## Supplementary Table 12 for "Longitudinal multi-omics profiling of tofacitinib response identifies a pre-existing Janus kinase-tractable inflammatory state in ulcerative colitis" (part 2 of 2)

### Sheet: degs_BINF_NR_W8vW0 (continued)
gene_symbol	ENSG	baseMean	log2FoldChange	lfcSE	stat	pvalue	padj
CEP44	ENSG00000164118	198.212	0.0430776	0.263612	0.163413	0.870193	0.999761
FAM95B1	ENSG00000290718	22.3942	-0.113116	0.692481	-0.16335	0.870243	0.999761
CD101	ENSG00000134256	25.3332	0.0730167	0.44711	0.163308	0.870276	0.999761
THNSL1	ENSG00000185875	26.5261	0.0567773	0.347774	0.163259	0.870314	0.999761
IQCK	ENSG00000174628	80.3586	0.0686414	0.420534	0.163224	0.870342	0.999761
C21orf58	ENSG00000160298	91.8668	-0.103412	0.633969	-0.163119	0.870425	0.999761
ZNF766	ENSG00000196214	221.235	0.0287847	0.176474	0.16311	0.870432	0.999761
NAA20	ENSG00000173418	1098.09	-0.0348764	0.213855	-0.163084	0.870452	0.999761
ST6GAL1	ENSG00000073849	1562.32	-0.0583642	0.357965	-0.163044	0.870483	0.999761
ANKRD37	ENSG00000186352	1059.91	-0.0639461	0.392266	-0.163017	0.870505	0.999761
ICK	NA	155.786	0.0475628	0.291792	0.163002	0.870517	0.999761
NDUFAF4	ENSG00000123545	542.32	0.0463138	0.284274	0.16292	0.870582	0.999761
TRMO	ENSG00000136932	218.62	0.0347329	0.213429	0.162737	0.870725	0.999761
FAT4	ENSG00000196159	70.3176	-0.101119	0.621388	-0.162731	0.87073	0.999761
MYDGF	ENSG00000074842	5169.81	-0.126793	0.779301	-0.162701	0.870754	0.999761
HSPA8	ENSG00000109971	10249.4	-0.0308723	0.189774	-0.162679	0.870771	0.999761
ADAR	ENSG00000160710	1646.51	-0.031477	0.193541	-0.162638	0.870804	0.999761
WIPI1	ENSG00000070540	715.251	-0.0586469	0.360767	-0.162561	0.870864	0.999761
TSTD3	ENSG00000279170	46.7996	0.0703439	0.432867	0.162507	0.870907	0.999761
SPDEF	ENSG00000124664	153.386	0.0935211	0.575504	0.162503	0.87091	0.999761
RBM12B	ENSG00000183808	243.078	-0.03207	0.197497	-0.162382	0.871005	0.999761
AC008676.1	NA	14.5266	-0.073923	0.455539	-0.162276	0.871089	0.999761
MYCBPAP	ENSG00000136449	11.6574	-0.0924067	0.569672	-0.16221	0.87114	0.999761
RBM27	ENSG00000091009	212.678	0.040602	0.250478	0.162098	0.871229	0.999761
PLD4	ENSG00000166428	54.71	-0.149774	0.924752	-0.161961	0.871336	0.999761
NACA	ENSG00000196531	29989.2	0.0416969	0.257634	0.161845	0.871428	0.999761
PKN2	ENSG00000065243	883.165	-0.0391031	0.241934	-0.161627	0.8716	0.999761
PPIB	ENSG00000166794	16384.8	0.0641205	0.396937	0.161538	0.871669	0.999761
AC067852.2	NA	55.2657	-0.0505747	0.313167	-0.161494	0.871704	0.999761
NUP205	ENSG00000155561	169.925	0.0504276	0.312279	0.161482	0.871713	0.999761
ATP5PO	ENSG00000241837	3741.59	0.0401637	0.248777	0.161445	0.871743	0.999761
FAM30A	ENSG00000226777	1470.31	-0.0730958	0.452898	-0.161396	0.871782	0.999761
BTN2A2	ENSG00000124508	401.91	0.0453305	0.280979	0.161331	0.871833	0.999761
AIM2	ENSG00000163568	440.08	-0.0719372	0.445921	-0.161323	0.871839	0.999761
CDC42EP5	ENSG00000167617	139.395	-0.0995517	0.617551	-0.161204	0.871933	0.999761
LHFPL2	ENSG00000145685	347.749	0.0701785	0.435394	0.161184	0.871948	0.999761
FIBCD1	ENSG00000130720	32.4829	-0.0978594	0.607499	-0.161086	0.872026	0.999761
GTF3C2	ENSG00000115207	231.107	-0.0305958	0.18995	-0.161073	0.872036	0.999761
FBXL15	ENSG00000107872	349.086	-0.143425	0.890556	-0.161051	0.872054	0.999761
ABCB10	ENSG00000135776	83.4206	-0.0424624	0.26374	-0.161001	0.872092	0.999761
RBP1	ENSG00000114115	349.883	0.111863	0.695383	0.160865	0.8722	0.999761
IL1RAPL1	ENSG00000169306	10.1456	-0.136808	0.850771	-0.160804	0.872248	0.999761
YTHDF2	ENSG00000198492	998.441	-0.0344572	0.214314	-0.160779	0.872268	0.999761
TNRC6B	ENSG00000100354	1889	0.0345168	0.214731	0.160745	0.872295	0.999761
SLC1A5	ENSG00000105281	834.985	0.0625895	0.389375	0.160743	0.872295	0.999761
RPL14	ENSG00000188846	35281	0.0443804	0.276095	0.160743	0.872296	0.999761
UAP1L1	ENSG00000197355	80.3208	-0.0417125	0.259499	-0.160742	0.872296	0.999761
SELPLG	ENSG00000110876	473.986	0.0492747	0.306661	0.160681	0.872344	0.999761
PLA2G6	ENSG00000184381	46.7612	0.0408686	0.254401	0.160646	0.872372	0.999761
PRKCSH	ENSG00000130175	932.801	-0.0372578	0.232018	-0.160581	0.872423	0.999761
MEX3D	ENSG00000181588	41.9386	-0.043128	0.268668	-0.160525	0.872467	0.999761
GTF2F2	ENSG00000188342	565.766	-0.0396061	0.246847	-0.160448	0.872528	0.999761
ZNF316	ENSG00000205903	87.4667	-0.0449111	0.279993	-0.160401	0.872565	0.999761
HLCS	ENSG00000159267	91.7113	-0.0462995	0.288723	-0.16036	0.872598	0.999761
CCDC88B	ENSG00000168071	336.691	0.0629877	0.392865	0.160329	0.872622	0.999761
TRIM28	ENSG00000130726	778.328	0.0347198	0.216636	0.160268	0.87267	0.999761
NINJ2	ENSG00000171840	171.624	0.0556984	0.347862	0.160116	0.872789	0.999761
ZNF687	ENSG00000143373	65.9159	-0.0353601	0.220946	-0.16004	0.87285	0.999761
MZF1-AS1	ENSG00000267858	60.8174	0.0522213	0.326648	0.15987	0.872983	0.999761
CCL17	ENSG00000102970	133.481	0.25923	1.62281	0.159742	0.873085	0.999761
AC004816.2	NA	42.1257	0.0813935	0.5097	0.159689	0.873126	0.999761
TTC8	ENSG00000165533	65.6779	0.0597844	0.374864	0.159483	0.873289	0.999761
AC108463.3	NA	57.4386	-0.0597997	0.375	-0.159466	0.873302	0.999761
SPINK4	ENSG00000122711	7227.79	-0.107476	0.673999	-0.15946	0.873306	0.999761
NDUFC2	ENSG00000151366	4254.01	-0.0403964	0.253376	-0.159432	0.873328	0.999761
TEDC1	ENSG00000185347	113.202	-0.100192	0.629252	-0.159224	0.873492	0.999761
C5orf24	ENSG00000181904	543.301	0.031918	0.200661	0.159064	0.873618	0.999761
MCFD2	ENSG00000180398	882.256	-0.0379888	0.238892	-0.159021	0.873652	0.999761
PAFAH1B3	ENSG00000079462	422.647	0.0442004	0.278048	0.158967	0.873695	0.999761
CPSF6	ENSG00000111605	630.191	0.0240143	0.151099	0.158931	0.873723	0.999761
PSMG2	ENSG00000128789	1454.86	0.03612	0.22731	0.158902	0.873746	0.999761
CHP1	ENSG00000187446	941.627	-0.038029	0.239367	-0.158873	0.873769	0.999761
ZNF630	ENSG00000221994	19.8764	-0.0545265	0.343322	-0.15882	0.87381	0.999761
HMGCL	ENSG00000117305	280.674	-0.0340415	0.214353	-0.158811	0.873818	0.999761
ACRBP	ENSG00000111644	10.5365	0.0827092	0.520972	0.158759	0.873858	0.999761
SUOX	ENSG00000139531	62.5581	-0.0512039	0.322886	-0.158582	0.873998	0.999761
RUNX1T1	ENSG00000079102	119.527	0.113614	0.716688	0.158526	0.874042	0.999761
FECH	ENSG00000066926	118.025	-0.0427409	0.269905	-0.158355	0.874177	0.999761
ETFRF1	ENSG00000205707	454.913	-0.0346761	0.219057	-0.158297	0.874223	0.999761
LINC02084	NA	18.5211	0.0701169	0.443356	0.15815	0.874338	0.999761
PGAM2	ENSG00000164708	12.0701	0.100991	0.638702	0.158119	0.874363	0.999761
PIK3CD	ENSG00000171608	206.443	0.0633835	0.400931	0.158091	0.874385	0.999761
GALNT2	ENSG00000143641	574.441	-0.0380473	0.240695	-0.158073	0.8744	0.999761
TMEM204	ENSG00000131634	151.379	-0.0823614	0.521188	-0.158026	0.874436	0.999761
EXD3	ENSG00000187609	129.567	-0.0662417	0.419282	-0.157988	0.874466	0.999761
MBNL2	ENSG00000139793	1057.96	-0.0544009	0.344432	-0.157944	0.874501	0.999761
AC068338.3	NA	13.9121	0.0725027	0.459755	0.157698	0.874694	0.999761
ZRSR2	ENSG00000169249	233.119	0.0760029	0.482418	0.157545	0.874815	0.999761
LSS	ENSG00000160285	174.422	-0.042363	0.269241	-0.157342	0.874975	0.999761
POLR2J3	ENSG00000285437	29.8501	-0.0740479	0.470814	-0.157276	0.875027	0.999761
KYAT3	ENSG00000137944	293.124	-0.028899	0.183772	-0.157255	0.875044	0.999761
SLCO3A1	ENSG00000176463	247.923	0.0549673	0.349687	0.15719	0.875095	0.999761
LINC00663	NA	23.1171	-0.051471	0.327457	-0.157184	0.8751	0.999761
MICB	ENSG00000204516	110.896	0.0440548	0.28044	0.157092	0.875172	0.999761
KIF3A	ENSG00000131437	213.765	-0.0346136	0.220474	-0.156996	0.875248	0.999761
VPS13D	ENSG00000048707	299.086	-0.0338845	0.21588	-0.15696	0.875276	0.999761
RIN1	ENSG00000174791	56.7082	-0.0481853	0.307103	-0.156903	0.875321	0.999761
SDHD	ENSG00000204370	1409.06	-0.0381632	0.243263	-0.15688	0.875339	0.999761
LINC01220	NA	11.502	0.0703077	0.44826	0.156846	0.875366	0.999761
HMGXB3	ENSG00000113716	266.617	0.0656561	0.418841	0.156757	0.875437	0.999761
MFSD14A	NA	34.9574	0.0808971	0.516346	0.156672	0.875503	0.999761
METTL25	ENSG00000127720	132.663	0.0336652	0.214895	0.156659	0.875514	0.999761
AL928654.1	NA	13.2194	-0.0603386	0.385247	-0.156623	0.875542	0.999761
REM1	ENSG00000088320	20.2451	0.137753	0.880155	0.156509	0.875631	0.999761
MFN2	ENSG00000116688	197.549	-0.0310045	0.198101	-0.156509	0.875632	0.999761
SBDS	ENSG00000126524	1913.22	0.0568369	0.363278	0.156456	0.875674	0.999761
C22orf39	ENSG00000242259	422.299	0.0825084	0.527863	0.156306	0.875791	0.999761
VCP	ENSG00000165280	2162.07	0.0352675	0.225676	0.156274	0.875817	0.999761
DESI2	ENSG00000121644	411.359	-0.0611521	0.391414	-0.156234	0.875849	0.999761
FAM110A	ENSG00000125898	121.639	0.0710288	0.454802	0.156175	0.875895	0.999761
RARS2	ENSG00000146282	443.333	-0.0254899	0.163356	-0.156039	0.876002	0.999761
TRIM33	ENSG00000197323	519.137	-0.034539	0.221352	-0.156037	0.876004	0.999761
CNTRL	ENSG00000119397	577.382	0.0372866	0.239047	0.15598	0.876049	0.999761
ZC3H10	ENSG00000135482	60.8096	0.0411929	0.264227	0.155899	0.876112	0.999761
CCDC106	ENSG00000173581	69.7657	0.160437	1.02943	0.15585	0.876152	0.999761
NAXE	ENSG00000163382	809.762	0.0826072	0.530271	0.155783	0.876204	0.999761
ZNF324	ENSG00000083812	98.8132	-0.0519996	0.333934	-0.155718	0.876255	0.999761
PUM2	ENSG00000055917	586.095	0.0309573	0.198838	0.155691	0.876277	0.999761
BORCS8	ENSG00000254901	393.571	0.0361586	0.232283	0.155666	0.876296	0.999761
LINC00294	ENSG00000280798	60.4738	-0.0672831	0.43228	-0.155647	0.876311	0.999761
GPATCH8	ENSG00000186566	723.199	0.0234957	0.151018	0.155582	0.876363	0.999761
MGLL	ENSG00000074416	967.588	0.065837	0.423177	0.155578	0.876366	0.999761
TRABD	ENSG00000170638	986.715	-0.125569	0.807492	-0.155505	0.876423	0.999761
RFC2	ENSG00000049541	298.54	0.0368066	0.236715	0.155489	0.876436	0.999761
TCL1A	ENSG00000100721	325.199	0.121402	0.780891	0.155466	0.876454	0.999761
UROS	ENSG00000188690	564.745	0.0957471	0.616224	0.155377	0.876524	0.999761
BTD	ENSG00000169814	278.562	-0.0506269	0.325867	-0.15536	0.876537	0.999761
TOP2A	ENSG00000131747	546.39	-0.0719908	0.463768	-0.15523	0.87664	0.999761
OSGEPL1	ENSG00000128694	58.742	0.0420805	0.271208	0.155159	0.876696	0.999761
TYMP	ENSG00000025708	1959.89	0.0848713	0.547086	0.155133	0.876716	0.999761
COX6B1	ENSG00000126267	8024.18	-0.036545	0.235605	-0.155111	0.876734	0.999761
NDUFB8	ENSG00000166136	3465.41	0.0379252	0.244633	0.155029	0.876799	0.999761
CCNH	ENSG00000134480	1150.3	0.026602	0.171817	0.154828	0.876957	0.999761
TFF1	ENSG00000160182	3812.52	-0.126383	0.816527	-0.154781	0.876994	0.999761
STX8	ENSG00000170310	660.002	-0.0364783	0.235682	-0.154778	0.876997	0.999761
IL24	ENSG00000162892	383.19	-0.156208	1.00941	-0.154752	0.877016	0.999761
TSHZ3	ENSG00000121297	89.8292	0.0838071	0.541618	0.154735	0.87703	0.999761
LRIG2	ENSG00000198799	150.048	0.0323509	0.209181	0.154655	0.877093	0.999761
DIP2A	ENSG00000160305	321.534	0.0353916	0.22898	0.154562	0.877166	0.999761
ZSCAN12	ENSG00000158691	38.454	-0.0498655	0.322847	-0.154455	0.877251	0.999761
HSCB	ENSG00000100209	531.644	-0.0427063	0.276615	-0.154389	0.877303	0.999761
DPH7	ENSG00000148399	221.794	-0.0719779	0.466867	-0.154172	0.877474	0.999761
TAF4B	ENSG00000141384	127.41	-0.0536355	0.347904	-0.154168	0.877478	0.999761
ELP1	ENSG00000070061	136.675	0.0282567	0.183287	0.154166	0.877479	0.999761
SLC38A10	ENSG00000157637	673.682	-0.0879158	0.570871	-0.154003	0.877607	0.999761
NSUN6	ENSG00000241058	452.223	0.0400507	0.260161	0.153946	0.877652	0.999761
PRTFDC1	ENSG00000099256	74.6481	-0.0748933	0.486569	-0.153921	0.877672	0.999761
GSTP1	ENSG00000084207	11421.5	-0.0472428	0.307008	-0.153881	0.877703	0.999761
IGLV3-1	NA	5122.9	0.104709	0.680522	0.153866	0.877716	0.999761
HAX1	ENSG00000143575	2483.19	-0.0462909	0.300854	-0.153865	0.877716	0.999761
GCSH	ENSG00000140905	368.269	-0.0971239	0.631277	-0.153853	0.877726	0.999761
LINC00471	ENSG00000181798	16.0354	-0.0757769	0.492737	-0.153788	0.877777	0.999761
U2AF1L4	ENSG00000161265	497.412	-0.0404758	0.263211	-0.153777	0.877786	0.999761
ZSWIM9	ENSG00000185453	58.449	-0.0368015	0.239333	-0.153767	0.877794	0.999761
ANO8	ENSG00000074855	24.4336	0.0679151	0.441691	0.153761	0.877798	0.999761
MPP3	ENSG00000161647	18.2186	-0.0929523	0.60479	-0.153693	0.877851	0.999761
CCNA2	ENSG00000145386	153.692	0.0757791	0.493349	0.153601	0.877924	0.999761
EPN2	ENSG00000072134	295.587	0.0525808	0.342786	0.153393	0.878089	0.999761
GXYLT1	ENSG00000151233	236.332	-0.0486316	0.317374	-0.153231	0.878216	0.999761
TIMM8A	ENSG00000126953	175.373	-0.0455006	0.297265	-0.153064	0.878348	0.999761
CCNDBP1	ENSG00000166946	1099.99	0.0377371	0.246762	0.152929	0.878454	0.999761
F8	ENSG00000185010	30.6299	0.0579605	0.379092	0.152893	0.878483	0.999761
FER	ENSG00000151422	158.017	0.0397103	0.259854	0.152818	0.878542	0.999761
ADCY9	ENSG00000162104	62.7837	-0.045366	0.296885	-0.152807	0.878551	0.999761
NPDC1	ENSG00000107281	373.92	-0.055992	0.366781	-0.152658	0.878668	0.999761
MRPL12	ENSG00000262814	648.731	-0.153153	1.00396	-0.152549	0.878754	0.999761
AGPAT4	ENSG00000026652	154.984	-0.0551748	0.361965	-0.152431	0.878847	0.999761
C21orf62-AS1	NA	17.3321	0.0584792	0.383666	0.152422	0.878854	0.999761
SCYL2	ENSG00000136021	380.476	-0.0270804	0.177707	-0.152387	0.878881	0.999761
RETN	ENSG00000104918	76.0348	0.252048	1.65404	0.152383	0.878885	0.999761
CDKN2AIPNL	ENSG00000237190	303.987	0.0626699	0.41134	0.152356	0.878906	0.999761
TTBK2	ENSG00000128881	154.1	0.0366514	0.240818	0.152195	0.879033	0.999761
GPRC5B	ENSG00000167191	46.191	-0.105131	0.691026	-0.152138	0.879078	0.999761
COX5A	ENSG00000178741	3763.46	0.097519	0.641315	0.152061	0.879139	0.999761
AL022328.4	NA	15.0051	0.10531	0.693513	0.15185	0.879305	0.999761
SCRIB	ENSG00000180900	107.299	0.0748096	0.492682	0.151841	0.879312	0.999761
EOGT	ENSG00000163378	130.673	-0.0709381	0.46728	-0.151811	0.879336	0.999761
AP001056.2	NA	18.2778	-0.0608418	0.400899	-0.151763	0.879374	0.999761
AURKC	ENSG00000105146	13.8698	0.083143	0.548292	0.15164	0.879471	0.999761
CCNB1IP1	ENSG00000100814	372.505	-0.0414246	0.273281	-0.151582	0.879517	0.999761
AC015987.1	NA	10.3153	-0.121698	0.803165	-0.151523	0.879563	0.999761
EFHC2	ENSG00000183690	12.5721	0.0807927	0.53338	0.151473	0.879603	0.999761
ARL2	ENSG00000213465	870.556	0.0419362	0.276867	0.151467	0.879607	0.999761
COL4A5	ENSG00000188153	54.9965	0.118466	0.783087	0.15128	0.879754	0.999761
APEX1	ENSG00000100823	1437.51	0.0263512	0.174344	0.151145	0.879862	0.999761
COTL1	ENSG00000103187	2315.08	0.0489739	0.324199	0.151061	0.879928	0.999761
NIFK	ENSG00000155438	952.471	-0.0292793	0.193839	-0.15105	0.879936	0.999761
RPS10	ENSG00000124614	14297.6	-0.0650776	0.431015	-0.150987	0.879986	0.999761
AC012645.3	NA	23.7655	0.171573	1.13641	0.150978	0.879993	0.999761
ZNRD1	NA	947.585	-0.04086	0.270772	-0.150902	0.880053	0.999761
JAGN1	ENSG00000171135	582.113	0.0662488	0.439146	0.150858	0.880088	0.999761
OGFOD3	ENSG00000181396	390.687	0.104831	0.695483	0.150731	0.880188	0.999761
RCC2	ENSG00000179051	450.203	-0.0376839	0.25011	-0.15067	0.880236	0.999761
MAN2C1	ENSG00000140400	310.242	0.0425511	0.282488	0.15063	0.880268	0.999761
CLEC17A	ENSG00000187912	18.1191	0.109311	0.725707	0.150627	0.88027	0.999761
AC100793.2	NA	44.6646	-0.157147	1.04372	-0.150564	0.880319	0.999761
AC099778.1	NA	124.261	-0.0673214	0.44716	-0.150553	0.880328	0.999761
DNPEP	ENSG00000123992	568.375	-0.0395261	0.262755	-0.15043	0.880426	0.999761
CEP63	ENSG00000182923	407.934	0.0301252	0.200371	0.150347	0.880491	0.999761
AVPR1A	ENSG00000166148	26.5326	-0.126123	0.839013	-0.150323	0.88051	0.999761
MARS	NA	677.843	-0.0489705	0.325775	-0.15032	0.880512	0.999761
ALYREF	ENSG00000183684	238.161	-0.0363021	0.241537	-0.150296	0.880531	0.999761
KLF10	ENSG00000155090	1122.33	-0.0532319	0.354193	-0.150291	0.880535	0.999761
SLC7A6	ENSG00000103064	298.826	-0.0395808	0.263392	-0.150273	0.880549	0.999761
FBXL18	ENSG00000155034	35.2348	-0.0495339	0.329628	-0.150272	0.88055	0.999761
CD8B2	ENSG00000254126	10.9501	0.106621	0.710093	0.15015	0.880646	0.999761
BCL2L14	ENSG00000121380	97.6591	0.0755275	0.503509	0.150002	0.880763	0.999761
RNF152	ENSG00000176641	64.4051	-0.0686481	0.457941	-0.149906	0.880839	0.999761
ASCC2	ENSG00000100325	361.148	0.0424305	0.283059	0.1499	0.880844	0.999761
SUMO2	ENSG00000188612	7623.18	0.0373564	0.249344	0.149819	0.880908	0.999761
DEK	ENSG00000124795	1732.11	0.0494783	0.330671	0.14963	0.881057	0.999761
ENPP4	ENSG00000001561	162.465	-0.0413844	0.276712	-0.149557	0.881114	0.999761
SUSD3	ENSG00000157303	297.248	-0.0847072	0.566447	-0.149541	0.881127	0.999761
HNRNPA0	ENSG00000177733	1467.23	0.0559444	0.374478	0.149393	0.881243	0.999761
PRKCB	ENSG00000166501	703.178	0.0522128	0.349504	0.149391	0.881245	0.999761
KCNAB1	ENSG00000169282	16.7954	0.0890721	0.596279	0.14938	0.881254	0.999761
AL157895.1	NA	39.8535	-0.0943479	0.632165	-0.149246	0.88136	0.999761
BRD7	ENSG00000166164	423.718	-0.0336769	0.225824	-0.149129	0.881452	0.999761
MYL4	ENSG00000198336	18.6698	-0.0608834	0.408274	-0.149124	0.881456	0.999761
CUEDC1	ENSG00000180891	43.588	-0.0479225	0.321602	-0.149012	0.881544	0.999761
SDK1	ENSG00000146555	76.087	-0.0820727	0.550988	-0.148955	0.881589	0.999761
AC233755.1	NA	263.93	0.140881	0.945808	0.148953	0.881591	0.999761
ACBD5	ENSG00000107897	370.065	0.0293413	0.197054	0.1489	0.881633	0.999761
PI15	ENSG00000137558	309.169	0.228682	1.53681	0.148803	0.881709	0.999761
AL133467.1	NA	273.41	0.0746216	0.501533	0.148787	0.881722	0.999761
INPPL1	ENSG00000165458	214.63	-0.0347457	0.233574	-0.148757	0.881746	0.999761
CCNI2	ENSG00000205089	21.8249	0.0595766	0.400985	0.148576	0.881888	0.999761
TMEM136	NA	45.7991	0.0823374	0.554273	0.14855	0.881908	0.999761
MRPL47	ENSG00000136522	1110.63	-0.0345481	0.232631	-0.14851	0.88194	0.999761
C19orf38	ENSG00000214212	264.168	-0.0513216	0.345688	-0.148462	0.881978	0.999761
TSPYL1	ENSG00000189241	794.565	0.03287	0.221661	0.148289	0.882114	0.999761
DEF6	ENSG00000023892	325.297	0.067931	0.458236	0.148244	0.88215	0.999761
LCK	ENSG00000182866	904.602	0.0607107	0.409754	0.148164	0.882214	0.999761
SP140L	ENSG00000185404	545.159	-0.0325572	0.219754	-0.148153	0.882222	0.999761
RELL2	ENSG00000164620	38.2604	-0.0821005	0.554319	-0.148111	0.882256	0.999761
YBEY	ENSG00000182362	307.343	0.0916732	0.619468	0.147987	0.882353	0.999761
RAB30-AS1	NA	581.049	-0.0232684	0.157255	-0.147966	0.88237	0.999761
SEMA4A	ENSG00000196189	563.179	-0.0387702	0.262034	-0.147959	0.882375	0.999761
STK11	ENSG00000118046	150.35	-0.0979246	0.661861	-0.147953	0.88238	0.999761
TSGA10	ENSG00000135951	117.962	0.0322778	0.218289	0.147867	0.882448	0.999761
FUCA2	ENSG00000001036	908.437	-0.0866314	0.585938	-0.147851	0.882461	0.999761
ISOC2	ENSG00000063241	1048.45	-0.0544127	0.368079	-0.147829	0.882478	0.999761
LAX1	ENSG00000122188	951.162	-0.0762498	0.516012	-0.147767	0.882526	0.999761
AC020928.1	NA	25.7007	0.0547038	0.370487	0.147654	0.882616	0.999761
TFAM	ENSG00000108064	699.087	-0.0293246	0.198678	-0.147598	0.88266	0.999761
SOX6	ENSG00000110693	81.83	-0.103585	0.702475	-0.147457	0.882771	0.999761
SAFB2	ENSG00000130254	680.571	0.0403652	0.273882	0.147382	0.882831	0.999761
NDUFAF6	ENSG00000156170	776.557	-0.073571	0.499366	-0.147329	0.882872	0.999761
ALG1	ENSG00000033011	243.382	-0.0477289	0.323966	-0.147327	0.882874	0.999761
STAM	ENSG00000136738	312.761	-0.0293619	0.199307	-0.14732	0.88288	0.999761
LOXL1	ENSG00000129038	74.5334	0.0644301	0.437355	0.147317	0.882881	0.999761
LRRC7	ENSG00000033122	22.566	0.078467	0.532673	0.147308	0.882889	0.999761
NCKAP5L	ENSG00000167566	120.871	0.0374925	0.254585	0.147269	0.88292	0.999761
BRPF1	ENSG00000156983	99.115	0.0280661	0.190955	0.146977	0.88315	0.999761
AP3S2	ENSG00000157823	168.114	0.0276336	0.188107	0.146903	0.883208	0.999761
GAPT	ENSG00000175857	111.466	0.063199	0.430252	0.146888	0.88322	0.999761
SGPP1	ENSG00000126821	142.468	0.0487195	0.331857	0.146808	0.883283	0.999761
TMSB4X	ENSG00000205542	99096.3	-0.0434169	0.295967	-0.146695	0.883372	0.999761
ZNF169	ENSG00000175787	56.8935	0.0399101	0.272125	0.146661	0.8834	0.999761
ZFHX2	ENSG00000136367	12.4385	-0.0706119	0.481809	-0.146556	0.883483	0.999761
GALM	ENSG00000143891	505.775	-0.0408257	0.27897	-0.146344	0.88365	0.999761
CENPH	ENSG00000153044	129.875	0.0883394	0.6043	0.146185	0.883776	0.999761
PHYHD1	ENSG00000175287	52.399	0.0692998	0.474239	0.146128	0.88382	0.999761
HIGD2A	ENSG00000146066	2821.31	-0.0290931	0.1992	-0.146049	0.883882	0.999761
CEP192	ENSG00000101639	197.674	-0.0301403	0.206467	-0.145981	0.883936	0.999761
WDR60	NA	274.125	-0.0613087	0.419986	-0.145978	0.883939	0.999761
AHSA1	ENSG00000100591	927.762	-0.0339456	0.232568	-0.14596	0.883953	0.999761
VAV3	ENSG00000134215	135.373	-0.060964	0.417676	-0.14596	0.883953	0.999761
RMI1	ENSG00000178966	110.754	-0.0399075	0.273471	-0.145929	0.883977	0.999761
AL355076.2	NA	8.56629	-0.0900695	0.617435	-0.145877	0.884019	0.999761
IGHG3	ENSG00000211897	325337	-0.118292	0.811154	-0.145832	0.884054	0.999761
MYLK-AS1	ENSG00000239523	22.0435	-0.0507004	0.347802	-0.145774	0.8841	0.999761
CD96	ENSG00000153283	513.186	-0.0603229	0.413828	-0.145768	0.884104	0.999761
TAF9	ENSG00000273841	1200.84	0.0358626	0.246143	0.145698	0.884159	0.999761
METTL16	ENSG00000127804	272.379	-0.0267547	0.18371	-0.145635	0.884209	0.999761
DERL1	ENSG00000136986	2698.38	-0.0596995	0.410231	-0.145526	0.884295	0.999761
SYDE1	ENSG00000105137	62.8386	0.0729143	0.501166	0.145489	0.884324	0.999761
PRKX	ENSG00000183943	276.507	-0.0591643	0.406692	-0.145477	0.884334	0.999761
ARL15	ENSG00000185305	136.528	-0.0604134	0.415345	-0.145454	0.884353	0.999761
TAS2R14	ENSG00000212127	40.2027	-0.0530203	0.364536	-0.145446	0.884359	0.999761
ZNF224	ENSG00000267680	342.982	-0.0243591	0.167493	-0.145434	0.884368	0.999761
TOP2B	ENSG00000077097	597.75	-0.035991	0.247566	-0.145379	0.884411	0.999761
FOXJ2	ENSG00000065970	163.577	0.0396232	0.272551	0.145379	0.884412	0.999761
TRIM3	ENSG00000110171	62.072	-0.0358641	0.246832	-0.145297	0.884476	0.999761
FTSJ3	ENSG00000108592	286.621	-0.0270232	0.186002	-0.145285	0.884486	0.999761
ABT1	ENSG00000146109	586.98	-0.0303121	0.208647	-0.145279	0.88449	0.999761
SNRPD1	ENSG00000167088	2407.31	0.0309857	0.213358	0.145229	0.88453	0.999761
UBR4	ENSG00000127481	605.394	0.0351396	0.241992	0.14521	0.884545	0.999761
CAPN10	ENSG00000142330	106.7	0.0764955	0.526815	0.145204	0.88455	0.999761
AC011511.1	NA	12.6219	0.0982506	0.676657	0.1452	0.884553	0.999761
MARCKSL1	ENSG00000175130	1081.83	-0.0427792	0.29464	-0.145192	0.88456	0.999761
TMEM243	ENSG00000135185	1377.16	-0.0477455	0.32906	-0.145097	0.884635	0.999761
HSPA14.1	NA	301.916	0.0289345	0.199459	0.145065	0.88466	0.999761
MCF2L-AS1	NA	11.2438	0.0949568	0.654814	0.145013	0.8847	0.999761
DNAH1	ENSG00000114841	30.8387	0.053572	0.369472	0.144996	0.884714	0.999761
CTSO	ENSG00000256043	177.076	-0.0526163	0.362883	-0.144995	0.884715	0.999761
NEIL3	ENSG00000109674	20.8744	-0.0677359	0.467163	-0.144994	0.884715	0.999761
AP001059.3	NA	43.1165	0.14688	1.01383	0.144877	0.884808	0.999761
ZNF264	ENSG00000083844	244.744	-0.039441	0.272553	-0.144709	0.88494	0.999761
ABHD1	ENSG00000143994	17.9041	-0.0585157	0.404471	-0.144672	0.88497	0.999761
SLC16A4	ENSG00000168679	113.155	-0.0655338	0.452992	-0.144669	0.884972	0.999761
XPR1	ENSG00000143324	164.399	0.0362742	0.250843	0.144609	0.88502	0.999761
FADS3	ENSG00000221968	185.281	-0.046054	0.31864	-0.144533	0.88508	0.999761
SLC7A5	ENSG00000103257	798.016	0.0697349	0.482596	0.1445	0.885106	0.999761
GRSF1	ENSG00000132463	442.598	-0.03035	0.210054	-0.144486	0.885116	0.999761
TPRA1	ENSG00000163870	173.131	0.0426305	0.295403	0.144313	0.885253	0.999761
NHS	ENSG00000188158	36.7043	0.0597455	0.414354	0.144189	0.885351	0.999761
INTS10	ENSG00000104613	619.833	0.0392285	0.272472	0.143973	0.885522	0.999761
CEBPG	ENSG00000153879	566.053	-0.0380669	0.264917	-0.143694	0.885742	0.999761
NDUFB2-AS1	ENSG00000240889	16.2227	0.0592808	0.413049	0.14352	0.885879	0.999761
C1orf54	ENSG00000118292	491.455	0.0709859	0.49467	0.143501	0.885894	0.999761
TTYH3	ENSG00000136295	304.109	0.0405351	0.282627	0.143422	0.885957	0.999761
PCBD1	ENSG00000166228	1025.95	-0.047358	0.330331	-0.143365	0.886002	0.999761
ZNF718	ENSG00000250312	44.435	0.0538624	0.375924	0.14328	0.886069	0.999761
C3orf67	NA	15.9247	-0.0555999	0.388088	-0.143266	0.88608	0.999761
NBEAL2	ENSG00000160796	201.211	0.105794	0.738772	0.143202	0.88613	0.999761
PCSK1	ENSG00000175426	63.23	-0.108647	0.759388	-0.143072	0.886233	0.999761
SLC25A46	ENSG00000164209	403.956	0.0307319	0.214858	0.143033	0.886264	0.999761
SDHAF2	ENSG00000167985	506.268	0.0273603	0.191297	0.143025	0.88627	0.999761
BRMS1L	ENSG00000100916	135.214	-0.0312722	0.219017	-0.142785	0.88646	0.999761
AC007541.1	NA	29.4583	0.112015	0.784517	0.142782	0.886463	0.999761
AC107068.1	NA	21.7759	-0.0463835	0.324867	-0.142777	0.886466	0.999761
CLIC4	ENSG00000169504	1079.03	0.0482901	0.338353	0.142721	0.88651	0.999761
TK2	ENSG00000166548	159.323	-0.0619638	0.434479	-0.142616	0.886593	0.999761
AL355353.1	NA	30.3768	-0.0698917	0.49024	-0.142566	0.886633	0.999761
PPP1R16B	ENSG00000101445	260.048	-0.040457	0.283798	-0.142555	0.886641	0.999761
AC005480.1	NA	15.92	0.0679388	0.476623	0.142542	0.886652	0.999761
NIT2	ENSG00000114021	538.276	0.0352084	0.247252	0.142399	0.886765	0.999761
USP46	ENSG00000109189	172.231	0.0471603	0.331217	0.142385	0.886776	0.999761
DENND1A	ENSG00000119522	156.615	0.039536	0.277686	0.142376	0.886783	0.999761
PFAS	ENSG00000178921	67.8954	-0.0300187	0.21101	-0.142262	0.886873	0.999761
CA7	ENSG00000168748	46.6518	-0.223716	1.57374	-0.142156	0.886957	0.999761
LGMN	ENSG00000100600	752.978	-0.0359832	0.253126	-0.142155	0.886957	0.999761
NNT	ENSG00000112992	334.234	-0.022493	0.158292	-0.142098	0.887003	0.999761
PSMB1	ENSG00000008018	5741.42	-0.033368	0.235077	-0.141945	0.887124	0.999761
TPSB2	ENSG00000197253	1392.26	-0.10023	0.706222	-0.141925	0.887139	0.999761
LRRC37A3	ENSG00000176809	25.6252	-0.0629183	0.443428	-0.141891	0.887166	0.999761
AC004687.1	NA	772.201	0.0600529	0.423387	0.141839	0.887207	0.999761
PPAT	ENSG00000128059	188.693	0.0247009	0.174197	0.141798	0.887239	0.999761
ING5	ENSG00000168395	328.059	-0.0279262	0.197233	-0.14159	0.887404	0.999761
DCAF17	ENSG00000115827	97.2945	-0.0319556	0.225731	-0.141565	0.887424	0.999761
SYCE1L	ENSG00000205078	118.131	-0.158058	1.11677	-0.141531	0.88745	0.999761
HCFC1	ENSG00000172534	339.312	0.0312842	0.22112	0.141481	0.88749	0.999761
PI16	ENSG00000164530	18.9158	0.17408	1.23227	0.141268	0.887658	0.999761
ABCC1	ENSG00000103222	200.331	0.0267626	0.189547	0.141193	0.887718	0.999761
DNAJC11	ENSG00000007923	168.324	-0.0269437	0.19084	-0.141184	0.887724	0.999761
ICA1L	ENSG00000163596	45.1662	-0.0409359	0.290257	-0.141033	0.887844	0.999761
GPRC5D-AS1	ENSG00000247498	48.1811	0.0555414	0.394266	0.140873	0.88797	0.999761
FASN	ENSG00000169710	170.686	-0.0770173	0.547187	-0.140751	0.888066	0.999761
SMG6	ENSG00000070366	335.465	0.0393044	0.279428	0.14066	0.888138	0.999761
SCAMP2	ENSG00000140497	1310.47	0.0376696	0.267876	0.140623	0.888168	0.999761
TRAV13-2	ENSG00000211791	11.5967	0.0761302	0.541408	0.140615	0.888174	0.999761
TIAL1	ENSG00000151923	1111.76	-0.0251676	0.179118	-0.140508	0.888259	0.999761
GNA12	ENSG00000146535	241.907	0.0472627	0.33646	0.14047	0.888288	0.999761
TMEM67	ENSG00000164953	81.547	0.0369723	0.263337	0.140399	0.888345	0.999761
PACS1	ENSG00000175115	347.319	0.0324967	0.231511	0.140368	0.888369	0.999761
L1CAM	ENSG00000198910	14.001	0.1052	0.749642	0.140334	0.888396	0.999761
GTPBP2	ENSG00000172432	158.264	0.0369178	0.263127	0.140304	0.88842	0.999761
USP25	ENSG00000155313	189.298	-0.0357919	0.255326	-0.140181	0.888517	0.999761
AC020571.1	NA	106.761	-0.0877401	0.625982	-0.140164	0.888531	0.999761
FAM229A	ENSG00000225828	21.0295	-0.0915396	0.653796	-0.140013	0.88865	0.999761
NAP1L1	ENSG00000187109	3808.92	0.0325485	0.232734	0.139853	0.888777	0.999761
IFT80	ENSG00000068885	153.101	-0.0314506	0.225217	-0.139646	0.88894	0.999761
SEMA3D	ENSG00000153993	12.9554	0.110186	0.789107	0.139633	0.88895	0.999761
TOR2A	ENSG00000160404	193.654	-0.0755684	0.541453	-0.139566	0.889003	0.999761
UQCC2	ENSG00000137288	1696.99	-0.0341513	0.244713	-0.139557	0.88901	0.999761
ARFIP2	ENSG00000132254	472.461	0.0462684	0.331813	0.139441	0.889102	0.999761
PHC3	ENSG00000173889	632.95	-0.0307053	0.220726	-0.13911	0.889363	0.999761
AC093010.2	NA	51.7759	-0.0670252	0.482106	-0.139026	0.88943	0.999761
RLN2	ENSG00000107014	18.4922	-0.0613075	0.441048	-0.139004	0.889447	0.999761
SYCP3	ENSG00000139351	19.0307	-0.0612339	0.440635	-0.138967	0.889476	0.999761
TRIM66	ENSG00000166436	104.725	-0.0407045	0.29326	-0.1388	0.889608	0.999761
SLC49A3	ENSG00000169026	48.5921	-0.0861743	0.621217	-0.138718	0.889673	0.999761
ALG12	ENSG00000182858	155.897	-0.0362028	0.261062	-0.138675	0.889707	0.999761
NOTUM	ENSG00000185269	10.2424	0.1556	1.1228	0.138582	0.889781	0.999761
MRPL41	ENSG00000182154	1762.63	0.124287	0.896915	0.138571	0.889789	0.999761
TBC1D24	ENSG00000162065	71.2577	-0.0463318	0.334657	-0.138445	0.889888	0.999761
AKAP11	ENSG00000023516	444.1	-0.0366902	0.265056	-0.138424	0.889905	0.999761
SRPK1	ENSG00000096063	904.278	-0.0276935	0.200152	-0.138363	0.889954	0.999761
DNAJC19	ENSG00000205981	1060.02	-0.0313331	0.22651	-0.13833	0.88998	0.999761
GOSR1	ENSG00000108587	753.285	0.0185064	0.133885	0.138226	0.890062	0.999761
TWF1	ENSG00000151239	561.127	-0.032081	0.232347	-0.138073	0.890182	0.999761
FAM171B	ENSG00000144369	54.749	0.091109	0.660516	0.137936	0.890291	0.999761
PEX1	ENSG00000127980	217.458	0.0319124	0.231516	0.137841	0.890366	0.999761
MOB4	ENSG00000115540	924.169	-0.0293164	0.212703	-0.137828	0.890376	0.999761
ANKRD18A	ENSG00000180071	24.3345	-0.101946	0.740015	-0.137762	0.890428	0.999761
BTG2	ENSG00000159388	19209.2	-0.0742791	0.539411	-0.137704	0.890474	0.999761
AC245297.2	NA	15.1468	0.0579822	0.421448	0.137578	0.890574	0.999761
AP005482.1	NA	32.0256	0.0501547	0.364704	0.137522	0.890619	0.999761
KCNE4	ENSG00000152049	88.6899	-0.0770789	0.561171	-0.137354	0.890751	0.999761
ZNF182	ENSG00000147118	81.6129	0.0273212	0.198966	0.137316	0.890781	0.999761
AL592148.3	NA	17.3684	-0.0640501	0.466473	-0.137307	0.890788	0.999761
INO80D	ENSG00000114933	452.818	0.0256894	0.187419	0.13707	0.890976	0.999761
LINGO1	ENSG00000169783	11.0723	0.0959294	0.701193	0.136809	0.891182	0.999761
RPS3A	ENSG00000145425	55214.9	0.0269441	0.197019	0.136759	0.891221	0.999761
RICTOR	ENSG00000164327	792.806	-0.0276801	0.202605	-0.136621	0.89133	0.999761
AC010642.2	NA	731.426	0.037795	0.276662	0.136611	0.891339	0.999761
R3HCC1	ENSG00000104679	445.132	0.0500838	0.366642	0.136601	0.891346	0.999761
CCDC28B	ENSG00000160050	159.354	0.0460376	0.337405	0.136446	0.891469	0.999761
IFT22	ENSG00000128581	225.484	-0.0456342	0.334469	-0.136438	0.891475	0.999761
NUDT16L1	ENSG00000168101	357.168	0.0697222	0.511312	0.136359	0.891537	0.999761
VWA5A	ENSG00000110002	255.642	-0.0619258	0.454678	-0.136197	0.891665	0.999761
SPTBN5	ENSG00000137877	15.124	-0.0792092	0.581984	-0.136102	0.891741	0.999761
HDAC6	ENSG00000094631	202.254	0.0334352	0.245687	0.136089	0.891751	0.999761
TBC1D5	ENSG00000131374	396.687	-0.030252	0.222299	-0.136087	0.891752	0.999761
SPCS2	ENSG00000118363	14456.9	-0.055962	0.411284	-0.136067	0.891769	0.999761
PDXDC1	ENSG00000179889	944.592	0.0253816	0.186565	0.136047	0.891784	0.999761
AC090061.1	NA	15.4993	0.0635371	0.467416	0.135933	0.891875	0.999761
PAIP2B	ENSG00000124374	485.383	0.0787274	0.579172	0.135931	0.891876	0.999761
TCF21	ENSG00000118526	455.028	0.0985732	0.725386	0.135891	0.891908	0.999761
TMEM222	ENSG00000186501	264.021	0.0315564	0.232415	0.135776	0.891998	0.999761
MTHFR	ENSG00000177000	288.819	-0.0284671	0.20987	-0.135642	0.892104	0.999761
CBWD6	NA	46.4966	-0.0554685	0.408934	-0.135642	0.892105	0.999761
PDSS1	ENSG00000148459	60.2473	-0.046197	0.340872	-0.135526	0.892196	0.999761
TXNL1	ENSG00000091164	2112.31	-0.0322251	0.237885	-0.135465	0.892244	0.999761
STK16	ENSG00000115661	399.264	-0.0293278	0.216585	-0.13541	0.892288	0.999761
MORC2-AS1	ENSG00000235989	54.664	-0.0401169	0.296386	-0.135353	0.892333	0.999761
AC005332.5	NA	88.9733	-0.0510695	0.377645	-0.135232	0.892429	0.999761
IMMT	ENSG00000132305	734.488	-0.0202756	0.15	-0.135171	0.892477	0.999761
ANKRD40	ENSG00000154945	238.496	-0.0364874	0.270166	-0.135055	0.892568	0.999761
MYH10	ENSG00000133026	92.6032	-0.065333	0.483874	-0.135021	0.892596	0.999761
PRMT5	ENSG00000100462	230.709	-0.027564	0.204247	-0.134954	0.892648	0.999761
NKIRAS1	ENSG00000197885	97.0905	0.0319999	0.237166	0.134926	0.89267	0.999761
CDADC1	ENSG00000102543	152.385	0.0309848	0.229842	0.134809	0.892763	0.999761
LINC01023	NA	41.3491	-0.102544	0.760675	-0.134807	0.892765	0.999761
HNRNPUL1	ENSG00000105323	1357.53	-0.0301192	0.223485	-0.13477	0.892793	0.999761
TIMM10	ENSG00000134809	1184.7	0.0416634	0.309218	0.134738	0.892819	0.999761
AK9	ENSG00000155085	117.751	-0.0388603	0.288683	-0.134612	0.892918	0.999761
SCRN2	ENSG00000141295	300.596	-0.0436365	0.324511	-0.134468	0.893032	0.999761
TMED3	ENSG00000166557	832.682	-0.0565494	0.420851	-0.134369	0.893111	0.999761
CHAC1	ENSG00000128965	170.966	-0.0501637	0.373591	-0.134274	0.893186	0.999761
TSPAN11	ENSG00000110900	149.408	-0.078305	0.583881	-0.134111	0.893315	0.999761
RASL12	ENSG00000103710	48.6081	-0.0760825	0.567434	-0.134082	0.893338	0.999761
YTHDF3-AS1	NA	57.3431	0.0992727	0.741192	0.133937	0.893453	0.999761
SMIM19	ENSG00000176209	567.587	0.0493437	0.368561	0.133882	0.893496	0.999761
SMARCD1	ENSG00000066117	375.191	0.04171	0.311668	0.133828	0.893538	0.999761
HBP1	ENSG00000105856	1077.51	-0.0324965	0.242855	-0.133811	0.893552	0.999761
BAG2	ENSG00000112208	179.722	0.0428279	0.320157	0.133772	0.893583	0.999761
DHX35	ENSG00000101452	50.0723	-0.0393933	0.294557	-0.133737	0.89361	0.999761
NOL11	ENSG00000130935	418.579	-0.0216995	0.162353	-0.133656	0.893675	0.999761
RAP1GAP	ENSG00000076864	37.5642	-0.0769199	0.577042	-0.1333	0.893956	0.999761
VSIR	ENSG00000107738	1218.09	0.0571166	0.428695	0.133234	0.894008	0.999761
IRF2BP1	ENSG00000170604	56.1414	-0.0456411	0.342593	-0.133223	0.894017	0.999761
PPP6R3	ENSG00000110075	658.896	0.0202996	0.152376	0.13322	0.894019	0.999761
POLR2L	ENSG00000177700	6023.67	-0.0298849	0.224749	-0.13297	0.894217	0.999761
IGKV3D-11	ENSG00000211632	147.631	0.104948	0.789798	0.13288	0.894289	0.999761
ZNF582-AS1	NA	20.1374	0.063755	0.479963	0.132833	0.894325	0.999761
CXorf38	ENSG00000185753	263.68	-0.0348469	0.262528	-0.132736	0.894402	0.999761
SULT2B1	ENSG00000088002	14.6043	-0.088772	0.669464	-0.132602	0.894509	0.999761
SLC17A9	ENSG00000101194	359.253	-0.0521378	0.393353	-0.132547	0.894552	0.999761
ZNF684	ENSG00000117010	52.8845	0.0409641	0.309413	0.132393	0.894674	0.999761
RPL18A	ENSG00000105640	59969.9	-0.024875	0.188044	-0.132283	0.89476	0.999761
APOOL	ENSG00000155008	210.696	0.0312423	0.236201	0.13227	0.894771	0.999761
AC036176.1	NA	61.5071	0.10529	0.796124	0.132253	0.894784	0.999761
FAM66C	ENSG00000226711	12.0315	-0.055422	0.419071	-0.13225	0.894787	0.999761
IGLV5-37	ENSG00000211654	77.7075	-0.231782	1.75293	-0.132225	0.894806	0.999761
MINK1	ENSG00000141503	279.305	-0.0328148	0.248326	-0.132144	0.894871	0.999761
IGHV4-61	ENSG00000211970	163.644	0.0837591	0.634152	0.13208	0.894921	0.999761
LINC01970	ENSG00000265692	22.021	0.0627216	0.475116	0.132013	0.894974	0.999761
PLA2G15	ENSG00000103066	75.1828	-0.036511	0.276862	-0.131874	0.895084	0.999761
CHM	ENSG00000188419	363.623	-0.0292944	0.2222	-0.131838	0.895112	0.999761
DCUN1D1	ENSG00000043093	460.707	0.0236322	0.179309	0.131796	0.895145	0.999761
RAB8A	ENSG00000167461	1517.48	0.0360713	0.273734	0.131775	0.895162	0.999761
NDUFA12	ENSG00000184752	2697.73	-0.0338458	0.256851	-0.131772	0.895165	0.999761
ACVR1	ENSG00000115170	143.987	-0.0382644	0.29059	-0.131678	0.895239	0.999761
MGA	ENSG00000174197	396.028	-0.0276764	0.210213	-0.131659	0.895254	0.999761
AKAP12	ENSG00000131016	260.362	0.0574106	0.436083	0.131651	0.895261	0.999761
DEDD2	ENSG00000160570	334.907	-0.0421169	0.320425	-0.131441	0.895427	0.999761
KCNA2	ENSG00000177301	20.433	-0.0746939	0.568531	-0.131381	0.895474	0.999761
RAC3	ENSG00000169750	13.4705	-0.0924255	0.703925	-0.1313	0.895538	0.999761
RPS27A	ENSG00000143947	70207.5	0.0343138	0.261376	0.131282	0.895553	0.999761
C3orf18	ENSG00000088543	16.8041	-0.0488129	0.371941	-0.131238	0.895587	0.999761
AJM1	ENSG00000232434	38.3412	0.124574	0.949438	0.131208	0.895611	0.999761
ZMYM1	ENSG00000197056	108.198	0.0370346	0.282536	0.131079	0.895713	0.999761
MIA	ENSG00000261857	47.3555	-0.119347	0.910597	-0.131064	0.895724	0.999761
MTHFD1L	ENSG00000120254	88.9788	0.0282427	0.215492	0.131062	0.895726	0.999761
ACHE	ENSG00000087085	83.3304	-0.0852392	0.650769	-0.130982	0.895789	0.999761
EPHB1	ENSG00000154928	13.7619	0.0852747	0.651325	0.130925	0.895835	0.999761
PTS	ENSG00000150787	695.866	0.036877	0.281766	0.130878	0.895872	0.999761
ABCA8	ENSG00000141338	115.858	-0.109276	0.83503	-0.130864	0.895883	0.999761
PLA2G4C	ENSG00000105499	71.6228	-0.060715	0.464247	-0.130782	0.895948	0.999761
KIAA1217	ENSG00000120549	256.348	-0.0698222	0.533937	-0.130769	0.895958	0.999761
PTPN20	ENSG00000204179	15.8662	0.0722054	0.552571	0.130672	0.896035	0.999761
TRAPPC2L	ENSG00000167515	1568.7	-0.0324917	0.248795	-0.130596	0.896095	0.999761
RIPK1	ENSG00000137275	245.017	-0.0237849	0.182147	-0.13058	0.896107	0.999761
LARP4	ENSG00000161813	642.396	-0.0246905	0.189209	-0.130494	0.896176	0.999761
PRELID3A	ENSG00000141391	10.6598	0.0611222	0.468594	0.130437	0.89622	0.999761
COASY	ENSG00000068120	347.664	-0.0230576	0.176817	-0.130404	0.896247	0.999761
SUCLA2	ENSG00000136143	467.723	0.0233039	0.178734	0.130383	0.896263	0.999761
SLC18B1	ENSG00000146409	94.5224	0.0436587	0.33492	0.130356	0.896285	0.999761
IPO7	ENSG00000205339	753.882	0.0312858	0.240035	0.130339	0.896298	0.999761
ASNA1	NA	866.661	-0.0284312	0.218155	-0.130326	0.896309	0.999761
ATF7IP	ENSG00000171681	877.756	0.0285394	0.218994	0.13032	0.896313	0.999761
SLC16A2	ENSG00000147100	37.6882	0.0746926	0.573517	0.130236	0.89638	0.999761
PHF8	ENSG00000172943	185.578	-0.0225675	0.173331	-0.130199	0.896409	0.999761
DUSP11	ENSG00000144048	467.144	0.0240159	0.184494	0.130171	0.896431	0.999761
SS18L2	ENSG00000008324	1307.37	0.030235	0.232338	0.130134	0.896461	0.999761
PPP1R12A	ENSG00000058272	1550.06	0.022699	0.174437	0.130127	0.896466	0.999761
RECQL5	ENSG00000108469	109.56	0.0231784	0.178126	0.130124	0.896469	0.999761
FCRLA	ENSG00000132185	276.047	0.0601927	0.462596	0.130119	0.896472	0.999761
EGR2	ENSG00000122877	144.377	-0.0667073	0.512955	-0.130045	0.896531	0.999761
COLGALT2	ENSG00000198756	10.5495	0.066329	0.510074	0.130038	0.896536	0.999761
PLEKHM3	ENSG00000178385	86.7607	-0.0302776	0.232885	-0.130011	0.896558	0.999761
PIGQ	ENSG00000007541	117.208	0.0616742	0.474416	0.13	0.896566	0.999761
ST6GALNAC4	ENSG00000136840	900.694	-0.0608747	0.468432	-0.129954	0.896603	0.999761
PHKG2	ENSG00000156873	311.083	-0.0222682	0.171435	-0.129893	0.896651	0.999761
STRAP	ENSG00000023734	1539.35	-0.0284131	0.218763	-0.129881	0.896661	0.999761
CARF	ENSG00000138380	96.7481	0.0347637	0.267669	0.129876	0.896665	0.999761
LINC01358	NA	42.8342	0.0562405	0.433453	0.12975	0.896764	0.999761
SERPINE1	ENSG00000106366	887.318	0.112241	0.865967	0.129613	0.896872	0.999761
VPS37C	ENSG00000167987	118.635	0.0395906	0.305593	0.129554	0.89692	0.999761
LINC02576	ENSG00000232613	124.581	-0.058067	0.448533	-0.12946	0.896994	0.999761
VARS	NA	308.894	0.07131	0.551125	0.12939	0.897049	0.999761
PCNT	ENSG00000160299	225.068	0.0281925	0.218291	0.129151	0.897238	0.999761
METTL23	ENSG00000181038	813.184	0.0650127	0.503642	0.129085	0.89729	0.999761
PRELID1	ENSG00000169230	2568.9	-0.0902795	0.699381	-0.129085	0.89729	0.999761
MTRR	ENSG00000124275	217.369	0.0331136	0.256649	0.129023	0.89734	0.999761
PLAGL2	ENSG00000126003	184.951	-0.0407625	0.316141	-0.128938	0.897407	0.999761
IVD	ENSG00000128928	302.821	-0.0223905	0.173698	-0.128905	0.897433	0.999761
ZNF562	ENSG00000171466	288.279	-0.0293823	0.228024	-0.128856	0.897471	0.999761
ZBED6CL	NA	23.0992	-0.0642609	0.49889	-0.128808	0.89751	0.999761
LYRM1	ENSG00000102897	400.043	0.0231928	0.180127	0.128758	0.897549	0.999761
SHLD1	ENSG00000171984	240.208	0.0347649	0.27002	0.128749	0.897556	0.999761
LINC00996	ENSG00000242258	89.0897	0.07249	0.563229	0.128704	0.897592	0.999761
AL161457.2	NA	42.343	-0.0376213	0.292367	-0.128678	0.897612	0.999761
RAD51B	ENSG00000182185	72.4097	0.0320865	0.249603	0.12855	0.897713	0.999761
MAPKAPK5-AS1	ENSG00000234608	472.28	-0.0268634	0.209015	-0.128524	0.897734	0.999761
GEM	ENSG00000164949	710.281	0.058478	0.45501	0.12852	0.897737	0.999761
HERC2	ENSG00000128731	440.702	-0.0366593	0.285305	-0.128491	0.89776	0.999761
DDRGK1	ENSG00000198171	798.008	0.0811954	0.63213	0.128447	0.897795	0.999761
ZNF19	ENSG00000157429	24.6717	-0.0363775	0.283496	-0.128317	0.897898	0.999761
ALG9	ENSG00000086848	112.821	-0.039563	0.308746	-0.128141	0.898038	0.999761
PMS1	ENSG00000064933	202.441	0.0237881	0.185876	0.127978	0.898166	0.999761
PXN	ENSG00000089159	290.711	-0.0463006	0.362331	-0.127785	0.898319	0.999761
BAZ2B	ENSG00000123636	842.238	-0.0324887	0.254299	-0.127758	0.898341	0.999761
FAM110B	ENSG00000169122	62.3942	-0.0724302	0.568468	-0.127413	0.898614	0.999761
RAB21	ENSG00000080371	816.956	0.0333265	0.26181	0.127293	0.898709	0.999761
CDKN2B	ENSG00000147883	120.895	0.0519009	0.408279	0.127121	0.898844	0.999761
MAZ	ENSG00000103495	633.871	0.0262996	0.206894	0.127116	0.898848	0.999761
JUNB	ENSG00000171223	12041.2	0.0838177	0.660098	0.126978	0.898958	0.999761
SAA2	ENSG00000134339	633.181	0.136087	1.07368	0.126748	0.89914	0.999761
C1orf174	ENSG00000198912	294.315	0.0328115	0.259002	0.126684	0.89919	0.999761
POLR3B	ENSG00000013503	73.7446	0.0300453	0.237501	0.126506	0.899332	0.999761
CALR	ENSG00000179218	10606.8	0.0416992	0.329748	0.126458	0.89937	0.999761
AGPAT3	ENSG00000160216	267.908	0.0282546	0.22368	0.126317	0.899481	0.999761
PTCD3	ENSG00000132300	479.083	-0.020216	0.160064	-0.1263	0.899494	0.999761
DNAJC15	ENSG00000120675	2481.63	0.0347889	0.275525	0.126264	0.899523	0.999761
RBM47	ENSG00000163694	1184.02	0.0421779	0.334427	0.12612	0.899637	0.999761
NMU	ENSG00000109255	14.298	0.0963254	0.763974	0.126085	0.899665	0.999761
CNTNAP1	ENSG00000108797	20.8748	-0.0583565	0.462872	-0.126075	0.899673	0.999761
ZCCHC7	ENSG00000147905	559.766	0.0270705	0.214875	0.125983	0.899746	0.999761
KIRREL1	ENSG00000183853	68.923	-0.0625484	0.496592	-0.125955	0.899767	0.999761
PHF7	ENSG00000010318	54.573	-0.0534461	0.424377	-0.12594	0.899779	0.999761
BAD	ENSG00000002330	564.216	0.0958452	0.761365	0.125886	0.899822	0.999761
SRD5A3	ENSG00000128039	307.643	0.0536256	0.426187	0.125827	0.899869	0.999761
PPP2R2B	ENSG00000156475	60.1216	-0.0575154	0.457141	-0.125816	0.899878	0.999761
CCT3	ENSG00000163468	2192.25	-0.0205795	0.163745	-0.12568	0.899985	0.999761
DHRS4-AS1	ENSG00000215256	149.31	-0.0252061	0.200796	-0.125531	0.900103	0.999761
ZBED8	NA	14.1773	0.0498722	0.397375	0.125504	0.900124	0.999761
SPTY2D1	ENSG00000179119	1038.74	0.0282828	0.225398	0.125479	0.900144	0.999761
LRP8	ENSG00000157193	88.3601	-0.0538179	0.429056	-0.125433	0.90018	0.999761
TRIM62	ENSG00000116525	30.2762	-0.0340334	0.271507	-0.12535	0.900247	0.999761
C6orf52	ENSG00000137434	25.8978	-0.040723	0.324934	-0.125327	0.900265	0.999761
WDR18	ENSG00000065268	262.573	0.106893	0.853285	0.125272	0.900308	0.999761
FOLR2	ENSG00000165457	156.971	-0.0728217	0.581407	-0.125251	0.900325	0.999761
GPRIN1	ENSG00000169258	10.5234	-0.0811346	0.648064	-0.125195	0.900369	0.999761
TMEM68	ENSG00000167904	188.998	0.0208237	0.16633	0.125195	0.900369	0.999761
STRN4	ENSG00000090372	182.084	0.032278	0.257944	0.125136	0.900416	0.999761
BCL7C	ENSG00000099385	238.512	0.0564417	0.451274	0.125072	0.900467	0.999761
PMPCB	ENSG00000105819	767.222	0.0254479	0.203666	0.124949	0.900564	0.999761
CLUAP1	ENSG00000103351	181.088	0.0339666	0.271973	0.12489	0.900611	0.999761
PCBP2	ENSG00000197111	3760.38	-0.0207323	0.166137	-0.12479	0.90069	0.999761
COL9A3	ENSG00000092758	149.318	0.106321	0.85217	0.124765	0.90071	0.999761
ZDBF2	ENSG00000204186	272.479	-0.0527651	0.423524	-0.124586	0.900851	0.999761
FSTL1	ENSG00000163430	936.267	0.0734738	0.589802	0.124574	0.900861	0.999761
OTUD5	ENSG00000068308	503.606	-0.0263737	0.211774	-0.124537	0.90089	0.999761
GOLGA2	ENSG00000167110	827.646	0.0268219	0.21551	0.124458	0.900953	0.999761
RHOF	ENSG00000139725	678.893	-0.0478348	0.384804	-0.12431	0.90107	0.999761
NEXMIF	ENSG00000050030	10.6647	0.068195	0.548801	0.124262	0.901108	0.999761
ORMDL1	ENSG00000128699	1937.56	-0.0268976	0.216886	-0.124017	0.901301	0.999761
AL442128.2	NA	15.5214	0.0716105	0.577603	0.123979	0.901332	0.999761
ASH1L-AS1	ENSG00000235919	78.5602	-0.0481515	0.388496	-0.123944	0.90136	0.999761
MAFK	ENSG00000198517	251.853	-0.037609	0.303752	-0.123815	0.901462	0.999761
GAREM2	ENSG00000157833	12.4883	0.0596427	0.481791	0.123794	0.901479	0.999761
HIST2H4A	NA	13.4905	-0.0859563	0.694744	-0.123724	0.901534	0.999761
PSMC5	ENSG00000087191	1974.18	-0.0293205	0.237045	-0.123692	0.901559	0.999761
CCDC163	ENSG00000280670	60.9836	0.0651262	0.527053	0.123567	0.901658	0.999761
ARMCX6	ENSG00000198960	414.705	-0.0267279	0.21637	-0.123529	0.901688	0.999761
EZH1	ENSG00000108799	259.189	-0.0282851	0.229202	-0.123406	0.901785	0.999761
DBI	ENSG00000155368	5733.48	0.0338512	0.274573	0.123287	0.90188	0.999761
GOLGA8N	ENSG00000232653	22.0784	0.0469424	0.381033	0.123198	0.901951	0.999761
ZNF175	ENSG00000105497	46.1945	0.0349749	0.283941	0.123177	0.901967	0.999761
FH	ENSG00000091483	499.797	-0.0404985	0.329163	-0.123035	0.90208	0.999761
ZNF570	ENSG00000171827	71.2818	-0.0346081	0.281329	-0.123017	0.902094	0.999761
GRAMD2B	ENSG00000155324	174.394	-0.0407414	0.331204	-0.12301	0.902099	0.999761
MINCR	ENSG00000253716	150.698	-0.0350595	0.285088	-0.122978	0.902125	0.999761
ZNF665	ENSG00000197497	21.2769	0.0513267	0.417659	0.122891	0.902193	0.999761
APOPT1	NA	598.179	0.0374333	0.304667	0.122866	0.902213	0.999761
IGHG4	ENSG00000211892	154078	-0.104181	0.848621	-0.122765	0.902293	0.999761
DNAJC4	ENSG00000110011	795.506	-0.108453	0.883807	-0.122711	0.902336	0.999761
LIMD1	ENSG00000144791	219.23	0.0226103	0.184338	0.122657	0.902379	0.999761
LSG1	ENSG00000041802	313.982	-0.0193493	0.15786	-0.122573	0.902445	0.999761
FAHD2A	ENSG00000115042	243.514	0.0360607	0.294431	0.122476	0.902522	0.999761
ZNF850	ENSG00000267041	15.5604	0.0530619	0.433418	0.122427	0.902561	0.999761
WFDC3	ENSG00000124116	19.9364	0.0967063	0.791466	0.122186	0.902751	0.999761
NAA38	ENSG00000183011	2461.24	-0.0302218	0.248004	-0.12186	0.90301	0.999761
RMND5B	ENSG00000145916	184.34	0.0415337	0.340849	0.121854	0.903015	0.999761
ETV7	ENSG00000010030	225.997	0.0454136	0.37291	0.121782	0.903072	0.999761
NPIPB4	ENSG00000185864	83.8167	-0.0429575	0.352886	-0.121732	0.903111	0.999761
HSP90AA1	ENSG00000080824	21654.8	-0.0427175	0.350954	-0.121718	0.903122	0.999761
SRM	ENSG00000116649	651.06	-0.0649855	0.534234	-0.121642	0.903182	0.999761
LYPLAL1	ENSG00000143353	288.709	-0.0228691	0.188043	-0.121616	0.903203	0.999761
RPRD1B	ENSG00000101413	231.846	0.02828	0.232653	0.121554	0.903252	0.999761
ZCWPW2	ENSG00000206559	13.2118	-0.0614382	0.50549	-0.121542	0.903262	0.999761
GULP1	ENSG00000144366	91.7153	-0.0737942	0.607259	-0.12152	0.903279	0.999761
ELOA-AS1	ENSG00000236810	100.727	-0.0436307	0.359071	-0.12151	0.903287	0.999761
AP002387.2	NA	183.022	0.039966	0.329216	0.121398	0.903376	0.999761
PRMT1	ENSG00000126457	2116.91	-0.026789	0.2207	-0.121382	0.903389	0.999761
CHMP2A	ENSG00000130724	2792.75	-0.0299532	0.246888	-0.121323	0.903435	0.999761
STOML2	ENSG00000165283	1413.86	0.0381275	0.314611	0.121189	0.903541	0.999761
NDUFB2	ENSG00000090266	5029.5	0.0314702	0.259724	0.121168	0.903558	0.999761
SLC39A10	ENSG00000196950	327.373	-0.0327137	0.270025	-0.121151	0.903572	0.999761
CUL4B	ENSG00000158290	239.011	0.0298877	0.246758	0.121121	0.903595	0.999761
KDM5D	ENSG00000012817	304.33	-0.245178	2.02529	-0.121059	0.903645	0.999761
ARMCX4	ENSG00000196440	51.9258	0.0331754	0.274516	0.120851	0.903809	0.999761
TRAP1	ENSG00000126602	269.801	-0.0324333	0.268593	-0.120753	0.903887	0.999761
BTN2A1	ENSG00000112763	294.984	0.0216528	0.179545	0.120598	0.904009	0.999761
MZT2A	ENSG00000173272	1275.83	0.0923524	0.765847	0.120589	0.904017	0.999761
RNF32	ENSG00000105982	22.7557	0.0454794	0.377315	0.120535	0.90406	0.999761
FBLN5	ENSG00000140092	130.099	-0.0456201	0.378515	-0.120524	0.904068	0.999761
AL137077.2	NA	11.8556	0.0906668	0.752998	0.120408	0.90416	0.999761
APH1A	ENSG00000117362	888.531	0.0220284	0.182969	0.120394	0.904171	0.999761
POFUT2	ENSG00000186866	143.649	0.0310394	0.257845	0.12038	0.904182	0.999761
CLN3	ENSG00000188603	85.6084	0.0533848	0.443483	0.120376	0.904185	0.999761
GMCL1	ENSG00000087338	384.465	-0.0299	0.248398	-0.120371	0.904189	0.999761
PODNL1	ENSG00000132000	23.0066	0.0764597	0.635776	0.120262	0.904276	0.999761
AC011815.2	NA	11.3135	-0.055763	0.46388	-0.12021	0.904317	0.999761
AC109826.1	NA	36.0186	0.0612963	0.510183	0.120146	0.904368	0.999761
TCIRG1	ENSG00000110719	857.595	0.0608612	0.506593	0.120138	0.904374	0.999761
ADNP-AS1	ENSG00000259456	14.736	0.0504919	0.420394	0.120106	0.904399	0.999761
AL353622.1	NA	77.8066	0.0482044	0.401428	0.120082	0.904418	0.999761
AC087741.1	NA	47.1058	0.0566503	0.471956	0.120033	0.904457	0.999761
SRP14-AS1	NA	158.349	-0.0395662	0.329767	-0.119982	0.904497	0.999761
ZNF467	ENSG00000181444	57.0906	0.0779853	0.650846	0.119821	0.904625	0.999761
PAQR5	ENSG00000137819	83.0571	0.0581128	0.485004	0.119819	0.904626	0.999761
MIXL1	ENSG00000185155	69.5505	0.0741593	0.619751	0.11966	0.904753	0.999761
MLLT6	ENSG00000275023	693.683	0.0263862	0.220597	0.119613	0.90479	0.999761
DCAF11	ENSG00000100897	394.649	-0.0255712	0.214299	-0.119325	0.905018	0.999761
EIF2S1	ENSG00000134001	1095.4	0.0204415	0.171604	0.11912	0.90518	0.999761
RPL36AL	ENSG00000165502	19461.6	-0.0269656	0.226389	-0.119112	0.905187	0.999761
LINC00520	ENSG00000258791	29.7097	-0.116719	0.980402	-0.119052	0.905234	0.999761
RPL7A	ENSG00000148303	58312.1	0.0298756	0.251016	0.119019	0.90526	0.999761
ZNF432	ENSG00000256087	73.1416	-0.0254454	0.213875	-0.118973	0.905296	0.999761
SNAPC3	ENSG00000164975	257.736	-0.025798	0.21686	-0.118961	0.905306	0.999761
MLH1	ENSG00000076242	294.268	-0.0169303	0.142407	-0.118887	0.905365	0.999761
ZNF24	ENSG00000172466	981.901	-0.0183426	0.154308	-0.11887	0.905379	0.999761
SUGT1	ENSG00000165416	1213.85	-0.0219041	0.184296	-0.118853	0.905392	0.999761
AC108866.1	NA	13.2261	0.0513769	0.432278	0.118851	0.905393	0.999761
CALD1	ENSG00000122786	2956.88	0.0657197	0.553244	0.11879	0.905442	0.999761
MRI1	ENSG00000037757	168.739	0.0413643	0.348218	0.118789	0.905443	0.999761
PLEKHJ1	ENSG00000104886	812.299	-0.0483837	0.407319	-0.118786	0.905445	0.999761
PRPSAP2	ENSG00000141127	474.057	-0.0249586	0.210296	-0.118683	0.905526	0.999761
NPLOC4	ENSG00000182446	401.608	-0.0243102	0.20488	-0.118656	0.905548	0.999761
XBP1	ENSG00000100219	17423.5	-0.0832549	0.701967	-0.118602	0.905591	0.999761
TMEM138	ENSG00000149483	287.585	-0.0226132	0.190688	-0.118587	0.905602	0.999761
PTPN23	ENSG00000076201	213.004	0.025333	0.213641	0.118577	0.90561	0.999761
EXOC6B	ENSG00000144036	99.5127	0.0334873	0.282515	0.118533	0.905646	0.999761
RTCA	ENSG00000137996	608.213	-0.0218409	0.184367	-0.118464	0.9057	0.999761
C3orf58	NA	189.09	-0.0286029	0.241449	-0.118463	0.905701	0.999761
KLF6	ENSG00000067082	9683.88	-0.0288595	0.243641	-0.118451	0.90571	0.999761
USP1	ENSG00000162607	520.014	0.0305688	0.25842	0.118291	0.905837	0.999761
PRH1	ENSG00000231887	330.075	0.0307111	0.260267	0.117999	0.906069	0.999761
TMEM106B	ENSG00000106460	599.905	0.0264418	0.224102	0.11799	0.906076	0.999761
HIPK1	ENSG00000163349	660.01	-0.0236546	0.200575	-0.117934	0.90612	0.999761
SPERT	NA	11.4697	0.0993701	0.843362	0.117826	0.906205	0.999761
IL12RB1	ENSG00000096996	219.63	0.0447851	0.380132	0.117815	0.906215	0.999761
BARD1	ENSG00000138376	232.689	-0.0265541	0.225403	-0.117807	0.90622	0.999761
HAGH	ENSG00000063854	648.463	-0.0722756	0.613571	-0.117795	0.90623	0.999761
SLCO2B1	ENSG00000137491	187.165	-0.054262	0.461099	-0.11768	0.906321	0.999761
ERICH6-AS1	ENSG00000240137	62.3405	-0.0444092	0.377699	-0.117578	0.906402	0.999761
COL1A2	ENSG00000164692	6246.12	0.0712135	0.605944	0.117525	0.906444	0.999761
UCKL1	ENSG00000198276	262.779	0.0406823	0.346161	0.117524	0.906445	0.999761
FAM173B	NA	97.6864	-0.0242462	0.206748	-0.117274	0.906643	0.999761
R3HCC1L	ENSG00000166024	248.333	0.0266004	0.227347	0.117004	0.906857	0.999761
C1orf53	ENSG00000203724	88.6932	0.0848782	0.725541	0.116986	0.906871	0.999761
DFFB	ENSG00000169598	69.4628	0.0303913	0.260277	0.116765	0.907046	0.999761
CLTCL1	ENSG00000070371	9.57132	-0.0873882	0.749008	-0.116672	0.90712	0.999761
MED26	ENSG00000105085	127.673	-0.0371461	0.318846	-0.116502	0.907255	0.999761
SART1	ENSG00000175467	295.034	-0.0427609	0.367366	-0.116399	0.907336	0.999761
BRIX1	ENSG00000113460	557.965	-0.0218698	0.188094	-0.116271	0.907438	0.999761
ISG20	ENSG00000172183	9194.56	-0.025274	0.217405	-0.116253	0.907452	0.999761
SP2-AS1	ENSG00000234494	10.8564	-0.0465816	0.400741	-0.116239	0.907464	0.999761
SELENON	ENSG00000162430	231.425	0.0433046	0.372593	0.116225	0.907474	0.999761
ATG4B	ENSG00000168397	331.315	0.040222	0.346654	0.116029	0.907629	0.999761
CD37	ENSG00000104894	2960.64	0.048776	0.420496	0.115996	0.907656	0.999761
SF3A1	ENSG00000099995	537.377	-0.0179805	0.155348	-0.115743	0.907856	0.999761
IQCC	ENSG00000160051	18.1445	0.0386662	0.334465	0.115606	0.907965	0.999761
C1orf56	ENSG00000143443	860.025	-0.0609953	0.527711	-0.115585	0.907982	0.999761
ZNF667	ENSG00000198046	23.1879	0.0644691	0.558344	0.115465	0.908077	0.999761
AC005037.1	NA	13.5747	0.0768782	0.66616	0.115405	0.908124	0.999761
TMEM191B	ENSG00000278558	48.1543	0.116324	1.00824	0.115373	0.908149	0.999761
RBM17	ENSG00000134453	1058.64	0.0405596	0.351637	0.115345	0.908172	0.999761
CD79A	ENSG00000105369	8376.77	0.056732	0.492132	0.115278	0.908225	0.999761
GIMAP8	ENSG00000171115	125.868	-0.0464548	0.403036	-0.115262	0.908237	0.999761
CEP112	ENSG00000154240	60.214	-0.0379538	0.329305	-0.115254	0.908244	0.999761
MBNL3	ENSG00000076770	115.159	-0.03272	0.283936	-0.115237	0.908257	0.999761
BMP5	ENSG00000112175	52.9122	0.105236	0.913644	0.115183	0.9083	0.999761
DMAP1	ENSG00000178028	330.93	-0.0210017	0.182481	-0.11509	0.908374	0.999761
GMEB2	ENSG00000101216	90.2706	0.0281991	0.245207	0.115001	0.908444	0.999761
CDC5L	ENSG00000096401	811.275	-0.0162623	0.14147	-0.114952	0.908483	0.999761
FOLR3	ENSG00000110203	58.879	0.186144	1.61989	0.114911	0.908515	0.999761
ZFY	ENSG00000067646	175.795	0.22243	1.93751	0.114802	0.908602	0.999761
CHD4	ENSG00000111642	1230.03	0.0220592	0.192388	0.114659	0.908715	0.999761
NSMAF	ENSG00000035681	270.547	0.0391963	0.341954	0.114624	0.908743	0.999761
ZFP41	ENSG00000181638	19.0247	-0.0440898	0.384764	-0.114589	0.908771	0.999761
HDAC10	ENSG00000100429	137.402	0.0892526	0.779232	0.114539	0.90881	0.999761
LSM5	ENSG00000106355	2239.82	-0.026389	0.230413	-0.114529	0.908818	0.999761
UFSP2	ENSG00000109775	602.528	0.0263594	0.230244	0.114484	0.908854	0.999761
QTRT2	ENSG00000151576	212.336	-0.0211215	0.184615	-0.114408	0.908914	0.999761
MSS51	ENSG00000166343	15.3672	-0.049832	0.435582	-0.114403	0.908918	0.999761
ELP4	ENSG00000109911	247.461	0.0201497	0.176178	0.114371	0.908943	0.999761
CCNT1	ENSG00000129315	538.34	0.0232463	0.203308	0.114341	0.908968	0.999761
ANAPC16	ENSG00000166295	3715.18	-0.0252701	0.221025	-0.114332	0.908975	0.999761
SCD	ENSG00000099194	258.434	-0.048908	0.428095	-0.114246	0.909043	0.999761
ORMDL2	ENSG00000123353	1044.88	-0.0237936	0.208572	-0.114078	0.909176	0.999761
SREK1	ENSG00000153914	1112.68	-0.0180429	0.158199	-0.114052	0.909197	0.999761
ERP27	ENSG00000139055	18.47	0.0400802	0.351751	0.113945	0.909282	0.999761
CCL2	ENSG00000108691	2179.25	-0.0588381	0.516379	-0.113944	0.909283	0.999761
ENY2	ENSG00000120533	3195.66	0.0216015	0.19004	0.113668	0.909501	0.999761
RRS1	ENSG00000179041	167.396	0.0558616	0.491674	0.113615	0.909543	0.999761
MORF4L2-AS1	NA	21.0238	0.0668794	0.588661	0.113613	0.909545	0.999761
ATPAF2	ENSG00000171953	175.724	0.0219713	0.193688	0.113437	0.909684	0.999761
BIK	ENSG00000100290	219.093	-0.0596034	0.525519	-0.113418	0.909699	0.999761
C16orf58	NA	256.67	0.0303056	0.267365	0.113349	0.909754	0.999761
AC022893.1	NA	10.4584	0.0584824	0.516684	0.113188	0.909882	0.999761
TMEM233	ENSG00000224982	17.3656	0.0691868	0.611702	0.113105	0.909947	0.999761
PTGDR	ENSG00000168229	52.9814	-0.0420138	0.371604	-0.113061	0.909982	0.999761
AC016596.1	NA	16.4908	-0.0515702	0.456296	-0.113019	0.910015	0.999761
OPA3	ENSG00000125741	222.665	-0.0185615	0.164366	-0.112928	0.910088	0.999761
AC096677.1	NA	21.7066	-0.049995	0.442738	-0.112922	0.910092	0.999761
NUP153	ENSG00000124789	340.578	0.0220368	0.195157	0.112918	0.910095	0.999761
GLMN	ENSG00000174842	197.025	-0.0254363	0.22542	-0.112839	0.910158	0.999761
SAMD12	ENSG00000177570	142.168	-0.0367998	0.326219	-0.112807	0.910183	0.999761
ANAPC15	ENSG00000110200	685.517	0.0279324	0.247785	0.112728	0.910246	0.999761
MCM2	ENSG00000073111	88.2	-0.0391973	0.347816	-0.112696	0.910272	0.999761
ZFAT	ENSG00000066827	154.313	0.0413985	0.368357	0.112387	0.910517	0.999761
DTHD1	ENSG00000197057	193.547	0.0394252	0.35083	0.112377	0.910525	0.999761
DNAH8	ENSG00000124721	18.3982	0.0719412	0.640306	0.112354	0.910542	0.999761
PCF11-AS1	NA	29.6635	-0.0606188	0.540757	-0.1121	0.910744	0.999761
TRIM32	ENSG00000119401	57.2298	0.0361216	0.322273	0.112084	0.910757	0.999761
CLIC2	ENSG00000155962	224.066	0.0519435	0.463698	0.11202	0.910807	0.999761
ZNF567	ENSG00000189042	175.167	0.0251601	0.224683	0.11198	0.910839	0.999761
IGHG2	ENSG00000211893	92316.8	0.0755536	0.675201	0.111898	0.910904	0.999761
GALC	ENSG00000054983	199.671	-0.0333115	0.297862	-0.111835	0.910954	0.999761
SLC29A3	ENSG00000198246	79.9127	0.0330594	0.295665	0.111814	0.910971	0.999761
BCL7A	ENSG00000110987	103.649	0.0546989	0.489328	0.111784	0.910995	0.999761
SPSB2	ENSG00000111671	91.4538	0.0686503	0.615088	0.11161	0.911132	0.999761
PQLC1	NA	246.934	0.0303358	0.271815	0.111605	0.911137	0.999761
ZNF75D	ENSG00000186376	101.174	-0.0204966	0.18366	-0.111601	0.91114	0.999761
UBB	ENSG00000170315	13935.4	0.0303058	0.271601	0.111582	0.911155	0.999761
NOC3L	ENSG00000173145	478.539	-0.0205083	0.18398	-0.11147	0.911243	0.999761
PPP2R5D	ENSG00000112640	137.482	0.0245895	0.220632	0.11145	0.911259	0.999761
FXN	ENSG00000165060	223.503	-0.0436231	0.391597	-0.111398	0.911301	0.999761
TMC6	ENSG00000141524	572.345	-0.047009	0.422174	-0.11135	0.911339	0.999761
FKBP1B	ENSG00000119782	79.2002	-0.0628667	0.565179	-0.111233	0.911431	0.999761
AL606491.1	NA	17.2094	-0.0768165	0.690684	-0.111218	0.911443	0.999761
FBXO43	ENSG00000156509	10.5812	-0.0545792	0.491439	-0.11106	0.911569	0.999761
RNPC3	ENSG00000185946	264.915	-0.0280771	0.25298	-0.110986	0.911628	0.999761
AC107982.3	NA	14.7644	-0.055245	0.498201	-0.110889	0.911704	0.999761
MYBBP1A	ENSG00000132382	200.004	-0.0273421	0.246605	-0.110874	0.911716	0.999761
NME4	ENSG00000103202	396.383	-0.0545245	0.491799	-0.110868	0.911721	0.999761
ARHGAP5-AS1	NA	23.0499	0.043429	0.391808	0.110843	0.911741	0.999761
DCK	ENSG00000156136	352.755	-0.0524299	0.473707	-0.11068	0.91187	0.999761
ZNF625	ENSG00000257591	20.9696	-0.0539117	0.487399	-0.110611	0.911925	0.999761
ADCK5	ENSG00000173137	102.084	-0.0731359	0.661307	-0.110593	0.911939	0.999761
POLR1D	ENSG00000186184	1997.47	-0.0242662	0.219614	-0.110495	0.912017	0.999761
RTP4	ENSG00000136514	136.685	-0.0273277	0.247863	-0.110253	0.912208	0.999761
PDIK1L	ENSG00000175087	144.703	0.0424056	0.384694	0.110232	0.912225	0.999761
HOXB-AS3	ENSG00000233101	35.8254	-0.0709288	0.643814	-0.11017	0.912275	0.999761
RBM45	ENSG00000155636	106.056	0.0211666	0.192681	0.109853	0.912526	0.999761
DDX19A	ENSG00000168872	256.256	-0.0251895	0.229358	-0.109826	0.912547	0.999761
MTG2	ENSG00000101181	298.104	-0.0352377	0.321155	-0.109722	0.91263	0.999761
TCEA2	ENSG00000171703	123.974	0.0562002	0.512245	0.109714	0.912637	0.999761
LY6G5C	ENSG00000204428	65.9752	0.0356364	0.324902	0.109684	0.91266	0.999761
AC016773.1	NA	38.2506	0.042239	0.385115	0.109679	0.912664	0.999761
MAP4K2	ENSG00000168067	125.697	-0.029127	0.265787	-0.109588	0.912736	0.999761
ZNF773	ENSG00000152439	36.209	0.0389469	0.355952	0.109416	0.912872	0.999761
AL137003.2	NA	95.3788	-0.0373255	0.341222	-0.109388	0.912895	0.999761
ELF1	ENSG00000120690	2189.85	-0.0231511	0.211685	-0.109366	0.912913	0.999761
KPNA4	ENSG00000186432	830.187	0.0205327	0.18783	0.109315	0.912953	0.999761
NAA80	ENSG00000243477	75.5427	0.0283826	0.259759	0.109265	0.912992	0.999761
LRRC2	ENSG00000163827	38.8084	-0.0559824	0.512598	-0.109213	0.913033	0.999761
OSER1-DT	ENSG00000223891	89.5854	0.0341055	0.312334	0.109196	0.913047	0.999761
BRSK1	ENSG00000160469	176.235	0.0711381	0.651752	0.109149	0.913084	0.999761
GGT7	ENSG00000131067	74.6274	-0.0284633	0.261044	-0.109036	0.913174	0.999761
DNAJC7	ENSG00000168259	1754.82	-0.017354	0.159161	-0.109034	0.913176	0.999761
AC109322.1	NA	19.5476	0.0635708	0.583136	0.109015	0.91319	0.999761
KCTD9	ENSG00000104756	293.452	0.0225669	0.20702	0.109008	0.913196	0.999761
EAPP	ENSG00000129518	1161.54	-0.0206849	0.189805	-0.108979	0.913219	0.999761
SPG11	ENSG00000104133	453.891	-0.0186275	0.17106	-0.108895	0.913286	0.999761
AKAP17A	ENSG00000197976	528.468	-0.0517211	0.475615	-0.108746	0.913404	0.999761
AHSP	ENSG00000169877	7.50625	0.0963977	0.887162	0.108658	0.913473	0.999761
ZNF527	ENSG00000189164	47.8124	0.0237677	0.218793	0.108631	0.913495	0.999761
AL021707.6	NA	122.175	0.0529288	0.487298	0.108617	0.913506	0.999761
PHACTR2	ENSG00000112419	735.574	0.0303636	0.279569	0.108609	0.913513	0.999761
CNST	ENSG00000162852	321.354	-0.0228959	0.211569	-0.108219	0.913822	0.999761
VAV3-AS1	ENSG00000230489	16.4645	0.0992461	0.917337	0.108189	0.913845	0.999761
MORF4L2	ENSG00000123562	1848.68	-0.01505	0.13923	-0.108094	0.913921	0.999761
BCS1L	ENSG00000074582	151.948	0.0218557	0.202372	0.107998	0.913997	0.999761
SCRN3	ENSG00000144306	106.234	0.0266959	0.247197	0.107995	0.914	0.999761
HOXD11	ENSG00000128713	29.208	-0.0718218	0.665168	-0.107976	0.914015	0.999761
TKT	ENSG00000163931	2103.36	0.0236612	0.21915	0.107968	0.914021	0.999761
ORAI2	ENSG00000160991	879.921	-0.0333046	0.308824	-0.107843	0.91412	0.999761
NUFIP2	ENSG00000108256	1124.46	0.023438	0.217344	0.107838	0.914124	0.999761
NVL	ENSG00000143748	180.679	0.023141	0.214647	0.10781	0.914147	0.999761
GOSR2	ENSG00000108433	803.533	0.024589	0.228452	0.107633	0.914287	0.999761
DAGLA	ENSG00000134780	16.1295	0.04608	0.42839	0.107566	0.91434	0.999761
SOCS7	ENSG00000274211	81.1088	-0.0339773	0.315991	-0.107526	0.914372	0.999761
TGM1	ENSG00000092295	7.09055	0.0638207	0.593725	0.107492	0.914399	0.999761
DSTYK	ENSG00000133059	204.28	-0.0289057	0.269149	-0.107397	0.914474	0.999761
TOLLIP	ENSG00000078902	390.364	0.0420877	0.392286	0.107288	0.91456	0.999761
IQCN	ENSG00000130518	28.0535	-0.076185	0.710386	-0.107244	0.914595	0.999761
FAM222B	ENSG00000173065	188.354	-0.0238415	0.222363	-0.107219	0.914616	0.999761
PRRG1	ENSG00000130962	75.6079	0.0449457	0.419367	0.107175	0.91465	0.999761
RPA3	ENSG00000106399	1496.91	0.0295084	0.275347	0.107168	0.914656	0.999761
TCHP	ENSG00000139437	242.069	-0.0267447	0.249582	-0.107158	0.914664	0.999761
MS4A8	ENSG00000166959	35.9377	0.095846	0.895341	0.10705	0.91475	0.999761
SLC38A5	ENSG00000017483	452.561	-0.0553764	0.517354	-0.107038	0.914759	0.999761
CTSA	ENSG00000064601	1166.5	0.027112	0.253624	0.106898	0.91487	0.999761
ZNF618	ENSG00000157657	67.8562	-0.0546964	0.512027	-0.106823	0.914929	0.999761
HIST4H4	NA	198.505	0.0366083	0.34272	0.106817	0.914934	0.999761
SLC44A1	ENSG00000070214	983.802	0.0227261	0.212769	0.106811	0.914939	0.999761
ZNF789	ENSG00000198556	90.2192	-0.0234879	0.220245	-0.106645	0.915071	0.999761
OTUD6B-AS1	ENSG00000253738	1215.88	-0.0219584	0.205916	-0.106638	0.915076	0.999761
ZNF486	ENSG00000256229	49.4475	-0.0489153	0.458709	-0.106637	0.915077	0.999761
TET1	ENSG00000138336	81.6463	-0.0519777	0.487435	-0.106635	0.915079	0.999761
IL26	ENSG00000111536	65.6701	0.0576424	0.541835	0.106384	0.915278	0.999761
RHEB	ENSG00000106615	1348.88	0.0518864	0.487961	0.106333	0.915318	0.999761
DHRS1	ENSG00000157379	280.61	-0.0263313	0.248256	-0.106065	0.915531	0.999761
MALINC1	NA	17.2618	-0.0546004	0.514964	-0.106028	0.915561	0.999761
CDK10	ENSG00000185324	273.118	0.0248903	0.23501	0.105912	0.915653	0.999761
SYP	ENSG00000102003	57.2993	-0.031503	0.297537	-0.105879	0.915678	0.999761
PRCP	ENSG00000137509	1016.35	-0.0460467	0.434911	-0.105876	0.915681	0.999761
ZBTB11-AS1	ENSG00000256628	76.2471	0.0465579	0.440225	0.105759	0.915773	0.999761
AC009318.3	NA	18.8142	-0.0556856	0.526692	-0.105727	0.915799	0.999761
NDUFS2	ENSG00000158864	1350.64	0.0218811	0.207197	0.105605	0.915896	0.999761
ZNF205	ENSG00000122386	47.2001	0.079426	0.753441	0.105418	0.916044	0.999761
METTL8	ENSG00000123600	424.498	0.0368636	0.349832	0.105375	0.916078	0.999761
UBL5	ENSG00000198258	7770.16	0.02092	0.198554	0.105362	0.916089	0.999761
PRSS23	ENSG00000150687	1285.48	-0.0664741	0.631105	-0.10533	0.916114	0.999761
QDPR	ENSG00000151552	221.451	0.0491397	0.466833	0.105262	0.916168	0.999761
2002-09-01	NA	2178.11	0.0162241	0.154154	0.105246	0.916181	0.999761
CACNB3	ENSG00000167535	72.3706	-0.025499	0.242303	-0.105236	0.916189	0.999761
AL034417.4	NA	10.3678	-0.0425112	0.404065	-0.105209	0.91621	0.999761
PSMD3	ENSG00000108344	672.621	-0.0395155	0.375634	-0.105197	0.91622	0.999761
TRPV1	ENSG00000196689	27.4661	0.0413153	0.39335	0.105034	0.916348	0.999761
ZNF44	ENSG00000197857	194.731	0.023655	0.225218	0.105032	0.916351	0.999761
GNG7	ENSG00000176533	822.601	-0.0407386	0.387936	-0.105013	0.916365	0.999761
GDPGP1	ENSG00000183208	51.4759	0.0242155	0.230661	0.104983	0.916389	0.999761
RNF150	ENSG00000170153	19.7493	0.0589132	0.561294	0.10496	0.916408	0.999761
USP14	ENSG00000101557	722.436	0.0233827	0.222821	0.104939	0.916424	0.999761
XYLT2	ENSG00000015532	102.974	-0.0375067	0.357797	-0.104827	0.916513	0.999761
UBXN7	ENSG00000163960	433.325	-0.023895	0.228288	-0.10467	0.916637	0.999761
SMG5	ENSG00000198952	201.925	-0.0303948	0.29047	-0.10464	0.916661	0.999761
ZNF595	ENSG00000272602	62.2818	-0.0414747	0.396379	-0.104634	0.916666	0.999761
NCOA3	ENSG00000124151	1238.5	0.0262376	0.250864	0.104589	0.916702	0.999761
HADHA	ENSG00000084754	1605.81	-0.0166571	0.159275	-0.104581	0.916709	0.999761
SH3RF3	ENSG00000172985	52.0579	0.0479576	0.459445	0.104381	0.916867	0.999761
GCFC2	ENSG00000005436	139.169	0.0389807	0.373483	0.104371	0.916875	0.999761
NDUFS5	ENSG00000168653	6303.46	0.024672	0.236622	0.104267	0.916957	0.999761
AFAP1L2	ENSG00000169129	78.4714	-0.0377963	0.362532	-0.104256	0.916966	0.999761
AL390719.2	NA	109.514	-0.0583983	0.560826	-0.104129	0.917067	0.999761
FCRLB	ENSG00000162746	57.2644	0.0658372	0.632558	0.104081	0.917105	0.999761
ZKSCAN5	ENSG00000196652	73.6692	0.0297706	0.286255	0.104	0.917169	0.999761
MMS19	ENSG00000155229	168.184	0.0215774	0.207811	0.103832	0.917303	0.999761
HP	ENSG00000257017	12.6156	-0.0663357	0.640506	-0.103568	0.917513	0.999761
ZCCHC18	ENSG00000166707	17.3552	-0.0445658	0.430788	-0.103452	0.917604	0.999761
P2RX5	ENSG00000083454	190.885	0.0435882	0.421558	0.103398	0.917647	0.999761
TMSB15B.1	NA	14.268	-0.0398414	0.38545	-0.103363	0.917675	0.999761
ZFX	ENSG00000005889	560.424	-0.0307679	0.297797	-0.103318	0.91771	0.999761
NUDT19	ENSG00000213965	118.27	-0.0280487	0.271864	-0.103172	0.917827	0.999761
PITPNA-AS1	ENSG00000236618	402.38	-0.0325699	0.315935	-0.103091	0.917891	0.999761
MCM5	ENSG00000100297	427.588	-0.0258359	0.250742	-0.103038	0.917933	0.999761
PRKAR2B	ENSG00000005249	137.299	0.0521115	0.506009	0.102985	0.917975	0.999761
CLNS1A	ENSG00000074201	1243.44	0.0226337	0.219944	0.102907	0.918037	0.999761
PARP6	ENSG00000137817	130.042	-0.0249613	0.242783	-0.102813	0.918112	0.999761
ELOA	ENSG00000011007	380.346	0.0177717	0.172908	0.102781	0.918137	0.999761
ZNF587B	ENSG00000269343	88.1956	0.0304573	0.296394	0.102759	0.918154	0.999761
OLFML2B	ENSG00000162745	132.841	-0.0574048	0.559699	-0.102564	0.918309	0.999761
ACP1	ENSG00000143727	1866.17	-0.0219048	0.214178	-0.102274	0.918539	0.999761
FYN	ENSG00000010810	1059.61	-0.0310164	0.304154	-0.101976	0.918776	0.999761
CEP55	ENSG00000138180	118.047	0.0621724	0.610011	0.10192	0.91882	0.999761
MILR1	ENSG00000271605	64.6003	0.0377573	0.370578	0.101888	0.918846	0.999761
UPF3A	ENSG00000169062	784.612	0.0323389	0.317549	0.101839	0.918885	0.999761
TMEM218	ENSG00000150433	319.631	0.0402762	0.395586	0.101814	0.918904	0.999761
DDX42	ENSG00000198231	649.068	0.0245602	0.241619	0.101648	0.919036	0.999761
MAP3K3	ENSG00000198909	193.192	-0.0268967	0.264606	-0.101648	0.919036	0.999761
TRIM16L	ENSG00000291110	23.0773	-0.0322563	0.317991	-0.101438	0.919203	0.999761
TK1	ENSG00000167900	316.878	-0.0422509	0.416682	-0.101398	0.919234	0.999761
SDAD1	ENSG00000198301	518.39	-0.0198082	0.195448	-0.101348	0.919275	0.999761
NABP2	ENSG00000139579	330.583	-0.0195276	0.192807	-0.10128	0.919328	0.999761
UNK	ENSG00000132478	223.665	0.0261452	0.258193	0.101262	0.919342	0.999761
GSTK1	ENSG00000197448	2408.23	-0.0179401	0.177455	-0.101097	0.919474	0.999761
TRIM61	ENSG00000183439	41.005	0.0331663	0.328279	0.101031	0.919526	0.999761
RPS12	ENSG00000112306	92028.1	0.0278937	0.276148	0.10101	0.919543	0.999761
MOSMO	ENSG00000185716	152.232	0.0285293	0.282624	0.100944	0.919595	0.999761
GTPBP1	ENSG00000100226	477.802	-0.0301614	0.299191	-0.10081	0.919701	0.999761
NCBP2	ENSG00000114503	868.383	0.0177764	0.176555	0.100685	0.919801	0.999761
AL359232.1	NA	17.0846	0.0359345	0.357098	0.100629	0.919845	0.999761
CYTH3	ENSG00000008256	70.4708	-0.0192136	0.190955	-0.100618	0.919853	0.999761
NRBF2	ENSG00000148572	831.185	-0.0223331	0.221962	-0.100617	0.919855	0.999761
CEP19	ENSG00000174007	75.7928	0.0382666	0.380856	0.100475	0.919967	0.999761
DNAJC5B	ENSG00000147570	33.189	-0.0599237	0.596412	-0.100474	0.919968	0.999761
BLVRB	ENSG00000090013	1310.05	0.0329567	0.32834	0.100374	0.920048	0.999761
OCEL1	ENSG00000099330	313.879	-0.0512337	0.51062	-0.100336	0.920077	0.999761
DAZAP1	ENSG00000071626	479.681	0.0334715	0.334009	0.100211	0.920177	0.999761
ANKRD39	ENSG00000213337	403.234	0.0358084	0.357562	0.100146	0.920229	0.999761
CCSER2	ENSG00000107771	558.216	0.0264879	0.264565	0.100119	0.92025	0.999761
SCFD2	ENSG00000184178	118.133	0.0245882	0.245609	0.100111	0.920256	0.999761
CHN2	ENSG00000106069	35.5545	-0.057194	0.571499	-0.100077	0.920283	0.999761
INCENP	ENSG00000149503	56.7451	0.0372132	0.371954	0.100048	0.920306	0.999761
POMGNT1	ENSG00000085998	206.891	0.0217337	0.217443	0.0999513	0.920383	0.999761
RFX7	ENSG00000181827	125.77	-0.0312796	0.313026	-0.0999265	0.920403	0.999761
CISD1	ENSG00000122873	914.308	0.0321018	0.321381	0.0998869	0.920434	0.999761
GBP3	ENSG00000117226	694.812	-0.0387173	0.388233	-0.099727	0.920561	0.999761
ENGASE	ENSG00000167280	152.337	-0.025169	0.252517	-0.0996723	0.920604	0.999761
TSFM	ENSG00000123297	520.027	-0.0231589	0.232592	-0.0995684	0.920687	0.999761
TMEM50B	ENSG00000142188	975.575	0.0272011	0.273551	0.0994368	0.920791	0.999761
USP49	ENSG00000164663	39.4085	-0.0349083	0.351222	-0.099391	0.920828	0.999761
STKLD1	ENSG00000198870	7.32099	0.0575869	0.580176	0.0992577	0.920934	0.999761
STON2	ENSG00000140022	28.6552	0.036391	0.366882	0.0991899	0.920988	0.999761
AC016588.2	NA	26.0178	-0.0487112	0.491261	-0.0991554	0.921015	0.999761
AC010976.2	NA	12.8077	0.0647095	0.652615	0.0991541	0.921016	0.999761
TMEM64	ENSG00000180694	134.66	-0.0301192	0.303796	-0.099143	0.921025	0.999761
YAE1D1	NA	145.136	0.0244196	0.246315	0.0991396	0.921027	0.999761
AC048341.2	NA	52.2065	0.0499107	0.503512	0.0991251	0.921039	0.999761
LAMTOR5	ENSG00000134248	2954.68	0.0188084	0.189776	0.0991081	0.921052	0.999761
USE1	ENSG00000053501	769.254	-0.0212725	0.21485	-0.0990109	0.92113	0.999761
SHPRH	ENSG00000146414	529.674	-0.0212615	0.214899	-0.0989373	0.921188	0.999761
WASHC2C	ENSG00000172661	231.085	0.024417	0.246825	0.0989244	0.921198	0.999761
KIZ-AS1	ENSG00000232712	11.4061	0.0412115	0.417046	0.0988177	0.921283	0.999761
COL14A1	ENSG00000187955	449.08	0.0766392	0.775719	0.0987977	0.921299	0.999761
GIGYF2	ENSG00000204120	702.058	0.0189159	0.1918	0.0986229	0.921438	0.999761
KLF12	ENSG00000118922	245.11	-0.0391216	0.396929	-0.0985607	0.921487	0.999761
MPC2	ENSG00000143158	1764.09	-0.0416567	0.423132	-0.0984485	0.921576	0.999761
STARD4	ENSG00000164211	446.615	-0.0219934	0.223401	-0.0984482	0.921576	0.999761
ZNF174	ENSG00000103343	45.9064	0.0384514	0.390843	0.0983807	0.92163	0.999761
CREB3L2	ENSG00000182158	1549.39	-0.0416034	0.423246	-0.098296	0.921697	0.999761
APLP1	ENSG00000105290	15.7685	0.0599183	0.609622	0.0982877	0.921704	0.999761
IGHV6-1	ENSG00000211933	436.067	0.0673304	0.685171	0.098268	0.921719	0.999761
MTIF3	ENSG00000122033	1345.13	0.0207424	0.211091	0.0982625	0.921724	0.999761
SUN2	ENSG00000100242	485.062	-0.0300835	0.306199	-0.0982483	0.921735	0.999761
STMN2	ENSG00000104435	348.062	-0.0867048	0.882949	-0.098199	0.921774	0.999761
PDHX	ENSG00000110435	231.697	0.0180904	0.184328	0.0981427	0.921819	0.999761
ARHGAP6	ENSG00000047648	100.691	0.0565389	0.577812	0.09785	0.922051	0.999761
SAE1	ENSG00000142230	386.457	0.0193561	0.197838	0.0978382	0.922061	0.999761
TTF1	ENSG00000125482	373.664	-0.0174719	0.17885	-0.09769	0.922178	0.999761
PEX19	ENSG00000162735	156.093	-0.0178397	0.18263	-0.0976819	0.922185	0.999761
FAM174A	ENSG00000174132	423.1	0.0633779	0.650337	0.097454	0.922366	0.999761
FAM126A	NA	372.703	-0.0243351	0.249894	-0.0973817	0.922423	0.999761
PYROXD1	ENSG00000121350	344.842	0.0144932	0.148855	0.0973645	0.922437	0.999761
MEIS3	ENSG00000105419	26.398	-0.0565639	0.58187	-0.0972107	0.922559	0.999761
NUP214	ENSG00000126883	388.734	0.014396	0.148107	0.0972001	0.922567	0.999761
SDCBP2-AS1	ENSG00000234684	40.7922	0.0250262	0.257561	0.0971659	0.922595	0.999761
CARD11	ENSG00000198286	98.8989	0.0525613	0.541291	0.0971035	0.922644	0.999761
FAM122C	NA	122.083	-0.0203947	0.210498	-0.0968881	0.922815	0.999761
ACAD10	ENSG00000111271	96.4276	-0.0282875	0.291975	-0.0968834	0.922819	0.999761
EXOSC10	ENSG00000171824	284.207	-0.017595	0.181704	-0.0968334	0.922859	0.999761
FUT11	NA	217.457	0.0296994	0.307076	0.0967168	0.922951	0.999761
MRPL45	ENSG00000278845	309.691	0.020355	0.210663	0.0966233	0.923026	0.999761
ZNF571	ENSG00000180479	53.9945	0.0316091	0.327227	0.0965969	0.923047	0.999761
HELQ	ENSG00000163312	221.354	-0.0172713	0.178821	-0.0965841	0.923057	0.999761
TRUB2	ENSG00000167112	270.739	-0.0235795	0.244245	-0.0965402	0.923092	0.999761
TMEM191C	ENSG00000206140	21.0195	-0.0740164	0.768918	-0.0962605	0.923314	0.999761
KCTD6	ENSG00000168301	72.0288	-0.030511	0.317066	-0.0962294	0.923338	0.999761
IREB2	ENSG00000136381	436.604	-0.0131352	0.136504	-0.0962259	0.923341	0.999761
SIRT3	ENSG00000142082	86.4613	0.0325168	0.338024	0.0961968	0.923364	0.999761
IQCB1	ENSG00000173226	455.421	0.0225588	0.234665	0.096132	0.923416	0.999761
TTC39C	ENSG00000168234	185.744	-0.0304432	0.316922	-0.0960589	0.923474	0.999761
ZNF2	ENSG00000275111	30.0621	0.0346935	0.361191	0.0960532	0.923478	0.999761
MIA2	ENSG00000150527	703.034	-0.0134271	0.139827	-0.0960266	0.923499	0.999761
AC007773.1	NA	7.95427	-0.0603033	0.628044	-0.0960177	0.923507	0.999761
SWSAP1	ENSG00000173928	104.497	-0.0188686	0.196583	-0.0959832	0.923534	0.999761
RXYLT1	ENSG00000118600	311.647	-0.0318559	0.33197	-0.0959602	0.923552	0.999761
PLPPR2	ENSG00000105520	79.5765	0.0361361	0.376912	0.0958739	0.923621	0.999761
NAPA-AS1	NA	183.682	-0.0362063	0.378328	-0.0957007	0.923758	0.999761
GPAA1	ENSG00000197858	670.772	0.054146	0.566052	0.0956556	0.923794	0.999761
U62317.3	NA	17.1053	0.035087	0.367201	0.0955524	0.923876	0.999761
AL450326.1	NA	39.5738	0.0419937	0.439775	0.095489	0.923926	0.999761
TRAT1	ENSG00000163519	307.601	0.0489876	0.513139	0.0954664	0.923944	0.999761
DDX49	ENSG00000105671	371.288	0.0259477	0.272006	0.095394	0.924002	0.999761
TCF12	ENSG00000140262	377.23	-0.022706	0.238252	-0.0953026	0.924074	0.999761
RNF39	ENSG00000204618	16.3029	0.0648844	0.682546	0.0950623	0.924265	0.999761
ABHD12B	ENSG00000131969	18.5963	-0.0957598	1.00754	-0.0950434	0.92428	0.999761
LINC02352	ENSG00000259448	10.1882	0.0790856	0.83235	0.0950149	0.924303	0.999761
SLA2	ENSG00000101082	153.422	0.0341508	0.359588	0.0949719	0.924337	0.999761
IGHV3-53	ENSG00000211967	325.786	0.0695907	0.732933	0.0949483	0.924356	0.999761
PNKD	ENSG00000127838	1134.91	-0.0237623	0.250511	-0.0948553	0.92443	0.999761
SYNM	ENSG00000182253	59.9143	0.0411104	0.433576	0.0948172	0.92446	0.999761
PRKACB	ENSG00000142875	608.759	0.0234918	0.247892	0.0947662	0.924501	0.999761
MAML1	ENSG00000161021	247.108	0.0256929	0.271152	0.0947546	0.92451	0.999761
TAF8	ENSG00000137413	257.55	-0.0186272	0.196895	-0.0946044	0.924629	0.999761
RNF6	ENSG00000127870	358.286	-0.0170401	0.180147	-0.0945899	0.924641	0.999761
TMEM184C	ENSG00000164168	135.821	0.0224674	0.23755	0.0945794	0.924649	0.999761
TAZ	NA	176.519	-0.0387004	0.409472	-0.0945128	0.924702	0.999761
HEXB	ENSG00000049860	885.29	-0.0425947	0.450996	-0.0944458	0.924755	0.999761
CARM1	ENSG00000142453	249.763	-0.0267244	0.283594	-0.0942346	0.924923	0.999761
LPP-AS2	ENSG00000270959	13.6153	0.0397368	0.421717	0.0942262	0.924929	0.999761
OVOL1	ENSG00000172818	76.0675	-0.0589646	0.626916	-0.094055	0.925065	0.999761
THUMPD3	ENSG00000134077	363.476	0.023042	0.245086	0.0940162	0.925096	0.999761
C12orf45	NA	1110.61	-0.0363701	0.386932	-0.0939961	0.925112	0.999761
ATP6AP1	ENSG00000071553	999.339	-0.0231398	0.246839	-0.0937444	0.925312	0.999761
ASH1L	ENSG00000116539	1416.93	0.0191529	0.204424	0.093692	0.925354	0.999761
NBPF12	ENSG00000268043	56.7051	-0.0415925	0.444511	-0.0935692	0.925451	0.999761
KLRK1	ENSG00000213809	12.4459	0.0465818	0.498162	0.0935073	0.925501	0.999761
ZNF274	ENSG00000171606	212.806	0.0304536	0.326079	0.0933933	0.925591	0.999761
ADAM28	ENSG00000042980	605.098	-0.0248266	0.265838	-0.0933902	0.925594	0.999761
BLK	ENSG00000136573	124.641	-0.0777098	0.833204	-0.0932663	0.925692	0.999761
METRN	ENSG00000103260	66.1784	0.0304388	0.327061	0.0930678	0.92585	0.999761
SETDB2	ENSG00000136169	394.68	-0.0229737	0.246932	-0.0930364	0.925875	0.999761
MRVI1	NA	94.9391	0.0586352	0.63097	0.0929286	0.92596	0.999761
FO704657.1	NA	11.0579	0.040681	0.437988	0.0928816	0.925998	0.999761
CPNE5	ENSG00000124772	847.784	-0.0407255	0.439098	-0.0927481	0.926104	0.999761
AL035071.1	NA	104.604	-0.0276217	0.297904	-0.0927202	0.926126	0.999761
URM1	ENSG00000167118	482.079	-0.018549	0.200157	-0.0926725	0.926164	0.999761
AL080317.1	NA	24.7336	0.0316326	0.341476	0.0926349	0.926194	0.999761
C2	ENSG00000166278	521.862	-0.0352142	0.380281	-0.0926004	0.926221	0.999761
OPN3	ENSG00000054277	112.392	-0.0305896	0.330571	-0.0925356	0.926273	0.999761
AC106028.4	NA	121.401	0.086674	0.936668	0.0925344	0.926273	0.999761
WNT10A	ENSG00000135925	33.5437	0.0679811	0.734819	0.092514	0.92629	0.999761
ETV2	ENSG00000105672	70.0577	-0.0418027	0.452294	-0.0924238	0.926361	0.999761
MIRLET7BHG	ENSG00000197182	88.1426	-0.0279441	0.302373	-0.0924159	0.926368	0.999761
PHPT1	ENSG00000054148	4585.1	-0.0300374	0.32504	-0.0924115	0.926371	0.999761
LINC01547	ENSG00000183250	15.648	0.0446908	0.483682	0.0923971	0.926383	0.999761
SLC25A15	ENSG00000102743	24.8037	0.0317906	0.344419	0.0923023	0.926458	0.999761
MIS18A	ENSG00000159055	146.838	-0.0364131	0.39466	-0.0922646	0.926488	0.999761
AC124283.1	NA	46.6676	0.0467608	0.507147	0.0922037	0.926536	0.999761
PHF6	ENSG00000156531	448.77	0.0189623	0.205663	0.0922008	0.926538	0.999761
RAD52	ENSG00000002016	46.0791	0.025569	0.277439	0.0921607	0.92657	0.999761
AL121603.2	NA	41.6939	-0.0364937	0.396487	-0.0920428	0.926664	0.999761
CIART	ENSG00000159208	16.2393	-0.0587235	0.638123	-0.0920255	0.926678	0.999761
ACSL6	ENSG00000164398	36.3605	-0.0461442	0.501877	-0.0919432	0.926743	0.999761
CDK5RAP2	ENSG00000136861	299.481	-0.018216	0.1982	-0.0919073	0.926772	0.999761
EDA2R	ENSG00000131080	13.7755	-0.061088	0.664782	-0.0918917	0.926784	0.999761
PCDH9	ENSG00000184226	25.361	-0.0440902	0.480245	-0.0918077	0.926851	0.999761
IFIT5	ENSG00000152778	170.242	0.0262823	0.286546	0.0917212	0.92692	0.999761
GUCY1A2	ENSG00000152402	33.688	-0.0797582	0.870112	-0.0916643	0.926965	0.999761
SH3BGR	ENSG00000185437	31.9797	-0.0353803	0.386203	-0.0916108	0.927007	0.999761
AC011815.1	NA	10.2082	-0.0437765	0.47838	-0.0915098	0.927087	0.999761
FAM208A	NA	451.671	0.0171347	0.18731	0.0914778	0.927113	0.999761
NF1	ENSG00000196712	520.675	-0.0182916	0.200003	-0.0914565	0.92713	0.999761
CEMIP2	ENSG00000135048	1203.03	0.0282298	0.30898	0.0913647	0.927203	0.999761
KIAA1755	ENSG00000149633	21.8327	0.0746253	0.817176	0.091321	0.927238	0.999761
KDELC1	NA	28.7402	-0.0491644	0.538729	-0.0912599	0.927286	0.999761
LAMTOR4	ENSG00000188186	3271.17	0.0191154	0.209464	0.0912584	0.927287	0.999761
GRIP2	ENSG00000144596	20.0527	-0.0458026	0.502073	-0.0912269	0.927312	0.999761
C6orf89	ENSG00000198663	657.33	-0.020018	0.219494	-0.0912009	0.927333	0.999761
SLC2A11	ENSG00000133460	211.777	0.0336272	0.368742	0.0911942	0.927338	0.999761
SINHCAF	ENSG00000139146	949.189	-0.0163854	0.179743	-0.0911599	0.927366	0.999761
SCOC-AS1	ENSG00000196951	23.4093	-0.0366848	0.403146	-0.0909963	0.927496	0.999761
LGALS3	ENSG00000131981	10990.6	0.0508376	0.558708	0.0909915	0.927499	0.999761
FTX	ENSG00000230590	809.195	0.0222148	0.244169	0.090981	0.927508	0.999761
ATP5F1C	ENSG00000165629	3251.41	-0.0219139	0.240927	-0.0909566	0.927527	0.999761
CSTF1	ENSG00000101138	239.329	0.0168331	0.185151	0.0909156	0.92756	0.999761
C15orf40	ENSG00000169609	543.91	0.0202526	0.222897	0.0908608	0.927603	0.999761
PDE12	ENSG00000174840	313.836	-0.0190031	0.2092	-0.0908371	0.927622	0.999761
SMG9	ENSG00000105771	184.176	0.0192749	0.212243	0.0908151	0.92764	0.999761
TMEM205	ENSG00000105518	1409.26	-0.0346339	0.382127	-0.0906347	0.927783	0.999761
FADD	ENSG00000168040	146.341	-0.0307501	0.33939	-0.0906042	0.927807	0.999761
MZT2B	ENSG00000152082	3777.11	-0.0903848	0.997724	-0.090591	0.927818	0.999761
ITGB7	ENSG00000139626	446.792	-0.0451044	0.498253	-0.0905251	0.92787	0.999761
STAP1	ENSG00000035720	219.71	-0.0366984	0.405452	-0.0905123	0.92788	0.999761
FOXN3-AS1	ENSG00000258920	30.7728	0.0464503	0.514477	0.0902864	0.92806	0.999761
TPX2	ENSG00000088325	249.335	0.0398885	0.441887	0.0902686	0.928074	0.999761
SLC52A2	ENSG00000185803	689.682	0.0536527	0.595395	0.0901128	0.928198	0.999761
SPIB	ENSG00000269404	255.386	0.0475355	0.527901	0.0900462	0.92825	0.999761
SRP19	ENSG00000153037	1931.73	-0.0188808	0.209881	-0.0899596	0.928319	0.999761
WNK1	ENSG00000060237	1121.71	-0.022319	0.248285	-0.0898923	0.928373	0.999761
LRRC8D	ENSG00000171492	142.036	0.0177296	0.197311	0.0898559	0.928402	0.999761
S100A6	ENSG00000197956	56977.1	0.0494933	0.551376	0.0897633	0.928475	0.999761
ASPH	ENSG00000198363	928.134	0.0302098	0.337191	0.0895925	0.928611	0.999761
NCR1	ENSG00000189430	12.4762	0.0535333	0.597978	0.0895239	0.928666	0.999761
COX15	ENSG00000014919	219.873	0.0193557	0.216564	0.089376	0.928783	0.999761
MSH2	ENSG00000095002	184.329	0.021797	0.243983	0.0893382	0.928813	0.999761
STX5	ENSG00000162236	788.603	-0.02121	0.237473	-0.0893153	0.928831	0.999761
CHST7	ENSG00000147119	58.9448	-0.0302205	0.338639	-0.0892411	0.92889	0.999761
FGFRL1	ENSG00000127418	77.7373	0.0229524	0.257402	0.0891695	0.928947	0.999761
TMEM255B	ENSG00000184497	140.787	0.0552682	0.619817	0.0891686	0.928948	0.999761
AC232271.1	NA	9.1921	0.0549494	0.616682	0.0891049	0.928999	0.999761
RTN4R	ENSG00000040608	8.85218	0.061042	0.685572	0.0890381	0.929052	0.999761
MANEA-DT	ENSG00000261366	212.527	-0.0322998	0.362983	-0.0889843	0.929094	0.999761
HS1BP3	ENSG00000118960	112.216	0.0220686	0.248074	0.0889601	0.929114	0.999761
YIPF4	ENSG00000119820	828.974	0.0187106	0.210469	0.0888998	0.929162	0.999761
LINC01431	ENSG00000232645	28.682	0.0337238	0.379369	0.0888943	0.929166	0.999761
MTX2	ENSG00000128654	385.571	0.0306823	0.34535	0.088844	0.929206	0.999761
CLASP1	ENSG00000074054	214.612	-0.0200099	0.225646	-0.0886783	0.929338	0.999761
NLGN2	ENSG00000169992	35.6604	-0.0449491	0.506953	-0.0886653	0.929348	0.999761
LINC01315	ENSG00000229891	13.8532	0.0661047	0.745839	0.0886313	0.929375	0.999761
PRRT3	ENSG00000163704	32.9114	-0.0287573	0.324544	-0.0886083	0.929393	0.999761
KIAA1024	NA	10.4673	0.0456061	0.514826	0.0885855	0.929411	0.999761
PTGIS	ENSG00000124212	19.9936	-0.0831424	0.940751	-0.0883787	0.929576	0.999761
MRE11	ENSG00000020922	317.133	-0.0187929	0.213281	-0.0881133	0.929787	0.999761
ORAOV1	NA	135.811	-0.0153848	0.17474	-0.088044	0.929842	0.999761
BTNL8	ENSG00000113303	56.1921	-0.0520774	0.592068	-0.0879585	0.92991	0.999761
LYAR	ENSG00000145220	566.475	-0.0162504	0.18499	-0.0878448	0.93	0.999761
AFF2	ENSG00000155966	14.0732	-0.0661378	0.753131	-0.0878171	0.930022	0.999761
PLPP7	ENSG00000160539	14.6541	-0.0510238	0.581274	-0.0877793	0.930052	0.999761
HNRNPL	ENSG00000104824	758.421	-0.0270327	0.308175	-0.0877187	0.9301	0.999761
LRFN5	ENSG00000165379	10.2162	0.0730145	0.832844	0.0876689	0.93014	0.999761
AC016027.1	NA	14.0749	-0.0376877	0.431147	-0.0874125	0.930344	0.999761
SLC2A4	ENSG00000181856	12.7822	0.0794376	0.911782	0.0871235	0.930573	0.999761
ERFE	ENSG00000178752	10.8954	-0.0509445	0.585655	-0.0869873	0.930682	0.999761
SIDT1-AS1	NA	34.8071	-0.0585199	0.673629	-0.0868726	0.930773	0.999761
RAB29	ENSG00000117280	426.902	0.0237626	0.273817	0.0867827	0.930844	0.999761
SCML1	ENSG00000047634	227.674	0.0223934	0.258074	0.0867711	0.930853	0.999761
PPIG	ENSG00000138398	2231.53	0.0146478	0.168866	0.0867424	0.930876	0.999761
ASF1B	ENSG00000105011	93.257	0.0341241	0.393672	0.0866816	0.930925	0.999761
DPH2	ENSG00000132768	134.969	0.0224969	0.259579	0.0866669	0.930936	0.999761
BHLHB9	NA	18.2267	0.041505	0.479049	0.0866405	0.930957	0.999761
SMAD2	ENSG00000175387	570.273	-0.0150724	0.174094	-0.0865764	0.931008	0.999761
CYHR1	NA	452.119	0.0525412	0.607209	0.086529	0.931046	0.999761
ACOT8	ENSG00000101473	240.309	0.0189925	0.219519	0.0865188	0.931054	0.999761
MYOF	ENSG00000138119	364.505	-0.0314374	0.36339	-0.0865116	0.93106	0.999761
CASP3	ENSG00000164305	970.586	-0.016869	0.195069	-0.0864772	0.931087	0.999761
ZNF614	ENSG00000142556	69.7207	0.0200465	0.231876	0.0864537	0.931106	0.999761
ARSA	ENSG00000100299	1021.25	0.0502106	0.580844	0.0864442	0.931113	0.999761
STK40	ENSG00000196182	307.708	-0.022038	0.255031	-0.086413	0.931138	0.999761
METTL13	ENSG00000010165	171.466	-0.0212773	0.246234	-0.0864107	0.93114	0.999761
RGL3	ENSG00000205517	25.6887	0.0370953	0.429582	0.0863521	0.931187	0.999761
MCRS1	ENSG00000187778	367.894	0.0191543	0.221977	0.0862895	0.931236	0.999761
AIF1L	ENSG00000126878	31.6571	-0.0502229	0.582312	-0.0862474	0.93127	0.999761
ARHGAP24	ENSG00000138639	343.564	0.0340404	0.396369	0.0858804	0.931561	0.999761
SLC25A22	ENSG00000177542	138.667	-0.0196932	0.229666	-0.0857474	0.931667	0.999761
ANKRD33B	ENSG00000164236	55.0761	-0.034639	0.404344	-0.0856673	0.931731	0.999761
TNKS2	ENSG00000107854	438.766	0.0253242	0.296491	0.0854128	0.931933	0.999761
FAM107B	ENSG00000065809	1541.42	-0.0262439	0.30793	-0.0852269	0.932081	0.999761
MMP28	ENSG00000271447	29.9674	-0.031499	0.369902	-0.085155	0.932138	0.999761
RNF126	ENSG00000070423	350.436	0.0818719	0.962057	0.0851009	0.932181	0.999761
RPL29	ENSG00000162244	45504	0.0236105	0.277459	0.0850955	0.932185	0.999761
SSBP4	ENSG00000130511	274.603	-0.0450725	0.529722	-0.0850871	0.932192	0.999761
AC013264.1	NA	36.3736	0.0531094	0.624394	0.0850575	0.932216	0.999761
GATM	ENSG00000171766	123.451	0.0290652	0.342159	0.0849465	0.932304	0.999761
TTN	ENSG00000155657	151.399	-0.0353257	0.41624	-0.0848686	0.932366	0.999761
SH2D3C	ENSG00000095370	125.965	0.0184472	0.217515	0.084809	0.932413	0.999761
ENOPH1	ENSG00000145293	319.888	0.0243865	0.287736	0.0847531	0.932458	0.999761
LY96	ENSG00000154589	2275.42	-0.0309402	0.365473	-0.084658	0.932533	0.999761
C1orf35	ENSG00000143793	297.379	0.0434053	0.51273	0.0846554	0.932535	0.999761
DCLRE1A	ENSG00000198924	50.75	-0.0234097	0.276549	-0.0846494	0.93254	0.999761
FCHO2	ENSG00000157107	251.336	0.0247783	0.292848	0.0846116	0.93257	0.999761
RGL4	ENSG00000159496	296.383	0.0295524	0.349812	0.0844809	0.932674	0.999761
GNB5	ENSG00000069966	353.238	-0.0160118	0.190049	-0.0842509	0.932857	0.999761
TIMELESS	ENSG00000111602	97.5209	0.0248105	0.294834	0.0841506	0.932937	0.999761
BDP1	ENSG00000145734	985.679	0.0188112	0.223703	0.0840904	0.932985	0.999761
CALCRL	ENSG00000064989	463.534	-0.0628052	0.74716	-0.0840585	0.93301	0.999761
NEIL1	ENSG00000140398	210.641	-0.0356616	0.424333	-0.0840416	0.933023	0.999761
KIAA0825	ENSG00000185261	30.8609	-0.0236902	0.282402	-0.0838882	0.933145	0.999761
LIN7B	ENSG00000104863	112.901	0.0558171	0.665765	0.0838391	0.933184	0.999761
SLC27A5	ENSG00000083807	205.302	-0.0317985	0.379523	-0.0837855	0.933227	0.999761
CHST11	ENSG00000171310	457.86	-0.0284131	0.339413	-0.0837125	0.933285	0.999761
DGUOK-AS1	ENSG00000237883	23.9323	-0.0380045	0.455155	-0.083498	0.933456	0.999761
VRK1	ENSG00000100749	328.305	-0.0268957	0.322476	-0.0834036	0.933531	0.999761
MTMR2	ENSG00000087053	157.674	0.0248579	0.298087	0.0833913	0.93354	0.999761
HSD17B12	ENSG00000149084	1180.96	-0.0252003	0.302242	-0.083378	0.933551	0.999761
AC110285.6	NA	11.7153	0.0776446	0.931243	0.0833774	0.933551	0.999761
AC093323.1	NA	83.1934	0.0262244	0.314893	0.0832804	0.933629	0.999761
CARS	NA	558.595	-0.0182409	0.219047	-0.0832737	0.933634	0.999761
RPE	ENSG00000197713	264.527	0.0121068	0.145464	0.0832294	0.933669	0.999761
GAK	ENSG00000178950	593.299	0.0302873	0.36408	0.0831884	0.933702	0.999761
ZMYM2	ENSG00000121741	754.874	0.0161782	0.194724	0.0830825	0.933786	0.999761
YIPF1	ENSG00000058799	340.914	0.0233472	0.281129	0.0830477	0.933814	0.999761
PSMC3IP	ENSG00000131470	77.3263	0.0259712	0.312928	0.0829943	0.933856	0.999761
CHD3	ENSG00000170004	320.635	-0.0191102	0.230437	-0.0829303	0.933907	0.999761
IGSF22	ENSG00000179057	31.0447	-0.0346762	0.418164	-0.082925	0.933911	0.999761
FKBP11	ENSG00000134285	10683.7	-0.0541305	0.653015	-0.0828932	0.933936	0.999761
UBE2G2	ENSG00000184787	838.853	-0.0178538	0.215443	-0.0828702	0.933955	0.999761
HMCN1	ENSG00000143341	22.2682	-0.0667859	0.807035	-0.0827547	0.934047	0.999761
CDKN1A	ENSG00000124762	2680.41	0.0186674	0.225649	0.0827279	0.934068	0.999761
EFHD2	ENSG00000142634	1024.11	0.0213834	0.258506	0.0827192	0.934075	0.999761
ERBIN	ENSG00000112851	886.683	-0.0171557	0.207433	-0.0827048	0.934086	0.999761
AF165147.1	NA	40.4267	0.0479782	0.580123	0.0827035	0.934087	0.999761
NDRG1	ENSG00000104419	1066.19	-0.0316068	0.382416	-0.0826503	0.93413	0.999761
MSL2	ENSG00000174579	246.785	-0.021669	0.262559	-0.0825303	0.934225	0.999761
CROCC	ENSG00000058453	36.0069	0.0271798	0.329572	0.08247	0.934273	0.999761
PCF11	ENSG00000165494	901.885	0.019949	0.241933	0.0824568	0.934283	0.999761
CNP	ENSG00000173786	371.491	0.0154323	0.187294	0.0823964	0.934331	0.999761
RAN	ENSG00000132341	5868.65	0.0186802	0.226929	0.0823175	0.934394	0.999761
HMG20B	ENSG00000064961	423.695	0.0368942	0.448433	0.0822736	0.934429	0.999761
CYREN	ENSG00000122783	236.135	-0.0334128	0.406201	-0.082257	0.934442	0.999761
CDC42BPG	ENSG00000171219	33.637	0.04331	0.526524	0.0822564	0.934443	0.999761
SNX14	ENSG00000135317	396.721	0.0132354	0.161074	0.0821701	0.934511	0.999761
HARS	NA	584.422	0.0150124	0.182815	0.0821178	0.934553	0.999761
CNKSR2	ENSG00000149970	30.5452	-0.0323165	0.393633	-0.082098	0.934569	0.999761
SDF2L1	ENSG00000128228	6000.93	0.0720156	0.877737	0.0820469	0.934609	0.999761
BORCS6	ENSG00000196544	195.512	-0.049342	0.60194	-0.0819715	0.934669	0.999761
CHRNB1	ENSG00000170175	155.574	0.0224011	0.273986	0.0817598	0.934838	0.999761
FAM167A	ENSG00000154319	36.8891	-0.0488295	0.598086	-0.0816429	0.934931	0.999761
HMOX2	ENSG00000103415	773.788	-0.0178144	0.218325	-0.0815957	0.934968	0.999761
NR2F1	ENSG00000175745	213.317	0.060017	0.7356	0.0815892	0.934973	0.999761
SNRNP25	ENSG00000161981	622.482	-0.0361674	0.443344	-0.0815784	0.934982	0.999761
CARMN	NA	206.064	0.0471321	0.579753	0.0812969	0.935206	0.999761
ITPKB-AS1	NA	23.6343	0.0363717	0.448207	0.0811495	0.935323	0.999761
GADD45GIP1	ENSG00000179271	1662.19	-0.0548819	0.67745	-0.0810126	0.935432	0.999761
THOP1	ENSG00000172009	164.279	-0.0521694	0.644118	-0.0809935	0.935447	0.999761
TTTY14	ENSG00000176728	31.98	0.107095	1.32284	0.080958	0.935475	0.999761
RNFT1-DT	ENSG00000267302	10.7039	0.0545315	0.674026	0.0809041	0.935518	0.999761
MANF	ENSG00000145050	5147.81	-0.056725	0.703889	-0.080588	0.93577	0.999761
XPO5	ENSG00000124571	164.593	-0.0120732	0.150454	-0.0802448	0.936043	0.999761
USP18	ENSG00000184979	63.0729	0.033854	0.421903	0.0802412	0.936045	0.999761
NCK1-DT	ENSG00000239213	139.512	0.019979	0.249497	0.0800771	0.936176	0.999761
AC026369.3	NA	37.6693	0.0404428	0.505466	0.0800109	0.936229	0.999761
FOXN2	ENSG00000170802	307.819	-0.0180705	0.225922	-0.0799858	0.936249	0.999761
MAP3K14	ENSG00000006062	180.145	-0.0263331	0.329288	-0.0799699	0.936261	0.999761
AL160006.1	NA	16.5021	0.036914	0.462112	0.0798809	0.936332	0.999761
RNASE1	ENSG00000129538	1022.59	-0.0371061	0.464592	-0.0798681	0.936342	0.999761
NCK1	ENSG00000158092	722.438	-0.0171104	0.214455	-0.0797851	0.936408	0.999761
ALDH9A1	ENSG00000143149	666.571	-0.0198396	0.24874	-0.0797602	0.936428	0.999761
AC139530.1	NA	71.6459	-0.0435109	0.546003	-0.0796898	0.936484	0.999761
WWP2	ENSG00000198373	234.583	-0.01599	0.200701	-0.0796704	0.936499	0.999761
PYGO2	ENSG00000163348	115.906	-0.0191114	0.240081	-0.0796039	0.936552	0.999761
CARD6	ENSG00000132357	109.536	-0.0289281	0.363416	-0.0796008	0.936555	0.999761
RABGAP1	ENSG00000011454	323.769	-0.0157965	0.198504	-0.079578	0.936573	0.999761
GPR63	ENSG00000112218	27.9133	0.046025	0.578937	0.0794992	0.936636	0.999761
AP1G2	ENSG00000213983	299.509	-0.0187863	0.236484	-0.07944	0.936683	0.999761
HGSNAT	ENSG00000165102	299.896	-0.0259499	0.326918	-0.0793775	0.936732	0.999761
AC091729.3	NA	55.8797	-0.0627952	0.791925	-0.0792944	0.936798	0.999761
NT5C2	ENSG00000076685	366.355	0.0153139	0.193176	0.0792744	0.936814	0.999761
LYSMD1	ENSG00000163155	33.7013	0.0365449	0.460999	0.0792733	0.936815	0.999761
GOLGA1	ENSG00000136935	209.942	0.013418	0.169617	0.0791075	0.936947	0.999761
TSEN2	ENSG00000154743	81.4502	-0.0208445	0.263587	-0.0790799	0.936969	0.999761
TMED4	ENSG00000158604	2094.51	0.0298094	0.377606	0.0789431	0.937078	0.999761
EXO1	ENSG00000174371	25.1883	0.0340214	0.432042	0.0787455	0.937235	0.999761
KBTBD11	ENSG00000176595	80.2524	0.0394374	0.500923	0.0787294	0.937248	0.999761
WRNIP1	ENSG00000124535	147.822	0.0199837	0.254289	0.0785868	0.937361	0.999761
PKMYT1	ENSG00000127564	49.1424	0.0476134	0.607223	0.0784117	0.937501	0.999761
SRCAP	ENSG00000080603	62.1826	0.022397	0.285728	0.0783855	0.937521	0.999761
EIF1AD	ENSG00000175376	294.578	0.0173462	0.221438	0.0783345	0.937562	0.999761
COMMD7	ENSG00000149600	498.225	0.0358453	0.457788	0.0783011	0.937589	0.999761
HEPACAM2	ENSG00000188175	85.1195	0.0579815	0.74108	0.0782391	0.937638	0.999761
ZNF529-AS1	ENSG00000233527	46.47	0.0296603	0.379259	0.078206	0.937664	0.999761
LARS2	ENSG00000011376	77.351	0.0237136	0.303411	0.0781566	0.937704	0.999761
UQCR11	ENSG00000127540	5326.56	-0.0248886	0.318508	-0.0781413	0.937716	0.999761
AICDA	ENSG00000111732	38.336	-0.0687197	0.879531	-0.0781322	0.937723	0.999761
DNM2	ENSG00000079805	654.011	-0.0284505	0.364471	-0.0780597	0.937781	0.999761
ABCA7	ENSG00000064687	93.9092	-0.0396532	0.508138	-0.0780363	0.937799	0.999761
ELMSAN1	NA	440.24	0.0206753	0.265123	0.0779838	0.937841	0.999761
LRRC49	ENSG00000137821	25.2927	0.0380092	0.487868	0.0779087	0.937901	0.999761
BLM	ENSG00000197299	240.901	-0.0230038	0.295285	-0.0779038	0.937905	0.999761
ZNF254	ENSG00000213096	170.945	0.0153046	0.196502	0.077885	0.93792	0.999761
MAP3K13	ENSG00000073803	1081.33	-0.0137095	0.176215	-0.0777999	0.937987	0.999761
AC005899.7	NA	10.4134	-0.0443325	0.569996	-0.0777768	0.938006	0.999761
PRNCR1	ENSG00000282961	29.3026	-0.0266754	0.343551	-0.0776461	0.93811	0.999761
EEF2KMT	ENSG00000118894	214.343	-0.0258597	0.333494	-0.0775419	0.938192	0.999761
DOLK	ENSG00000175283	108.496	0.0225095	0.290556	0.0774705	0.938249	0.999761
REEP4	ENSG00000168476	143.66	0.0223764	0.288873	0.077461	0.938257	0.999761
WDR25	ENSG00000176473	108.268	-0.0244235	0.315348	-0.0774495	0.938266	0.999761
ZNF276	ENSG00000158805	269.125	-0.0215265	0.278955	-0.0771683	0.93849	0.999761
PREB	ENSG00000138073	411.974	-0.0293034	0.379983	-0.0771178	0.93853	0.999761
SLC23A2	ENSG00000089057	134.741	0.0238514	0.309525	0.077058	0.938577	0.999761
FMO3	ENSG00000007933	18.0444	0.0540625	0.703955	0.0767982	0.938784	0.999761
OTUD4	ENSG00000164164	360.513	0.0193305	0.25173	0.0767906	0.93879	0.999761
NSUN5	ENSG00000130305	395.859	0.0246882	0.321995	0.0766726	0.938884	0.999761
P4HA3	ENSG00000149380	35.9918	-0.0375136	0.489629	-0.0766164	0.938929	0.999761
PKN1	ENSG00000123143	227.007	-0.0705898	0.921991	-0.0765623	0.938972	0.999761
LURAP1L	ENSG00000153714	119.296	-0.0337412	0.440782	-0.0765486	0.938983	0.999761
CAD	ENSG00000084774	141.292	-0.0157951	0.206476	-0.0764985	0.939023	0.999761
TIGIT	ENSG00000181847	638.442	0.0285058	0.373422	0.0763366	0.939151	0.999761
GPC2	ENSG00000213420	9.60085	0.0378168	0.4963	0.0761975	0.939262	0.999761
CHD8	ENSG00000100888	546.008	-0.0123948	0.163037	-0.0760246	0.9394	0.999761
CALU	ENSG00000128595	2332.01	0.0229778	0.30231	0.0760076	0.939413	0.999761
C1QA	ENSG00000173372	2749.97	0.0455243	0.599036	0.075996	0.939422	0.999761
IL22	ENSG00000127318	316.465	0.0845424	1.11256	0.0759894	0.939428	0.999761
SCYL3	ENSG00000000457	153.476	-0.0147866	0.195513	-0.0756296	0.939714	0.999761
HEMK1	ENSG00000114735	177.893	0.0199743	0.264972	0.0753826	0.93991	0.999761
ADAP1	ENSG00000105963	170.049	-0.0362838	0.481433	-0.0753663	0.939923	0.999761
RPL37	ENSG00000145592	50629.9	0.0231239	0.307026	0.0753158	0.939963	0.999761
GMPPB	ENSG00000173540	943.175	-0.0360098	0.47812	-0.0753155	0.939964	0.999761
NDUFV3	ENSG00000160194	1186.94	-0.0195584	0.259758	-0.0752948	0.93998	0.999761
ATP13A2	ENSG00000159363	157.75	-0.0348176	0.462454	-0.0752888	0.939985	0.999761
MAP10	ENSG00000212916	22.4352	-0.0264578	0.35185	-0.0751964	0.940058	0.999761
LMAN2	ENSG00000169223	3864.71	-0.0342533	0.455804	-0.0751491	0.940096	0.999761
APCDD1	ENSG00000154856	184.975	0.048745	0.648764	0.0751351	0.940107	0.999761
SNAPC4	ENSG00000165684	76.6792	-0.021727	0.289743	-0.074987	0.940225	0.999761
RFC4	ENSG00000163918	241.733	0.0237471	0.316901	0.0749355	0.940266	0.999761
FLT4	ENSG00000037280	18.6238	0.0513171	0.685895	0.0748177	0.94036	0.999761
AP003392.1	NA	15.9241	0.041834	0.559722	0.0747407	0.940421	0.999761
SNRPC	ENSG00000124562	1351.7	-0.0132616	0.177523	-0.0747039	0.94045	0.999761
ATP5S	NA	390.769	0.0144033	0.192815	0.0746999	0.940454	0.999761
HNRNPH1	ENSG00000169045	4217.58	-0.0269297	0.36096	-0.0746059	0.940528	0.999761
ANKRD23	ENSG00000163126	10.004	-0.0336544	0.451547	-0.0745312	0.940588	0.999761
FN3KRP	ENSG00000141560	229.018	0.0275533	0.369875	0.0744933	0.940618	0.999761
IGHV3-66	ENSG00000211972	106.389	0.036418	0.49049	0.0742482	0.940813	0.999761
RNF123	ENSG00000164068	111.014	0.0120948	0.163595	0.0739313	0.941065	0.999761
RNF4	ENSG00000063978	475.031	-0.0124612	0.168671	-0.073879	0.941107	0.999761
C19orf57	NA	12.6423	0.0388805	0.526678	0.0738223	0.941152	0.999761
ZNF740	ENSG00000139651	119.268	-0.0114824	0.155625	-0.0737824	0.941184	0.999761
SLC44A2	ENSG00000129353	314.393	-0.0229723	0.311443	-0.0737609	0.941201	0.999761
PTEN	ENSG00000171862	769.923	0.0144703	0.196432	0.0736661	0.941276	0.999761
OGT	ENSG00000147162	1446.11	0.0174564	0.237219	0.0735878	0.941338	0.999761
MMP13	ENSG00000137745	127.84	-0.122003	1.65834	-0.0735695	0.941353	0.999761
PCDH19	ENSG00000165194	15.7062	0.0488909	0.665648	0.0734485	0.941449	0.999761
TARSL2	NA	246.042	0.0479924	0.653651	0.073422	0.94147	0.999761
HSPA2	ENSG00000126803	214.258	-0.0258896	0.352801	-0.073383	0.941501	0.999761
AC109460.2	NA	10.6755	0.0426432	0.582494	0.073208	0.941641	0.999761
RPS14	ENSG00000164587	66386.3	0.0178255	0.24358	0.0731813	0.941662	0.999761
CDC27	ENSG00000004897	502.733	-0.0120551	0.164854	-0.0731262	0.941706	0.999761
SMAP1	ENSG00000112305	784.256	0.029225	0.399743	0.0731094	0.941719	0.999761
MED16	ENSG00000175221	348.641	-0.0368737	0.504735	-0.0730557	0.941762	0.999761
ZNF524	ENSG00000171443	308.941	-0.0565223	0.774689	-0.0729613	0.941837	0.999761
ACYP2	ENSG00000170634	367.026	0.0220274	0.302258	0.072876	0.941905	0.999761
MCAT	ENSG00000100294	83.3994	-0.0397945	0.547854	-0.072637	0.942095	0.999761
MTERF2	ENSG00000120832	98.4221	-0.0183089	0.252927	-0.072388	0.942293	0.999761
ZC3H7A	ENSG00000122299	432.47	0.0117666	0.162938	0.0722151	0.942431	0.999761
PNKP	ENSG00000039650	644.851	-0.0328015	0.454405	-0.0721856	0.942454	0.999761
PLCB2	ENSG00000137841	92.12	0.0257954	0.357483	0.0721584	0.942476	0.999761
BORA	ENSG00000136122	60.8927	-0.0191795	0.266035	-0.0720938	0.942527	0.999761
TMCC1-AS1	NA	35.1383	-0.0282326	0.392883	-0.0718601	0.942713	0.999761
ADARB1	ENSG00000197381	116.963	0.0272331	0.380053	0.071656	0.942876	0.999761
ZCCHC17	ENSG00000121766	642.066	0.0132045	0.184294	0.0716493	0.942881	0.999761
MUTYH	ENSG00000132781	120.333	-0.015542	0.216966	-0.0716334	0.942894	0.999761
CERS6	ENSG00000172292	311.995	0.0248897	0.347496	0.071626	0.9429	0.999761
AC008264.2	NA	10.9659	-0.0448344	0.626222	-0.0715951	0.942924	0.999761
EPC2	ENSG00000135999	267.331	-0.0222051	0.310698	-0.0714684	0.943025	0.999761
FOSL1	ENSG00000175592	161.832	-0.0444798	0.62346	-0.0713435	0.943124	0.999761
TCERG1	ENSG00000113649	539.387	0.0149478	0.209599	0.0713163	0.943146	0.999761
SMIM7	ENSG00000214046	1322	-0.0160894	0.226212	-0.0711254	0.943298	0.999761
PYGO1	ENSG00000171016	25.806	0.0477997	0.673443	0.070978	0.943415	0.999761
ADAM23	ENSG00000114948	16.5657	0.061439	0.86562	0.0709769	0.943416	0.999761
FOXN3	ENSG00000053254	786.475	0.0142301	0.200549	0.0709556	0.943433	0.999761
EPHA1-AS1	ENSG00000229153	70.0757	-0.0253904	0.357886	-0.0709455	0.943441	0.999761
FAR1	ENSG00000197601	511.688	0.0135352	0.190831	0.070928	0.943455	0.999761
UNC93B1	ENSG00000110057	272.562	-0.068512	0.966014	-0.0709224	0.94346	0.999761
KIAA1551	NA	1661.66	0.0147797	0.208748	0.0708016	0.943556	0.999761
RHD	ENSG00000187010	15.4723	0.0318891	0.450895	0.0707239	0.943617	0.999761
NDST2	ENSG00000166507	23.2712	0.0570409	0.806653	0.0707131	0.943626	0.999761
AL136038.5	NA	9.05182	-0.033457	0.473335	-0.0706836	0.94365	0.999761
TRIM41	ENSG00000146063	185.025	0.0126435	0.178936	0.0706591	0.943669	0.999761
SPATA33	ENSG00000167523	202.987	-0.0168975	0.239236	-0.0706311	0.943691	0.999761
CHCHD4	ENSG00000163528	139.27	-0.019751	0.279909	-0.0705623	0.943746	0.999761
L3MBTL1	ENSG00000185513	39.3445	0.0247107	0.350587	0.0704836	0.943809	0.999761
HMGN3	ENSG00000118418	2347.01	0.0174159	0.247179	0.0704589	0.943828	0.999761
ADAM12	ENSG00000148848	127.583	0.0303249	0.430876	0.0703796	0.943892	0.999761
MRPS23	ENSG00000181610	703.038	-0.0143736	0.204403	-0.0703199	0.943939	0.999761
CHST2	ENSG00000175040	661.702	-0.0221902	0.315782	-0.0702705	0.943978	0.999761
HYAL3	ENSG00000186792	21.1794	-0.0235405	0.335035	-0.0702626	0.943985	0.999761
BST2	ENSG00000130303	3868.02	-0.0254342	0.363217	-0.0700249	0.944174	0.999761
ALG3	ENSG00000214160	652.275	-0.0265857	0.379742	-0.0700099	0.944186	0.999761
TCEAL7	ENSG00000182916	74.3361	-0.0429113	0.613192	-0.0699801	0.944209	0.999761
NEMF	ENSG00000165525	972.635	0.0116454	0.166822	0.0698073	0.944347	0.999761
AL445231.1	NA	9.46703	0.0396628	0.569363	0.0696617	0.944463	0.999761
CHCHD3	ENSG00000106554	692.251	0.0162992	0.234128	0.0696167	0.944499	0.999761
FLVCR1-DT	ENSG00000198468	75.8269	0.0206032	0.295977	0.069611	0.944503	0.999761
C1QTNF2	ENSG00000145861	22.8238	0.0457123	0.657563	0.0695178	0.944578	0.999761
SNCA	ENSG00000145335	112.919	0.0349236	0.502905	0.0694438	0.944636	0.999761
TSACC	ENSG00000163467	10.5339	-0.0335764	0.483801	-0.0694013	0.94467	0.999761
DNAJC5	ENSG00000101152	249.342	0.0234297	0.337679	0.0693846	0.944683	0.999761
SRPRA	ENSG00000182934	2116.65	-0.0151354	0.218726	-0.0691979	0.944832	0.999761
CSNK1G2	ENSG00000133275	235.917	0.0579231	0.837134	0.0691922	0.944837	0.999761
SYNGR3	ENSG00000127561	21.3411	0.0273104	0.395169	0.0691106	0.944902	0.999761
DLL1	ENSG00000198719	213.093	-0.0323761	0.469308	-0.0689868	0.945	0.999761
PVALB	ENSG00000100362	19.1093	0.0606373	0.879019	0.068983	0.945003	0.999761
BIN1	ENSG00000136717	395.983	0.0501484	0.728032	0.0688821	0.945083	0.999761
FAM118B	ENSG00000197798	158.059	0.0162117	0.235501	0.068839	0.945118	0.999761
AP000769.2	NA	18.5819	-0.0408535	0.595029	-0.068658	0.945262	0.999761
NIPBL	ENSG00000164190	1158.8	-0.0130465	0.190026	-0.0686562	0.945263	0.999761
GTF2A2	ENSG00000140307	2062.17	-0.015661	0.228336	-0.0685874	0.945318	0.999761
Z93930.2	NA	968.383	0.0294868	0.430449	0.0685023	0.945386	0.999761
AP001062.1	NA	15.0161	-0.0282609	0.41325	-0.0683869	0.945478	0.999761
ALDH1L2	ENSG00000136010	212.115	0.0344575	0.504376	0.0683172	0.945533	0.999761
CRYBG3	ENSG00000080200	494.408	-0.0232366	0.340138	-0.0683151	0.945535	0.999761
CXCR3	ENSG00000186810	186.612	0.0275638	0.404565	0.068132	0.945681	0.999761
HLA-C	ENSG00000204525	36282.6	0.0400572	0.58795	0.0681303	0.945682	0.999761
ITGAV	ENSG00000138448	641.32	-0.0286188	0.420416	-0.0680725	0.945728	0.999761
NUP54	ENSG00000138750	400.285	0.0100828	0.148281	0.0679978	0.945787	0.999761
POMC	ENSG00000115138	157.64	0.0656316	0.965227	0.067996	0.945789	0.999761
LYPLA2	ENSG00000011009	505.874	-0.0133298	0.196351	-0.0678875	0.945875	0.999761
NACC1	ENSG00000160877	181.843	0.0207642	0.306052	0.0678452	0.945909	0.999761
AC093227.1	NA	15.7667	-0.0351452	0.518955	-0.0677231	0.946006	0.999761
NUP62CL	ENSG00000198088	42.4948	0.0196741	0.291034	0.0676006	0.946104	0.999761
KLHL17	ENSG00000187961	29.284	0.0270352	0.400691	0.0674713	0.946207	0.999761
TG	ENSG00000042832	14.2375	0.0327492	0.485452	0.0674612	0.946215	0.999761
CEPT1	ENSG00000134255	325.733	0.0143973	0.213592	0.0674057	0.946259	0.999761
NEK1	ENSG00000137601	214.869	0.0160824	0.238759	0.0673583	0.946296	0.999761
GPR18	ENSG00000125245	210.42	-0.0358367	0.532479	-0.0673017	0.946342	0.999761
LAMA4	ENSG00000112769	622.809	0.0429482	0.638179	0.0672981	0.946344	0.999761
FAM220A	ENSG00000178397	60.9306	-0.0237653	0.353208	-0.0672843	0.946355	0.999761
ZNF451	ENSG00000112200	652.948	-0.0125796	0.186968	-0.067282	0.946357	0.999761
SLC35E4	ENSG00000100036	77.6764	0.0151005	0.224627	0.0672245	0.946403	0.999761
SYNGAP1	ENSG00000197283	163.627	0.0111765	0.166278	0.0672158	0.94641	0.999761
MIR29B2CHG	NA	893.546	0.0298708	0.444601	0.0671857	0.946434	0.999761
MNAT1	ENSG00000020426	369.991	-0.0108168	0.161174	-0.0671124	0.946492	0.999761
SSUH2	ENSG00000125046	9.02161	-0.0542325	0.810524	-0.0669104	0.946653	0.999761
ZPR1	ENSG00000109917	385.489	-0.0220223	0.329287	-0.0668789	0.946678	0.999761
DIDO1	ENSG00000101191	379.037	0.00867413	0.129829	0.0668122	0.946731	0.999761
PORCN	ENSG00000102312	70.7586	0.0189143	0.283271	0.0667711	0.946764	0.999761
AL590560.2	NA	8.09234	-0.0417555	0.627077	-0.0665875	0.94691	0.999761
RFFL	ENSG00000092871	230.145	0.0156282	0.235434	0.0663804	0.947075	0.999761
ELOB	ENSG00000103363	8610.23	0.017896	0.270236	0.0662235	0.9472	0.999761
SNX22	ENSG00000157734	59.8823	-0.0364198	0.550549	-0.0661518	0.947257	0.999761
FAM228B	ENSG00000219626	99.9341	-0.0180293	0.272727	-0.0661075	0.947292	0.999761
TMC3-AS1	NA	99.2456	-0.0465951	0.70535	-0.0660596	0.94733	0.999761
LINC01503	ENSG00000233901	32.2286	-0.0291026	0.440616	-0.0660497	0.947338	0.999761
AKAP6	ENSG00000151320	13.9577	-0.0361714	0.549312	-0.0658486	0.947498	0.999761
MAP9	ENSG00000164114	157.355	-0.0146038	0.2225	-0.0656351	0.947668	0.999761
RDH10	ENSG00000121039	207.287	-0.0236975	0.362552	-0.0653631	0.947885	0.999761
CBX4	ENSG00000141582	316.128	-0.0239582	0.366726	-0.0653299	0.947911	0.999761
NSMCE2	ENSG00000156831	406.519	-0.0102528	0.157006	-0.0653022	0.947933	0.999761
FBXW9	ENSG00000132004	54.6383	0.019827	0.304008	0.0652186	0.948	0.999761
EXOSC7	ENSG00000075914	546.733	0.0156625	0.240236	0.0651964	0.948018	0.999761
NDUFB7	ENSG00000099795	3522.25	-0.0260639	0.40049	-0.0650799	0.94811	0.999761
NEK5	ENSG00000197168	32.9537	-0.0218732	0.336585	-0.0649856	0.948185	0.999761
CDK5	ENSG00000164885	214.328	0.0167071	0.257111	0.06498	0.94819	0.999761
PINK1-AS	ENSG00000117242	17.1373	0.0237685	0.365808	0.0649752	0.948194	0.999761
RHOBTB2	ENSG00000008853	62.9053	0.0150341	0.231384	0.0649745	0.948194	0.999761
TAOK1	ENSG00000160551	686.589	-0.0146001	0.224983	-0.0648945	0.948258	0.999761
TMEM214	ENSG00000119777	646.778	-0.0159886	0.246838	-0.0647734	0.948354	0.999761
MAP2K3	ENSG00000034152	898.325	0.025124	0.388063	0.0647422	0.948379	0.999761
SPECC1	ENSG00000128487	338.207	0.0176034	0.271995	0.0647194	0.948397	0.999761
SELENOT	ENSG00000198843	2851.5	-0.0152914	0.236298	-0.0647122	0.948403	0.999761
ORAI3	ENSG00000175938	249.995	-0.0352168	0.546368	-0.0644561	0.948607	0.999761
C19orf44	ENSG00000105072	25.3527	0.0272439	0.422799	0.0644369	0.948622	0.999761
AC067735.1	NA	8.43386	-0.0392051	0.609551	-0.064318	0.948717	0.999761
ZNF32	ENSG00000169740	313.759	-0.0289899	0.450729	-0.0643178	0.948717	0.999761
HIST1H4B	NA	44.4438	-0.0355878	0.553396	-0.064308	0.948725	0.999761
NFE2	ENSG00000123405	12.2548	0.0454668	0.707354	0.0642774	0.948749	0.999761
CHST12	ENSG00000136213	651.811	-0.0386776	0.602388	-0.0642071	0.948805	0.999761
HEATR5A	ENSG00000129493	160.586	-0.0151765	0.23658	-0.0641496	0.948851	0.999761
AGBL3	ENSG00000146856	40.4888	-0.0236322	0.368755	-0.0640865	0.948901	0.999761
ANGPT2	ENSG00000091879	270.412	-0.027366	0.427403	-0.0640286	0.948947	0.999761
ICAM3	ENSG00000076662	2743.19	0.0349596	0.546379	0.0639842	0.948983	0.999761
CCZ1B	ENSG00000146574	196.982	-0.0321689	0.503144	-0.0639357	0.949021	0.999761
DNAJC16	ENSG00000116138	204.18	-0.0155749	0.243666	-0.0639191	0.949035	0.999761
KDM6A	ENSG00000147050	252.621	0.0218044	0.3413	0.0638864	0.949061	0.999761
FAM27C	ENSG00000231527	231.612	-0.0310791	0.488185	-0.0636626	0.949239	0.999761
NCAPG2	ENSG00000146918	108.569	0.0224351	0.352407	0.0636625	0.949239	0.999761
SPNS3	ENSG00000182557	74.662	-0.0152311	0.239287	-0.0636522	0.949247	0.999761
NIPSNAP1	ENSG00000184117	184.294	0.0150542	0.236628	0.0636196	0.949273	0.999761
RSRC2	ENSG00000111011	2798.35	0.0123248	0.193772	0.0636047	0.949285	0.999761
SSSCA1	NA	1104.15	-0.0181304	0.285083	-0.0635969	0.949291	0.999761
ATM	ENSG00000149311	1716.73	0.0146047	0.229722	0.0635757	0.949308	0.999761
VDAC3	ENSG00000078668	1287.93	0.0152429	0.239782	0.0635699	0.949313	0.999761
C11orf54	NA	351.845	-0.0168822	0.26614	-0.0634336	0.949421	0.999761
SSPN	ENSG00000123096	404.34	0.0278571	0.439684	0.063357	0.949482	0.999761
NAT9	ENSG00000109065	343.274	0.0156313	0.247318	0.0632033	0.949605	0.999761
CALM3	ENSG00000160014	2129.38	-0.0151833	0.240581	-0.0631107	0.949678	0.999761
SARS	NA	1225.66	-0.0125708	0.199264	-0.0630862	0.949698	0.999761
RGS13	ENSG00000127074	256.784	-0.0425089	0.676049	-0.0628784	0.949863	0.999761
CCNJ	ENSG00000107443	42.6127	-0.0199905	0.318836	-0.0626982	0.950007	0.999761
GLT8D2	ENSG00000120820	197.184	0.0451775	0.721202	0.0626421	0.950052	0.999761
LTBP4	ENSG00000090006	339.36	-0.0458924	0.734459	-0.0624846	0.950177	0.999761
JPT1	ENSG00000189159	3172.41	-0.0206731	0.33214	-0.0622421	0.95037	0.999761
NCAM1	ENSG00000149294	71.2005	-0.0433799	0.697131	-0.0622263	0.950383	0.999761
ESCO1	ENSG00000141446	567.018	-0.010062	0.161797	-0.0621887	0.950413	0.999761
POLH	ENSG00000170734	107.424	0.0166921	0.268462	0.0621767	0.950422	0.999761
CXorf21	NA	770.44	0.0275049	0.442896	0.0621025	0.950481	0.999761
PAEP	ENSG00000122133	29.3627	-0.105176	1.69502	-0.0620498	0.950523	0.999761
KIAA0586	ENSG00000100578	328.857	-0.0108739	0.175306	-0.0620282	0.95054	0.999761
AL359220.1	NA	95.0164	-0.0215295	0.347113	-0.0620246	0.950543	0.999761
CGRRF1	ENSG00000100532	243.074	-0.0150753	0.243141	-0.0620023	0.950561	0.999761
CDKN2A	ENSG00000147889	173.678	0.051771	0.835836	0.0619393	0.950611	0.999761
KIF5C	ENSG00000168280	32.8419	0.028744	0.465591	0.0617365	0.950773	0.999761
FP565260.1	NA	42.8027	-0.021478	0.348069	-0.061706	0.950797	0.999761
SELENOS	ENSG00000131871	6269.46	0.0239704	0.388493	0.0617009	0.950801	0.999761
SCAPER	ENSG00000140386	354.672	0.0187861	0.305123	0.061569	0.950906	0.999761
VEGFB	ENSG00000173511	312.201	-0.0190762	0.31014	-0.0615085	0.950954	0.999761
LZTR1	ENSG00000099949	112.688	-0.0163705	0.266358	-0.0614605	0.950992	0.999761
ARRDC2	ENSG00000105643	205.16	-0.0201801	0.32841	-0.061448	0.951002	0.999761
TCAIM	ENSG00000179152	195.954	0.0120605	0.196387	0.0614123	0.951031	0.999761
EFNA4	ENSG00000243364	102.918	-0.0202711	0.330465	-0.0613411	0.951088	0.999761
KREMEN1	ENSG00000183762	168.407	-0.0257059	0.420381	-0.0611492	0.95124	0.999761
SNU13	ENSG00000100138	4627.51	0.0133822	0.219303	0.0610216	0.951342	0.999761
ARHGAP1	ENSG00000175220	375.898	-0.0151561	0.248726	-0.0609347	0.951411	0.999761
TMEM70	ENSG00000175606	816.139	0.0288045	0.472712	0.0609345	0.951411	0.999761
EMC3	ENSG00000125037	1244.06	-0.0146585	0.240587	-0.0609281	0.951416	0.999761
LYRM7	ENSG00000186687	252.219	0.0144977	0.238221	0.0608583	0.951472	0.999761
DUOX1	ENSG00000137857	37.0224	-0.0318612	0.523769	-0.0608307	0.951494	0.999761
XCL1	ENSG00000143184	202.526	-0.032648	0.538727	-0.0606022	0.951676	0.999761
FAM193B	ENSG00000146067	124.903	0.0144253	0.238311	0.0605313	0.951732	0.999761
C1S	ENSG00000182326	2392.4	0.0386663	0.639572	0.0604564	0.951792	0.999761
SCLT1	ENSG00000151466	410.628	0.0113872	0.188388	0.0604455	0.951801	0.999761
ZNF552	ENSG00000178935	115.028	0.0182333	0.301711	0.0604329	0.951811	0.999761
GGA3	ENSG00000125447	223.197	0.012985	0.215006	0.0603938	0.951842	0.999761
SFR1	ENSG00000156384	151.236	0.018587	0.307867	0.0603733	0.951858	0.999761
GTF3C4	ENSG00000125484	134.99	-0.0130758	0.216817	-0.0603077	0.951911	0.999761
NEURL2	ENSG00000124257	19.0363	-0.0337968	0.560494	-0.0602983	0.951918	0.999761
AC016876.1	NA	107.528	-0.0206895	0.343312	-0.0602642	0.951945	0.999761
CARMIL2	ENSG00000159753	44.9424	0.0240063	0.398371	0.0602613	0.951948	0.999761
AC087239.1	NA	210.391	0.0469204	0.781874	0.0600102	0.952148	0.999761
HOXA3	ENSG00000105997	41.4528	-0.0324462	0.54068	-0.06001	0.952148	0.999761
CBLL1	ENSG00000105879	302.499	0.0136656	0.227981	0.0599419	0.952202	0.999761
ADGRL3	ENSG00000150471	79.9084	-0.0465392	0.778314	-0.0597949	0.952319	0.999761
AL121652.1	NA	7.52234	0.0385445	0.644655	0.059791	0.952322	0.999761
MYO7A	ENSG00000137474	35.896	0.0284858	0.477339	0.0596762	0.952414	0.999761
PRDX6	ENSG00000117592	2929.76	0.0160994	0.27017	0.0595899	0.952482	0.999761
ZFP62	ENSG00000196670	171.385	0.0126245	0.212022	0.0595435	0.952519	0.999761
ZNF747	ENSG00000169955	79.6475	-0.0188863	0.317846	-0.0594198	0.952618	0.999761
ITIH5	ENSG00000123243	232.427	-0.0398898	0.671344	-0.0594177	0.952619	0.999761
COPZ1	ENSG00000111481	2022.81	0.0141566	0.238291	0.0594089	0.952626	0.999761
HBB	ENSG00000244734	32115.5	0.0559506	0.941979	0.0593969	0.952636	0.999761
AC106897.1	NA	26.8462	-0.0612987	1.03205	-0.0593949	0.952638	0.999761
SLC9A9	ENSG00000181804	157.668	0.0134284	0.226432	0.0593043	0.95271	0.999761
CC2D1B	ENSG00000154222	152.243	0.011638	0.196329	0.0592781	0.952731	0.999761
KIAA0895L	NA	75.3639	0.0184001	0.310515	0.0592567	0.952748	0.999761
AP2M1	ENSG00000161203	1965.47	0.0107424	0.181339	0.0592395	0.952761	0.999761
DET1	ENSG00000140543	54.4053	0.012618	0.213042	0.0592275	0.952771	0.999761
SIAH2	ENSG00000181788	307.433	0.0191806	0.32414	0.0591739	0.952814	0.999761
ABI2	ENSG00000138443	386.18	0.0136868	0.231647	0.0590849	0.952884	0.999761
AC108047.1	NA	11.834	0.0635062	1.07643	0.0589972	0.952954	0.999761
TBCC	ENSG00000124659	475.489	0.0294112	0.49914	0.0589236	0.953013	0.999761
GARS	NA	821.747	0.015944	0.271021	0.0588293	0.953088	0.999761
AL117336.3	NA	16.1325	-0.0256482	0.436745	-0.0587258	0.953171	0.999761
ZFPL1	ENSG00000162300	299.445	0.0136559	0.232961	0.0586189	0.953256	0.999761
RACK1	ENSG00000204628	24207.9	-0.0134231	0.229029	-0.0586089	0.953264	0.999761
ORMDL3	ENSG00000172057	463.243	0.0134655	0.229834	0.0585877	0.95328	0.999761
TMEM131	ENSG00000075568	457.163	-0.0123155	0.210331	-0.0585529	0.953308	0.999761
S1PR3	ENSG00000213694	75.5433	-0.0338103	0.577544	-0.0585416	0.953317	0.999761
GRAMD4	ENSG00000075240	151.025	-0.023923	0.40899	-0.0584928	0.953356	0.999761
SCO1	ENSG00000133028	347.265	-0.017108	0.292679	-0.0584533	0.953388	0.999761
ATP1B2	ENSG00000129244	26.1544	0.029032	0.49769	0.0583335	0.953483	0.999761
CLEC16A	ENSG00000038532	119.273	0.0133405	0.228953	0.0582676	0.953535	0.999761
UPF1	ENSG00000005007	362.667	0.0106585	0.183013	0.0582392	0.953558	0.999761
MYH11	ENSG00000133392	307.759	-0.0453552	0.779484	-0.0581861	0.9536	0.999761
RTL5	ENSG00000242732	18.5254	0.0283908	0.489476	0.0580025	0.953747	0.999761
ITPRIP	ENSG00000148841	293.263	0.0285539	0.492713	0.0579525	0.953787	0.999761
HINT2	ENSG00000137133	839.692	0.0448281	0.773842	0.0579293	0.953805	0.999761
MRPS5	ENSG00000144029	791.906	0.0153862	0.265645	0.0579199	0.953812	0.999761
ELOVL1	ENSG00000066322	510.857	0.0142602	0.24634	0.0578882	0.953838	0.999761
PDZD11	ENSG00000120509	443.35	0.0130068	0.224813	0.057856	0.953863	0.999761
PRKD3	ENSG00000115825	545.102	-0.0115831	0.200732	-0.0577042	0.953984	0.999761
PPTC7	ENSG00000196850	372.41	0.0142429	0.246927	0.0576808	0.954003	0.999761
MAFB	ENSG00000204103	387.628	0.0264705	0.459191	0.057646	0.954031	0.999761
DPH5	ENSG00000117543	195.125	0.0137451	0.238523	0.0576257	0.954047	0.999761
LRP2BP	ENSG00000109771	47.2422	-0.0239241	0.415619	-0.0575626	0.954097	0.999761
RNF166	ENSG00000158717	208.424	-0.0449939	0.783131	-0.0574539	0.954184	0.999761
PSAT1	ENSG00000135069	344.118	-0.0318604	0.554607	-0.0574468	0.954189	0.999761
MSX2	ENSG00000120149	16.8264	0.0434834	0.758606	0.0573202	0.95429	0.999761
TECPR1	ENSG00000205356	230.471	0.0146636	0.255871	0.0573086	0.954299	0.999761
IFT88	ENSG00000032742	190.086	-0.016023	0.279846	-0.0572564	0.954341	0.999761
MAPKAPK2	ENSG00000162889	1141.15	-0.0192525	0.336559	-0.0572038	0.954383	0.999761
ZNF414	ENSG00000133250	33.1263	-0.0282117	0.493946	-0.0571149	0.954454	0.999761
FAAP20	ENSG00000162585	639.354	0.0454791	0.797851	0.0570021	0.954544	0.999761
RBP7	ENSG00000162444	152.321	0.0353754	0.620828	0.0569811	0.95456	0.999761
AC008393.1	NA	17.6122	0.0330552	0.580239	0.0569682	0.954571	0.999761
CYB5R1	ENSG00000159348	318.271	0.0162802	0.286174	0.0568893	0.954633	0.999761
UQCR10	ENSG00000184076	5827.09	-0.0159112	0.279777	-0.0568708	0.954648	0.999761
NME8	ENSG00000086288	15.7601	-0.0293766	0.516866	-0.0568361	0.954676	0.999761
INTS9	ENSG00000104299	60.0959	0.0142169	0.250701	0.0567086	0.954777	0.999761
MYOM1	ENSG00000101605	14.9901	-0.0296669	0.523569	-0.0566628	0.954814	0.999761
C8orf59	NA	3333.58	0.0112513	0.199905	0.056283	0.955116	0.999761
AL359541.1	NA	29.9665	0.0245871	0.436888	0.0562779	0.95512	0.999761
SHC3	ENSG00000148082	26.757	0.0554752	0.987329	0.0561871	0.955193	0.999761
KLK1	ENSG00000167748	367.984	0.0325193	0.579318	0.0561337	0.955235	0.999761
FAM214B	NA	220.327	-0.0217006	0.386763	-0.0561083	0.955256	0.999761
YEATS4	ENSG00000127337	328.701	0.0195336	0.348399	0.0560667	0.955289	0.999761
CR2	ENSG00000117322	137.393	0.0331778	0.591792	0.0560633	0.955291	0.999761
RPS17	ENSG00000182774	1907.48	0.0187501	0.334591	0.0560388	0.955311	0.999761
RBMS2	ENSG00000076067	189.025	-0.0268049	0.478486	-0.0560203	0.955326	0.999761
TMLHE	ENSG00000185973	104.66	0.0132454	0.237346	0.0558064	0.955496	0.999761
N4BP2L2	ENSG00000244754	3540.17	-0.00947679	0.170376	-0.0556229	0.955642	0.999761
HOPX	ENSG00000171476	455.549	0.0182934	0.32925	0.0555609	0.955692	0.999761
GPSM2	ENSG00000121957	204.398	0.0162657	0.292782	0.0555557	0.955696	0.999761
HS2ST1	ENSG00000153936	218.101	0.0141671	0.255228	0.0555077	0.955734	0.999761
DYRK4	ENSG00000010219	379.88	-0.0164019	0.297066	-0.0552128	0.955969	0.999761
ISL1	ENSG00000016082	17.754	0.0498284	0.902612	0.0552047	0.955975	0.999761
PNMA5	ENSG00000198883	17.0305	-0.0349228	0.634998	-0.0549968	0.956141	0.999761
SNRPE	ENSG00000182004	2143.62	0.0106528	0.193704	0.0549952	0.956142	0.999761
PPP1R3D	ENSG00000132825	42.3494	0.0151294	0.275171	0.0549816	0.956153	0.999761
INTS6L	ENSG00000165359	163.481	-0.0145012	0.263751	-0.0549806	0.956154	0.999761
EIF4E	ENSG00000151247	1327.99	-0.0126314	0.229959	-0.0549292	0.956195	0.999761
RAF1	ENSG00000132155	591.231	-0.0117	0.213104	-0.0549027	0.956216	0.999761
LINC01197	NA	14.417	0.0445544	0.815775	0.054616	0.956444	0.999761
ZNF626	ENSG00000188171	129.047	-0.0227591	0.417384	-0.0545281	0.956514	0.999761
DNAAF4	ENSG00000256061	38.7918	0.0230653	0.423001	0.0545279	0.956515	0.999761
IGHA1	ENSG00000211895	1.38882e+06	-0.0447079	0.820251	-0.0545051	0.956533	0.999761
UBE2R2	ENSG00000107341	676.07	-0.0113843	0.209071	-0.0544515	0.956575	0.999761
AHDC1	ENSG00000126705	141.934	0.0120701	0.221764	0.0544278	0.956594	0.999761
PELI3	ENSG00000174516	23.4647	0.0198175	0.364147	0.0544215	0.956599	0.999761
FZR1	ENSG00000105325	170.502	0.0210221	0.386313	0.0544172	0.956603	0.999761
SENP3	ENSG00000161956	52.4321	0.0132174	0.243793	0.0542156	0.956763	0.999761
PSMA3	ENSG00000100567	2598.09	0.0124678	0.229991	0.05421	0.956768	0.999761
SV2A	ENSG00000159164	35.1185	0.0282744	0.522475	0.0541162	0.956843	0.999761
ELP6	ENSG00000163832	434.725	-0.0115025	0.213131	-0.0539692	0.95696	0.999761
TM2D2	ENSG00000169490	464.576	-0.0134229	0.24885	-0.0539394	0.956983	0.999761
DNAJB4	ENSG00000162616	621.909	0.0213927	0.397576	0.0538079	0.957088	0.999761
ZNF408	ENSG00000175213	73.5956	0.0152731	0.284118	0.0537563	0.957129	0.999761
FBXO27	ENSG00000161243	12.3122	0.0267606	0.497855	0.0537518	0.957133	0.999761
PLOD1	ENSG00000083444	280.141	-0.0145809	0.271525	-0.0536998	0.957174	0.999761
KCNK3	ENSG00000171303	9.88944	-0.0457022	0.851724	-0.0536585	0.957207	0.999761
ZNF223	ENSG00000178386	19.5601	0.0173128	0.322833	0.0536277	0.957232	0.999761
NUP210	ENSG00000132182	313.334	-0.0195531	0.366001	-0.0534237	0.957394	0.999761
ZSCAN21	ENSG00000166529	68.5067	0.013471	0.252221	0.0534097	0.957406	0.999761
RIC1	ENSG00000107036	263.298	0.0163739	0.306813	0.0533677	0.957439	0.999761
CD40LG	ENSG00000102245	185.792	-0.0291343	0.546181	-0.0533418	0.95746	0.999761
UQCRHL	ENSG00000233954	47.2745	-0.0362055	0.681149	-0.0531535	0.95761	0.999761
NSDHL	ENSG00000147383	147.659	-0.012488	0.235282	-0.0530769	0.957671	0.999761
AL512625.1	NA	47.6315	0.0263385	0.496361	0.0530632	0.957682	0.999761
SBF1	ENSG00000100241	173.418	0.0237447	0.44763	0.0530454	0.957696	0.999761
KRI1	ENSG00000129347	196.461	-0.00942132	0.177937	-0.0529475	0.957774	0.999761
LMCD1	ENSG00000071282	360.548	-0.0270232	0.510742	-0.0529097	0.957804	0.999761
NBDY	ENSG00000204272	1326.9	-0.01439	0.272713	-0.052766	0.957918	0.999761
ANKHD1	ENSG00000131503	260.159	-0.0149228	0.282859	-0.0527572	0.957925	0.999761
SERPINB5	ENSG00000206075	172.009	0.0361025	0.684595	0.0527356	0.957943	0.999761
TRMT44	ENSG00000155275	66.4662	-0.0179773	0.341524	-0.0526383	0.95802	0.999761
DPP7	ENSG00000176978	2412.51	0.0352228	0.669337	0.0526234	0.958032	0.999761
IGHV3-21	ENSG00000211947	946.493	-0.02829	0.537744	-0.0526086	0.958044	0.999761
AF196972.1	NA	14.5897	0.023067	0.439577	0.0524755	0.95815	0.999761
CD180	ENSG00000134061	268.391	-0.0145779	0.278031	-0.0524326	0.958184	0.999761
LATS1	ENSG00000131023	274.863	0.00918687	0.175387	0.0523807	0.958225	0.999761
DDX54	ENSG00000123064	337.616	-0.0241152	0.461269	-0.0522803	0.958305	0.999761
AC005363.2	NA	17.3881	0.0274924	0.526483	0.052219	0.958354	0.999761
CHCHD2	ENSG00000106153	10103.5	0.0223976	0.42969	0.0521249	0.958429	0.999761
LMTK3	ENSG00000142235	130.553	0.048558	0.931911	0.0521058	0.958444	0.999761
TPSG1	ENSG00000116176	69.2104	-0.0372441	0.71745	-0.0519118	0.958599	0.999761
TADA1	ENSG00000152382	63.9947	0.0146416	0.282063	0.0519089	0.958601	0.999761
COL4A3	ENSG00000169031	50.2457	0.0269688	0.519931	0.05187	0.958632	0.999761
SAT2	ENSG00000141504	1656.94	-0.014287	0.27593	-0.0517777	0.958706	0.999761
NEGR1	ENSG00000172260	69.685	0.0353604	0.683243	0.0517538	0.958725	0.999761
PPIH	ENSG00000171960	507.887	-0.0137547	0.265873	-0.0517342	0.95874	0.999761
ANKRD36	ENSG00000135976	550.191	0.0175476	0.339255	0.051724	0.958749	0.999761
DNAJC13	ENSG00000138246	264.61	0.00873092	0.168841	0.051711	0.958759	0.999761
CDKN2AIP	ENSG00000168564	377.12	-0.0120821	0.233814	-0.0516741	0.958788	0.999761
TXNIP	ENSG00000265972	7903.79	-0.0191116	0.370063	-0.0516443	0.958812	0.999761
AC008040.5	NA	39.9307	0.0228655	0.444598	0.0514296	0.958983	0.999761
AC015908.2	NA	7.7215	0.0322524	0.628372	0.0513269	0.959065	0.999761
PRSS27	ENSG00000172382	10.5554	-0.0254493	0.496495	-0.0512579	0.95912	0.999761
TLL2	ENSG00000095587	15.5814	0.0359186	0.701426	0.051208	0.95916	0.999761
CYB561D2.1	NA	50.5753	0.0131253	0.256363	0.051198	0.959168	0.999761
PSD4	ENSG00000125637	264.009	-0.0158505	0.309776	-0.0511676	0.959192	0.999761
CLIP4	ENSG00000115295	181.417	-0.0102417	0.200714	-0.0510263	0.959305	0.999761
SENP6	ENSG00000112701	669.681	-0.0131405	0.257564	-0.0510184	0.959311	0.999761
USP35	ENSG00000118369	20.7268	0.0157057	0.307884	0.0510116	0.959316	0.999761
TATDN3	ENSG00000203705	210.519	-0.0109621	0.214897	-0.051011	0.959317	0.999761
AP3D1	ENSG00000065000	644.549	-0.015809	0.309971	-0.0510015	0.959324	0.999761
ANKRD27	ENSG00000105186	115.887	-0.00965974	0.189512	-0.0509718	0.959348	0.999761
EIF1AY	ENSG00000198692	1107.39	0.0855856	1.67932	0.0509645	0.959354	0.999761
C12orf65	NA	545.122	0.0149191	0.292958	0.0509257	0.959385	0.999761
NAPEPLD	ENSG00000161048	175.976	-0.0127913	0.25141	-0.0508783	0.959422	0.999761
OSMR-AS1	NA	14.8652	-0.0301417	0.59245	-0.0508764	0.959424	0.999761
POLR3GL	ENSG00000121851	780.961	-0.0144222	0.283926	-0.0507957	0.959488	0.999761
IFRD2	ENSG00000214706	384.619	0.0191866	0.377761	0.0507903	0.959493	0.999761
WASF1	ENSG00000112290	24.6834	0.0231532	0.45663	0.0507046	0.959561	0.999761
BECN1	ENSG00000126581	687.588	0.00833425	0.164423	0.050688	0.959574	0.999761
METTL3	ENSG00000165819	229.293	0.00974339	0.192374	0.0506482	0.959606	0.999761
MRPS25	ENSG00000131368	653.66	0.014658	0.28979	0.0505815	0.959659	0.999761
SLC4A2	ENSG00000164889	226.397	0.0120468	0.238177	0.0505793	0.959661	0.999761
LINC00997	NA	18.0786	0.0287904	0.570815	0.0504373	0.959774	0.999761
FAM114A1	ENSG00000197712	654.79	-0.0182119	0.361384	-0.050395	0.959808	0.999761
SEPT4-AS1	NA	10.1994	-0.0334237	0.663651	-0.0503634	0.959833	0.999761
PIK3CA	ENSG00000121879	248.894	0.0167095	0.331813	0.0503583	0.959837	0.999761
SIRT2	ENSG00000068903	428.425	-0.00955199	0.1897	-0.0503532	0.959841	0.999761
LINC00467	ENSG00000153363	365.093	-0.0114574	0.227616	-0.0503367	0.959854	0.999761
C16orf86	ENSG00000159761	51.7134	-0.0362817	0.725303	-0.0500228	0.960104	0.999761
MOCS1	ENSG00000124615	25.3466	-0.0270478	0.540935	-0.0500019	0.960121	0.999761
AL691447.2	NA	13.8477	0.027538	0.550777	0.0499984	0.960124	0.999761
TMEM98	ENSG00000006042	261.531	-0.0237936	0.476408	-0.0499438	0.960167	0.999761
GCHFR	ENSG00000137880	364.33	0.0371246	0.743495	0.0499326	0.960176	0.999761
P2RY11	ENSG00000244165	54.4011	-0.0218127	0.437428	-0.0498658	0.960229	0.999761
RNF41	ENSG00000181852	315.372	0.00969633	0.194727	0.0497946	0.960286	0.999761
KDELR3	ENSG00000100196	458.927	-0.0200274	0.402802	-0.0497203	0.960345	0.999761
HENMT1	ENSG00000162639	114.474	0.0114714	0.230913	0.0496782	0.960379	0.999761
AC079089.1	NA	16.1443	-0.0251289	0.507015	-0.0495625	0.960471	0.999761
AC243829.4	NA	26.2428	-0.0188168	0.379844	-0.0495382	0.96049	0.999761
BCL11B	ENSG00000127152	415.601	-0.0235553	0.477053	-0.0493766	0.960619	0.999761
KIAA1191	ENSG00000122203	321.598	-0.00961461	0.194858	-0.0493418	0.960647	0.999761
ADAMTS3	ENSG00000156140	18.4081	0.0367288	0.744945	0.0493041	0.960677	0.999761
SUGP1	ENSG00000105705	137.626	0.012233	0.248609	0.0492059	0.960755	0.999761
AL139020.1	NA	22.759	0.0503393	1.02344	0.0491866	0.960771	0.999761
MED13	ENSG00000108510	703.057	-0.0108825	0.221658	-0.0490958	0.960843	0.999761
CMTM3	ENSG00000140931	212.61	-0.0140151	0.285789	-0.0490401	0.960887	0.999761
RHNO1	ENSG00000171792	183.375	0.0129492	0.264083	0.0490344	0.960892	0.999761
ITGAE	ENSG00000083457	984.747	-0.0124574	0.254242	-0.0489985	0.960921	0.999761
CA4	ENSG00000167434	808.17	-0.0549698	1.12418	-0.0488976	0.961001	0.999761
DGCR6	ENSG00000183628	78.1422	-0.0328408	0.673497	-0.0487616	0.961109	0.999761
SYNGR1	ENSG00000100321	285.949	0.0192189	0.394179	0.0487569	0.961113	0.999761
POLR3K	ENSG00000161980	556.366	-0.0111744	0.229341	-0.0487239	0.961139	0.999761
PKNOX1	ENSG00000160199	280.952	0.0115857	0.238058	0.0486676	0.961184	0.999761
TBC1D10C	ENSG00000175463	510.056	0.0381157	0.785926	0.0484979	0.961319	0.999761
SDK2	ENSG00000069188	15.2516	0.0216779	0.447071	0.0484887	0.961327	0.999761
LANCL2	ENSG00000132434	101.409	0.0156431	0.323679	0.0483292	0.961454	0.999761
CPNE7	ENSG00000178773	32.1133	0.0292005	0.606269	0.0481642	0.961585	0.999761
ABCF2.1	NA	230.696	0.0099356	0.206684	0.0480716	0.961659	0.999761
MYLIP	ENSG00000007944	442.833	0.013634	0.284001	0.0480067	0.961711	0.999761
AMMECR1	ENSG00000101935	138.768	0.00921806	0.192158	0.0479712	0.961739	0.999761
YDJC	ENSG00000161179	197.574	0.0301551	0.630283	0.0478437	0.961841	0.999761
ABHD14A	ENSG00000248487	539.703	0.0310954	0.650179	0.0478259	0.961855	0.999761
MBD1	ENSG00000141644	341.676	0.00770152	0.161194	0.0477778	0.961893	0.999761
ATL3	ENSG00000184743	570.042	0.0108649	0.228167	0.0476183	0.96202	0.999761
PIGF	ENSG00000151665	548.023	-0.0135033	0.285039	-0.0473736	0.962215	0.999761
MBNL1-AS1	ENSG00000229619	49.3836	-0.0141953	0.299748	-0.0473576	0.962228	0.999761
ZBTB16	ENSG00000109906	77.6475	0.0228266	0.484409	0.0471225	0.962416	0.999761
SPINT1-AS1	ENSG00000261183	123.451	0.0259946	0.555441	0.0467999	0.962673	0.999761
TANGO6	ENSG00000103047	76.6996	-0.01154	0.246712	-0.046775	0.962693	0.999761
RPAP2	ENSG00000122484	481.774	-0.0102744	0.219702	-0.0467653	0.9627	0.999761
CUEDC2	ENSG00000107874	800.915	0.0107229	0.229709	0.0466803	0.962768	0.999761
TACC3	ENSG00000013810	258.704	-0.0173638	0.372297	-0.0466396	0.9628	0.999761
F13A1	ENSG00000124491	118.617	-0.0239006	0.512554	-0.0466304	0.962808	0.999761
COLQ	ENSG00000206561	10.3465	0.0218686	0.469121	0.046616	0.962819	0.999761
MFSD4B	NA	134.986	0.0111775	0.239841	0.0466037	0.962829	0.999761
AL596202.1	NA	15.5636	0.0237412	0.5099	0.0465605	0.962863	0.999761
AAAS	ENSG00000094914	248.108	0.0112202	0.240983	0.0465601	0.962864	0.999761
PHF14	ENSG00000106443	599.165	-0.0172838	0.371574	-0.046515	0.9629	0.999761
ZNF282	ENSG00000170265	94.7766	-0.0116237	0.250706	-0.046364	0.96302	0.999761
RARB	ENSG00000077092	26.131	-0.0326034	0.703896	-0.0463185	0.963056	0.999761
PPP1R8	ENSG00000117751	270.218	0.00817657	0.176647	0.0462877	0.963081	0.999761
NEFM	ENSG00000104722	15.3382	-0.0356852	0.771708	-0.0462419	0.963117	0.999761
SPG7	ENSG00000197912	727.317	-0.00973512	0.210886	-0.046163	0.96318	0.999761
SLC35B2	ENSG00000157593	226.503	0.00850942	0.18454	0.0461116	0.963221	0.999761
METTL2B	ENSG00000165055	285.738	-0.0100408	0.218057	-0.0460466	0.963273	0.999761
PDIA4	ENSG00000155660	3089.72	0.0139102	0.30242	0.0459962	0.963313	0.999761
MVB12B	ENSG00000196814	48.4386	0.0162166	0.352796	0.0459661	0.963337	0.999761
SAAL1	ENSG00000166788	159.872	-0.00972267	0.211685	-0.0459299	0.963366	0.999761
ZBTB41	ENSG00000177888	203.708	0.0117881	0.257585	0.045764	0.963498	0.999761
MORN1	ENSG00000116151	32.0987	-0.0158513	0.346456	-0.0457529	0.963507	0.999761
KIAA0753	ENSG00000198920	71.7707	-0.0109806	0.240643	-0.0456303	0.963605	0.999761
GCC1	ENSG00000179562	106.68	-0.0107803	0.236778	-0.0455291	0.963686	0.999761
KLK11	ENSG00000167757	36.8079	-0.026744	0.589299	-0.0453827	0.963802	0.999761
PCMT1	ENSG00000120265	1422.4	0.00969288	0.213701	0.0453572	0.963823	0.999761
NLN	ENSG00000123213	103.019	0.00936804	0.206794	0.0453013	0.963867	0.999761
CCL11	ENSG00000172156	3482.82	0.0303963	0.671428	0.0452711	0.963891	0.999761
COX7A2L	ENSG00000115944	2565.43	-0.0106804	0.236456	-0.0451684	0.963973	0.999761
OLFML3	ENSG00000116774	183.032	0.0330081	0.731487	0.0451247	0.964008	0.999761
BRD8	ENSG00000112983	321.221	-0.00668231	0.148272	-0.045068	0.964053	0.999761
FAM120AOS	ENSG00000188938	482.262	0.01182	0.262397	0.0450463	0.96407	0.999761
AC092683.1	NA	432.06	-0.0203184	0.45181	-0.0449712	0.96413	0.999761
NR4A1	ENSG00000123358	3361.71	0.0116907	0.260377	0.0448991	0.964188	0.999761
EDNRB	ENSG00000136160	327.498	0.0291428	0.649454	0.0448727	0.964209	0.999761
LINC01637	ENSG00000237476	33.7914	-0.0284231	0.636937	-0.0446247	0.964406	0.999761
TMED5	ENSG00000117500	1645.14	-0.00917808	0.205715	-0.0446155	0.964414	0.999761
ITGA11	ENSG00000137809	52.3824	-0.0287485	0.644671	-0.044594	0.964431	0.999761
FOCAD	ENSG00000188352	151.164	-0.0102305	0.229498	-0.0445775	0.964444	0.999761
TRMT13	ENSG00000122435	259.969	-0.0108959	0.24458	-0.0445494	0.964467	0.999761
AC091057.6	NA	27.0042	-0.0333361	0.74839	-0.0445438	0.964471	0.999761
UCHL3	ENSG00000118939	735.357	0.0122613	0.276195	0.0443935	0.964591	0.999761
2009-09-01	NA	1265.71	0.0109839	0.247516	0.0443764	0.964604	0.999761
DERL2	ENSG00000072849	1578.06	0.0118656	0.267761	0.0443142	0.964654	0.999761
TMEM18	ENSG00000151353	563.962	0.0108272	0.245896	0.0440317	0.964879	0.999761
VPS33A	ENSG00000139719	203.32	0.0084942	0.193394	0.0439216	0.964967	0.999761
ZNF232	ENSG00000167840	45.9153	-0.0117934	0.268832	-0.043869	0.965009	0.999761
ACBD4	ENSG00000181513	94.4575	0.0251393	0.574001	0.0437965	0.965067	0.999761
MCM6	ENSG00000076003	277.214	0.0124655	0.284889	0.0437555	0.965099	0.999761
ZNF701	ENSG00000167562	141.603	0.00937212	0.214399	0.0437135	0.965133	0.999761
LUM	ENSG00000139329	7730.92	0.031871	0.72975	0.0436739	0.965164	0.999761
CTU1	ENSG00000142544	8.10673	-0.0261772	0.60021	-0.0436134	0.965213	0.999761
GFM2	ENSG00000164347	143.737	-0.00676605	0.155158	-0.0436075	0.965217	0.999761
MTERF4	ENSG00000122085	855.331	0.00878465	0.201569	0.0435814	0.965238	0.999761
AC012368.1	NA	198.604	-0.0122893	0.282728	-0.0434669	0.965329	0.999761
EIF3M	ENSG00000149100	2228.94	-0.00868829	0.20003	-0.0434349	0.965355	0.999761
ZNF624	ENSG00000197566	32.9903	-0.0163544	0.376866	-0.0433958	0.965386	0.999761
GLIPR1L2	ENSG00000180481	10.7582	0.0457772	1.05503	0.0433895	0.965391	0.999761
GAS7	ENSG00000007237	169.988	-0.0197504	0.455863	-0.0433253	0.965442	0.999761
COIL	ENSG00000121058	371.131	-0.00889887	0.205649	-0.0432722	0.965485	0.999761
CLEC11A	ENSG00000105472	181.963	-0.0365707	0.846378	-0.0432085	0.965535	0.999761
ELOF1	ENSG00000130165	688.973	0.0106761	0.247404	0.0431525	0.96558	0.999761
INKA1	ENSG00000185614	32.8273	0.024103	0.560066	0.043036	0.965673	0.999761
MROH1	ENSG00000179832	216.981	0.0124954	0.290408	0.0430269	0.96568	0.999761
THY1	ENSG00000154096	1103.2	0.0281989	0.655752	0.0430024	0.9657	0.999761
ATAD1	ENSG00000138138	538.692	-0.00648181	0.150876	-0.0429611	0.965733	0.999761
PARP10	ENSG00000178685	198.827	0.0379454	0.884291	0.0429105	0.965773	0.999761
ROBO1	ENSG00000169855	272.041	-0.0254137	0.59334	-0.0428317	0.965836	0.999761
TMEM260	ENSG00000070269	170.026	-0.00874116	0.204153	-0.0428167	0.965848	0.999761
IGF1R	ENSG00000140443	198.311	0.0189655	0.444269	0.0426892	0.965949	0.999761
IGKV1OR2-108	NA	13.806	0.0370866	0.873054	0.0424792	0.966117	0.999761
RUFY2	ENSG00000204130	247.734	0.00821439	0.194942	0.0421377	0.966389	0.999761
PQBP1	ENSG00000102103	1137.85	0.0114341	0.271806	0.0420671	0.966445	0.999761
GLUD1	ENSG00000148672	501.128	-0.0100403	0.23874	-0.0420551	0.966455	0.999761
AC023590.1	NA	87.8169	0.0169745	0.4047	0.0419434	0.966544	0.999761
GLRX2	ENSG00000023572	434.471	0.0242707	0.578738	0.0419373	0.966549	0.999761
HES1	ENSG00000114315	1299.89	-0.025873	0.617568	-0.0418949	0.966582	0.999761
MAP3K4	ENSG00000085511	256.903	0.0112559	0.268708	0.0418892	0.966587	0.999761
IGKV5-2	ENSG00000211599	16.6459	-0.0268669	0.641564	-0.0418773	0.966597	0.999761
SPN	ENSG00000197471	350.841	0.0139284	0.334536	0.041635	0.96679	0.999761
HTR2A	ENSG00000102468	7.40756	0.0351122	0.843467	0.0416284	0.966795	0.999761
HHLA3	NA	128.117	0.0121686	0.292336	0.0416254	0.966797	0.999761
ERCC6	ENSG00000225830	154.962	0.0106478	0.25647	0.041517	0.966884	0.999761
EDIL3	ENSG00000164176	230.952	0.0298314	0.71858	0.0415144	0.966886	0.999761
UBAC1	ENSG00000130560	275.575	0.0130866	0.315304	0.0415046	0.966894	0.999761
TWIST2	ENSG00000233608	75.1842	-0.0313221	0.754729	-0.0415011	0.966896	0.999761
ZNF574	ENSG00000105732	79.9628	0.00835875	0.201413	0.0415005	0.966897	0.999761
RAB11B-AS1	ENSG00000269386	95.7433	-0.0123808	0.298688	-0.0414507	0.966937	0.999761
PTPRN	ENSG00000054356	17.3237	-0.0479762	1.15753	-0.0414471	0.966939	0.999761
MRPL27	ENSG00000108826	1184.8	0.0104347	0.251918	0.0414208	0.96696	0.999761
GATA3	ENSG00000107485	185.802	0.0172238	0.416006	0.0414028	0.966975	0.999761
DIAPH1	ENSG00000131504	845.747	-0.00967437	0.233814	-0.0413763	0.966996	0.999761
IGLV10-54	ENSG00000211642	92.3607	-0.0382722	0.928065	-0.0412387	0.967106	0.999761
GLRX	ENSG00000173221	4253.04	0.0122045	0.296285	0.0411919	0.967143	0.999761
PRPF40A	ENSG00000196504	1814.74	0.00719765	0.175455	0.0410228	0.967278	0.999761
ZBTB8OS	ENSG00000176261	1652.19	-0.00926453	0.226409	-0.0409194	0.96736	0.999761
EPG5	ENSG00000152223	190.56	0.00873395	0.214001	0.0408127	0.967445	0.999761
TTC17	ENSG00000052841	656.125	-0.00685369	0.168074	-0.0407778	0.967473	0.999761
CCDC6	ENSG00000108091	390.958	-0.00999378	0.245501	-0.0407077	0.967529	0.999761
RPRD2	ENSG00000163125	360.363	0.00865751	0.212756	0.0406921	0.967541	0.999761
ANP32B	ENSG00000136938	2646.03	0.0172948	0.425348	0.0406603	0.967567	0.999761
ZNF431	ENSG00000196705	380.193	0.00946417	0.232828	0.0406488	0.967576	0.999761
AC084824.5	NA	12.6734	-0.0196855	0.486404	-0.0404716	0.967717	0.999761
UBALD1	ENSG00000153443	198.932	0.0142369	0.352063	0.0404385	0.967744	0.999761
CLMP	ENSG00000166250	260.616	-0.0235712	0.582918	-0.0404366	0.967745	0.999761
MELTF-AS1	ENSG00000228109	31.0433	-0.0229618	0.567942	-0.0404299	0.96775	0.999761
AC006252.1	NA	10.0716	-0.0212897	0.526587	-0.0404296	0.967751	0.999761
KIAA1147	NA	212.494	-0.0124214	0.308204	-0.0403027	0.967852	0.999761
LINC00685	NA	136.179	0.0181935	0.452494	0.0402071	0.967928	0.999761
PUS3	ENSG00000110060	221.858	0.00770467	0.191666	0.0401984	0.967935	0.999761
PIH1D2	ENSG00000150773	9.32523	0.0266044	0.66183	0.0401982	0.967935	0.999761
THTPA	ENSG00000259431	124.011	0.0111705	0.278489	0.0401112	0.968004	0.999761
IGHV1-69D	ENSG00000280411	1479.76	0.0298225	0.74375	0.0400975	0.968015	0.999761
TUBA1A	ENSG00000167552	2509.95	-0.0127674	0.318807	-0.0400475	0.968055	0.999761
SDHAF3	ENSG00000196636	429.081	-0.00876798	0.219162	-0.0400069	0.968088	0.999761
LINC01562	ENSG00000203356	13.5313	-0.027179	0.683436	-0.0397681	0.968278	0.999761
RBL2	ENSG00000103479	574.818	-0.0071972	0.181233	-0.0397124	0.968322	0.999761
C12orf60	ENSG00000182993	18.4423	0.0179431	0.452145	0.0396844	0.968345	0.999761
MS4A6A	ENSG00000110077	752.454	-0.0161592	0.410577	-0.0393574	0.968605	0.999761
UBE2J2	ENSG00000160087	359.144	-0.0223824	0.56925	-0.0393191	0.968636	0.999761
EBF4	ENSG00000088881	37.1083	0.0214111	0.544872	0.0392956	0.968655	0.999761
MRPL33	ENSG00000243147	2563.25	0.0102334	0.260653	0.0392605	0.968683	0.999761
KLK12	ENSG00000186474	28.7547	-0.0271473	0.691472	-0.0392602	0.968683	0.999761
C14orf28	NA	64.2175	0.0197646	0.503558	0.0392499	0.968691	0.999761
FNTB	ENSG00000257365	58.8042	0.0103427	0.264145	0.0391555	0.968766	0.999761
ANKRD20A4	NA	13.0574	0.0359478	0.921259	0.0390204	0.968874	0.999761
RAB28	ENSG00000157869	266.15	-0.00825989	0.211963	-0.0389686	0.968915	0.999761
PSKH1	ENSG00000159792	77.1583	-0.00808534	0.207699	-0.0389281	0.968948	0.999761
PIDD1	ENSG00000177595	61.3814	-0.0206793	0.533386	-0.0387699	0.969074	0.999761
GPR20	ENSG00000204882	8.00187	0.0376291	0.974197	0.0386258	0.969189	0.999761
ELMO2	ENSG00000062598	114.41	-0.0105003	0.272883	-0.0384792	0.969306	0.999761
RBM14	ENSG00000239306	329.419	-0.00889073	0.231294	-0.0384392	0.969338	0.999761
AL356599.1	NA	31.9433	0.0168532	0.439646	0.0383336	0.969422	0.999761
RTN3	ENSG00000133318	1114.66	0.0101816	0.26581	0.038304	0.969445	0.999761
LMAN2L	ENSG00000114988	68.205	-0.00777784	0.20311	-0.0382938	0.969453	0.999761
ZC3HC1	ENSG00000091732	80.4922	-0.00623642	0.163166	-0.0382213	0.969511	0.999761
ADAMTSL3	ENSG00000156218	15.8072	-0.0221802	0.580907	-0.038182	0.969543	0.999761
OR6A2	ENSG00000184933	8.19687	0.0230451	0.605631	0.0380514	0.969647	0.999761
PIAS1	ENSG00000033800	668.197	-0.00802155	0.210894	-0.0380359	0.969659	0.999761
ZNF551	ENSG00000204519	49.4343	0.0143871	0.378354	0.0380255	0.969667	0.999761
IGLC7	ENSG00000211685	10933.3	0.0605135	1.59324	0.0379815	0.969702	0.999761
LARP4B	ENSG00000107929	359.105	0.00762681	0.201423	0.0378647	0.969796	0.999761
AC005670.2	NA	29.1281	0.0238188	0.630621	0.0377703	0.969871	0.999761
RNF20	ENSG00000155827	270.465	0.00667196	0.177181	0.0376562	0.969962	0.999761
EMG1.1	NA	18.4748	-0.0170342	0.452435	-0.03765	0.969967	0.999761
HAUS7	ENSG00000213397	70.0471	-0.0145295	0.386142	-0.0376274	0.969985	0.999761
BCL11A	ENSG00000119866	443.227	-0.0227959	0.606028	-0.0376153	0.969994	0.999761
KIF9-AS1	NA	10.4053	0.0171041	0.456236	0.0374896	0.970095	0.999761
SSU72	ENSG00000160075	1153.8	0.00594596	0.158826	0.037437	0.970137	0.999761
SPC25	ENSG00000152253	95.988	-0.0195436	0.523099	-0.0373611	0.970197	0.999761
GEMIN7	ENSG00000142252	341.638	0.0109533	0.293999	0.0372564	0.970281	0.999761
MRPL20	ENSG00000242485	2731.17	0.00682901	0.183698	0.0371753	0.970345	0.999761
IMPAD1	NA	426.614	-0.00819668	0.220541	-0.0371662	0.970352	0.999761
RBM15	ENSG00000162775	186.928	-0.00773942	0.208275	-0.0371597	0.970358	0.999761
TMEM126A	ENSG00000171202	825.59	0.00877005	0.236448	0.0370909	0.970413	0.999761
SPPL2A	ENSG00000138600	863.334	0.00605375	0.164021	0.0369084	0.970558	0.999761
NUDCD1	ENSG00000120526	282.945	-0.00740599	0.203348	-0.0364203	0.970947	0.999761
CELF1	ENSG00000149187	966.032	0.00798027	0.219306	0.0363888	0.970972	0.999761
STAMBP	ENSG00000124356	392.86	-0.00650398	0.178783	-0.0363792	0.97098	0.999761
LINC01857	ENSG00000224137	181.296	-0.0249931	0.687302	-0.036364	0.970992	0.999761
APMAP	ENSG00000101474	489.847	0.0104981	0.288768	0.0363549	0.970999	0.999761
PHF3	ENSG00000118482	1169.22	0.00715237	0.19711	0.0362861	0.971054	0.999761
TNFSF11	ENSG00000120659	23.6607	-0.0280352	0.773816	-0.0362298	0.971099	0.999761
MCMBP	ENSG00000197771	285.061	0.0108361	0.299801	0.0361441	0.971167	0.999761
DCAF8	ENSG00000132716	374.402	0.00775296	0.21456	0.0361342	0.971175	0.999761
NDFIP1	ENSG00000131507	1143.62	0.0179679	0.497406	0.0361231	0.971184	0.999761
ZNF781	ENSG00000290988	20.651	0.0239965	0.666476	0.0360051	0.971278	0.999761
CHKB	ENSG00000100288	85.91	-0.0150984	0.420395	-0.0359149	0.97135	0.999761
PCBD2	ENSG00000132570	201.883	-0.00824535	0.229793	-0.0358817	0.971377	0.999761
MARCH6	NA	972.331	-0.00656897	0.183673	-0.0357644	0.97147	0.999761
PUSL1	ENSG00000169972	199.555	-0.0229328	0.641427	-0.0357528	0.971479	0.999761
KLHDC4	ENSG00000104731	366.293	0.00981738	0.275105	0.035686	0.971533	0.999761
LIN7C	ENSG00000148943	412.785	0.00587075	0.164575	0.0356721	0.971544	0.999761
TSTD1	ENSG00000215845	1686.59	-0.0107328	0.301034	-0.0356532	0.971559	0.999761
TMEM14A	ENSG00000096092	381.397	0.0113438	0.31869	0.0355953	0.971605	0.999761
AL357079.1	NA	7.11539	0.020782	0.5847	0.035543	0.971647	0.999761
SETX	ENSG00000107290	1098.06	-0.00672661	0.189685	-0.035462	0.971711	0.999761
TDO2	ENSG00000151790	396.004	0.0327769	0.926148	0.0353906	0.971768	0.999761
TPTEP2-CSNK1E	ENSG00000283900	23.0122	0.0174357	0.49559	0.0351818	0.971935	0.999761
RPL26	ENSG00000161970	49987.3	0.00927104	0.264147	0.035098	0.972002	0.999761
GALR2	ENSG00000182687	12.8931	0.0349377	0.996012	0.0350776	0.972018	0.999761
NT5C	ENSG00000125458	472.184	0.0267649	0.763758	0.0350437	0.972045	0.999761
SCOC	ENSG00000153130	660.308	-0.00901977	0.257437	-0.0350368	0.97205	0.999761
AC106047.1	NA	26.3463	-0.0186443	0.533518	-0.0349459	0.972123	0.999761
CASP9	ENSG00000132906	122.959	0.00808813	0.23203	0.0348581	0.972193	0.999761
OSMR	ENSG00000145623	197.167	-0.018317	0.525559	-0.0348524	0.972197	0.999761
METTL4	ENSG00000101574	307.016	-0.00597126	0.171802	-0.0347566	0.972274	0.999761
ITFG2	ENSG00000111203	383.153	0.00775309	0.223091	0.0347531	0.972277	0.999761
EDC4	ENSG00000038358	13.0675	-0.0171115	0.492929	-0.0347139	0.972308	0.999761
PGRMC1	ENSG00000101856	604.162	0.0115271	0.332577	0.0346601	0.972351	0.999761
AIMP1	ENSG00000164022	1120.9	-0.00711819	0.205452	-0.0346465	0.972362	0.999761
ERLIN2	ENSG00000147475	268.011	-0.00884515	0.255342	-0.0346404	0.972366	0.999761
SNAPC5	ENSG00000174446	461.791	-0.00862976	0.249293	-0.0346169	0.972385	0.999761
SPAG7	ENSG00000091640	1084.36	-0.0088501	0.255877	-0.0345873	0.972409	0.999761
PDLIM3	ENSG00000154553	334.681	-0.0159123	0.46109	-0.0345101	0.97247	0.999761
WDHD1	ENSG00000198554	63.6215	-0.0128497	0.372505	-0.0344952	0.972482	0.999761
WISP1	NA	143.062	-0.0276071	0.800551	-0.0344851	0.97249	0.999761
TBC1D19	ENSG00000109680	77.0785	0.0102721	0.29815	0.0344529	0.972516	0.999761
FGFBP3	ENSG00000174721	12.9985	0.0176346	0.512389	0.0344164	0.972545	0.999761
DICER1-AS1	ENSG00000235706	55.109	-0.0128853	0.374563	-0.0344008	0.972558	0.999761
PECR	ENSG00000115425	108.391	0.00671687	0.197459	0.0340165	0.972864	0.999761
DOHH	ENSG00000129932	110.777	-0.0232628	0.685116	-0.0339546	0.972913	0.999761
FAM174B	ENSG00000185442	92.8468	0.00643151	0.189724	0.0338993	0.972957	0.999761
COLEC12	ENSG00000158270	94.9622	-0.0148747	0.441012	-0.0337287	0.973094	0.999761
ZNF407	ENSG00000215421	259.115	-0.00723165	0.215004	-0.033635	0.973168	0.999761
NOC4L	ENSG00000184967	206.826	-0.0182408	0.543985	-0.0335318	0.973251	0.999761
AKNA	ENSG00000106948	666.372	0.0104395	0.311978	0.0334624	0.973306	0.999761
TCF20	ENSG00000100207	209.782	-0.00832626	0.249801	-0.0333316	0.97341	0.999761
LYPLA1	ENSG00000120992	1112.79	-0.00652752	0.195861	-0.0333274	0.973414	0.999761
PCCB	ENSG00000114054	241.878	-0.00930932	0.28	-0.0332475	0.973477	0.999761
USP46-AS1	NA	18.2198	-0.0193567	0.582928	-0.0332061	0.97351	0.999761
LINC00426	ENSG00000238121	80.058	-0.0122756	0.369871	-0.0331889	0.973524	0.999761
CTBS	ENSG00000117151	757.682	0.016478	0.499374	0.0329973	0.973677	0.999761
FGD4	ENSG00000139132	509.674	-0.00909597	0.277382	-0.0327923	0.97384	0.999761
KCTD10	ENSG00000110906	260.784	0.0116065	0.354332	0.0327561	0.973869	0.999761
PIGH	ENSG00000100564	257.401	0.0132426	0.405021	0.0326961	0.973917	0.999761
PNMA1	ENSG00000176903	107.989	0.0120728	0.369359	0.0326857	0.973925	0.999761
MED27	ENSG00000160563	203.381	-0.0074039	0.226726	-0.0326558	0.973949	0.999761
NKX3-1	ENSG00000167034	26.1699	-0.0150241	0.461873	-0.0325286	0.97405	0.999761
UNC5C	ENSG00000182168	35.4407	-0.021647	0.667255	-0.0324419	0.97412	0.999761
OGDH	ENSG00000105953	470.652	-0.00934292	0.288223	-0.0324156	0.974141	0.999761
MARCH9	NA	137.228	-0.00737352	0.227938	-0.0323488	0.974194	0.999761
DDX20	ENSG00000064703	120.707	0.00688095	0.212974	0.0323089	0.974226	0.999761
NPIPB5	ENSG00000243716	326.572	-0.00917191	0.285768	-0.0320956	0.974396	0.999761
EPB41L2	ENSG00000079819	512.642	0.00913288	0.285397	0.0320006	0.974472	0.999761
LMBRD2	ENSG00000164187	159.624	-0.00847049	0.265078	-0.0319547	0.974508	0.999761
PPP2R3B	ENSG00000167393	29.8129	0.0264306	0.830011	0.0318437	0.974597	0.999761
C9orf3	NA	376.111	0.0142278	0.447158	0.0318182	0.974617	0.999761
UFL1	ENSG00000014123	950.728	0.00598399	0.18848	0.0317487	0.974672	0.999761
EMB	ENSG00000170571	821.321	0.013851	0.436713	0.0317166	0.974698	0.999761
DENND2D	ENSG00000162777	495.035	-0.00856875	0.270518	-0.0316754	0.974731	0.999761
TMEM42	ENSG00000169964	139.034	-0.0116438	0.368802	-0.0315718	0.974814	0.999761
UPF3B	ENSG00000125351	388.579	0.00493946	0.156968	0.031468	0.974896	0.999761
SLC2A1	ENSG00000117394	274.846	0.0164532	0.524956	0.031342	0.974997	0.999761
B4GALT1	ENSG00000086062	1387.35	-0.0118123	0.378253	-0.0312287	0.975087	0.999761
MFGE8	ENSG00000140545	530.649	-0.012451	0.40344	-0.0308621	0.97538	0.999761
FAM71F2	NA	21.6079	0.0135208	0.439375	0.0307728	0.975451	0.999761
ADI1	ENSG00000182551	1179.37	0.0154628	0.502743	0.0307569	0.975463	0.999761
YIPF3	ENSG00000137207	1424.66	0.0094707	0.308689	0.0306804	0.975524	0.999761
ZNF776	ENSG00000152443	61.6438	-0.00795817	0.259547	-0.0306618	0.975539	0.999761
ZNF575	ENSG00000176472	21.0588	-0.0113935	0.373214	-0.030528	0.975646	0.999761
TMEM26	ENSG00000196932	11.9149	-0.0191029	0.626359	-0.0304984	0.97567	0.999761
ARPC5L	ENSG00000136950	1775.23	0.0190869	0.627247	0.0304296	0.975724	0.999761
CKMT2-AS1	ENSG00000247572	64.3593	-0.00760376	0.250095	-0.0304035	0.975745	0.999761
AP000569.1	NA	19.3323	-0.0204823	0.674065	-0.0303862	0.975759	0.999761
NID2	ENSG00000087303	113.285	-0.0169531	0.558693	-0.0303442	0.975793	0.999761
DNM3	ENSG00000197959	25.303	-0.0161068	0.531944	-0.0302791	0.975844	0.999761
TGFB3	ENSG00000119699	64.7522	0.0145712	0.48315	0.0301588	0.97594	0.999761
FARS2	ENSG00000145982	234.454	0.0075687	0.251299	0.0301183	0.975973	0.999761
AK6	ENSG00000085231	856.371	0.00799097	0.265517	0.0300959	0.975991	0.999761
TFEB	ENSG00000112561	161.149	0.0113555	0.377862	0.030052	0.976026	0.999761
CDIP1	ENSG00000089486	171.815	0.0075009	0.249873	0.0300188	0.976052	0.999761
WAPL	ENSG00000062650	649.908	-0.00587536	0.196033	-0.0299713	0.97609	0.999761
TCN2	ENSG00000185339	347.94	-0.0102233	0.341495	-0.0299369	0.976117	0.999761
EMSY	ENSG00000158636	250.102	-0.00493114	0.164958	-0.0298933	0.976152	0.999761
LYSMD2	ENSG00000140280	150.016	0.0105707	0.354206	0.0298433	0.976192	0.999761
HELLS	ENSG00000119969	391.849	0.00824732	0.276491	0.0298285	0.976204	0.999761
ORC4	ENSG00000115947	288.076	-0.0051439	0.172897	-0.0297512	0.976265	0.999761
FAM104B	NA	307.695	-0.00552922	0.186476	-0.0296511	0.976345	0.999761
TMEM229B	ENSG00000198133	30.4361	0.0108073	0.364615	0.0296404	0.976354	0.999761
WDR35	ENSG00000118965	51.0866	0.00930874	0.315135	0.0295389	0.976435	0.999761
ZNF20	ENSG00000132010	15.5918	0.0119821	0.407087	0.0294338	0.976519	0.999761
ANXA11	ENSG00000122359	1754.55	-0.00610706	0.208499	-0.0292906	0.976633	0.999761
TCOF1	ENSG00000070814	403.89	0.00594067	0.203505	0.0291917	0.976712	0.999761
ACO1	ENSG00000122729	327.74	-0.00952525	0.327112	-0.0291192	0.97677	0.999761
ZNF688	ENSG00000229809	257.938	-0.0219864	0.755802	-0.0290902	0.976793	0.999761
INTS1	ENSG00000164880	208.343	0.0212045	0.72896	0.0290887	0.976794	0.999761
ERCC6L2	ENSG00000182150	243.514	-0.00719264	0.247913	-0.0290128	0.976854	0.999761
MTRNR2L12	NA	56429.2	-0.0215795	0.744755	-0.0289753	0.976884	0.999761
RANBP1	ENSG00000099901	1514.15	-0.0165937	0.573727	-0.0289227	0.976926	0.999761
CENPN	ENSG00000166451	169.124	-0.0112578	0.38959	-0.0288965	0.976947	0.999761
HTATIP2	ENSG00000109854	644.414	0.00833032	0.289028	0.0288218	0.977007	0.999761
SLC25A39	ENSG00000013306	799.218	-0.0108745	0.377774	-0.0287858	0.977035	0.999761
FZD3	ENSG00000104290	113.286	-0.0123652	0.430026	-0.0287544	0.97706	0.999761
KIN	ENSG00000151657	449.08	-0.00523463	0.182133	-0.0287407	0.977071	0.999761
AC107464.3	NA	12.0229	0.0108125	0.376913	0.0286869	0.977114	0.999761
EIF4G1	ENSG00000114867	1159.79	0.00748855	0.262283	0.0285514	0.977222	0.999761
TMEM259	ENSG00000182087	542.324	0.0199723	0.699579	0.028549	0.977224	0.999761
SEC24B-AS1	ENSG00000247950	11.5048	0.013577	0.476676	0.0284826	0.977277	0.999761
UVSSA	ENSG00000163945	284.904	-0.0105152	0.373462	-0.0281562	0.977538	0.999761
TRIM9	ENSG00000100505	14.7432	0.0223379	0.798928	0.0279599	0.977694	0.999761
TUSC2	ENSG00000114383	545.043	0.0175183	0.628061	0.0278928	0.977748	0.999761
LINC01554	ENSG00000236882	15.5956	-0.0161967	0.58323	-0.0277707	0.977845	0.999761
TTL	ENSG00000114999	188.173	-0.00884923	0.31881	-0.027757	0.977856	0.999761
AC005229.4	NA	16.7433	-0.0147114	0.534513	-0.0275229	0.978043	0.999761
CDK5RAP3	ENSG00000108465	851.511	-0.00759008	0.275867	-0.0275135	0.97805	0.999761
MTMR8	ENSG00000102043	15.204	-0.0115291	0.420549	-0.0274143	0.978129	0.999761
ING4	ENSG00000111653	236.35	-0.00572333	0.209911	-0.0272654	0.978248	0.999761
PACSIN3	ENSG00000165912	36.4998	-0.0160118	0.589548	-0.0271595	0.978333	0.999761
PPP1CC	ENSG00000186298	1653.89	-0.00787733	0.290579	-0.0271091	0.978373	0.999761
GCNT1	ENSG00000187210	138.075	-0.0104383	0.386629	-0.0269984	0.978461	0.999761
BCL9	ENSG00000116128	54.5717	0.00712413	0.264108	0.0269743	0.97848	0.999761
THAP9	ENSG00000168152	44.0928	-0.00716393	0.265618	-0.0269708	0.978483	0.999761
AC073508.3	NA	15.5157	-0.0100746	0.374682	-0.0268885	0.978549	0.999761
LINC00944	ENSG00000256128	52.6075	-0.0173402	0.645983	-0.0268431	0.978585	0.999761
EPB41	ENSG00000159023	764.743	-0.00784503	0.292704	-0.026802	0.978618	0.999761
FCER2	ENSG00000104921	90.3698	0.019215	0.718692	0.026736	0.97867	0.999761
NINL	ENSG00000101004	39.8319	-0.0121584	0.455223	-0.0267086	0.978692	0.999761
TXNRD2	ENSG00000184470	145.907	0.0127032	0.475803	0.0266983	0.9787	0.999761
RNASEH2B	ENSG00000136104	912.355	-0.0105605	0.397691	-0.0265546	0.978815	0.999761
CMKLR1	ENSG00000174600	109.575	0.00903846	0.34137	0.026477	0.978877	0.999761
MDFIC	ENSG00000135272	296.558	0.00801578	0.30295	0.0264591	0.978891	0.999761
ANGPT1	ENSG00000154188	41.9519	0.017085	0.648324	0.0263526	0.978976	0.999761
PPM1B	ENSG00000138032	458.051	0.00509685	0.194086	0.0262608	0.979049	0.999761
SEC23IP	ENSG00000107651	369.783	-0.00491441	0.188043	-0.0261345	0.97915	0.999761
PRMT9	ENSG00000164169	340.369	0.0152997	0.587526	0.0260409	0.979225	0.999761
SYPL1	ENSG00000008282	1157.38	0.00716409	0.275328	0.0260202	0.979241	0.999761
LMOD3	ENSG00000163380	64.4653	-0.0101178	0.38896	-0.0260124	0.979247	0.999761
NSUN4	ENSG00000117481	193.89	0.00654409	0.2518	0.0259892	0.979266	0.999761
ATF2	ENSG00000115966	436.941	0.00453089	0.174424	0.0259763	0.979276	0.999761
AC006942.1	NA	27.042	0.0269916	1.03963	0.0259628	0.979287	0.999761
ODF3B	NA	377.265	-0.0198339	0.766425	-0.0258784	0.979354	0.999761
ARL2BP	ENSG00000102931	651.134	-0.0083158	0.322531	-0.0257829	0.97943	0.999761
GABPB2	ENSG00000143458	183.68	-0.00803702	0.312795	-0.0256942	0.979501	0.999761
KIF5B	ENSG00000170759	1689.18	-0.00578137	0.225931	-0.0255891	0.979585	0.999761
DUT	ENSG00000128951	1299.72	-0.0139302	0.545098	-0.0255554	0.979612	0.999761
GON7	ENSG00000170270	387.188	-0.00585902	0.229493	-0.0255303	0.979632	0.999761
ZNF827	ENSG00000151612	169.631	-0.0077946	0.305392	-0.0255232	0.979638	0.999761
CMC2	ENSG00000103121	1151.89	-0.00530118	0.208641	-0.0254082	0.979729	0.999761
LINC01013	ENSG00000228495	9.74391	0.0149513	0.588468	0.0254072	0.97973	0.999761
VSIG4	ENSG00000155659	104.617	-0.0186053	0.733079	-0.0253797	0.979752	0.999761
MRPS15	ENSG00000116898	1274.65	-0.00973394	0.383644	-0.0253723	0.979758	0.999761
PAX5	ENSG00000196092	143.572	-0.0183762	0.727204	-0.0252697	0.97984	0.999761
FO393401.1	NA	191.683	-0.0068519	0.271567	-0.025231	0.979871	0.999761
SENCR	ENSG00000254703	48.3056	-0.0106884	0.424627	-0.0251713	0.979918	0.999761
TSEN54	ENSG00000182173	176.155	-0.0112478	0.446903	-0.0251683	0.979921	0.999761
DDX3Y	ENSG00000067048	921.408	0.0549523	2.18347	0.0251674	0.979921	0.999761
CDH11	ENSG00000140937	375.099	0.0158983	0.632763	0.0251252	0.979955	0.999761
RALGPS2	ENSG00000116191	1356.83	0.00741857	0.295313	0.0251211	0.979958	0.999761
KLB	ENSG00000134962	9.06726	0.0130511	0.52065	0.0250669	0.980002	0.999761
GLI2	ENSG00000074047	10.9892	0.018588	0.74223	0.0250435	0.98002	0.999761
SLC35C2	NA	451.635	-0.00502369	0.201105	-0.0249805	0.980071	0.999761
EEF1A1	ENSG00000156508	100212	-0.00523761	0.209839	-0.0249601	0.980087	0.999761
CERS4	ENSG00000090661	101.362	-0.0130111	0.523135	-0.0248715	0.980157	0.999761
PDP1	ENSG00000164951	209.6	0.00928026	0.374005	0.0248132	0.980204	0.999761
IL6ST	ENSG00000134352	1438.04	-0.010413	0.420359	-0.0247717	0.980237	0.999761
FRMD4A	ENSG00000151474	175.208	0.0109565	0.443599	0.0246991	0.980295	0.999761
GNGT2	ENSG00000167083	100.239	-0.00765863	0.310349	-0.0246775	0.980312	0.999761
ANKS3	ENSG00000168096	157.321	-0.0118371	0.480877	-0.0246156	0.980362	0.999761
SLC25A38	ENSG00000144659	287.623	0.00557565	0.226587	0.0246072	0.980368	0.999761
AOC3	ENSG00000131471	33.8422	-0.0127369	0.518884	-0.0245468	0.980416	0.999761
MPHOSPH8	ENSG00000196199	2324.44	0.00538756	0.22075	0.0244057	0.980529	0.999761
ATXN1L	ENSG00000224470	217.417	0.00460189	0.189237	0.0243181	0.980599	0.999761
ANAPC1	ENSG00000153107	235.193	-0.00469362	0.194009	-0.0241929	0.980699	0.999761
PATL2	ENSG00000229474	107.568	0.00609837	0.252461	0.0241557	0.980728	0.999761
PAXBP1-AS1	ENSG00000238197	19.8494	0.0092466	0.383006	0.0241422	0.980739	0.999761
TMEM263	ENSG00000151135	667.464	0.0080728	0.33441	0.0241404	0.980741	0.999761
ESD	ENSG00000139684	1026.89	0.00438328	0.182569	0.0240089	0.980845	0.999761
RPL34	ENSG00000109475	65715.4	0.00787956	0.328338	0.0239983	0.980854	0.999761
WDR4	ENSG00000160193	127.257	-0.00558821	0.233989	-0.0238824	0.980946	0.999761
LTBP2	ENSG00000119681	115.349	-0.0136554	0.573081	-0.023828	0.98099	0.999761
TSG101	ENSG00000074319	880.669	0.00336058	0.141417	0.0237636	0.981041	0.999761
N4BP3	ENSG00000145911	40.4818	0.0128683	0.542008	0.0237419	0.981058	0.999761
SPPL2B	ENSG00000005206	260.134	-0.0105984	0.446633	-0.0237295	0.981068	0.999761
LRCH1	ENSG00000136141	237.403	0.00572031	0.241936	0.0236439	0.981137	0.999761
TRMT11	ENSG00000066651	299.195	0.00313413	0.132785	0.0236031	0.981169	0.999761
SEC31A	ENSG00000138674	1946.79	-0.00478325	0.202701	-0.0235976	0.981174	0.999761
NCOA5	ENSG00000124160	136.039	0.00541914	0.230032	0.0235582	0.981205	0.999761
C21orf91	ENSG00000154642	269.78	0.00401396	0.170977	0.0234766	0.98127	0.999761
C12orf43	ENSG00000157895	218.745	0.00377284	0.160796	0.0234635	0.981281	0.999761
DCTN3	ENSG00000137100	1555.86	0.00601514	0.25737	0.0233716	0.981354	0.999761
GHDC	ENSG00000167925	152.337	-0.00749064	0.320642	-0.0233614	0.981362	0.999761
NOTCH3	ENSG00000074181	167.011	0.0161073	0.693247	0.0232346	0.981463	0.999761
ZSCAN29	ENSG00000140265	100.14	-0.00629352	0.271168	-0.0232089	0.981484	0.999761
C3orf38	ENSG00000179021	398.47	-0.00477317	0.205885	-0.0231836	0.981504	0.999761
ZNF785	ENSG00000197162	126.886	-0.00522945	0.22686	-0.0230514	0.981609	0.999761
ITFG1	ENSG00000129636	673.624	0.00883143	0.3837	0.0230165	0.981637	0.999761
SLC24A3	ENSG00000185052	30.1732	-0.00995995	0.43315	-0.0229943	0.981655	0.999761
FANCG	ENSG00000221829	107.985	-0.00689104	0.301332	-0.0228686	0.981755	0.999761
LRRC56	ENSG00000161328	14.6976	0.0165795	0.725986	0.0228372	0.98178	0.999761
FES	ENSG00000182511	184.906	-0.00821855	0.362145	-0.0226941	0.981894	0.999761
AC084036.1	NA	34.5876	0.0157527	0.697726	0.0225772	0.981988	0.999761
PMVK	ENSG00000163344	961.999	-0.00610952	0.271011	-0.0225434	0.982014	0.999761
AL353194.1	NA	48.1872	-0.0117644	0.522696	-0.0225071	0.982043	0.999761
TRAPPC2	ENSG00000196459	343.827	-0.00652944	0.290169	-0.0225022	0.982047	0.999761
ARF6	ENSG00000165527	1593.35	-0.00679191	0.302341	-0.0224644	0.982078	0.999761
EIF2A	ENSG00000144895	1534.67	-0.00324353	0.145694	-0.0222626	0.982238	0.999761
USP9Y	ENSG00000114374	113.166	0.0417883	1.88076	0.0222189	0.982273	0.999761
SRSF2	ENSG00000161547	2366.43	-0.00612236	0.275961	-0.0221856	0.9823	0.999761
TOP1	ENSG00000198900	2564.85	-0.0087537	0.396838	-0.0220586	0.982401	0.999761
C19orf54	NA	72.8074	-0.00665788	0.303586	-0.0219308	0.982503	0.999761
UFM1	ENSG00000120686	2928.03	0.00485947	0.222376	0.0218525	0.982566	0.999761
EIF3H	ENSG00000147677	3350.5	-0.00367103	0.168003	-0.021851	0.982567	0.999761
LANCL1	ENSG00000115365	147.255	-0.00420986	0.193608	-0.0217443	0.982652	0.999761
DAPK3	ENSG00000167657	170.871	-0.0150992	0.696291	-0.0216852	0.982699	0.999761
MRPS34	ENSG00000074071	1348.15	0.0132833	0.620718	0.0213999	0.982927	0.999761
MPRIP-AS1	NA	73.6641	0.0128947	0.604008	0.0213485	0.982968	0.999761
ZNF121	ENSG00000197961	234.799	0.00605877	0.283835	0.0213461	0.98297	0.999761
SRI	ENSG00000075142	2910.96	-0.00685082	0.322261	-0.0212586	0.983039	0.999761
UFD1	ENSG00000070010	1438.32	0.00509811	0.240937	0.0211595	0.983118	0.999761
CHTF18	ENSG00000127586	43.2521	0.00789947	0.376359	0.0209892	0.983254	0.999761
COPA	ENSG00000122218	1537.33	-0.00360247	0.172272	-0.0209115	0.983316	0.999761
RITA1	ENSG00000139405	130.007	0.00836151	0.400281	0.0208891	0.983334	0.999761
MRPL23	ENSG00000214026	382.592	-0.03182	1.52591	-0.0208531	0.983363	0.999761
ATP5PB	ENSG00000116459	2203.18	0.00469398	0.22518	0.0208455	0.983369	0.999761
ZNF606	ENSG00000166704	52.2243	0.00645051	0.312019	0.0206734	0.983506	0.999761
MEF2C-AS1	ENSG00000248309	57.3995	-0.00591997	0.288412	-0.0205261	0.983624	0.999761
LIPT1	ENSG00000144182	104.124	-0.00467678	0.228584	-0.0204598	0.983677	0.999761
GABPA	ENSG00000154727	323.182	-0.0043794	0.214404	-0.0204259	0.983704	0.999761
CENPO	ENSG00000138092	41.134	-0.00664664	0.326514	-0.0203564	0.983759	0.999761
LRPAP1	ENSG00000163956	2263.05	0.0107021	0.526857	0.0203131	0.983794	0.999761
FRMD6-AS1	ENSG00000258537	28.5257	-0.00981595	0.484081	-0.0202775	0.983822	0.999761
COX19	ENSG00000240230	526.618	0.00511371	0.253611	0.0201636	0.983913	0.999761
RPGR	ENSG00000156313	406.74	-0.00744874	0.369458	-0.0201613	0.983915	0.999761
MED12	ENSG00000184634	156.048	-0.00503614	0.250889	-0.0200732	0.983985	0.999761
ARAF	ENSG00000078061	345.499	-0.00374818	0.186897	-0.0200548	0.984	0.999761
MGAM	ENSG00000257335	45.6893	0.0191691	0.957081	0.0200287	0.98402	0.999761
MUL1	ENSG00000090432	162.417	0.00549558	0.274432	0.0200253	0.984023	0.999761
CCDC77	ENSG00000120647	88.9589	0.00414661	0.207085	0.0200237	0.984024	0.999761
GSN	ENSG00000148180	2299.43	0.00731282	0.367113	0.0199198	0.984107	0.999761
TRAPPC6A	ENSG00000007255	657.992	-0.00620316	0.313199	-0.0198058	0.984198	0.999761
AL365361.1	NA	266.564	-0.00705239	0.357447	-0.0197299	0.984259	0.999761
MCM3AP	ENSG00000160294	275.266	0.0034517	0.175186	0.019703	0.98428	0.999761
TIFA	ENSG00000145365	693.962	0.00747975	0.379649	0.0197017	0.984281	0.999761
NLRX1	ENSG00000160703	36.2678	-0.00554237	0.281383	-0.0196969	0.984285	0.999761
ELMOD2	ENSG00000179387	421.894	-0.00501532	0.254694	-0.0196916	0.984289	0.999761
GORASP2	ENSG00000115806	903.208	0.00511944	0.260916	0.019621	0.984346	0.999761
CLDND1	ENSG00000080822	1390.87	0.0046467	0.238183	0.019509	0.984435	0.999761
TBC1D31	ENSG00000156787	93.0049	-0.00465793	0.239679	-0.0194341	0.984495	0.999761
NT5C3B	ENSG00000141698	252.154	-0.0132448	0.68177	-0.0194271	0.9845	0.999761
SGCE	ENSG00000127990	221.841	0.0104524	0.539428	0.0193769	0.98454	0.999761
LINC01871	ENSG00000235576	985.242	-0.00987186	0.512029	-0.0192799	0.984618	0.999761
ATP6V0A1	ENSG00000033627	525.433	-0.00500099	0.260757	-0.0191788	0.984698	0.999761
DPM2	ENSG00000136908	801.948	-0.0058169	0.304646	-0.0190939	0.984766	0.999761
TDRKH	ENSG00000182134	35.769	0.00523862	0.274376	0.0190928	0.984767	0.999761
PI4K2A	ENSG00000155252	111.261	-0.00571544	0.305037	-0.0187369	0.985051	0.999761
RSPH9	ENSG00000172426	12.5708	-0.010021	0.537344	-0.0186491	0.985121	0.999761
TAF3	ENSG00000165632	400.401	-0.00529639	0.289356	-0.0183041	0.985396	0.999761
SH3D21	ENSG00000214193	69.6282	-0.0076513	0.421149	-0.0181677	0.985505	0.999761
XIAP	ENSG00000101966	1024.52	-0.00250762	0.138282	-0.0181341	0.985532	0.999761
SNHG8	ENSG00000269893	4028.57	0.00538572	0.298876	0.0180199	0.985623	0.999761
PROB1	ENSG00000228672	16.0281	-0.00708487	0.393654	-0.0179977	0.985641	0.999761
PRRG3	ENSG00000130032	29.4949	0.012532	0.699066	0.0179267	0.985697	0.999761
FBN2	ENSG00000138829	31.6485	0.00842908	0.471307	0.0178845	0.985731	0.999761
TMEM237	ENSG00000155755	62.9418	0.00454977	0.255396	0.0178146	0.985787	0.999761
CALML4	ENSG00000129007	47.6697	-0.00957915	0.539924	-0.0177417	0.985845	0.999761
NPEPPS	ENSG00000141279	828.972	-0.00357383	0.201637	-0.0177241	0.985859	0.999761
PEX16	ENSG00000121680	420.312	-0.00445411	0.251309	-0.0177236	0.985859	0.999761
AC013652.1	NA	8.70444	0.0106794	0.605021	0.0176512	0.985917	0.999761
HOXD9	ENSG00000128709	27.2895	-0.00943824	0.53612	-0.0176047	0.985954	0.999761
CSNK2A1	ENSG00000101266	1035.6	0.00249885	0.142015	0.0175957	0.985961	0.999761
IRF9	ENSG00000213928	437.938	-0.00512705	0.293139	-0.0174902	0.986046	0.999761
MFNG	ENSG00000100060	382.96	0.00351101	0.201623	0.0174137	0.986107	0.999761
CNTN4	ENSG00000144619	33.792	0.0105564	0.606259	0.0174123	0.986108	0.999761
PLEKHF1	ENSG00000166289	115.601	0.012374	0.711175	0.0173994	0.986118	0.999761
WDR61	NA	545.828	-0.00369536	0.214504	-0.0172274	0.986255	0.999761
SLC25A4	ENSG00000151729	549.362	-0.00824513	0.484914	-0.0170033	0.986434	0.999761
PPP1R15B	ENSG00000158615	1251.27	0.00449507	0.264489	0.0169953	0.98644	0.999761
CISD2	ENSG00000145354	1936.8	-0.00472627	0.27918	-0.0169291	0.986493	0.999761
ETHE1	ENSG00000105755	1142.01	-0.00538293	0.318681	-0.0168913	0.986523	0.999761
CRELD1	ENSG00000163703	210.485	-0.00552151	0.327	-0.0168854	0.986528	0.999761
AL590822.2	NA	12.5606	0.00778847	0.471804	0.0165079	0.986829	0.999761
ZNF263	ENSG00000006194	133.425	-0.00522395	0.318005	-0.0164272	0.986894	0.999761
INTS6	ENSG00000102786	1041.2	0.00410158	0.25008	0.0164011	0.986914	0.999761
LXN	ENSG00000079257	423.899	-0.00620556	0.383776	-0.0161697	0.987099	0.999761
ISOC1	ENSG00000066583	418.292	0.00804662	0.498985	0.016126	0.987134	0.999761
RET	ENSG00000165731	13.8147	-0.0129443	0.807841	-0.0160234	0.987216	0.999761
SAYSD1	ENSG00000112167	220.141	-0.00472608	0.295329	-0.0160028	0.987232	0.999761
AL109811.2	NA	8.40466	0.0130401	0.82114	0.0158805	0.98733	0.999761
SPATA24	ENSG00000170469	45.0802	-0.00430666	0.271693	-0.0158512	0.987353	0.999761
UBE2Q1	ENSG00000160714	359.749	-0.00433271	0.275728	-0.0157137	0.987463	0.999761
ZBTB49	ENSG00000168826	60.8058	0.00315323	0.200843	0.0157	0.987474	0.999761
FHL3	ENSG00000183386	96.9975	0.00632046	0.402786	0.0156919	0.98748	0.999761
EIF3F	ENSG00000175390	2902.39	-0.0068361	0.435896	-0.0156829	0.987487	0.999761
PIGC	ENSG00000135845	309.016	-0.0037187	0.238191	-0.0156123	0.987544	0.999761
DLG2	ENSG00000150672	19.29	0.00674939	0.432375	0.01561	0.987546	0.999761
MAOB	ENSG00000069535	39.3052	0.0080658	0.517186	0.0155956	0.987557	0.999761
CD276	ENSG00000103855	215.223	-0.00745056	0.478423	-0.0155732	0.987575	0.999761
NUP50	ENSG00000093000	568.787	0.00250761	0.161921	0.0154867	0.987644	0.999761
COMMD8	ENSG00000169019	601.803	-0.00282124	0.182409	-0.0154665	0.98766	0.999761
AQR	ENSG00000021776	370.012	0.00255197	0.165412	0.015428	0.987691	0.999761
CAP2	ENSG00000112186	16.8341	0.0124106	0.807088	0.015377	0.987731	0.999761
ZUP1	ENSG00000153975	177.237	-0.00332807	0.216492	-0.0153728	0.987735	0.999761
DUS4L	ENSG00000105865	57.3263	0.00711197	0.464486	0.0153115	0.987784	0.999761
TNFRSF14-AS1	NA	216.212	0.00422825	0.276169	0.0153104	0.987785	0.999761
LAMA5	ENSG00000130702	157.491	-0.00745283	0.486894	-0.0153069	0.987787	0.999761
C21orf2	NA	327.22	0.0113999	0.752623	0.015147	0.987915	0.999761
HSPA13	ENSG00000155304	1271.74	-0.00534784	0.354748	-0.0150751	0.987972	0.999761
PPP1R14A	ENSG00000167641	165.335	0.0133523	0.885973	0.0150708	0.987976	0.999761
SNX13	ENSG00000071189	364.723	0.00272226	0.182583	0.0149097	0.988104	0.999761
PPP2R2D	ENSG00000175470	231.146	0.0027687	0.187403	0.014774	0.988212	0.999761
SUDS3	ENSG00000111707	452.831	0.00644079	0.438017	0.0147044	0.988268	0.999761
FCRL1	ENSG00000163534	76.9922	0.0127655	0.868657	0.0146956	0.988275	0.999761
BANK1	ENSG00000153064	656.907	0.00863098	0.588461	0.014667	0.988298	0.999761
TAS1R3	ENSG00000169962	62.5237	0.0117034	0.80252	0.0145833	0.988365	0.999761
LACC1	ENSG00000179630	197.478	0.00365893	0.251918	0.0145243	0.988412	0.999761
VPS25	ENSG00000131475	679.295	-0.00323842	0.224607	-0.0144182	0.988496	0.999761
ACAT2	ENSG00000120437	485.477	0.0044164	0.307344	0.0143696	0.988535	0.999761
EMP1	ENSG00000134531	1460.37	-0.00904497	0.6307	-0.0143412	0.988558	0.999761
REST	ENSG00000084093	661.102	-0.00281699	0.196596	-0.0143288	0.988568	0.999761
WDR24	ENSG00000127580	61.0655	-0.0108092	0.75627	-0.0142928	0.988596	0.999761
SAMD10	ENSG00000130590	52.6404	-0.00399187	0.280446	-0.014234	0.988643	0.999761
NEPRO	NA	322.421	-0.00273402	0.192433	-0.0142077	0.988664	0.999761
CHTF8	ENSG00000168802	339.125	-0.00219343	0.154567	-0.0141908	0.988678	0.999761
LYSMD4	ENSG00000183060	49.0138	-0.0038377	0.270622	-0.014181	0.988686	0.999761
OLFML1	ENSG00000183801	53.986	-0.00937073	0.663359	-0.0141262	0.988729	0.999761
USP30-AS1	NA	143.707	-0.0120399	0.861748	-0.0139715	0.988853	0.999761
UTP14A	ENSG00000156697	260.827	-0.00208051	0.149628	-0.0139046	0.988906	0.999761
PARP16	ENSG00000138617	74.2343	0.0045892	0.330559	0.0138831	0.988923	0.999761
GCG	ENSG00000115263	309.999	-0.0262888	1.90689	-0.0137862	0.989001	0.999761
AC064807.1	NA	86.9688	0.00721378	0.527619	0.0136723	0.989091	0.999761
C17orf75	ENSG00000108666	191.391	0.00318254	0.235219	0.0135301	0.989205	0.999761
EEF1E1	ENSG00000124802	733.469	0.00281787	0.209184	0.0134707	0.989252	0.999761
TNRC18	ENSG00000182095	261.862	-0.00259065	0.192853	-0.0134333	0.989282	0.999761
GCDH	ENSG00000105607	324.767	-0.00369401	0.275228	-0.0134217	0.989291	0.999761
ATRN	ENSG00000088812	122.18	-0.00346956	0.263436	-0.0131704	0.989492	0.999761
LAMTOR2	ENSG00000116586	1671.71	0.00318319	0.242604	0.0131209	0.989531	0.999761
ZNHIT2	ENSG00000174276	134.804	0.0100463	0.770207	0.0130437	0.989593	0.999761
ACACA	ENSG00000278540	133.347	-0.00231846	0.178379	-0.0129974	0.98963	0.999761
MED22	ENSG00000148297	103.665	-0.00279357	0.215698	-0.0129513	0.989667	0.999761
HIST2H2BE	NA	246.576	0.0062585	0.484191	0.0129257	0.989687	0.999761
USP24	ENSG00000162402	204.318	-0.00324776	0.251365	-0.0129205	0.989691	0.999761
ZFAND2B	ENSG00000158552	432.135	0.002758	0.216268	0.0127527	0.989825	0.999761
GINS1	ENSG00000101003	40.0411	-0.00514983	0.406522	-0.012668	0.989893	0.999761
LINC00886	ENSG00000243926	10.6052	-0.00569542	0.450502	-0.0126424	0.989913	0.999761
UNG	ENSG00000076248	142.68	0.00242035	0.195082	0.0124068	0.990101	0.999761
GCNA	ENSG00000147174	39.4833	-0.00591377	0.48001	-0.0123201	0.99017	0.999761
MRPL50	ENSG00000136897	802.095	-0.00292305	0.239525	-0.0122035	0.990263	0.999761
NRF1	ENSG00000106459	108.027	0.00256629	0.211826	0.0121151	0.990334	0.999761
LIN9	ENSG00000183814	61.0424	-0.00314977	0.261385	-0.0120503	0.990385	0.999761
HPS4	ENSG00000100099	326.714	-0.00193351	0.16164	-0.0119619	0.990456	0.999761
AC020741.1	NA	13.6494	0.00756352	0.632328	0.0119614	0.990456	0.999761
TULP4	ENSG00000130338	449.471	0.00397687	0.338108	0.0117621	0.990615	0.999761
MICU2	ENSG00000165487	446.741	0.00460009	0.392375	0.0117237	0.990646	0.999761
ATP10D	ENSG00000145246	321.869	0.00160439	0.136998	0.0117111	0.990656	0.999761
TTF2	ENSG00000116830	278.841	0.00318101	0.271772	0.0117047	0.990661	0.999761
LRRC3	ENSG00000160233	9.60287	-0.00560493	0.479042	-0.0117003	0.990665	0.999761
ZNF557	ENSG00000130544	121.531	-0.00272407	0.233951	-0.0116438	0.99071	0.999761
ZNF227	ENSG00000131115	116.326	0.00240993	0.207462	0.0116163	0.990732	0.999761
ZDHHC24	ENSG00000174165	219.283	0.00474032	0.408498	0.0116043	0.990741	0.999761
PLEKHG7	ENSG00000187510	21.9336	0.00776674	0.676899	0.011474	0.990845	0.999761
CLDN11	ENSG00000013297	23.8681	0.00658037	0.575632	0.0114315	0.990879	0.999761
AL035701.1	NA	11.6763	-0.00558664	0.488921	-0.0114265	0.990883	0.999761
ZEB1	ENSG00000148516	557.424	0.00345518	0.30494	0.0113307	0.99096	0.999761
BLOC1S4	ENSG00000186222	86.7339	0.00423667	0.37401	0.0113277	0.990962	0.999761
HSPB8	ENSG00000152137	60.053	0.00637337	0.563064	0.0113191	0.990969	0.999761
CCDC174	ENSG00000154781	521.016	-0.00194255	0.173594	-0.0111902	0.991072	0.999761
TNK2	ENSG00000061938	211.855	-0.00364054	0.326066	-0.011165	0.991092	0.999761
TENT4B	ENSG00000121274	369.039	-0.00325739	0.292449	-0.0111383	0.991113	0.999761
MYH7B	ENSG00000078814	8.08356	0.00579664	0.52567	0.0110272	0.991202	0.999761
FAM169A	ENSG00000198780	35.9384	-0.00530702	0.483161	-0.010984	0.991236	0.999761
GPR171	ENSG00000174946	309.416	-0.00527243	0.485757	-0.010854	0.99134	0.999761
ZNF638	ENSG00000075292	959.064	-0.00201489	0.186337	-0.0108131	0.991373	0.999761
LINC01806	ENSG00000227403	25.6573	-0.00320636	0.298105	-0.0107558	0.991418	0.999761
CEP131	ENSG00000141577	47.3327	-0.00583601	0.544233	-0.0107234	0.991444	0.999761
AKTIP	ENSG00000166971	174.807	0.00212512	0.198548	0.0107033	0.99146	0.999761
ITM2B	ENSG00000136156	6464.04	-0.00435975	0.413118	-0.0105533	0.99158	0.999761
EVI5	ENSG00000067208	438.565	0.00318343	0.301992	0.0105414	0.991589	0.999761
POLD3	ENSG00000077514	307.133	-0.00260808	0.248018	-0.0105157	0.99161	0.999761
CHCHD5	ENSG00000125611	1010.29	0.00268344	0.257996	0.0104011	0.991701	0.999761
SUPT5H	ENSG00000196235	1060.15	0.00214521	0.206936	0.0103666	0.991729	0.999761
AC073610.3	NA	12.9481	-0.004986	0.486289	-0.0102532	0.991819	0.999761
SART3	ENSG00000075856	334.832	-0.00179421	0.175121	-0.0102455	0.991825	0.999761
ARL6	ENSG00000113966	40.9484	0.00301882	0.297946	0.0101321	0.991916	0.999761
DTD2	ENSG00000129480	91.4612	-0.00241954	0.240919	-0.010043	0.991987	0.999761
NUBPL	ENSG00000151413	130.204	-0.00225276	0.224358	-0.0100409	0.991989	0.999761
TMEM127	ENSG00000135956	339.657	-0.00296242	0.295796	-0.0100151	0.992009	0.999761
CARNS1	ENSG00000172508	11.7335	0.0048632	0.489108	0.00994301	0.992067	0.999761
CXorf57	NA	20.8407	0.00405051	0.408157	0.00992391	0.992082	0.999761
PLEKHG3	ENSG00000126822	75.4313	-0.00364088	0.366912	-0.00992303	0.992083	0.999761
CCM2	ENSG00000136280	579.857	0.00632102	0.64353	0.00982242	0.992163	0.999778
IL2RB	ENSG00000100385	400.04	0.00316599	0.325666	0.00972159	0.992243	0.999796
DNAJC30	ENSG00000176410	204.508	-0.00552748	0.576651	-0.00958548	0.992352	0.99981
RBM38	ENSG00000132819	276.701	0.00392341	0.413345	0.00949186	0.992427	0.99981
PRR13	ENSG00000205352	2220.45	0.00219534	0.231948	0.00946482	0.992448	0.99981
HINT1	ENSG00000169567	11027.7	0.00246904	0.272634	0.00905623	0.992774	0.999828
C8orf44	ENSG00000288596	60.239	-0.00211499	0.233683	-0.00905069	0.992779	0.999828
PNPLA2	ENSG00000177666	391.57	-0.00337253	0.374876	-0.00899639	0.992822	0.999828
ARRDC1	ENSG00000197070	356.479	-0.00456621	0.511073	-0.00893455	0.992871	0.999828
KATNAL2	ENSG00000167216	17.8008	0.00516109	0.581229	0.00887961	0.992915	0.999828
CHPF2	ENSG00000033100	365.223	0.00306951	0.347632	0.00882978	0.992955	0.999828
KANK2	ENSG00000197256	232.265	0.00387564	0.445578	0.00869801	0.99306	0.999828
GNAL	ENSG00000141404	37.1556	-0.00551624	0.635058	-0.0086862	0.99307	0.999828
MTX3	ENSG00000177034	130.902	0.00206033	0.24366	0.00845573	0.993253	0.999828
MBOAT1	ENSG00000172197	47.299	-0.00404403	0.478903	-0.00844436	0.993262	0.999828
PPIE	ENSG00000084072	533.37	-0.00218701	0.262516	-0.00833096	0.993353	0.999828
CNFN	ENSG00000105427	57.5061	-0.004543	0.552463	-0.00822317	0.993439	0.999828
PELI2	ENSG00000139946	67.5065	-0.00259972	0.326757	-0.00795614	0.993652	0.999828
EIF4A3	ENSG00000141543	854.49	-0.003763	0.474012	-0.0079386	0.993666	0.999828
PFKP	ENSG00000067057	435.66	-0.00374019	0.488189	-0.00766135	0.993887	0.999828
VAMP1	ENSG00000139190	135.594	0.00203245	0.265696	0.00764953	0.993897	0.999828
UQCRFS1	ENSG00000169021	1593.31	0.00337209	0.444287	0.00758991	0.993944	0.999828
PCBP4	ENSG00000090097	97.6113	-0.00260427	0.350901	-0.00742166	0.994078	0.999828
ZHX1-C8orf76	ENSG00000259305	43.0246	-0.00215967	0.294012	-0.00734552	0.994139	0.999828
INO80E	ENSG00000169592	268.876	0.002038	0.282484	0.00721458	0.994244	0.999828
PPP1R35	ENSG00000160813	152.016	0.00337137	0.474889	0.00709928	0.994336	0.999828
TRAF3IP3	ENSG00000009790	776.965	0.002449	0.346826	0.00706119	0.994366	0.999828
STT3A	ENSG00000134910	705.737	0.0017087	0.242004	0.00706065	0.994366	0.999828
AGFG1	ENSG00000173744	399.782	0.00197822	0.28279	0.00699535	0.994419	0.999828
IGHV3-71	ENSG00000254056	39.5059	0.0042388	0.610623	0.00694175	0.994461	0.999828
ICOSLG	ENSG00000160223	102.797	-0.00242025	0.349834	-0.00691829	0.99448	0.999828
RHPN1	ENSG00000158106	35.8257	-0.00444664	0.645393	-0.00688982	0.994503	0.999828
NXF1	ENSG00000162231	286.987	0.00200717	0.292936	0.0068519	0.994533	0.999828
AC044839.1	NA	11.9233	-0.00571388	0.849361	-0.00672728	0.994632	0.999828
HIBADH	ENSG00000106049	232.083	0.00212938	0.32008	0.00665263	0.994692	0.999828
ZBTB20-AS2	NA	50.4796	0.00259497	0.390644	0.00664279	0.9947	0.999828
PLS3	ENSG00000102024	265.317	-0.00334971	0.508123	-0.00659233	0.99474	0.999828
U2SURP	ENSG00000163714	1551.83	0.000986096	0.149777	0.00658378	0.994747	0.999828
LINC01484	ENSG00000253686	62.5997	0.00388728	0.591813	0.00656844	0.994759	0.999828
JAKMIP1	ENSG00000152969	33.4282	0.00373436	0.571374	0.00653575	0.994785	0.999828
ATP2A1-AS1	ENSG00000260442	37.0722	0.00257199	0.394668	0.00651685	0.9948	0.999828
AP1S3	ENSG00000152056	118.499	0.00143558	0.223177	0.00643244	0.994868	0.999828
IPP	ENSG00000197429	135.043	-0.00148376	0.232164	-0.00639097	0.994901	0.999828
ZNF136	ENSG00000196646	179.452	-0.00125372	0.199421	-0.00628681	0.994984	0.999828
CCDC80	ENSG00000091986	326.455	-0.00276667	0.444966	-0.0062177	0.995039	0.999828
CAPN15	ENSG00000103326	190.74	0.00261745	0.429773	0.00609031	0.995141	0.999828
GUSB	ENSG00000169919	1106.97	0.00370812	0.619547	0.00598522	0.995225	0.999828
BEST2	ENSG00000039987	24.6222	-0.00666239	1.12181	-0.00593894	0.995261	0.999828
RNF113A	ENSG00000125352	522.806	-0.00165271	0.2816	-0.00586901	0.995317	0.999828
PCGF3	ENSG00000185619	265.719	0.00115743	0.197396	0.00586349	0.995322	0.999828
RNF38	ENSG00000137075	257.045	-0.00145004	0.261839	-0.0055379	0.995581	0.99994
NDUFA10	ENSG00000130414	1154.42	-0.00110738	0.200494	-0.00552326	0.995593	0.99994
HSD17B6	ENSG00000025423	36.017	0.00359852	0.661375	0.00544097	0.995659	0.99994
AHCTF1	ENSG00000153207	382.585	0.00139183	0.261251	0.00532758	0.995749	0.99994
THAP9-AS1	ENSG00000251022	387.021	0.0011563	0.220346	0.00524767	0.995813	0.99994
ZNF879	ENSG00000234284	16.3321	-0.00204261	0.398788	-0.00512205	0.995913	0.99994
NDRG3	ENSG00000101079	212.475	0.000903538	0.177	0.00510473	0.995927	0.99994
STAB1	ENSG00000010327	333.557	0.00258216	0.527807	0.00489224	0.996097	0.99994
AC116913.1	NA	23.064	-0.00203236	0.425522	-0.00477615	0.996189	0.99994
AC245595.1	NA	277.411	-0.00237631	0.502074	-0.00473297	0.996224	0.99994
CISD3	ENSG00000277972	472.453	-0.00170245	0.366389	-0.00464656	0.996293	0.99994
FOXO4	ENSG00000184481	51.3631	0.00130045	0.298284	0.00435976	0.996521	0.99994
NPR2	ENSG00000159899	23.2036	0.00191895	0.447292	0.00429015	0.996577	0.99994
ARHGEF25	ENSG00000240771	31.865	-0.0026793	0.636721	-0.00420797	0.996643	0.99994
SMC1A	ENSG00000072501	854.859	-0.00118554	0.287379	-0.00412536	0.996708	0.99994
SALL2	ENSG00000165821	9.60517	0.00190059	0.463672	0.00409899	0.996729	0.99994
MARCH2	NA	250.822	-0.00188231	0.475531	-0.00395833	0.996842	0.99994
CRTC1	ENSG00000105662	53.9512	0.00192582	0.518772	0.00371226	0.997038	0.99994
NMRK1	ENSG00000106733	907.193	0.000910466	0.251041	0.00362676	0.997106	0.99994
NIPSNAP2	ENSG00000146729	448.473	0.000965596	0.268283	0.00359917	0.997128	0.99994
AC008735.2	NA	19.3966	0.00165967	0.469302	0.00353646	0.997178	0.99994
TEPSIN	ENSG00000167302	108.886	-0.000737547	0.214464	-0.00343902	0.997256	0.99994
ZNF470	ENSG00000197016	18.8561	0.00114213	0.344532	0.00331502	0.997355	0.99994
RAB38	ENSG00000123892	41.19	0.00136157	0.426565	0.00319193	0.997453	0.99994
PRR14L	ENSG00000183530	355.654	-0.000601292	0.198665	-0.00302666	0.997585	0.99994
ANAPC10	ENSG00000164162	375.884	0.000701252	0.232006	0.00302256	0.997588	0.99994
IGF2BP2	ENSG00000073792	241.38	0.00113644	0.380266	0.00298854	0.997615	0.99994
PSMB3	ENSG00000277791	3732.25	0.000701812	0.239168	0.0029344	0.997659	0.99994
CLDN3	ENSG00000165215	1071.66	-0.00226339	0.785058	-0.00288309	0.9977	0.99994
PGLS	ENSG00000130313	869.001	-0.00218443	0.758968	-0.00287815	0.997704	0.99994
RBX1	ENSG00000100387	3581.26	-0.000576227	0.210852	-0.00273285	0.99782	0.99994
LCORL	ENSG00000178177	435.772	0.000879411	0.323966	0.00271452	0.997834	0.99994
RPAIN	ENSG00000129197	909.833	0.000512419	0.191227	0.00267964	0.997862	0.99994
AC010719.1	NA	42.4284	0.00117988	0.446348	0.0026434	0.997891	0.99994
PODXL2	ENSG00000114631	39.31	0.00247206	0.938024	0.00263539	0.997897	0.99994
MRC2	ENSG00000011028	203.022	0.00102394	0.392187	0.00261086	0.997917	0.99994
REX1BD	ENSG00000006015	1467.96	0.00227088	0.893899	0.00254042	0.997973	0.99994
LRRFIP1	ENSG00000124831	2604.03	0.000647755	0.255979	0.0025305	0.997981	0.99994
SVIP	ENSG00000198168	1669.48	-0.000644992	0.270714	-0.00238256	0.998099	0.99994
DTD1	ENSG00000125821	389.42	-0.000603623	0.256603	-0.00235236	0.998123	0.99994
CAV2	ENSG00000105971	353.747	0.00119704	0.509934	0.00234743	0.998127	0.99994
FNBP4	ENSG00000109920	916.555	-0.00059844	0.259067	-0.00230998	0.998157	0.99994
ZSWIM4	ENSG00000132003	99.06	-0.000774195	0.339534	-0.00228017	0.998181	0.99994
AC092687.3	NA	18.0944	-0.000913053	0.437214	-0.00208834	0.998334	0.99994
STMN1	ENSG00000117632	1660.32	-0.000635318	0.341261	-0.00186168	0.998515	0.99994
MFAP4	ENSG00000166482	603.449	0.00107851	0.59645	0.00180822	0.998557	0.99994
NFU1	ENSG00000169599	518.163	0.000447994	0.249557	0.00179516	0.998568	0.99994
AC245297.3	NA	618.053	-0.000498679	0.29094	-0.00171402	0.998632	0.99994
PLPP1	ENSG00000067113	871.15	0.00107925	0.635231	0.00169898	0.998644	0.99994
DHRS3	ENSG00000162496	188.839	-0.000538812	0.340447	-0.00158266	0.998737	0.99994
EPHA3	ENSG00000044524	32.2271	-0.000814283	0.56018	-0.00145361	0.99884	0.99994
CCDC125	ENSG00000183323	176.037	0.000293592	0.206735	0.00142014	0.998867	0.99994
IGHV1-69	ENSG00000211973	605.027	-0.00111044	0.836979	-0.00132672	0.998941	0.99994
CLEC2D	ENSG00000069493	1201.26	0.000403764	0.329998	0.00122353	0.999024	0.99994
ZNF433	ENSG00000197647	24.663	-0.000523314	0.440274	-0.00118861	0.999052	0.99994
ATP23	ENSG00000166896	119.197	0.00056934	0.504119	0.00112938	0.999099	0.99994
RIOK2	ENSG00000058729	385.587	0.000246866	0.229412	0.00107608	0.999141	0.99994
COQ10B	ENSG00000115520	987.913	0.00025215	0.253104	0.000996232	0.999205	0.99994
SLC35B4	ENSG00000205060	137.924	0.000232602	0.264768	0.000878511	0.999299	0.99994
RCBTB2	ENSG00000136161	161.515	0.000190536	0.223876	0.00085108	0.999321	0.99994
VAT1	ENSG00000108828	249.482	0.00022371	0.269696	0.000829489	0.999338	0.99994
CSPG4	ENSG00000173546	30.8951	-0.000283342	0.402726	-0.00070356	0.999439	0.99994
DNAJC28	ENSG00000177692	16.8494	-0.000268339	0.40352	-0.000664994	0.999469	0.99994
CAMKK2	ENSG00000110931	248.454	-0.000181176	0.322228	-0.000562259	0.999551	0.99994
RACGAP1	ENSG00000161800	113.802	-0.000191958	0.359887	-0.000533386	0.999574	0.99994
PPM1K	ENSG00000163644	1044.08	8.17833e-05	0.211211	0.000387212	0.999691	0.99994
Z99774.1	NA	12.4903	0.000115764	0.423386	0.000273425	0.999782	0.99994
ZNF296	ENSG00000170684	52.9072	0.000145358	0.59615	0.000243829	0.999805	0.99994
PCMTD1	ENSG00000168300	1676.97	-9.13219e-05	0.389707	-0.000234335	0.999813	0.99994
THOC5	ENSG00000100296	172.293	-3.24629e-05	0.209572	-0.000154901	0.999876	0.99994
CREBRF	ENSG00000164463	1081.07	8.91609e-06	0.28368	3.14301e-05	0.999975	0.999975
SLAMF9	ENSG00000162723	111.631	3.80409	1.13422	3.35394	NA	NA
HSPA6	ENSG00000173110	900.893	1.7787	0.868563	2.04787	NA	NA
PACERR	NA	22.4978	1.44327	0.758718	1.90225	NA	NA
FNDC4	ENSG00000115226	43.0808	-0.463822	0.697557	-0.664923	NA	NA
CYP1B1	ENSG00000138061	170.622	-1.32166	1.06268	-1.2437	NA	NA
SI	ENSG00000090402	144.805	-1.36536	1.06935	-1.27681	NA	NA
SST	ENSG00000157005	324.82	2.6857	1.81042	1.48347	NA	NA
CXCL5	ENSG00000163735	2148.24	2.8154	1.31824	2.13573	NA	NA
CXCL3	ENSG00000163734	4714.41	1.76909	0.732069	2.41657	NA	NA
ABCG2	ENSG00000118777	65.6978	-0.947003	0.909764	-1.04093	NA	NA
SEMA5A	ENSG00000112902	144.147	0.315228	0.684637	0.46043	NA	NA
CSF2	ENSG00000164400	1750.77	3.49178	1.05161	3.3204	NA	NA
JAKMIP2	ENSG00000176049	46.6126	1.28177	0.632811	2.02552	NA	NA
ADAMTS2	ENSG00000087116	115.54	-0.27519	0.665508	-0.413504	NA	NA
GSTA1	ENSG00000243955	64.6354	-2.42442	1.59373	-1.52122	NA	NA
STAG3	ENSG00000066923	355.419	1.05665	0.721474	1.46456	NA	NA
HILPDA	ENSG00000135245	1102.37	2.34987	0.79548	2.95403	NA	NA
CRLF2	ENSG00000205755	59.7604	2.75936	0.936621	2.94608	NA	NA
DEFA6	ENSG00000164822	518.098	-1.37289	1.77716	-0.772523	NA	NA
DEFA5	ENSG00000164816	2133.95	-1.08834	2.80353	-0.388204	NA	NA
TNFRSF10D	ENSG00000173530	152.15	-0.506556	0.590067	-0.858473	NA	NA
BNIP3L	ENSG00000104765	1722.54	1.01605	0.430153	2.36207	NA	NA
ALDOB	ENSG00000136872	424.67	-1.84645	1.47604	-1.25094	NA	NA
C8G	ENSG00000176919	16.9609	-1.57609	0.935401	-1.68493	NA	NA
MYEOV	ENSG00000172927	107.65	-0.0493328	0.584317	-0.0844282	NA	NA
APOA1	ENSG00000118137	89.1221	-3.2009	1.62608	-1.96848	NA	NA
NRP1	ENSG00000099250	424.1	0.0292256	0.576702	0.050677	NA	NA
VWF	ENSG00000110799	1139.95	-1.13622	0.738278	-1.53902	NA	NA
LINC02446	ENSG00000256039	88.5947	1.13077	0.76175	1.48443	NA	NA
HSPH1	ENSG00000120694	2052.5	0.817779	0.521697	1.56754	NA	NA
EBPL	ENSG00000123179	160.287	-0.9289	0.527367	-1.76139	NA	NA
HIF1A-AS2	NA	194.963	2.92775	1.13739	2.5741	NA	NA
IGHGP	NA	34251.5	0.548814	1.50375	0.364964	NA	NA
IGHV4-28	ENSG00000211952	321.549	-1.56987	1.04207	-1.50649	NA	NA
IGHV5-51	ENSG00000211966	1407.83	1.02977	0.825019	1.24818	NA	NA
IGHV3-69-1	ENSG00000282600	37.1738	0.954146	0.811091	1.17637	NA	NA
IGDCC4	ENSG00000103742	71.2398	0.590409	0.684587	0.86243	NA	NA
MT1M	ENSG00000205364	321.584	1.62493	0.704186	2.30753	NA	NA
MT1F	ENSG00000198417	417.803	0.974615	0.509566	1.91264	NA	NA
MT1G	ENSG00000125144	1188.11	1.20952	0.7251	1.66808	NA	NA
MT1H	ENSG00000205358	393.473	2.47909	1.00105	2.47649	NA	NA
FGF11	ENSG00000161958	26.7004	2.11161	0.773323	2.73057	NA	NA
ALOX15B	ENSG00000179593	33.5393	2.74943	0.896433	3.06708	NA	NA
CCL4	ENSG00000275302	17123.6	1.6059	0.839555	1.91279	NA	NA
AC004585.1	NA	153.609	-0.0402751	0.608657	-0.0661705	NA	NA
CCR10	ENSG00000184451	372.211	-0.125371	1.56438	-0.0801411	NA	NA
PYY	ENSG00000131096	622.764	1.57775	1.91513	0.823831	NA	NA
AC025048.4	NA	29.5606	3.06082	0.974722	3.14019	NA	NA
SMIM24	ENSG00000095932	74.1761	-1.14539	0.916051	-1.25035	NA	NA
CCL25	ENSG00000131142	69.413	-2.19179	0.998399	-2.1953	NA	NA
ANGPTL4	ENSG00000167772	365.043	1.65074	0.831293	1.98575	NA	NA
TM6SF2	ENSG00000213996	17.4783	-1.061	1.19765	-0.885899	NA	NA
FXYD7	ENSG00000221946	40.5834	2.03624	0.995182	2.0461	NA	NA
LILRA1	ENSG00000104974	262.357	3.11678	0.92378	3.37394	NA	NA
GATD3A	NA	35.0711	-0.694388	0.640255	-1.08455	NA	NA
