## Supplementary Table 13 for "Longitudinal multi-omics profiling of tofacitinib response identifies a pre-existing Janus kinase-tractable inflammatory state in ulcerative colitis"

### Sheet: fgsea_BINF_NR_W8vW0
pathway	pval	padj	log2err	ES	NES	size	leadingEdge
HALLMARK_INFLAMMATORY_RESPONSE	1.52599e-28	1.93038e-25	1.38775	0.615725	3.00607	191	BEST1|CCL24|MMP14|PTGIR|INHBA|IL1A|TLR2|TIMP1|MARCO|RNF144B|TLR1|ABCA1|SLC1A2|EBI3|MEFV|PTPRE|KCNJ2|HIF1A|LCP2|IRAK2|CLEC5A|CYBB|TNFRSF1B|ITGB8|CD82|PLAUR|P2RX7|EREG|CCR7|NAMPT|IL18R1|RIPK2|C3AR1|CSF3R|CXCL10|NLRP3|PTAFR|CXCL9|SLAMF1|IL7R|SLC31A2|CXCL8|LAMP3|IL6|IL1B|FPR1|GNA15|AQP9|MSR1|C5AR1|ADGRE1|ABI1|GPR132|CD40|IRF1|PIK3R5|GCH1|PDE4B|MXD1|SPHK1|OLR1|F3|SELL|HBEGF|SCARF1|RHOG|NOD2|NFKB1|LYN|CCL22|SCN1B|FFAR2|ATP2C1|CD14|AXL|TNFSF15|OSM|SLC11A2|IFNAR1|CXCL11|HAS2|CCRL2|TNFAIP6|CD70|GPR183|NMI|EMP3|IFITM1|ADM|CCL20|CSF3|PDPN|IL10|IL4R|TNFRSF9
REACTOME_SIGNALING_BY_INTERLEUKINS	9.51221e-27	6.01647e-24	1.34223	0.483653	2.57623	410	CSF2|MMP9|IL1R2|IL18BP|CRLF2|ITGAX|IL1A|CSF2RA|TIMP1|CD80|IL1RN|HCK|CD86|EBI3|CLCF1|HIF1A|IRAK2|ALOX5|TNFRSF1B|SOD2|IRAK3|STAT1|LCP1|PSMA6|CCR1|IL1RAP|PTGS2|IL18R1|RIPK2|CCL4|VEGFA|CBL|CD4|CSF3R|CXCL10|IL23A|VAMP7|PTAFR|UBE2V1|CNN2|IL7R|STX4|CXCL8|RALA|CXCL1|GSTO1|CXCL2|IL6|ITGAM|IL16|IL1B|ITGB1|IL11|IFNG|FPR1|IL17F|FN1|CSF1R|IL2RG|RAP1B|IL2RA|CAPZA1|BCL6|HGF|ALPK1|PPP2CA|BATF|CUL1|VAV1|CCL3|HNRNPDL|STAT3|PTPN2|IL13RA2|ITGB2|STAT5A|IRAK4|MAP2K1|CDC42|JAK3|IL31RA|DUSP4|PAK2|STAT4|FSCN1|IL32|MMP3|CISH|PIK3CB|HMOX1|S100A12|IL17A|NOD2|NFKB1|HAVCR2|LYN|VIM|FGF2|CCL22|STAT2|CASP1|NFKB2|IL21|OSM|TNF|GRB2|CD36|LMNB1|ELK1|ATF1|BTRC|IKBKB|IL9R|CCR5|CHUK|PTPN11|SKP1|IL6R|PTPN6|IL27RA|PSMD12|MYD88|TNFRSF1A|SYK|CSF2RB|S100B|NKIRAS2|CCL20|YWHAZ|IRF4|N4BP1|CSF3|PELI1|PTPN12|IL10|PSMC3|IL4R|IL21R|RHOU|IL10RB|TBK1|DUSP6|IL3RA|IL27|GAB2|PSMA7|IL1RL2|UBE2N|IL17RA|IL15|IL1R1|PSMD1|PSMC1|NFKBIA|TALDO1|HNRNPA2B1
REACTOME_NEUTROPHIL_DEGRANULATION	4.08278e-23	1.72157e-20	1.24623	0.452601	2.42086	432	MMP9|LILRB2|ITGAX|FCGR2A|TLR2|FTH1|LILRB3|FCER1G|SLC2A3|CFP|CLEC5A|CYBB|ALOX5|CMTM6|TNFRSF1B|TYROBP|CD58|SLC11A1|PLAUR|ADGRE3|LAIR1|GPR84|SLC15A4|CPPED1|FCAR|SIRPB1|ADAM8|HSPA6|NME2|SIGLEC9|SIGLEC14|RAB31|SIRPA|ANO6|C3AR1|ALDOA|CSTB|FCN1|PTAFR|CD44|ARPC5|CD53|ALDOC|CNN2|PSAP|DOK3|SCAMP1|FGR|CXCL1|ITGAM|ACTR2|RHOA|OSCAR|TRPM2|APAF1|TOM1|FPR1|MAN2B1|CEACAM3|TMEM30A|RAP1B|ATP8B4|MCEMP1|C5AR1|CTSB|RAB7A|ADAM10|CD68|HK3|SIGLEC5|CXCR1|CLEC4D|MANBA|SNAP23|AMPD3|MMP25|RAB5C|FPR2|OLR1|SERPINA1|ITGB2|SELL|RAB24|RAB4B|S100A11|S100A8|DYNC1LI1|RAB10|RHOG|S100A12|PTPRC|HPSE|NFKB1|RAB3A|MNDA|PLAU|ARMC8|LYZ|PKM|CD14|CST3|CTSS|GNS|LPCAT1|COPB1|DOCK2|LTA4H|PGAM1|CD36|HSP90AB1|RAP1A|HVCN1|GCA|NFAM1|CSNK2B|LAMTOR3|BST1|DBNL|TNFAIP6|DEGS1|CXCR2|PTPRJ|LTF|RAP2C|GOLGA7|PTPN6|PA2G4|PSMD12|STK10|TMEM179B|PDAP1|RAB6A|ADGRE5|CYB5R3|CHI3L1|FABP5|PRSS2|S100A9|SERPINB1|CREG1|PSMC3|CTSH|RNASE2|PAFAH1B2|CLEC12A|NPC2|FTL|IGF2R|CRISPLD2|ATP6V0C|IQGAP1|PTX3|HLA-B|CD300A|ATP6AP2|PSMD1|ADGRG3|TRAPPC1|SDCBP|FGL2|MOSPD2|VPS35L|KCNAB2|GALNS|ASAH1|DYNLT1|CPNE1
HALLMARK_INTERFERON_GAMMA_RESPONSE	5.37646e-22	1.70031e-19	1.21254	0.570187	2.79203	195	IL18BP|MT2A|CD74|CD86|CD274|HIF1A|LCP2|SOD2|HLA-DRB1|PTPN1|STAT1|IFI30|NAMPT|ST8SIA4|MX2|PTGS2|IFITM2|RIPK2|IDO1|MTHFD2|SAMHD1|CXCL10|CXCL9|IL6|HLA-DQA1|PARP14|HERC6|FPR1|CD40|IRF1|GCH1|STAT3|CASP4|PDE4B|PTPN2|PLSCR1|P2RY14|EPSTI1|IFIT3|STAT4|IFIT2|GBP4|APOL6|NFKB1|TRAFD1|TNFAIP2|STAT2|CASP1|IFITM3|FCGR1A|CMTR1|RAPGEF6|UBE2L6|CIITA|HLA-DMA|CXCL11|TRIM21|TNFAIP6|PLA2G4A|NMI|LAP3|PTPN6|UPP1|MX1|MYD88|CSF2RB|PSME1|IRF4|PELI1|IL4R|IRF8|PSMB9|VAMP5|IRF2|TAP1|PSMB10|CCL7|IFIH1|IFI44L|IL15|PML|HLA-B|NFKBIA|TNFAIP3|FGL2|OGFR|TDRD7|HLA-A|SECTM1|OAS2|DHX58|ST3GAL5|B2M|IRF5|HELZ2|ISG15|SAMD9L|RNF213|LATS2|LY6E|JAK2|HLA-G|OASL|PSME2|RNF31|TRIM25|PNPT1|FAS|NUP93
HALLMARK_TNFA_SIGNALING_VIA_NFKB	9.77203e-21	2.47232e-18	1.17789	0.556538	2.73045	197	CSF2|INHBA|IL1A|TLR2|CD80|NINJ1|ABCA1|CXCL3|PTPRE|KYNU|SLC2A3|CLCF1|SOD2|PLEK|PLAUR|GADD45B|NAMPT|PTGS2|CD83|RIPK2|TNFAIP8|AREG|CCL4|TRAF1|VEGFA|BCL2A1|CXCL10|IL23A|TGIF1|CD44|SAT1|IL7R|IER3|CXCL1|CXCL2|IL6|PFKFB3|IL1B|MARCKS|BCL6|MSC|NR4A3|ZFP36|IRF1|SLC2A6|GCH1|PDE4B|MXD1|BIRC2|SPHK1|OLR1|F3|REL|STAT5A|HBEGF|DUSP4|LITAF|IFIT2|TRIP10|TNIP1|G0S2|BHLHE40|KDM6B|NFKB1|PANX1|PLAU|TNFAIP2|DRAM1|NFKB2|CEBPB|RNF19B|TNF|CFLAR|NFKBIE|CXCL11|BCL3|CCRL2|TNFAIP6|GPR183|NFE2L2|PNRC1|PLK2|DENND5A|EHD1|CCL20|GFPT2|TNFRSF9|TNC|FOSL2|SNN|TAP1|PTX3|IFIH1|NFKBIA|TNFAIP3|SGK1|IER5|ZC3H12A|NFAT5|ACKR3|ATP2B1
HALLMARK_ALLOGRAFT_REJECTION	2.30086e-15	4.85099e-13	1.00732	0.506908	2.46796	187	MMP9|INHBA|TLR2|TIMP1|CD80|CD74|TLR1|BCAT1|CD86|HIF1A|LCP2|CFP|STAT1|IGSF6|HLA-DRA|EREG|CCR1|ST8SIA4|RIPK2|UBE2D1|CCL4|CD4|NLRP3|CXCL9|FGR|IL6|IL16|HLA-DQA1|IL1B|IL11|IFNG|IL2RG|IL2RA|GBP2|ITK|WAS|SRGN|ABI1|CD40|ITGB2|STAT4|HCLS1|PTPRC|SPI1|LYN|HLA-DOA|CCL22|CTSS|FLNA|TNF|EIF3J|IKBKB|HLA-DMA|BCL3|DEGS1|LY75|FYB1|CCR5|PTPN6|IL27RA|IRF4|IL10|IL4R|IRF8|CD7|CD247|TAP1|PSMB10|CCL7|ZAP70|UBE2N|GPR65|IL15|APBB1
HALLMARK_IL6_JAK_STAT3_SIGNALING	3.73062e-14	6.74176e-12	0.965328	0.631073	2.70507	84	CSF2|IL1R2|CRLF2|TLR2|CSF2RA|CXCL3|EBI3|TNFRSF1B|PTPN1|STAT1|TNFRSF12A|CCR1|IL18R1|CBL|CSF3R|CXCL10|CD44|CXCL9|CXCL1|IL6|IL1B|IL2RG|IL2RA|PDGFC|IRF1|PIK3R5|STAT3|PTPN2|HMOX1|STAT2|CD14|TNF|GRB2|IFNAR1|CD36|CXCL11|IL9R|PTPN11|MYD88|TNFRSF1A|CSF2RB|IL4R|IL10RB|IL3RA|CCL7|IL17RA|IL1R1
REACTOME_IMMUNOREGULATORY_INTERACTIONS_BETWEEN_A_LYMPHOID_AND_A_NON_LYMPHOID_CELL	1.00568e-13	1.59023e-11	0.954542	0.513356	2.44293	161	LILRA1|LILRB2|LILRB1|PILRA|LILRA2|IGLV2-23|LILRA6|LILRB3|LILRB4|LILRA4|IGKV3-15|TYROBP|CD300E|LAIR1|LILRA5|TREM2|CD300C|TREM1|SIGLEC9|IGLV2-14|SIGLEC7|IGKV1D-16|IGLV1-47|IGLV2-11|LAIR2|IGLV2-8|IGLV1-44|OSCAR|IGKV3-11|ITGB1|TREML2|IGHV3-7|SIGLEC5|CD40|IGHV3-13|ITGB2|SELL|IGKV1-16|SIGLEC10|IGLV1-40|IGLV3-25|FCGR3A|IGKV4-1|IGKV1-5|FCGR1A|HCST|CD99|IGHV4-34|IGKV1D-33|IFITM1|IGKV1D-39|CD200R1|CD300LB|IGHV3-23|NECTIN2|IGLV1-51|CD247|CD19|IGKV1-39|HLA-B|CD300A|IGLV3-27|IGKV1-12|IGHV4-39|IGKV3-20|FCGR2B|HLA-A|IGLV3-21|NCR3LG1|IGKV2-30|B2M|IGKV3D-20|IGHV3-11|CD300LF|CD1B|CD33|HLA-G
KEGG_CYTOKINE_CYTOKINE_RECEPTOR_INTERACTION	1.25226e-13	1.76012e-11	0.943632	0.480991	2.36706	202	CSF2|IL1R2|CCL24|CRLF2|CCL1|INHBA|IL1A|CSF2RA|CXCL16|CXCL3|CLCF1|TNFRSF1B|TNFRSF8|CXCL5|TNFSF13B|TNFRSF12A|CCL21|CCL4L2|CCR1|CCR7|IL1RAP|IL18R1|CCL4|VEGFA|CSF3R|CXCL10|IL23A|CXCL9|IL7R|CXCL8|CXCL1|CXCL2|IL6|IL1B|IL11|IFNG|CSF1R|IL2RG|IL2RA|PDGFC|HGF|FLT3|CD40|CXCR1|TNFRSF10C|CCL3|CCL8|TNFSF14|TNFSF8|IL17A|CCL22|CXCL14|EPOR|IL21|CX3CR1|TNFSF15|OSM|TNF|IFNAR1|FLT3LG|CXCL11|IL9R|CXCR2|CCR5|CD70|RELT|TNFRSF11B|IL6R|TNFRSF1A|CSF2RB|CCL20|CSF3|IL10|TNFSF4|IL4R|TNFRSF9|IL21R|CCL26|IL10RB|IL3RA|CCL18|CCL7|IL17RA|IL15|IL1R1
REACTOME_INTERLEUKIN_10_SIGNALING	4.10143e-13	5.18831e-11	0.932595	0.743093	2.79476	43	CSF2|IL1R2|IL1A|TIMP1|CD80|IL1RN|CD86|TNFRSF1B|CCR1|PTGS2|CCL4|CXCL10|PTAFR|CXCL8|CXCL1|CXCL2|IL6|IL1B|FPR1|CCL3|STAT3|CCL22|TNF|CCR5|TNFRSF1A|CCL20|CSF3|IL10|IL10RB
REACTOME_TCR_SIGNALING	8.04374e-12	9.2503e-10	0.875325	0.559867	2.48864	104	PLCG2|LCP2|HLA-DRB1|PSMA6|HLA-DRA|RIPK2|UBE2D1|CD4|UBE2V1|HLA-DQB1|HLA-DQA1|ITK|WAS|HLA-DPA1|CUL1|PAK2|HLA-DQA2|PIK3CB|PTPRC|NFKB1|HLA-DPB1|PAG1|BTRC|IKBKB|FYB1|PTPRJ|CHUK|HLA-DQB2|SKP1|PSMD12|VASP|PAK3|PSMC3|CD247|PSMA7|MALT1|LAT|ZAP70|PAK1|UBE2N|PSMD1|PSMC1|NFKBIA|PSMC6|ADRM1|PSMC4|PSMD6|FBXW11|IKBKG|PSMD8|PSMD2|CD3E|CD3D|BCL10|PSMA2|PSMD14|MAP3K7|HLA-DRB5|CSK|RELA|PSMA1|PRKCQ|CD3G|TRAF6
REACTOME_INTERLEUKIN_4_AND_INTERLEUKIN_13_SIGNALING	8.5329e-11	8.9951e-09	0.839089	0.539101	2.3936	103	MMP9|ITGAX|IL1A|TIMP1|HIF1A|ALOX5|TNFRSF1B|STAT1|PTGS2|VEGFA|IL23A|CXCL8|IL6|ITGAM|IL1B|ITGB1|IL17F|FN1|IL2RG|BCL6|HGF|BATF|STAT3|IL13RA2|ITGB2|JAK3|FSCN1|MMP3|HMOX1|IL17A|VIM|FGF2|CCL22|OSM|TNF|CD36|IL6R|IRF4|IL10|IL4R|RHOU
REACTOME_FCGR_ACTIVATION	1.75627e-10	1.70899e-08	0.826657	0.612058	2.51585	67	FCGR2A|IGLV2-23|HCK|IGKV3-15|IGLV2-14|IGKV1D-16|IGLV1-47|IGLV2-11|IGLV2-8|FGR|IGLV1-44|IGKV3-11|IGHV3-7|IGHV3-13|IGKV1-16|IGLV1-40|IGLV3-25|FCGR3A|LYN|IGKV4-1|IGKV1-5|FCGR1A|SRC|IGHV4-34|IGKV1D-33|SYK|IGKV1D-39|IGHV3-23|IGLV1-51|CD247|IGKV1-39|IGLV3-27|IGKV1-12|IGHV4-39|IGKV3-20|IGLV3-21|IGKV2-30|IGKV3D-20|IGHV3-11
REACTOME_FCERI_MEDIATED_NF_KB_ACTIVATION	2.00833e-10	1.81467e-08	0.826657	0.523773	2.38262	121	IGLV2-23|FCER1G|IGKV3-15|PSMA6|IGLV2-14|UBE2D1|IGKV1D-16|IGLV1-47|IGLV2-11|RASGRP4|UBE2V1|IGLV2-8|IGLV1-44|IGKV3-11|IGHV3-7|CUL1|IGHV3-13|IGKV1-16|IGLV1-40|IGLV3-25|NFKB1|LYN|IGKV4-1|IGKV1-5|BTRC|IKBKB|IGHV4-34|IGKV1D-33|CHUK|SKP1|PSMD12|IGKV1D-39|IGHV3-23|PSMC3|IGLV1-51|PSMA7|MALT1|UBE2N|IGKV1-39|PSMD1|IGLV3-27|PSMC1|NFKBIA|RASGRP2|IGKV1-12|IGHV4-39|PSMC6|IGKV3-20|ADRM1|PSMC4|PSMD6|IGLV3-21|IGKV2-30|FBXW11|IKBKG|IGKV3D-20|IGHV3-11
REACTOME_LEISHMANIA_INFECTION	2.22506e-10	1.87647e-08	0.826657	0.440258	2.1705	206	FCGR2A|IL1A|IGLV2-23|HCK|PLCG2|MEFV|IGKV3-15|RHBDF2|GNG10|P2RX7|IGLV2-14|IGKV1D-16|IGLV1-47|C3AR1|PRKAR1A|DPEP2|NLRP3|IGLV2-11|GNB4|ARPC5|ACTB|IGLV2-8|GNG4|FGR|GNG2|IGLV1-44|IL6|ACTR2|IL1B|IGKV3-11|CD163|PSTPIP1|WAS|ABI1|IGHV3-7|ACTR3|ITPR1|VAV1|IGHV3-13|CDC42|ARPC1B|TXN|IGKV1-16|IGLV1-40|IGLV3-25|HMOX1|FCGR3A|NFKB1|LYN|IGKV4-1|IGKV1-5|CASP1|NFKB2|FCGR1A|GRB2|PRKAR1B|HSP90AB1|SRC|IGHV4-34|GGT5|IGKV1D-33|PLK2|ARPC2|SYK|IGKV1D-39|IGHV3-23|IL10|GNG8|MYO9B|IGLV1-51|CD247|NT5E|BTK|IGKV1-39|GNG5|IGLV3-27|IGKV1-12|IGHV4-39|ADCY7|IGKV3-20|ARPC3|IGLV3-21|PRKACA|IGKV2-30
HALLMARK_INTERFERON_ALPHA_RESPONSE	4.3624e-10	3.44902e-08	0.814036	0.547356	2.40202	96	CD74|IFI30|IFITM2|RIPK2|CXCL10|LAMP3|PARP14|HERC6|GBP2|IRF1|PLSCR1|SELL|EPSTI1|IFIT3|IFIT2|GBP4|TRAFD1|STAT2|NUB1|CASP1|IFITM3|CMTR1|UBE2L6|CXCL11|TRIM21|CCRL2|NMI|LAP3|MX1|IFITM1|PSME1|IL4R|PSMB9|IRF2|TAP1|IFIH1|IFI44L|LPAR6|IL15|PARP9|PROCR|OGFR|TDRD7|DHX58|B2M|HELZ2|ISG15|SAMD9L|LY6E|OASL|PSME2|RNF31|TRIM25|PNPT1
REACTOME_FC_EPSILON_RECEPTOR_FCERI_SIGNALING	8.15516e-10	6.0684e-08	0.801216	0.451756	2.16747	171	IGLV2-23|PLCG2|FCER1G|LCP2|IGKV3-15|PSMA6|IGLV2-14|UBE2D1|IGKV1D-16|IGLV1-47|IGLV2-11|RASGRP4|UBE2V1|IGLV2-8|IGLV1-44|IGKV3-11|ITK|IGHV3-7|CUL1|ITPR1|VAV1|IGHV3-13|IGKV1-16|PAK2|LAT2|IGLV1-40|IGLV3-25|PIK3CB|NFKB1|LYN|IGKV4-1|TXK|IGKV1-5|GRB2|BTRC|IKBKB|IGHV4-34|IGKV1D-33|CHUK|SKP1|PSMD12|SYK|IGKV1D-39|IGHV3-23|PSMC3|IGLV1-51|GAB2|PSMA7|MALT1|LAT|BTK|PAK1|UBE2N|IGKV1-39|PSMD1|IGLV3-27|PSMC1|NFKBIA|RASGRP2|IGKV1-12|IGHV4-39|PSMC6|IGKV3-20|ADRM1|PSMC4|PSMD6|IGLV3-21|IGKV2-30|FBXW11|IKBKG|IGKV3D-20|IGHV3-11
KEGG_LEISHMANIA_INFECTION	1.54926e-09	1.08878e-07	0.788187	0.591107	2.42973	67	FCGR2A|IL1A|TLR2|HLA-DRB1|STAT1|HLA-DRA|NCF2|PTGS2|HLA-DQB1|TLR4|ITGAM|HLA-DQA1|IL1B|ITGB1|IFNG|HLA-DPA1|ITGB2|IRAK4|HLA-DQA2|FCGR3A|NFKB1|HLA-DOA|FCGR1A|HLA-DPB1|TNF|ELK1|HLA-DMA|PTPN6|MYD88|IL10
REACTOME_ANTI_INFLAMMATORY_RESPONSE_FAVOURING_LEISHMANIA_PARASITE_INFECTION	3.71827e-09	2.47559e-07	0.774939	0.494448	2.25571	123	FCGR2A|IGLV2-23|HCK|PLCG2|IGKV3-15|RHBDF2|GNG10|IGLV2-14|IGKV1D-16|IGLV1-47|PRKAR1A|DPEP2|IGLV2-11|GNB4|IGLV2-8|GNG4|FGR|GNG2|IGLV1-44|IL6|IGKV3-11|CD163|IGHV3-7|ITPR1|IGHV3-13|IGKV1-16|IGLV1-40|IGLV3-25|FCGR3A|LYN|IGKV4-1|IGKV1-5|FCGR1A|PRKAR1B|SRC|IGHV4-34|GGT5|IGKV1D-33|PLK2|SYK|IGKV1D-39|IGHV3-23|IL10|GNG8|IGLV1-51|CD247|IGKV1-39|GNG5|IGLV3-27|IGKV1-12|IGHV4-39|ADCY7|IGKV3-20|IGLV3-21|PRKACA|IGKV2-30
REACTOME_DOWNSTREAM_TCR_SIGNALING	4.89412e-09	3.09553e-07	0.761461	0.560688	2.397	82	HLA-DRB1|PSMA6|HLA-DRA|RIPK2|UBE2D1|CD4|UBE2V1|HLA-DQB1|HLA-DQA1|HLA-DPA1|CUL1|HLA-DQA2|PIK3CB|NFKB1|HLA-DPB1|BTRC|IKBKB|CHUK|HLA-DQB2|SKP1|PSMD12|PSMC3|CD247|PSMA7|MALT1|UBE2N|PSMD1|PSMC1|NFKBIA|PSMC6|ADRM1|PSMC4|PSMD6|FBXW11|IKBKG|PSMD8|PSMD2|CD3E|CD3D|BCL10|PSMA2|PSMD14|MAP3K7|HLA-DRB5|RELA|PSMA1|PRKCQ|CD3G|TRAF6
HALLMARK_ESTROGEN_RESPONSE_EARLY	5.25443e-09	3.16517e-07	0.761461	-0.428808	-2.08346	181	INHBB|SLC16A1|HR|SCARB1|KRT8|FRK|ENDOD1|RETREG1|KCNK5|RAB17|ADCY1|TTC39A|RHOBTB3|KAZN|NBL1|KLK10|TJP3|OVOL2|DLC1|SLC1A1|KLF4|CANT1|SLC26A2|MUC1|CLDN7|SLC7A2|AKAP1|RPS6KA2|BAG1|ESRP2|PODXL|ELF3|WWC1|TIPARP|ASB13|CELSR1|SLC22A5|KRT19|MAST4|ITPK1|CHPT1|AMFR|TFF3|SEMA3B|FLNB|SFN|SLC37A1|CELSR2|FOXC1|MLPH|ABCA3|PMAIP1|FARP1|CXCL12|ZNF185|DEPTOR|TMEM164|IL17RB|LRIG1|MINDY1|RAPGEFL1|NRIP1|RRP12|TPD52L1|KRT18|NADSYN1|CA12|NPY1R|ABLIM1|MED24|DHCR7|SLC27A2|TPBG|NAV2|MYB|TOB1|PEX11A|P2RY2|CBFA2T3|OLFM1|ADD3|SCNN1A|SLC19A2
REACTOME_SIGNALING_BY_THE_B_CELL_RECEPTOR_BCR	6.6408e-09	3.81846e-07	0.761461	0.457384	2.15498	151	IGLV2-23|PLCG2|IGKV3-15|PIK3AP1|PSMA6|IGLV2-14|IGKV1D-16|IGLV1-47|IGLV2-11|IGLV2-8|IGLV1-44|IGKV3-11|IGHV3-7|CUL1|ITPR1|VAV1|IGHV3-13|REL|IGKV1-16|IGLV1-40|IGLV3-25|NFKB1|LYN|IGKV4-1|IGKV1-5|GRB2|NFKBIE|BTRC|IKBKB|IGHV4-34|IGKV1D-33|CHUK|SKP1|PTPN6|PSMD12|SYK|IGKV1D-39|IGHV3-23|PSMC3|IGLV1-51|PSMA7|MALT1|BTK|CD19|IGKV1-39|PSMD1|IGLV3-27|PSMC1|NFKBIA|IGKV1-12|IGHV4-39|PSMC6|IGKV3-20|ADRM1|PSMC4|PSMD6|IGLV3-21|IGKV2-30|FBXW11|IKBKG|IGKV3D-20|IGHV3-11
REACTOME_INTERLEUKIN_1_SIGNALING	1.0309e-08	5.66993e-07	0.74774	0.505721	2.2378	101	IL1R2|IL1A|IL1RN|IRAK2|IRAK3|PSMA6|IL1RAP|RIPK2|UBE2V1|IL1B|ALPK1|CUL1|IRAK4|MAP2K1|S100A12|NOD2|NFKB1|NFKB2|BTRC|IKBKB|CHUK|SKP1|PSMD12|MYD88|S100B|NKIRAS2|N4BP1|PELI1|PSMC3|PSMA7|UBE2N|IL1R1|PSMD1|PSMC1|NFKBIA|PSMC6|ADRM1|PSMC4|PSMD6|FBXW11
REACTOME_FCGAMMA_RECEPTOR_FCGR_DEPENDENT_PHAGOCYTOSIS	1.11156e-08	5.85886e-07	0.74774	0.467621	2.17805	138	FCGR2A|IGLV2-23|HCK|PLCG2|IGKV3-15|IGLV2-14|IGKV1D-16|IGLV1-47|IGLV2-11|ARPC5|ACTB|IGLV2-8|FGR|IGLV1-44|ACTR2|IGKV3-11|WAS|ABI1|IGHV3-7|ACTR3|ITPR1|VAV1|IGHV3-13|CDC42|ARPC1B|IGKV1-16|IGLV1-40|IGLV3-25|PIK3CB|FCGR3A|LYN|IGKV4-1|IGKV1-5|FCGR1A|GRB2|HSP90AB1|SRC|IGHV4-34|IGKV1D-33|ARPC2|SYK|IGKV1D-39|LIMK1|IGHV3-23|MYO9B|IGLV1-51|CD247|BTK|PAK1|IGKV1-39|IGLV3-27|IGKV1-12|IGHV4-39|IGKV3-20|ARPC3|IGLV3-21|IGKV2-30
REACTOME_ANTIGEN_PROCESSING_CROSS_PRESENTATION	1.29528e-08	6.55409e-07	0.74774	0.521971	2.27563	92	TLR2|MRC1|TLR1|CTSL|CYBB|PSMA6|NCF2|STX4|TLR4|SEC61A2|SNAP23|S100A8|CD14|FCGR1A|CTSS|CD36|IKBKB|SEC22B|CHUK|PSMD12|MYD88|VAMP3|PSME1|S100A9|PSMC3|PSMB9|PSMA7|TAP1|PSMB10|BTK|HLA-B|PSMD1|PSMC1|PSMC6|ADRM1|HLA-A|PSMC4|PSMD6|B2M|IKBKG|PSMD8|HLA-G|PSME2|PSMD2
REACTOME_INTERLEUKIN_1_FAMILY_SIGNALING	1.53297e-08	7.45849e-07	0.733762	0.467585	2.15781	131	IL1R2|IL18BP|IL1A|IL1RN|IRAK2|ALOX5|IRAK3|PSMA6|IL1RAP|IL18R1|RIPK2|UBE2V1|IL1B|ALPK1|CUL1|STAT3|PTPN2|IRAK4|MAP2K1|S100A12|NOD2|NFKB1|CASP1|NFKB2|BTRC|IKBKB|CHUK|PTPN11|SKP1|PTPN6|PSMD12|MYD88|S100B|NKIRAS2|N4BP1|PELI1|PTPN12|PSMC3|TBK1|PSMA7|IL1RL2|UBE2N|IL1R1|PSMD1|PSMC1|NFKBIA|PSMC6|ADRM1|PSMC4|PSMD6|FBXW11
REACTOME_PARASITE_INFECTION	1.88992e-08	8.85464e-07	0.733762	0.491503	2.21041	112	IGLV2-23|HCK|IGKV3-15|IGLV2-14|IGKV1D-16|IGLV1-47|IGLV2-11|ARPC5|ACTB|IGLV2-8|FGR|IGLV1-44|ACTR2|IGKV3-11|WAS|ABI1|IGHV3-7|ACTR3|VAV1|IGHV3-13|CDC42|ARPC1B|IGKV1-16|IGLV1-40|IGLV3-25|FCGR3A|LYN|IGKV4-1|IGKV1-5|GRB2|SRC|IGHV4-34|IGKV1D-33|ARPC2|SYK|IGKV1D-39|IGHV3-23|MYO9B|IGLV1-51|CD247|BTK|IGKV1-39|IGLV3-27|IGKV1-12|IGHV4-39|IGKV3-20|ARPC3|IGLV3-21|IGKV2-30|IGKV3D-20|IGHV3-11
REACTOME_TOLL_LIKE_RECEPTOR_CASCADES	2.10693e-08	9.51883e-07	0.733762	0.43556	2.06328	157	TLR2|TLR1|PLCG2|TLR8|CTSL|IRAK2|IRAK3|SLC15A4|RIPK2|UBE2D1|UBE2V1|TLR4|ITGAM|GSDME|UBE2D3|CTSB|ALPK1|PPP2CA|CUL1|BIRC2|ITGB2|IRAK4|MAP2K1|S100A8|DUSP4|S100A12|NOD2|NFKB1|NFKB2|CD14|CTSS|CD36|ELK1|ATF1|BTRC|IKBKB|CHUK|PTPN11|SKP1|MYD88|S100B|NKIRAS2|PIK3C3|N4BP1|S100A9|PELI1|TBK1|DUSP6|BTK|UBE2N|NFKBIA|TLR5|LY86|MEF2A|FBXW11|IRF5|IKBKG|MAPKAPK3|CNPY3|IKBKE|MAP3K1|IKBIP
REACTOME_ANTIGEN_ACTIVATES_B_CELL_RECEPTOR_BCR_LEADING_TO_GENERATION_OF_SECOND_MESSENGERS	2.88644e-08	1.25908e-06	0.733762	0.523322	2.2432	84	IGLV2-23|PLCG2|IGKV3-15|PIK3AP1|IGLV2-14|IGKV1D-16|IGLV1-47|IGLV2-11|IGLV2-8|IGLV1-44|IGKV3-11|IGHV3-7|ITPR1|VAV1|IGHV3-13|IGKV1-16|IGLV1-40|IGLV3-25|LYN|IGKV4-1|IGKV1-5|GRB2|IGHV4-34|IGKV1D-33|PTPN6|SYK|IGKV1D-39|IGHV3-23|IGLV1-51|BTK|CD19|IGKV1-39|IGLV3-27|IGKV1-12|IGHV4-39|IGKV3-20|IGLV3-21|IGKV2-30|IGKV3D-20|IGHV3-11
REACTOME_INITIAL_TRIGGERING_OF_COMPLEMENT	4.52245e-08	1.89963e-06	0.719513	0.557936	2.30998	70	IGLV2-23|CFP|IGKV3-15|IGLV2-14|IGKV1D-16|IGLV1-47|FCN1|IGLV2-11|IGLV2-8|IGLV1-44|IGKV3-11|IGHV3-7|IGHV3-13|IGKV1-16|IGLV1-40|IGLV3-25|IGKV4-1|IGKV1-5|IGHV4-34|IGKV1D-33|IGKV1D-39|IGHV3-23|IGLV1-51|IGKV1-39|IGLV3-27|IGKV1-12|IGHV4-39|IGKV3-20|IGLV3-21|IGKV2-30|GZMM|IGKV3D-20|IGHV3-11|MASP1
HALLMARK_COMPLEMENT	4.65522e-08	1.89963e-06	0.719513	0.418636	2.02686	181	MMP14|TIMP1|F5|FCER1G|KYNU|CTSL|LCP2|DOCK4|PLEK|PLAUR|MMP12|ANXA5|PLA2G7|FCN1|GNB4|STX4|GNG2|CXCL1|IL6|ITGAM|FN1|WAS|CTSB|IRF1|PIK3R5|USP15|AKAP10|CASP4|PLSCR1|OLR1|SERPINA1|F3|APOC1|CPQ|RHOG|S100A12|LYN|CASP1|CEBPB|DPP4|CTSS|DOCK10|GRB2|LTA4H|CD36|SRC|GCA|PLA2G4A|LAP3|LTF|EHD1|CPM|S100A9|CTSH|PSMB9|IRF2|DUSP6
REACTOME_FCGR3A_MEDIATED_IL10_SYNTHESIS	6.04871e-08	2.39113e-06	0.704976	0.512441	2.22415	90	FCGR2A|IGLV2-23|HCK|PLCG2|IGKV3-15|IGLV2-14|IGKV1D-16|IGLV1-47|PRKAR1A|IGLV2-11|IGLV2-8|FGR|IGLV1-44|IGKV3-11|IGHV3-7|ITPR1|IGHV3-13|IGKV1-16|IGLV1-40|IGLV3-25|FCGR3A|LYN|IGKV4-1|IGKV1-5|FCGR1A|PRKAR1B|SRC|IGHV4-34|IGKV1D-33|SYK|IGKV1D-39|IGHV3-23|IL10|IGLV1-51|CD247|IGKV1-39|IGLV3-27|IGKV1-12|IGHV4-39|ADCY7|IGKV3-20|IGLV3-21|PRKACA|IGKV2-30|IGKV3D-20|IGHV3-11
HALLMARK_ESTROGEN_RESPONSE_LATE	7.80967e-08	2.99371e-06	0.704976	-0.406898	-1.9696	175	TST|SLC16A1|LARGE1|CA2|HMGCS2|HR|SCARB1|FRK|ST14|IMPA2|KCNK5|NBL1|SLC2A8|UNC13B|KLK10|TJP3|OVOL2|KLF4|SLC26A2|ALDH3A2|SORD|PLXNB1|CDH1|FGFR3|TNNC1|RPS6KA2|BAG1|DNAJC1|SLC22A5|KRT19|ETFB|ITPK1|EMP2|AGR2|GAL|CHPT1|AMFR|TFF3|SEMA3B|FLNB|SFN|GALE|CELSR2|PERP|STIL|GJB3|PKP3|LLGL2|FOXC1|ABCA3|DLG5|FARP1|CXCL12|ASS1|IL17RB|SLC29A1|GINS2|MAPK13|CPE|TSPAN13|DNAJC12|RAPGEFL1|CKB|NRIP1|PRLR|COX6C|HSPA4L|TPD52L1|ACOX2|RABEP1|CA12|PLK4|CD9|NPY1R|CDC6|DHCR7|SLC27A2|LAMC2|TPBG|ASCL1|MYB|TOB1|OLFM1|ADD3|SCNN1A|RNASEH2A|MEST
REACTOME_ROLE_OF_PHOSPHOLIPIDS_IN_PHAGOCYTOSIS	9.12152e-08	3.39374e-06	0.704976	0.531118	2.25414	79	FCGR2A|IGLV2-23|PLCG2|IGKV3-15|IGLV2-14|IGKV1D-16|IGLV1-47|IGLV2-11|IGLV2-8|IGLV1-44|IGKV3-11|IGHV3-7|ITPR1|IGHV3-13|IGKV1-16|IGLV1-40|IGLV3-25|PIK3CB|FCGR3A|IGKV4-1|IGKV1-5|FCGR1A|IGHV4-34|IGKV1D-33|SYK|IGKV1D-39|IGHV3-23|IGLV1-51|CD247|IGKV1-39|IGLV3-27|IGKV1-12|IGHV4-39|IGKV3-20|IGLV3-21|IGKV2-30|IGKV3D-20|IGHV3-11
KEGG_CHEMOKINE_SIGNALING_PATHWAY	9.47166e-08	3.42333e-06	0.704976	0.419967	2.01496	171	CCL24|CCL1|CXCL16|GRK3|HCK|ARRB2|CXCL3|STAT1|CXCL5|GNG10|CCL21|CCL4L2|CCR1|CCR7|CCL4|CXCL10|GNB4|CXCL9|GNG4|FGR|GNG2|CXCL8|CXCL1|CXCL2|RHOA|RAP1B|ITK|WAS|CXCR1|PIK3R5|VAV1|CCL3|STAT3|CCL8|MAP2K1|CDC42|JAK3|PIK3CB|NFKB1|LYN|CCL22|STAT2|CXCL14|CX3CR1|GRB2|DOCK2|RAP1A|IKBKB|TIAM1|CXCL11|CXCR2|CCR5|CHUK|CCL20|PREX1|GNG8|CCL26|CCL18|RAC2|CCL7|PAK1|GNG5|NFKBIA|RASGRP2
REACTOME_CREATION_OF_C4_AND_C2_ACTIVATORS	1.3264e-07	4.66083e-06	0.690132	0.556871	2.26477	64	IGLV2-23|IGKV3-15|IGLV2-14|IGKV1D-16|IGLV1-47|FCN1|IGLV2-11|IGLV2-8|IGLV1-44|IGKV3-11|IGHV3-7|IGHV3-13|IGKV1-16|IGLV1-40|IGLV3-25|IGKV4-1|IGKV1-5|IGHV4-34|IGKV1D-33|IGKV1D-39|IGHV3-23|IGLV1-51|IGKV1-39|IGLV3-27|IGKV1-12|IGHV4-39|IGKV3-20|IGLV3-21|IGKV2-30|IGKV3D-20|IGHV3-11|MASP1
REACTOME_GENERATION_OF_SECOND_MESSENGER_MOLECULES	1.51385e-07	5.17574e-06	0.690132	0.692978	2.42477	32	PLCG2|LCP2|HLA-DRB1|HLA-DRA|CD4|HLA-DQB1|HLA-DQA1|ITK|WAS|HLA-DPA1|PAK2|HLA-DQA2|HLA-DPB1|FYB1|HLA-DQB2|VASP|PAK3|CD247|LAT|ZAP70|PAK1
REACTOME_BINDING_AND_UPTAKE_OF_LIGANDS_BY_SCAVENGER_RECEPTORS	2.0157e-07	6.71015e-06	0.690132	0.495696	2.15514	91	MARCO|IGLV2-23|FTH1|IGKV3-15|IGLV2-14|IGKV1D-16|IGLV1-47|IGLV2-11|IGLV2-8|IGLV1-44|IGKV3-11|CD163|MSR1|HSPH1|IGHV3-7|IGHV3-13|IGKV1-16|IGLV1-40|SCARF1|IGLV3-25|IGKV4-1|IGKV1-5|CD36|IGHV4-34|IGKV1D-33|IGKV1D-39|S100A9|IGHV3-23|IGLV1-51|FTL|IGKV1-39|IGLV3-27|IGKV1-12|IGHV4-39|IGKV3-20|IGLV3-21|IGKV2-30|SSC5D|IGKV3D-20|IGHV3-11|MASP1
REACTOME_TNFR2_NON_CANONICAL_NF_KB_PATHWAY	2.33023e-07	7.55831e-06	0.690132	0.506885	2.1707	83	TNFRSF1B|TNFRSF8|TNFSF13B|TNFRSF12A|PSMA6|CD40|CUL1|BIRC2|TNFSF14|UBA3|TNFSF8|NFKB2|TNFSF15|TNF|BTRC|CD70|CHUK|TNFRSF11B|SKP1|PSMD12|TNFRSF1A|TNFSF4|PSMC3|TNFRSF9|PSMA7|PSMD1|PSMC1|PSMC6|ADRM1|TNFRSF4|PSMC4|TNFRSF25|TNFRSF14|PSMD6|LTA|FBXW11|RELB
REACTOME_CD22_MEDIATED_BCR_REGULATION	2.87538e-07	9.09338e-06	0.674963	0.570487	2.28626	59	IGLV2-23|IGKV3-15|IGLV2-14|IGKV1D-16|IGLV1-47|IGLV2-11|IGLV2-8|IGLV1-44|IGKV3-11|IGHV3-7|IGHV3-13|IGKV1-16|IGLV1-40|IGLV3-25|LYN|IGKV4-1|IGKV1-5|IGHV4-34|IGKV1D-33|PTPN6|IGKV1D-39|IGHV3-23|IGLV1-51|IGKV1-39|IGLV3-27|IGKV1-12|IGHV4-39|IGKV3-20|IGLV3-21|IGKV2-30|IGKV3D-20|IGHV3-11
REACTOME_FCERI_MEDIATED_CA_2_MOBILIZATION	3.00716e-07	9.2782e-06	0.674963	0.497007	2.1304	84	IGLV2-23|PLCG2|FCER1G|LCP2|IGKV3-15|IGLV2-14|IGKV1D-16|IGLV1-47|IGLV2-11|IGLV2-8|IGLV1-44|IGKV3-11|ITK|IGHV3-7|ITPR1|VAV1|IGHV3-13|IGKV1-16|IGLV1-40|IGLV3-25|LYN|IGKV4-1|TXK|IGKV1-5|GRB2|IGHV4-34|IGKV1D-33|SYK|IGKV1D-39|IGHV3-23|IGLV1-51|LAT|BTK|IGKV1-39|IGLV3-27|IGKV1-12|IGHV4-39|IGKV3-20|IGLV3-21|IGKV2-30|IGKV3D-20|IGHV3-11
REACTOME_ROLE_OF_LAT2_NTAL_LAB_ON_CALCIUM_MOBILIZATION	3.63646e-07	1.09527e-05	0.674963	0.54657	2.25667	69	IGLV2-23|FCER1G|IGKV3-15|IGLV2-14|IGKV1D-16|IGLV1-47|IGLV2-11|IGLV2-8|IGLV1-44|IGKV3-11|IGHV3-7|IGHV3-13|IGKV1-16|LAT2|IGLV1-40|IGLV3-25|PIK3CB|LYN|IGKV4-1|IGKV1-5|GRB2|IGHV4-34|IGKV1D-33|SYK|IGKV1D-39|IGHV3-23|IGLV1-51|GAB2|IGKV1-39|IGLV3-27|IGKV1-12|IGHV4-39|IGKV3-20|IGLV3-21|IGKV2-30|IGKV3D-20|IGHV3-11
KEGG_ANTIGEN_PROCESSING_AND_PRESENTATION	3.98459e-07	1.17221e-05	0.674963	0.555511	2.25081	62	CD74|CTSL|HLA-DRB1|HSPA6|IFI30|HLA-DRA|CD4|PSME3|HLA-DQB1|HLA-DQA1|HLA-DPA1|CTSB|HLA-DQA2|NFYC|HLA-DOA|CTSS|HLA-DPB1|HSP90AB1|CIITA|HSPA4|HLA-DMA|PSME1|RFX5|TAP1|HLA-B|HLA-A|HLA-DMB|LTA|B2M|KLRC4
KEGG_HEMATOPOIETIC_CELL_LINEAGE	6.07243e-07	1.74582e-05	0.659444	0.518731	2.17206	74	CSF2|IL1R2|IL1A|CSF2RA|HLA-DRB1|TFRC|HLA-DRA|CD4|CSF3R|CD44|IL7R|IL6|ITGAM|IL1B|IL11|CSF1R|IL2RA|FLT3|CD14|FCGR1A|EPOR|TNF|FLT3LG|CD36|IL9R|IL6R|CSF3|IL4R|CD7|IL3RA|CD19|IL1R1|CD5|GP1BA|CD2|CD1B|CD33|ITGA5|CD3E|CD3D|ITGB3|ANPEP|CD8B|ITGA4|CR1|HLA-DRB5
REACTOME_INTERFERON_GAMMA_SIGNALING	8.7468e-07	2.45882e-05	0.659444	0.492377	2.10857	83	MT2A|GBP5|HLA-DRB1|PTPN1|STAT1|IFI30|HLA-DRA|GBP1|PTAFR|CD44|HLA-DQB1|HLA-DQA1|IFNG|GBP2|HLA-DPA1|IRF1|PTPN2|HLA-DQA2|TRIM22|GBP4|FCGR1A|HLA-DPB1|SP100|CIITA|TRIM21|HLA-DQB2|PTPN11|PTPN6|IRF4|IRF8|IRF2|PML|HLA-B|HLA-A|OAS2|B2M|IRF5|JAK2|HLA-G|OASL
REACTOME_INTERFERON_SIGNALING	8.98507e-07	2.47089e-05	0.659444	0.36262	1.82633	245	MT2A|GBP5|HLA-DRB1|PTPN1|STAT1|IFI30|HLA-DRA|NUP98|MX2|GBP1|IFITM2|SAMHD1|PTAFR|CD44|ACTB|HLA-DQB1|HLA-DQA1|IFNG|NUP62|UBE2E1|GBP2|HLA-DPA1|NUP58|IRF1|PPP2CA|KPNA1|STAT3|PTPN2|SPHK1|IFIT3|IFIT2|HLA-DQA2|TRIM22|GBP4|STAT2|CASP1|IFITM3|FCGR1A|TPR|UBE2L6|FLNA|HLA-DPB1|IFNAR1|SP100|NUP85|CIITA|IKBKB|TRIM21|TUBB6|FKBP5|CHUK|HLA-DQB2|PTPN11|PTPN6|MX1|IFITM1|IRF4|IRF8|IRF2|EIF2S2|UBE2N|IFIH1|IFI44L|PML|HLA-B|NUP188|UBE2I|KPNA3|HLA-A|NUP107|OAS2|TARBP2|EIF4E2|B2M|IRF5|DNAJC3|ISG15|IKBKG|RAE1|PGGT1B|JAK2|HLA-G|RANBP2|OASL
REACTOME_INTERLEUKIN_12_FAMILY_SIGNALING	1.64298e-06	4.42205e-05	0.643552	0.563818	2.20792	53	EBI3|SOD2|STAT1|LCP1|IL23A|VAMP7|CNN2|RALA|GSTO1|IFNG|RAP1B|CAPZA1|HNRNPDL|STAT3|CDC42|PAK2|STAT4|LMNB1|IL27RA|IL10|IL27|TALDO1|HNRNPA2B1|PITPNA|JAK2|MSN|MIF|PSME2
KEGG_TOLL_LIKE_RECEPTOR_SIGNALING_PATHWAY	1.73435e-06	4.57075e-05	0.643552	0.47796	2.04876	84	TLR2|CD80|TLR1|CD86|TLR8|STAT1|CCL4|CXCL10|CXCL9|CXCL8|TLR4|IL6|IL1B|CD40|PIK3R5|CCL3|SPP1|IRAK4|MAP2K1|PIK3CB|NFKB1|CD14|TNF|IFNAR1|IKBKB|CXCL11|CHUK|MYD88
REACTOME_SARS_COV_2_ACTIVATES_MODULATES_INNATE_AND_ADAPTIVE_IMMUNE_RESPONSES	1.79676e-06	4.63856e-05	0.643552	0.463818	2.06493	105	TLR2|TLR1|TLR8|IRAK2|STAT1|NUP98|RIPK2|NLRP3|UBE2V1|NUP62|IL17F|NUP58|ATG14|IL17A|NOD2|STAT2|TPR|IFNAR1|NUP85|HSP90AB1|IKBKB|CNBP|CHUK|PTPN11|PTPN6|PIK3C3|TBK1|SEC24A|UBE2N|IFIH1|IL17RA|HLA-B|NUP188|HLA-A|NUP107|G3BP1|B2M|ISG15|IKBKG|RAE1|MASP1|HLA-G|IKBKE|RANBP2|TRIM25|NUP43|NUP93
REACTOME_HIV_INFECTION	1.91047e-06	4.83349e-05	0.627257	0.366654	1.81504	213	HCK|PSMA6|NUP98|CD4|NMT1|NUP62|NUP58|GTF2F1|NMT2|KPNA1|ELOC|AP2B1|PAK2|UBAP1|TPR|DOCK2|CUL5|NUP85|RANGAP1|BTRC|NCBP1|CCR5|NELFA|SKP1|AP2S1|PSMD12|GTF2H1|RNMT|POLR2E|XPO1|PSMC3|GTF2A1|TBP|AP1G1|CD247|PSMA7|VPS37A|TAF2|PSMD1|TAF15|PSMC1|TAF11|NUP188|SUPT4H1|PSMC6|ADRM1|HLA-A|NUP107|PSMC4|PSMD6|ELL|NELFE|VTA1|CTDP1|LIG4|B2M|GTF2H3|RAE1|TAF9B|CDK7|PSMD8|RANBP2|TAF10|TCEA1|PSMD2|GTF2B|CHMP4B|AP2A1|NUP43|NUP93|POLR2G|AP1M1|CD28|PSMA2|CD8B|PSMD14|CCNK|SEH1L|ARF1|ATP6V1H|CCNT2|GTF2H2|PSMA1|POLR2A|CHMP3|AP1B1|NUP133|FURIN|POLR2K|POLR2B|CHMP5|PSMA4|TAF12|POLR2D|TAF1|XRCC5|GTF2H5|SUPT16H|SEM1|MVB12A|VPS37B|XRCC6|BANF1|CHMP2B|POLR2J|TAF13|SEC13|XRCC4|AP1S2
REACTOME_THE_NLRP3_INFLAMMASOME	2.20688e-06	5.41493e-05	0.627257	0.794356	2.30743	16	MEFV|P2RX7|NLRP3|PSTPIP1|TXN|HMOX1|NFKB1|PANX1|CASP1|NFKB2|HSP90AB1
REACTOME_INTERLEUKIN_2_FAMILY_SIGNALING	2.23993e-06	5.41493e-05	0.627257	0.609278	2.26419	41	CSF2|CSF2RA|STAT1|IL2RG|IL2RA|STAT3|STAT5A|JAK3|STAT4|PIK3CB|HAVCR2|IL21|GRB2|IL9R|PTPN6|SYK|CSF2RB|IL21R|IL3RA|GAB2|IL15
REACTOME_FCERI_MEDIATED_MAPK_ACTIVATION	2.2687e-06	5.41493e-05	0.627257	0.484917	2.08156	85	IGLV2-23|PLCG2|FCER1G|LCP2|IGKV3-15|IGLV2-14|IGKV1D-16|IGLV1-47|IGLV2-11|IGLV2-8|IGLV1-44|IGKV3-11|IGHV3-7|VAV1|IGHV3-13|IGKV1-16|PAK2|IGLV1-40|IGLV3-25|LYN|IGKV4-1|IGKV1-5|GRB2|IGHV4-34|IGKV1D-33|SYK|IGKV1D-39|IGHV3-23|IGLV1-51|LAT|PAK1|IGKV1-39|IGLV3-27|IGKV1-12|IGHV4-39|IGKV3-20|IGLV3-21|IGKV2-30|IGKV3D-20|IGHV3-11
REACTOME_SARS_COV_INFECTIONS	2.65505e-06	6.21971e-05	0.627257	0.305131	1.6338	436	TLR2|IGLV2-23|TLR1|PLCG2|TLR8|SDC2|CTSL|IRAK2|IGKV3-15|STAT1|FXYD7|NUP98|IGLV2-14|ANO6|RIPK2|IGKV1D-16|IGLV1-47|VEGFA|RUNX1|NLRP3|IGLV2-11|UBE2V1|IGLV2-8|IGLV1-44|IGKV3-11|ITGB1|PARP14|NUP62|IL17F|NUP58|IGHV3-7|VAV1|IGHV3-13|ANO10|AP2B1|JAK3|RBBP4|IGKV1-16|IGLV1-40|ATG14|IGLV3-25|IL17A|NOD2|NFKB1|ARID4B|IGKV4-1|STAT2|IGKV1-5|CASP1|TPR|GRB2|IFNAR1|NUP85|HSP90AB1|SMN1|IKBKB|IGHV4-34|FXYD2|NFE2L2|NMI|CNBP|IGKV1D-33|CHUK|PTPN11|IL6R|SNRPD2|GOLGA7|PTPN6|AP2S1|SYK|IGKV1D-39|SMN2|YWHAZ|PIK3C3|VHL|IGHV3-23|ATP1B3|CAV1|CSNK1A1|TBK1|YWHAB|SEC24A|IGLV1-51|ZDHHC20|ITCH|BTK|RPS29|UBE2N|IFIH1|IGKV1-39|IL17RA|YWHAE|PARP9|HLA-B|IL1R1|IGLV3-27|NFKBIA|NUP188|NR3C1|UBE2I|IGKV1-12|FXYD1|HDAC2|IGHV4-39|PSMC6|IGKV3-20|HLA-A|YWHAG|NUP107|ZDHHC5|ST3GAL1|G3BP1|IGLV3-21|IGKV2-30|IMPDH1|B2M|RB1|ISG15|SAP30|IKBKG|RAE1|IGKV3D-20|PDCD1|IGHV3-11|MAP1LC3B|RPS26|MASP1|RPS13|JAK2|HLA-G|RPS24|IKBKE|RANBP2|ST3GAL2|PARP8|ROCK1|CHMP4B|AP2A1|TRIM25|NUP43|PTGES3|NUP93
REACTOME_SCAVENGING_OF_HEME_FROM_PLASMA	2.73441e-06	6.28914e-05	0.627257	0.530664	2.15405	63	IGLV2-23|IGKV3-15|IGLV2-14|IGKV1D-16|IGLV1-47|IGLV2-11|IGLV2-8|IGLV1-44|IGKV3-11|CD163|IGHV3-7|IGHV3-13|IGKV1-16|IGLV1-40|IGLV3-25|IGKV4-1|IGKV1-5|IGHV4-34|IGKV1D-33|IGKV1D-39|IGHV3-23|IGLV1-51|IGKV1-39|IGLV3-27|IGKV1-12|IGHV4-39|IGKV3-20|IGLV3-21|IGKV2-30|IGKV3D-20|IGHV3-11
REACTOME_PROCESSING_OF_CAPPED_INTRON_CONTAINING_PRE_MRNA	2.80373e-06	6.33343e-05	0.627257	0.339227	1.73967	288	CWF19L2|NUP98|FYTTD1|ZC3H11A|WDR70|SNRNP27|HNRNPA3|NUP62|NSRP1|NUP58|GTF2F1|MTREX|PRPF3|ZMAT5|CSTF2T|HNRNPM|RBMX|BUD13|SRSF11|TPR|FUS|SNIP1|SNRPA|SNW1|HNRNPK|NUP85|HNRNPH2|CRNKL1|RBM8A|NCBP1|SRRT|SNRPD2|YJU2|POLR2E|CTNNBL1|SARNP|SF3B4|FAM32A|SMNDC1|XRN2|PRPF8|PPP1CB|IK|NKAP|U2AF2|THOC7|THOC1|HNRNPC|WTAP|PAPOLA|SYMPK|PRPF6|CASC3|NUP188|HNRNPA2B1|SYF2|PHF5A|SRSF1|NUP107|USP39|WBP11|FIP1L1|PAPOLG|CPSF3|SMU1|RAE1|PPWD1|ACIN1|PCBP1|DNAJC8|C9orf78|SF3A2|PLRG1|TRA2B|DHX16|RANBP2|DHX38|SNRNP40|RBM42|CSTF3|SRSF12|PRPF4|NUP43|NUP93|PPIL4|PPP1CA|POLR2G|MAGOHB|CSTF2|MFAP1|THOC6|LSM6|EFTUD2|SNRPB2|SRSF10|SEH1L|HNRNPU|DHX8|NXT1|SNRPB|WBP4|RBM22|MAGOH|HNRNPA1|POLR2A|SF1|TUT1|PRPF31|U2AF1|RNPS1|XAB2|NUP133|ISY1|POLR2K|TFIP11|SNRNP70|THOC3|POLR2B|SF3A3|ZMAT2|POLDIP3|PRKRIP1|LSM7|POLR2D
KEGG_PROXIMAL_TUBULE_BICARBONATE_RECLAMATION	2.89233e-06	6.41894e-05	0.627257	-0.784873	-2.29961	16	PCK1|SLC9A3|CA2|SLC25A10|ATP1A1|SLC4A4|ATP1B1|PCK2|AQP1
KEGG_ALLOGRAFT_REJECTION	3.04173e-06	6.63412e-05	0.627257	0.651784	2.28063	32	CD80|CD86|HLA-DRB1|HLA-DRA|HLA-DQB1|HLA-DQA1|IFNG|HLA-DPA1|CD40|HLA-DQA2|HLA-DOA|HLA-DPB1|TNF|HLA-DMA|IL10|HLA-B|HLA-A|HLA-DMB|GZMB|HLA-G|FAS|CD28|HLA-DRB5
REACTOME_CLASS_I_MHC_MEDIATED_ANTIGEN_PROCESSING_PRESENTATION	3.57965e-06	7.67501e-05	0.627257	0.318289	1.66033	342	TLR2|MRC1|RNF144B|TLR1|UBE2W|CTSL|CYBB|PSMA6|UBE2E2|NCF2|UBE2D1|PRKN|UBE2V1|STX4|TLR4|SEC61A2|HERC6|UBE2E1|UBE2D3|PJA2|RNF111|CUL1|FBXO21|SNAP23|ELOC|S100A8|UBA3|ATG14|FBXL5|RNF114|PJA1|FBXO6|CD14|FCGR1A|RNF25|RNF19B|RLIM|CTSS|DTX3L|UBE2L6|UBE2V2|ZNRF2|CUL5|TRIP12|CD36|BTRC|IKBKB|LRSAM1|TRIM21|SEC22B|CHUK|ASB3|SKP1|TRIM69|UBE2A|PSMD12|MYD88|UBE2B|VAMP3|PSME1|PIK3C3|VHL|S100A9|PSMC3|FBXO9|CUL2|SEC24A|PSMB9|RNF130|TRIM37|ITCH|PSMA7|TAP1|PSMB10|BTK|UBE2N|FBXO4|FBXO44|HLA-B|PSMD1|UBE2K|PSMC1|HERC3|PSMC6|LONRF1|ADRM1|KLHL22|HLA-A|PSMC4|UBE2F|PSMD6|FBXW11|B2M|ANAPC4|UBE4A|IKBKG|UBR2
KEGG_JAK_STAT_SIGNALING_PATHWAY	4.42471e-06	9.32877e-05	0.610527	0.433211	1.96256	117	CSF2|CRLF2|CSF2RA|CLCF1|STAT1|CBL|CSF3R|IL23A|IL7R|IL6|IL11|IFNG|IL2RG|IL2RA|PIK3R5|STAT3|IL13RA2|STAT5A|JAK3|STAT4|CISH|PIK3CB|STAT2|EPOR|IL21|OSM|GRB2|IFNAR1|IL9R|PTPN11|IL6R|PTPN6|SOCS4|CSF2RB|PIAS3|CSF3|IL10|IL4R|IL21R|IL10RB|IL3RA
KEGG_GRAFT_VERSUS_HOST_DISEASE	4.59757e-06	9.5343e-05	0.610527	0.631398	2.24726	34	IL1A|CD80|CD86|HLA-DRB1|HLA-DRA|HLA-DQB1|IL6|HLA-DQA1|IL1B|IFNG|HLA-DPA1|HLA-DQA2|HLA-DOA|HLA-DPB1|TNF|HLA-DMA
KEGG_TYPE_I_DIABETES_MELLITUS	1.25017e-05	0.000255075	0.593325	0.596761	2.15975	37	IL1A|CD80|CD86|HLA-DRB1|HLA-DRA|HLA-DQB1|HLA-DQA1|IL1B|IFNG|HLA-DPA1|HLA-DQA2|HLA-DOA|HLA-DPB1|TNF|HLA-DMA|HLA-B|HLA-A|HLA-DMB|HSPD1|LTA|GZMB|HLA-G
REACTOME_ACTIVATION_OF_NF_KAPPAB_IN_B_CELLS	1.32041e-05	0.000265129	0.593325	0.527468	2.07533	54	PSMA6|CUL1|REL|NFKB1|NFKBIE|BTRC|IKBKB|CHUK|SKP1|PSMD12|PSMC3|PSMA7|MALT1|PSMD1|PSMC1|NFKBIA|PSMC6|ADRM1|PSMC4|PSMD6|FBXW11|IKBKG|PSMD8|PSMD2|BCL10|PSMA2|PSMD14|MAP3K7|RELA|PSMA1
REACTOME_INFLAMMASOMES	1.43294e-05	0.00028323	0.593325	0.71672	2.25255	21	MEFV|P2RX7|NLRP3|PSTPIP1|TXN|HMOX1|NFKB1|PANX1|CASP1|NFKB2|HSP90AB1
REACTOME_POTENTIAL_THERAPEUTICS_FOR_SARS	1.81755e-05	0.000353723	0.57561	0.397446	1.86498	147	IGLV2-23|PLCG2|IGKV3-15|FXYD7|IGLV2-14|IGKV1D-16|IGLV1-47|VEGFA|IGLV2-11|IGLV2-8|IGLV1-44|IGKV3-11|ITGB1|IGHV3-7|VAV1|IGHV3-13|AP2B1|JAK3|RBBP4|IGKV1-16|IGLV1-40|IGLV3-25|ARID4B|IGKV4-1|STAT2|IGKV1-5|GRB2|IFNAR1|HSP90AB1|IGHV4-34|FXYD2|NFE2L2|IGKV1D-33|IL6R|AP2S1|SYK|IGKV1D-39|IGHV3-23|ATP1B3|TBK1|IGLV1-51|BTK|IGKV1-39|IL1R1|IGLV3-27|NR3C1|IGKV1-12|FXYD1|HDAC2|IGHV4-39|IGKV3-20|IGLV3-21|IGKV2-30|IMPDH1|SAP30|IGKV3D-20|PDCD1|IGHV3-11
REACTOME_METABOLISM_OF_VITAMINS_AND_COFACTORS	1.85934e-05	0.000356374	0.57561	-0.368635	-1.77661	169	AKR1B10|NUDT8|SPR|NOS3|RETSAT|ALDH1L1|SLC52A3|AKR1C3|APOA1|ABCD4|COQ2|GSTO2|PRSS3|BCO2|HPDL|NUDT12|PDSS2|LDLR|COQ8A|DHFR|COQ7|GPC4|SLC19A3|PANK2|MMAB|HSPG2|MOCOS|AKT1|RFK|RDH11|GPC3|PDXK|SLC5A6|VKORC1L1|PANK3|NADK|PC|NFS1|NAPRT|MTHFD1|PCCA|COQ3|APOM|ENPP2|SDC1|SHMT2|CD38|NMNAT1|APOE|SHMT1|NADSYN1|NMNAT3|MCCC1|CUBN|SLC23A1|PANK1|IDH1|TCN1|COQ5|LRP10|SLC46A1|VNN1|AMN|MMAA|ENPP3|SLC19A2|TPK1|COQ9|PARP4|LDLRAP1
HALLMARK_KRAS_SIGNALING_UP	1.95766e-05	0.000369619	0.57561	0.361318	1.7484	179	CSF2|MMP9|CLEC4A|INHBA|EPB41L3|CSF2RA|TLR8|FCER1G|TNFRSF1B|APOD|PLAUR|LCP1|ADAM8|EREG|ANGPTL4|PTGS2|C3AR1|TRAF1|CBL|CXCL10|IL7R|IL1B|IL2RG|PDCD1LG2|TMEM176A|CAB39L|MMD|SPP1|PTCD2|ITGB2|HBEGF|LAT2|G0S2|ETV4|RBP4|PLAU|SCN1B|ALDH1A2|CTSS|DOCK2|TMEM158|SATB1|KCNN4|ALDH1A3|PRRX1|CCL20|GFPT2|TFPI|LAPTM5|IRF8|DUSP6|IKZF1|IL1RL2|MMP10
REACTOME_CLATHRIN_MEDIATED_ENDOCYTOSIS	2.10161e-05	0.000390961	0.57561	0.399374	1.83376	128	GRK3|ARRB2|TFRC|EREG|AREG|CBL|CD4|PICALM|VAMP7|ARPC5|ACTB|IL7R|ACTR2|SYNJ1|M6PR|ACTR3|FNBP1|RAB5C|AP2B1|HBEGF|TGFA|TRIP10|COPS2|COPS7A|VAMP4|GRB2|PACSIN2|PACSIN1|RAB5A|GAPVD1|SYT11|ARPC2|AP2S1|VAMP3|COPS7B|COPS8|EPS15L1|IGF2R
REACTOME_PHOSPHORYLATION_OF_CD3_AND_TCR_ZETA_CHAINS	2.54997e-05	0.000467495	0.57561	0.707747	2.19836	20	HLA-DRB1|HLA-DRA|CD4|HLA-DQB1|HLA-DQA1|HLA-DPA1|HLA-DQA2|PTPRC|HLA-DPB1|PAG1|PTPRJ|HLA-DQB2|CD247
KEGG_ASTHMA	2.60657e-05	0.000471044	0.57561	0.707637	2.224	21	FCER1G|HLA-DRB1|HLA-DRA|HLA-DQB1|HLA-DQA1|HLA-DPA1|CD40|HLA-DQA2|HLA-DOA|HLA-DPB1|TNF|HLA-DMA|IL10
REACTOME_COMPLEMENT_CASCADE	3.0197e-05	0.000538016	0.57561	0.444661	1.92997	90	IGLV2-23|CFP|IGKV3-15|IGLV2-14|IGKV1D-16|IGLV1-47|C3AR1|FCN1|IGLV2-11|IGLV2-8|IGLV1-44|IGKV3-11|C5AR1|IGHV3-7|IGHV3-13|IGKV1-16|IGLV1-40|IGLV3-25|IGKV4-1|IGKV1-5|IGHV4-34|IGKV1D-33|IGKV1D-39|IGHV3-23|IGLV1-51|C5AR2|CD19|IGKV1-39|IGLV3-27|IGKV1-12|IGHV4-39|IGKV3-20|IGLV3-21|IGKV2-30|GZMM|IGKV3D-20|IGHV3-11|MASP1
REACTOME_CHEMOKINE_RECEPTORS_BIND_CHEMOKINES	3.15929e-05	0.000555069	0.557332	0.527244	2.03789	50	CCL1|CXCL16|CXCL3|CXCL5|CCL21|CCR1|CCR7|CCL4|CXCL10|CXCL9|CXCL8|CXCL1|CXCL2|CXCR1|CCL3|CCL22|CX3CR1|CXCL11|CCRL2|CXCR2|CCR5|CCL20
REACTOME_HOST_INTERACTIONS_OF_HIV_FACTORS	3.42793e-05	0.000594018	0.557332	0.408061	1.84862	117	HCK|PSMA6|NUP98|CD4|NUP62|NUP58|KPNA1|ELOC|AP2B1|PAK2|TPR|DOCK2|CUL5|NUP85|RANGAP1|BTRC|SKP1|AP2S1|PSMD12|XPO1|PSMC3|AP1G1|CD247|PSMA7|PSMD1|PSMC1|NUP188|PSMC6|ADRM1|HLA-A|NUP107|PSMC4|PSMD6|B2M|RAE1|PSMD8|RANBP2|PSMD2|AP2A1|NUP43|NUP93|AP1M1|CD28|PSMA2|CD8B|PSMD14|SEH1L|ARF1|ATP6V1H
REACTOME_TOLL_LIKE_RECEPTOR_TLR1_TLR2_CASCADE	3.48073e-05	0.000595016	0.557332	0.416412	1.86218	109	TLR2|TLR1|IRAK2|IRAK3|RIPK2|UBE2V1|TLR4|ALPK1|PPP2CA|CUL1|IRAK4|MAP2K1|S100A8|DUSP4|S100A12|NOD2|NFKB1|NFKB2|CD14|CD36|ELK1|ATF1|BTRC|IKBKB|CHUK|SKP1|MYD88|S100B|NKIRAS2|N4BP1|S100A9|PELI1|DUSP6|BTK|UBE2N
REACTOME_CELL_SURFACE_INTERACTIONS_AT_THE_VASCULAR_WALL	3.79249e-05	0.000639666	0.557332	0.372869	1.78314	166	ITGAX|IGLV2-23|CD74|FCER1G|SDC2|SLC7A11|IGKV3-15|CD58|TREM1|IGLV2-14|SIRPA|IGKV1D-16|IGLV1-47|IGLV2-11|CD44|IGLV2-8|SLC16A3|IGLV1-44|ITGAM|IGKV3-11|ITGB1|FN1|CEACAM3|IGHV3-7|IGHV3-13|OLR1|ITGB2|SELL|IGKV1-16|IGLV1-40|IGLV3-25|PIK3CB|LYN|IGKV4-1|IGKV1-5|DOK2|GRB2|CD99|SRC|IGHV4-34|IGKV1D-33|PTPN11|PTPN6|CD84|IGKV1D-39|SLC7A7|IGHV3-23|ATP1B3|CAV1|IGLV1-51|IGKV1-39|IGLV3-27|PROCR|IGKV1-12|IGHV4-39|IGKV3-20|IGLV3-21|IGKV2-30|CD2|SIRPG
HALLMARK_BILE_ACID_METABOLISM	4.07937e-05	0.000679	0.557332	-0.442778	-1.92176	89	PXMP2|NR1I2|ALDH1A1|RETSAT|APOA1|BCAR3|PEX6|DHCR24|NUDT12|CAT|PEX26|PRDX5|CYP39A1|HACL1|HSD17B4|TFCP2L1|EFHC1|PEX12|NR3C2|ABCA3|ABCD3|EPHX2|SLC29A1|SCP2|GCLM|MLYCD|PAOX|SULT1B1|GNPAT|CROT|ABCA5|SLC23A1|IDH1|SLC27A2|CYP46A1|PEX11A|SOD1
REACTOME_DEVELOPMENTAL_CELL_LINEAGES	4.28918e-05	0.000704651	0.557332	-0.428458	-1.89047	97	ALDH1A1|AQP8|CA2|ITGB4|KRT8|ERBB2|PRSS3|SPINK1|SOX17|SLC4A4|COL24A1|EPCAM|SPINK5|LAMB1|HHEX|CD24|ITGA6|MUC1|PROM1|HNF1B|REG1A|CDH1|AQP1|EGFR|KRT7|KRT19|CFTR|SOX9|LAMA3|LAMA2|GJB3|LAMB2|ABCG2|FGF10|COL27A1|LAMC1|LRIG1|GATA6|SHH|KRT10|KIT
REACTOME_PLATELET_ACTIVATION_SIGNALING_AND_AGGREGATION	4.52724e-05	0.000734225	0.557332	0.344883	1.70792	214	TIMP1|F5|PLCG2|ARRB2|FCER1G|LCP2|THBS1|PTPN1|PLEK|GNG10|ANXA5|ALDOA|VEGFA|GNB4|PIK3R6|PSAP|GNG4|STX4|GNG2|RHOA|GNA15|FN1|RAP1B|SRGN|HGF|TLN1|GNA13|PIK3R5|ITPR1|VAV1|DGKA|F2RL2|SERPINA1|CDC42|RHOG|PIK3CB|LYN|TMX3|FERMT3|FLNA|ACTN1|GRB2|STXBP3|CD36|RAP1A|RARRES2|SRC|PLA2G4A|CD109|PTPN11|PTPN6|SYK|YWHAZ|PDPN|GNG8|ABHD6|OLA1|LAT|RAC2|WDR1
REACTOME_SIGNALING_BY_CSF3_G_CSF	5.1171e-05	0.000815739	0.557332	0.618721	2.13545	30	HCK|STAT1|UBE2D1|CSF3R|UBE2D3|STAT3|ELOC|STAT5A|LYN|GRB2|CUL5|PTPN11|SYK|CSF3|GAB2
HALLMARK_MTORC1_SIGNALING	5.15882e-05	0.000815739	0.557332	0.349977	1.71373	195	P4HA1|BCAT1|SLC2A3|CFP|SLC7A11|TFRC|MLLT11|IFI30|NAMPT|MTHFD2|ALDOA|NMT1|PSME3|STC1|CYP51A1|DDIT4|PGK1|ACTR2|GBE1|TPI1|M6PR|AK4|UBE2D3|HPRT1|ETF1|G6PD|ACTR3|ENO1|ITGB2|TES|PNO1|STIP1|SRD5A1|BHLHE40|GAPDH|INSIG1|NFYC|LDHA|CACYBP|LTA4H|HSPA4|HSPE1|PSMD12|GTF2H1|PDAP1|RAB1A|SKAP2|TBK1|EIF2S2|NUFIP1|MTHFD2L|CORO1A|ACSL3|FGL2|ELOVL5|PSMC6|PSMC4|PSMG1|PITPNB|HSPD1
REACTOME_SIGNALING_BY_CSF1_M_CSF_IN_MYELOID_CELLS	5.65826e-05	0.000883667	0.557332	0.605225	2.10318	31	HCK|PLCG2|STAT1|CBL|CSF1R|STAT3|PIK3CB|LYN|GRB2|SRC|PTPN11|GAB3|GAB2
REACTOME_DEVELOPMENTAL_CELL_LINEAGES_OF_THE_EXOCRINE_PANCREAS	6.47633e-05	0.000999093	0.538434	-0.496681	-1.95886	53	AQP8|CA2|SPINK1|SOX17|SLC4A4|COL24A1|LAMB1|HHEX|PROM1|HNF1B|REG1A|AQP1|KRT7|KRT19|CFTR|SOX9|LAMA3|LAMA2|LAMB2|FGF10|COL27A1|LAMC1|GATA6|SHH
REACTOME_TIGHT_JUNCTION_INTERACTIONS	6.894e-05	0.00105071	0.538434	-0.69773	-2.14107	19	PARD3|CLDN15|F11R|CLDN7|PATJ|CLDN2|CLDN5|PARD6B|CLDN23|CLDN14|CLDN1|PRKCI|CLDN12|CRB3|PARD6A|CLDN4
KEGG_SYSTEMIC_LUPUS_ERYTHEMATOSUS	7.31341e-05	0.00110099	0.538434	0.546679	2.06369	44	FCGR2A|CD80|CD86|HLA-DRB1|HLA-DRA|HLA-DQB1|HLA-DQA1|IFNG|HLA-DPA1|CD40|HLA-DQA2|FCGR3A|HLA-DOA|FCGR1A|HLA-DPB1|TNF|ACTN1|HLA-DMA|TRIM21
REACTOME_G_ALPHA_I_SIGNALLING_EVENTS	7.43719e-05	0.00110099	0.538434	0.34688	1.69856	195	CCL1|CXCL16|FPR3|CXCL3|CXCL5|GNG10|CCL21|CCL4L2|CCR1|CCR7|CCL4|HCAR2|C3AR1|PRKAR1A|CXCL10|GNB4|CXCL9|PSAP|GNG4|GNG2|CXCL8|CXCL1|CXCL2|FPR1|GNA15|HCAR3|PDE4D|C5AR1|P2RY13|PPP2CA|CXCR1|SST|ITPR1|PDE1B|PDE4B|PDE4A|FPR2|P2RY14|GPSM3|RGS18|RGS10|CX3CR1|PRKAR1B|SRC|CXCL11|PLA2G4A|CXCR2|CCR5|GPR183
KEGG_GLYCOSPHINGOLIPID_BIOSYNTHESIS_LACTO_AND_NEOLACTO_SERIES	7.48501e-05	0.00110099	0.538434	-0.642636	-2.0797	23	B3GNT3|B4GALT2|ABO|FUT3|B3GNT2|FUT4|FUT2|B3GALT5|B4GALT4|FUT6|B3GALT2|ST3GAL4|B3GALT1|B4GALT3
KEGG_FATTY_ACID_METABOLISM	7.65068e-05	0.00111243	0.538434	-0.5802	-2.08179	35	ADH6|ACAA2|CPT1A|EHHADH|ADH1C|HADH|HADHB|ACOX1|ALDH3A2|CPT2|ALDH7A1|ALDH1B1|ECI2|CPT1C|ECI1|ALDH2|ACADVL|ACADM|ACADS
KEGG_BUTANOATE_METABOLISM	7.75936e-05	0.00111541	0.538434	-0.626026	-2.11191	27	AKR1B10|HMGCS2|EHHADH|HADH|ALDH3A2|ACSM3|ALDH7A1|ALDH1B1|ALDH5A1|AACS|ALDH2|ACADS|HMGCS1|PDHA1|BDH1|PDHB|BDH2
REACTOME_DISEASES_OF_IMMUNE_SYSTEM	7.98734e-05	0.00113528	0.538434	0.610567	2.0875	29	TLR2|TLR1|TLR4|IRAK4|S100A8|NFKB1|NFKB2|CD14|CD36|IKBKB|CHUK|MYD88|S100A9|BTK|NFKBIA|TLR5|IKBKG
KEGG_WNT_SIGNALING_PATHWAY	8.18658e-05	0.00115067	0.538434	-0.396051	-1.8218	123	SFRP2|AXIN1|PPP2R5A|ROCK2|FZD7|SOX17|LRP5|DKK1|VANGL2|PLCB1|FZD5|PLCB4|CTNNBIP1|NLK|PPP2R5B|CTBP2|SMAD3|NFATC2|CHP2|VANGL1|FZD4|AXIN2|MAPK10|PRICKLE1|NFATC4|LRP6|DVL2|TCF7L2|CSNK1E|RAC1|PPP3CB|WNT4|CSNK2A2|FZD8|PPP2R1B|PRKCA|PPP2CB|SMAD4|FRAT2|SENP2|PPP2R5C|CAMK2G|PRKCG|NFATC3|FZD6|DAAM1|CREBBP|CAMK2D|SFRP1|TP53
REACTOME_CLEC7A_DECTIN_1_SIGNALING	8.4529e-05	0.00117505	0.538434	0.430143	1.85223	87	CLEC7A|PLCG2|PSMA6|UBE2D1|UBE2V1|IL1B|CUL1|ITPR1|UBA3|NFKB1|CCL22|NFKB2|BTRC|IKBKB|SRC|CHUK|SKP1|PSMD12|SYK|PSMC3|PSMA7|MALT1|UBE2N|PSMD1|PSMC1|NFKBIA|PSMC6|ADRM1|PSMC4|PSMD6|FBXW11|RELB|CARD9|IKBKG|PSMD8|PSMD2|CALM1|BCL10|PSMA2|PSMD14|MAP3K7|PRKCD|RELA|PSMA1|TRAF6|PYCARD
HALLMARK_IL2_STAT5_SIGNALING	8.74511e-05	0.00120245	0.538434	0.349667	1.70529	190	CSF2|IL1R2|P4HA1|CD86|GLIPR2|SLC2A3|ALCAM|TNFRSF1B|TNFRSF8|GADD45B|CTLA4|IL18R1|CD83|TRAF1|CXCL10|CD44|GSTO1|SLC39A8|IL2RA|ADAM19|BATF|WLS|SPP1|MXD1|F2RL2|PLSCR1|SELL|GBP4|BHLHE40|CISH|PTRH2|ETV4|IFITM3|BATF3|FLT3LG|TIAM1|SYT11|GPX4|DENND5A|NCS1|IRF4|ENO3|IL10|IL4R|TNFRSF9|IRF8|CDC42SE2|FAH|IL3RA|IGF2R|CST7|NT5E|RNH1|GPR65|PHTF2
REACTOME_INACTIVATION_OF_CSF3_G_CSF_SIGNALING	9.07122e-05	0.00123388	0.538434	0.636101	2.09074	25	HCK|STAT1|UBE2D1|CSF3R|UBE2D3|STAT3|ELOC|STAT5A|LYN|CUL5|SYK|CSF3
REACTOME_MITOCHONDRIAL_PROTEIN_DEGRADATION	9.3058e-05	0.00124794	0.538434	-0.418341	-1.84583	97	LDHD|SUCLG2|MT-CO1|HMGCS2|MT-CO2|MT-ATP6|MT-ND1|MT-ND2|AFG3L2|HADH|MT-ND5|UQCRC2|ALDH1B1|TIMM9|IDH3A|NDUFS1|PMPCA|HSD17B10|ACO2|APP|SHMT2|ARG2|ECI1|ALDH2|OXSM|MDH2|ATP5PF|ATP5F1A|ECH1|PDHA1|BDH1|DBT|ALDH18A1|NDUFV1|MRPS10|UQCRQ|PDHB|NDUFA2|OMA1|SLC25A5|ACAD8|NADK2|NDUFA13
REACTOME_C_TYPE_LECTIN_RECEPTORS_CLRS	9.37191e-05	0.00124794	0.538434	0.395012	1.79364	119	CLEC4A|CLEC4E|CLEC7A|PLCG2|FCER1G|PSMA6|UBE2D1|UBE2V1|IL1B|CLEC4D|CUL1|ITPR1|PAK2|UBA3|NFKB1|LYN|CCL22|NFKB2|MUCL1|BTRC|IKBKB|SRC|CHUK|SKP1|PSMD12|PAK3|SYK|PSMC3|PSMA7|MALT1|PAK1|UBE2N|PSMD1|PSMC1|NFKBIA|PSMC6|ADRM1|PSMC4|PSMD6|PRKACA|FBXW11|RELB|CARD9|IKBKG
REACTOME_DAP12_INTERACTIONS	0.000101503	0.00133751	0.538434	0.561912	2.03363	37	PLCG2|LCP2|CLEC5A|TYROBP|CD300E|SIRPB1|TREM2|TREM1|SIGLEC14|PIK3CB|GRB2|SYK|CD300LB|LAT|BTK|HLA-B
REACTOME_IRAK4_DEFICIENCY_TLR2_4	0.00010543	0.00137494	0.538434	0.742374	2.11596	15	TLR2|TLR1|TLR4|IRAK4|S100A8|CD14|CD36|MYD88|S100A9|BTK
REACTOME_O_LINKED_GLYCOSYLATION	0.000125354	0.00160466	0.518848	-0.407658	-1.78963	95	LARGE1|ADAMTS9|B3GNT3|MMRN2|GCNT3|GALNT12|ADAMTS17|B3GNT2|GALNT8|MUC13|MUC20|GALNT7|MUC1|GALNT10|MUC4|B3GNT7|GALNT5|CHST10|DAG1|GALNT3|MUC12|GALNT1|ST3GAL4|POMGNT2|POMT2|ADAMTS5|B3GLCT|MUC3A|ADAMTS4|LARGE2|ADAMTSL5|MMRN1|SLC35A4|ADAMTS14|ADAMTS10|GALNT18|B4GALT6|THSD7A|FUT10|ST3GAL3|B3GNT6
REACTOME_TNFS_BIND_THEIR_PHYSIOLOGICAL_RECEPTORS	0.000126725	0.00160466	0.518848	0.637115	2.07127	24	TNFRSF1B|TNFRSF8|TNFSF13B|TNFSF14|TNFSF8|TNFSF15|CD70|TNFRSF11B|TNFRSF1A|TNFSF4|TNFRSF9|TNFRSF4|TNFRSF25|TNFRSF14|LTA
REACTOME_REGULATION_OF_MITF_M_DEPENDENT_GENES_INVOLVED_IN_LYSOSOME_BIOGENESIS_AND_AUTOPHAGY	0.000126851	0.00160466	0.518848	0.714181	2.1227	17	ATP6V1B2|ATP6V1A|ATP6V1C1|ATP6V1E1|MITF|ATP6V0E1|ATP6V0D1|ATP6V0C|ATP6V1F|ATP6AP2|ASAH1|ATP6V0B|ATP6V1G1|ATP6V1H|ATP6V0E2
REACTOME_NUCLEOTIDE_BINDING_DOMAIN_LEUCINE_RICH_REPEAT_CONTAINING_RECEPTOR_NLR_SIGNALING_PATHWAYS	0.000129435	0.00162114	0.518848	0.480208	1.90489	56	MEFV|IRAK2|P2RX7|RIPK2|NLRP3|UBE2V1|PSTPIP1|CASP4|BIRC2|TXN|HMOX1|NOD2|NFKB1|PANX1|CASP1|NFKB2|HSP90AB1|IKBKB|CHUK|ITCH|UBE2N|CYLD|TNFAIP3
REACTOME_INTERLEUKIN_3_INTERLEUKIN_5_AND_GM_CSF_SIGNALING	0.000149935	0.00185949	0.518848	0.52157	1.98511	46	CSF2|CSF2RA|HCK|CBL|IL2RG|IL2RA|VAV1|STAT5A|JAK3|PIK3CB|LYN|GRB2|PTPN11|PTPN6|SYK|CSF2RB|YWHAZ|IL3RA|GAB2
REACTOME_GPVI_MEDIATED_ACTIVATION_CASCADE	0.000153984	0.00189116	0.518848	0.579767	2.02864	32	PLCG2|FCER1G|LCP2|PIK3R6|RHOA|PIK3R5|VAV1|CDC42|RHOG|PIK3CB|LYN|PTPN11|PTPN6|SYK|PDPN|LAT|RAC2
REACTOME_CLASS_A_1_RHODOPSIN_LIKE_RECEPTORS	0.000158042	0.00192234	0.518848	0.350714	1.67446	165	PTGIR|CCL1|CXCL16|FPR3|CXCL3|CXCL5|CCL21|CCR1|CCR7|CCL4|HCAR2|C3AR1|HRH2|CXCL10|PTAFR|CXCL9|PSAP|CXCL8|CXCL1|CXCL2|FPR1|HCAR3|C5AR1|GPR132|P2RY13|CXCR1|SST|CCL3|F2RL2|FPR2|P2RY14|CCL22|FFAR2|CX3CR1|CXCL11|CCRL2|CXCR2|CCR5|GPR183|INSL3
KEGG_DRUG_METABOLISM_CYTOCHROME_P450	0.000160377	0.00193216	0.518848	-0.557992	-1.97153	33	ADH6|CYP2C18|ALDH3A1|GSTO2|ADH1C|GSTA1|MGST2|CYP2C9|UGT2B17|MGST1|FMO5|MAOA|GSTZ1
REACTOME_MRNA_SPLICING	0.000165715	0.00197763	0.518848	0.329754	1.62948	210	CWF19L2|WDR70|SNRNP27|HNRNPA3|NSRP1|GTF2F1|MTREX|PRPF3|ZMAT5|HNRNPM|RBMX|BUD13|SRSF11|FUS|SNIP1|SNRPA|SNW1|HNRNPK|HNRNPH2|CRNKL1|RBM8A|NCBP1|SRRT|SNRPD2|YJU2|POLR2E|CTNNBL1|SF3B4|FAM32A|SMNDC1|PRPF8|IK|NKAP|U2AF2|HNRNPC|PRPF6|CASC3|HNRNPA2B1|SYF2|PHF5A|SRSF1|USP39|WBP11|SMU1|PPWD1|ACIN1|PCBP1|DNAJC8|C9orf78|SF3A2|PLRG1|TRA2B|DHX16|DHX38|SNRNP40|RBM42|SRSF12|PRPF4|PPIL4|POLR2G|MAGOHB|MFAP1|LSM6|EFTUD2|SNRPB2|SRSF10|HNRNPU|DHX8|SNRPB|WBP4|RBM22|MAGOH|HNRNPA1|POLR2A|SF1|PRPF31|U2AF1|RNPS1|XAB2|ISY1|POLR2K|TFIP11|SNRNP70|POLR2B|SF3A3|ZMAT2|PRKRIP1|LSM7|POLR2D|DDX5|CWC15|SNRPG|RBM25|PRPF18|LSM4
REACTOME_CROSS_PRESENTATION_OF_SOLUBLE_EXOGENOUS_ANTIGENS_ENDOSOMES	0.000180088	0.00212907	0.518848	0.532088	1.96179	40	MRC1|PSMA6|FCGR1A|PSMD12|PSME1|PSMC3|PSMB9|PSMA7|PSMB10|PSMD1|PSMC1|PSMC6|ADRM1|PSMC4|PSMD6|PSMD8|PSME2|PSMD2|PSMA2|PSMD14|PSMA1|PSMB8|PSMA4
REACTOME_AEROBIC_RESPIRATION_AND_RESPIRATORY_ELECTRON_TRANSPORT	0.000183093	0.00214456	0.518848	-0.320969	-1.61827	242	SUCLG2|MT-CO1|MT-CO3|ME3|PDP2|MT-CYB|MT-CO2|MT-ND4|MT-ATP6|LETM1|ETFDH|MT-ND1|ATP5F1D|MT-ND2|PDK4|MT-ND5|GPT|UQCC1|ETFA|NDUFS4|NDUFAF5|DLAT|UQCRC2|RMND5A|ETFB|GOT2|SUCLG1|NDUFAF7|PC|IDH3A|NDUFB3|GSTZ1|MT-ND3|NDUFS1|ME1|ACO2|NDUFB5|OXA1L|NFS1|SDHAF1|RANBP9|GID4|UBC|TIMMDC1|SDHB|SFXN4|GOT1|PDPR|MPC1|UQCRH|NDUFAF8|COX6C|NDUFAF1|CYCS|COQ10A|TTC19|SLC25A27|SDHA|RAB5IF|COX14|COX7A2|DMAC2|MDH2|ATP5PF|ATP5F1A|DLST|NDUFA9
HALLMARK_FATTY_ACID_METABOLISM	0.000197338	0.00229021	0.518848	-0.366323	-1.71507	141	SUCLG2|ALDH1A1|FABP1|CA2|HMGCS2|RETSAT|ALDH3A1|ETFDH|ACAA2|CPT1A|HPGD|EHHADH|ADH1C|GPD1|HADH|LTC4S|ODC1|DHCR24|HADHB|ACOX1|PPARA|FABP2|ALDH3A2|CPT2|REEP6|ACSM3|RDH11|SLC22A5|HSD17B4|SUCLG1|MAOA|GSTZ1|ERP29|ME1|HSD17B10|ACO2|ECI2|MLYCD|ADIPOR2|ECI1|ALAD|ACADVL|YWHAH|SDHA|ACADM|ACADS|ACSS1|PTPRG|IDH1|HSDL2|GRHPR|BCKDHB|MDH2|HMGCS1|KMT5A|CPOX|VNN1|DLST|ECH1|PDHA1|AUH
REACTOME_INTERLEUKIN_12_SIGNALING	0.00020446	0.0023453	0.518848	0.525667	1.98438	44	SOD2|LCP1|VAMP7|CNN2|RALA|GSTO1|IFNG|RAP1B|CAPZA1|HNRNPDL|CDC42|PAK2|STAT4|LMNB1|IL10|TALDO1|HNRNPA2B1|PITPNA|JAK2|MSN|MIF|PSME2
REACTOME_INTERFERON_ALPHA_BETA_SIGNALING	0.000206792	0.0023453	0.518848	0.465432	1.88926	63	PTPN1|STAT1|MX2|IFITM2|SAMHD1|GBP2|IRF1|KPNA1|IFIT3|IFIT2|STAT2|IFITM3|IFNAR1|PTPN11|PTPN6|MX1|IFITM1|IRF4|IRF8|IRF2|HLA-B|HLA-A|OAS2|IRF5|ISG15|HLA-G|OASL
KEGG_CITRATE_CYCLE_TCA_CYCLE	0.000207647	0.0023453	0.518848	-0.593223	-2.02052	28	PCK1|SUCLG2|PCK2|DLAT|SUCLG1|PC|IDH3A|ACO2|SDHB|SDHA|IDH1|MDH2|DLST|PDHA1
KEGG_AUTOIMMUNE_THYROID_DISEASE	0.000221751	0.00248244	0.518848	0.557872	1.97215	33	CD80|CD86|HLA-DRB1|HLA-DRA|CTLA4|HLA-DQB1|HLA-DQA1|HLA-DPA1|CD40|HLA-DQA2|HLA-DOA|HLA-DPB1|HLA-DMA|IL10|HLA-B|HLA-A|HLA-DMB|GZMB|HLA-G|FAS|CD28|HLA-DRB5
REACTOME_DRUG_ADME	0.000224346	0.00248946	0.518848	-0.478268	-1.90161	56	PCK1|NAT2|GGT6|SLC16A1|IMPDH2|XDH|PNP|CES2|HSD11B2|GSTA1|CYP2C9|ACY1|UGT2B17|PON3|ABCC3|ABCB1|ABCG2|SLC29A1|ABCC5|RAC1|VAV2|SLC28A3
REACTOME_GENE_AND_PROTEIN_EXPRESSION_BY_JAK_STAT_SIGNALING_AFTER_INTERLEUKIN_12_STIMULATION	0.000274944	0.00302438	0.498493	0.551827	1.98421	36	SOD2|LCP1|CNN2|RALA|GSTO1|IFNG|RAP1B|CAPZA1|HNRNPDL|CDC42|PAK2|STAT4|LMNB1|IL10|TALDO1|HNRNPA2B1|PITPNA|MSN|MIF|PSME2|PDCD4|ARF1|MTAP|CFL1
REACTOME_PEPTIDE_LIGAND_BINDING_RECEPTORS	0.000283997	0.00309704	0.498493	0.395876	1.76352	106	CCL1|CXCL16|FPR3|CXCL3|CXCL5|CCL21|CCR1|CCR7|CCL4|C3AR1|CXCL10|CXCL9|PSAP|CXCL8|CXCL1|CXCL2|FPR1|C5AR1|CXCR1|SST|CCL3|F2RL2|FPR2|CCL22|CX3CR1|CXCL11|CCRL2|CXCR2|CCR5|INSL3
KEGG_PEROXISOME	0.000290945	0.00314568	0.498493	-0.443787	-1.8512	71	PXMP2|ABCD4|XDH|NOS2|EHHADH|PEX6|NUDT12|ACOX1|CAT|PEX26|PRDX5|PEX5|HACL1|FAR2|HSD17B4|PEX12|ABCD3|EPHX2|ECI2|SCP2|MLYCD|PXMP4|PAOX|GNPAT|CROT|ACOX2|IDH1|SLC27A2|PEX11A|SOD1|PEX2|ECH1|DECR2
KEGG_METABOLISM_OF_XENOBIOTICS_BY_CYTOCHROME_P450	0.000307106	0.00329228	0.498493	-0.572094	-2.01197	32	ADH6|AKR1C2|AKR1C3|CYP2C18|ALDH3A1|GSTO2|ADH1C|GSTA1|MGST2|CYP2C9|UGT2B17|CYP1B1|MGST1|GSTZ1
KEGG_CELL_ADHESION_MOLECULES_CAMS	0.000358471	0.00381064	0.498493	0.385065	1.73173	112	CD80|CD86|CD274|SDC2|ALCAM|ITGB8|HLA-DRB1|CD58|HLA-DRA|CTLA4|CD4|HLA-DQB1|ITGAM|HLA-DQA1|VCAN|ITGB1|PDCD1LG2|HLA-DPA1|CD40|MPZ|ITGB2|SELL|HLA-DQA2|PTPRC|HLA-DOA|CDH15|HLA-DPB1|CD99|HLA-DMA
REACTOME_REGULATION_OF_FZD_BY_UBIQUITINATION	0.000369602	0.00389622	0.498493	-0.690654	-2.02356	16	LGR4|LGR5|LRP5|FZD5|FZD4|RNF43|LRP6|UBC|FZD8|FZD6
HALLMARK_HYPOXIA	0.000411991	0.00430718	0.498493	0.329909	1.59641	179	MT2A|P4HA1|SDC2|SLC2A3|BNIP3L|PLAUR|GYS1|ANGPTL4|RBPJ|ALDOA|VEGFA|MT1E|HAS1|STC1|DDIT4|ALDOC|PGK1|IER3|IL6|PFKFB3|GBE1|TPI1|S100A4|AK4|ENO2|ZFP36|AMPD3|ENO1|F3|TES|ATP7A|BHLHE40|HMOX1|GAPDH|STC2|LDHA|DTNA|PDK3|PNRC1|HK1|ADM|P4HA2|VHL|ENO3|CAV1|TGFBI|FBP1
REACTOME_INTERLEUKIN_6_FAMILY_SIGNALING	0.000431074	0.00446974	0.498493	0.660024	2.02062	19	CLCF1|STAT1|CBL|IL6|IL11|STAT3|IL31RA|OSM|PTPN11|IL6R
REACTOME_KINESINS	0.000440086	0.00452609	0.498493	-0.498134	-1.87357	43	KIFC2|KIF16B|KIF18B|KLC4|KIF1C|KIF23|KIF3B|KIF12|KIF2C|TUBA4A|KIF13B|KIF11|CENPE|TUBB4B|KIF4A|KIF26A|KIF9|TUBA1B|KIF26B|KIF21A|KIF20B|TUBB2B|KIF20A|KIF1B|KIFC1|KIF3C
REACTOME_RESPIRATORY_ELECTRON_TRANSPORT	0.000448257	0.00457295	0.498493	-0.345521	-1.64015	152	MT-CO1|MT-CO3|MT-CYB|MT-CO2|MT-ND4|LETM1|ETFDH|MT-ND1|MT-ND2|MT-ND5|UQCC1|ETFA|NDUFS4|NDUFAF5|UQCRC2|ETFB|GOT2|NDUFAF7|NDUFB3|MT-ND3|NDUFS1|NDUFB5|OXA1L|NFS1|TIMMDC1|SDHB|SFXN4|GOT1|UQCRH|NDUFAF8|COX6C|NDUFAF1|CYCS|COQ10A|TTC19|SDHA|RAB5IF|COX14|COX7A2|DMAC2|MDH2
REACTOME_BIOLOGICAL_OXIDATIONS	0.00049719	0.00503157	0.477271	-0.358082	-1.65953	131	NAT2|ADH6|ALDH1A1|GGT6|SULT1A2|AKR7A2|CMBL|CYP2C18|ALDH3A1|GSTO2|CES2|ADH1C|SLC35D2|GSTA1|ACY3|MGST2|AHCY|CYP2C9|ACY1|CYP2J2|GSTT2B|CES3|UGT2B17|CYP39A1|BPNT1|HPGDS|ALDH1B1|CYP1B1|MGST1|GSS|MAOA|SULT1C2|CYP4V2|GSTZ1|CYP2W1|GCLC|AKR7A3|GCLM|FDX1|PAOX|CYP3A5|SULT1B1|NAT1|ALDH2|SULT1A3|CYP2U1|AOC1|DPEP1
REACTOME_O_LINKED_GLYCOSYLATION_OF_MUCINS	0.000515041	0.00517085	0.477271	-0.496743	-1.89336	45	B3GNT3|GCNT3|GALNT12|B3GNT2|GALNT8|MUC13|MUC20|GALNT7|MUC1|GALNT10|MUC4|B3GNT7|GALNT5|GALNT3|MUC12|GALNT1|ST3GAL4
KEGG_SPLICEOSOME	0.000572606	0.00570352	0.477271	0.372689	1.70742	126	HSPA6|SNRNP27|HNRNPA3|PRPF3|HNRNPM|RBMX|SNRPA|SNW1|HNRNPK|CRNKL1|RBM8A|NCBP1|SNRPD2|CTNNBL1|SF3B4|SMNDC1|PRPF8|U2AF2|THOC1|HNRNPC|PRPF6|SYF2|PHF5A|SRSF1|USP39|WBP11|ACIN1|PCBP1|PRPF40B|SF3A2|PLRG1|TRA2B|DHX16|DHX38|SNRNP40|PRPF4|MAGOHB|LSM6|EFTUD2|SNRPB2|SRSF10|HNRNPU|DHX8|SNRPB|HSPA1A|RBM22|MAGOH|HNRNPA1|PRPF38B|PRPF31|U2AF1|HSPA1B|XAB2|ISY1|SNRNP70|THOC3|SF3A3|ZMAT2|LSM7|DDX5|CWC15|SNRPG|RBM25|PRPF18|LSM4
REACTOME_GPCR_LIGAND_BINDING	0.000685155	0.00677126	0.477271	0.313169	1.5594	225	PTGIR|CCL1|CXCL16|FPR3|CXCL3|ADGRE2|CXCL5|GNG10|ADGRE3|CCL21|PTHLH|CCR1|CCR7|CCL4|HCAR2|C3AR1|HRH2|CXCL10|GNB4|PTAFR|CXCL9|PSAP|GNG4|GNG2|CXCL8|CXCL1|CXCL2|FPR1|HCAR3|C5AR1|ADGRE1|GPR132|P2RY13|CXCR1|SST|CCL3|F2RL2|FPR2|P2RY14|CCL22|FFAR2|CX3CR1|CXCL11|CCRL2|CXCR2|CCR5|GPR183|INSL3|ADM|ADGRE5|CCL20
REACTOME_INTERLEUKIN_RECEPTOR_SHC_SIGNALING	0.000816847	0.00801016	0.477271	0.581495	1.91126	25	CSF2|CSF2RA|IL2RG|IL2RA|JAK3|PIK3CB|GRB2|PTPN6|CSF2RB|IL3RA|GAB2
HALLMARK_APOPTOSIS	0.00093044	0.00902222	0.477271	0.337149	1.58986	152	IL1A|TIMP1|DPYD|BNIP3L|SOD2|PPT1|TNFRSF12A|GADD45B|EREG|PEA15|IGFBP6|CD44|SAT1|IER3|IL6|BID|IL1B|GNA15|RARA|ENO2|ETF1|HGF|IRF1|GCH1|CASP4|HMOX1|NEFH|CASP1|IFITM3|CD14|TNF|LEF1|CFLAR
REACTOME_HIV_LIFE_CYCLE	0.000934317	0.00902222	0.477271	0.342507	1.60636	144	NUP98|CD4|NMT1|NUP62|NUP58|GTF2F1|NMT2|KPNA1|ELOC|UBAP1|TPR|NUP85|RANGAP1|NCBP1|CCR5|NELFA|GTF2H1|RNMT|POLR2E|XPO1|GTF2A1|TBP|VPS37A|TAF2|TAF15|TAF11|NUP188|SUPT4H1|NUP107|ELL|NELFE|VTA1|CTDP1|LIG4|GTF2H3|RAE1|TAF9B|CDK7|RANBP2|TAF10|TCEA1|GTF2B|CHMP4B|NUP43|NUP93|POLR2G|CCNK|SEH1L|CCNT2|GTF2H2|POLR2A|CHMP3|NUP133|FURIN|POLR2K|POLR2B|CHMP5|TAF12|POLR2D|TAF1|XRCC5|GTF2H5|SUPT16H|MVB12A|VPS37B|XRCC6|BANF1|CHMP2B|POLR2J|TAF13|SEC13|XRCC4
REACTOME_SARS_COV_2_HOST_INTERACTIONS	0.000942373	0.00903107	0.477271	0.326718	1.58183	181	TLR2|TLR1|TLR8|IRAK2|STAT1|NUP98|RIPK2|NLRP3|UBE2V1|NUP62|IL17F|NUP58|ATG14|IL17A|NOD2|STAT2|TPR|IFNAR1|NUP85|HSP90AB1|SMN1|IKBKB|CNBP|CHUK|PTPN11|SNRPD2|PTPN6|SMN2|YWHAZ|PIK3C3|CAV1|TBK1|YWHAB|SEC24A|RPS29|UBE2N|IFIH1|IL17RA|YWHAE|HLA-B|NUP188|HLA-A|YWHAG|NUP107|G3BP1|B2M|ISG15|IKBKG|RAE1|MAP1LC3B|RPS26|MASP1|RPS13|HLA-G|RPS24|IKBKE|RANBP2
REACTOME_RAB_GERANYLGERANYLATION	0.000979231	0.00931374	0.45506	0.441556	1.77675	60	RAB7B|RAB39A|RAB8B|RAB3B|RAB31|RAB20|RAB2B|RAB7A|RAB5C|RAB34|RAB24|RAB4B|RAB10|RAB3A|RAB35|RAB32|RAB33A|RAB5A|RAB6A|RAB1A
REACTOME_REGULATION_OF_T_CELL_ACTIVATION_BY_CD28_FAMILY	0.00105377	0.00987995	0.45506	0.314643	1.54961	203	CD80|CD86|CD274|HIF1A|HLA-DRB1|STAT1|PSMA6|HLA-DRA|CTLA4|CD4|PIK3R6|HLA-DQB1|HLA-DQA1|PDCD1LG2|HLA-DPA1|IRF1|PPP2CA|PIK3R5|CUL1|VAV1|STAT3|CDC42|RBBP4|PAK2|HLA-DQA2|PIK3CB|NFKB1|LYN|NFKB2|HLA-DPB1|LEF1|GRB2|BTRC|SRC|CSNK2B|NFE2L2|HLA-DQB2|PTPN11|SKP1|PTPN6|PSMD12|PAK3|PSMC3|PRKAG2|CD247|PSMA7|PAK1|PSMD1|PSMC1|PSMC6|ADRM1|EZH2|YWHAG|PSMC4|TNFRSF14|PSMD6
HALLMARK_EPITHELIAL_MESENCHYMAL_TRANSITION	0.00105438	0.00987995	0.45506	0.320732	1.56153	187	MMP14|INHBA|TIMP1|THBS1|TNFRSF12A|PLAUR|GADD45B|PTHLH|AREG|VEGFA|CD44|SAT1|CXCL8|CXCL1|IL6|VCAN|ITGB1|TPM2|FN1|ENO2|SPP1|ABI3BP|PDLIM4|IL32|MMP3|NOTCH2|TPM4|VIM|FGF2|SLIT2|CDH6|COL12A1|FLNA|BASP1|COL7A1|MYL9|PRRX1|TNFRSF11B|EMP3|PRSS2|PMP22|FSTL3|TGFBI|TPM1|TNC|NT5E|LGALS1|PTX3|IL15|EFEMP2|COL6A2|TNFAIP3
KEGG_MELANOGENESIS	0.00110053	0.0102366	0.45506	-0.403424	-1.69983	75	ADCY6|GNAS|FZD7|ADCY1|CREB3L4|CREB3L1|PLCB1|FZD5|PLCB4|ADCY4|FZD4|DVL2|TCF7L2|HRAS|WNT4|ADCY5|FZD8|PRKCA|KIT|CAMK2G|PRKCG|FZD6|MAPK3|CREBBP|CAMK2D|ADCY3|PLCB3|CREB3
KEGG_VIRAL_MYOCARDITIS	0.00117687	0.0108283	0.45506	0.435773	1.75348	60	CD80|CD86|HLA-DRB1|HLA-DRA|ACTB|HLA-DQB1|BID|HLA-DQA1|HLA-DPA1|CD40|ITGB2|HLA-DQA2|HLA-DOA|HLA-DPB1|HLA-DMA|CAV1|RAC2|HLA-B|HLA-A|HLA-DMB
REACTOME_DEGRADATION_OF_GLI1_BY_THE_PROTEASOME	0.00118127	0.0108283	0.45506	0.47196	1.7963	46	PSMA6|CUL1|NUMB|BTRC|SKP1|PSMD12|PSMC3|ITCH|PSMA7|PSMD1|PSMC1|PSMC6|ADRM1|PSMC4|PSMD6|PRKACA|PSMD8|PSMD2|PSMA2|PSMD14
REACTOME_PROTEASOME_ASSEMBLY	0.00124874	0.0113644	0.45506	0.45148	1.75454	51	PSMA6|PSME3|PSMD9|PSMD12|PSME1|PSMC3|PSMB9|PSMA7|PSMB10|PSMF1|PSMD1|PSMC1|POMP|PSMC6|ADRM1|PSMC4|PSMG1|PSMD6|PSMD5|PSMD8|PSMG4|PSME2|PSMD2|PSMD4|PSMA2|PSMD14|PSMD10|PSMA1|PSMB8
REACTOME_CELLULAR_RESPONSE_TO_HYPOXIA	0.00132061	0.0119326	0.45506	0.434111	1.74679	60	HIF1A|PSMA6|UBE2D1|VEGFA|UBE2D3|HIF1AN|ELOC|ARNT|PSMD12|VHL|PSMC3|CUL2|PSMA7|PSMD1|PSMC1|PSMC6|ADRM1|PSMC4|PSMD6|EGLN2
KEGG_PROTEASOME	0.00145436	0.013048	0.45506	0.474783	1.78565	43	PSMA6|PSME3|IFNG|PSMD12|PSME1|PSMC3|PSMB9|PSMA7|PSMB10|PSMF1|PSMD1|PSMC1|POMP|PSMC6|PSMC4|PSMD6|PSMD8|PSME2|PSMD2|PSMD4|PSMA2|PSMD14
KEGG_PRIMARY_IMMUNODEFICIENCY	0.00146607	0.0130604	0.45506	0.540431	1.891	32	CD4|IL7R|IL2RG|CD40|JAK3|PTPRC|CIITA|RFX5|TAP1|BTK|ZAP70|CD19|ADA|IKBKG|ICOS|CD3E|CD3D|CD8B
KEGG_INTESTINAL_IMMUNE_NETWORK_FOR_IGA_PRODUCTION	0.00159293	0.0140894	0.45506	0.477854	1.78443	42	CD80|CD86|HLA-DRB1|TNFSF13B|HLA-DRA|HLA-DQB1|IL6|HLA-DQA1|HLA-DPA1|CD40|HLA-DQA2|HLA-DOA|HLA-DPB1|HLA-DMA
REACTOME_METABOLISM_OF_COFACTORS	0.00160385	0.0140894	0.45506	-0.580476	-1.8962	24	SPR|NOS3|COQ2|HPDL|PDSS2|COQ8A|DHFR|COQ7|AKT1
REACTOME_SIGNALING_BY_WNT_IN_CANCER	0.0016921	0.0147621	0.45506	-0.528997	-1.82705	30	AXIN1|PPP2R5A|LRP5|DKK1|FZD5|PPP2R5B|CTBP2|FZD4|RNF43|LRP6|TCF7L2|FZD8|PPP2R1B|PPP2CB|PPP2R5C|FZD6
REACTOME_PURINERGIC_SIGNALING_IN_LEISHMANIASIS_INFECTION	0.00181869	0.0156244	0.45506	0.566988	1.88409	26	IL1A|MEFV|P2RX7|C3AR1|NLRP3|IL1B|PSTPIP1|TXN|HMOX1|NFKB1|CASP1|NFKB2|HSP90AB1
REACTOME_PHASE_II_CONJUGATION_OF_COMPOUNDS	0.00182001	0.0156244	0.45506	-0.432648	-1.7383	59	NAT2|GGT6|SULT1A2|GSTO2|SLC35D2|GSTA1|MGST2|AHCY|GSTT2B|UGT2B17|BPNT1|HPGDS|MGST1|GSS|SULT1C2|GSTZ1|GCLC|GCLM|SULT1B1|NAT1|SULT1A3
REACTOME_CARGO_RECOGNITION_FOR_CLATHRIN_MEDIATED_ENDOCYTOSIS	0.00182799	0.0156244	0.45506	0.382169	1.64966	88	GRK3|ARRB2|TFRC|EREG|AREG|CBL|CD4|PICALM|VAMP7|IL7R|M6PR|AP2B1|HBEGF|TGFA|COPS2|COPS7A|VAMP4|GRB2|SYT11|AP2S1|VAMP3|COPS7B|COPS8|EPS15L1|IGF2R
REACTOME_AMINO_ACIDS_REGULATE_MTORC1	0.00184651	0.0156767	0.45506	0.455021	1.73866	48	ATP6V1B2|ATP6V1A|ATP6V1C1|RRAGB|ATP6V1E1|SZT2|LAMTOR3|ATP6V0E1|ATP6V0D1|ATP6V0C|ATP6V1F|WDR59|ATP6V0B|ATP6V1E2|LAMTOR1|RRAGD|ATP6V1G1|CASTOR1|SEH1L|ATP6V1H|RPTOR|ATP6V0E2|FNIP2|FNIP1
REACTOME_DECTIN_1_MEDIATED_NONCANONICAL_NF_KB_SIGNALING	0.00191166	0.0161217	0.45506	0.459907	1.76825	49	PSMA6|CUL1|UBA3|CCL22|NFKB2|BTRC|CHUK|SKP1|PSMD12|PSMC3|PSMA7|PSMD1|PSMC1|PSMC6|ADRM1|PSMC4|PSMD6|FBXW11|RELB|PSMD8|PSMD2|PSMA2|PSMD14|RELA|PSMA1
REACTOME_FORMATION_OF_THE_CORNIFIED_ENVELOPE	0.00202248	0.0167601	0.431708	-0.49227	-1.80873	38	KRT8|PKP4|ST14|SPINK5|KAZN|PRSS8|JUP|KRT7|KRT19|PKP2|DSG2|KRT20|PERP|PKP3|PCSK6|PI3|DSP|KRT10|DSG3|KRT18|CAPNS1|KRT6B
REACTOME_KERATINIZATION	0.00202248	0.0167601	0.431708	-0.49227	-1.80873	38	KRT8|PKP4|ST14|SPINK5|KAZN|PRSS8|JUP|KRT7|KRT19|PKP2|DSG2|KRT20|PERP|PKP3|PCSK6|PI3|DSP|KRT10|DSG3|KRT18|CAPNS1|KRT6B
REACTOME_CONSTITUTIVE_SIGNALING_BY_ABERRANT_PI3K_IN_CANCER	0.00202882	0.0167601	0.431708	0.403515	1.6492	65	CD80|CD86|PIK3AP1|EREG|AREG|PIK3R6|NTF3|HGF|FLT3|PIK3R5|VAV1|HBEGF|TGFA|RHOG|FGF7|PIK3CB|FGF2|GRB2|FLT3LG|SRC|PTPN11|GAB2|RAC2|CD19
KEGG_NOD_LIKE_RECEPTOR_SIGNALING_PATHWAY	0.00204036	0.0167601	0.431708	0.422735	1.70101	60	MEFV|NAIP|RIPK2|NLRP3|CXCL8|CXCL1|CXCL2|IL6|IL1B|PSTPIP1|BIRC2|CCL8|NOD2|NFKB1|CASP1|TNF|HSP90AB1|IKBKB|CHUK|TRIP6|CCL7|NFKBIA|TNFAIP3
REACTOME_TOLL_LIKE_RECEPTOR_9_TLR9_CASCADE	0.00208794	0.0169738	0.431708	0.366284	1.6317	106	IRAK2|SLC15A4|RIPK2|UBE2V1|TLR4|ALPK1|PPP2CA|CUL1|IRAK4|MAP2K1|DUSP4|S100A12|NOD2|NFKB1|NFKB2|CD14|ELK1|ATF1|BTRC|IKBKB|CHUK|SKP1|MYD88|S100B|NKIRAS2|PIK3C3|N4BP1|PELI1|DUSP6|UBE2N|NFKBIA|MEF2A|FBXW11|IRF5|IKBKG|MAPKAPK3|MAP3K1|IKBIP
REACTOME_TRANSFERRIN_ENDOCYTOSIS_AND_RECYCLING	0.00210391	0.0169738	0.431708	0.564526	1.83528	24	ATP6V1B2|ATP6V1A|TFRC|STEAP4|ATP6V1C1|ATP6V1E1|MCOLN1|ATP6V0E1|ATP6V0D1|ATP6V0C|ATP6V1F|ATP6V0B|ATP6V1E2|ATP6V1G1|ATP6V1H|ATP6V0E2
REACTOME_G_BETA_GAMMA_SIGNALLING_THROUGH_CDC42	0.00210663	0.0169738	0.431708	0.63347	1.88281	17	GNG10|GNB4|GNG4|GNG2|ARHGEF6|CDC42|GNG8|PAK1|GNG5
REACTOME_SIGNALING_BY_GPCR	0.0022551	0.0179892	0.431708	0.257784	1.3773	429	PTGIR|CCL1|CXCL16|FPR3|GRK3|ARRB2|CXCL3|ADGRE2|CXCL5|GNG10|ADGRE3|GPR84|CCL21|CCL4L2|PTHLH|CCR1|CCR7|CCL4|HCAR2|C3AR1|HRH2|PRKAR1A|CXCL10|GNB4|PTAFR|CXCL9|PIK3R6|PSAP|GNG4|GNG2|FGD3|CXCL8|CXCL1|CXCL2|RHOA|ITGB1|FPR1|GNA15|HCAR3|FN1|PDE4D|C5AR1|ADGRE1|PLEKHG2|GPR132|P2RY13|GNA13|PPP2CA|CXCR1|SST|PIK3R5|ITPR1|VAV1|CCL3|PDE1B|PDE4B|ARHGEF6|DGKA|PDE4A|F2RL2|FPR2|P2RY14|CDC42|HBEGF|GPSM3|MMP3|RGS18|RGS10|CCL22|FFAR2|CX3CR1|GRB2|PRKAR1B|TIAM1|SRC|CXCL11|CCRL2|PLA2G4A|CXCR2|CCR5|GPR183|INSL3
REACTOME_N_GLYCAN_ANTENNAE_ELONGATION_IN_THE_MEDIAL_TRANS_GOLGI	0.00226109	0.0179892	0.431708	-0.60519	-1.8571	19	B4GALT2|FUCA1|FUT3|B4GALT4|MGAT3|CHST10|ST3GAL4|B4GALT3|MGAT5|B4GALT6
KEGG_FC_GAMMA_R_MEDIATED_PHAGOCYTOSIS	0.00234786	0.0185628	0.431708	0.373765	1.6295	92	FCGR2A|HCK|PLCG2|ARPC5|LIMK2|MARCKS|WAS|PIK3R5|VAV1|SPHK1|MAP2K1|CDC42|ARPC1B|PIKFYVE|PIK3CB|FCGR3A|PTPRC|LYN|FCGR1A|DOCK2|PLA2G4A|PIP5K1A|ARPC2|VASP|SYK|LIMK1|GAB2|LAT|RAC2|PAK1
REACTOME_MHC_CLASS_II_ANTIGEN_PRESENTATION	0.00236629	0.0185923	0.431708	0.369041	1.64298	105	CD74|CTSL|HLA-DRB1|DCTN4|IFI30|HLA-DRA|DYNC1I2|HLA-DQB1|HLA-DQA1|HLA-DPA1|CAPZA1|CTSB|RAB7A|AP2B1|DYNC1LI1|CAPZB|HLA-DQA2|ACTR1A|HLA-DOA|CTSS|HLA-DPB1|HLA-DMA|TUBB6|HLA-DQB2|AP2S1|KIFAP3|CTSH|SEC24A|AP1G1
KEGG_PYRUVATE_METABOLISM	0.00273678	0.0213706	0.431708	-0.512263	-1.82581	34	LDHD|PCK1|ME3|ALDH3A2|PCK2|ALDH7A1|DLAT|ALDH1B1|PC|ME1|ALDH2|ACSS1|GRHPR|MDH2|ACSS2|PDHA1|AKR1B1|PDHB
REACTOME_IRON_UPTAKE_AND_TRANSPORT	0.00280696	0.0216982	0.431708	0.442502	1.71035	50	FTH1|ATP6V1B2|ATP6V1A|TFRC|STEAP4|ATP6V1C1|CUL1|FBXL5|HMOX1|ATP6V1E1|SLC11A2|MCOLN1|SKP1|SLC22A17|ATP6V0E1|ATP6V0D1|FTL|ATP6V0C|ATP6V1F
REACTOME_MYD88_INDEPENDENT_TLR4_CASCADE	0.00281305	0.0216982	0.431708	0.358797	1.60246	108	IRAK2|RIPK2|UBE2D1|UBE2V1|TLR4|UBE2D3|ALPK1|PPP2CA|CUL1|BIRC2|MAP2K1|DUSP4|S100A12|NOD2|NFKB1|NFKB2|CD14|ELK1|ATF1|BTRC|IKBKB|CHUK|PTPN11|SKP1|S100B|NKIRAS2|N4BP1|TBK1|DUSP6|UBE2N|NFKBIA
REACTOME_DOWNSTREAM_SIGNALING_EVENTS_OF_B_CELL_RECEPTOR_BCR	0.00303659	0.0232805	0.431708	0.400747	1.65059	68	PSMA6|CUL1|REL|NFKB1|NFKBIE|BTRC|IKBKB|CHUK|SKP1|PSMD12|PSMC3|PSMA7|MALT1|PSMD1|PSMC1|NFKBIA|PSMC6|ADRM1|PSMC4|PSMD6|FBXW11|IKBKG|PSMD8|PSMD2|CALM1|NRAS|BCL10|PSMA2|PSMD14|MAP3K7|FKBP1A|RELA|PSMA1
REACTOME_INTERLEUKIN_7_SIGNALING	0.003128	0.0238369	0.431708	0.58096	1.82588	21	CRLF2|IL7R|IL2RG|HGF|STAT3|STAT5A|JAK3|CISH
REACTOME_DENGUE_VIRUS_INFECTION	0.00331384	0.0251018	0.35482	0.27265	1.41511	324	MMP9|P4HA1|MRC1|SDC2|CLEC5A|NMT1|TLR4|HNRNPA3|RNASEK|GTF2F1|PABPC1|KPNA1|CSTF2T|AP2B1|HNRNPM|UBA3|ATG14|RBMX|LYN|VIM|SRSF11|STAT2|CD14|AXL|FUS|CDC73|CGAS|SNW1|HNRNPK|HSP90AB1|GRPEL1|HNRNPH2|CRNKL1|NCBP1|SRRT|NRBP1|NCL|SNRPD2|AP2S1|EXOC1|POLR2E|CTNNBL1|P4HA2|PIK3C3|XPO1|SF3B4|SMNDC1|DNAJA2|PRPF8|U2AF2|XRN1|HNRNPC|IFIH1|PAPOLA|SYMPK|PML|CD300A|PRPF6|NFKBIA|HNRNPA2B1|UBE2I|KPNA3|DYNLT1|PHF5A|SRSF1|WBP11|FIP1L1|EMC4|DNAJC3|CPSF3|PCBP1|DNAJC8|MAP1LC3B|SF3A2|PLRG1|CD33|LY6E|DHX16|IKBKE|DHX38|SNRNP40|CSTF3|CLINT1|AP2A1|TRIM25|PPIL4|CLU|POLR2G|ATG7|DNAJB11|MAPRE3|CSTF2|UBA1|SDC3|EFTUD2|SNRPB2|HNRNPU|SNRPB|RPTOR|HSPA1A|MAPKAP1|UBA6|RBM22|HNRNPA1|POLR2A|TIMD4|U2AF1|HSPA1B|RNPS1|DAXX|XAB2|FURIN|ISY1|DNAJC10|POLR2K
REACTOME_BLOOD_GROUP_SYSTEMS_BIOSYNTHESIS	0.0034	0.0256012	0.35482	-0.62367	-1.8273	16	FUT3|FUT4|FUT2|B3GALT5|FUT6|B3GALT2|ST3GAL4|ST6GALNAC6|B3GALT1|ST3GAL3|FUT1
KEGG_PROPANOATE_METABOLISM	0.00345739	0.0258691	0.35482	-0.535887	-1.82524	28	SUCLG2|EHHADH|ALDH3A2|ALDH7A1|ALDH1B1|SUCLG1|ALDH6A1|PCCA|MLYCD|ALDH2|ACADM|ACSS1|ACSS2|HIBCH|MCEE
KEGG_AXON_GUIDANCE	0.00347648	0.0258691	0.35482	-0.347106	-1.57053	113	ABLIM2|RND1|SEMA6A|PLXNA2|ROCK2|EFNA1|EFNB2|NTN4|PAK4|EFNB1|PLXNB1|EPHB2|SEMA4G|SEMA6D|ARHGEF12|NFATC2|SEMA4F|CHP2|EPHB4|EPHA2|SEMA3B|ABL1|NFATC4|SRGAP1|PAK6|CXCL12|UNC5B|RAC1|HRAS|PPP3CB|MET|SEMA3F|SEMA6C|ABLIM3|SEMA4B|SEMA3G|NFATC3|MAPK3|ABLIM1|PLXNA3|NFATC1|CFL2|SLIT3|PLXNB2|EPHA4|PPP3CC|MAPK1
REACTOME_RHOA_GTPASE_CYCLE	0.00368098	0.0270723	0.344521	-0.329566	-1.54457	142	C1QBP|KALRN|ROCK2|SOWAHC|ARHGAP44|ARHGAP32|KTN1|MCF2L|CIT|ARHGEF15|ARHGAP8|PKN3|BCR|PLEKHG6|JUP|DLC1|PREX2|PLEKHG5|ARHGAP42|ARHGAP19|ARHGEF12|RHPN2|ARHGEF7|VANGL1|ARHGEF5|ANLN|ARHGAP21|IQGAP3|RASGRF2|PCDH7|SRGAP1|PLEKHG4|ABCD3|TRIO|FARP1|ARHGEF19|PIK3R2|VAV2|SLK|MCAM|ARHGAP35|SCFD1|TEX2|CAVIN1|ARHGEF28|ARHGAP23|ARAP3|ARHGAP29
REACTOME_TCF_DEPENDENT_SIGNALING_IN_RESPONSE_TO_WNT	0.00368098	0.0270723	0.344521	-0.327403	-1.53444	142	TLE1|SFRP2|LGR4|AXIN1|PPP2R5A|SOX7|SOX13|LGR5|SOX17|LRP5|DKK1|PIP5K1B|FZD5|CTNNBIP1|RYK|PPP2R5B|AKT1|WDR5|FZD4|SOX9|RNF43|AXIN2|MEN1|LRP6|KAT5|DVL2|TCF7L2|CSNK1E|UBC|RBBP5|WNT4|CSNK2A2|FZD8|PPP2R1B|PPP2CB|PSMB7|FRAT2|CCDC88C|PPP2R5C|LEO1|FZD6|TLE2|CREBBP|SFRP1
KEGG_RETINOL_METABOLISM	0.00387241	0.028173	0.431708	-0.57268	-1.82922	22	DGAT1|ADH6|ALDH1A1|RETSAT|CYP2C18|ADH1C|CYP2C9|UGT2B17|RDH11
REACTOME_PEROXISOMAL_PROTEIN_IMPORT	0.00387518	0.028173	0.335069	-0.419007	-1.66599	56	NOS2|EHHADH|PEX6|ACOX1|CAT|PEX26|PEX5|HACL1|HSD17B4|PEX12|EPHX2|UBC|ECI2|SCP2|MLYCD|PAOX|GNPAT|CROT|ACOX2|IDH1|SLC27A2|PEX2|ECH1|DECR2|ACAA1|TYSND1
REACTOME_MRNA_3_END_PROCESSING	0.00393623	0.0284533	0.326352	0.321551	1.515	151	FYTTD1|ZC3H11A|HNRNPA3|GTF2F1|CSTF2T|HNRNPM|RBMX|SRSF11|FUS|SNRPA|HNRNPK|HNRNPH2|RBM8A|NCBP1|SRRT|SNRPD2|POLR2E|SARNP|SF3B4|SMNDC1|XRN2|PPP1CB|U2AF2|THOC7|THOC1|HNRNPC|PAPOLA|SYMPK|CASC3|HNRNPA2B1|PHF5A|SRSF1|FIP1L1|PAPOLG|CPSF3|PCBP1|DNAJC8|SF3A2|TRA2B|DHX38|CSTF3|SRSF12|PPP1CA|POLR2G|MAGOHB|CSTF2|THOC6|SNRPB2|SRSF10|HNRNPU|SNRPB|MAGOH|HNRNPA1|POLR2A|TUT1|U2AF1|RNPS1|POLR2K|SNRNP70|THOC3|POLR2B|SF3A3|POLDIP3|POLR2D
REACTOME_MAPK_FAMILY_SIGNALING_CASCADES	0.0042324	0.0303079	0.310777	0.279087	1.41963	264	CSF2|CSF2RA|ARRB2|GFRA2|PSMA6|EREG|PEA15|AREG|RASGRP4|ACTB|IL6|CDC42EP2|FN1|IL2RG|RAP1B|IL2RA|MRAS|HGF|FLT3|TLN1|PPP2CA|MAP2K1|CDC42|JAK3|HBEGF|DUSP4|PAK2|TGFA|RGL1|FGF7|PIK3CB|ETV4|FGF2|SHOC2|DLG4|GRB2|FLT3LG|RAP1A|SRC|LAMTOR3|PTPN11|IL6R|GOLGA7|CDC42EP3|PSMD12|PAK3|PDE6D|CSF2RB|XPO1|RAPGEF2|DNAJB1|PSMC3|HSPB1|YWHAB|PPP1CB|DUSP6|IL3RA|DUSP16|PSMA7|LAT|IQGAP1|MMP10|PAK1|RASA3|PSMD1|PSMC1|PSMC6|ADRM1|PSMC4|PSMD6|NRG1|PRKACA
REACTOME_DEVELOPMENTAL_LINEAGE_OF_PANCREATIC_DUCTAL_CELLS	0.00424071	0.0303079	0.31828	-0.477708	-1.76054	39	CA2|SLC4A4|COL24A1|LAMB1|PROM1|HNF1B|AQP1|KRT7|KRT19|CFTR|SOX9|LAMA3|LAMA2|LAMB2|COL27A1|LAMC1
REACTOME_SULFUR_AMINO_ACID_METABOLISM	0.00447883	0.0318299	0.310777	-0.553477	-1.79116	23	TST|SLC25A10|CTH|AHCY|GOT2|APIP|MPST|ADO
REACTOME_TAK1_DEPENDENT_IKK_AND_NF_KAPPA_B_ACTIVATION	0.00450627	0.031846	0.303779	0.444651	1.67854	44	IRAK2|RIPK2|UBE2V1|ALPK1|S100A12|NOD2|NFKB1|NFKB2|IKBKB|CHUK|S100B|NKIRAS2|N4BP1|UBE2N|NFKBIA|IKBKG|IKBIP|AGER|MAP3K7|NLRC5|RELA|TRAF6
REACTOME_GAB1_SIGNALOSOME	0.00462033	0.0324706	0.303779	0.625038	1.78152	15	EREG|AREG|HBEGF|TGFA|GRB2|PAG1|SRC|PTPN11
REACTOME_SLC_MEDIATED_TRANSMEMBRANE_TRANSPORT	0.00465116	0.0324892	0.303779	-0.312051	-1.48414	153	SLC15A1|SLC9A3|SLC16A1|SLC25A10|SLC2A13|SLC3A1|CP|SLC5A1|HEPH|SLC6A9|SLCO2A1|SLC4A4|SLC44A4|SLC35D2|SLC27A4|SLC35A3|SLC2A8|SLC9A1|SLC39A5|SLC1A1|SLC45A3|SLC44A3|SLC26A2|SLC14A2|SLC9A2|SLC7A2|SLC6A14|SLC27A1|AHCYL2|SLC12A2|SLC50A1|SLC22A5|SLC5A6|SLC14A1|SLC35C1|SLC26A3|SLC6A20
REACTOME_FATTY_ACID_METABOLISM	0.00470829	0.0324892	0.303779	-0.327196	-1.52767	138	ACSF2|AKR1C3|SLC25A20|ACAA2|CPT1A|HPGD|EHHADH|HADH|LTC4S|HACD2|HADHB|ACOX1|ELOVL6|FAAH|MORC2|CYP2C9|CYP2J2|PTGR2|ALDH3A2|CPT2|SLC27A1|ACSM3|HPGDS|HACL1|CYP1B1|CBR4|PON3|SLC22A5|HSD17B4|GPX2|PTGES2|PRKAA2|EPHX2|ACOT11|ECI2|PCCA|SCP2|PTGR1|MLYCD|ECI1|PON2|ACOT7|CROT|ACOX2|CYP2U1|DPEP1|ACADVL|SCD5|ACADM|ACADS|SLC27A2
KEGG_EPITHELIAL_CELL_SIGNALING_IN_HELICOBACTER_PYLORI_INFECTION	0.00471884	0.0324892	0.297233	0.397824	1.60608	61	PLCG2|ATP6V1B2|ATP6V1A|ATP6V1C1|CXCL8|CXCL1|ADAM10|CXCR1|CDC42|HBEGF|NFKB1|LYN|ATP6V1E1|IKBKB|SRC|CXCR2|CHUK|PTPN11|ATP6V0E1|ATP6V0D1|ATP6V0C|ATP6V1F|PAK1|NFKBIA
REACTOME_RHOB_GTPASE_CYCLE	0.0047257	0.0324892	0.303779	-0.394674	-1.62683	67	ROCK2|SOWAHC|RHOB|ARHGAP32|MCF2L|CIT|PKN3|BCR|JUP|DLC1|ARHGEF12|RHPN2|VANGL1|ARHGEF5|ANLN|ARHGAP21|IQGAP3|PCDH7|PIK3R2|VAV2|SLK|MCAM|ARHGAP35|CAVIN1|ARHGEF28|DAAM1|STOM|DEPDC1B|ECT2|NET1
REACTOME_CARDIOGENESIS	0.00486224	0.03314	0.297233	-0.591102	-1.79078	18	MESP1|KAT2A|SMAD1|WDR5|KAT5|EOMES|GATA6|LDB1|SRF|SMAD4
REACTOME_GSK3B_MEDIATED_PROTEASOMAL_DEGRADATION_OF_PD_L1_CD274	0.00489812	0.03314	0.291091	0.442816	1.67162	44	CD274|PSMA6|CUL1|BTRC|SKP1|PSMD12|PSMC3|PSMA7|PSMD1|PSMC1|PSMC6|ADRM1|PSMC4|PSMD6|PSMD8|PSMD2|PSMA2|PSMD14|GSK3B|PSMA1
REACTOME_LAMININ_INTERACTIONS	0.00489896	0.03314	0.297233	-0.504007	-1.74074	30	ITGB4|ITGA3|LAMB1|ITGA6|HSPG2|LAMA3|LAMA2|LAMB2|ITGA1|COL18A1|LAMC1|COL4A4
REACTOME_TNF_RECEPTOR_SUPERFAMILY_TNFSF_MEMBERS_MEDIATING_NON_CANONICAL_NF_KB_PATHWAY	0.00517413	0.0348153	0.285313	0.601144	1.78673	17	TNFSF13B|TNFRSF12A|CD40|BIRC2|TNFSF14
KEGG_APOPTOSIS	0.00528272	0.0353579	0.279866	0.366964	1.5715	83	IL1A|IRAK2|IRAK3|IL1RAP|PRKAR1A|BID|IL1B|APAF1|PIK3R5|TNFRSF10C|BIRC2|IRAK4|PIK3CB|NFKB1|TNF|CFLAR|PRKAR1B|IKBKB|CHUK|MYD88|TNFRSF1A|CSF2RB
REACTOME_KERATAN_SULFATE_BIOSYNTHESIS	0.0053246	0.0354506	0.285313	-0.539236	-1.76149	24	B3GNT3|B4GALT2|SLC35D2|B3GNT2|B4GALT4|B3GNT7|FMOD|ST3GAL4|CHST3|B4GALT3|PRELP|B4GALT6|ST3GAL3|CHST6|CHST1
REACTOME_GLUCOSE_METABOLISM	0.00565302	0.0374402	0.269842	0.3818	1.59131	72	NUP98|ALDOA|ALDOC|PGK1|PFKFB3|NUP62|TPI1|GNPDA1|NUP58|ENO2|PFKFB4|HK3|PPP2CA|ENO1|GAPDH|PKM|TPR|PGAM1|NUP85|HK1|ENO3|FBP1|NUP188|NUP107|PRKACA|ADPGK
REACTOME_G_PROTEIN_BETA_GAMMA_SIGNALLING	0.00569185	0.037501	0.269842	0.507252	1.73428	29	GNG10|GNB4|PIK3R6|GNG4|GNG2|RHOA|PIK3R5|ARHGEF6|CDC42|GNG8|BTK|PAK1|GNG5
REACTOME_SOMITOGENESIS	0.00594884	0.0389911	0.265217	0.448834	1.65483	40	PSMA6|RBPJ|LEF1|PSMD12|PSMC3|PSMA7|PSMD1|PSMC1|PSMC6|ADRM1|PSMC4|PSMD6|LFNG|PSMD8|PSMD2|PSMA2|PSMD14|NOTCH1|PSMA1
REACTOME_IKK_COMPLEX_RECRUITMENT_MEDIATED_BY_RIP1	0.00610116	0.0397833	0.260821	0.543431	1.72552	22	UBE2D1|UBE2V1|TLR4|UBE2D3|BIRC2|CD14|IKBKB|CHUK|UBE2N
REACTOME_DDX58_IFIH1_MEDIATED_INDUCTION_OF_INTERFERON_ALPHA_BETA	0.00623174	0.0404264	0.256635	0.38781	1.59408	67	UBE2D1|UBE2D3|S100A12|NFKB1|RNF216|NFKB2|UBE2L6|HSP90AB1|IKBKB|ATG12|CHUK|S100B|NKIRAS2|TBK1|ITCH|IFIH1|CYLD|UBE2K|NFKBIA|TNFAIP3|DHX58|ISG15|IKBKG|TAX1BP1|IKBKE|MAP3K1|TRIM25|PIN1|AGER|NLRC5|RELA|TRAF6|IRF7|RNF125|TRAF2|UBE2D2|EP300
REACTOME_DISEASES_OF_SIGNAL_TRANSDUCTION_BY_GROWTH_FACTOR_RECEPTORS_AND_SECOND_MESSENGERS	0.00635838	0.0410375	0.252644	0.249258	1.32747	413	CD80|CD86|ARRB2|PIK3AP1|STAT1|PSMA6|EREG|RBPJ|AREG|BCL2A1|EML4|CBL|PRKAR1A|MAMLD1|ACTB|PIK3R6|CDC37|NCOR2|AKT1S1|FN1|AGTRAP|RAP1B|MRAS|NTF3|ADAM10|HGF|FLT3|GTF2F1|TLN1|PPP2CA|MECP2|PIK3R5|CUL1|VAV1|STAT3|AMER1|STAT5A|MAP2K1|HBEGF|TGFA|AGK|RHOG|QKI|FGF7|PIK3CB|LYN|TPM4|FGF2|EEF1G|AP3B1|SHOC2|CEBPB|TPR|TPM3|GRB2|SNW1|APH1B|FLT3LG|TNKS|RAP1A|SRC|KDM7A|NCBP1|MAML3|WDCP|CHUK|CLIP1|PTPN11|SKP1|PTPN6|PSMD12|POLR2E|IRF4|BAG4|PTPN12|ZC3HAV1|IL10|PSMC3|FXR1|CSNK1A1|YWHAB|PPP1CB|DUSP6|DUSP16|GAB2|PSMA7|CUX1|RAC2|IQGAP1|ZAP70|CD19|DNMT1|HDAC4|PSMD1|PSMC1|HDAC2|PSMC6|ADRM1|HDAC8|PAPSS1|ETV6|PSMC4|PSMD6|NRG1|NEURL1|FIP1L1
HALLMARK_ADIPOGENESIS	0.00663075	0.0425342	0.256635	-0.295814	-1.44175	188	TST|DGAT1|ADCY6|SLC25A10|RETSAT|CMBL|SCARB1|CHCHD10|SOWAHC|ACAA2|GPX3|HADH|LTC4S|ARL4A|ACOX1|ELOVL6|CAT|CPT2|SLC27A1|REEP6|DLAT|SLC5A6|PPARG|ETFB|FZD4|CMPK1|COL15A1|SUCLG1|IDH3A|AIFM1|ELMOD3|LIFR|ME1|MIGA2|SPARCL1|ACO2|EPHX2|UBC|SCP2|SNCG|COQ3|SDHB|ENPP2|GADD45A|ADIPOR2|APOE|CAVIN1|CDKN2C|ALDH2|MCCC1|STOM|ACADM|DHCR7|ACADS|IDH1|MAP4K3|COQ5|APLP2|CAVIN2|MDH2
REACTOME_RAB_GEFS_EXCHANGE_GTP_FOR_GDP_ON_RABS	0.00665753	0.0425342	0.248833	0.35422	1.53213	89	RAB7B|RABGEF1|RAB39A|RAB8B|RIN2|GDI1|RAB31|RIN3|RAB7A|RAB5C|RAB10|RAB3A|TRAPPC11|RAB35|RAB32|RAB5A|DENND3|GAPVD1|DENND5A|RAB6A|RAB1A
REACTOME_ROS_AND_RNS_PRODUCTION_IN_PHAGOCYTES	0.00747296	0.047504	0.235142	0.508461	1.71958	28	ATP6V1B2|CYBB|ATP6V1A|SLC11A1|NCF2|ATP6V1C1|ATP6V1E1|HVCN1|ATP6V0E1|ATP6V0D1|ATP6V0C|RAC2|ATP6V1F
KEGG_PATHWAYS_IN_CANCER	0.00758017	0.0479446	0.232057	0.263931	1.35191	286	MMP9|FGF11|CSF2RA|PLCG2|HIF1A|STAT1|PTGS2|ARNT2|RASSF5|TRAF1|VEGFA|CBL|RUNX1|CSF3R|DAPK1|MAX|E2F3|CXCL8|RALA|IL6|BID|RHOA|ITGB1|FN1|CSF1R|RARA|HGF|FLT3|PIK3R5|STAT3|BIRC2|ELOC|STAT5A|MAP2K1|CDC42|TGFA|FGF7|PIK3CB|SPI1|NFKB1|FGF13|FGF2|NFKB2|TPR|TPM3|LEF1|GRB2|ARNT|FLT3LG|MITF|HSP90AB1|IKBKB
KEGG_SNARE_INTERACTIONS_IN_VESICULAR_TRANSPORT	0.00773656	0.0486903	0.232057	0.453533	1.65057	38	STX6|VAMP7|STX4|SNAP23|VAMP4|SEC22B|STX12|VAMP3|VAMP5|STX17|STX7|STX11|TSNARE1|YKT6|STX10|VTI1B|SNAP29
KEGG_TYROSINE_METABOLISM	0.00794783	0.0497723	0.232057	-0.495103	-1.69811	29	TPO|ADH6|HGD|ALDH3A1|ADH1C|DDC|GOT2|MAOA|GSTZ1|GOT1|LCMT2|BUD23
REACTOME_MAP3K8_TPL2_DEPENDENT_MAPK1_3_ACTIVATION	0.00819672	0.0510781	0.226232	0.59565	1.73023	16	CUL1|MAP2K1|NFKB1|BTRC|IKBKB|CHUK|SKP1|FBXW11|IKBKG
REACTOME_MAPK1_MAPK3_SIGNALING	0.00836088	0.0518456	0.220823	0.277141	1.38245	229	CSF2|CSF2RA|ARRB2|GFRA2|PSMA6|EREG|PEA15|AREG|RASGRP4|ACTB|IL6|FN1|IL2RG|RAP1B|IL2RA|MRAS|HGF|FLT3|TLN1|PPP2CA|MAP2K1|JAK3|HBEGF|DUSP4|TGFA|RGL1|FGF7|PIK3CB|FGF2|SHOC2|DLG4|GRB2|FLT3LG|RAP1A|SRC|LAMTOR3|PTPN11|IL6R|GOLGA7|PSMD12|PDE6D|CSF2RB|RAPGEF2|PSMC3|YWHAB|PPP1CB|DUSP6|IL3RA|DUSP16|PSMA7|LAT|IQGAP1|RASA3|PSMD1|PSMC1|PSMC6|ADRM1|PSMC4|PSMD6|NRG1
REACTOME_INTERLEUKIN_37_SIGNALING	0.00866824	0.0534894	0.21826	0.562987	1.72355	19	IL18BP|IL18R1|STAT3|PTPN2|CASP1|PTPN11|PTPN6|PTPN12|TBK1
REACTOME_DISEASES_OF_METABOLISM	0.00889165	0.0546016	0.220823	-0.280563	-1.39813	219	LARGE1|ADAMTS9|ABCD4|PNP|GALNT12|ADAMTS17|HYAL1|SLC37A4|MUC13|MUC20|AHCY|GPC4|ACY1|SLC26A2|MUC1|NAGLU|MMAB|MUC4|HSPG2|SI|MAN1B1|DAG1|ALDOB|FMOD|CYP1B1|GALNT3|MUC12|GPC3|GYG2|GFPT1|GSS|GALE|CPS1|MAOA|PC|NOTCH4|POMT2|ABCA3|ASS1|GCLC|ADAMTS5|GLB1|CHST3|UBC|PCCA|B3GLCT|GCLM|SDC1|MUC3A|ADAMTS4|ASL|FDX1|EXT2|ADAMTSL5|GNE|DHDDS|PRELP|ADAMTS14|ADAMTS10|CHST14|RFT1|CYP2U1|MCCC1|EXT1|NUS1|CUBN|IDH1|BCKDHB|THSD7A
KEGG_T_CELL_RECEPTOR_SIGNALING_PATHWAY	0.00904088	0.05506	0.213388	0.334085	1.48503	104	CSF2|LCP2|CTLA4|CBL|CD4|RHOA|IFNG|ITK|PIK3R5|VAV1|MAP2K1|CDC42|PAK2|PIK3CB|PTPRC|NFKB1|TNF|GRB2|NFKBIE|IKBKB|CHUK|PTPN6|PAK3|IL10|CD247|MALT1|LAT|ZAP70|PAK1|NFKBIA|NFAT5|IKBKG|PDCD1|ICOS|CD3E|NRAS|CDK4|CD3D|BCL10|CD28|CD8B|MAP3K7|AKT2|CBLB|GSK3B|RELA|PRKCQ|CD3G
REACTOME_G_BETA_GAMMA_SIGNALLING_THROUGH_PI3KGAMMA	0.00905334	0.05506	0.213388	0.532698	1.69144	22	GNG10|GNB4|PIK3R6|GNG4|GNG2|RHOA|PIK3R5
REACTOME_KERATAN_SULFATE_KERATIN_METABOLISM	0.00940119	0.0569019	0.213388	-0.48105	-1.67492	31	B3GNT3|GLB1L2|B4GALT2|SLC35D2|B3GNT2|B4GALT4|B3GNT7|FMOD|ST3GAL4|GLB1|CHST3|B4GALT3|PRELP|B4GALT6|ST3GAL3|CHST6|CHST1
REACTOME_METABOLISM_OF_FAT_SOLUBLE_VITAMINS	0.0095723	0.0576617	0.211071	-0.474807	-1.66982	32	AKR1B10|RETSAT|AKR1C3|APOA1|BCO2|LDLR|GPC4|HSPG2|RDH11|GPC3|VKORC1L1
REACTOME_TRANSCRIPTION_OF_THE_HIV_GENOME	0.0097371	0.0583764	0.204544	0.37403	1.53744	67	GTF2F1|ELOC|NCBP1|NELFA|GTF2H1|RNMT|POLR2E|GTF2A1|TBP|TAF2|TAF15|TAF11|SUPT4H1|ELL|NELFE|CTDP1|GTF2H3|TAF9B|CDK7|TAF10|TCEA1|GTF2B|POLR2G|CCNK|CCNT2|GTF2H2|POLR2A|POLR2K|POLR2B|TAF12|POLR2D|TAF1|GTF2H5|SUPT16H
REACTOME_TBC_RABGAPS	0.0101305	0.0604487	0.200513	0.424562	1.59677	43	RAB7B|RABGEF1|RAB8B|GABARAP|RAB7A|TBC1D7|RAB5C|RAB35|RAB33A|RAB5A|RAB6A
HALLMARK_PROTEIN_SECRETION	0.0105202	0.0624329	0.19671	0.343231	1.50134	93	BNIP3|ABCA1|PPT1|VAMP7|SCAMP1|M6PR|ADAM10|TMX1|SNAP23|AP2B1|ATP7A|NAPA|AP3B1|VAMP4|COPB1|RAB5A|SCAMP3|AP3S1|ANP32E|SEC22B|STX12|AP2S1|VAMP3|AP1G1|IGF2R|STX7
KEGG_O_GLYCAN_BIOSYNTHESIS	0.0105863	0.0624329	0.200513	-0.526414	-1.70358	23	GCNT3|GALNT12|GALNT8|GALNT7|GALNT10|GALNT5|ST6GALNAC1|GALNT3|GALNT1
REACTOME_SCF_BETA_TRCP_MEDIATED_DEGRADATION_OF_EMI1	0.0106111	0.0624329	0.19671	0.429341	1.60327	42	PSMA6|CUL1|BTRC|SKP1|PSMD12|PSMC3|PSMA7|PSMD1|PSMC1|PSMC6|ADRM1|PSMC4|PSMD6|PSMD8|PSMD2|PSMA2|PSMD14
REACTOME_CARGO_CONCENTRATION_IN_THE_ER	0.0107949	0.0632201	0.194887	0.486972	1.66494	29	F5|AREG|SERPINA1|TGFA|COL7A1|SEC22B|CNIH3|SEC24A
HALLMARK_MYC_TARGETS_V1	0.0110251	0.064271	0.191388	0.284143	1.39136	195	PSMA6|PGK1|HNRNPA3|UBE2E1|HPRT1|ETF1|PABPC1|CUL1|DDX21|PWP1|LDHA|SNRPA|EIF3J|HSP90AB1|SERBP1|CBX3|RSL1D1|NCBP1|AP3S1|HSPE1|CNBP|SNRPD2|PA2G4|XPO1|FBL|CCT4|ORC2|PSMA7|HNRNPC|EIF2S2|UBA2|YWHAE|VDAC1|PSMD1|HNRNPA2B1|HDAC2|PSMC6|SRSF1|DDX18|RUVBL2|PSMC4|POLE3|HSPD1|G3BP1|RPL6|PHB2|PCBP1|PSMD8|TRA2B|ERH|EIF4H|NHP2|RRP9|PTGES3|CDK4|CSTF2|CCT5|CTPS1|PSMA2|PSMD14|SNRPB2|RPL22|TFDP1|HNRNPU|CDK2|NOP16|PSMA1|HNRNPA1|POLD2|PRPF31|XPOT|U2AF1|SSBP1|RNPS1|CANX|MRPL9|PSMA4|LSM7|TCP1|VBP1|SNRPG|RPS3|NDUFAB1|XRCC6|SLC25A3|SYNCRIP|EIF4G2|CCT2|HDDC2|DHX15|RPL18|PRPS2
KEGG_HISTIDINE_METABOLISM	0.0111766	0.0647655	0.194887	-0.532635	-1.70132	22	ALDH3A1|DDC|ACY3|ALDH3A2|ALDH7A1|ALDH1B1|MAOA|LCMT2|ALDH2|BUD23|AOC1
REACTOME_GLUTATHIONE_CONJUGATION	0.0112268	0.0647655	0.194887	-0.484494	-1.67334	30	GGT6|GSTO2|GSTA1|MGST2|GSTT2B|HPGDS|MGST1|GSS|GSTZ1|GCLC|GCLM
REACTOME_TRANSPORT_OF_VITAMINS_NUCLEOSIDES_AND_RELATED_MOLECULES	0.0112636	0.0647655	0.194887	-0.498559	-1.6819	27	SLC35D2|SLC27A4|SLC35A3|SLC27A1|SLC5A6|SLC35C1|SLC29A1|SLC28A3|SLC29A2|SLC35B3|LCN12|SLC29A4|SLC35A2|SLC35A1|SLC25A5
REACTOME_PARACETAMOL_ADME	0.0118545	0.0677947	0.188069	-0.57203	-1.70632	17	NAT2|GGT6|ACY1|ABCC3|ABCG2|ABCC5|NAT1|SULT1A3
REACTOME_RND3_GTPASE_CYCLE	0.0118976	0.0677947	0.188069	-0.429144	-1.59083	40	DST|PKP4|KTN1|VANGL2|FAM83B|MUC13|PLEKHG5|SEMA4F|VANGL1|ARHGAP21|EPHA2|DLG5|PIK3R2|CKAP4|CKB|ARHGAP35|DSP
REACTOME_NEGATIVE_REGULATION_OF_THE_PI3K_AKT_NETWORK	0.0120079	0.0679014	0.184916	0.336004	1.48229	99	CD80|CD86|PIK3AP1|EREG|IL1RAP|AREG|PIK3R6|IER3|NTF3|HGF|FLT3|PPP2CA|PIK3R5|VAV1|IRAK4|HBEGF|TGFA|RHOG|FGF7|PIK3CB|FGF2|GRB2|FLT3LG|SRC|PIP5K1A|PTPN11|MYD88
KEGG_STEROID_HORMONE_BIOSYNTHESIS	0.0120236	0.0679014	0.188069	-0.541937	-1.68525	20	STS|AKR1C2|AKR1C3|HSD11B2|UGT2B17|CYP1B1
REACTOME_SLC_MEDIATED_TRANSPORT_OF_ORGANIC_ANIONS	0.0121803	0.0682464	0.186473	-0.548083	-1.68186	19	SLC16A1|SLC25A10|SLCO2A1|SLC44A4|SLC44A3
REACTOME_DEACTIVATION_OF_THE_BETA_CATENIN_TRANSACTIVATING_COMPLEX	0.0121926	0.0682464	0.186473	-0.430587	-1.60255	41	TLE1|SOX7|SOX13|SOX17|CTNNBIP1|AKT1|WDR5|SOX9|MEN1|TCF7L2|UBC|RBBP5
REACTOME_REGULATION_OF_MRNA_STABILITY_BY_PROTEINS_THAT_BIND_AU_RICH_ELEMENTS	0.0123167	0.0686372	0.181915	0.359692	1.50261	73	PSMA6|ZFP36|PABPC1|ANP32A|DCP2|EXOSC5|PSMD12|YWHAZ|XPO1|PSMC3|HSPB1|YWHAB|PSMA7|XRN1|PSMD1|PSMC1|PSMC6|ADRM1|PSMC4|PARN|PSMD6|EXOSC4|PSMD8|PSMD2|EXOSC3|PSMA2|PSMD14|EXOSC8|HSPA1A|PRKCD|PSMA1
HALLMARK_E2F_TARGETS	0.0123941	0.0687657	0.186473	-0.281671	-1.38286	198	KIF18B|SMC4|CIT|WDR90|CDCA3|CTCF|MKI67|WEE1|KIF2C|NASP|DONSON|PAN2|CKS1B|MCM3|PSIP1|MELK|NOP56|MYBL2|ORC6|PCNA|SLBP|PNN|CDC25B|CENPE|HMGA1|KIF4A|RRM2|E2F8|AURKA|SSRP1|MCM4|CDCA8|MAD2L1|AURKB|RAD51AP1|POLE|CDC25A|CDKN2C|SHMT1|PRIM2|MMS22L|GSPT1|SPC24|PLK4|DSCC1|UBR7|ASF1A|TUBG1|CCNE1|TP53|DEPDC1|RAD51C|BRCA1|TRIP13|POLA2|RNASEH2A|PLK1|PPM1D|MCM7|GINS3|BIRC5|HNRNPD|CKS2|TCF19|BUB1B|SMC3|RAD1|MYC|CHEK2|UBE2T|NOLC1|CSE1L|SPAG5|CCP110|CDKN3|HMMR|STAG1|NCAPD2|DIAPH3|CENPM|TBRG4|KPNA2|NME1|LUC7L3|CBX5|CHEK1
KEGG_ARGININE_AND_PROLINE_METABOLISM	0.0124541	0.0687965	0.184916	-0.419127	-1.58665	44	NOS3|CKMT1B|NOS2|CKMT1A|ODC1|ACY1|ALDH3A2|ALDH4A1|ALDH7A1|ALDH1B1|GOT2|CPS1|MAOA|ASS1|AZIN2|CKB|GOT1|ASL|ARG2|ALDH2|AOC1
REACTOME_RAB_REGULATION_OF_TRAFFICKING	0.0126457	0.0695515	0.180468	0.317244	1.44288	120	RAB7B|RABGEF1|RAB39A|RAB8B|RIN2|GDI1|RAB31|GABARAP|RIN3|RAB7A|TBC1D7|RAB5C|RAB10|RAB3A|TRAPPC11|RAB35|RAB32|RAB33A|RAB5A|DENND3|GAPVD1|DENND5A|RAB6A|RAB1A|RAB11B|YWHAE|DENND4B|TRAPPC1|RAB3GAP1|MAP1LC3B|RINL|RAB12|TRAPPC3|CHML|TRAPPC9|TBC1D10A|DENND1C|GDI2|GABARAPL2|TBC1D17
KEGG_NATURAL_KILLER_CELL_MEDIATED_CYTOTOXICITY	0.0129513	0.070924	0.177674	0.326942	1.45555	105	CSF2|PLCG2|FCER1G|LCP2|TYROBP|BID|IFNG|PIK3R5|TNFRSF10C|VAV1|ITGB2|MAP2K1|SH3BP2|PIK3CB|FCGR3A|TNF|GRB2|IFNAR1|HCST|PTPN11|PTPN6|SYK|CD247|LAT|RAC2|ZAP70|PAK1|HLA-B|NFAT5|HLA-A
REACTOME_TRANSPORT_OF_MATURE_TRANSCRIPT_TO_CYTOPLASM	0.0130173	0.0709779	0.176324	0.352979	1.50228	80	NUP98|FYTTD1|ZC3H11A|NUP62|NUP58|SRSF11|TPR|NUP85|RBM8A|NCBP1|SARNP|U2AF2|THOC7|THOC1|SYMPK|CASC3|NUP188|SRSF1|NUP107|FIP1L1|CPSF3|RAE1|RANBP2|DHX38|NUP43|NUP93|MAGOHB|THOC6|SEH1L|NXT1|MAGOH|U2AF1|RNPS1|NUP133|THOC3|POLDIP3
REACTOME_NS1_MEDIATED_EFFECTS_ON_HOST_PATHWAYS	0.0131864	0.0715913	0.176324	0.424968	1.57926	41	NUP98|GBP1|NUP62|NUP58|KPNA1|TPR|NUP85|NUP188|KPNA3|NUP107|ISG15|RAE1|RANBP2|NUP43|NUP93
REACTOME_DISEASES_OF_GLYCOSYLATION	0.013245	0.0716024	0.177674	-0.311636	-1.43168	122	LARGE1|ADAMTS9|GALNT12|ADAMTS17|MUC13|MUC20|GPC4|SLC26A2|MUC1|MUC4|HSPG2|MAN1B1|DAG1|FMOD|GALNT3|MUC12|GPC3|GFPT1|GALE|NOTCH4|POMT2|ADAMTS5|GLB1|CHST3|B3GLCT|SDC1|MUC3A|ADAMTS4|EXT2|ADAMTSL5|GNE|DHDDS|PRELP|ADAMTS14|ADAMTS10|CHST14|RFT1|EXT1|NUS1|THSD7A|ST3GAL3|CHST6|C1GALT1|ADAMTS7|PMM2|GALT|MUC5B|ADAMTSL1|MGAT2|NEU1|B4GAT1|DPAGT1|GPC1|ADAMTS6|HEXA|ALG14|ADAMTS1|ADAMTS2|SPON1|AGRN|C1GALT1C1
REACTOME_BILE_ACID_AND_BILE_SALT_METABOLISM	0.0134887	0.0726092	0.177674	-0.466343	-1.62372	31	SLC51B|AKR1C2|AKR1C3|CYP39A1|HSD17B4|ABCC3|OSBPL7|OSBPL2|SCP2|ACOX2|SLC27A2|CYP46A1|OSBPL6|SLC51A|OSBPL3|NCOA1
KEGG_RNA_DEGRADATION	0.013712	0.0734989	0.17245	0.394573	1.54515	53	ENO2|CNOT7|MTREX|ENO1|DCP2|EXOSC5|ENO3|XRN2|MPHOSPH6|XRN1|PAPOLA|CNOT1|PATL1|CNOT2|PARN|HSPD1|PAPOLG|CNOT8|DDX6|EXOSC4|CNOT9|PNPT1|EXOSC3|C1D|LSM6|EXOSC8|DCP1B|CNOT6L|EXOSC9|LSM7
REACTOME_CELLULAR_RESPONSES_TO_MECHANICAL_STIMULI	0.0139298	0.0743508	0.171214	0.337807	1.48087	95	MMP14|PTPN1|STAT1|GNG10|P2RX7|PRKAR1A|NLRP3|GNB4|GNG4|GNG2|ITGB1|FN1|PDE4D|TLN1|PPP2CA|SPP1|PIK3CB|NFKB1|PANX1|PRKAR1B|IKBKB|CHUK|ADM|GNG8|PPP2R2A|RAMP2|GNG5|NFKBIA|ADCY7
REACTOME_PI3K_AKT_SIGNALING_IN_CANCER	0.0140488	0.074671	0.170004	0.337725	1.46833	91	CD80|CD86|PIK3AP1|EREG|AREG|PIK3R6|AKT1S1|NTF3|HGF|FLT3|PIK3R5|VAV1|HBEGF|TGFA|RHOG|FGF7|PIK3CB|FGF2|GRB2|FLT3LG|SRC|CHUK|PTPN11
REACTOME_CO_INHIBITION_BY_PD_1	0.0147929	0.0779901	0.166521	0.297541	1.40308	152	CD274|HIF1A|HLA-DRB1|STAT1|PSMA6|HLA-DRA|CD4|HLA-DQB1|HLA-DQA1|PDCD1LG2|HLA-DPA1|IRF1|CUL1|STAT3|RBBP4|HLA-DQA2|NFKB1|NFKB2|HLA-DPB1|LEF1|BTRC|CSNK2B|NFE2L2|HLA-DQB2|PTPN11|SKP1|PTPN6|PSMD12|PSMC3|PRKAG2|CD247|PSMA7|PSMD1|PSMC1|PSMC6|ADRM1|EZH2|YWHAG|PSMC4|PSMD6
HALLMARK_PEROXISOME	0.0147965	0.0779901	0.170004	-0.334886	-1.46201	92	NR1I2|ALDH1A1|STS|RETSAT|EHHADH|HSD11B2|PEX6|DHCR24|ACOX1|CAT|PRDX5|UGT2B17|PEX5|RDH11|HSD17B4|ABCB1|ABCD3|FDPS|CADM1|EPHX2|ESR2|ABCC5|HRAS|ECI2|SCP2|MLYCD|GNPAT|ERCC3|YWHAH|IDH1|SLC27A2|PEX11A|SOD1|PEX2|ECH1|HSD17B11|CLN6|ACAA1|IDI1
REACTOME_MITOCHONDRIAL_FATTY_ACID_BETA_OXIDATION	0.014901	0.0782148	0.168819	-0.470163	-1.62385	30	ACSF2|ACAA2|HADH|HADHB|ACSM3|ACOT11|PCCA|ECI1|ACOT7|ACADVL|ACADM|ACADS|MMAA|ACOT13
KEGG_VALINE_LEUCINE_AND_ISOLEUCINE_DEGRADATION	0.0149928	0.0783715	0.168819	-0.41712	-1.56886	43	HMGCS2|ACAA2|EHHADH|HADH|HADHB|ALDH3A2|ALDH7A1|ALDH1B1|ALDH6A1|HSD17B10|PCCA|ALDH2|MCCC1|ACADM|ACADS|BCKDHB|HMGCS1|AUH|DBT|ACAA1|HIBCH|MCEE
REACTOME_TURBULENT_OSCILLATORY_DISTURBED_FLOW_SHEAR_STRESS_ACTIVATES_SIGNALING_BY_PIEZO1_AND_INTEGRINS_IN_ENDOTHELIAL_CELLS	0.0150892	0.0785056	0.164313	0.472104	1.62941	30	PTPN1|STAT1|NLRP3|ITGB1|FN1|PDE4D|PPP2CA|NFKB1|IKBKB|CHUK|PPP2R2A|NFKBIA|IKBKG|IKBKE|ITGA5|ITGB3|PIEZO1|RELA
REACTOME_THE_ROLE_OF_NEF_IN_HIV_1_REPLICATION_AND_DISEASE_PATHOGENESIS	0.0151426	0.0785056	0.164313	0.480376	1.62461	28	HCK|CD4|AP2B1|PAK2|DOCK2|AP2S1|AP1G1|CD247|HLA-A|B2M|AP2A1|AP1M1|CD28|CD8B|ARF1|ATP6V1H
KEGG_CYTOSOLIC_DNA_SENSING_PATHWAY	0.0154731	0.0798918	0.163242	0.432458	1.57387	38	CCL4L2|CCL4|CXCL10|IL6|IL1B|NFKB1|CASP1|IKBKB|CHUK|POLR3F|TBK1|NFKBIA|IKBKG|IKBKE|POLR3H|POLR3D|POLR3A|POLR3C|RELA|IRF7|PYCARD
REACTOME_AUF1_HNRNP_D0_BINDS_AND_DESTABILIZES_MRNA	0.0159167	0.0815807	0.160147	0.421695	1.57472	42	PSMA6|PABPC1|PSMD12|PSMC3|HSPB1|PSMA7|PSMD1|PSMC1|PSMC6|ADRM1|PSMC4|PSMD6|PSMD8|PSMD2|PSMA2|PSMD14|HSPA1A|PSMA1
REACTOME_THROMBIN_SIGNALLING_THROUGH_PROTEINASE_ACTIVATED_RECEPTORS_PARS	0.0159292	0.0815807	0.160147	0.476874	1.61276	28	ARRB2|GNG10|GNB4|GNG4|GNG2|GNA15|GNA13|F2RL2|SRC|GNG8|GNG5
REACTOME_FORMATION_OF_RNA_POL_II_ELONGATION_COMPLEX	0.0160911	0.0820773	0.159153	0.381854	1.50819	55	EAF1|GTF2F1|ELOC|CDC73|NCBP1|NELFA|SUPT6H|GTF2H1|POLR2E|IWS1|SUPT4H1|ELL|NELFE|CTDP1|GTF2H3|CDK7|TCEA1|POLR2G|CCNK|AFF4|CCNT2|GTF2H2|POLR2A|POLR2K|POLR2B|POLR2D|GTF2H5|SUPT16H|PAF1
REACTOME_CO_STIMULATION_BY_CD28	0.0164846	0.0836017	0.158178	0.399433	1.52625	48	CD80|CD86|CTLA4|PIK3R6|PPP2CA|PIK3R5|VAV1|CDC42|PAK2|PIK3CB|LYN|GRB2|SRC|PAK3
REACTOME_DENGUE_VIRUS_HOST_INTERACTIONS	0.0165337	0.0836017	0.156279	0.269698	1.33702	217	MMP9|SDC2|CLEC5A|TLR4|HNRNPA3|GTF2F1|CSTF2T|HNRNPM|ATG14|RBMX|VIM|SRSF11|STAT2|FUS|CDC73|CGAS|SNW1|HNRNPK|HSP90AB1|GRPEL1|HNRNPH2|CRNKL1|NCBP1|SRRT|NRBP1|SNRPD2|EXOC1|POLR2E|CTNNBL1|PIK3C3|SF3B4|SMNDC1|PRPF8|U2AF2|HNRNPC|IFIH1|PAPOLA|SYMPK|PML|PRPF6|NFKBIA|HNRNPA2B1|UBE2I|DYNLT1|PHF5A|SRSF1|WBP11|FIP1L1|CPSF3|PCBP1|DNAJC8|SF3A2|PLRG1|DHX16|IKBKE|DHX38|SNRNP40|CSTF3|TRIM25|PPIL4|CLU|POLR2G|CSTF2|SDC3|EFTUD2|SNRPB2|HNRNPU|SNRPB|RPTOR|MAPKAP1|RBM22|HNRNPA1|POLR2A|U2AF1|RNPS1|DAXX|XAB2|ISY1|POLR2K
REACTOME_PEROXISOMAL_LIPID_METABOLISM	0.0165882	0.0836017	0.160147	-0.48051	-1.62101	27	EHHADH|ACOX1|ALDH3A2|HACL1|HSD17B4|ECI2|SCP2|MLYCD|CROT|ACOX2|SLC27A2|DECR2|ACAA1
REACTOME_SPOP_MEDIATED_PROTEASOMAL_DEGRADATION_OF_PD_L1_CD274	0.0169325	0.0849983	0.155355	0.406941	1.54883	46	CD274|PSMA6|CSNK2B|PSMD12|PSMC3|PSMA7|PSMD1|PSMC1|PSMC6|ADRM1|YWHAG|PSMC4|PSMD6|PSMD8|PSMD2|CDK4|PSMA2|PSMD14
REACTOME_VIF_MEDIATED_DEGRADATION_OF_APOBEC3G	0.0171226	0.0855864	0.154446	0.416931	1.54939	41	PSMA6|ELOC|CUL5|PSMD12|PSMC3|PSMA7|PSMD1|PSMC1|PSMC6|ADRM1|PSMC4|PSMD6|PSMD8|PSMD2|PSMA2|PSMD14
KEGG_GNRH_SIGNALING_PATHWAY	0.0171849	0.0855864	0.15722	-0.349207	-1.47451	76	ADCY6|GNAS|MAP2K6|ADCY1|PLA2G2A|GNA11|PLCB1|ITPR3|PLCB4|PLA2G10|ADCY4|EGFR|GNRH1|MAPK10|MAPK14|MAPK13|MAPK11|HRAS|SOS2|ATF4|ADCY5|PRKCA|MAPK12|PLA2G12A|CAMK2G|CACNA1C|MAPK3|CAMK2D|ADCY3|SOS1|PLCB3
KEGG_TASTE_TRANSDUCTION	0.0174584	0.0861808	0.155355	-0.534525	-1.64026	19	ADCY6|GNAS|ITPR3|TRPM5|ADCY4
REACTOME_TRANSCRIPTIONAL_REGULATION_OF_PLURIPOTENT_STEM_CELLS	0.0174584	0.0861808	0.155355	-0.535851	-1.64433	19	DKK1|POU5F1|HHEX|KLF4|CDX2|EPAS1|SALL1|EOMES|GATA6|SMAD4|NR6A1|TSC22D1|PBX1
REACTOME_SIGNALING_BY_ALK_IN_CANCER	0.0175336	0.0861808	0.151813	0.335436	1.4559	90	STAT1|BCL2A1|EML4|PRKAR1A|FN1|MECP2|CUL1|STAT3|STAT5A|PIK3CB|TPM4|EEF1G|CEBPB|TPR|TPM3|GRB2|WDCP|SKP1|PTPN6|IRF4|IL10|ZAP70|DNMT1|RB1|RNF213|GZMB|MSN|ICOS|RANBP2|DCTN1
KEGG_BASAL_CELL_CARCINOMA	0.0176793	0.0861808	0.154446	-0.415751	-1.54733	41	AXIN1|FZD7|FZD5|BMP2|SMO|FZD4|AXIN2|GLI3|DVL2|TCF7L2|WNT4|FZD8|SHH|FZD6|TP53|BMP4|PTCH2
REACTOME_SYNTHESIS_OF_IP3_AND_IP4_IN_THE_CYTOSOL	0.0177117	0.0861808	0.154446	-0.50362	-1.62981	23	PLCH1|ITPKC|PLCD3|PLCE1|PLCB1|PLCB4|ITPKA|ITPK1|OCRL|PLCG1
REACTOME_FGFR1_MUTANT_RECEPTOR_ACTIVATION	0.017713	0.0861808	0.151813	0.508129	1.61342	22	STAT1|STAT3|STAT5A|FGF2|GRB2|BAG4|GAB2|CUX1
REACTOME_RESPONSE_TO_ELEVATED_PLATELET_CYTOSOLIC_CA2	0.018146	0.0879488	0.150129	0.31876	1.41999	106	TIMP1|F5|THBS1|PLEK|ANXA5|ALDOA|VEGFA|PSAP|STX4|FN1|SRGN|HGF|TLN1|SERPINA1|TMX3|FERMT3|FLNA|ACTN1|STXBP3|CD36|RARRES2|CD109
KEGG_RENAL_CELL_CARCINOMA	0.0183486	0.0883809	0.1485	0.357483	1.47239	68	HIF1A|ARNT2|VEGFA|RAP1B|HGF|PIK3R5|ELOC|MAP2K1|CDC42|PAK2|TGFA|PIK3CB|GRB2|ARNT|RAP1A|PTPN11|PAK3|VHL|CUL2
HALLMARK_XENOBIOTIC_METABOLISM	0.0183748	0.0883809	0.151813	-0.286925	-1.379	165	FABP1|CA2|CCL25|AKR1C2|RETSAT|AKR1C3|XDH|CYP2C18|ALDH3A1|ETFDH|HES6|PINK1|PDK4|ADH1C|NDRG2|DDC|TMEM97|ACOX1|CASP6|CAT|JUP|AHCY|CYP2J2|REG1A|ENTPD5|HACL1|MAN1A1|ATOH8|EPHA2|GSS|ABCC3|NQO1|MAOA|GSR|PC|CDA|FBLN1|HNF4A|GCLC|ACO2|ATP2A2|NFS1|MTHFD1
REACTOME_CELL_EXTRACELLULAR_MATRIX_INTERACTIONS	0.0191473	0.0917473	0.146152	0.541418	1.63185	18	LIMS1|ACTB|ITGB1|ARHGEF6|FLNA|ACTN1|ILK|VASP
REACTOME_HSP90_CHAPERONE_CYCLE_FOR_STEROID_HORMONE_RECEPTORS_SHR_IN_THE_PRESENCE_OF_LIGAND	0.0200662	0.0957879	0.141767	0.407779	1.53365	43	DCTN4|DYNC1I2|CAPZA1|STIP1|DYNC1LI1|CAPZB|ACTR1A|HSP90AB1|TUBB6|FKBP5|DNAJB1|DNAJA2|NR3C1|CAPZA2|DNAJA4|DCTN1|DNAJA1|PTGES3|DCTN2
HALLMARK_ANGIOGENESIS	0.0203562	0.0968069	0.141073	0.457298	1.58913	31	TIMP1|LPL|VEGFA|STC1|VCAN|S100A4|SPP1|OLR1
KEGG_ALANINE_ASPARTATE_AND_GLUTAMATE_METABOLISM	0.0205243	0.0972405	0.143185	-0.504981	-1.61298	22	GPT2|ACY3|GPT|ALDH4A1|GOT2|GFPT1|CPS1|ALDH5A1|ASS1|ASNS|GOT1|ASL
REACTOME_FOXO_MEDIATED_TRANSCRIPTION_OF_OXIDATIVE_STRESS_METABOLIC_AND_NEURONAL_GENES	0.0209307	0.0987961	0.141767	-0.5044	-1.61113	22	PPARGC1A|PCK1|FBXO32|CAT|FOXO1|SMAD3
REACTOME_PYRUVATE_METABOLISM	0.0211542	0.0991235	0.141767	-0.404491	-1.52136	43	ME3|PDP2|PDK4|GPT|DLAT|RMND5A|PC|GSTZ1|ME1|RANBP9|GID4|UBC|PDPR|MPC1
REACTOME_RND1_GTPASE_CYCLE	0.0211683	0.0991235	0.141073	-0.405678	-1.52014	42	RND1|DST|PKP4|VANGL2|FAM83B|MUC13|FAM135A|PLEKHG5|ALDH3A2|VANGL1|KIF14|EPHA2|DLG5|PIK3R2|RRAS2|ARHGAP35|DSP
REACTOME_VIRAL_MESSENGER_RNA_SYNTHESIS	0.0212351	0.0991235	0.137749	0.406583	1.52915	43	NUP98|NUP62|NUP58|GTF2F1|TPR|NUP85|POLR2E|NUP188|NUP107|RAE1|RANBP2|NUP43|NUP93|POLR2G|SEH1L|POLR2A|NUP133|POLR2K|POLR2B|POLR2D
REACTOME_INOSITOL_PHOSPHATE_METABOLISM	0.0215403	0.100178	0.139715	-0.409395	-1.52368	41	NUDT4|PLCH1|ITPKC|PLCD3|IMPA2|INPP1|PLCE1|PLCB1|IP6K2|PLCB4|ITPKA|ITPK1|OCRL
KEGG_GLYCOSYLPHOSPHATIDYLINOSITOL_GPI_ANCHOR_BIOSYNTHESIS	0.021708	0.100588	0.139715	-0.488894	-1.59704	24	PIGZ|PIGV|PIGT|GPLD1|PIGU|PIGM|PIGG|PIGK
REACTOME_ANTIMICROBIAL_MECHANISM_OF_IFN_STIMULATED_GENES	0.0222704	0.102723	0.135251	0.290616	1.36762	150	GBP5|STAT1|NUP98|MX2|GBP1|ACTB|NUP62|UBE2E1|GBP2|NUP58|PPP2CA|KPNA1|STAT3|PTPN2|SPHK1|GBP4|CASP1|TPR|UBE2L6|FLNA|NUP85|IKBKB|TUBB6|CHUK|MX1|EIF2S2|UBE2N|NUP188|UBE2I|KPNA3|NUP107|OAS2|TARBP2|EIF4E2|DNAJC3|ISG15|IKBKG|RAE1|PGGT1B|RANBP2|OASL|TRIM25|NUP43|NUP93|PIN1
REACTOME_SNRNP_ASSEMBLY	0.022331	0.102723	0.134647	0.379726	1.48701	53	NUP98|NUP62|NUP58|TPR|SNUPN|NUP85|SMN1|NCBP1|SNRPD2|SMN2|NUP188|NUP107|WDR77|RAE1|RANBP2|NUP43|NUP93|SEH1L|SNRPB
REACTOME_MAP2K_AND_MAPK_ACTIVATION	0.0230334	0.10557	0.132309	0.427721	1.53106	35	ARRB2|ACTB|FN1|RAP1B|TLN1|MAP2K1|RAP1A|SRC|LAMTOR3|YWHAB|IQGAP1|APBB1IP|KSR1|NRAS|ITGB3
REACTOME_HIV_TRANSCRIPTION_ELONGATION	0.0232238	0.106058	0.132309	0.408109	1.51661	41	GTF2F1|ELOC|NCBP1|NELFA|GTF2H1|POLR2E|SUPT4H1|ELL|NELFE|CTDP1|GTF2H3|CDK7|TCEA1|POLR2G|GTF2H2|POLR2A|POLR2K|POLR2B|POLR2D|GTF2H5|SUPT16H
REACTOME_COMPLEX_III_ASSEMBLY	0.0233463	0.106234	0.134647	-0.485223	-1.58505	24	MT-CYB|LETM1|UQCC1|UQCRC2|NFS1|UQCRH|TTC19
REACTOME_PROSTACYCLIN_SIGNALLING_THROUGH_PROSTACYCLIN_RECEPTOR	0.0241903	0.10968	0.130631	0.550723	1.59973	16	PTGIR|GNG10|GNB4|GNG4|GNG2
REACTOME_SARS_COV_2_INFECTION	0.02456	0.110692	0.127457	0.252197	1.28669	273	TLR2|TLR1|TLR8|SDC2|CTSL|IRAK2|STAT1|NUP98|ANO6|RIPK2|NLRP3|UBE2V1|PARP14|NUP62|IL17F|NUP58|ANO10|ATG14|IL17A|NOD2|STAT2|TPR|IFNAR1|NUP85|HSP90AB1|SMN1|IKBKB|CNBP|CHUK|PTPN11|SNRPD2|GOLGA7|PTPN6|SMN2|YWHAZ|PIK3C3|VHL|CAV1|CSNK1A1|TBK1|YWHAB|SEC24A|ZDHHC20|RPS29|UBE2N|IFIH1|IL17RA|YWHAE|PARP9|HLA-B|NUP188|UBE2I|HLA-A|YWHAG|NUP107|ZDHHC5|ST3GAL1|G3BP1|B2M|RB1|ISG15|IKBKG|RAE1|MAP1LC3B|RPS26|MASP1|RPS13|HLA-G|RPS24|IKBKE|RANBP2|ST3GAL2|PARP8|CHMP4B|TRIM25|NUP43|NUP93
REACTOME_REGULATION_OF_APOPTOSIS	0.0245885	0.110692	0.129015	0.40931	1.50911	40	PSMA6|PAK2|PSMD12|PSMC3|PSMA7|PSMD1|PSMC1|PSMC6|ADRM1|PSMC4|PSMD6|OPA1|PSMD8|PSMD2|PSMA2|PSMD14
REACTOME_UBIQUITIN_DEPENDENT_DEGRADATION_OF_CYCLIN_D	0.0249505	0.111923	0.12797	0.413154	1.51333	39	PSMA6|PSMD12|PSMC3|PSMA7|PSMD1|PSMC1|PSMC6|ADRM1|PSMC4|PSMD6|PSMD8|PSMD2|CDK4|PSMA2|PSMD14|GSK3B|PSMA1
REACTOME_HSF1_ACTIVATION	0.0251227	0.112297	0.12695	0.451893	1.545	29	HSPA6|HSPH1|HSPB2|HSP90AB1|DNAJB6|DNAJB1|HSPB1|YWHAE|TNFRSF21|PTGES3|HSPA1A|HSPA1B|RPA2|FKBP4
REACTOME_METABOLISM_OF_AMINO_ACIDS_AND_DERIVATIVES	0.0253922	0.113103	0.129547	-0.249753	-1.28406	289	TPO|PXMP2|TST|RIDA|SLC25A10|HGD|GPT2|CKMT1B|TPH1|CKMT1A|DDC|ODC1|IYD|CTH|RPL27A|CHDH|RPL3|GLDC|AHCY|RPS11|GPT|ALDH4A1|RIMKLA|RPL13A|PHGDH|RPL10A|ALDH7A1|DUOXA2|RPSA|CRYM|RPS16|GOT2|SLC6A8|APIP|NQO1|MPST|ADO|RPL35|CPS1|RPL15|GSR|RPL23A|ALDH6A1|GSTZ1|RPS6|RPL23|ASS1|HSD17B10|ASRGL1|AZIN2|CKB|ASNS|GOT1|PHYKPL|ASL|PAOX|RPL27|PSMB7|TXNDC11|RPS18|ARG2|SEPSECS|SHMT1|RPS9|SIRT5|RPL21|RPL4|SLC25A44|RPLP0|MCCC1|RPS20|RPS19|GRHPR|BCKDHB|TP53|TXN2|TXNRD1|SERINC2|CARNMT1|RPL37A|DLST
REACTOME_DAG1_GLYCOSYLATIONS	0.027	0.119842	0.123558	-0.546454	-1.60106	16	LARGE1|CHST10|DAG1|POMGNT2|POMT2|LARGE2|SLC35A4|B3GALNT2|B4GAT1|SLC35A1
REACTOME_RHO_GTPASE_CYCLE	0.0272066	0.120337	0.125463	-0.232177	-1.24273	428	RALBP1|RND1|C1QBP|LRRC1|KALRN|ROCK2|DST|LETM1|IQGAP2|SOWAHC|PKP4|RHOB|ARHGAP44|ARHGAP32|KTN1|CDC42BPA|RHOBTB1|FGD5|MCF2L|CIT|NCKAP1|NOX1|VANGL2|PAK4|ARHGEF15|ARHGEF16|MYO6|GIT1|FAM83B|DOCK6|ARHGAP8|PKN3|MUC13|BCR|ALS2|PLEKHG6|JUP|DLC1|PREX2|DOCK9|FAM135A|BAIAP2L1|PLEKHG5|ALDH3A2|PLXNB1|ARHGAP42|JAG1|ARHGAP19|WDR81|SH3RF1|ARHGEF12|RHPN2|SEMA4F|ARHGEF39|ARHGEF7|VANGL1|ARHGEF5|BAIAP2L2|KIF14|CFTR|ANLN|ARHGAP21|DSG2|EPHA2|CDC42BPB|DNMBP|IQGAP3|RHOJ|SPTBN1|OCRL|RASGRF2|PCDH7|FNBP1L|ARHGEF26|SRGAP1|PAK6|DLG5|PLEKHG4|ABCD3|TRIO|WASF3|FARP1|ARHGEF19|SYDE2|RBBP6|TIAM2|CDC42EP4|PIK3R2|GFOD1|RAC1|FGD1|VAV2|SLK|SOS2|CKAP4|CKB|ARHGAP27|MCAM|PARD6B|RRAS2|ARHGAP35|KCTD3|DSP|SHMT2|SCFD1|TEX2|WIPF2
REACTOME_NRAGE_SIGNALS_DEATH_THROUGH_JNK	0.0273637	0.12061	0.124027	-0.372191	-1.46788	53	KALRN|ARHGEF37|MCF2L|ARHGEF15|ARHGEF16|PLEKHG5|ARHGEF12|ARHGEF39|ARHGEF7|ARHGEF5|BCL2L11|RASGRF2|ARHGEF26|TRIO|ARHGEF19|TIAM2|RAC1|FGD1|VAV2|SOS2
REACTOME_METABOLISM_OF_WATER_SOLUBLE_VITAMINS_AND_COFACTORS	0.0275904	0.121187	0.123558	-0.305285	-1.38239	114	NUDT8|ALDH1L1|SLC52A3|ABCD4|GSTO2|PRSS3|NUDT12|DHFR|SLC19A3|PANK2|MMAB|MOCOS|RFK|PDXK|SLC5A6|PANK3|NADK|PC|NFS1|NAPRT|MTHFD1|PCCA|ENPP2|SHMT2|CD38|NMNAT1|SHMT1|NADSYN1|NMNAT3|MCCC1|CUBN|SLC23A1|PANK1|TCN1|SLC46A1|VNN1|AMN|MMAA|ENPP3|SLC19A2|TPK1|PARP4|LDLRAP1
REACTOME_ISG15_ANTIVIRAL_MECHANISM	0.0280647	0.122844	0.119566	0.343813	1.42744	71	STAT1|NUP98|MX2|NUP62|UBE2E1|NUP58|KPNA1|TPR|UBE2L6|NUP85|MX1|UBE2N|NUP188|KPNA3|NUP107|EIF4E2|ISG15|RAE1|RANBP2|TRIM25|NUP43|NUP93|PIN1
REACTOME_DEGRADATION_OF_CRY_AND_PER_PROTEINS	0.0284012	0.123888	0.119991	0.386819	1.47806	48	PSMA6|UBE2D1|CUL1|BTRC|SKP1|PSMD12|PSMC3|PSMA7|PSMD1|PSMC1|PSMC6|ADRM1|PSMC4|PSMD6|FBXW11|PSMD8|PSMD2|PSMA2|PSMD14
KEGG_B_CELL_RECEPTOR_SIGNALING_PATHWAY	0.0288612	0.125462	0.11791	0.340313	1.42497	74	LILRB3|PLCG2|PIK3AP1|PIK3R5|VAV1|MAP2K1|PIK3CB|NFKB1|LYN|CD72|GRB2|NFKBIE|IKBKB|CHUK|PTPN6|IFITM1|SYK|MALT1|RAC2|BTK|CD19|NFKBIA|NFAT5|FCGR2B
REACTOME_SLC_TRANSPORTER_DISORDERS	0.0300164	0.130037	0.11873	-0.343206	-1.42767	70	SLC16A1|SLC3A1|CP|SLC5A1|HEPH|SLCO2A1|SLC4A4|SLC27A4|SLC35A3|SLC1A1|SLC26A2|POM121C|SLC6A14|SLC22A5|SLC35C1|SLC26A3|SLC6A20|SLC20A2
KEGG_CALCIUM_SIGNALING_PATHWAY	0.0301364	0.130111	0.11791	-0.3054	-1.37704	111	GNAS|NOS3|NOS2|ERBB2|PLCD3|ADCY1|PLCE1|PHKA1|GNA11|PLCB1|ERBB3|ITPR3|PLCB4|ITPKA|ADCY4|TNNC1|EGFR|CHP2|TNNC2|TBXA2R|PLN|CHRM3|ATP2A2|ATP2A3|PPP3CB|PLCG1|BDKRB2|ADRB2|HRH1|CD38|PRKCA|RYR2|CAMK2G|PRKCG|CACNA1C|CAMK2D|ADCY3
REACTOME_FORMATION_OF_THE_EARLY_ELONGATION_COMPLEX	0.0302435	0.130129	0.115548	0.431071	1.50834	32	GTF2F1|NCBP1|NELFA|GTF2H1|POLR2E|SUPT4H1|NELFE|CTDP1|GTF2H3|CDK7|POLR2G|GTF2H2|POLR2A|POLR2K|POLR2B|POLR2D|GTF2H5
KEGG_ALDOSTERONE_REGULATED_SODIUM_REABSORPTION	0.0305499	0.130326	0.117107	-0.427659	-1.50401	32	ATP1A1|HSD11B2|ATP1B1|NEDD4L|INSR|SFN|NR3C2|PIK3CG|PIK3R2|PRKCA|SCNN1B|PRKCG|MAPK3|PIK3R3|SCNN1A|IGF1|MAPK1|IRS2
REACTOME_KIDNEY_DEVELOPMENT	0.0305499	0.130326	0.117107	-0.428062	-1.50543	32	MECOM|HOXA11|GREM1|HNF1B|JAG1|PLAC8|WFDC2|FOXC1|HNF4A|SALL1|HOXB4|WNT4
REACTOME_SIGNALING_BY_NOTCH4	0.0305983	0.130326	0.114417	0.341986	1.41985	71	PSMA6|RBPJ|MAMLD1|ADAM10|CUL1|NOTCH2|SNW1|APH1B|MAML3|SKP1|PSMD12|YWHAZ|PSMC3|PSMA7|PSMD1|PSMC1|PSMC6|ADRM1|PSMC4|PSMD6|PSEN1|PSMD8|PSMD2|MAML2|PSENEN|PSMA2|PSMD14|ACTA2|NOTCH1
REACTOME_CELLULAR_RESPONSE_TO_HEAT_STRESS	0.0313664	0.132648	0.113319	0.316542	1.38911	96	HSPA6|NUP98|NUP62|AKT1S1|NUP58|HSPH1|ST13|HSPB2|TPR|NUP85|HSP90AB1|HSPA4|DNAJB6|DNAJB1|BAG4|HSPB1|YWHAE|BAG3|NUP188|NUP107|DNAJC2|RAE1|TNFRSF21|CRYAB|RANBP2|NUP43|PTGES3|NUP93|ATR|SEH1L|CCAR2|BAG5|GSK3B|RPTOR|HSPA1A
REACTOME_NUCLEAR_RNA_DECAY	0.0314269	0.132648	0.11296	0.414858	1.48501	35	ZFC3H1|MTREX|EXOSC5|NCBP1|ZC3H4|SRRT|XRN2|YTHDC1|MPHOSPH6|PAPOLG|EXOSC4|EXOSC3|C1D|YTHDC2|EXOSC8|ZC3H3
REACTOME_RND2_GTPASE_CYCLE	0.031458	0.132648	0.11479	-0.397814	-1.47469	40	LRRC1|DST|PKP4|KTN1|VANGL2|FAM83B|MUC13|ALDH3A2|VANGL1|KIF14|EPHA2|DLG5|PIK3R2|CKAP4|ARHGAP35
REACTOME_SIGNALING_BY_WNT	0.0320526	0.134706	0.11479	-0.257453	-1.28953	226	TLE1|SFRP2|LGR4|AXIN1|CLTB|PPP2R5A|FZD7|SOX7|SOX13|LGR5|SOX17|LRP5|DKK1|PIP5K1B|VANGL2|PLCB1|ITPR3|FZD5|CTNNBIP1|RYK|NLK|PPP2R5B|CTBP2|AKT1|GNG12|WDR5|FZD4|SOX9|RNF43|AXIN2|MEN1|ROR1|PRICKLE1|LRP6|KAT5|DVL2|TCF7L2|CSNK1E|RAC1|UBC|PPP3CB|RBBP5|WNT4|CSNK2A2|FZD8|PPP2R1B|PRKCA|PPP2CB|SMURF1|MOV10|PSMB7|ROR2|FRAT2|CCDC88C|GNG11|PPP2R5C|LEO1|PRKCG|FZD6|TLE2|DAAM1|CREBBP|SFRP1|ZRANB1|PLCB3|CBY1|AGO4|TCF4|SMARCA4|NFATC1|CUL3
REACTOME_SYNTHESIS_OF_BILE_ACIDS_AND_BILE_SALTS	0.0323108	0.135342	0.114048	-0.456395	-1.52407	26	AKR1C2|AKR1C3|CYP39A1|HSD17B4|OSBPL7|OSBPL2|SCP2|ACOX2|SLC27A2|CYP46A1|OSBPL6|OSBPL3|NCOA1
REACTOME_METABOLISM_OF_POLYAMINES	0.0324867	0.135629	0.111555	0.387836	1.47612	46	PSMA6|SAT1|AZIN1|SMS|SMOX|PSMD12|PSMC3|PSMA7|PSMD1|PSMC1|PSMC6|ADRM1|PSMC4|PSMD6|OAZ1|PSMD8|PSMD2|OAZ2|PSMA2|PSMD14
REACTOME_THROMBOXANE_SIGNALLING_THROUGH_TP_RECEPTOR	0.0333923	0.138524	0.109869	0.491731	1.54544	21	GNG10|GNB4|GNG4|GNG2|GNA15|GNA13
REACTOME_DEVELOPMENTAL_CELL_LINEAGES_OF_THE_INTEGUMENTARY_SYSTEM	0.0334745	0.138524	0.111212	-0.378886	-1.46056	47	ALDH1A1|ITGB4|KRT8|ERBB2|PRSS3|EPCAM|SPINK5|CD24|ITGA6|MUC1|CDH1|EGFR|KRT19|GJB3|ABCG2|FGF10|LRIG1
REACTOME_G_ALPHA_S_SIGNALLING_EVENTS	0.0335087	0.138524	0.109216	0.321548	1.39562	90	PTGIR|GRK3|ARRB2|GNG10|GPR84|PTHLH|HRH2|PRKAR1A|GNB4|GNG4|GNG2|ITGB1|FN1|PDE4D|PDE1B|PDE4A
REACTOME_TRANSCRIPTIONAL_REGULATION_OF_BROWN_AND_BEIGE_ADIPOCYTE_DIFFERENTIATION	0.0336941	0.13857	0.111555	-0.465443	-1.54062	25	PPARGC1A|SMAD1|PPARA|MTA3|GATAD2A|ZNF423|PPARG|PPARGC1B|MBD3|SMAD4
REACTOME_FORMATION_OF_PARAXIAL_MESODERM	0.0337387	0.13857	0.109216	0.373142	1.4501	51	PSMA6|RBPJ|MAMLD1|LEF1|SNW1|MAML3|PSMD12|PSMC3|PSMA7|PSMD1|PSMC1|PSMC6|ADRM1|PSMC4|PSMD6|LFNG|PSMD8|PSMD2|MAML2|PSMA2|PSMD14|NOTCH1|PSMA1
REACTOME_FACTORS_INVOLVED_IN_MEGAKARYOCYTE_DEVELOPMENT_AND_PLATELET_PRODUCTION	0.0343348	0.140222	0.110535	-0.299895	-1.35799	114	KIFC2|GATA2|KIF16B|KDM1A|KIF18B|KLC4|KIF1C|CABLES1|DOCK6|ZFPM2|DOCK9|WEE1|AKAP1|KIF23|KIF3B|KIF12|KIF2C|ITPK1|AK3|ABL1|TUBA4A|RBSN|KIF13B|KIF11|MAFG|CENPE|RAC1|TUBB4B|KIF4A|GATA6|HBD|CABLES2|KIF26A|EHD3|KIF9|TP53|PRKAR2A|RAD51C|MYB|TUBA1B|KIF26B|SH2B1
REACTOME_RAC2_GTPASE_CYCLE	0.0344355	0.140222	0.107942	0.325773	1.3951	83	CYBB|DOCK4|TFRC|VRK2|NCF2|ITGB1|ABI1|RAB7A|VAV1|CDC42|PAK2|VAPB|DOCK10|DOCK2|TIAM1|GIT2|VAMP3|PREX1|TAOK3|CAV1|ARHGDIA|RAC2|IQGAP1|PAK1|LBR|EMD
REACTOME_SENESCENCE_ASSOCIATED_SECRETORY_PHENOTYPE_SASP	0.0345233	0.140222	0.107942	0.372321	1.44692	51	IL1A|UBE2D1|CXCL8|IL6|UBE2E1|VENTX|STAT3|NFKB1|CEBPB
REACTOME_TRANSPORT_OF_MATURE_MRNAS_DERIVED_FROM_INTRONLESS_TRANSCRIPTS	0.0345844	0.140222	0.107942	0.392918	1.46726	42	NUP98|NUP62|NUP58|TPR|NUP85|NCBP1|SYMPK|NUP188|NUP107|FIP1L1|CPSF3|RAE1|RANBP2|NUP43|NUP93
REACTOME_HIV_ELONGATION_ARREST_AND_RECOVERY	0.0349568	0.141279	0.107321	0.425171	1.4877	32	GTF2F1|ELOC|NELFA|POLR2E|SUPT4H1|ELL|NELFE|CTDP1|TCEA1|POLR2G|CCNK|CCNT2|POLR2A|POLR2K|POLR2B|POLR2D|SUPT16H|POLR2J
REACTOME_MAPK6_MAPK4_SIGNALING	0.0350877	0.141357	0.106711	0.337239	1.40559	72	PSMA6|CDC42EP2|CDC42|PAK2|ETV4|CDC42EP3|PSMD12|PAK3|XPO1|DNAJB1|PSMC3|HSPB1|PSMA7|MMP10|PAK1|PSMD1|PSMC1|PSMC6|ADRM1|PSMC4|PSMD6|PRKACA|PSMD8|TNRC6A|CCND3|MAPK6|PSMD2|PSMA2|PSMD14|CDC14A
REACTOME_G_PROTEIN_ACTIVATION	0.035461	0.1422	0.106711	0.50441	1.54422	19	GNG10|GNB4|GNG4|GNG2|GNA15
KEGG_PHOSPHATIDYLINOSITOL_SIGNALING_SYSTEM	0.0355455	0.1422	0.108893	-0.343485	-1.41583	67	SYNJ2|PLCD3|IMPA2|INPP1|PLCE1|CDS1|PIP5K1B|PLCB1|ITPR3|PLCB4|ITPKA|INPP5E|PIK3C2B|ITPK1|OCRL|PIK3CG|DGKQ|PIK3R2|PLCG1|CDIPT|PRKCA|PI4KB|DGKH|PRKCG
KEGG_N_GLYCAN_BIOSYNTHESIS	0.0356343	0.1422	0.108256	-0.379813	-1.44768	45	B4GALT2|MGAT3|STT3B|MAN1B1|MAN1A1|DDOST|B4GALT3|GANAB|MAN1C1|MGAT5|RFT1|ALG5|DOLPP1|RPN2|MGAT2|MGAT4B|DPAGT1|ALG14|MAN2A2|DAD1|MAN1A2
REACTOME_INSULIN_RECEPTOR_RECYCLING	0.0359445	0.142987	0.10552	0.465669	1.5139	24	ATP6V1B2|ATP6V1A|PTPN1|ATP6V1C1|ATP6V1E1|ATP6V0E1|ATP6V0D1|ATP6V0C|ATP6V1F|ATP6V0B|ATP6V1E2|ATP6V1G1|ATP6V1H|IDE|ATP6V0E2
REACTOME_EXPORT_OF_VIRAL_RIBONUCLEOPROTEINS_FROM_NUCLEUS	0.0361351	0.143294	0.10552	0.424259	1.48451	32	NUP98|NUP62|NUP58|TPR|NUP85|XPO1|NUP188|NUP107|RAE1|RANBP2|NUP43|NUP93|SEH1L|HSPA1A|NUP133
REACTOME_MRNA_CAPPING	0.0363815	0.143821	0.105228	0.442907	1.49789	28	GTF2F1|NCBP1|GTF2H1|RNMT|POLR2E|GTF2H3|CDK7|POLR2G|GTF2H2|POLR2A|POLR2K|POLR2B|POLR2D|GTF2H5|POLR2J|POLR2F
REACTOME_HCMV_LATE_EVENTS	0.0371828	0.146321	0.104085	0.369516	1.44032	52	NUP98|NUP62|NUP58|UBAP1|TPR|HNRNPK|NUP85|VPS37A|NUP188|NUP107|RAE1|RANBP2|CHMP4B|NUP43|NUP93|SEH1L|CHMP3|NUP133|SNF8|CEBPD|MVB12A|VPS37B|CHMP2B|SEC13|CHMP4A|CHMP7|CHMP6|NUP35|VPS28
REACTOME_ANTIGEN_PROCESSING_UBIQUITINATION_PROTEASOME_DEGRADATION	0.0372454	0.146321	0.10325	0.246009	1.25355	270	RNF144B|UBE2W|PSMA6|UBE2E2|UBE2D1|PRKN|UBE2V1|HERC6|UBE2E1|UBE2D3|PJA2|RNF111|CUL1|FBXO21|ELOC|UBA3|FBXL5|RNF114|PJA1|FBXO6|RNF25|RNF19B|RLIM|DTX3L|UBE2L6|UBE2V2|ZNRF2|CUL5|TRIP12|BTRC|LRSAM1|TRIM21|ASB3|SKP1|TRIM69|UBE2A|PSMD12|UBE2B|VHL|PSMC3|FBXO9|CUL2|RNF130|TRIM37|ITCH|PSMA7|UBE2N|FBXO4|FBXO44|PSMD1|UBE2K|PSMC1|HERC3|PSMC6|LONRF1|ADRM1|KLHL22|PSMC4|UBE2F|PSMD6|FBXW11|ANAPC4|UBE4A|UBR2|RNF213|PSMD8|FBXO17|KLHL11|PSMD2|ATG7|KLHL9|KCTD7|UBR1|UBA1|ARIH2|AREL1|WSB1|PSMA2|PSMD14|KLHL13|CDC26|HUWE1|KBTBD8|CBLB|RBCK1
REACTOME_PROTEIN_FOLDING	0.0378861	0.148378	0.102435	0.327183	1.39249	80	GNG10|GNB4|ACTB|GNG4|GNG2|GNA15|KIFC3|STAT3|SPHK1|PFDN1|FBXL5|FBXO6|CSNK2B|TUBB6|TBCB|XRN2|CCT4|GNG8|TBCA|FBXO4|GNG5
REACTOME_TRANSCRIPTIONAL_REGULATION_BY_VENTX	0.0386139	0.149878	0.102435	0.398103	1.4582	39	UBE2D1|IL6|UBE2E1|CSF1R|VENTX|NFKB1|CEBPB|LEF1
REACTOME_HCMV_EARLY_EVENTS	0.0386199	0.149878	0.101902	0.347006	1.40855	63	NUP98|DYNC1I2|ITGB1|NCOR2|NUP62|NUP58|RBBP4|DYNC1LI1|NFKB1|TPR|NUP85|ELK1|CBX1|TUBB6|PML|NUP188|EZH2|NUP107|RAE1|RANBP2|NUP43|NUP93|GPS2|TBL1XR1|SEH1L
REACTOME_SUMOYLATION_OF_UBIQUITINYLATION_PROTEINS	0.0386828	0.149878	0.102435	0.402134	1.46351	38	NUP98|NUP62|NUP58|TPR|NUP85|VHL|PML|NUP188|UBE2I|NUP107|RAE1|PIAS4|RANBP2|TRIM27|NUP43|NUP93
REACTOME_REGULATION_OF_CDH1_FUNCTION	0.0388159	0.149878	0.101639	0.355353	1.41996	58	CTSL|PSMA6|ACTB|CTSB|CTSS|SRC|BANP|PSMD12|PSMC3|PSMA7|PSMD1|PSMC1|PSMC6|ADRM1|PSMC4|PSMD6|PSMD8|PSMD2|EPS15|PSMA2|PSMD14|ACTA2|ACTG2|PSMA1
REACTOME_INWARDLY_RECTIFYING_K_CHANNELS	0.0388616	0.149878	0.101639	0.488592	1.51763	20	KCNJ2|GNG10|GNB4|GNG4|GNG2|KCNJ15|GNG8|GNG5
REACTOME_NEGATIVE_REGULATORS_OF_DDX58_IFIH1_SIGNALING	0.0392195	0.150346	0.10086	0.412227	1.46719	34	UBE2D1|UBE2D3|RNF216|UBE2L6|ATG12|TBK1|ITCH|IFIH1|CYLD|UBE2K|TNFAIP3|ISG15|TAX1BP1|IKBKE|TRIM25|PIN1
REACTOME_ABORTIVE_ELONGATION_OF_HIV_1_TRANSCRIPT_IN_THE_ABSENCE_OF_TAT	0.0392927	0.150346	0.101118	0.468	1.50137	23	GTF2F1|NCBP1|NELFA|POLR2E|SUPT4H1|NELFE|CTDP1|POLR2G|POLR2A|POLR2K|POLR2B|POLR2D|POLR2J|POLR2F
KEGG_TIGHT_JUNCTION	0.0393396	0.150346	0.102976	-0.303334	-1.35517	105	MAGI3|PARD3|CGN|AFDN|CLDN15|TJP3|F11R|MAGI1|CASK|CLDN7|ACTN4|YES1|MYH13|AKT1|PATJ|CLDN2|MYL2|MYH14|CLDN5|LLGL2|PRKCZ|OCLN|JAM2|HRAS|CSNK2A2|PARD6B|RRAS2|PPP2R1B|PRKCA|PPP2CB|AMOTL1|PRKCG|MPDZ|CLDN23|EPB41L1|TJP1|CLDN14|CLDN1|PRKCI
REACTOME_SIGNALING_BY_PDGF	0.0405485	0.153705	0.0993535	0.364464	1.42725	53	THBS1|STAT1|PDGFC|SPP1|STAT3|STAT5A|PIK3CB|GRB2|SRC|PTPN11|PTPN12|COL6A2|PDGFD|RAPGEF1|COL6A1|RASA1|COL9A2|NRAS|COL6A3|COL5A3|STAT5B|PDGFRA
REACTOME_DECTIN_2_FAMILY	0.0405831	0.153705	0.0996	0.495394	1.51662	19	CLEC4A|CLEC4E|PLCG2|FCER1G|CLEC4D|LYN|MUCL1|SYK
REACTOME_REGULATION_OF_HSF1_MEDIATED_HEAT_SHOCK_RESPONSE	0.0408203	0.153705	0.0988658	0.325616	1.38196	79	HSPA6|NUP98|NUP62|NUP58|HSPH1|ST13|HSPB2|TPR|NUP85|HSPA4|DNAJB6|DNAJB1|BAG4|HSPB1|YWHAE|BAG3|NUP188|NUP107|DNAJC2|RAE1|TNFRSF21|RANBP2|NUP43|NUP93|ATR|SEH1L|CCAR2|BAG5|GSK3B|HSPA1A
REACTOME_DISEASES_ASSOCIATED_WITH_O_GLYCOSYLATION_OF_PROTEINS	0.0410455	0.153705	0.10086	-0.359716	-1.41868	53	LARGE1|ADAMTS9|GALNT12|ADAMTS17|MUC13|MUC20|MUC1|MUC4|DAG1|GALNT3|MUC12|NOTCH4|POMT2|ADAMTS5|B3GLCT|MUC3A|ADAMTS4|ADAMTSL5|ADAMTS14|ADAMTS10
REACTOME_OTHER_INTERLEUKIN_SIGNALING	0.0410528	0.153705	0.0988658	0.481575	1.51352	21	CD4|CSF3R|STX4|IL16|CSF1R|IL32|CSF3|IL10RB
REACTOME_SIGNALING_BY_EGFR_IN_CANCER	0.0410609	0.153705	0.0988658	0.466417	1.4963	23	EREG|AREG|CBL|CDC37|HBEGF|TGFA|GRB2
REACTOME_HCMV_INFECTION	0.041069	0.153705	0.0988658	0.317263	1.36519	86	NUP98|DYNC1I2|ITGB1|NCOR2|NUP62|NUP58|RBBP4|DYNC1LI1|NFKB1|UBAP1|TPR|HNRNPK|NUP85|ELK1|CBX1|TUBB6|VPS37A|PML|NUP188|EZH2|NUP107|RAE1|RANBP2|CHMP4B|NUP43|NUP93|GPS2|TBL1XR1|SEH1L|HDAC3|CHMP3|DAXX|NUP133|SNF8|CEBPD|TUBB2A|MVB12A|EED|VPS37B
REACTOME_ADP_SIGNALLING_THROUGH_P2Y_PURINOCEPTOR_12	0.041194	0.153718	0.0993535	0.515358	1.53175	17	GNG10|GNB4|GNG4|GNG2|GNG8|GNG5
REACTOME_DAP12_SIGNALING	0.0414132	0.154081	0.0983849	0.433392	1.48175	29	PLCG2|LCP2|TYROBP|TREM2|PIK3CB|GRB2|SYK|LAT|BTK
KEGG_TRYPTOPHAN_METABOLISM	0.0416922	0.154665	0.100099	-0.420337	-1.46353	31	TPH1|EHHADH|DDC|HADH|CAT|ALDH3A2|ALDH7A1|ALDH1B1|CYP1B1|MAOA
REACTOME_REGULATION_OF_ORNITHINE_DECARBOXYLASE_ODC	0.0424519	0.157022	0.0976763	0.396975	1.44473	38	PSMA6|AZIN1|PSMD12|PSMC3|PSMA7|PSMD1|PSMC1|PSMC6|ADRM1|PSMC4|PSMD6|OAZ1|PSMD8|PSMD2|OAZ2|PSMA2|PSMD14
REACTOME_SIGNALING_BY_ERYTHROPOIETIN	0.0425864	0.157061	0.0967542	0.459253	1.49304	24	PLCG2|PIK3R5|VAV1|STAT5A|PIK3CB|LYN|EPOR|GRB2
HALLMARK_UV_RESPONSE_DN	0.042784	0.157331	0.0988658	-0.281262	-1.3132	138	KALRN|PLPP3|ERBB2|SYNJ2|CDC42BPA|NFIB|PTPN21|PLCB4|TGFBR2|DLC1|LDLR|ANXA4|ID1|SMAD3|NR1D2|ADGRL2|TOGARAM1|PPARG|BMPR1A|DDAH1|TGFBR3|SLC7A1|APBB2|MAPK14|LAMC1|DLG1|VAV2|MET|GRK5|MAP1B|CITED2|MAP2K5|AGGF1|PRKCA|KIT|SCHIP1|RBPMS|EFEMP1|BDNF|TJP1|BCKDHB|SCN8A|SFMBT1|PIK3R3|ADD3|PTPRM|SCAF8|DBP|PDLIM5|CDK13|INPP4B|IGFBP5|MTA1|VLDLR|DUSP1|COL3A1|ATRX|SYNE1|DYRK1A|ICA1|MYC|SPOP|ARHGEF9|MRPS31|SMAD7|SNAI2|MGMT|FHL2
REACTOME_SIGNALING_BY_ALK	0.0435632	0.159732	0.0956364	0.440532	1.47821	27	CD274|HIF1A|IL2RG|STAT3|JAK3|PIK3CB|SRC|PTPN6|DNMT1|HDAC2
REACTOME_ACTIVATION_OF_THE_PRE_REPLICATIVE_COMPLEX	0.0437717	0.160032	0.0976763	-0.412594	-1.4578	33	RPA4|CDC7|MCM3|POLE2|ORC6|CDT1|MCM4|MCM10|POLE|PRIM2|GMNN|CDC6|MCM8|POLA2|MCM7
KEGG_NITROGEN_METABOLISM	0.0443869	0.161814	0.0956364	-0.534739	-1.53539	15	CA2|CA1|CTH|CA13|CPS1|ASNS|CA12|CA8
REACTOME_INTERACTIONS_OF_REV_WITH_HOST_CELLULAR_PROTEINS	0.0445584	0.161896	0.0949836	0.401483	1.44362	36	NUP98|NUP62|NUP58|TPR|NUP85|RANGAP1|XPO1|NUP188|NUP107|RAE1|RANBP2|NUP43|NUP93
REACTOME_COPII_MEDIATED_VESICLE_TRANSPORT	0.0446655	0.161896	0.0943435	0.33855	1.38368	65	F5|AREG|NSF|SERPINA1|NAPA|TGFA|PPP6C|COL7A1|SEC22B|RAB1A|CNIH3|SEC24A|STX17|TRAPPC1|NAPB|YKT6|TRAPPC3|PPP6R1|TRAPPC9|SEC22A
REACTOME_INTERLEUKIN_17_SIGNALING	0.0448343	0.162044	0.0941329	0.334289	1.38021	69	IRAK2|RIPK2|UBE2V1|IL17F|PPP2CA|CUL1|MAP2K1|DUSP4|IL17A|NOD2|NFKB1|ELK1|ATF1|BTRC|IKBKB|CHUK|SKP1|DUSP6|UBE2N|IL17RA
KEGG_PARKINSONS_DISEASE	0.0453901	0.163352	0.0954174	-0.290766	-1.32631	118	MT-CO1|MT-CO3|MT-CYB|MT-CO2|MT-ND4|MT-ATP6|MT-ND1|ATP5F1D|PINK1|MT-ND2|MT-ND5|NDUFS4|SLC18A2|UQCRC2|NDUFB3|MT-ND3|NDUFS1|NDUFB5|SDHB|UQCRH|COX6C|CYCS|UBA7|SDHA|COX7A2|ATP5PF|ATP5F1A|NDUFA9|SNCAIP|NDUFV1|NDUFA4|UQCRQ|NDUFA8|SLC18A1|NDUFA2
REACTOME_TNF_SIGNALING	0.0454545	0.163352	0.0939237	0.351868	1.40037	57	UBE2D1|TRAF1|USP21|UBE2D3|BIRC2|TNF|CFLAR|OTUD1|IKBKB|CHUK|TNFRSF1A|BAG4|TBK1|USP4|CYLD|TNFAIP3|IKBKG|TAX1BP1|IKBKE|RNF31
REACTOME_FBXL7_DOWN_REGULATES_AURKA_DURING_MITOTIC_ENTRY_AND_IN_EARLY_MITOSIS	0.046178	0.165482	0.0931001	0.381391	1.42422	42	PSMA6|CUL1|SKP1|PSMD12|PSMC3|PSMA7|PSMD1|PSMC1|PSMC6|ADRM1|PSMC4|PSMD6|PSMD8|PSMD2|PSMA2|PSMD14
REACTOME_EXTRA_NUCLEAR_ESTROGEN_SIGNALING	0.0471735	0.168382	0.091708	0.33238	1.37233	69	MMP9|GNG10|EREG|AREG|GNB4|GNG4|GNG2|SPHK1|HBEGF|TGFA|MMP3|ELK1|SRC|XPO1|GNG8|CAV1|HSPB1
KEGG_PATHOGENIC_ESCHERICHIA_COLI_INFECTION	0.0472534	0.168382	0.0920996	0.373397	1.42116	46	ARPC5|ACTB|TLR4|RHOA|ITGB1|WAS|CDC42|ARPC1B|HCLS1|CD14|TUBB6|ARPC2|NCL|YWHAZ
REACTOME_NUCLEAR_ENVELOPE_NE_REASSEMBLY	0.0481763	0.171188	0.0907499	0.335663	1.37188	65	VRK2|NUP98|NUP62|NUP58|PPP2CA|NUP85|LMNB1|RANGAP1|TUBB6|PPP2R2A|LBR|NUP188|UBE2I|EMD|NUP107|IST1|ANKLE2|CHMP4B|NUP43|NUP93|SEH1L|LEMD3|CHMP3|NUP133|TUBB2A|TMPO|PPP2R1A|BANF1|CHMP2B|SEC13|CHMP4A|CHMP7|CHMP6|LEMD2|NUP35
REACTOME_ONCOGENIC_MAPK_SIGNALING	0.0484848	0.171802	0.0905618	0.325421	1.35944	73	ARRB2|ACTB|FN1|AGTRAP|RAP1B|MRAS|TLN1|MAP2K1|AGK|QKI|AP3B1|SHOC2|RAP1A|SRC|KDM7A|ZC3HAV1|FXR1|YWHAB|PPP1CB|DUSP6|DUSP16|IQGAP1
REACTOME_NOTCH3_ACTIVATION_AND_TRANSMISSION_OF_SIGNAL_TO_THE_NUCLEUS	0.0487405	0.171988	0.0924961	-0.453565	-1.48163	24	NEURL1B|YBX1|JAG1|EGFR|MIB1|DLL4|JAG2|UBC
REACTOME_SIGNALING_BY_SCF_KIT	0.0488093	0.171988	0.0905618	0.382772	1.42245	41	MMP9|STAT1|CBL|VAV1|STAT3|STAT5A|LYN|GRB2|SRC|PTPN11|PTPN6
REACTOME_DISASSEMBLY_OF_THE_DESTRUCTION_COMPLEX_AND_RECRUITMENT_OF_AXIN_TO_THE_MEMBRANE	0.0497645	0.174384	0.0915141	-0.432824	-1.46014	27	AXIN1|PPP2R5A|LRP5|FZD5|PPP2R5B|LRP6|DVL2|PPP2R1B|PPP2CB|FRAT2|PPP2R5C
REACTOME_NEGATIVE_REGULATION_OF_NOTCH4_SIGNALING	0.0497649	0.174384	0.0894561	0.37602	1.41946	44	PSMA6|CUL1|SKP1|PSMD12|YWHAZ|PSMC3|PSMA7|PSMD1|PSMC1|PSMC6|ADRM1|PSMC4|PSMD6|PSMD8|PSMD2|PSMA2|PSMD14
REACTOME_COMPLEX_I_BIOGENESIS	0.0502152	0.175476	0.0911297	-0.333079	-1.37739	68	MT-ND4|MT-ND1|MT-ND2|MT-ND5|NDUFS4|NDUFAF5|NDUFAF7|NDUFB3|MT-ND3|NDUFS1|NDUFB5|OXA1L|TIMMDC1|SFXN4|NDUFAF8|NDUFAF1
REACTOME_ASSEMBLY_AND_CELL_SURFACE_PRESENTATION_OF_NMDA_RECEPTORS	0.0506922	0.176655	0.0903747	-0.456221	-1.47642	23	NBEA|CASK|GRIN2B|TUBA4A|DLG1|TUBB4B|CAMK2G|CAMK2D|TUBA1B|DLG3|LIN7A|TUBB2B|APBA1
REACTOME_NOD1_2_SIGNALING_PATHWAY	0.0508675	0.176779	0.0887403	0.395552	1.42229	36	IRAK2|RIPK2|UBE2V1|CASP4|BIRC2|NOD2|CASP1|IKBKB|CHUK|ITCH|UBE2N|CYLD|TNFAIP3|CARD9|IKBKG
REACTOME_COLLAGEN_DEGRADATION	0.0511263	0.177191	0.0882143	0.356256	1.3951	53	MMP9|MMP19|MMP14|CTSL|MMP12|CTSB|ADAM10|MMP3|COL12A1|COL8A1|COL7A1
REACTOME_MISCELLANEOUS_TRANSPORT_AND_BINDING_EVENTS	0.0513134	0.177354	0.0898203	-0.475086	-1.4989	21	AZGP1|DMTN|LRRC8A|NIPAL1|NIPA1|LRRC8E|NIPAL2|LRRC8B|NIPAL3|ADD3|ANKH
REACTOME_GLYCEROPHOSPHOLIPID_BIOSYNTHESIS	0.0531244	0.183113	0.0882143	-0.296978	-1.3196	102	DGAT1|CHKA|OSBPL10|PLA2G4F|GPD1|SLC44A4|PTDSS2|GPD1L|CDS1|PLA2G2A|LPIN3|HADHB|ABHD3|PGP|PCYT2|SLC44A3|PLA2G10|CHPT1|PITPNM3|MIGA2|LPCAT4|CRLS1|LIPH|CDIPT|CSNK2A2|PLA2G12A|GNPAT|LPGAT1
REACTOME_NUCLEAR_EVENTS_STIMULATED_BY_ALK_SIGNALING_IN_CANCER	0.0534634	0.18378	0.0860348	0.39932	1.42125	34	BCL2A1|MECP2|CUL1|STAT3|STAT5A|CEBPB|SKP1|PTPN6|IRF4|ZAP70|DNMT1|RB1|GZMB|ICOS
REACTOME_REGULATED_NECROSIS	0.0543093	0.186182	0.0857131	0.345852	1.37642	57	IL1A|PRKN|CDC37|IL1B|GSDME|IRF1|CASP4|BIRC2|FLOT1|CASP1|CFLAR|PELI1|IRF2|ITCH|SDCBP|BAX|GZMB|FLOT2|CHMP4B|FAS
REACTOME_EXTRACELLULAR_MATRIX_ORGANIZATION	0.0547264	0.187105	0.0876972	-0.243673	-1.23459	254	CTSG|ADAMTS9|ITGB4|DST|MMP15|CAPN5|ITGA3|DDR1|CEACAM1|COL24A1|ITGB5|TNXB|NTN4|VWF|P3H1|ICAM4|LAMB1|F11R|CEACAM6|ITGA6|SCUBE1|COL13A1|LRP4|CASK|ITGB6|CDH1|BMP2|COL28A1|HSPG2|CAPN9|CAPN12|CAPN8|DAG1|FMOD|SNTB2|LTBP3|CAPN13|MADCAM1|COL15A1|HTRA1|TLL1|LAMA3|LAMA2|KDR|LAMB2|ITGA1|COL18A1|FBLN1|PXDN|ADAMTS5|P3H3|COL27A1|LAMC1|JAM2|COL17A1|ELN|COL8A2|APP|ITGA10|PHYKPL|COL4A4|SDC1|ADAMTS4|PRKCA|SNTA1|COL23A1|EMILIN1|A2M|ADAMTS14|EFEMP1|P3H2|ITGA9|PECAM1|CAST|SH3PXD2A|COL19A1|TIMP2|CAPNS1|NRXN1|HAPLN1|BSG
REACTOME_SUMOYLATION_OF_RNA_BINDING_PROTEINS	0.0557196	0.189987	0.0846141	0.367	1.39682	46	NUP98|NUP62|NUP58|TPR|HNRNPK|NUP85|HNRNPC|NUP188|UBE2I|NUP107|RAE1|RANBP2|NUP43|NUP93|RNF2|SEH1L|NOP58|BMI1|NUP133
REACTOME_COPI_INDEPENDENT_GOLGI_TO_ER_RETROGRADE_TRAFFIC	0.0559191	0.190155	0.0847686	0.38023	1.40189	40	DCTN4|DYNC1I2|CAPZA1|DYNC1LI1|CAPZB|ACTR1A|PAFAH1B1|PLA2G4A|TUBB6|RAB6A|PAFAH1B2|CAPZA2|RAB3GAP1|BICD2|DCTN1|DCTN2
REACTOME_TRANS_GOLGI_NETWORK_VESICLE_BUDDING	0.0561404	0.190396	0.0838535	0.327346	1.35154	69	FTH1|TFRC|PICALM|VAMP7|STX4|M6PR|SNAP23|RAB5C|SNAPIN|NAPA|AP3B1|GNS|BLOC1S3|AP3S1|AP4S1|FTL|AP1G1|IGF2R
REACTOME_POSTMITOTIC_NUCLEAR_PORE_COMPLEX_NPC_REFORMATION	0.056847	0.192277	0.0834065	0.429489	1.44115	27	NUP98|NUP62|NUP58|NUP85|RANGAP1|NUP188|UBE2I|NUP107|NUP43|NUP93|SEH1L
REACTOME_CDK_MEDIATED_PHOSPHORYLATION_AND_REMOVAL_OF_CDC6	0.0571148	0.192667	0.0834065	0.341007	1.3666	59	PSMA6|UBE2D1|UBE2E1|PSMD12|PSMC3|PSMA7|PSMD1|PSMC1|PSMC6|ADRM1|PSMC4|PSMD6|ANAPC4|PSMD8|PSMD2|PSMA2|PSMD14|CDC26|CDK2|PSMA1|ANAPC11
REACTOME_RHOC_GTPASE_CYCLE	0.0574713	0.193354	0.0850801	-0.321937	-1.3462	72	C1QBP|ROCK2|ARHGAP32|MCF2L|CIT|PKN3|BCR|JUP|DLC1|ARHGEF12|VANGL1|ARHGEF5|ANLN|ARHGAP21|IQGAP3|ABCD3|VAV2|SLK|MCAM|ARHGAP35|CAVIN1|ARHGEF28|DAAM1|STOM|DEPDC1B
REACTOME_COBALAMIN_CBL_VITAMIN_B12_TRANSPORT_AND_METABOLISM	0.0584	0.195733	0.083259	-0.504496	-1.47813	16	ABCD4|PRSS3|MMAB|CUBN|TCN1|AMN|MMAA|LDLRAP1
REACTOME_DEFECTS_IN_VITAMIN_AND_COFACTOR_METABOLISM	0.0584879	0.195733	0.084004	-0.473253	-1.47167	20	ABCD4|MMAB|PC|PCCA|MCCC1|CUBN|AMN|MMAA
REACTOME_SPHINGOLIPID_METABOLISM	0.0588235	0.196337	0.0837037	-0.305343	-1.31777	86	STS|GLB1L2|PLPP3|SPNS2|SPTLC3|FA2H|GBA2|PPM1L|FUT2|ALDH3A2|PLPP2|SMPD3|ARSD|CERK|ABCG2|ST6GALNAC6|GLB1|SPTSSA|UGT8|SGPP2|PRKD2|DEGS2|SMPD1|B4GALT6|ST3GAL3|SMPD4|SPTLC2|FUT1|CYB5B|SUMF2
REACTOME_RHO_GTPASES_ACTIVATE_WASPS_AND_WAVES	0.0605114	0.201439	0.0807267	0.391636	1.40189	35	ARPC5|ACTB|ACTR2|WAS|ABI1|ACTR3|CDC42|ARPC1B|GRB2|ARPC2
REACTOME_RAC1_GTPASE_CYCLE	0.0607971	0.201859	0.0822474	-0.260163	-1.26067	176	RALBP1|KALRN|IQGAP2|ARHGAP44|ARHGAP32|KTN1|CDC42BPA|FGD5|MCF2L|CIT|NCKAP1|NOX1|PAK4|ARHGEF15|GIT1|DOCK6|BCR|ALS2|PLEKHG6|DLC1|PREX2|DOCK9|BAIAP2L1|ARHGAP42|JAG1|ARHGEF39|ARHGEF7|VANGL1|ARHGEF5|ARHGAP21|EPHA2|IQGAP3|RASGRF2|SRGAP1|PAK6|PLEKHG4|TRIO|WASF3|FARP1|ARHGEF19|SYDE2|TIAM2|CDC42EP4|PIK3R2|RAC1|VAV2|SOS2|ARHGAP27|MCAM|ARHGAP35|WIPF2|ARHGAP23|ARHGAP33|ARAP3|ARHGAP29|PLEKHG1
REACTOME_TRAF6_MEDIATED_NF_KB_ACTIVATION	0.0613401	0.203129	0.0801935	0.442327	1.43801	24	S100A12|NFKB1|NFKB2|IKBKB|CHUK|S100B|NKIRAS2|IFIH1|NFKBIA|IKBKG|MAP3K1|TRIM25|AGER|RELA|TRAF6|TRAF2
REACTOME_TRANSPORT_OF_THE_SLBP_DEPENDANT_MATURE_MRNA	0.0616826	0.203669	0.0799307	0.39085	1.39907	35	NUP98|NUP62|NUP58|TPR|NUP85|NCBP1|NUP188|NUP107|RAE1|RANBP2|NUP43|NUP93|SEH1L
REACTOME_REGULATION_OF_GLUCOKINASE_BY_GLUCOKINASE_REGULATORY_PROTEIN	0.0618253	0.203669	0.0800618	0.417723	1.42818	29	NUP98|NUP62|NUP58|TPR|NUP85|NUP188|NUP107|RAE1|RANBP2|NUP43|NUP93|SEH1L
REACTOME_SIGNALING_BY_RECEPTOR_TYROSINE_KINASES	0.0623685	0.204701	0.0786527	0.218026	1.17459	464	MMP9|ATP6V1B2|CD274|HIF1A|CYBB|THBS1|ATP6V1A|PTPN1|STAT1|NRP2|NCF2|EREG|AREG|VEGFA|ATP6V1C1|CBL|ACTB|CDC37|RALA|RHOA|ITGB1|FN1|IL2RG|RAP1B|ABI1|NTF3|ADAM10|PDGFC|HGF|FLT3|GTF2F1|PPP2CA|ITPR1|VAV1|SPP1|STAT3|PTPN2|SPHK1|F3|STAT5A|AP2B1|RAB4B|MAP2K1|CDC42|HNRNPM|JAK3|HBEGF|DUSP4|PAK2|TGFA|FGF7|PIK3CB|LYN|ATP6V1E1|FGF2|AXL|NAB2|DLG4|GRB2|APH1B|FLT3LG|CUL5|ELK1|RAP1A|PAG1|ATF1|TIAM1|SRC|NCBP1|PTPRJ|PTPN11|PTPN6|AP2S1|PAK3|POLR2E|S100B|PIK3C3|PTPN12|ATP6V0E1|CAV1|ATP6V0D1|HSPB1|YWHAB|DUSP6|EPS15L1|ITCH|GAB2|ATP6V0C|ATP6V1F|PAK1|DNMT1|SH2D2A
REACTOME_FOXO_MEDIATED_TRANSCRIPTION_OF_CELL_CYCLE_GENES	0.0625	0.204701	0.0801935	-0.513908	-1.47558	15	KLF4|FOXO1|SMAD3|GADD45A|SMAD4|FOXO3
REACTOME_MRNA_POLYADENYLATION	0.0626239	0.204701	0.0799307	0.279181	1.28027	127	HNRNPA3|GTF2F1|CSTF2T|HNRNPM|RBMX|SRSF11|FUS|SNRPA|HNRNPK|HNRNPH2|NCBP1|SRRT|SNRPD2|POLR2E|SF3B4|SMNDC1|XRN2|PPP1CB|U2AF2|HNRNPC|PAPOLA|SYMPK|HNRNPA2B1|PHF5A|SRSF1|FIP1L1|PAPOLG|CPSF3|PCBP1|DNAJC8|SF3A2|TRA2B|CSTF3|SRSF12|PPP1CA|POLR2G|CSTF2|SNRPB2|SRSF10|HNRNPU|SNRPB|HNRNPA1|POLR2A|TUT1|U2AF1|POLR2K|SNRNP70|POLR2B|SF3A3|POLR2D|DDX5|SNRPG|RBM25
REACTOME_ATTENUATION_PHASE	0.0627934	0.204726	0.0792843	0.428208	1.42293	26	HSPA6|HSPH1|HSPB2|HSP90AB1|DNAJB6|DNAJB1|HSPB1|TNFRSF21|PTGES3|HSPA1A|HSPA1B|EP300|FKBP4
KEGG_REGULATION_OF_ACTIN_CYTOSKELETON	0.0634608	0.20637	0.0791568	0.26011	1.25013	174	ITGAX|FGF11|ITGB8|ARPC5|ACTB|FGD3|LIMK2|ITGAM|RHOA|ITGB1|FN1|MRAS|WAS|PDGFC|GNA13|PIK3R5|VAV1|ARHGEF6|ITGB2|MAP2K1|CDC42|ARPC1B|PIKFYVE|PAK2|FGF7|PIK3CB|FGF13|RRAS|FGF2|CD14|ACTN1|TIAM1|MYL9|PIP5K1A|ARPC2|PAK3|DIAPH2|LIMK1|PPP1CB|RAC2|IQGAP1|SSH2|PAK1
KEGG_GLYCEROPHOSPHOLIPID_METABOLISM	0.0640294	0.207685	0.0801935	-0.335134	-1.35009	60	CHKA|PLPP3|GPD1|PTDSS2|GPD1L|CDS1|PLA2G2A|PCYT2|PLA2G10|PLPP2|CHPT1|DGKQ|LPCAT4|CRLS1|CDIPT|PLA2G12A|GNPAT|LPGAT1|DGKH
REACTOME_SIGNALING_BY_MODERATE_KINASE_ACTIVITY_BRAF_MUTANTS	0.0646697	0.208769	0.0786527	0.378693	1.3782	38	ARRB2|ACTB|FN1|RAP1B|TLN1|MAP2K1|RAP1A|SRC|YWHAB|IQGAP1|APBB1IP|KSR1|JAK2|CALM1|NRAS|ITGB3
KEGG_LEUKOCYTE_TRANSENDOTHELIAL_MIGRATION	0.0648968	0.208769	0.0781576	0.295753	1.30215	98	MMP9|PLCG2|CYBB|NCF2|RASSF5|ACTB|ITGAM|RHOA|ITGB1|RAP1B|ITK|PIK3R5|VAV1|ITGB2|CDC42|PIK3CB|TXK|ACTN1|RAP1A|CD99|MYL9|PTPN11|VASP
REACTOME_NONHOMOLOGOUS_END_JOINING_NHEJ	0.0649325	0.208769	0.0779135	0.396294	1.40095	33	NBN|TDP1|UBE2V2|UIMC1|RNF8|PRKDC|RNF168|UBE2N|BABAM1|RAD50|BABAM2|LIG4|PIAS4
HALLMARK_OXIDATIVE_PHOSPHORYLATION	0.0650238	0.208769	0.0801935	-0.251385	-1.23557	200	RETSAT|SLC25A20|ETFDH|ACAA2|ATP5F1D|CPT1A|PDK4|AFG3L2|ATP1B1|HADHB|ETFA|MRPL35|NDUFS4|DLAT|UQCRC2|ETFB|GOT2|SUCLG1|TIMM9|IDH3A|ALDH6A1|AIFM1|NDUFB3|NDUFS1|MRPS22|PMPCA|HSD17B10|ACO2|NDUFB5|OXA1L|SDHB|MPC1|UQCRH|FDX1|COX6C|ECI1|CYCS|ACADVL|ABCB7|SDHA|ACADM|MTRF1|TOMM70|IDH1|COX7A2|MDH2|ATP5PF|ATP5F1A|DLST|NDUFA9|ECH1|PDHA1|NDUFV1|NDUFA4|COX11|ACAA1|UQCRQ|PDHB|NDUFA8|NDUFA2|BDH2
REACTOME_SIGNALING_BY_CYTOSOLIC_FGFR1_FUSION_MUTANTS	0.0658706	0.210823	0.0780353	0.488805	1.45283	17	STAT1|STAT3|STAT5A|GRB2|GAB2|CUX1
REACTOME_ANTIGEN_PROCESSING_UB_ATP_INDEPENDENT_PROTEASOMAL_DEGRADATION	0.0659968	0.210823	0.0775513	0.470815	1.44137	19	PSMA6|PSME1|PSMB9|PSMA7|PSMB10|PSME2|PSMA2|PSMA1|PSMB8|PSMA4
REACTOME_INITIATION_OF_NUCLEAR_ENVELOPE_NE_REFORMATION	0.0663909	0.211548	0.0773125	0.470328	1.43988	19	VRK2|PPP2CA|LMNB1|PPP2R2A|LBR|EMD|ANKLE2|LEMD3|TMPO|PPP2R1A|BANF1
REACTOME_RA_BIOSYNTHESIS_PATHWAY	0.067078	0.2132	0.0773125	-0.508898	-1.46119	15	ALDH1A1|AKR1C3|ADH1C|RDH14|RDH11
REACTOME_SUMOYLATION_OF_SUMOYLATION_PROTEINS	0.0679024	0.215017	0.0760357	0.390421	1.38958	34	NUP98|NUP62|NUP58|TPR|NUP85|NUP188|UBE2I|NUP107|RAE1|PIAS4|RANBP2|NUP43|NUP93|SEH1L
KEGG_ADHERENS_JUNCTION	0.0683498	0.215017	0.0777922	-0.322474	-1.33809	69	ERBB2|PTPRF|PTPRB|PARD3|AFDN|TGFBR2|NLK|CDH1|ACTN4|YES1|NECTIN4|SMAD3|NECTIN3|EGFR|INSR|TCF7L2|WASF3|RAC1|MET|LMO7|CSNK2A2|SSX2IP|SMAD4|MAPK3|CREBBP|TJP1|CTNND1|PTPRM|NECTIN1|CTNNA1|FARP2|MAPK1
REACTOME_PHOSPHORYLATED_BMAL1_CLOCK_ARNTL_CLOCK_ACTIVATES_EXPRESSION_OF_CORE_CLOCK_GENES	0.0684178	0.215017	0.0774316	-0.458047	-1.44514	21	CIPC|NPAS2|CRY2|CREBBP|RBM4|PER2|KMT2A|DBP|PER3|RORC|SIK1|CREB1|CRY1|RORA|CLOCK|NR1D1
KEGG_PENTOSE_PHOSPHATE_PATHWAY	0.0685658	0.215017	0.0759226	0.442063	1.41817	23	ALDOA|ALDOC|G6PD|PGD|FBP1|TKTL1|TALDO1
REACTOME_SYNTHESIS_OF_PC	0.0686075	0.215017	0.0773125	-0.441914	-1.43012	23	CHKA|SLC44A4|LPIN3|ABHD3|SLC44A3|CHPT1
REACTOME_REGULATION_OF_CDH1_POSTTRANSLATIONAL_PROCESSING_AND_TRAFFICKING_TO_PLASMA_MEMBRANE	0.0686695	0.215017	0.0774316	-0.401005	-1.39622	31	ARHGAP32|JUP|CDH1|POMT2|PCSK6|CSNK2A2|DDOST|GANAB|PCSK7|SEC11C|RPN2|ANK3|SPCS1
KEGG_ACUTE_MYELOID_LEUKEMIA	0.0692293	0.216235	0.0754749	0.337273	1.3379	56	RUNX1|RARA|FLT3|PIK3R5|STAT3|STAT5A|MAP2K1|PIK3CB|SPI1|NFKB1|LEF1|GRB2|IKBKB|CHUK|PPARD|PML|EIF4EBP1
REACTOME_NEF_MEDIATES_DOWN_MODULATION_OF_CELL_SURFACE_RECEPTORS_BY_RECRUITING_THEM_TO_CLATHRIN_ADAPTERS	0.0705166	0.219713	0.0748174	0.453431	1.42507	21	CD4|AP2B1|AP2S1|AP1G1|HLA-A|B2M|AP2A1|AP1M1|CD28|CD8B|ARF1|ATP6V1H|AP1B1
REACTOME_HSF1_DEPENDENT_TRANSACTIVATION	0.0712195	0.221358	0.074176	0.388948	1.38434	34	HSPA6|AKT1S1|HSPH1|HSPB2|HSP90AB1|DNAJB6|DNAJB1|HSPB1|TNFRSF21|CRYAB|PTGES3|RPTOR|HSPA1A|HSPA1B|EP300|FKBP4
REACTOME_CD28_DEPENDENT_PI3K_AKT_SIGNALING	0.0726704	0.225314	0.0734471	0.417266	1.40014	27	CD80|CD86|PIK3R6|PIK3R5|PIK3CB
REACTOME_PROTEIN_LOCALIZATION	0.0732549	0.225622	0.0746018	-0.261984	-1.24131	150	PXMP2|LDHD|COQ2|NOS2|CHCHD10|EHHADH|PEX6|ACOX1|CAT|PEX26|ALDH3A2|PEX5|HACL1|HSD17B4|PEX12|TIMM9|TIMM10B|ABCD3|PMPCA|ACO2|EPHX2|UBC|ECI2|SCP2|APP|MLYCD|PXMP4|PAOX|GNPAT|GFER|CROT|ACOX2|TOMM70|IDH1|SLC27A2|SEC61B|ATP5F1A|PEX2|ECH1|DECR2|TOMM40
REACTOME_REGULATION_OF_SIGNALING_BY_CBL	0.0734107	0.225622	0.0733447	0.443727	1.40893	22	HCK|CBL|VAV1|PIK3CB|LYN|GRB2|SYK
REACTOME_TGF_BETA_RECEPTOR_SIGNALING_IN_EMT_EPITHELIAL_TO_MESENCHYMAL_TRANSITION	0.0734475	0.225622	0.073757	-0.503651	-1.44612	15	PARD3|CGN|TGFBR2|F11R|PRKCZ|UBC|SMURF1
REACTOME_NEGATIVE_REGULATION_OF_MET_ACTIVITY	0.0734831	0.225622	0.0733447	0.463819	1.41995	19	PTPN1|CBL|HGF|PTPN2|GRB2|PTPRJ
KEGG_LYSINE_DEGRADATION	0.0739687	0.226563	0.0742818	-0.365457	-1.36015	41	EHHADH|HADH|ALDH3A2|ALDH7A1|ALDH1B1|NSD2|SETD2|EHMT1|ALDH2|KMT5B|KMT5A|SETD7|DLST|AASDH|NSD3|SETMAR|SETD1A
REACTOME_GROWTH_HORMONE_RECEPTOR_SIGNALING	0.0741904	0.226693	0.0728384	0.455622	1.41522	20	PTPN1|STAT1|STAT3|STAT5A|CISH|LYN|PTPN6
REACTOME_EPH_EPHRIN_SIGNALING	0.0751969	0.229214	0.0724405	0.301409	1.29789	87	MMP9|SDC2|ARPC5|ACTB|LIMK2|ACTR2|RHOA|ADAM10|ACTR3|AP2B1|CDC42|ARPC1B|PAK2|MYL6|LYN|APH1B|TIAM1|SRC|MYL9|ARPC2|AP2S1|PAK3|LIMK1
KEGG_INOSITOL_PHOSPHATE_METABOLISM	0.0754145	0.229325	0.0733447	-0.346458	-1.34767	49	SYNJ2|PLCD3|IMPA2|INPP1|PLCE1|PIP5K1B|PLCB1|PLCB4|ITPKA|INPP5E|PIK3C2B|ITPK1|ALDH6A1|OCRL|PIK3CG|PLCG1|CDIPT
REACTOME_MATURATION_OF_SARS_COV_2_NUCLEOPROTEIN	0.0759341	0.230352	0.0728384	0.504145	1.43695	15	PARP14|CSNK1A1|PARP9|UBE2I|PARP8|GSK3B|SRPK2
REACTOME_RUNX2_REGULATES_BONE_DEVELOPMENT	0.0766252	0.231892	0.0730397	-0.404673	-1.38795	29	SMAD1|YES1|WWTR1|SATB2|GLI3|ABL1|SMAD4|ZNF521|MAPK3|RUNX2|IHH|MAPK1|YAP1|HEY1
REACTOME_CITRIC_ACID_CYCLE_TCA_CYCLE	0.077521	0.233929	0.0727383	-0.386724	-1.3664	33	SUCLG2|SUCLG1|IDH3A|ACO2|NFS1|SDHAF1|SDHB|SDHA|MDH2|DLST
REACTOME_SARS_COV_1_ACTIVATES_MODULATES_INNATE_IMMUNE_RESPONSES	0.077668	0.233929	0.0713773	0.374974	1.35708	37	IRAK2|RUNX1|NLRP3|NFKB1|CASP1|NMI|TBK1|ITCH|IFIH1|NFKBIA|IKBKE|TRIM25|FKBP1A|RELA|TRAF6|PYCARD
REACTOME_RHO_GTPASES_ACTIVATE_PAKS	0.0779808	0.234313	0.0710016	0.446809	1.40426	21	CDC42|PAK2|MYL6|FLNA|MYL9|PAK3|LIMK1|PPP1CB|PAK1
REACTOME_NUCLEAR_RECEPTOR_TRANSCRIPTION_PATHWAY	0.0783635	0.234576	0.0721461	-0.358991	-1.34519	42	NR1I2|NR2F6|HNF4G|NR5A2|PPARA|NR1D2|PPARG|NR3C2|THRB|NR2C1|HNF4A|ESR2
KEGG_GLUTATHIONE_METABOLISM	0.0784393	0.234576	0.0720487	-0.361982	-1.34722	41	GGT6|GSTO2|GPX3|ODC1|GSTA1|MGST2|MGST1|GSS|GPX2|GSR|GSTZ1|GCLC|RRM2|GCLM
REACTOME_MITOPHAGY	0.0787542	0.234962	0.0710016	0.37102	1.35027	38	PRKN|UBE2V1|UBE2D3|MAP1LC3A|SRC|ATG12|CSNK2B|TBK1|MTERF3|ATG9A|UBE2N|VDAC1
REACTOME_DEVELOPMENTAL_LINEAGES_OF_THE_MAMMARY_GLAND	0.0792745	0.235958	0.0717588	-0.403099	-1.38255	29	ALDH1A1|KRT8|ERBB2|EPCAM|CD24|ITGA6|MUC1|CDH1|EGFR|KRT19
REACTOME_SYNTHESIS_OF_GLYCOSYLPHOSPHATIDYLINOSITOL_GPI	0.0801688	0.23717	0.0708158	-0.479713	-1.43094	17	PIGZ|PIGV|PIGM|PIGG|PIGP|PIGN
REACTOME_ATTACHMENT_OF_BACTERIA_TO_EPITHELIAL_CELLS	0.0802682	0.23717	0.0711887	-0.440585	-1.40729	22	EPCAM|LAMB1|LAMA3|LAMA2|LAMB2|LAMC1|COL4A4|LAMC2|COL4A1|COL4A6|COL5A1|LAMC3|LAMB3|LAMA1
REACTOME_RORA_B_C_AND_NR1D1_REV_ERBA_REGULATE_GENE_EXPRESSION	0.0802785	0.23717	0.0714721	-0.429058	-1.40158	24	PPARGC1A|CPT1A|PPARA|NCOA6|NRIP1|CREBBP|NCOR1|RORC|NCOA1|MED1|TBL1X|CHD9
REACTOME_GLYCOSAMINOGLYCAN_METABOLISM	0.0804317	0.23717	0.0711887	-0.279844	-1.26181	111	B3GNT3|GLB1L2|B4GALT2|HYAL2|HS6ST1|HAS3|SLC35D2|B3GNT2|HYAL1|SLC9A1|GPC4|SLC26A2|NAGLU|B4GALT4|B3GNT7|HSPG2|FMOD|GPC3|NDST1|ST3GAL4|ABCC5|GLB1|CHST3|LYVE1|SDC1|B4GALT3|EXTL3|EXT2|FAM20B|PRELP|CHST14|EXT1|CHSY3|SLC35B3|B4GALT6|CSGALNACT1|ST3GAL3
HALLMARK_CHOLESTEROL_HOMEOSTASIS	0.080686	0.237367	0.0694652	0.313987	1.30361	71	CXCL16|LPL|ALCAM|TNFRSF12A|PLAUR|ANXA5|CYP51A1|ALDOC|ATF5|PLSCR1|S100A11|FBXO6|ANTXR2|PDK3|PNRC1
REACTOME_ADP_SIGNALLING_THROUGH_P2Y_PURINOCEPTOR_1	0.0816768	0.239724	0.0693777	0.438206	1.3914	22	GNG10|GNB4|GNG4|GNG2|GNA15|SRC|PLA2G4A|GNG8|GNG5
REACTOME_FOXO_MEDIATED_TRANSCRIPTION	0.0830104	0.242816	0.0700863	-0.332031	-1.32017	56	PPARGC1A|PCK1|FBXO32|PINK1|CAT|KLF4|FOXO1|SMAD3|AKT1|KAT2B|BCL2L11|SFN
REACTOME_REGULATION_OF_TP53_ACTIVITY	0.0831143	0.242816	0.0697295	-0.258166	-1.22786	153	USP2|MAP2K6|DYRK2|PPP1R13B|CCNG1|MDM2|NUAK1|GATAD2A|AKT1|BRPF3|ING2|KAT5|PRR5|PRKAA2|MAPK14|MAPK11|UBC|JMY|AURKA|SSRP1|TAF4|TP53INP1|CSNK2A2|MBD3|USP7|EHMT1|PPP2R1B|ATRIP|PRKAA1|AURKB|PPP2CB|TAF7|RFC5|DNA2|BRD1|PPP2R5C|SMYD2
REACTOME_REGULATION_OF_TP53_EXPRESSION_AND_DEGRADATION	0.0841785	0.245035	0.0693777	-0.37277	-1.35015	36	USP2|CCNG1|MDM2|AKT1|PRR5|UBC|USP7|PPP2R1B|PPP2CB|PPP2R5C|TP53
REACTOME_DEVELOPMENTAL_LINEAGE_OF_MAMMARY_GLAND_LUMINAL_EPITHELIAL_CELLS	0.0844499	0.245035	0.0692906	-0.460314	-1.41253	19	ALDH1A1|KRT8|ERBB2|EPCAM|CD24|ITGA6|MUC1|CDH1|KRT19
REACTOME_DISEASES_ASSOCIATED_WITH_GLYCOSYLATION_PRECURSOR_BIOSYNTHESIS	0.0846	0.245035	0.0686891	-0.484034	-1.41818	16	GFPT1|GALE|GNE|DHDDS|NUS1|PMM2|GALT
KEGG_GAP_JUNCTION	0.0846485	0.245035	0.069553	-0.315656	-1.30534	68	ADCY6|GNAS|ADCY1|GNA11|PLCB1|ITPR3|PLCB4|ADCY4|EGFR|TUBA4A|HRAS|TUBB4B|SOS2|ADCY5|MAP2K5|PRKCA|PRKCG|MAPK3|ADCY3|TJP1|SOS1|PLCB3|TUBA1B
REACTOME_UBIQUITIN_MEDIATED_DEGRADATION_OF_PHOSPHORYLATED_CDC25A	0.0849353	0.245304	0.0678549	0.339823	1.32062	51	PSMA6|CUL1|BTRC|SKP1|PSMD12|PSMC3|CSNK1A1|PSMA7|PSMD1|PSMC1|PSMC6|ADRM1|PSMC4|PSMD6|FBXW11|PSMD8|PSMD2|PSMA2|PSMD14|GSK3B|PSMA1
REACTOME_NUCLEAR_PORE_COMPLEX_NPC_DISASSEMBLY	0.0854968	0.246363	0.0674484	0.377265	1.35045	35	NUP98|NUP62|NUP58|TPR|NEK6|NUP85|NUP188|NUP107|RAE1|RANBP2|NUP43|NUP93|SEH1L
REACTOME_SIGNAL_AMPLIFICATION	0.0857424	0.246509	0.0676102	0.40453	1.3681	28	GNG10|GNB4|GNG4|GNG2|GNA15|GNA13|SRC|PLA2G4A|GNG8|GNG5
REACTOME_SLC_MEDIATED_TRANSPORT_OF_AMINO_ACIDS	0.0864632	0.248018	0.0671281	0.413533	1.37416	26	SLC1A2|SLC7A11|SLC16A10|SLC1A3|SLC43A2|SLC36A4
KEGG_PROGESTERONE_MEDIATED_OOCYTE_MATURATION	0.0876977	0.25079	0.0683519	-0.303848	-1.28026	75	ADCY6|ADCY1|ADCY4|RPS6KA2|AKT1|PDE3A|CDC25C|MAPK10|PIK3CG|MAPK14|MAPK13|CDC25B|PIK3R2|MAPK11|ADCY5|MAD2L1|MAPK12|CDC25A|MAPK3|ADCY3|ANAPC5|PIK3R3|PLK1|CDC16|IGF1|MAPK1
REACTOME_SIGNALING_BY_BRAF_AND_RAF1_FUSIONS	0.0878259	0.25079	0.0666556	0.325567	1.30094	58	ARRB2|ACTB|FN1|AGTRAP|RAP1B|TLN1|MAP2K1|AGK|QKI|AP3B1|RAP1A|SRC|KDM7A|ZC3HAV1|FXR1|YWHAB|IQGAP1|PAPSS1|APBB1IP|KSR1|JAK2|CALM1|NRAS|ATG7|ITGB3
REACTOME_DNA_STRAND_ELONGATION	0.0904277	0.257114	0.0669696	-0.382249	-1.34431	32	MCM3|PCNA|GINS2|MCM4|RFC5|DNA2|PRIM2|MCM8|POLA2|MCM7|GINS3|FEN1
HALLMARK_APICAL_JUNCTION	0.0904474	0.257114	0.0655143	0.25401	1.21577	167	MMP9|ALOX15B|CD86|CD274|ZYX|SIRPA|TRAF1|ACTB|CNN2|STX4|VCAN|ITGB1|GTF2F1|TSPAN4|ARHGEF6|FSCN1|PIK3CB|PTPRC|INSIG1|RRAS|SLIT2|CDH6|CDH15|ACTN1|CD99|SRC|MYL9|FYB1|ARPC2|TNFRSF11B|VASP|SYK|PBX2|NECTIN2|SKAP2|TGFBI|NEXN|SPEG|RAC2
REACTOME_GLUCONEOGENESIS	0.0914622	0.259416	0.0652926	0.442124	1.3733	20	ALDOA|ALDOC|PGK1|TPI1|ENO2|ENO1|GAPDH|PGAM1|ENO3|FBP1
REACTOME_PRESYNAPTIC_FUNCTION_OF_KAINATE_RECEPTORS	0.0921393	0.260429	0.0655143	0.468534	1.39258	17	GNG10|GNB4|GNG4|GNG2
REACTOME_PROCESSING_OF_INTRONLESS_PRE_MRNAS	0.0922473	0.260429	0.0650003	0.441587	1.37163	20	CSTF2T|NCBP1|PAPOLA|SYMPK|FIP1L1|CPSF3|CSTF3|CSTF2
REACTOME_NETRIN_1_SIGNALING	0.092437	0.260429	0.0664229	-0.37128	-1.33218	35	ABLIM2|RGMB|NEO1|NTN4|TRIO|UNC5B|RAC1|PLCG1|ABLIM3|MYO10|ABLIM1|EZR|SLIT3
REACTOME_PHOSPHOLIPID_METABOLISM	0.0936926	0.26237	0.0658133	-0.24922	-1.21089	181	DGAT1|CHKA|OSBPL10|GDPD3|PLA2G4F|SYNJ2|GPD1|SLC44A4|PTDSS2|GPD1L|BMX|CDS1|PIP5K1B|PLA2G2A|LPIN3|HADHB|ABHD3|PGP|PCYT2|SLC44A3|PLA2G10|INPP5E|TNFAIP8L1|PIK3C2B|PLEKHA6|PLEKHA1|CHPT1|MTM1|PLEKHA3|PITPNM3|MTMR10|MTMR4|OCRL|PIK3CG|MIGA2|LPCAT4|CRLS1|PIK3R2|LIPH|CDIPT|ENPP6|CSNK2A2|TNFAIP8L3|PLA2G12A|GNPAT|PI4KB|LPGAT1
REACTOME_VISUAL_PHOTOTRANSDUCTION	0.0938201	0.26237	0.0657382	-0.326756	-1.29919	56	AKR1B10|RETSAT|AKR1C3|APOA1|BCO2|LDLR|GPC4|HSPG2|RDH11|GPC3|CYP4V2|GRK4|APOM|SDC1|PRKCA|APOE
REACTOME_SIGNALING_BY_NOTCH1_HD_DOMAIN_MUTANTS_IN_CANCER	0.093949	0.26237	0.0648554	-0.486985	-1.39827	15	NEURL1B|JAG1|MIB1|DLL4|JAG2|UBC
REACTOME_CELL_DEATH_SIGNALLING_VIA_NRAGE_NRIF_AND_NADE	0.0939556	0.26237	0.0659642	-0.309566	-1.28773	70	KALRN|ARHGEF37|MCF2L|ARHGEF15|ARHGEF16|PLEKHG5|ARHGEF12|ARHGEF39|ARHGEF7|ARHGEF5|BCL2L11|RASGRF2|ARHGEF26|TRIO|ARHGEF19|TIAM2|RAC1|FGD1|VAV2|UBC|SOS2
REACTOME_NUCLEAR_EVENTS_MEDIATED_BY_NFE2L2	0.0945021	0.262932	0.0640749	0.297461	1.27386	83	SLC7A11|PSMA6|AREG|G6PD|BACH1|CUL1|PGD|TXN|HMOX1|NFKB1|BTRC|NFE2L2|SKP1|PSMD12|PSMC3|PSMA7|PSMD1|PSMC1|TALDO1|PSMC6|ADRM1|PSMC4|PSMD6
REACTOME_G_ALPHA_12_13_SIGNALLING_EVENTS	0.0945724	0.262932	0.0657382	-0.309219	-1.28629	70	KALRN|ROCK2|ARHGEF37|RHOB|MCF2L|ARHGEF15|ARHGEF16|PLEKHG5|PLXNB1|ARHGEF12|ARHGEF39|ARHGEF7|ARHGEF5|GNG12|TBXA2R|RASGRF2|ARHGEF26|TRIO|ARHGEF19|TIAM2|FGD1|VAV2|SOS2
REACTOME_TGFBR3_EXPRESSION	0.0948994	0.262951	0.0652192	-0.430037	-1.3736	22	MYCN|SMAD3|TGFBR3|KLF16|TCF3|MOV10|SMAD4|SP1|AGO4|TCF4|MYF6|TNRC6C|AGO1
REACTOME_INTERLEUKIN_20_FAMILY_SIGNALING	0.0949951	0.262951	0.0640052	0.439031	1.36369	20	STAT1|STAT3|STAT5A|JAK3|STAT4|STAT2|PTPN11|IL10RB
REACTOME_RHOBTB2_GTPASE_CYCLE	0.097053	0.267938	0.0633201	0.425369	1.36461	23	CDC37|TMOD3|RBMX|STK38|ACTN1|HSP90AB1|HNRNPC|CCT6A|TRA2B
KEGG_BIOSYNTHESIS_OF_UNSATURATED_FATTY_ACIDS	0.0972391	0.267938	0.0643557	-0.452094	-1.38731	19	HACD2|ACOX1|ELOVL6|YOD1
KEGG_LYSOSOME	0.0974319	0.267938	0.0631186	0.274746	1.24119	115	CTSL|PPT1|SLC11A1|TPP1|PSAP|LAMP3|MAN2B1|M6PR|CTSB|CD68|MANBA|AP3B1|GNPTG|CTSS|GNS|SLC11A2|AP3S1|MCOLN1|AP4S1|ATP6V0D1|LAPTM5|CTSH|NPC2|AP1G1|IGF2R|ATP6V0C|CTNS
KEGG_UBIQUITIN_MEDIATED_PROTEOLYSIS	0.0976955	0.26803	0.0631856	0.265672	1.22339	130	UBE2W|UBE2E2|UBE2D1|PRKN|CBL|UBE2E1|UBE2D3|CUL1|BIRC2|ELOC|UBA3|UBE2L6|CUL5|TRIP12|BTRC|SKP1|UBE2A|UBE2B|PIAS3|VHL|CUL2|TRIM37|ITCH|UBE2N|UBA2|FBXO4|PML|UBE2K|UBE2I|HERC3|UBE2F|FBXW11|ANAPC4|UBE4A|PIAS4
REACTOME_RESPIRATORY_SYNCYTIAL_VIRUS_INFECTION_PATHWAY	0.0980739	0.26803	0.0629852	0.280438	1.24514	103	TLR2|SDC2|TLR4|RAB5C|ELOC|STAT2|CD14|CX3CR1|MED4|UBE2L6|IFNAR1|CUL5|HSP90AB1|RAB5A|CSNK2B|NCL|MED29|MED19|XPO1|PPP1CB|MED28|MED18|IFIH1
REACTOME_SCF_SKP2_MEDIATED_DEGRADATION_OF_P27_P21	0.0981013	0.26803	0.0631856	0.337184	1.29641	49	PSMA6|CUL1|SKP1|PSMD12|PSMC3|PSMA7|PSMD1|PSMC1|PSMC6|ADRM1|PSMC4|PSMD6|PSMD8|PSMD2|CDK4|PSMA2|PSMD14|CDKN1B|CDK2|PSMA1
REACTOME_HIV_TRANSCRIPTION_INITIATION	0.0986054	0.268827	0.0627866	0.345367	1.30882	45	GTF2F1|GTF2H1|POLR2E|GTF2A1|TBP|TAF2|TAF15|TAF11|GTF2H3|TAF9B|CDK7|TAF10|GTF2B|POLR2G|GTF2H2|POLR2A|POLR2K|POLR2B|TAF12|POLR2D|TAF1|GTF2H5|POLR2J|TAF13
REACTOME_SMOOTH_MUSCLE_CONTRACTION	0.100355	0.273008	0.06233	0.367176	1.32026	36	TPM2|TLN1|PAK2|MYL6|TPM4|TPM3|MYL9|TPM1|PAK1|CALM1|MYL12A|ACTA2|ACTG2|MYL5|GUCY1B1|SORBS3|ANXA6|ANXA2
REACTOME_APC_C_CDH1_MEDIATED_DEGRADATION_OF_CDC20_AND_OTHER_APC_C_CDH1_TARGETED_PROTEINS_IN_LATE_MITOSIS_EARLY_G1	0.100669	0.273274	0.0621371	0.316313	1.277	61	PSMA6|UBE2D1|UBE2E1|PSMD12|PSMC3|PSMA7|PSMD1|PSMC1|PSMC6|ADRM1|PSMC4|PSMD6|RB1|ANAPC4|PSMD8|PSMD2|PSMA2|PSMD14|CDC26|PSMA1|ANAPC11
REACTOME_SEMA4D_INDUCED_CELL_MIGRATION_AND_GROWTH_CONE_COLLAPSE	0.101284	0.274356	0.0631186	-0.44283	-1.37706	20	RND1|ROCK2|ERBB2|RHOB|PLXNB1|ARHGEF12|MYH14
REACTOME_DARPP_32_EVENTS	0.101555	0.274502	0.0618825	0.42468	1.34846	22	PRKAR1A|PDE4D|PPP2CA|PDE4B|PDE4A|PRKAR1B
REACTOME_TRNA_PROCESSING_IN_THE_NUCLEUS	0.103109	0.27782	0.061382	0.321059	1.27775	57	NUP98|NUP62|NUP58|DDX1|TPR|NUP85|TRNT1|C2orf49|NUP188|NUP107|RAE1|POP7|RANBP2|POP4|NUP43|RPP21|NUP93|TSEN34|CSTF2|POP1|SEH1L|RPP38|XPOT|NUP133
REACTOME_COPI_DEPENDENT_GOLGI_TO_ER_RETROGRADE_TRAFFIC	0.103222	0.27782	0.0627208	-0.293772	-1.25429	82	KIFC2|KIF16B|KIF18B|KLC4|KIF1C|TMED7|KIF23|KIF3B|KIF12|KIF2C|TUBA4A|KIF13B|KIF11|COPG1|CENPE|TUBB4B|KIF4A|NBAS|KIF26A|KIF9|ARFGAP2|TUBA1B|KIF26B|SURF4|TMED9|KIF21A|COPZ2|KIF20B|TMED10|TUBB2B|KIF20A
HALLMARK_UNFOLDED_PROTEIN_RESPONSE	0.103707	0.278162	0.0612586	0.275918	1.2323	108	MTHFD2|VEGFA|DDIT4|MTREX|STC2|NABP1|DCP2|CEBPB|FUS|EXOSC5|EXOC2|YWHAZ|ATP6V0D1|NOP14|BAG3|TSPYL2|EIF4EBP1|YIF1A|CNOT2|ZBTB17|PARN|DDX10|ATF3|DNAJC3|DNAJA4|EDEM1|EXOSC4|NHP2|RRP9|DCTN1|POP4
HALLMARK_HEME_METABOLISM	0.104044	0.278162	0.0621371	-0.248026	-1.20045	173	CA2|ALDH1L1|NUDT4|E2F2|IGSF3|ENDOD1|SLC6A9|CA1|GLRX5|PDZK1IP1|KLF3|DMTN|SELENBP1|ICAM4|CAT|ATG4A|ACKR1|PPP2R5B|MXI1|ARHGEF12|MOCOS|OSBP2|KAT2B|SLC6A8|YPEL5|LMO2|DCAF10|PC|ALDH6A1|CLCN3|SLC30A10|ABCG2|GCLC|PPOX|ASNS|GCLM|TFDP2|HBD|RANBP10|ALAD|FN3K|MARK3|DAAM1|CAST|HMBS|LRP10|BSG|HDGF|FOXO3|MBOAT2|CPOX|XK|LPIN2|CDR2|KHNYN
REACTOME_REGULATION_OF_TP53_ACTIVITY_THROUGH_METHYLATION	0.104141	0.278162	0.0620732	-0.447442	-1.37303	19	MDM2|UBC|JMY|EHMT1|SMYD2|TP53|KMT5A
REACTOME_BACTERIAL_INFECTION_PATHWAYS	0.104228	0.278162	0.0610139	0.282939	1.24573	98	TLR2|MRC1|GBP1|CBL|PGK1|FN1|GBP2|RAB7A|KPNA1|CASP4|ENO1|MAP2K1|HBEGF|GBP4|ANTXR2|GRB2|HSP90AB1|RAB5A|SRC
REACTOME_SUMOYLATION_OF_DNA_DAMAGE_RESPONSE_AND_REPAIR_PROTEINS	0.10481	0.279126	0.0606519	0.299234	1.26078	76	NUP98|NUP62|STAG2|NUP58|WRN|TPR|SP100|NUP85|RNF168|PML|NUP188|UBE2I|TDG|PARP1|NUP107|RAE1|PIAS4|RANBP2|CETN2|NUP43|NUP93|RNF2|SEH1L|BMI1|SUMO3|NUP133|NSMCE1|SMC5
REACTOME_ACTIVATION_OF_NMDA_RECEPTORS_AND_POSTSYNAPTIC_EVENTS	0.105693	0.280885	0.0617563	-0.313793	-1.27862	63	NBEA|ADCY1|GIT1|CASK|RPS6KA2|ARHGEF7|GRIN2B|TUBA4A|RASGRF2|PRKAA2|DLG1|RAC1|HRAS|TUBB4B|PRKAA1|CAMK2G|MAPK3|CAMK2D|PRKAR2A|TUBA1B|DLG3|PRKAB1|LIN7A|MAPK1|TUBB2B|RPS6KA1|PPM1F|CREB1|PRKAG1|APBA1|PDPK1
REACTOME_COOPERATION_OF_PDCL_PHLP1_AND_TRIC_CCT_IN_G_PROTEIN_BETA_FOLDING	0.107178	0.284235	0.0599455	0.371655	1.31385	33	GNG10|GNB4|GNG4|GNG2|GNA15|CSNK2B|CCT4|GNG8|GNG5
REACTOME_PYROPTOSIS	0.107933	0.28564	0.0597724	0.406149	1.33493	25	IL1A|IL1B|GSDME|IRF1|CASP4|CASP1
REACTOME_INFECTION_WITH_MYCOBACTERIUM_TUBERCULOSIS	0.10842	0.286327	0.0595438	0.395453	1.32694	27	TLR2|MRC1|PGK1|RAB7A|KPNA1|ENO1|RAB5A|LTF|DUSP16|CORO1A|B2M|RNF213|TRIM27
REACTOME_CYTOSOLIC_SENSORS_OF_PATHOGEN_ASSOCIATED_DNA	0.108926	0.2865	0.0596008	0.313316	1.2649	61	NFKB1|NFKB2|DHX36|CGAS|IKBKB|TRIM21|CHUK|POLR3F|MYD88|POLR2E|NKIRAS2|TBK1|PRKDC|NFKBIA|IKBKG|IFI16|POLR3H|POLR3D|POLR3A|POLR3C|RELA|IRF7|POLR2K|EP300|XRCC5|STAT6|CRCP|NFKBIB|XRCC6|CTNNB1|DDX41|POLR2F
REACTOME_TNFR1_INDUCED_NF_KAPPA_B_SIGNALING_PATHWAY	0.108938	0.2865	0.0594305	0.370639	1.31026	33	TRAF1|USP21|BIRC2|TNF|OTUD1|IKBKB|CHUK|TNFRSF1A|USP4|CYLD|TNFAIP3
REACTOME_EXPRESSION_OF_BMAL_ARNTL_CLOCK_AND_NPAS2	0.109288	0.286601	0.0608321	-0.36819	-1.3123	34	PPARGC1A|PPARA|NCOA6|NPAS2|NRIP1|CREBBP|NCOR1|SIRT1|RORC|NCOA1|MED1|TBL1X|CREB1|MEF2D|CHD9|CRTC3
KEGG_ABC_TRANSPORTERS	0.109429	0.286601	0.0607118	-0.372327	-1.31553	33	ABCD4|CFTR|ABCC3|ABCA13|ABCB1|ABCC6|ABCA3|ABCG2|ABCD3|ABCA12|ABCC5
REACTOME_TICAM1_RIP1_MEDIATED_IKK_COMPLEX_RECRUITMENT	0.110323	0.288344	0.0592615	0.439816	1.34647	19	UBE2D1|UBE2V1|UBE2D3|BIRC2|IKBKB|CHUK|UBE2N
KEGG_VASCULAR_SMOOTH_MUSCLE_CONTRACTION	0.110591	0.288448	0.060237	-0.289043	-1.24373	85	ADCY6|GNAS|ROCK2|ADCY1|PLA2G2A|GNA11|PLCB1|NPR1|ITPR3|PLCB4|PLA2G10|ADCY4|ARHGEF12|KCNMB3|PPP1R12B|RAMP3
REACTOME_PINK1_PRKN_MEDIATED_MITOPHAGY	0.111176	0.289379	0.0588174	0.376823	1.30947	31	PRKN|UBE2V1|UBE2D3|MAP1LC3A|ATG12|TBK1|MTERF3|ATG9A|UBE2N|VDAC1
REACTOME_TRAF6_MEDIATED_INDUCTION_OF_TAK1_COMPLEX_WITHIN_TLR4_COMPLEX	0.111892	0.290644	0.0594305	0.477411	1.36075	15	IRAK2|TLR4|CD14
REACTOME_SENSORY_PERCEPTION	0.112893	0.292644	0.0594871	-0.261748	-1.21199	130	AKR1B10|ESPN|RETSAT|AKR1C3|APOA1|TPRN|BCO2|USH1C|ITPR3|PJVK|LDLR|GPC4|TRIOBP|TRPM5|CASK|EPS8|PLS1|CTBP2|HSPG2|RDH11|GPC3|SNAP25|CYP4V2|MYO1C|SPTBN1|CIB2|CLIC5|GRK4|LDB1|APOM|SDC1|PRKCA|OR2AG2|APOE|SCNN1B|TRPM4|PCLO
REACTOME_CDC42_GTPASE_CYCLE	0.113747	0.294253	0.0592055	-0.253054	-1.19709	148	RALBP1|IQGAP2|ARHGAP44|ARHGAP32|KTN1|CDC42BPA|MCF2L|PAK4|ARHGEF15|ARHGEF16|GIT1|DOCK6|BCR|JUP|DLC1|PREX2|DOCK9|ARHGAP42|WDR81|ARHGEF12|ARHGEF7|VANGL1|ARHGEF5|ARHGAP21|CDC42BPB|DNMBP|IQGAP3|RASGRF2|FNBP1L|ARHGEF26|SRGAP1|PAK6|PLEKHG4|TRIO|FARP1|ARHGEF19|CDC42EP4|PIK3R2|FGD1|VAV2|ARHGAP27|ARHGAP35|KCTD3|WIPF2|ARHGAP33|ARAP3|ARHGAP29|PLEKHG1
KEGG_RIG_I_LIKE_RECEPTOR_SIGNALING_PATHWAY	0.114162	0.294515	0.0580619	0.326305	1.26809	51	CXCL10|CXCL8|NFKB1|TNF|IKBKB|ATG12|CHUK|TBKBP1|TBK1|IFIH1|CYLD|NFKBIA|DHX58|ISG15|IKBKG|IKBKE|MAP3K1|AZI2|TRIM25|PIN1|MAP3K7|MAPK8|RELA|TRAF6|IRF7|RNF125|TRAF2
REACTOME_PLATELET_HOMEOSTASIS	0.114314	0.294515	0.0577985	0.305114	1.25416	67	KCNMB1|PTGIR|SLC8A1|GNG10|P2RX7|GNB4|GNG4|FGR|GNG2|PPP2CA|ITPR1|PDE1B
KEGG_LONG_TERM_POTENTIATION	0.115377	0.296437	0.0589828	-0.321614	-1.27271	54	ADCY1|RAPGEF3|PLCB1|ITPR3|PLCB4|RPS6KA2|CHP2|GRIN2B|HRAS|PPP3CB|ATF4|PRKCA|CAMK2G|PRKCG|CACNA1C|MAPK3|CREBBP|CAMK2D
REACTOME_EPHB_MEDIATED_FORWARD_SIGNALING	0.115528	0.296437	0.0577985	0.345627	1.28441	41	SDC2|ARPC5|ACTB|LIMK2|ACTR2|RHOA|ACTR3|CDC42|ARPC1B|LYN|TIAM1|SRC|ARPC2|LIMK1
REACTOME_VITAMIN_B5_PANTOTHENATE_METABOLISM	0.115957	0.296673	0.0587625	-0.433617	-1.34841	20	NUDT8|PANK2|SLC5A6|PANK3|ENPP2|PANK1|VNN1|ENPP3|ENPP1|PPCDC|SLC25A42
REACTOME_REGULATION_OF_PYRUVATE_METABOLISM	0.11609	0.296673	0.0587078	-0.370782	-1.30398	32	PDP2|PDK4|DLAT|RMND5A|GSTZ1|ME1|RANBP9|GID4|UBC|PDPR
REACTOME_PROGRAMMED_CELL_DEATH	0.116393	0.296849	0.0573839	0.244513	1.18436	182	IL1A|PSMA6|STK26|PRKN|NMT1|DAPK1|CDC37|TLR4|BID|IL1B|APAF1|GSDME|IRF1|KPNA1|STAT3|CASP4|BIRC2|PAK2|VIM|FLOT1|CASP1|CD14|CFLAR|LMNB1|SATB1|DBNL|PSMD12|YWHAZ|PELI1|PSMC3|YWHAB|IRF2|ITCH|PSMA7|YWHAE|PSMD1|PSMC1|SDCBP|PSMC6|ADRM1|YWHAG|PSMC4|PSMD6
REACTOME_SEMA4D_IN_SEMAPHORIN_SIGNALING	0.117755	0.29972	0.0584362	-0.407235	-1.33029	24	RND1|ROCK2|ERBB2|RHOB|PLXNB1|ARHGEF12|MYH14|RAC1|MET|ARHGAP35
REACTOME_APC_C_MEDIATED_DEGRADATION_OF_CELL_CYCLE_PROTEINS	0.118175	0.300183	0.056827	0.297599	1.24612	74	PSMA6|UBE2D1|UBE2E1|CUL1|BTRC|SKP1|PSMD12|PSMC3|PSMA7|PSMD1|PSMC1|PSMC6|ADRM1|PSMC4|PSMD6|RB1|ANAPC4|PSMD8|PSMD2|PSMA2|PSMD14|CDC26|CDC14A|CDK2|PSMA1|ANAPC11
REACTOME_FORMATION_OF_THE_BETA_CATENIN_TCF_TRANSACTIVATING_COMPLEX	0.118737	0.300428	0.0580089	-0.36965	-1.3	32	TLE1|WDR5|AXIN2|MEN1|KAT5|TCF7L2|RBBP5|LEO1|TLE2|CREBBP|TCF4|SMARCA4|RUVBL1|DPY30|MYC|HDAC1
REACTOME_TERMINATION_OF_O_GLYCAN_BIOSYNTHESIS	0.118746	0.300428	0.0575902	-0.454062	-1.35443	17	MUC13|MUC20|MUC1|MUC4|MUC12|ST3GAL4|MUC3A
REACTOME_NUCLEAR_IMPORT_OF_REV_PROTEIN	0.119695	0.302224	0.0565295	0.365743	1.29295	33	NUP98|NUP62|NUP58|TPR|NUP85|NUP188|NUP107|RAE1|RANBP2|NUP43|NUP93|SEH1L
REACTOME_REGULATION_OF_BETA_CELL_DEVELOPMENT	0.121677	0.305686	0.0573839	-0.394155	-1.31623	26	HNF4G|NR5A2|KAT2A|HNF1B|FOXO1|HNF1A|AKT1|KAT2B|HNF4A|FGF10
KEGG_FRUCTOSE_AND_MANNOSE_METABOLISM	0.121688	0.305686	0.0561394	0.381582	1.30461	29	ALDOA|ALDOC|PFKFB3|TPI1|PFKFB4|HK3|MTMR6
REACTOME_STRIATED_MUSCLE_CONTRACTION	0.121791	0.305686	0.0565295	0.451041	1.34059	17	TPM2|TMOD3|TMOD2|TPM4|VIM|TPM3|TPM1
KEGG_PPAR_SIGNALING_PATHWAY	0.123165	0.308522	0.0569272	-0.324401	-1.27066	51	PCK1|FABP1|HMGCS2|APOA1|CPT1A|EHHADH|SLC27A4|ACOX1|PPARA|FABP2|CPT2|SLC27A1|PCK2|PPARG
KEGG_DNA_REPLICATION	0.124544	0.311359	0.0564313	-0.355305	-1.28689	36	RPA4|MCM3|POLE2|PCNA|MCM4|RFC5|POLE|DNA2|PRIM2|POLA2|RNASEH2A|MCM7|FEN1
REACTOME_RNA_POLYMERASE_III_TRANSCRIPTION_INITIATION_FROM_TYPE_1_PROMOTER	0.124877	0.311577	0.0554274	0.383876	1.29825	28	POLR3F|POLR2E|TBP|GTF3C1|POLR3H|POLR3D|POLR3A|POLR3C|POLR2K|GTF3C3|CRCP|POLR2F|GTF3C5
HALLMARK_G2M_CHECKPOINT	0.125909	0.312625	0.056827	-0.239447	-1.1692	192	CCNF|UCK2|RAD23B|E2F2|SMC4|ODC1|POLQ|CTCF|MKI67|CENPA|SLC12A2|SMAD3|KIF23|KIF2C|NASP|CDC7|CKS1B|STIL|MCM3|ABL1|SMC2|NSD2|KIF11|RAD54L|NEK2|MYBL2|ORC6|SLC7A1|MAPK14|GINS2|CDC25B|CENPE|LIG3|HMGA1|KIF4A|AURKA|KNL1|MAD2L1|AURKB|CENPF|POLE|CDC25A|CDKN2C|PRIM2|PRC1|CASP8AP2|GSPT1|PURA|PLK4|CDC6|RASAL2|TRAIP|SFPQ|KMT5A|CUL4A|POLA2|CUL3|PLK1|BIRC5|NDC80|HNRNPD|FBXO5|KIF20B|TROAP|CKS2|ATRX|RPS6KA5|MYC|NOLC1|MEIS2|NUMA1|CDKN3|HMMR|CHMP1A|STAG1|HIRA|SLC38A1|NUSAP1|TENT4A|TTK
REACTOME_MTORC1_MEDIATED_SIGNALLING	0.126392	0.312625	0.0548754	0.402914	1.30988	24	AKT1S1|RRAGB|LAMTOR3|YWHAB|EIF4EBP1|LAMTOR1|EEF2K|RRAGD|RPTOR|FKBP1A
REACTOME_RESPIRATORY_SYNCYTIAL_VIRUS_RSV_ATTACHMENT_AND_ENTRY	0.12655	0.312625	0.0550578	0.412178	1.30876	22	SDC2|TLR4|RAB5C|CD14|CX3CR1|RAB5A|NCL
REACTOME_MITOCHONDRIAL_TRANSLATION	0.126634	0.312625	0.0561394	-0.268203	-1.20662	110	MT-CO1|MT-CO3|MT-CYB|MT-CO2|MT-ND4|MT-ATP6|MT-ND1|MT-ND2|MT-ND5|MRPL35|CHCHD1|MT-ND3|MRPL2|MRPL10|MRPS22|OXA1L
REACTOME_NUCLEAR_SIGNALING_BY_ERBB4	0.126738	0.312625	0.0548754	0.39771	1.30719	25	EREG|STAT5A|HBEGF|APH1B|SRC|S100B|NRG1|PSEN1|WWOX|ESR1|PSENEN
REACTOME_TRNA_PROCESSING	0.12678	0.312625	0.0551496	0.271883	1.21203	107	NUP98|METTL1|TRMT6|NUP62|NUP58|TRDMT1|DDX1|PUS7|TPR|NUP85|TRMT1|FTSJ1|TRNT1|C2orf49|NUP188|NUP107|TRMT61A|TRMU|OSGEP|RAE1|TRMT10A|POP7|TRMT61B|RANBP2|CDKAL1|POP4|NUP43|RPP21|NUP93|TSEN34|CSTF2|LAGE3|POP1|SEH1L|TRMT5|RPP38|TP53RK|TRIT1|XPOT|NUP133|ADAT1
REACTOME_REGULATION_OF_RUNX3_EXPRESSION_AND_ACTIVITY	0.127283	0.313256	0.0548301	0.332812	1.26124	45	PSMA6|SRC|PSMD12|PSMC3|PSMA7|RUNX3|PSMD1|PSMC1|PSMC6|ADRM1|PSMC4|PSMD6|PSMD8|PSMD2|PSMA2|PSMD14|PSMA1|PSMA4|EP300|SEM1|TGFB1|PSMB2|PSMC2
REACTOME_CO_INHIBITION_BY_CTLA4	0.127873	0.314095	0.0546948	0.417234	1.31131	21	CD80|CD86|CTLA4|PPP2CA|LYN|SRC|PTPN11
REACTOME_RAF_INDEPENDENT_MAPK1_3_ACTIVATION	0.129305	0.316998	0.0544268	0.41089	1.30467	22	PEA15|IL6|MAP2K1|DUSP4|PTPN11|IL6R|DUSP6|DUSP16
KEGG_FC_EPSILON_RI_SIGNALING_PATHWAY	0.133451	0.326528	0.0533057	0.300196	1.22981	66	CSF2|PLCG2|FCER1G|LCP2|PIK3R5|VAV1|MAP2K1|PIK3CB|LYN|TNF|GRB2|PLA2G4A|SYK|GAB2|LAT|RAC2|BTK
REACTOME_PURINE_CATABOLISM	0.133758	0.326648	0.0537722	-0.463802	-1.33171	15	XDH|PNP|NUDT18|GDA
HALLMARK_MITOTIC_SPINDLE	0.135713	0.330784	0.0545603	-0.236565	-1.15988	197	RALBP1|MID1|DST|SORBS2|SYNPO|CDC42BPA|SMC4|RAPGEF5|SAC3D1|BCR|ALS2|ACTN4|KIF23|ARHGEF12|KIF3B|ARHGEF7|KIF2C|FGD6|ANLN|BCL2L11|TBCD|FLNB|SHROOM1|ABL1|CD2AP|TUBA4A|SPTBN1|KIF11|NEK2|TRIO|FARP1|SASS6|CDC42EP4|DLG1|RANBP9|CENPE|KIF4A|AURKA|ARHGAP27|DYNLL2|CENPF|GEMIN4|ARAP3|ARHGAP29|PRC1|RASAL2|KNTC1|ECT2|SOS1|NET1|TSC1|PLK1|EZR|CYTH2|BIRC5|MAP3K11|PALLD|NDC80|PDLIM5|ARHGAP5|FBXO5|SHROOM2|CKAP5|KIF20B|TAOK2|CTTN|SMC3|ARFGEF1|PIF1|LRPPRC|CEP57|KIF1B|NCK2|ITSN1
REACTOME_SIGNALING_BY_INSULIN_RECEPTOR	0.136925	0.333095	0.0526464	0.302205	1.22447	62	ATP6V1B2|ATP6V1A|PTPN1|ATP6V1C1|FLT3|FGF7|PIK3CB|ATP6V1E1|FGF2|GRB2|FLT3LG|PTPN11|PIK3C3|ATP6V0E1|ATP6V0D1|GAB2|ATP6V0C|ATP6V1F|PDE3B
REACTOME_DEFECTIVE_INTRINSIC_PATHWAY_FOR_APOPTOSIS	0.13803	0.33514	0.0536866	-0.397149	-1.29734	24	C1QBP|CDC25C|BCL2L11|CDC25B|APP|CDC25A|CAST|CAPNS1|TP53|FASLG|FOXO3|LMNA|PRDX2|JUN
REACTOME_FANCONI_ANEMIA_PATHWAY	0.139085	0.337054	0.0530145	-0.342515	-1.25849	38	EME1|FANCM|CENPS|SLX4|FANCD2|UBC|ATRIP|FANCL|FANCE|FANCI|POLN|UBE2T|FANCB|EME2|ERCC4|CENPX|FAN1|UBA52|WDR48|FANCA
REACTOME_ORC1_REMOVAL_FROM_CHROMATIN	0.139709	0.337919	0.0522058	0.309163	1.23041	57	PSMA6|CUL1|ORC3|SKP1|PSMD12|PSMC3|ORC2|PSMA7|PSMD1|PSMC1|PSMC6|ADRM1|PSMC4|PSMD6|ORC5|PSMD8|PSMD2|PSMA2|PSMD14|CDK2|PSMA1
REACTOME_SUMOYLATION_OF_DNA_REPLICATION_PROTEINS	0.140247	0.338575	0.052048	0.328062	1.24324	45	NUP98|NUP62|NUP58|TPR|NUP85|RANGAP1|PIAS3|NUP188|UBE2I|NUP107|RAE1|PIAS4|RANBP2|NUP43|NUP93
REACTOME_INHIBITION_OF_DNA_RECOMBINATION_AT_TELOMERE	0.142689	0.343472	0.0515441	0.414559	1.28768	20	ACD|POLR2E|POLR2G|POT1|TINF2|POLR2A|DAXX|POLR2K|POLR2B|POLR2D|TERF2|POLR2J|POLR2F
KEGG_TGF_BETA_SIGNALING_PATHWAY	0.143092	0.343472	0.0527276	-0.291721	-1.21688	71	INHBB|ACVRL1|ROCK2|ACVR1C|SMAD1|CHRD|TGFBR2|LEFTY1|ID1|BMP2|SMAD3|BMPR1A|BMPR2|SMAD9|ACVR2B|PPP2R1B|PPP2CB|SMURF1|SMAD4|SP1|MAPK3|BMP8B|CREBBP|ID3|THBS3
REACTOME_DEPOSITION_OF_NEW_CENPA_CONTAINING_NUCLEOSOMES_AT_THE_CENTROMERE	0.143177	0.343472	0.0524449	-0.374701	-1.27624	28	CENPL|CENPA|CENPS|HJURP|KNL1|CENPU|CENPI|CENPC|MIS18BP1|RUVBL1|CENPW
REACTOME_G1_S_DNA_DAMAGE_CHECKPOINTS	0.143611	0.343472	0.0512406	0.297482	1.21869	66	PSMA6|ZNF385A|CUL1|BTRC|SKP1|PSMD12|PSMC3|CSNK1A1|PSMA7|PSMD1|PSMC1|PSMC6|ADRM1|PSMC4|PSMD6|FBXW11|PSMD8|PSMD2|PSMA2|PSMD14|CDKN1B|GSK3B|CDK2|PSMA1
REACTOME_RRNA_MODIFICATION_IN_THE_NUCLEUS_AND_CYTOSOL	0.143867	0.343472	0.051316	0.304568	1.22058	59	FCF1|PNO1|UTP11|WDR43|UTP4|FBL|UTP6|DIMT1|NOP14|BMS1|WDR36|DHX37|UTP15|NOP10|WDR75|NHP2|RRP9|DCAF13|UTP18|RRP7A|GAR1|NOP58|IMP3|RPS7|TBL3|DDX52|UTP25|NAT10|THUMPD1|IMP4|PDCD11|WDR3|DKC1
KEGG_CARDIAC_MUSCLE_CONTRACTION	0.143905	0.343472	0.0523648	-0.310957	-1.23295	55	MT-CO1|MT-CO3|MT-CYB|MT-CO2|ATP1A1|ATP1B1|SLC9A1|CACNB4|TNNC1|UQCRC2|MYL2|ATP2A2|UQCRH|COX6C|RYR2
REACTOME_POLO_LIKE_KINASE_MEDIATED_EVENTS	0.1458	0.347339	0.0514678	-0.446152	-1.30719	16	WEE1|CDC25C|MYBL2|CENPF|CDC25A|FOXM1|LIN54|PLK1
REACTOME_CD209_DC_SIGN_SIGNALING	0.146614	0.348622	0.0507941	0.412727	1.28199	20	PAK2|NFKB1|LYN|PAK3|PAK1|PRKACA|RELB|NRAS
KEGG_BLADDER_CANCER	0.146936	0.348649	0.051016	0.336862	1.242	40	MMP9|THBS1|VEGFA|DAPK1|E2F3|CXCL8|MAP2K1
REACTOME_HS_GAG_BIOSYNTHESIS	0.147655	0.348649	0.0517751	-0.393538	-1.28555	24	HS6ST1|SLC35D2|GPC4|HSPG2|GPC3|NDST1|SDC1|EXTL3|EXT2|EXT1
REACTOME_METABOLISM_OF_NITRIC_OXIDE_NOS3_ACTIVATION_AND_REGULATION	0.147679	0.348649	0.0512406	-0.436263	-1.30133	17	SPR|NOS3|NOSTRIN|AKT1|DDAH1
KEGG_PANTOTHENATE_AND_COA_BIOSYNTHESIS	0.147851	0.348649	0.051203	0.458027	1.3055	15	UPB1|DPYD|BCAT1
REACTOME_INTERACTIONS_OF_VPR_WITH_HOST_CELLULAR_PROTEINS	0.148265	0.348649	0.0506112	0.347982	1.25124	36	NUP98|NUP62|NUP58|KPNA1|TPR|NUP85|NUP188|NUP107|RAE1|RANBP2|NUP43|NUP93
REACTOME_RNA_POLYMERASE_III_TRANSCRIPTION_INITIATION_FROM_TYPE_3_PROMOTER	0.148279	0.348649	0.0505385	0.373863	1.26438	28	SNAPC1|POLR3F|POLR2E|TBP|SNAPC2|POLR3H|POLR3D|POLR3A|POLR3C|POLR2K|CRCP|ZNF143|POLR2F
REACTOME_EGFR_DOWNREGULATION	0.149248	0.349963	0.0501793	0.377726	1.26746	27	EREG|AREG|CBL|CDC42|HBEGF|TGFA|GRB2|PTPN12|EPS15L1
REACTOME_P53_DEPENDENT_G1_DNA_DAMAGE_RESPONSE	0.149518	0.349963	0.0503222	0.313575	1.22227	52	PSMA6|ZNF385A|PSMD12|PSMC3|PSMA7|PSMD1|PSMC1|PSMC6|ADRM1|PSMC4|PSMD6|PSMD8|PSMD2|PSMA2|PSMD14|CDKN1B|CDK2|PSMA1
REACTOME_RNA_POLYMERASE_II_TRANSCRIPTION_TERMINATION	0.149668	0.349963	0.0501083	0.295945	1.2124	66	FYTTD1|ZC3H11A|CSTF2T|SRSF11|RBM8A|NCBP1|SARNP|U2AF2|THOC7|THOC1|PAPOLA|SYMPK|CASC3|SRSF1|FIP1L1|CPSF3|DHX38|CSTF3|MAGOHB|CSTF2|THOC6|SNRPB|MAGOH|U2AF1|RNPS1|THOC3|POLDIP3|SNRPG|LSM10|DDX39B|SRRM1|NUDT21|CPSF1|DDX39A|CHTOP|CPSF2
REACTOME_ANTIGEN_PRESENTATION_FOLDING_ASSEMBLY_AND_PEPTIDE_LOADING_OF_CLASS_I_MHC	0.150147	0.350436	0.0501438	0.367273	1.25569	29	ATG14|PIK3C3|SEC24A|TAP1|HLA-B|HLA-A|B2M|HLA-G|BCAP31|TAP2|TAPBP|HLA-F|HLA-E|CANX|ERAP1
KEGG_ARACHIDONIC_ACID_METABOLISM	0.15071	0.350528	0.0509418	-0.34582	-1.25254	36	GGT6|AKR1C3|CYP2C18|GPX3|LTC4S|PLA2G2A|CYP2C9|CYP2J2|PLA2G10|HPGDS|GPX2|PTGES2|EPHX2
REACTOME_SIGNALING_BY_KIT_IN_DISEASE	0.151129	0.350528	0.0499671	0.410359	1.27463	20	STAT1|STAT3|STAT5A|LYN|GRB2|SRC
REACTOME_AMPK_INDUCED_ERAD_AND_LYSOSOME_MEDIATED_DEGRADATION_OF_PD_L1_CD274	0.151224	0.350528	0.0498968	0.30911	1.2162	54	CD274|PSMA6|PSMD12|PSMC3|PRKAG2|PSMA7|PSMD1|PSMC1|PSMC6|ADRM1|PSMC4|PSMD6|PSMD8|RNF5|PSMD2|PSMA2|PSMD14
KEGG_MELANOMA	0.151295	0.350528	0.0499319	0.307871	1.21598	55	FGF11|E2F3|PDGFC|HGF|PIK3R5|MAP2K1|FGF7|PIK3CB|FGF13|FGF2|MITF
REACTOME_SWITCHING_OF_ORIGINS_TO_A_POST_REPLICATIVE_STATE	0.151681	0.35078	0.0497572	0.283855	1.20168	78	PSMA6|UBE2D1|UBE2E1|CUL1|ORC3|SKP1|PSMD12|PSMC3|ORC2|PSMA7|PSMD1|PSMC1|PSMC6|ADRM1|PSMC4|PSMD6|ANAPC4|ORC5|PSMD8|PSMD2|PSMA2|PSMD14|CDC26|CDK2|PSMA1|ANAPC11
REACTOME_GABA_RECEPTOR_ACTIVATION	0.152476	0.351894	0.0496532	0.358921	1.24726	31	KCNJ2|GNG10|GNB4|GNG4|GNG2|NPTN|KCNJ15|GNG8|GNG5|ADCY7
REACTOME_METABOLISM_OF_STEROIDS	0.152719	0.351894	0.0502863	-0.254737	-1.17028	122	SLC51B|STS|AKR1C2|AKR1C3|HSD11B2|EBP|SCAP|DHCR24|ELOVL6|PPARA|NCOA6|CYP39A1|HSD17B4|ABCC3|OSBPL7|FDPS|OSBPL2|SCP2|FDX1|HMGCR|SP1|ACOX2|SEC23A|CREBBP|CUBN|DHCR7|SLC27A2|CYP46A1|HMGCS1|GGPS1|SEC24C|OSBPL6|TM7SF2|LDLRAP1|SLC51A|OSBPL3|HSD17B11|FDFT1|IDI1|AKR1B1|NCOA1|NFYA|MED1|PLPP6|TBL1X|GPAM|HSD17B7|CHD9|OSBP|MSMO1
REACTOME_DEGRADATION_OF_AXIN	0.153468	0.352977	0.0495841	0.330659	1.23477	42	PSMA6|TNKS|PSMD12|PSMC3|RNF146|PSMA7|PSMD1|PSMC1|PSMC6|ADRM1|PSMC4|PSMD6|PSMD8|PSMD2|PSMA2|PSMD14
REACTOME_CELL_JUNCTION_ORGANIZATION	0.155226	0.356371	0.0505748	-0.229768	-1.14157	213	TLE1|ITGB4|DST|KDM1A|ARHGAP32|PARD3|AFDN|MDM2|MYCN|CLDN15|JUP|F11R|KLF4|ITGA6|CLDN7|KLF9|CDH5|CDH1|FBLIM1|NECTIN4|CTBP2|NECTIN3|CDH17|PATJ|CLDN2|CDH24|CDH3|ADAM33|LAMA3|CLDN5|POMT2|HEYL|CADM1|PCSK6|AMOT|COL17A1|UBC|TWIST1|CSNK2A2|DDOST|PARD6B|MTBP|TCF3|GANAB|MOV10|FLNC|PSMB7|ANG|LIMS2|PCSK7|SP1|MAPK3|CLDN23|SEC11C|ARID1A|CLDN14|LAMC2|FOXF1|SUZ12|CLDN1|PRKCI|CTNND1|KMT5A|CLDN12|AGO4|SMARCA4|FOXA2|CRB3|RPN2|NECTIN1|CTNNA1|TGIF2
REACTOME_G1_S_SPECIFIC_TRANSCRIPTION	0.156803	0.35934	0.0499319	-0.368731	-1.2559	28	DHFR|PCNA|TYMS|RRM2|CDT1|TFDP2|CDC25A|CDC6|CCNE1|LIN54|E2F6
REACTOME_SIGNALING_BY_FGFR1_IN_DISEASE	0.159764	0.365024	0.048481	0.363079	1.24135	29	STAT1|STAT3|STAT5A|FGF2|GRB2|BAG4|GAB2|CUX1
HALLMARK_SPERMATOGENESIS	0.15986	0.365024	0.0496532	-0.279006	-1.19125	82	MAST2|ARL4A|ZC2HC1C|SHE|ACE|STRBP|SLC12A2|NF2|MLF1|KIF2C|CFTR|YBX2|ART3|NEK2|AURKA|CSNK2A2|GRM8|HSPA4L|ADCYAP1|PIAS2
REACTOME_SYNTHESIS_OF_BILE_ACIDS_AND_BILE_SALTS_VIA_7ALPHA_HYDROXYCHOLESTEROL	0.1604	0.365596	0.0488745	-0.439975	-1.28909	16	AKR1C2|AKR1C3|HSD17B4|SCP2|ACOX2|SLC27A2
REACTOME_RUNX2_REGULATES_OSTEOBLAST_DIFFERENTIATION	0.162365	0.369225	0.0489742	-0.397878	-1.27088	22	YES1|WWTR1|SATB2|GLI3|ABL1|ZNF521|MAPK3|RUNX2|MAPK1|YAP1|HEY1
REACTOME_ACTIVATION_OF_MATRIX_METALLOPROTEINASES	0.162709	0.369225	0.0480009	0.405854	1.26064	20	MMP9|MMP14|TIMP1|MMP25|MMP3
REACTOME_DEGRADATION_OF_DVL	0.162868	0.369225	0.0477812	0.325339	1.22359	43	PSMA6|PSMD12|PSMC3|PSMA7|PSMD1|PSMC1|PSMC6|ADRM1|PSMC4|PSMD6|PSMD8|PSMD2|PSMA2|PSMD14|PSMA1|PSMA4|SEM1|KLHL12|DACT1|PSMB2|PSMC2
REACTOME_AMYLOID_FIBER_FORMATION	0.164158	0.371486	0.0480009	0.334156	1.22397	39	PRKN|ADAM10|LYZ|TSPAN33|CST3|UBE2L6|APH1B|LTF|TGFBI
REACTOME_FOXO_MEDIATED_TRANSCRIPTION_OF_CELL_DEATH_GENES	0.165	0.372723	0.0481277	-0.437786	-1.28268	16	PINK1|FOXO1|BCL2L11|CITED2|CREBBP|BBC3|FASLG|FOXO3|DDIT3|NFYA
REACTOME_GPER1_SIGNALING	0.166206	0.374177	0.0476258	0.33868	1.22573	37	GNG10|PRKAR1A|GNB4|GNG4|GNG2|ITGB1|FN1|PRKAR1B|SRC|GNG8|GNG5|ADCY7|PRKACA|GNAI1|ITGA5
REACTOME_TP53_REGULATES_TRANSCRIPTION_OF_DNA_REPAIR_GENES	0.16634	0.374177	0.0474106	0.297685	1.19783	60	GTF2F1|ELOC|NELFA|PMS2|GTF2H1|POLR2E|SUPT4H1|ELL|NELFE|CTDP1|GTF2H3|CDK12|CDK7|TCEA1|POLR2G|ATR|CCNK|CCNT2|GTF2H2|POLR2A|FANCC|POLR2K|POLR2B|POLR2D|GTF2H5|SUPT16H|MDC1|POLR2J
REACTOME_CREB1_PHOSPHORYLATION_THROUGH_NMDA_RECEPTOR_MEDIATED_ACTIVATION_OF_RAS_SIGNALING	0.166531	0.374177	0.0483517	-0.389321	-1.25992	23	RPS6KA2|GRIN2B|RASGRF2|DLG1|HRAS|CAMK2G|MAPK3|CAMK2D|DLG3|MAPK1|RPS6KA1|CREB1|PDPK1|RPS6KA3
REACTOME_TRAFFICKING_OF_AMPA_RECEPTORS	0.168665	0.377546	0.0479693	-0.39531	-1.26268	22	AKAP5|MDM2|MYO6|TSPAN7|DLG1|PRKCA|CAMK2G|PRKCG|CAMK2D|EPB41L1|GRIP1
REACTOME_ACTIVATION_OF_KAINATE_RECEPTORS_UPON_GLUTAMATE_BINDING	0.168668	0.377546	0.0471377	0.394077	1.25128	22	GNG10|GNB4|GNG4|GNG2|DLG4|GNG8|GNG5
REACTOME_NEGATIVE_REGULATION_OF_FGFR4_SIGNALING	0.168926	0.377546	0.0470476	0.398898	1.25368	21	CBL|PPP2CA|FGF2|GRB2|SRC|PTPN11
REACTOME_NEGATIVE_REGULATION_OF_FGFR2_SIGNALING	0.169652	0.378003	0.0469878	0.393757	1.25027	22	CBL|PPP2CA|FGF7|FGF2|GRB2|SRC|PTPN11
REACTOME_NPAS4_REGULATES_EXPRESSION_OF_TARGET_GENES	0.169732	0.378003	0.0473801	0.436927	1.26918	16	NAMPT|ARNT2|ARNT|PLK2|XPO1
REACTOME_MITOCHONDRIAL_CALCIUM_ION_TRANSPORT	0.170026	0.378003	0.0478124	-0.398729	-1.258	21	LETM1|AFG3L2|MCU|AKAP1|PMPCA
REACTOME_AZATHIOPRINE_ADME	0.171655	0.380438	0.0475641	-0.397719	-1.25481	21	IMPDH2|XDH|GSTA1|SLC29A1|ABCC5|RAC1|VAV2|SLC28A3|SLC29A2
REACTOME_DISORDERS_OF_TRANSMEMBRANE_TRANSPORTERS	0.171723	0.380438	0.0473801	-0.25034	-1.15765	128	SLC16A1|SLC3A1|APOA1|ABCD4|CP|SLC5A1|HEPH|SLCO2A1|SLC4A4|SLC27A4|SLC35A3|SLC1A1|SLC26A2|POM121C|SLC6A14|SLC22A5|CFTR|SLC35C1|SLC26A3|SLC6A20|ABCC6|SLC20A2|ABCA3|ABCA12|UBC|SLC40A1|NUP88|PSMB7|POM121
REACTOME_DOPAMINE_NEUROTRANSMITTER_RELEASE_CYCLE	0.172148	0.380711	0.0474106	-0.41236	-1.26538	19	PPFIA1|UNC13B|CASK|SLC18A2|SNAP25|CPLX1
REACTOME_RHOF_GTPASE_CYCLE	0.174572	0.385201	0.0462571	0.326145	1.21201	41	ACTB|RAB7A|SRGAP2|SNAP23|CAPZB|ACTN1|LMNB1|BASP1|DIAPH2|VAMP3|TOR1AIP1|CAV1|MYO9B
REACTOME_EPHRIN_SIGNALING	0.174787	0.385201	0.0470177	-0.410345	-1.25919	19	EFNB2|GIT1|EFNB1|EPHB2|ARHGEF7|EPHB4
REACTOME_DOWNREGULATION_OF_SMAD2_3_SMAD4_TRANSCRIPTIONAL_ACTIVITY	0.175387	0.385851	0.0460296	0.35506	1.22545	30	STAT1|UBE2D1|TGIF1|NCOR2|UBE2D3|RNF111|SNW1
REACTOME_NITRIC_OXIDE_STIMULATES_GUANYLATE_CYCLASE	0.176211	0.38699	0.0465458	-0.423492	-1.26324	17	NOS3|NOS2|PDE10A|PDE9A|PDE2A|KCNMB3
REACTOME_SENSORY_PROCESSING_OF_SOUND_BY_OUTER_HAIR_CELLS_OF_THE_COCHLEA	0.177951	0.390134	0.0467507	-0.344896	-1.21861	33	ESPN|TPRN|USH1C|PJVK|TRIOBP|CASK|EPS8|PLS1|MYO1C|SPTBN1|CIB2|CLIC5
KEGG_ETHER_LIPID_METABOLISM	0.178339	0.390309	0.0465749	-0.384905	-1.24563	23	PAFAH2|PLPP3|PLA2G2A|PLA2G10|PLPP2|CHPT1|LPCAT4|ENPP6|ENPP2|PLA2G12A
REACTOME_FLT3_SIGNALING	0.178734	0.390499	0.0458609	0.332946	1.21171	38	HCK|CBL|FLT3|STAT5A|GRB2|FLT3LG|PTPRJ|PTPN11|SYK|GAB2
REACTOME_SPRY_REGULATION_OF_FGF_SIGNALING	0.179128	0.390685	0.0460014	0.431753	1.25415	16	CBL|PPP2CA|GRB2|SRC|PTPN11
REACTOME_RHOQ_GTPASE_CYCLE	0.182532	0.396785	0.0450678	0.295135	1.18277	59	TFRC|CDC42EP2|RAB7A|SRGAP2|FNBP1|SNAP23|CDC42|PAK2|TRIP10|GIT2|CDC42EP3|VAMP3|OBSCN|PREX1|GOPC|CAV1|RHOQ|IQGAP1|PAK1
REACTOME_INTRAFLAGELLAR_TRANSPORT	0.182553	0.396785	0.0457771	-0.328935	-1.21225	39	IFT172|IFT122|KIF3B|TUBA4A|TTC21B|TRAF3IP1|DYNC2LI1|IFT74|TUBB4B|DYNLL2|DYNLL1|IFT57|TUBA1B|DYNC2H1
KEGG_ALZHEIMERS_DISEASE	0.183815	0.398843	0.0457771	-0.241642	-1.1405	147	MT-CO1|MT-CO3|MT-CYB|MT-CO2|MT-ATP6|ATP5F1D|BACE2|PLCB1|ITPR3|PLCB4|NDUFS4|CHP2|UQCRC2|GRIN2B|NDUFB3|NDUFS1|ERN1|HSD17B10|ATP2A2|NDUFB5|ATP2A3|PPP3CB|APP|SDHB|UQCRH|COX6C|APOE|CYCS|CACNA1C|MAPK3|SDHA|COX7A2|ATP5PF|ATP5F1A|PLCB3|NDUFA9|NAE1|CASP8|NDUFV1|NDUFA4|PPP3CC|MAPK1|UQCRQ|EIF2AK3|NDUFA8|NDUFA2
REACTOME_TRISTETRAPROLIN_TTP_ZFP36_BINDS_AND_DESTABILIZES_MRNA	0.184677	0.400027	0.0451214	0.41882	1.24482	17	ZFP36|DCP2|EXOSC5|YWHAB|XRN1|EXOSC4|EXOSC3|EXOSC8
REACTOME_DAG_AND_IP3_SIGNALING	0.185193	0.400459	0.0455283	-0.33456	-1.21175	36	ADCY6|NBEA|ADCY1|ITPR3|ADCY4|PLCG1|ADCY5|AHCYL1|PRKCA|CAMK2G|PRKCG|CAMK2D|ADCY3|PRKAR2A
REACTOME_PHASE_I_FUNCTIONALIZATION_OF_COMPOUNDS	0.185913	0.401331	0.0456661	-0.286467	-1.17761	66	ADH6|ALDH1A1|CMBL|CYP2C18|ALDH3A1|CES2|ADH1C|CYP2C9|CYP2J2|CES3|CYP39A1|ALDH1B1|CYP1B1|MAOA|CYP4V2|CYP2W1|FDX1|PAOX|CYP3A5|ALDH2|CYP2U1|AOC1|ACSS1|CYP46A1
REACTOME_DENGUE_VIRUS_ATTACHMENT_AND_ENTRY	0.187856	0.404835	0.0443867	0.320073	1.19524	42	MRC1|SDC2|RNASEK|AP2B1|UBA3|CD14|AXL|AP2S1|CD300A|EMC4|CD33|LY6E|AP2A1|ATG7|MAPRE3|UBA1|SDC3
REACTOME_NEGATIVE_REGULATION_OF_FGFR3_SIGNALING	0.188813	0.405875	0.0442333	0.397266	1.23396	20	CBL|PPP2CA|FGF2|GRB2|SRC|PTPN11
HALLMARK_COAGULATION	0.189269	0.405875	0.0442079	0.26018	1.15651	104	MMP9|MMP14|TIMP1|THBS1|PLEK|FN1|CTSB|F2RL2|OLR1|SERPINA1|F3|APOC1|CPQ|MMP3|PLAU|DPP4|LTA4H
REACTOME_PLATELET_CALCIUM_HOMEOSTASIS	0.189301	0.405875	0.0443098	0.410674	1.23778	18	SLC8A1|P2RX7|ITPR1|ATP2B4|ATP2B1|P2RX4|CALM1|TRPC6|ORAI1
HALLMARK_KRAS_SIGNALING_DN	0.192143	0.410718	0.0446977	-0.259311	-1.14996	100	AKR1B10|SLC25A23|SYNPO|HSD11B2|C5|ZC2HC1C|COQ8A|SLC6A14|UGT2B17|CYP39A1|FGFR3|CAPN9|HNF1A|MFSD6|YPEL1|TFCP2L1|GPRC5C|CELSR2|YBX2|THRB|SELENOP
REACTOME_NUCLEAR_ENVELOPE_BREAKDOWN	0.192209	0.410718	0.0438558	0.303589	1.18335	52	VRK2|NUP98|NUP62|NUP58|CNEP1R1|TPR|NEK6|NUP85|LMNB1|NUP188|EMD|NUP107|RAE1|RANBP2|NUP43|NUP93|SEH1L|LEMD3
REACTOME_GOLGI_ASSOCIATED_VESICLE_BIOGENESIS	0.193681	0.41287	0.0436088	0.297984	1.17693	55	FTH1|TFRC|PICALM|VAMP7|RAB5C|SNAPIN|NAPA|AP3B1|BLOC1S3|AP3S1|FTL|AP1G1|IGF2R|SNX2|CLINT1|AP4E1|CLTC|AP1M1|BLOC1S6|ARF1|CPD|VAMP2|DTNBP1|AP1B1|SNX9
REACTOME_AUTOPHAGY	0.194368	0.41287	0.043438	0.242626	1.13286	141	ATG3|PRKN|GABARAP|ATG9B|UBE2V1|DYNC1I2|UBE2D3|RRAGB|DYNC1LI1|ATG14|WDR45B|UBAP1|VIM|MAP1LC3A|HSP90AB1|SRC|ATG12|CSNK2B|LAMTOR3|TUBB6|PIK3C3|PRKAG2|TBK1|VPS37A|MTERF3|ATG9A|UBE2N|VDAC1
REACTOME_N_GLYCAN_TRIMMING_IN_THE_ER_AND_CALNEXIN_CALRETICULIN_CYCLE	0.194587	0.41287	0.0445674	-0.337171	-1.20175	34	MLEC|RAD23B|RNF103|MAN1B1|AMFR|UBC|GANAB|RNF139
KEGG_DILATED_CARDIOMYOPATHY	0.194787	0.41287	0.0445674	-0.280796	-1.16515	69	ADCY6|GNAS|ITGB4|ITGA3|ADCY1|ITGB5|CACNB4|ITGA6|ITGB6|ADCY4|TNNC1|DAG1|MYL2|PLN|LAMA2|ITGA1|ATP2A2|ADCY5|ITGA10
REACTOME_PROCESSING_OF_DNA_DOUBLE_STRAND_BREAK_ENDS	0.194849	0.41287	0.043511	0.289949	1.17057	61	PPP4R2|NBN|WRN|UBE2V2|TIPIN|UIMC1|RNF8|RNF168|UBE2N|BABAM1|PPP4C|RAD50|UBE2I|BABAM2|PIAS4
REACTOME_SEMAPHORIN_INTERACTIONS	0.196352	0.415359	0.043269	0.291303	1.17215	60	TYROBP|TREM2|LIMK2|RHOA|ITGB1|DPYSL2|TLN1|PAK2|MYL6|PTPRC|RRAS|CD72|HSP90AB1|MYL9|PAK3|LIMK1
KEGG_GLYCOLYSIS_GLUCONEOGENESIS	0.1977	0.416869	0.0433653	0.309485	1.1791	47	ALDOA|ALDOC|PGK1|TPI1|ENO2|HK3|ENO1|GAPDH|LDHA|PKM|PGAM1|ALDH1A3|HK1|ENO3|FBP1
REACTOME_TRANSLOCATION_OF_SLC2A4_GLUT4_TO_THE_PLASMA_MEMBRANE	0.197725	0.416869	0.0431016	0.291001	1.17094	60	ACTB|STX4|RALA|EXOC5|SNAP23|RAB10|STXBP3|TUBB6|EXOC1|EXOC2|YWHAZ|KIFAP3|PRKAG2|YWHAB|RHOQ|YWHAE
REACTOME_GLYCOSPHINGOLIPID_METABOLISM	0.198941	0.418736	0.0438558	-0.310836	-1.18477	45	STS|GLB1L2|GBA2|FUT2|SMPD3|ARSD|CERK|ST6GALNAC6|GLB1|UGT8|SMPD1|B4GALT6|ST3GAL3|SMPD4|FUT1|SUMF2
REACTOME_REGULATION_OF_PD_L1_CD274_TRANSCRIPTION	0.201611	0.423652	0.0426789	0.316589	1.18223	42	CD274|HIF1A|STAT1|IRF1|STAT3|RBBP4|NFKB1|NFKB2|LEF1|NFE2L2
REACTOME_RHOV_GTPASE_CYCLE	0.202954	0.425766	0.043221	-0.327737	-1.19416	37	DST|PAK4|GIT1|SH3RF1|ARHGEF7|VANGL1|EPHA2|SPTBN1|PAK6|DLG5|PARD6B|DEPDC1B|RHOV|WDR6|MAP3K11|CEP97|PARD6A|MYO9A|NCK2|CCP110|SPTAN1
REACTOME_RIP_MEDIATED_NFKB_ACTIVATION_VIA_ZBP1	0.204776	0.428877	0.0426095	0.41015	1.21905	17	NFKB1|NFKB2|IKBKB|CHUK|MYD88|NKIRAS2|NFKBIA|IKBKG
REACTOME_GABA_B_RECEPTOR_ACTIVATION	0.20531	0.428902	0.0422667	0.354738	1.1997	28	KCNJ2|GNG10|GNB4|GNG4|GNG2|KCNJ15|GNG8|GNG5|ADCY7
HALLMARK_PI3K_AKT_MTOR_SIGNALING	0.205466	0.428902	0.0422441	0.259845	1.14161	97	ACTR2|AKT1S1|IL2RG|UBE2D3|CAB39L|ACTR3|IRAK4|PIKFYVE|STAT2|GRB2|ATF1|TIAM1|CSNK2B|PTPN11|MYD88|TNFRSF1A|CAMK4|TBK1|YWHAB|ARHGDIA|UBE2N|ARPC3|RIT1|PPP1CA|PIN1|CDK4|SLA|PFN1|CLTC|MKNK1|MAP3K7|CDKN1B|ARF1|GSK3B|CDK2|RPTOR|MAPK8|MAPKAP1|CFL1
REACTOME_ANTIMICROBIAL_PEPTIDES	0.20751	0.432456	0.0418868	0.335971	1.1877	33	TLR2|TLR1|SLC11A1|CD4|GNLY|S100A8|ATP7A|LYZ|LTF|PRSS2|S100A9
KEGG_VEGF_SIGNALING_PATHWAY	0.208821	0.43447	0.0428654	-0.281373	-1.15369	65	NOS3|PLA2G2A|PLA2G10|SHC2|NFATC2|CHP2|AKT1|KDR|NFATC4|PIK3CG|MAPK14|MAPK13|PIK3R2|MAPK11|RAC1|HRAS|PPP3CB|PLCG1|PRKCA|MAPK12|PLA2G12A|PRKCG|NFATC3|MAPK3
REACTOME_EPHA_MEDIATED_GROWTH_CONE_COLLAPSE	0.209312	0.434777	0.0427021	-0.363893	-1.20449	25	EPHA10|ROCK2|EFNA1|YES1|EPHA2|MYH14
REACTOME_SMAD2_SMAD3_SMAD4_HETEROTRIMER_REGULATES_TRANSCRIPTION	0.210953	0.437469	0.0423574	-0.327006	-1.1844	36	YBX1|SMAD3|CDK8|WWTR1|CCNC|MEN1|UBC|TFDP2|SMAD4|SP1|MAPK3|TGIF2|MAPK1|MYC|HDAC1|CDK9|SMAD7
REACTOME_SIGNALING_BY_PTK6	0.212374	0.439267	0.0416674	0.306126	1.16631	47	HIF1A|PTPN1|EREG|LRRK2|CBL|RHOA|ARAP1|STAT3|HBEGF
REACTOME_SCAVENGING_BY_CLASS_A_RECEPTORS	0.212515	0.439267	0.0418427	0.417333	1.21226	16	MARCO|FTH1|MSR1
REACTOME_TGF_BETA_RECEPTOR_SIGNALING_ACTIVATES_SMADS	0.213753	0.441105	0.0419089	-0.304588	-1.17415	47	UBE2M|ITGB5|NEDD4L|TGFBR2|ITGB6|SMAD3|LTBP3|STUB1|TGFBR3|MTMR4|UBC|SMURF1|SMAD4|BAMBI|PMEPA1
REACTOME_RNA_POLYMERASE_III_CHAIN_ELONGATION	0.214765	0.442031	0.041301	0.399236	1.20331	18	POLR3F|POLR2E|POLR3H|POLR3D|POLR3A|POLR3C|POLR2K|CRCP|POLR2F
REACTOME_SIGNALING_BY_NUCLEAR_RECEPTORS	0.2149	0.442031	0.0410684	0.223489	1.10299	209	MMP9|ABCA1|CRABP2|APOD|GNG10|EREG|AREG|RUNX1|GNB4|GNG4|GNG2|NCOR2|STAG2|RARA|GTF2F1|SPHK1|HBEGF|TGFA|APOC1|MMP3|CHD1|CYP26B1|ALDH1A2|NR1H3|HSP90AB1|ELK1|SRC|PDK3|ALDH1A3|FKBP5|POLR2E|XPO1|FABP5|GNG8|GTF2A1|CAV1|HSPB1|PPARD|TBP|ABCG1
KEGG_SELENOAMINO_ACID_METABOLISM	0.216816	0.445184	0.0417987	-0.371783	-1.20316	23	GGT6|CTH|AHCY|AHCYL2|SEPHS1|AHCYL1|LCMT2|BUD23
KEGG_PANCREATIC_CANCER	0.217137	0.445184	0.0407359	0.279667	1.14956	67	STAT1|VEGFA|E2F3|RALA|PIK3R5|STAT3|ARHGEF6|MAP2K1|CDC42|TGFA|PIK3CB|NFKB1|IKBKB|CHUK
REACTOME_G_PROTEIN_MEDIATED_EVENTS	0.218039	0.446121	0.0414079	-0.301789	-1.16936	48	ADCY6|NBEA|ADCY1|GNA11|PLCB1|ITPR3|PLCB4|ADCY4|ADCY5|AHCYL1|PRKCA|CAMK2G|PRKCG|CAMK2D|ADCY3|PRKAR2A|PLCB3
REACTOME_REGULATION_OF_CDH1_GENE_TRANSCRIPTION	0.21832	0.446121	0.0418427	-0.310422	-1.16755	43	TLE1|KDM1A|KLF4|KLF9|CDH1|CTBP2|TWIST1|TCF3|SP1|MAPK3|ARID1A|SUZ12|KMT5A|SMARCA4|FOXA2|TGIF2|SIRT1|MAPK1|HDAC1|FOXP2|SNAI2|ZNF217|CTBP1
REACTOME_POTASSIUM_CHANNELS	0.218652	0.446121	0.0407153	0.308723	1.16542	44	KCNMB1|KCNJ2|GNG10|KCNC3|GNB4|GNG4|GNG2
REACTOME_DOWNSTREAM_SIGNAL_TRANSDUCTION	0.219235	0.446589	0.0406948	0.345857	1.18247	29	STAT1|STAT3|STAT5A|PIK3CB|GRB2|SRC|PTPN11|RAPGEF1|RASA1|NRAS|STAT5B|PDGFRA
REACTOME_SIGNALING_BY_TGFB_FAMILY_MEMBERS	0.220336	0.447574	0.0415371	-0.238259	-1.11549	141	INHBB|ACVRL1|UBE2M|GIPC1|PARD3|ITGB5|YBX1|CGN|ACVR1C|SMAD1|MYCN|NEDD4L|TGFBR2|F11R|ITGB6|BMP2|SMAD3|PPM1A|CDK8|BMPR1A|LTBP3|STUB1|WWTR1|CCNC|BMPR2|TGFBR3|MEN1|MTMR4|SMAD9|PRKCZ|ACVR2B
REACTOME_RECYCLING_PATHWAY_OF_L1	0.220426	0.447574	0.0406743	0.325719	1.17119	36	ACTB|SHTN1|DPYSL2|AP2B1|NUMB|SRC|TUBB6|AP2S1
REACTOME_SLC_MEDIATED_TRANSPORT_OF_INORGANIC_ANIONS	0.221029	0.44808	0.0412372	-0.397823	-1.20523	18	SLC4A4|SLC26A2|AHCYL2|SLC12A2|SLC26A3|SLC20A2|SLC12A7|SLC26A6|SLC4A7
REACTOME_MECHANICAL_LOAD_ACTIVATES_SIGNALING_BY_PIEZO1_AND_INTEGRINS_IN_OSTEOCYTES	0.221911	0.449148	0.040839	0.413579	1.20136	16	P2RX7|ITGB1|SPP1|PANX1
REACTOME_HEDGEHOG_ON_STATE	0.223587	0.451817	0.040091	0.275987	1.13949	69	ARRB2|PSMA6|NUMB|CDC73|HHIP|PSMD12|PSMC3|CSNK1A1|ITCH|PSMA7|PSMD1|PSMC1|PSMC6|ADRM1|PSMC4|PSMD6|PTCH1|PSMD8|PSMD2|EVC2|SPOPL|PSMA2|PSMD14
REACTOME_SIGNALING_BY_EGFR	0.224032	0.451994	0.0404707	0.302246	1.1549	48	EREG|AREG|CBL|ADAM10|CDC42|HBEGF|TGFA|GRB2|PAG1|SRC|PTPN11|PTPN12|EPS15L1
REACTOME_GLUTAMATE_NEUROTRANSMITTER_RELEASE_CYCLE	0.227991	0.459248	0.0399338	0.39497	1.19045	18	SLC1A2|SLC1A3|TSPOAP1|ARL6IP5|RAB3A
REACTOME_METABOLISM_OF_PORPHYRINS	0.230707	0.463981	0.0403699	-0.376953	-1.18929	21	FABP1|GSTA1|ABCG2|PPOX|ALAD|FLVCR1|HMBS|CPOX
REACTOME_BETA_CATENIN_PHOSPHORYLATION_CASCADE	0.232268	0.46638	0.0399142	-0.401394	-1.19732	17	AXIN1|PPP2R5A|PPP2R5B|PPP2R1B|PPP2CB|FRAT2|PPP2R5C
KEGG_ARRHYTHMOGENIC_RIGHT_VENTRICULAR_CARDIOMYOPATHY_ARVC	0.23281	0.466419	0.0402099	-0.284292	-1.13667	58	ITGB4|ITGA3|ITGB5|JUP|CACNB4|ITGA6|ITGB6|ACTN4|DAG1|PKP2|DSG2|LAMA2|ITGA1|TCF7L2|ATP2A2|ITGA10|DSP|RYR2|CACNA1C|ITGA9
REACTOME_SIGNALING_BY_TGFBR3	0.233025	0.466419	0.0393768	0.311553	1.15779	41	MMP14|INHBA|TIMP1|ARRB2|RARA|FGF2|APH1B
REACTOME_ACTIVATION_OF_IRF3_IRF7_MEDIATED_BY_TBK1_IKK_IKBKE	0.233632	0.466895	0.0395666	0.397921	1.18271	17	TLR4|CD14|PTPN11|TBK1|IKBKE|IRF7|OPTN|TANK|IRF3|TICAM1|TRAF3
REACTOME_DEGRADATION_OF_THE_EXTRACELLULAR_MATRIX	0.235063	0.469014	0.039152	0.251772	1.11914	104	MMP9|MMP19|MMP14|TIMP1|CTSL|MMP12|ADAM8|CD44|FN1|CTSB|ADAM10|SPP1|MMP25|MMP3|COL12A1|CTSS|COL8A1|COL7A1
REACTOME_REGULATION_OF_ENDOGENOUS_RETROELEMENTS_BY_KRAB_ZFP_PROTEINS	0.235514	0.469173	0.0390963	0.303136	1.14878	45	ZNF425|SETDB1|ZNF382|ZNF418|RBBP4|ZNF669|ZNF649|ZNF816|UBE2I|ZNF354A|HDAC2
REACTOME_STIMULI_SENSING_CHANNELS	0.237069	0.471529	0.0399338	-0.270521	-1.1312	72	SGK2|MCOLN3|CLCA4|TRPM6|CLCN2|NEDD4L|ANO9|CLCA1|TRPM5|RIPK3|TPCN1|ANO7|CLCN3|WWP1|WNK2|WNK4|UBC
KEGG_DRUG_METABOLISM_OTHER_ENZYMES	0.237492	0.471629	0.0397781	-0.3544	-1.17306	25	NAT2|IMPDH2|UCK2|XDH|CES2|UGT2B17
REACTOME_SIGNALING_BY_FGFR_IN_DISEASE	0.239032	0.473943	0.0388026	0.295296	1.14137	50	STAT1|GTF2F1|STAT3|STAT5A|FGF7|FGF2|GRB2|NCBP1|POLR2E|BAG4|GAB2|CUX1
REACTOME_RAS_PROCESSING	0.240195	0.475504	0.0394145	-0.368025	-1.17553	22	ICMT|ABHD17B|UBC|HRAS|ZDHHC9
REACTOME_GLUCAGON_TYPE_LIGAND_RECEPTORS	0.24121	0.475814	0.038568	0.374315	1.17642	21	GNG10|GNB4|GNG4|GNG2
KEGG_VIBRIO_CHOLERAE_INFECTION	0.241509	0.475814	0.0387844	0.297634	1.13727	48	PLCG2|ATP6V1B2|ATP6V1A|ATP6V1C1|ACTB|SEC61A2|ATP6V1E1|ATP6V0E1|ATP6V0D1|ATP6V0C|ATP6V1F|PRKACA|ATP6V0B|ATP6V1E2|ATP6V1G1|SEC61G|ARF1|ATP6V1H|ATP6V0E2
REACTOME_TRANSCRIPTIONAL_REGULATION_OF_GRANULOPOIESIS	0.241806	0.475814	0.0384965	0.338965	1.15891	29	RUNX1|CSF3R|RARA|STAT3|SPI1|CEBPB|LEF1|IL6R
REACTOME_ACTIVATION_OF_APC_C_AND_APC_C_CDC20_MEDIATED_DEGRADATION_OF_MITOTIC_PROTEINS	0.242305	0.475814	0.0384254	0.277936	1.12818	63	PSMA6|UBE2D1|UBE2E1|PSMD12|PSMC3|PSMA7|PSMD1|PSMC1|PSMC6|ADRM1|PSMC4|PSMD6|ANAPC4|PSMD8|PSMD2|PSMA2|PSMD14|CDC26|PSMA1|ANAPC11
REACTOME_TNFR1_INDUCED_PROAPOPTOTIC_SIGNALING	0.242507	0.475814	0.0383899	0.354302	1.16452	25	USP21|BIRC2|TNF|OTUD1|TNFRSF1A|TBK1|USP4|CYLD|TNFAIP3|IKBKE|RNF31
KEGG_RNA_POLYMERASE	0.242675	0.475814	0.0384609	0.342836	1.15945	28	POLR3F|POLR2E|POLR1B|POLR2G|POLR3H|POLR3D|POLR3A|POLR3C|POLR2A|POLR2K|POLR2B|POLR2D|POLR2J2|POLR2J|POLR2F
REACTOME_TRANSCRIPTIONAL_REGULATION_BY_SMALL_RNAS	0.242985	0.475814	0.0386939	0.39567	1.17602	17	POLR2E|TNRC6A|POLR2G|POLR2A|POLR2K|POLR2B|POLR2D|AGO2|POLR2J|POLR2F
REACTOME_KEAP1_NFE2L2_PATHWAY	0.243572	0.476227	0.0383369	0.24901	1.11356	109	SLC7A11|PSMA6|AREG|G6PD|BACH1|CUL1|AMER1|PGD|TXN|HMOX1|NFKB1|BTRC|CSNK2B|TRIM21|NFE2L2|SKP1|PSMD12|PSMC3|PSMA7|PSMD1|PSMC1|TALDO1|PSMC6|ADRM1|PSMC4|PSMD6
REACTOME_RNA_POLYMERASE_II_TRANSCRIBES_SNRNA_GENES	0.245943	0.480121	0.0380399	0.268528	1.12177	73	GTF2F1|ELL2|SNAPC1|NABP1|NCBP1|SRRT|INTS13|POLR2E|GTF2A1|ZC3H8|TBP|RPRD1A|TAF11|SUPT4H1|ELL|CDK7|GTF2B|POLR2G|SNAPC2|CCNK|CCNT2|POU2F2|POLR2A|INTS11|POLR2K|POLR2B|POLR2D|INTS12|POLR2J|TAF13|ZNF143
REACTOME_ADORA2B_MEDIATED_ANTI_INFLAMMATORY_CYTOKINES_PRODUCTION	0.246926	0.481296	0.0379193	0.320435	1.14702	35	GNG10|PRKAR1A|GNB4|GNG4|GNG2|IL6
REACTOME_PKA_MEDIATED_PHOSPHORYLATION_OF_CREB	0.248342	0.483065	0.0384254	-0.394265	-1.17606	17	ADCY6|NBEA|ADCY1|ADCY4
REACTOME_MODULATION_OF_HOST_RESPONSES_BY_IFN_STIMULATED_GENES	0.248717	0.483065	0.0380054	0.387426	1.16771	18	UBE2L6|IKBKB|FKBP5|CHUK|IFIH1|IFI44L|ISG15|IKBKG|TRIM25|IFI44
REACTOME_TRIGLYCERIDE_METABOLISM	0.249232	0.483065	0.0387662	-0.343955	-1.16034	27	DGAT1|FABP1|MOGAT3|MOGAT2|LPIN3|FABP2
REACTOME_NOTCH_HLH_TRANSCRIPTION_PATHWAY	0.249361	0.483065	0.0378679	0.341205	1.15394	28	RBPJ|MAMLD1|NCOR2|NOTCH2|SNW1|MAML3|HDAC4|HDAC2|HDAC8
REACTOME_DISEASES_OF_PROGRAMMED_CELL_DEATH	0.250359	0.484056	0.03873	-0.302108	-1.13628	43	C1QBP|RIPK3|CDC25C|BCL2L11|TRADD|CDC25B|APP|CDC25A|PRIM2|CAST|CAPNS1|TP53|SUZ12|FASLG|FOXO3|LMNA|POLA2|CASP8|PRDX2
REACTOME_TELOMERE_EXTENSION_BY_TELOMERASE	0.250638	0.484056	0.0377147	0.375402	1.16605	20	PPP6C|SHQ1|ACD|RUVBL2|NOP10|NHP2|POT1|CDK2|GAR1|TINF2
REACTOME_DOWNREGULATION_OF_TGF_BETA_RECEPTOR_SIGNALING	0.251943	0.485835	0.0384965	-0.348101	-1.16244	26	NEDD4L|TGFBR2|SMAD3|STUB1|MTMR4|UBC|SMURF1|BAMBI|PMEPA1
REACTOME_DEUBIQUITINATION	0.254708	0.490419	0.0371334	0.217365	1.08079	222	ARRB2|HIF1A|PSMA6|POLB|RIPK2|UBE2D1|PRKN|USP21|NLRP3|ACTB|RHOA|MAT2B|USP15|STAMBPL1|BIRC2|USP33|TNIP1|PTRH2|NOD2|TNKS|USP37|USP3|UIMC1|PSMD12|PSMC3|RNF146|PSMA7|USP4|IFIH1|CYLD|BABAM1|OTUB1|ABRAXAS2|VDAC1|PSMD1|PSMC1|NFKBIA|TNFAIP3|PSMC6|ADRM1|JOSD2|PSMC4|USP20|PSMD6|RAD23A|BABAM2|IKBKG|FKBP8|TAF9B|PSMD8|TNIP3|ACTR8|INO80B|TFPT|TGFBR1|TAF10|PSMD2|USP44|TRIM25|ESR1
REACTOME_SIGNALING_BY_FGFR2_IIIA_TM	0.255626	0.491439	0.037413	0.384865	1.15999	18	GTF2F1|FGF2|NCBP1|POLR2E|POLR2G|POLR2A|POLR2K|POLR2B|POLR2D|POLR2J|POLR2F
REACTOME_CYCLIN_A_B1_B2_ASSOCIATED_EVENTS_DURING_G2_M_TRANSITION	0.256787	0.492922	0.0380399	-0.331497	-1.14492	30	TICRR|WEE1|CDC25C|CDC25B|HJURP|SGO1|PPP2R1B|PPP2CB|CDC25A|FOXM1|PLK1|MIS18BP1
REACTOME_REGULATION_OF_RAS_BY_GAPS	0.257457	0.493459	0.0371334	0.283469	1.1196	55	PSMA6|PSMD12|PSMC3|PSMA7|RASA3|PSMD1|PSMC1|PSMC6|ADRM1|PSMC4|PSMD6|PSMD8|RASA1|RASA2|PSMD2|NRAS|PSMA2|PSMD14|PSMA1|SPRED1
REACTOME_NUCLEOTIDE_EXCISION_REPAIR	0.258307	0.494339	0.0372315	0.24704	1.10129	107	ACTB|RNF111|COPS2|COPS7A|UBE2V2|GTF2H1|POLR2E|COPS7B|PIAS3|COPS8|UBE2N|UBE2I|PARP1|POLE3|ELL|RAD23A|GTF2H3|CDK7|POLD4|ACTR8|INO80B|TFPT|TCEA1|CETN2|USP45|POLR2G|RFC1|ERCC5|ERCC1|XRCC1|GTF2H2|POLR2A|POLD2|SUMO3|PARP2|XAB2|ISY1|POLR2K|POLR2B|COPS4|POLR2D|RPA2|GTF2H5|ERCC8|POLD1|POLE4|RFC3|POLR2J|XPA|PRPF19|RPA1|POLR2F
REACTOME_RHO_GTPASE_EFFECTORS	0.259604	0.496071	0.0367156	0.214033	1.07628	243	CYBB|NCF2|NUP98|ARPC5|ACTB|DYNC1I2|LIMK2|ACTR2|RHOA|ITGB1|WAS|ABI1|SRGAP2|ACTR3|PPP2CA|CDC42|S100A8|ARPC1B|PAK2|DYNC1LI1|MYL6|RHOG|PAFAH1B1|FLNA|DLG4|GRB2|NUP85|RANGAP1|SRC|NDEL1|MYL9|TUBB6|ARPC2|CLIP1|KDM4C|PAK3|DIAPH2|YWHAZ|FMNL1|PIK3C3|XPO1|LIMK1|GOPC|S100A9|YWHAB|RHOQ|PPP1CB|RAC2|BTK|IQGAP1|PAK1|YWHAE|FMNL3|NUDC|NSL1|ITGB3BP|YWHAG|NUP107|ARPC3
REACTOME_NEGATIVE_REGULATION_OF_FLT3	0.261149	0.497444	0.0373302	0.410808	1.17091	15	CBL|FLT3|FLT3LG|PTPRJ
REACTOME_GLUCAGON_LIKE_PEPTIDE_1_GLP1_REGULATES_INSULIN_SECRETION	0.261199	0.497444	0.0377147	-0.321582	-1.13623	33	ADCY6|GNAS|AKAP5|RAPGEF3|KCNS3|RAPGEF4|ITPR3
REACTOME_RAC3_GTPASE_CYCLE	0.261502	0.497444	0.0368429	0.255341	1.1022	88	CYBB|TFRC|VRK2|NCF2|ITGB1|ABI1|RAB7A|SRGAP2|SNAP23|CDC42|PAK2|IL32|DOCK10|TIAM1|GIT2|VAMP3|PREX1|TAOK3|CAV1|PAK1|LBR|EMD|RAPGEF1|YKT6|ESYT1|LAMTOR1|FERMT2|NCKAP1L|AMIGO2|ARHGDIB
KEGG_ENDOMETRIAL_CANCER	0.262734	0.498229	0.0372479	-0.2903	-1.12484	48	AXIN1|ERBB2|CDH1|EGFR|AKT1|AXIN2|PIK3CG|TCF7L2|PIK3R2|HRAS|SOS2|MAPK3|TP53|FOXO3|SOS1|PIK3R3|CTNNA1|MAPK1
REACTOME_RSV_HOST_INTERACTIONS	0.262872	0.498229	0.0364798	0.259276	1.10348	80	TLR2|SDC2|TLR4|ELOC|STAT2|CD14|CX3CR1|MED4|UBE2L6|IFNAR1|CUL5|MED29|MED19|MED28|MED18|IFIH1|OAS2|MED15|ISG15|MED20
KEGG_OXIDATIVE_PHOSPHORYLATION	0.263425	0.498229	0.0373302	-0.239965	-1.09458	118	MT-CO1|MT-CO3|MT-CYB|MT-CO2|MT-ND4|MT-ATP6|MT-ND1|ATP5F1D|MT-ND2|ATP6V0A2|MT-ND5
REACTOME_SIGNALING_BY_BMP	0.26349	0.498229	0.0374296	-0.366018	-1.15479	21	ACVRL1|SMAD1|BMP2|BMPR1A|BMPR2|TGFBR3|SMAD9|ACVR2B|SMURF1|SMAD4
HALLMARK_UV_RESPONSE_UP	0.264867	0.500085	0.0364642	0.233432	1.09132	142	MMP14|ARRB2|SOD2|PPT1|TFRC|ALDOA|ATP6V1C1|GRINA|CXCL2|IL6|BID|PPIF|NUP58|ENO2|IRF1|GCH1|PRPF3|DDX21|STIP1|HMOX1|LYN|DLG4|GRPEL1|AP2S1|PDAP1|DNAJB1|CREG1|PSMC3|TAP1|ATP6V1F|STARD3|NFKBIA|TCHH|ALAS1|POLE3|PRKACA|FMO1|ATF3|YKT6
REACTOME_SUMOYLATION_OF_INTRACELLULAR_RECEPTORS	0.267459	0.504225	0.0372315	-0.339157	-1.14415	27	NR1I2|NR5A2|PPARA|PPARG|NR3C2|THRB|NR2C1
REACTOME_SYNTHESIS_OF_ACTIVE_UBIQUITIN_ROLES_OF_E1_AND_E2_ENZYMES	0.268665	0.505747	0.0362017	0.328197	1.13274	30	UBE2W|UBE2D1|UBE2E1|UBE2A|UBE2B|UBE2K
REACTOME_MET_ACTIVATES_PTK2_SIGNALING	0.271304	0.509954	0.0367791	-0.333709	-1.13662	28	ITGA3|COL24A1|LAMB1|LAMA3|LAMA2|LAMB2|COL27A1|LAMC1|MET
REACTOME_CYCLIN_A_CDK2_ASSOCIATED_EVENTS_AT_S_PHASE_ENTRY	0.274376	0.514337	0.0356608	0.263434	1.10307	74	PSMA6|MAX|CUL1|RBBP4|SKP1|PSMD12|PSMC3|PSMA7|PSMD1|PSMC1|PSMC6|ADRM1|PSMC4|PSMD6|RB1|CDK7|PSMD8|PSMD2|CDK4|LIN37|PSMA2|PSMD14|TFDP1|E2F4|CDKN1B|AKT2|CDK2
REACTOME_RHOBTB_GTPASE_CYCLE	0.274449	0.514337	0.0356756	0.314409	1.12545	35	CDC37|TMOD3|RBMX|COPS2|VIM|STK38|ACTN1|HSP90AB1
KEGG_PRION_DISEASES	0.274975	0.514367	0.0357496	0.329958	1.12811	29	IL1A|IL6|IL1B|MAP2K1|STIP1|ELK1
REACTOME_SELECTIVE_AUTOPHAGY	0.275278	0.514367	0.0355726	0.262481	1.10331	75	PRKN|UBE2V1|DYNC1I2|UBE2D3|DYNC1LI1|VIM|MAP1LC3A|SRC|ATG12|CSNK2B|TUBB6|PRKAG2|TBK1|MTERF3|ATG9A|UBE2N|VDAC1
REACTOME_THE_PHOTOTRANSDUCTION_CASCADE	0.276352	0.515253	0.0357645	0.378503	1.14082	18	NMT1|NMT2|PDE6G|METAP1|METAP2|CALM1|PRKCQ|RGS9
KEGG_COMPLEMENT_AND_COAGULATION_CASCADES	0.276566	0.515253	0.0356461	0.294117	1.1146	45	F5|PLAUR|C3AR1|C5AR1|SERPINA1|F3|PLAU
KEGG_MAPK_SIGNALING_PATHWAY	0.277971	0.515745	0.0352392	0.21524	1.06904	219	IL1R2|IL1A|FGF11|ARRB2|HSPA6|GADD45B|RASGRP4|MAX|IL1B|RAP1B|MRAS|NTF3|CACNA2D4|MAP2K1|CDC42|DUSP4|PAK2|FGF7|NFKB1|FGF13|CACNA1A|RRAS|FGF2|NFKB2|CD14|CACNA2D3|FLNA|TNF|GRB2|ELK1|RAP1A|IKBKB|LAMTOR3|PLA2G4A|CHUK|TNFRSF1A|RAPGEF2|TAOK3|HSPB1|DUSP6|DUSP16|RAC2|PAK1|IL1R1|MAP3K20|RASGRP2
REACTOME_TRNA_MODIFICATION_IN_THE_NUCLEUS_AND_CYTOSOL	0.278051	0.515745	0.0355433	0.299062	1.11678	42	METTL1|TRMT6|TRDMT1|PUS7|TRMT1|FTSJ1|TRMT61A|OSGEP|TRMT10A|CDKAL1|LAGE3|TRMT5|TP53RK|TRIT1|ADAT1|QTRT1|NSUN2|TYW5|CTU2
REACTOME_METABOLISM_OF_CARBOHYDRATES_AND_CARBOHYDRATE_DERIVATIVES	0.278054	0.515745	0.0366366	-0.210377	-1.06411	249	PCK1|ALDH1A1|B3GNT3|GLB1L2|B4GALT2|PYGB|HYAL2|HS6ST1|HAS3|SLC35D2|FUT3|XYLB|PHKA1|B3GNT2|HYAL1|SLC37A4|SLC9A1|FUT4|HKDC1|GPC4|FUT2|SLC26A2|POM121C|SORD|B3GALT5|NAGLU|B4GALT4|FUT6|PCK2|B3GNT7|HSPG2|ALDOB|FMOD|GPC3|GYG2|GALE|SLC37A1|B3GALT2|NDST1|PC|ST3GAL4|ST6GALNAC6|ABCC5|GLB1|CHST3|UBC|B3GALT1|LYVE1|SHPK|NUP88|SDC1|PPP2R1B|B4GALT3|EXTL3|PPP2CB|EXT2|POM121|CRYL1
REACTOME_NEUROTRANSMITTER_RELEASE_CYCLE	0.280401	0.519336	0.0361865	-0.323266	-1.12555	31	PPFIA1|UNC13B|SLC1A1|CASK|SLC18A2|SNAP25|MAOA|CPLX1|ALDH5A1
REACTOME_SIGNALING_BY_RETINOIC_ACID	0.282077	0.52075	0.035989	-0.319357	-1.12313	32	ALDH1A1|AKR1C3|PDK4|ADH1C|RDH14|DLAT|RDH11
REACTOME_FGFR2_MUTANT_RECEPTOR_ACTIVATION	0.282263	0.52075	0.0352249	0.360975	1.13449	21	GTF2F1|FGF7|FGF2|NCBP1|POLR2E|POLR2G|POLR2A|POLR2K|POLR2B|POLR2D|POLR2J|FGF9|POLR2F
REACTOME_ACTIVATION_OF_ATR_IN_RESPONSE_TO_REPLICATION_STRESS	0.282759	0.52075	0.0358539	-0.308393	-1.11698	36	CDC25C|CDC7|MCM3|ORC6|MCM4|MCM10|ATRIP|RFC5|CDC25A|CDC6|MCM8|MCM7|RAD1|CLSPN|RAD17|CHEK1|CDC45|DBF4
KEGG_STEROID_BIOSYNTHESIS	0.282845	0.52075	0.0356461	0.402391	1.14692	15	SOAT1|CYP27B1|CYP51A1
REACTOME_SIGNALING_BY_NOTCH	0.283222	0.52075	0.0351108	0.226048	1.07394	159	ARRB2|HIF1A|STAT1|PSMA6|RBPJ|RUNX1|MAMLD1|E2F3|NCOR2|ADAM10|CUL1|NOTCH2|POGLUT1|NUMB|TLE4|SNW1|APH1B|MAML3|SKP1|PSMD12|RAB6A|YWHAZ|DTX2|PSMC3|IKZF1|ITCH|PSMA7|ST3GAL6|HDAC4|PSMD1|PSMC1|PLXND1|HDAC2|PSMC6|ADRM1|HDAC8|PSMC4|PSMD6|LFNG|NEURL1|PSEN1|PSMD8|GZMB|TNRC6A|PSMD2|MAML2|PSENEN|MDK|TBL1XR1|TMED2|PSMA2|PTCRA|PSMD14|TFDP1|ACTA2
REACTOME_JNK_C_JUN_KINASES_PHOSPHORYLATION_AND_ACTIVATION_MEDIATED_BY_ACTIVATED_HUMAN_TAK1	0.284786	0.521119	0.0350824	0.357114	1.13392	22	IRAK2|RIPK2|UBE2V1|NOD2
KEGG_NEUROACTIVE_LIGAND_RECEPTOR_INTERACTION	0.284811	0.521119	0.0358091	-0.247474	-1.08641	95	CTSG|F2RL3|P2RY1|PRSS3|APLNR|PARD3|P2RY8|ADRA2A|GZMA|GRIN2B|GABRE|TBXA2R|THRB|CHRM3|VIPR1|NMUR1|GHR|CHRNA5|VIPR2|TSHR|BDKRB2|ADRB2|PRLR|F2RL1|HRH1|S1PR5|GRM8
REACTOME_POST_TRANSLATIONAL_MODIFICATION_SYNTHESIS_OF_GPI_ANCHORED_PROTEINS	0.284899	0.521119	0.0357942	-0.273158	-1.0975	59	PIGZ|PIGV|CEACAM5|LYPD5|CEACAM7|PIGT|LYPD8|PRSS21|GPLD1|ART3|PIGU|LYPD6B|PIGM|PIGG|PIGK
REACTOME_STABILIZATION_OF_P53	0.285071	0.521119	0.0349694	0.294185	1.11054	44	PSMA6|PSMD12|PSMC3|PSMA7|PSMD1|PSMC1|PSMC6|ADRM1|PSMC4|PSMD6|PSMD8|PSMD2|PSMA2|PSMD14
REACTOME_DIFFERENTIATION_OF_KERATINOCYTES_IN_INTERFOLLICULAR_EPIDERMIS_IN_MAMMALIAN_SKIN	0.286527	0.523026	0.0356166	-0.353869	-1.13031	22	ITGB4|PRSS3|SPINK5|ITGA6|KRT19|GJB3|ABCG2|LRIG1|KRT10
REACTOME_FORMATION_OF_TC_NER_PRE_INCISION_COMPLEX	0.287035	0.523198	0.0349132	0.284597	1.10002	50	COPS2|COPS7A|GTF2H1|POLR2E|COPS7B|COPS8|GTF2H3|CDK7|TCEA1|POLR2G|GTF2H2|POLR2A|XAB2|ISY1|POLR2K|POLR2B|COPS4|POLR2D|GTF2H5|ERCC8|POLR2J|XPA|PRPF19|POLR2F
REACTOME_CARBOXYTERMINAL_POST_TRANSLATIONAL_MODIFICATIONS_OF_TUBULIN	0.287935	0.523542	0.0356461	-0.336985	-1.12532	26	TTLL12|TTLL3|TTLL11|TUBA4A|TTLL4|TUBB4B|TTLL6|TTLL7|TUBA1B|TUBB2B|AGBL5|TTLL5
KEGG_TYPE_II_DIABETES_MELLITUS	0.288308	0.523542	0.0346632	0.311275	1.11423	35	HK3|PIK3R5|PIK3CB|CACNA1A|PKM|TNF|IKBKB|SOCS4|HK1
REACTOME_ZBP1_DAI_MEDIATED_INDUCTION_OF_TYPE_I_IFNS	0.289107	0.523542	0.0347184	0.36313	1.12793	20	NFKB1|NFKB2|IKBKB|CHUK|MYD88|NKIRAS2|TBK1|NFKBIA|IKBKG
KEGG_LONG_TERM_DEPRESSION	0.289108	0.523542	0.0352392	-0.284319	-1.10167	48	GNAS|PLA2G2A|GNA11|PLCB1|ITPR3|PLCB4|PLA2G10|HRAS|PPP2R1B|PRKCA|PPP2CB|PLA2G12A|PRKCG|MAPK3
REACTOME_AGGREPHAGY	0.289293	0.523542	0.0346494	0.320949	1.11531	31	PRKN|UBE2V1|DYNC1I2|DYNC1LI1|VIM|TUBB6
REACTOME_CLASS_B_2_SECRETIN_FAMILY_RECEPTORS	0.289912	0.523912	0.0346219	0.281551	1.10256	53	ADGRE2|GNG10|ADGRE3|PTHLH|GNB4|GNG4|GNG2|ADGRE1
KEGG_OOCYTE_MEIOSIS	0.290724	0.52463	0.0353832	-0.246704	-1.08303	95	ADCY6|PPP2R5A|ADCY1|ITPR3|PPP2R5B|ADCY4|RPS6KA2|CHP2|CDC25C|PPP3CB|SLK|AURKA|ADCY5|MAD2L1|SGO1|PPP2R1B|PPP2CB|MAPK12|PPP2R5C|CAMK2G|MAPK3|YWHAH|CAMK2D|ADCY3|CCNE1|ANAPC5|PLK1|CDC16|IGF1|PPP3CC|MAPK1|FBXO5
REACTOME_AQUAPORIN_MEDIATED_TRANSPORT	0.292796	0.525873	0.0350824	-0.303988	-1.10762	37	ADCY6|AQP8|GNAS|MYO5B|ADCY1|ADCY4|AQP1|GNG12|AQP11
REACTOME_ADRENALINE_NORADRENALINE_INHIBITS_INSULIN_SECRETION	0.292831	0.525873	0.0343634	0.344503	1.11998	24	GNG10|GNB4|GNG4|GNG2
REACTOME_SELENOAMINO_ACID_METABOLISM	0.292837	0.525873	0.0351962	-0.242165	-1.07944	104	CTH|RPL27A|RPL3|AHCY|RPS11|RPL13A|RPL10A|RPSA|RPS16|RPL35|RPL15|GSR|RPL23A|RPS6|RPL23|RPL27|RPS18|SEPSECS|RPS9|RPL21|RPL4|RPLP0|RPS20|RPS19|TXNRD1|RPL37A
KEGG_SPHINGOLIPID_METABOLISM	0.293075	0.525873	0.0351962	-0.317464	-1.11647	32	PLPP3|PLPP2|SMPD3|CERK|GLB1|UGT8|SGPP2|DEGS2|SMPD1|B4GALT6|SMPD4|SPTLC2
REACTOME_OPIOID_SIGNALLING	0.294566	0.526354	0.0342559	0.256767	1.08701	78	GNG10|PRKAR1A|GNB4|GNG4|GNG2|GNA15|PDE4D|PPP2CA|ITPR1|PDE1B|PDE4B|PDE4A
REACTOME_ER_TO_GOLGI_ANTEROGRADE_TRANSPORT	0.294801	0.526354	0.0343904	0.2316	1.07379	135	F5|DCTN4|AREG|DYNC1I2|CAPZA1|NSF|SERPINA1|NAPA|TGFA|DYNC1LI1|CAPZB|ACTR1A|PPP6C|COPB1|COL7A1|ARF5|TUBB6|SEC22B|RAB1A|CNIH3|SEC24A|ARF3|STX17|TRAPPC1|CAPZA2|NAPB|YKT6|TRAPPC3|PPP6R1|DCTN1|ARFGAP3|TRAPPC9|SEC22A|DCTN2|COPG2|MIA3
REACTOME_SIGNALING_BY_ERBB2_ECD_MUTANTS	0.295382	0.526354	0.0345671	-0.395494	-1.13557	15	ERBB2|EGFR|HRAS|PLCG1|SHC1|GAB1|SOS1
REACTOME_SIGNALING_BY_FGFR	0.29565	0.526354	0.0351677	-0.259093	-1.08987	74	FGFBP1|GIPC1|FGFR2|KL|FGFR3|ESRP2|FGFR4|GALNT3|TGFBR3|FLRT3|ESRP1|FGF10|UBC|HRAS|PLCG1|RBFOX2|SHC1|PPP2CB|MAPK3|GAB1|SPRY2
REACTOME_FORMATION_OF_INCISION_COMPLEX_IN_GG_NER	0.295736	0.526354	0.0342827	0.295202	1.10236	42	RNF111|UBE2V2|GTF2H1|PIAS3|UBE2N|UBE2I|PARP1|RAD23A|GTF2H3|CDK7|CETN2|USP45|ERCC5|ERCC1|GTF2H2|SUMO3|PARP2|RPA2|GTF2H5
REACTOME_ARACHIDONATE_METABOLISM	0.29584	0.526354	0.0348294	-0.300373	-1.10699	39	AKR1C3|HPGD|LTC4S|FAAH|CYP2C9|CYP2J2|PTGR2|SLC27A1|HPGDS|CYP1B1|PON3|GPX2|PTGES2|EPHX2|PTGR1|PON2|CYP2U1|DPEP1
REACTOME_HH_MUTANTS_ABROGATE_LIGAND_SECRETION	0.29778	0.528629	0.0341359	0.289529	1.09722	45	PSMA6|PSMD12|PSMC3|PSMA7|PSMD1|PSMC1|PSMC6|ADRM1|PSMC4|PSMD6|PSMD8|PSMD2|PSMA2|PSMD14|PSMA1|ERLEC1|PSMA4
REACTOME_DEVELOPMENTAL_LINEAGE_OF_MAMMARY_GLAND_MYOEPITHELIAL_CELLS	0.298172	0.528629	0.0345671	-0.378435	-1.12884	17	ALDH1A1|ERBB2|EPCAM|ITGA6|CDH1|EGFR
REACTOME_ATTACHMENT_AND_ENTRY	0.298373	0.528629	0.0345534	-0.37837	-1.12864	17	ACE2|TMPRSS2|GPC4|HSPG2|GPC3
REACTOME_NEGATIVE_REGULATION_OF_FGFR1_SIGNALING	0.299547	0.529321	0.0340565	0.352464	1.11915	22	CBL|PPP2CA|FGF2|GRB2|SRC|PTPN11
REACTOME_ACYL_CHAIN_REMODELLING_OF_PE	0.2996	0.529321	0.0343769	-0.384865	-1.12762	16	PLA2G4F|PLA2G2A|PLA2G10|LPCAT4|PLA2G12A|MBOAT2|PLBD1
REACTOME_INTEGRIN_SIGNALING	0.300393	0.529573	0.0339644	0.347915	1.11613	23	PTPN1|FN1|RAP1B|TLN1|GRB2|RAP1A|SRC|SYK
REACTOME_SIGNALING_BY_ACTIVIN	0.300955	0.529573	0.0341891	-0.393713	-1.13046	15	INHBB|ACVR1C|SMAD3|TGFBR3|ACVR2B|SMAD4|MAPK3
REACTOME_CLASS_I_PEROXISOMAL_MEMBRANE_PROTEIN_IMPORT	0.300999	0.529573	0.0346632	-0.360899	-1.12228	20	PXMP2|PEX26|ALDH3A2|PEX12|ABCD3|PXMP4
REACTOME_EPIGENETIC_REGULATION_BY_WDR5_CONTAINING_HISTONE_MODIFYING_COMPLEXES	0.302463	0.530517	0.0345398	-0.24205	-1.07553	102	CIDEC|PPARGC1A|NR5A2|PDK4|KAT2A|NCOA6|CEBPA|CDK8|KAT2B|WDR5|PPARG|CCNC|PPARGC1B|MEN1|ABL1|PSIP1|MED14|MED17|RBBP5|KAT14|BOD1|HCFC2|CREBBP|SCD5|MED24|NCOR1|KMT2A|PEX11A|MED6|KANSL3|KANSL1|SIRT1|MBIP|SETD1A|NCOA1|MED1|LPIN1|TBL1X|DPY30|GPAM|AGPAT2|KMT2C|PHLDA1|MED10
REACTOME_RAP1_SIGNALLING	0.302732	0.530517	0.0342559	0.39594	1.12853	15	RAP1B|RAP1A|YWHAZ|YWHAB|RASGRP2|PRKACA
REACTOME_HYALURONAN_METABOLISM	0.302793	0.530517	0.0342559	-0.376611	-1.1234	17	HYAL2|HAS3|HYAL1|SLC9A1|ABCC5|LYVE1
REACTOME_CYTOPROTECTION_BY_HMOX1	0.3041	0.532069	0.0344717	-0.272672	-1.08415	56	MT-CO1|FABP1|MT-CO3|MT-CO2|PTK6|PPARA|NCOA6|STAP2
REACTOME_GLYCOSPHINGOLIPID_BIOSYNTHESIS	0.306728	0.535926	0.0338079	-0.391066	-1.12286	15	FUT2|CERK|ST6GALNAC6|UGT8|B4GALT6|ST3GAL3|FUT1
REACTOME_FORMATION_OF_THE_DYSTROPHIN_GLYCOPROTEIN_COMPLEX_DGC	0.307614	0.536733	0.0342559	-0.319609	-1.10386	30	LAMB1|HSPG2|DAG1|SNTB2|LAMA3|LAMA2|LAMB2|LAMC1|SNTA1
REACTOME_INTEGRATION_OF_ENERGY_METABOLISM	0.308569	0.537558	0.0341359	-0.249677	-1.07753	86	ADCY6|GNAS|AKAP5|ADCY1|RAPGEF3|KCNS3|RAPGEF4|GNA11|PLCB1|ITPR3|ADCY4|ADRA2A|GNG12|SNAP25|CHRM3|PRKAA2|ADCY5|AHCYL1|PPP2R1B|PRKCA|ADIPOR2|PPP2CB|GNG11|CACNA1C|ADCY3|MLXIPL|PRKAR2A|AGPAT1|PLCB3
REACTOME_SENSORY_PROCESSING_OF_SOUND	0.308937	0.537558	0.0339775	-0.279173	-1.08594	49	ESPN|TPRN|USH1C|PJVK|TRIOBP|CASK|EPS8|PLS1|CTBP2|SNAP25|MYO1C|SPTBN1|CIB2|CLIC5
REACTOME_ESTROGEN_DEPENDENT_NUCLEAR_EVENTS_DOWNSTREAM_OF_ESR_MEMBRANE_SIGNALING	0.310962	0.54034	0.0333108	0.349288	1.10907	22	EREG|AREG|HBEGF|TGFA|ELK1|XPO1
REACTOME_DNA_DOUBLE_STRAND_BREAK_RESPONSE	0.312242	0.541249	0.0331986	0.292086	1.09073	42	NBN|EYA3|UBE2V2|UIMC1|RNF8|UBXN1|RNF168|UBE2N|BABAM1|RAD50|APBB1|UBE2I|BABAM2|PIAS4
REACTOME_REGULATION_OF_INSULIN_LIKE_GROWTH_FACTOR_IGF_TRANSPORT_AND_UPTAKE_BY_INSULIN_LIKE_GROWTH_FACTOR_BINDING_PROTEINS_IGFBPS	0.312342	0.541249	0.033038	0.251101	1.07348	82	TIMP1|F5|SDC2|IGFBP6|IL6|VCAN|EVA1A|FN1|ADAM10|SPP1|SERPINA1|STC2|PAPPA2|CST3|TMEM132A|FSTL3|TNC|LGALS1|CHGB|NUCB1
REACTOME_OTHER_SEMAPHORIN_INTERACTIONS	0.312836	0.541364	0.0334114	0.373684	1.11067	17	TYROBP|TREM2|ITGB1|PTPRC|CD72|PLXND1|PLXNC1|SEMA4D
REACTOME_SIGNALING_BY_CTNNB1_PHOSPHO_SITE_MUTANTS	0.314291	0.54247	0.0333234	-0.387835	-1.11358	15	AXIN1|PPP2R5A|PPP2R5B|PPP2R1B|PPP2CB|PPP2R5C
REACTOME_METABOLIC_DISORDERS_OF_BIOLOGICAL_OXIDATION_ENZYMES	0.314332	0.54247	0.033769	-0.340376	-1.10152	23	AHCY|ACY1|CYP1B1|GSS|MAOA|GCLC|GCLM|FDX1|CYP2U1
KEGG_GLYCINE_SERINE_AND_THREONINE_METABOLISM	0.321458	0.55347	0.0333234	-0.338758	-1.09629	23	CTH|CHDH|GLDC|PHGDH|MAOA|SHMT2|SHMT1
REACTOME_ATP_DEPENDENT_CHROMATIN_REMODELERS	0.321581	0.55347	0.0333359	-0.317879	-1.09026	29	BCL7B|BICRA|SMARCD2|PBRM1|SS18L1|DPF3|ARID1B|ARID1A|BICRAL|SMARCA4|BRD9
REACTOME_RHO_GTPASES_ACTIVATE_ROCKS	0.325256	0.559034	0.0324488	0.359074	1.09928	19	LIMK2|RHOA|MYL6|MYL9|LIMK1|PPP1CB|PAK1
REACTOME_SYNDECAN_INTERACTIONS	0.326095	0.559716	0.0322617	0.328229	1.0907	26	SDC2|THBS1|ITGB1|FN1|FGF2|ACTN1
REACTOME_RHOJ_GTPASE_CYCLE	0.326743	0.560067	0.0330257	-0.269342	-1.06794	55	ARHGAP32|CDC42BPA|PAK4|GIT1|JUP|ARHGEF7|VANGL1|ARHGAP21|CDC42BPB|IQGAP3|RHOJ|OCRL|FNBP1L|TRIO|PIK3R2|ARHGAP35|WIPF2
REACTOME_ANCHORING_FIBRIL_FORMATION	0.328025	0.561505	0.0324842	-0.383138	-1.1001	15	TLL1|LAMA3|COL4A4|LAMC2|COL4A1|COL4A6|BMP1|LAMB3
REACTOME_METALLOPROTEASE_DUBS	0.328557	0.561656	0.0321807	0.352336	1.0944	20	NLRP3|STAMBPL1|UIMC1|BABAM1|ABRAXAS2|BABAM2
REACTOME_ION_CHANNEL_TRANSPORT	0.330966	0.56501	0.0321346	0.230034	1.05859	129	BEST1|ATP6V1B2|ATP6V1A|FXYD7|ANO6|ATP6V1C1|TTYH2|TRPM2|ATP8B4|MCOLN2|ATP10A|ANO10|ATP7A|OSTM1|ATP6V1E1|ATP2C1|TTYH1|TRPA1|SLC9B2|SGK3|FXYD2|MCOLN1|ATP2B4|ATP6V0E1|ATP1B3|ATP6V0D1|ATP6V0C|ATP6V1F|ATP9B|FXYD1|SGK1|TRPM7|ATP2B1|CLCN5|TRPC4AP
REACTOME_SIGNALING_BY_TGF_BETA_RECEPTOR_COMPLEX	0.3321	0.565724	0.0328671	-0.242566	-1.05897	92	UBE2M|PARD3|ITGB5|YBX1|CGN|NEDD4L|TGFBR2|F11R|ITGB6|SMAD3|PPM1A|CDK8|LTBP3|STUB1|WWTR1|CCNC|TGFBR3|MEN1|MTMR4|PRKCZ|UBC|TFDP2|SMURF1|SMAD4|SP1|BAMBI|MAPK3|PMEPA1|NCOR1
KEGG_NICOTINATE_AND_NICOTINAMIDE_METABOLISM	0.332382	0.565724	0.0326863	-0.350072	-1.08861	20	PNP|NUDT12|NADK|CD38|NMNAT1|NADSYN1|NMNAT3|ENPP3|ENPP1|NNMT|QPRT|NT5C3A
REACTOME_NEUROTRANSMITTER_RECEPTORS_AND_POSTSYNAPTIC_SIGNAL_TRANSMISSION	0.332726	0.565724	0.0325315	-0.230843	-1.05498	119	ADCY6|NBEA|AKAP5|ADCY1|PLCB1|MDM2|MYO6|GIT1|TSPAN7|CASK|ADCY4|RPS6KA2|ARHGEF7|GNG12|GRIN2B|TUBA4A|RASGRF2|CHRNA5|PRKAA2|DLG1|RAC1|HRAS|TUBB4B|ADCY5|PRKAA1|PRKCA|GNG11|CAMK2G|PRKCG|MAPK3|CAMK2D|ADCY3|EPB41L1|PRKAR2A|GRIP1|PLCB3|TUBA1B|GABRA2|DLG3|PRKAB1|LIN7A|MAPK1|CHRNA7|TUBB2B|RPS6KA1|PPM1F|CREB1|ARHGEF9|NCALD|PRKAG1|APBA1
REACTOME_NOTCH3_INTRACELLULAR_DOMAIN_REGULATES_TRANSCRIPTION	0.333595	0.566232	0.0319063	0.338957	1.0874	23	STAT1|RBPJ|MAMLD1|SNW1|MAML3|IKZF1|PLXND1
REACTOME_UB_SPECIFIC_PROCESSING_PROTEASES	0.33392	0.566232	0.0318048	0.224791	1.05407	145	ARRB2|HIF1A|PSMA6|POLB|USP21|MAT2B|USP15|BIRC2|USP33|PTRH2|TNKS|USP37|USP3|PSMD12|PSMC3|RNF146|PSMA7|USP4|IFIH1|CYLD|OTUB1|VDAC1|PSMD1|PSMC1|NFKBIA|PSMC6|ADRM1|PSMC4|USP20|PSMD6|IKBKG|FKBP8|TAF9B|PSMD8|TGFBR1|TAF10|PSMD2|USP44|TADA3|PSMA2|PSMD14|MAP3K7|USP47|IDE|SNX3|PSMA1|STAM2|USP11|TRAF6
REACTOME_BASIGIN_INTERACTIONS	0.336999	0.570687	0.0324018	-0.34407	-1.08555	21	SLC16A1|ITGA3|ATP1B1|ITGA6|PPIL2
REACTOME_RIPK1_MEDIATED_REGULATED_NECROSIS	0.338178	0.571918	0.0316373	0.307013	1.07426	32	PRKN|CDC37|BIRC2|FLOT1|CFLAR|PELI1|ITCH|SDCBP
REACTOME_RNA_POLYMERASE_I_PROMOTER_ESCAPE	0.340105	0.57441	0.031428	0.322116	1.08086	27	CBX3|GTF2H1|POLR2E|POLR1B|TBP|GTF2H3|CDK7|RRN3|TAF1A|TAF1B|GTF2H2|POLR2K|GTF2H5
REACTOME_NEGATIVE_REGULATION_OF_MAPK_PATHWAY	0.340729	0.574696	0.0321807	-0.284909	-1.0676	42	PPP2R5A|DUSP8|PPP2R5B|DUSP5|DUSP10|UBC|HRAS|PPP2R1B|PPP2CB|MAPK12|MARK3|PPP2R5C|MAPK3
REACTOME_DENGUE_VIRUS_ACTIVATES_MODULATES_INNATE_AND_ADAPTIVE_IMMUNE_RESPONSES	0.342214	0.575734	0.0313626	0.32835	1.07922	25	CLEC5A|STAT2|CDC73|CGAS|HSP90AB1|EXOC1|IFIH1|PML|IKBKE|TRIM25|CLU
REACTOME_GLUCAGON_SIGNALING_IN_METABOLIC_REGULATION	0.342254	0.575734	0.0313083	0.321708	1.07949	27	GNG10|PRKAR1A|GNB4|GNG4|GNG2|PRKAR1B|GNG8|GNG5|ADCY7|PRKACA
REACTOME_NEPHRIN_FAMILY_INTERACTIONS	0.34338	0.576859	0.0317823	-0.363712	-1.08492	17	CASK|ACTN4|CD2AP|SPTBN1|PIK3R2
KEGG_STARCH_AND_SUCROSE_METABOLISM	0.345185	0.578244	0.0311467	0.331185	1.07669	24	GYS1|GBE1|HK3|AMY2B|UXS1|HK1
REACTOME_RHOU_GTPASE_CYCLE	0.345231	0.578244	0.031428	0.289198	1.06626	40	ARHGAP31|SRGAP2|ARHGEF6|CDC42|PAK2|ARHGAP30|GRB2|SRC|GIT2|PAK3|RHOU|IQGAP1|PAK1
KEGG_CYSTEINE_AND_METHIONINE_METABOLISM	0.345575	0.578244	0.0311253	0.33105	1.07625	24	IL4I1|MAT2B|TRDMT1|SMS|LDHA|MTR|SDS
REACTOME_E3_UBIQUITIN_LIGASES_UBIQUITINATE_TARGET_PROTEINS	0.346971	0.579812	0.0309976	0.283906	1.06777	43	UBE2D1|UBE2E1|UBE2D3|UBE2V2|CDC73|UBE2A|UBE2B|PEX14|PRKDC|UBE2N|HLA-A|RNF181
REACTOME_CONVERSION_FROM_APC_C_CDC20_TO_APC_C_CDH1_IN_LATE_ANAPHASE	0.349951	0.584021	0.0309765	0.346901	1.07752	20	UBE2D1|UBE2E1
REACTOME_SIGNALING_BY_NOTCH2	0.350754	0.584589	0.0308816	0.30662	1.06551	31	RBPJ|MAMLD1|ADAM10|NOTCH2|APH1B|MAML3|NEURL1|PSEN1|GZMB|MAML2|PSENEN|MDK
REACTOME_CARDIAC_CONDUCTION	0.351806	0.585572	0.0317264	-0.251976	-1.05366	72	KCNJ14|ATP1A1|FXYD3|KCND3|KCNK5|ATP1B1|NPR1|ITPR3|KCNQ1|KCNK1|KAT2B|WWTR1|PLN|ATP2A2|ATP2A3|AKAP9|AHCYL1|KCNE3|RYR2|FGF12|CAMK2G|CACNA1C|CAMK2D|SCN8A
REACTOME_DISEASES_OF_CARBOHYDRATE_METABOLISM	0.353984	0.588423	0.0314718	-0.309852	-1.06273	29	HYAL1|SLC37A4|NAGLU|SI|ALDOB|GYG2|GLB1|UBC
REACTOME_EPIGENETIC_REGULATION_OF_GENE_EXPRESSION_BY_MLL3_AND_MLL4_COMPLEXES	0.355779	0.590631	0.0315157	-0.251801	-1.05036	71	CIDEC|PPARGC1A|NR5A2|PDK4|NCOA6|CEBPA|CDK8|WDR5|PPARG|CCNC|PPARGC1B|ABL1|MED14|MED17|RBBP5|CREBBP|SCD5|MED24|NCOR1|PEX11A|MED6|SIRT1|NCOA1|MED1|LPIN1|TBL1X|DPY30|GPAM|AGPAT2|KMT2C|PHLDA1|MED10
REACTOME_REGULATION_OF_INSULIN_SECRETION	0.356862	0.591652	0.0306423	0.261535	1.05585	61	GNG10|PRKAR1A|GNB4|ACSL4|GNG4|GNG2|GNA15|MARCKS|ITPR1|CACNA1A|CD36|PRKAR1B|RAP1A
KEGG_ECM_RECEPTOR_INTERACTION	0.357949	0.592677	0.0313843	-0.257096	-1.05415	65	ITGB4|ITGA3|ITGB5|TNXB|VWF|LAMB1|ITGA6|ITGB6|HSPG2|DAG1|LAMA3|LAMA2|LAMB2|ITGA1|LAMC1|ITGA10|COL4A4|SDC1
REACTOME_ASSEMBLY_OF_THE_HIV_VIRION	0.358779	0.593274	0.0309448	0.378329	1.07834	15	NMT2|UBAP1|VPS37A
REACTOME_SYNTHESIS_OF_PA	0.360515	0.595367	0.0311789	-0.306379	-1.06675	31	GPD1|GPD1L|PLA2G2A|PLA2G10|MIGA2|LPCAT4|LIPH|PLA2G12A|GNPAT|AGPAT1|PLD6|DDHD2
REACTOME_MUSCLE_CONTRACTION	0.361391	0.596036	0.0304986	0.228659	1.03998	120	SLC8A1|FGF11|KCNJ2|FXYD7|CES1|TPM2|TLN1|ITPR1|TMOD3|KCNE1|TMOD2|PAK2|MYL6|FGF13|TPM4|VIM|SCN1B|TPM3|MYL9|FXYD2|ATP2B4|ATP1B3|TPM1
REACTOME_ABERRANT_REGULATION_OF_MITOTIC_EXIT_IN_CANCER_DUE_TO_RB1_DEFECTS	0.36212	0.59646	0.0303363	0.343936	1.06831	20	UBE2D1|UBE2E1|RB1|ANAPC4|CDC26|ANAPC11
REACTOME_REGULATION_OF_RUNX1_EXPRESSION_AND_ACTIVITY	0.365572	0.601364	0.0304172	0.358779	1.06637	17	RUNX1|SRC|PTPN11|PML|TNRC6A|CCND3
REACTOME_ENDOSOMAL_SORTING_COMPLEX_REQUIRED_FOR_TRANSPORT_ESCRT	0.366451	0.602027	0.0300866	0.306524	1.05793	30	UBAP1|VPS37A|VTA1|CHMP4B|STAM2|CHMP3|SNF8|CHMP5|HGS|MVB12A|VPS37B|CHMP2B|CHMP4A|CHMP7|CHMP6|VPS28|VPS4B
REACTOME_REGULATION_OF_RUNX2_EXPRESSION_AND_ACTIVITY	0.367131	0.602361	0.0300668	0.264384	1.04876	56	STAT1|PSMA6|CUL1|SKP1|PSMD12|PSMC3|PSMA7|PSMD1|PSMC1|NR3C1|PSMC6|ADRM1|PSMC4|PSMD6|PSMD8|PSMD2|ESR1|HIVEP3|PSMA2|PSMD14|GSK3B|PSMA1
REACTOME_CALNEXIN_CALRETICULIN_CYCLE	0.370227	0.606654	0.0306629	-0.320142	-1.05967	25	RNF103|MAN1B1|AMFR|UBC|GANAB|RNF139
REACTOME_RUNX1_REGULATES_TRANSCRIPTION_OF_GENES_INVOLVED_IN_DIFFERENTIATION_OF_HSCS	0.372057	0.608477	0.0298317	0.264766	1.04573	55	PSMA6|RUNX1|SPI1|PSMD12|PSMC3|ITCH|PSMA7|PSMD1|PSMC1|PSMC6|ADRM1|PSMC4|PSMD6|CDK7|PSMD8|PSMD2|PSMA2|PSMD14
REACTOME_HEPARAN_SULFATE_HEPARIN_HS_GAG_METABOLISM	0.372301	0.608477	0.0305088	-0.301132	-1.05903	32	HS6ST1|SLC35D2|GPC4|NAGLU|HSPG2|GPC3|NDST1|SDC1|EXTL3|EXT2
KEGG_RIBOSOME	0.373116	0.608899	0.0304681	-0.242015	-1.04137	85	RPL27A|RPL3|RPS11|RPL13A|RPL10A|RPSA|RPS16|RPL35|RPL15|RPL23A|RPS6|RPL23|RPL27|RPS18|RPS9|RPL21|RPL4|RPLP0|RPS20|RPS19
REACTOME_EVASION_BY_RSV_OF_HOST_INTERFERON_RESPONSES	0.373896	0.608899	0.0297446	0.340959	1.05907	20	ELOC|STAT2|IFNAR1|CUL5|IFIH1
REACTOME_ION_TRANSPORT_BY_P_TYPE_ATPASES	0.374067	0.608899	0.0302359	-0.282514	-1.04728	40	ATP8B1|ATP1A1|FXYD3|ATP10B|ATP1B1|ATP7B|PLN|ATP2A2|ATP2A3|ATP2C2|ATP13A1|CAMK2G|CAMK2D|ATP11C
REACTOME_TRANSCRIPTIONAL_REGULATION_BY_RUNX1	0.375643	0.608899	0.0297929	0.217626	1.03091	157	CSF2|CTSL|THBS1|PSMA6|CTLA4|RUNX1|IFNG|IL2RA|NR4A3|SPI1|SRC|CSNK2B|MYL9|SMARCE1|FOXP3|PTPN11|PSMD12|SOCS4|SETD1B|PSMC3|ITCH|PSMA7|PML|PSMD1|PSMC1|PSMC6|ADRM1|PSMC4|PSMD6|GP1BA|PRMT6|YAF2|ARID2|CDK7|PSMD8|TNRC6A|CCND3|TNFRSF18
REACTOME_EUKARYOTIC_TRANSLATION_ELONGATION	0.376053	0.608899	0.0304782	-0.238753	-1.03777	90	RPL27A|RPL3|RPS11|RPL13A|RPL10A|RPSA|RPS16|RPL35|RPL15|RPL23A|RPS6|RPL23|EEF2|RPL27|RPS18|RPS9|RPL21|RPL4|RPLP0|RPS20|RPS19
KEGG_HUNTINGTONS_DISEASE	0.376177	0.608899	0.0304071	-0.214215	-1.02796	164	PPARGC1A|MT-CO1|MT-CO3|MT-CYB|CLTB|MT-CO2|MT-ATP6|ATP5F1D|CREB3L4|CREB3L1|PLCB1|PLCB4|NDUFS4|UQCRC2|GRIN2B|PPARG|NDUFB3|NDUFS1|NDUFB5|TAF4|SDHB|UQCRH|COX6C|CYCS|SP1|CREBBP|BDNF|SDHA|TP53|COX7A2|BBC3|ATP5PF|ATP5F1A|IFT57|PLCB3|CREB3|NDUFA9|SOD1
REACTOME_ATF4_ACTIVATES_GENES_IN_RESPONSE_TO_ENDOPLASMIC_RETICULUM_STRESS	0.376761	0.608899	0.0295436	0.316708	1.05241	26	CXCL8|NFYC|DCP2|CEBPB|EXOSC5|PARN|ATF3|EXOSC4|EXOSC3|EXOSC8
REACTOME_COOPERATION_OF_PREFOLDIN_AND_TRIC_CCT_IN_ACTIN_AND_TUBULIN_FOLDING	0.376831	0.608899	0.0295151	0.323773	1.05259	24	ACTB|PFDN1|TUBB6|CCT4|PFDN2|PFDN5|CCT6A|CCT5|CCT6B|TCP1|TUBB2A|VBP1|CCT2
REACTOME_CHOLESTEROL_BIOSYNTHESIS	0.377301	0.608899	0.0303363	-0.31461	-1.0506	26	EBP|DHCR24|FDPS|HMGCR|DHCR7|HMGCS1|GGPS1|TM7SF2|FDFT1|IDI1|PLPP6|HSD17B7|MSMO1|ARV1
KEGG_NEUROTROPHIN_SIGNALING_PATHWAY	0.377373	0.608899	0.0295246	0.228952	1.03364	114	PLCG2|IRAK2|IRAK3|RIPK2|RHOA|RAP1B|NTF3|PIK3R5|IRAK4|MAP2K1|CDC42|PIK3CB|NFKB1|GRB2|RAP1A|NFKBIE|IKBKB|PTPN11|YWHAZ|CAMK4|YWHAB|ARHGDIA|YWHAE|NFKBIA|YWHAG|RAPGEF1|BAX|KIDINS220|PSEN1|MAP3K1|CALM1|NRAS|ARHGDIB|BEX3|MAPK7|AKT2|CSK|GSK3B|MAPK8|PRKCD|RELA
REACTOME_ACTIVATION_OF_ANTERIOR_HOX_GENES_IN_HINDBRAIN_DEVELOPMENT_DURING_EARLY_EMBRYOGENESIS	0.37829	0.609601	0.0302459	-0.259888	-1.0391	58	HOXD1|CTCF|HOXB3|ZNF335|NCOA6|WDR5|HOXB2|RBBP5|HOXB4|PIAS2|CREBBP|NCOR1|SUZ12|HOXA4|YY1|PBX1|HOXC4|CNOT6|JUN|DPY30|HOXA1
KEGG_FOCAL_ADHESION	0.379188	0.610271	0.0295626	0.214409	1.03049	174	ITGB8|THBS1|ZYX|VEGFA|ACTB|RHOA|ITGB1|FN1|RAP1B|PARVG|PDGFC|HGF|TLN1|PIK3R5|VAV1|SPP1|BIRC2|MAP2K1|CDC42|PAK2|PIK3CB|FLNA|ACTN1|GRB2|ELK1|RAP1A|ILK|SRC|MYL9|VASP|PAK3|CAV1|PPP1CB|TNC|RAC2|PAK1
REACTOME_REGULATION_OF_KIT_SIGNALING	0.380072	0.610291	0.0298706	0.372115	1.06063	15	CBL|LYN|GRB2|SRC|PTPN6
REACTOME_REGULATION_OF_PD_L1_CD274_POST_TRANSLATIONAL_MODIFICATION	0.380597	0.610291	0.0294301	0.240781	1.03358	85	CD274|PSMA6|PDCD1LG2|CUL1|BTRC|CSNK2B|SKP1|PSMD12|PSMC3|PRKAG2|PSMA7|PSMD1|PSMC1|PSMC6|ADRM1|YWHAG|PSMC4|PSMD6|PDCD1|PSMD8|RNF5|PSMD2|CDK4|PSMA2|PSMD14
REACTOME_SYNTHESIS_OF_PIPS_AT_THE_GOLGI_MEMBRANE	0.380648	0.610291	0.0297543	0.365137	1.06064	16	VAC14|PIKFYVE|SACM1L|PIK3C3|ARF3|TPTE2
REACTOME_EPH_EPHRIN_MEDIATED_REPULSION_OF_CELLS	0.382537	0.612019	0.029822	-0.268947	-1.03676	47	EPHA10|CLTB|EFNA1|EFNB2|EFNB1|EPHB2|YES1|EPHB4|EPHA2
REACTOME_SIGNALING_BY_NOTCH3	0.382693	0.612019	0.0299487	-0.271871	-1.04173	46	NEURL1B|KAT2A|YBX1|JAG1|WWC1|EGFR|KAT2B|MIB1|HEYL|DLL4|JAG2|UBC
REACTOME_ACTIVATION_OF_BH3_ONLY_PROTEINS	0.384145	0.612442	0.029939	-0.303824	-1.04206	29	PPP1R13B|AKT1|BCL2L11|SFN|PMAIP1|DYNLL2|TFDP2|DYNLL1|YWHAH|TP53|BBC3
REACTOME_PLATELET_AGGREGATION_PLUG_FORMATION	0.38445	0.612442	0.0291504	0.312435	1.04838	27	PTPN1|FN1|RAP1B|TLN1|GRB2|RAP1A|SRC|SYK|RASGRP2|GP1BA|APBB1IP
REACTOME_DISEASES_ASSOCIATED_WITH_GLYCOSAMINOGLYCAN_METABOLISM	0.384663	0.612442	0.0300273	-0.293396	-1.04572	34	GPC4|SLC26A2|HSPG2|FMOD|GPC3|CHST3|SDC1|EXT2|PRELP|CHST14|EXT1|ST3GAL3|CHST6
REACTOME_RAS_ACTIVATION_UPON_CA2_INFLUX_THROUGH_NMDA_RECEPTOR	0.384952	0.612442	0.0294678	-0.366604	-1.05262	15	GRIN2B|RASGRF2|DLG1|HRAS|CAMK2G|CAMK2D|DLG3
REACTOME_METAL_ION_SLC_TRANSPORTERS	0.385756	0.612442	0.0290677	0.293152	1.04338	34	SLC8A1|SLC24A4|SLC11A1|SLC41A2|SLC39A8|SLC11A2|SLC9A7|SLC8B1|SLC9A8
REACTOME_MICRORNA_MIRNA_BIOGENESIS	0.386013	0.612442	0.0290769	0.32157	1.04543	24	POLR2E|TARBP2|POLR2G|DROSHA|POLR2A|BCDIN3D|POLR2K|POLR2B|POLR2D|AGO2|POLR2J|POLR2F|AGO3|PRKRA|DICER1|POLR2C
REACTOME_INTRACELLULAR_SIGNALING_BY_SECOND_MESSENGERS	0.387159	0.612442	0.0288406	0.200472	1.0228	273	CD80|CD86|PIK3AP1|PSMA6|EREG|IL1RAP|AREG|PRKAR1A|PIK3R6|IER3|AKT1S1|NTF3|HGF|FLT3|PPP2CA|PIK3R5|ITPR1|VAV1|PDE1B|IRAK4|RRAGB|RBBP4|HBEGF|TGFA|RHOG|FGF7|PIK3CB|FGF2|GRB2|FLT3LG|PRKAR1B|TNKS|SRC|CSNK2B|LAMTOR3|PIP5K1A|CHUK|PTPN11|PSMD12|MYD88|CAMK4|PSMC3|RNF146|SNAI1|GAB2|PSMA7|RAC2|CD19|PML|PSMD1|PSMC1|HDAC2|SGK1|ADCY7|PSMC6|ADRM1|EZH2|PSMC4|PSMD6|NRG1|PRKACA
REACTOME_SIGNALING_BY_ERBB2	0.387294	0.612442	0.0297736	-0.271566	-1.03509	45	ERBB2|PTK6|ERBB3|YES1|EGFR|AKT1|STUB1|UBC|HRAS|PLCG1|PTPN18|SHC1|PRKCA|BTC|GAB1
REACTOME_NON_INTEGRIN_MEMBRANE_ECM_INTERACTIONS	0.387315	0.612442	0.0299194	-0.249198	-1.03404	69	ITGB4|DDR1|ITGB5|NTN4|LAMB1|ITGA6|CASK|HSPG2|DAG1|SNTB2|LAMA3|LAMA2|LAMB2|LAMC1|COL4A4|SDC1|PRKCA|SNTA1
REACTOME_TRANSCRIPTION_COUPLED_NUCLEOTIDE_EXCISION_REPAIR_TC_NER	0.388272	0.613189	0.0289219	0.245622	1.03245	75	COPS2|COPS7A|GTF2H1|POLR2E|COPS7B|COPS8|POLE3|ELL|GTF2H3|CDK7|POLD4|TCEA1|POLR2G|RFC1|ERCC5|ERCC1|XRCC1|GTF2H2|POLR2A|POLD2|XAB2|ISY1|POLR2K|POLR2B|COPS4|POLR2D|RPA2|GTF2H5|ERCC8|POLD1|POLE4|RFC3|POLR2J|XPA|PRPF19|RPA1|POLR2F
REACTOME_ECM_PROTEOGLYCANS	0.390055	0.615236	0.0296581	-0.25718	-1.0333	59	ITGB5|TNXB|LAMB1|LRP4|ITGB6|HSPG2|DAG1|FMOD|LAMA3|LAMA2|LAMB2|LAMC1|APP|COL4A4
REACTOME_CS_DS_DEGRADATION	0.39371	0.620228	0.0290585	-0.363891	-1.04483	15	GLB1L2|HYAL1|GLB1
REACTOME_COLLAGEN_CHAIN_TRIMERIZATION	0.394958	0.62142	0.0295341	-0.288982	-1.03689	35	COL24A1|COL13A1|COL28A1|COL15A1|COL18A1|COL27A1|COL17A1|COL8A2|COL4A4|COL23A1|COL19A1|COL4A1|COL4A6|COL3A1|COL5A1|COL11A2
REACTOME_PLASMA_LIPOPROTEIN_REMODELING	0.398298	0.625897	0.0291689	-0.343612	-1.04099	18	CIDEC|APOA1|PCSK5|LIPG|PCSK6|APOE|CETP
REACTOME_BMAL1_CLOCK_NPAS2_ACTIVATES_CIRCADIAN_EXPRESSION	0.404186	0.634362	0.0289582	-0.322639	-1.03056	22	PPARA|NCOA6|KLF15|NPAS2|NOCT
REACTOME_UCH_PROTEINASES	0.407133	0.638195	0.0280795	0.24625	1.02238	71	PSMA6|ACTB|USP15|PSMD12|PSMC3|PSMA7|PSMD1|PSMC1|PSMC6|ADRM1|PSMC4|PSMD6|PSMD8|ACTR8|INO80B|TFPT|TGFBR1|PSMD2|SENP8|PSMA2|PSMD14
REACTOME_SUMOYLATION_OF_CHROMATIN_ORGANIZATION_PROTEINS	0.407727	0.638335	0.0281648	0.257854	1.02286	56	NUP98|NUP62|NUP58|TPR|NUP85|SATB1|HDAC4|NUP188|UBE2I|HDAC2|NUP107|RAE1|RANBP2|NUP43|NUP93|RNF2|SEH1L|BMI1|SUMO3|NUP133
REACTOME_INTRINSIC_PATHWAY_FOR_APOPTOSIS	0.409839	0.640849	0.0287151	-0.259374	-1.02098	52	C1QBP|PPP1R13B|AKT1|BCL2L11|APIP|SFN|PMAIP1|DYNLL2|TFDP2|DYNLL1|CYCS|MAPK3|YWHAH|TP53|BBC3|BCL2L1|CASP8|UACA|AVEN|PPP3CC|CARD8|MAPK1
REACTOME_FORMATION_OF_THE_NON_CANONICAL_BAF_NCBAF_COMPLEX	0.41089	0.641699	0.0284589	-0.344795	-1.02849	17	BCL7B|BICRA|SMARCD2|SS18L1|BICRAL|SMARCA4|BRD9
REACTOME_PROCESSING_OF_SMDT1	0.411624	0.642053	0.0282592	-0.359185	-1.03132	15	AFG3L2|MCU|PMPCA
REACTOME_MRNA_SPLICING_MINOR_PATHWAY	0.412158	0.642094	0.0280286	0.264292	1.02154	50	GTF2F1|ZMAT5|NCBP1|SNRPD2|POLR2E|SF3B4|PRPF8|PRPF6|SRSF1|SNRNP40|POLR2G|EFTUD2|SNRPB|POLR2A|POLR2K|POLR2B|POLR2D|SNRPG|SNRNP35|POLR2J|SF3B1|POLR2F
REACTOME_NOTCH4_INTRACELLULAR_DOMAIN_REGULATES_TRANSCRIPTION	0.413712	0.643221	0.0279864	0.336548	1.03032	19	RBPJ|MAMLD1|NOTCH2|SNW1|MAML3
REACTOME_SIGNALING_BY_HIPPO	0.413899	0.643221	0.0285819	-0.329047	-1.02323	20	WWC1|AMOTL2|WWTR1|SAV1|DVL2|AMOT|AMOTL1|TJP1
REACTOME_INTRA_GOLGI_TRAFFIC	0.415799	0.644594	0.0278521	0.272749	1.01852	42	RAB39A|STX6|NSF|NAPA|CYTH1|CYTH4|CUX1|NAPB|YKT6|RAB36|GOLGA5|SNAP29|VPS45|ARF1
REACTOME_COMPLEX_IV_ASSEMBLY	0.415801	0.644594	0.0284851	-0.266947	-1.01748	45	MT-CO1|MT-CO3|MT-CO2
REACTOME_PERK_REGULATES_GENE_EXPRESSION	0.417499	0.646433	0.0277109	0.294518	1.02346	31	CXCL8|NFYC|DCP2|CEBPB|EXOSC5|EIF2S2|PARN|ATF3|EXOSC4|EXOSC3|EXOSC8
REACTOME_NEURONAL_SYSTEM	0.418087	0.646552	0.027498	0.203502	1.01268	223	KCNMB1|EPB41L3|SLC1A2|KCNJ2|GLUL|GNG10|SIPA1L1|SLC1A3|IL1RAP|KCNC3|PRKAR1A|GNB4|GNG4|GNG2|TSPOAP1|NPTN|NSF|AP2B1|ARL6IP5|RAB3A|PANX1|CHRNE|CACNA1A|LRRTM2|FLOT1|CACNA2D3|DLG4|KCNAB3|PRKAR1B|SRC|DBNL|KCNN4|TUBB6|KCNJ15|AP2S1|APBA2|CAMK4|HTR3A|GNG8|PRKAG2|PPFIA2
HALLMARK_APICAL_SURFACE	0.41987	0.648348	0.028199	-0.279643	-1.01892	37	CD160|ATP8B1|SRPX|SCUBE1|NCOA6|EPHB4|TMEM8B|APP|CX3CL1|ADIPOR2|PCSK9|SULF2
REACTOME_RHO_GTPASES_ACTIVATE_PKNS	0.42057	0.648348	0.0282851	-0.290294	-1.02092	32	KDM1A|RHOB|PKN3|CDC25C|PPP1R12B|SFN|MYH14|RAC1
REACTOME_ACTIVATED_TAK1_MEDIATES_P38_MAPK_ACTIVATION	0.420825	0.648348	0.0276368	0.318608	1.02211	23	IRAK2|RIPK2|UBE2V1|NOD2
HALLMARK_GLYCOLYSIS	0.421298	0.648348	0.0274251	0.208846	1.01059	179	P4HA1|SDC2|GYS1|ANGPTL4|ALDOA|VEGFA|CD44|STC1|DDIT4|PGK1|SLC16A3|IER3|VCAN|TPI1|GNPDA1|AK4|ENO2|G6PD|ENO1|TXN|TGFA|STC2|LDHA|PKM
KEGG_AMYOTROPHIC_LATERAL_SCLEROSIS_ALS	0.425034	0.653303	0.0274655	0.271577	1.01414	42	SLC1A2|TNFRSF1B|BID|APAF1|NEFH|CASP1|TNF|RAB5A|TNFRSF1A
REACTOME_FORMATION_OF_WDR5_CONTAINING_HISTONE_MODIFYING_COMPLEXES	0.426743	0.655133	0.0279864	-0.272431	-1.01393	41	KAT2A|NCOA6|KAT2B|WDR5|MEN1|PSIP1|RBBP5|KAT14|BOD1|HCFC2|KMT2A|KANSL3|KANSL1|MBIP|SETD1A|DPY30
REACTOME_VASOPRESSIN_REGULATES_RENAL_WATER_HOMEOSTASIS_VIA_AQUAPORINS	0.42749	0.655485	0.028071	-0.287108	-1.01443	33	ADCY6|GNAS|MYO5B|ADCY1|ADCY4|AQP1|GNG12
REACTOME_ER_QUALITY_CONTROL_COMPARTMENT_ERQC	0.429183	0.657284	0.0279359	-0.325648	-1.01266	20	RNF103|MAN1B1|AMFR|UBC|RNF139
REACTOME_REGULATION_OF_NF_KAPPA_B_SIGNALING	0.431307	0.659738	0.0272885	0.33508	1.00994	18	IKBKB|CHUK|N4BP1|IKBKG|IKBIP|NLRC5|TRAF6|TRAF2
REACTOME_RHO_GTPASES_ACTIVATE_CIT	0.432806	0.660897	0.0277192	-0.328966	-1.00947	19	RHOB|CIT|KIF14|PPP1R12B|MYH14|RAC1
REACTOME_TRP_CHANNELS	0.433462	0.660897	0.0277606	-0.324544	-1.00923	20	MCOLN3|TRPM6|TRPM5|RIPK3
REACTOME_RESPIRATORY_SYNCYTIAL_VIRUS_RSV_GENOME_REPLICATION_TRANSCRIPTION_AND_TRANSLATION	0.433632	0.660897	0.0273366	0.341955	1.01636	17	HSP90AB1|CSNK2B|XPO1|PPP1CB
REACTOME_SEMA3A_PAK_DEPENDENT_AXON_REPULSION	0.434826	0.661317	0.0273687	0.351314	1.02049	16	PAK2|HSP90AB1|PAK3|LIMK1|PAK1|SEMA3A|PLXNA1|CFL1
REACTOME_NEGATIVE_EPIGENETIC_REGULATION_OF_RRNA_EXPRESSION	0.434953	0.661317	0.0270118	0.266526	1.00613	44	SAP30BP|ARID4B|GTF2H1|POLR2E|POLR1B|TBP|DNMT1|HDAC2|GTF2H3|SAP30|CDK7|SMARCA5|TAF1A|TAF1B|SUV39H1|GTF2H2|RRP8
REACTOME_CELL_CELL_COMMUNICATION	0.43719	0.66392	0.0278521	-0.198594	-1.00073	240	TLE1|ITGB4|DST|KDM1A|ARHGAP32|PARD3|AFDN|MDM2|MYCN|CLDN15|JUP|F11R|KLF4|ITGA6|CASK|CLDN7|KLF9|CDH5|CDH1|ACTN4|FBLIM1|NECTIN4|CTBP2|NECTIN3|CDH17|PATJ|CLDN2|CDH24|CDH3|ADAM33|LAMA3|CLDN5|CD2AP|SPTBN1|POMT2|HEYL|CADM1|PCSK6|AMOT|PIK3R2|COL17A1|UBC|TWIST1|CSNK2A2|DDOST|PARD6B|MTBP|TCF3|GANAB|MOV10|FLNC|PSMB7|ANG|LIMS2|PCSK7|SP1|MAPK3|CLDN23|SEC11C|ARID1A|CLDN14|LAMC2|FOXF1|SUZ12|CLDN1|PRKCI|CTNND1|KMT5A|CLDN12|AGO4|SMARCA4|FOXA2|CRB3|RPN2|NECTIN1|CTNNA1|TGIF2
REACTOME_ESR_MEDIATED_SIGNALING	0.440039	0.667446	0.0269261	0.212897	1.00394	152	MMP9|GNG10|EREG|AREG|RUNX1|GNB4|GNG4|GNG2|STAG2|GTF2F1|SPHK1|HBEGF|TGFA|MMP3|CHD1|HSP90AB1|ELK1|SRC|FKBP5|POLR2E|XPO1|GNG8|GTF2A1|CAV1|HSPB1|TBP
REACTOME_ACTIVATION_OF_GENE_EXPRESSION_BY_SREBF_SREBP	0.440668	0.667598	0.0274494	-0.268245	-1.00515	42	ELOVL6|PPARA|NCOA6|FDPS|HMGCR|SP1|CREBBP|DHCR7|HMGCS1|GGPS1|TM7SF2|FDFT1|IDI1|NCOA1|NFYA|MED1|TBL1X|GPAM|CHD9
REACTOME_CA_DEPENDENT_EVENTS	0.441752	0.66844	0.027417	-0.28621	-1.00656	32	ADCY6|NBEA|ADCY1|ADCY4|ADCY5|PRKCA|CAMK2G|PRKCG|CAMK2D|ADCY3|PRKAR2A
REACTOME_RET_SIGNALING	0.444661	0.671934	0.0265661	0.280844	1.0053	35	GFRA2|PIK3CB|DOK2|GRB2|SRC|PTPN11|DOK1|PDLIM7|GAB2
REACTOME_NOTCH2_ACTIVATION_AND_TRANSMISSION_OF_SIGNAL_TO_THE_NUCLEUS	0.445123	0.671934	0.0272805	-0.316218	-0.997673	21	NEURL1B|JAG1|MIB1|DLL4|JAG2|UBC
KEGG_BETA_ALANINE_METABOLISM	0.454129	0.684032	0.0265359	0.338003	1.00462	17	UPB1|DPYD|SMS
REACTOME_FLT3_SIGNALING_IN_DISEASE	0.454474	0.684032	0.0263193	0.29568	0.999971	28	CBL|FLT3|STAT5A|GRB2|FLT3LG|PTPN11|GAB2|ETV6
REACTOME_PHOSPHORYLATION_OF_THE_APC_C	0.45476	0.684032	0.0262749	0.320938	0.996875	20	UBE2D1|UBE2E1
REACTOME_COLLAGEN_BIOSYNTHESIS_AND_MODIFYING_ENZYMES	0.456707	0.686146	0.0268024	-0.249208	-0.995005	57	COL24A1|P3H1|COL13A1|COL28A1|COL15A1|TLL1|COL18A1|P3H3|COL27A1|COL17A1|COL8A2|COL4A4|COL23A1|ADAMTS14|P3H2|COL19A1
REACTOME_SURFACTANT_METABOLISM	0.458308	0.687734	0.0265434	-0.332414	-0.991562	17	DMBT1|ADRA2A|ABCA3|ADGRF5|CKAP4|GATA6
REACTOME_SIGNALING_BY_FGFR1	0.459208	0.688269	0.0265963	-0.269106	-0.99176	39	GIPC1|KL|TGFBR3|FLRT3|FGF10|UBC|HRAS|PLCG1|SHC1|PPP2CB|MAPK3|GAB1|SPRY2|SOS1
HALLMARK_NOTCH_SIGNALING	0.460285	0.689066	0.0267028	-0.283051	-0.995444	32	FZD7|KAT2A|DTX4|FZD5|JAG1|TCF7L2|HEYL
REACTOME_DOWNSTREAM_SIGNALING_OF_ACTIVATED_FGFR1	0.461585	0.689491	0.0266646	-0.318445	-0.990263	20	KL|FLRT3|FGF10|HRAS|PLCG1|SHC1|GAB1|SOS1
REACTOME_RHO_GTPASES_ACTIVATE_IQGAPS	0.462431	0.689491	0.0266191	-0.312047	-0.984514	21	IQGAP2|CDH1|MEN1|IQGAP3|TUBA4A|RAC1|TUBB4B
KEGG_GLIOMA	0.462967	0.689491	0.0266342	-0.248621	-0.994053	58	E2F2|MDM2|SHC2|EGFR|AKT1|PIK3CG|PIK3R2|HRAS|PLCG1|SOS2|SHC1|PRKCA|CAMK2G|PRKCG|MAPK3|CAMK2D|TP53|SOS1|PIK3R3
REACTOME_SUMOYLATION	0.463072	0.689491	0.0258896	0.2082	0.995657	166	NUP98|NCOR2|NUP62|STAG2|RARA|NUP58|WRN|SENP5|NFKB2|TPR|NR1H3|HNRNPK|MITF|SP100|NUP85|RANGAP1|RWDD3|SATB1|PIAS3|VHL|HNRNPC|ZNF350|RNF168|DNMT1|HDAC4|UBA2|PML|SAFB|NFKBIA|NUP188|NR3C1|UBE2I|ZNF131|HDAC2|TDG|PARP1|NUP107|TFAP2C|IKBKG|RAE1|PIAS4|IKBKE|RANBP2|TRIM27|SENP1|CETN2|NUP43|NUP93|ESR1|RNF2
REACTOME_RNA_POLYMERASE_III_TRANSCRIPTION	0.463295	0.689491	0.0260047	0.267825	0.995287	41	SNAPC1|POLR3F|POLR2E|NFIC|TBP|GTF3C1|SNAPC2|POLR3H|POLR3D|POLR3A|POLR3C|POLR2K|GTF3C3|CRCP|ZNF143|POLR2F|GTF3C5
REACTOME_GLYCOSPHINGOLIPID_CATABOLISM	0.464176	0.689811	0.0265963	-0.286908	-0.990921	30	STS|GLB1L2|GBA2|SMPD3|ARSD|GLB1|SMPD1|SMPD4|SUMF2|NEU1|NEU4|HEXA
REACTOME_ACTIVATION_OF_AMPK_DOWNSTREAM_OF_NMDARS	0.4646	0.689811	0.0262307	-0.337738	-0.989542	16	TUBA4A|PRKAA2|TUBB4B|PRKAA1|TUBA1B|PRKAB1|TUBB2B|PRKAG1
REACTOME_NUCLEOTIDE_SALVAGE	0.46854	0.694845	0.0263936	-0.310825	-0.980656	21	UCK2|PNP|GMPR2|CDA|GMPR
REACTOME_GLOBAL_GENOME_NUCLEOTIDE_EXCISION_REPAIR_GG_NER	0.469771	0.695855	0.0256696	0.231415	0.991017	83	ACTB|RNF111|COPS2|COPS7A|UBE2V2|GTF2H1|COPS7B|PIAS3|COPS8|UBE2N|UBE2I|PARP1|POLE3|RAD23A|GTF2H3|CDK7|POLD4|ACTR8|INO80B|TFPT|CETN2|USP45|RFC1|ERCC5|ERCC1|XRCC1|GTF2H2|POLD2|SUMO3|PARP2|COPS4|RPA2|GTF2H5|POLD1|POLE4|RFC3
REACTOME_P75_NTR_RECEPTOR_MEDIATED_SIGNALLING	0.471349	0.696683	0.0264383	-0.228367	-0.992629	90	KALRN|ARHGEF37|MCF2L|ARHGEF15|ARHGEF16|PLEKHG5|ARHGEF12|ARHGEF39|ARHGEF7|ARHGEF5|OMG|BCL2L11|RASGRF2|ARHGEF26|TRIO|ARHGEF19|TIAM2|RAC1|FGD1|VAV2|UBC|SOS2
REACTOME_VEGFR2_MEDIATED_VASCULAR_PERMEABILITY	0.471431	0.696683	0.0263861	-0.292203	-0.985755	27	NOS3|JUP|CDH5|AKT1|PRR5|RAC1|VAV2
REACTOME_GAP_FILLING_DNA_REPAIR_SYNTHESIS_AND_LIGATION_IN_GG_NER	0.472738	0.697799	0.0262897	-0.296839	-0.982536	25	POLE2|PCNA|LIG3|UBC|RFC5|POLE
REACTOME_HIGH_LAMINAR_FLOW_SHEAR_STRESS_ACTIVATES_SIGNALING_BY_PIEZO1_AND_PECAM1_CDH5_KDR_IN_ENDOTHELIAL_CELLS	0.473653	0.697931	0.0255506	0.244168	0.989316	62	MMP14|GNG10|PRKAR1A|GNB4|GNG4|GNG2|TLN1|PIK3CB|PANX1|PRKAR1B|ADM|GNG8|RAMP2|GNG5|ADCY7|PRKACA
REACTOME_SPHINGOLIPID_DE_NOVO_BIOSYNTHESIS	0.473931	0.697931	0.0262013	-0.280298	-0.985765	32	SPNS2|SPTLC3|FA2H|PPM1L|ABCG2|SPTSSA|PRKD2|DEGS2
REACTOME_PROTEIN_UBIQUITINATION	0.475201	0.698987	0.0255088	0.243164	0.987041	63	UBE2W|UBE2D1|UBE2E1|UBE2D3|UBE2V2|CDC73|UBE2A|UBE2B|PEX14|PRKDC|UBE2N|UBE2K|HLA-A|RNF181
KEGG_ERBB_SIGNALING_PATHWAY	0.476544	0.700149	0.025412	0.232187	0.98295	78	PLCG2|EREG|AREG|CBL|PIK3R5|STAT5A|MAP2K1|HBEGF|PAK2|TGFA|PIK3CB|GRB2|ELK1|SRC
REACTOME_MOLECULES_ASSOCIATED_WITH_ELASTIC_FIBRES	0.477219	0.700327	0.0254672	0.281359	0.984493	32	ITGB8|EMILIN2|ITGB1|FN1
HALLMARK_P53_PATHWAY	0.478589	0.701524	0.0251933	0.203146	0.989536	189	ALOX15B|IL1A|NINJ1|PTPRE|SLC7A11|CD82|RHBDF2|IFI30|PRMT2|DDIT4|SAT1|IER3|APAF1|S100A4|MXD1|SPHK1|DGKA|HBEGF|TGFA|HMOX1|FGF13|TRAFD1|DRAM1|CASP1|RNF19B
REACTOME_TP53_REGULATES_TRANSCRIPTION_OF_CELL_DEATH_GENES	0.480448	0.703434	0.0253638	0.263158	0.982704	42	BNIP3L|BID|APAF1|BCL6|TNFRSF10C|CRADD|CASP1
REACTOME_INCRETIN_SYNTHESIS_SECRETION_AND_INACTIVATION	0.483081	0.705929	0.025488	-0.340428	-0.977464	15	CDX2|TCF7L2|FFAR4|SEC11C|SPCS1|GNB3|SPCS3
REACTOME_PEPTIDE_HORMONE_METABOLISM	0.483286	0.705929	0.0258825	-0.247093	-0.979726	55	CTSG|INHBB|ACE2|ACE|KLF4|CDX2|MYRIP|TCF7L2|EXOC6|CPE
REACTOME_SIGNALING_BY_MET	0.484066	0.705929	0.0251527	0.235462	0.983642	73	PTPN1|CBL|ITGB1|FN1|RAP1B|HGF|STAT3|PTPN2|RAB4B|GRB2|RAP1A|SRC|PTPRJ|PTPN11
REACTOME_RECOGNITION_OF_DNA_DAMAGE_BY_PCNA_CONTAINING_REPLICATION_COMPLEX	0.484385	0.705929	0.0258682	-0.283176	-0.978033	30	RAD18|POLE2|PCNA|UBC|RFC5|POLE|DTL|CUL4A
REACTOME_NEUREXINS_AND_NEUROLIGINS	0.485607	0.706897	0.0252408	0.272494	0.97981	36	EPB41L3|SIPA1L1|LRRTM2|DLG4|DBNL|APBA2
REACTOME_MITOCHONDRIAL_UNFOLDED_PROTEIN_RESPONSE_UPRMT	0.487367	0.708642	0.0252001	0.322811	0.972959	18	SOD2|ATF5|HSPE1|HSPD1|DNAJA1|ESR1|HSPA1A|HSPA1B
REACTOME_REGULATION_OF_EXPRESSION_OF_SLITS_AND_ROBOS	0.488372	0.709289	0.0251393	0.209431	0.985571	150	PSMA6|ETF1|PABPC1|ELOC|USP33|SLIT2|RPL31|RBM8A|NCBP1|UPF2|PSMD12|PSMC3|CUL2|PSMA7|RPS29|PSMD1|PSMC1|CASC3|PSMC6|ADRM1|RPL11|RPL19|PSMC4|PSMD6|RPL6|RPL5|RPL8|RPS26|PSMD8|RPS13|RPS24|RPL39|RPL12|PSMD2|MAGOHB|RPL17|PSMA2|PSMD14|RPL22|RPS8|RPL10|LHX4|PSMA1|MAGOH|GSPT2|RPL30|RPL32|ROBO3|RNPS1|RPS27|RPS23|RPLP2|PSMA4|FAU|RPL35A|RPS15|SEM1|RPL28|RPS7|RPS4Y1|RPS3
REACTOME_DEATH_RECEPTOR_SIGNALING	0.490755	0.711933	0.0250251	0.208934	0.980407	147	RIPK2|UBE2D1|TRAF1|USP21|FGD3|RHOA|PLEKHG2|UBE2D3|GNA13|VAV1|ARHGEF6|BIRC2|NFKB1|TNF|CFLAR|APH1B|OTUD1|IKBKB|TIAM1|CHUK|MYD88|TNFRSF1A|OBSCN|PREX1|BAG4|AATF|TBK1|ARHGDIA|USP4|CYLD|YWHAE|NFKBIA|TNFAIP3|HDAC2|ITGB3BP
REACTOME_DETOXIFICATION_OF_REACTIVE_OXYGEN_SPECIES	0.491716	0.712192	0.0256485	-0.276271	-0.976138	33	AQP8|GPX3|NOX4|CAT|PRDX5|GPX2|GSR|SOD3|CYCS|TXN2|TXNRD1|SOD1|PRDX2|CCS
REACTOME_EGR2_AND_SOX10_MEDIATED_INITIATION_OF_SCHWANN_CELL_MYELINATION	0.49206	0.712192	0.0255576	-0.299494	-0.969222	23	LAMB1|DAG1|WWTR1|GJB1|LAMA2|TEAD1|LAMC1|HMGCR|ADGRG6|SCD5|SMARCA4
REACTOME_LATE_ENDOSOMAL_MICROAUTOPHAGY	0.494501	0.714907	0.0248723	0.278568	0.974727	32	UBAP1|VIM|VPS37A|CHMP4B|PLIN2|ARL13B|CHMP3|MVB12A|VPS37B|CHMP2B|PARK7|CHMP4A|CHMP7|CHMP6|VPS28|PLIN3|HDAC6|RPS27A|VPS37C|PCNT|UBB
REACTOME_TRANSLESION_SYNTHESIS_BY_POLH	0.496346	0.716755	0.0253638	-0.314435	-0.964884	19	PCNA|UBC|RFC5|SPRTN|RCHY1
REACTOME_PHASE_0_RAPID_DEPOLARISATION	0.497236	0.717223	0.0248657	0.320265	0.965286	18	FGF11|FGF13|SCN1B
REACTOME_HS_GAG_DEGRADATION	0.498227	0.717833	0.0247999	0.315695	0.96648	19	SDC2|CTSL|HPSE
REACTOME_SIGNALING_BY_ERBB4	0.499708	0.719147	0.0245659	0.258285	0.971405	43	EREG|STAT5A|HBEGF|DLG4|GRB2|APH1B|SRC|S100B|ITCH|NRG1|PSEN1|WWOX|NRAS|ESR1|PSENEN
HALLMARK_WNT_BETA_CATENIN_SIGNALING	0.501817	0.721363	0.0250921	-0.262121	-0.966017	39	AXIN1|KAT2A|DKK1|JAG1|AXIN2|DVL2|NOTCH4|CSNK1E|JAG2|FZD8|HDAC11
REACTOME_REGULATION_OF_EXPRESSION_AND_FUNCTION_OF_TYPE_II_CLASSICAL_CADHERINS	0.504818	0.724852	0.024553	0.285468	0.965437	28	PRDM8|ZEB2|ANGPTL4|ADAM19
REACTOME_INHIBITION_OF_THE_PROTEOLYTIC_ACTIVITY_OF_APC_C_REQUIRED_FOR_THE_ONSET_OF_ANAPHASE_BY_MITOTIC_SPINDLE_CHECKPOINT_COMPONENTS	0.507366	0.727188	0.0244505	0.305724	0.960848	21	UBE2D1|UBE2E1
REACTOME_RHOG_GTPASE_CYCLE	0.507594	0.727188	0.025173	-0.234101	-0.971391	69	KALRN|LETM1|IQGAP2|ARHGAP32|KTN1|MCF2L|PAK4|ARHGEF16|VANGL1|ARHGEF5|ARHGAP21|DSG2|EPHA2|ARHGEF26|TRIO|VAV2|MCAM|ARHGAP35|SHMT2
REACTOME_ADIPOGENESIS	0.510482	0.73042	0.0249385	-0.219288	-0.972469	100	PPARGC1A|PCK1|ADIRF|SMAD1|KLF5|PPARA|MTA3|KLF4|NCOA6|CEBPA|GATAD2A|ZNF423|CDK8|PPARG|CCNC|PPARGC1B
REACTOME_CYCLIN_D_ASSOCIATED_EVENTS_IN_G1	0.511005	0.73042	0.0244888	0.253189	0.96462	47	E2F3|PPP2CA|CUL1|LYN|SRC|SKP1|PPP2R2A|RBL1|RB1|CDK7|JAK2|CCND3|CDKN2D|CDK4|TFDP1|E2F4|CDKN1B|CDK2
REACTOME_REGULATION_OF_PD_L1_CD274_EXPRESSION	0.511935	0.730923	0.0243741	0.210266	0.97292	134	CD274|HIF1A|STAT1|PSMA6|PDCD1LG2|IRF1|CUL1|STAT3|RBBP4|NFKB1|NFKB2|LEF1|BTRC|CSNK2B|NFE2L2|SKP1|PSMD12|PSMC3|PRKAG2|PSMA7|PSMD1|PSMC1|PSMC6|ADRM1|EZH2|YWHAG|PSMC4|PSMD6|ATF3|PDCD1|PSMD8|TNRC6A
KEGG_NON_SMALL_CELL_LUNG_CANCER	0.512886	0.731323	0.0242982	0.246917	0.96245	52	PLCG2|RASSF5|E2F3|PIK3R5|MAP2K1|TGFA|PIK3CB|GRB2
REACTOME_APOPTOTIC_FACTOR_MEDIATED_RESPONSE	0.513371	0.731323	0.0247672	-0.315041	-0.954439	18	C1QBP|APIP|CYCS|MAPK3|UACA|AVEN|CARD8|MAPK1
KEGG_OLFACTORY_TRANSDUCTION	0.5158	0.733088	0.0241665	0.308139	0.957122	20	GRK3|ARRB2
REACTOME_HEDGEHOG_LIGAND_BIOGENESIS	0.516021	0.733088	0.0242856	0.250226	0.96207	49	PSMA6|PSMD12|PSMC3|PSMA7|PSMD1|PSMC1|PSMC6|ADRM1|PSMC4|PSMD6|PSMD8|PSMD2|PSMA2|PSMD14|PSMA1|ERLEC1|PSMA4
REACTOME_SIGNALING_BY_NOTCH1	0.516349	0.733088	0.0240116	0.233748	0.967767	70	ARRB2|HIF1A|RBPJ|MAMLD1|NCOR2|ADAM10|CUL1|NUMB|TLE4|SNW1|APH1B|MAML3|SKP1|DTX2|ITCH|HDAC4|HDAC2|HDAC8|NEURL1
REACTOME_REGULATION_OF_TP53_ACTIVITY_THROUGH_ACETYLATION	0.517044	0.733252	0.0247737	-0.27702	-0.956772	30	MAP2K6|GATAD2A|AKT1|BRPF3|ING2|MBD3|BRD1|TP53|PIP4K2C
REACTOME_REGULATION_OF_ENDOGENOUS_RETROELEMENTS_BY_PIWI_INTERACTING_RNAS_PIRNAS	0.519369	0.735724	0.0247672	-0.268032	-0.961714	35	PIWIL4|MTA3|BCL7B|GATAD2A|SMARCD2|SS18L1|MBD3|DPF3|ARID1B|ARID1A|SMARCA4|MTA1|DNMT3A|HDAC1
REACTOME_NFE2L2_REGULATING_ANTI_OXIDANT_DETOXIFICATION_ENZYMES	0.520332	0.736263	0.0241167	0.316033	0.952532	18	SLC7A11|BACH1|TXN|HMOX1|NFE2L2
REACTOME_SIGNALING_BY_FLT3_ITD_AND_TKD_MUTANTS	0.521991	0.737038	0.024273	0.329124	0.956033	16	FLT3|STAT5A|GRB2|PTPN11|GAB2
REACTOME_RHOD_GTPASE_CYCLE	0.524323	0.737038	0.023889	0.246689	0.958683	51	VRK2|RAB7A|CAPZB|VAPB|ACTN1|LMNB1|DIAPH2|VAMP3|TOR1AIP1|CAV1|LBR|MOSPD2|EMD
REACTOME_TP53_REGULATES_TRANSCRIPTION_OF_GENES_INVOLVED_IN_G2_CELL_CYCLE_ARREST	0.524514	0.737038	0.0244122	-0.312943	-0.948082	18	CDC25C|SFN|PCNA|AURKA|TFDP2|GADD45A|TP53
REACTOME_CASPASE_ACTIVATION_VIA_DEATH_RECEPTORS_IN_THE_PRESENCE_OF_LIGAND	0.524709	0.737038	0.0242667	0.3321	0.946572	15	TLR4|CD14|CFLAR
REACTOME_G_ALPHA_Z_SIGNALLING_EVENTS	0.525091	0.737038	0.0243741	-0.262452	-0.956278	37	ADCY6|GNAS|ADCY1|ADCY4|ADRA2A|GNG12|ADCY5|PRKCA|GNG11|PRKCG|ADCY3|RGS16
REACTOME_HDMS_DEMETHYLATE_HISTONES	0.525093	0.737038	0.0239195	0.300008	0.952595	22	KDM2B|KDM6B|KDM5B|KDM7A|KDM4C
REACTOME_MEIOTIC_SYNAPSIS	0.525298	0.737038	0.0237918	0.284387	0.954261	27	STAG2|STAG3|SYCE3|LMNB1|ACD|UBE2I|SYCP2|POT1|ATR
REACTOME_RHO_GTPASES_ACTIVATE_NADPH_OXIDASES	0.52554	0.737038	0.0238768	0.296675	0.951751	23	CYBB|NCF2|S100A8|PIK3C3|S100A9|RAC2
REACTOME_METABOLISM_OF_STEROID_HORMONES	0.526398	0.737424	0.0238342	0.306053	0.95064	20	STARD3NL|TSPOAP1|SRD5A1|HSD17B1|STARD3|FDX2|TSPO
REACTOME_FORMATION_OF_ATP_BY_CHEMIOSMOTIC_COUPLING	0.527828	0.738609	0.0241728	-0.31539	-0.94078	17	MT-ATP6|ATP5F1D
REACTOME_MET_PROMOTES_CELL_MOTILITY	0.529483	0.740106	0.024204	-0.258055	-0.951034	39	ITGA3|COL24A1|LAMB1|CRK|LAMA3|LAMA2|LAMB2|COL27A1|LAMC1|RAC1|MET
REACTOME_SRP_DEPENDENT_COTRANSLATIONAL_PROTEIN_TARGETING_TO_MEMBRANE	0.530637	0.740901	0.0243551	-0.214628	-0.965591	110	RPL27A|RPL3|RPS11|RPL13A|RPL10A|RPSA|RPS16|RPL35|RPL15|RPL23A|RPS6|SEC61A1|RPL23|DDOST|RPL27|RPS18|RPS9|RPL21|RPL4|RPLP0|RPS20|RPS19|SEC11C|SEC61B|SSR3|RPL37A
KEGG_HYPERTROPHIC_CARDIOMYOPATHY_HCM	0.532745	0.742354	0.0236235	0.235526	0.957873	64	SLC8A1|ITGB8|ACTB|IL6|ITGB1|TPM2|CACNA2D4|TPM4|TPM3|CACNA2D3|TNF
REACTOME_CELLULAR_SENESCENCE	0.532897	0.742354	0.0237918	0.21066	0.966047	127	IL1A|UBE2D1|ERF|E2F3|CXCL8|NBN|IL6|UBE2E1|VENTX|STAT3|RBBP4|TXN|KDM6B|NFKB1|CEBPB
REACTOME_APOPTOTIC_EXECUTION_PHASE	0.534093	0.742354	0.0236175	0.255539	0.954251	42	STK26|KPNA1|BIRC2|PAK2|VIM|LMNB1|SATB1|DBNL
REACTOME_DEADENYLATION_DEPENDENT_MRNA_DECAY	0.534182	0.742354	0.0235639	0.24344	0.953315	53	PABPC1|CNOT7|HBS1L|DCP2|EXOSC5|XRN1|TUT4|CNOT1|TUT7|PATL1|CNOT2|PARN|CNOT8|DDX6|EXOSC4|CNOT9|PAN3|EXOSC3|LSM6|EXOSC8|DCP1B|CNOT6L|EXOSC9|LSM7
REACTOME_TRIGLYCERIDE_CATABOLISM	0.535522	0.742354	0.0237797	0.318652	0.947101	17	FABP3|FABP4|FABP5|CAV1|PPP1CB|PRKACA
REACTOME_SARS_COV_1_TARGETS_HOST_INTRACELLULAR_SIGNALLING_AND_REGULATORY_PATHWAYS	0.535586	0.742354	0.0238524	0.325319	0.94498	16	YWHAZ|CAV1|YWHAB|YWHAE|UBE2I|PSMC6|YWHAG
REACTOME_VLDLR_INTERNALISATION_AND_DEGRADATION	0.535786	0.742354	0.0238464	0.325264	0.94482	16	AP2B1|NR1H3|AP2S1|AP2A1|CLTC|NR1H2|CLTA
KEGG_P53_SIGNALING_PATHWAY	0.537536	0.743777	0.024123	-0.233432	-0.955219	64	IGFBP3|CCNG1|MDM2|SFN|PERP|PMAIP1|TP53I3|GTSE1|RRM2|SESN1|GADD45A|TSC2|CYCS|CCNE1|TP53|BBC3|CASP8|PPM1D|EI24|IGF1|TNFRSF10B|ZMAT3|RCHY1
KEGG_HOMOLOGOUS_RECOMBINATION	0.537989	0.743777	0.0241728	-0.279776	-0.943831	27	EME1|XRCC2|RPA4
REACTOME_TRANSCRIPTIONAL_REGULATION_BY_MECP2	0.539821	0.745496	0.0236175	0.249141	0.951981	48	SLC2A3|PTPN1|NCOR2|MECP2|SST|FKBP5|CAMK4|LBR|HDAC2|SGK1|PRKACA|TNRC6A|CALM1|GPS2|TBL1XR1|MEF2C|NOTCH1|HDAC3
KEGG_GLYCEROLIPID_METABOLISM	0.541423	0.746892	0.0238099	-0.257322	-0.945466	38	DGAT1|PLPP3|ALDH3A2|LIPG|PLPP2|ALDH7A1|ALDH1B1
REACTOME_REGULATION_OF_LIPID_METABOLISM_BY_PPARALPHA	0.543611	0.749093	0.0238464	-0.21339	-0.958141	108	PPARGC1A|FABP1|HMGCS2|APOA1|CPT1A|ACOX1|PPARA|CPT2|GRHL1|SLC27A1|NCOA6|NPAS2|CDK8|PPARG|CCNC|PPARGC1B|ME1|MED14|TIAM2|MED17|SIN3B|HMGCR|SP1|CREBBP|MED24|ACADM|NCOR1|HMGCS1|TXNRD1|PEX11A|RXRB|MED6|FDFT1|AGT|NCOA1|NFYA|TRIB3|MED1|TBL1X
REACTOME_REGULATION_OF_TP53_ACTIVITY_THROUGH_PHOSPHORYLATION	0.549024	0.755101	0.0237314	-0.220058	-0.95415	88	DYRK2|MDM2|NUAK1|KAT5|PRKAA2|MAPK14|MAPK11|UBC|AURKA|SSRP1|TAF4|TP53INP1|CSNK2A2|ATRIP|PRKAA1|AURKB|TAF7|RFC5|DNA2
REACTOME_ABC_TRANSPORTERS_IN_LIPID_HOMEOSTASIS	0.549164	0.755101	0.0233753	-0.323222	-0.928062	15	APOA1|ABCA3|ABCD3|ABCA12|ABCA5
HALLMARK_MYOGENESIS	0.549878	0.755262	0.0236534	-0.202518	-0.961327	152	IGFBP3|LARGE1|DAPK2|ITGB4|APLNR|GPX3|ITGB5|KLF5|ERBB3|EIF4A2|IGFBP7|TNNC1|BAG1|TNNC2|SLC6A8|WWTR1|COL15A1|MYL2|NQO1|PC|LAMA2|MYO1C|VIPR1|FDPS|SOD3|AK1|IFRD1|CKB|BDKRB2|APP|SCHIP1|MAPK12|TPD52L1|TSC2
REACTOME_HEDGEHOG_OFF_STATE	0.551529	0.756708	0.022961	0.21965	0.953349	90	PSMA6|PRKAR1A|CUL1|NUMB|PRKAR1B|BTRC|TUBB6|SKP1|PSMD12|PSMC3|CSNK1A1|ITCH|PSMA7|IFT52|PSMD1|PSMC1|ADCY7|PSMC6|ADRM1|PSMC4|WDR19|PSMD6|PRKACA|IFT140|PTCH1|PSMD8
REACTOME_REGULATION_OF_PTEN_STABILITY_AND_ACTIVITY	0.552461	0.757165	0.0230405	0.239121	0.948548	56	PSMA6|TNKS|CSNK2B|PSMD12|PSMC3|RNF146|PSMA7|PSMD1|PSMC1|PSMC6|ADRM1|PSMC4|PSMD6|PSMD8|TRIM27|PSMD2|PSMA2|PSMD14|AKT2
REACTOME_SIGNALLING_TO_RAS	0.553999	0.758451	0.023552	-0.302984	-0.929743	19	SHC2|MAPK14|MAPK13|MAPK11|HRAS|SHC1|MAPK12
REACTOME_NUCLEOTIDE_CATABOLISM	0.559487	0.765137	0.0234222	-0.2737	-0.932226	28	XDH|PNP|ENTPD5|NUDT18|ENTPD8|GDA|ENTPD6
KEGG_DORSO_VENTRAL_AXIS_FORMATION	0.561104	0.766519	0.023346	-0.301568	-0.925399	19	PIWIL4|SPIRE2|EGFR|NOTCH4|SOS2|MAPK3|SPIRE1|SOS1|MAPK1
REACTOME_NEDDYLATION	0.563386	0.767507	0.0225658	0.19416	0.961145	213	HIF1A|PSMA6|UBE2D1|UBE2D3|CUL1|FBXO21|ELOC|AMER1|UBA3|FBXL5|FBXO6|CISH|COPS2|NUB1|COPS7A|CUL5|DCUN1D4|BTRC|NFE2L2|ASB3|SKP1|PSMD12|COPS7B|VHL|PSMC3|COPS8|FBXO9|CUL2|PSMA7|DCAF16|COMMD5|FBXO4|FBXO44|PSMD1|PSMC1|DCUN1D3|PSMC6|ADRM1|KLHL22|PSMC4|COMMD2|UBE2F|PSMD6|FBXW11|PALB2|PSMD8|DCUN1D5|DDA1|FBXO17|KLHL11|DCAF6|PSMD2|SPSB3|KLHL9|KCTD7|SENP8|DCAF13|WSB1|PSMA2|PSMD14|KLHL13
REACTOME_DEADENYLATION_OF_MRNA	0.56474	0.767507	0.0226703	0.281965	0.926762	25	PABPC1|CNOT7|TUT4|CNOT1|TUT7|CNOT2|PARN|CNOT8|CNOT9|PAN3
REACTOME_CYTOCHROME_P450_ARRANGED_BY_SUBSTRATE_TYPE	0.565073	0.767507	0.0225987	0.26298	0.935994	34	CYP27B1|ARNT2|CYP51A1|CYP2S1|CYP26B1|ARNT|POR
REACTOME_L1CAM_INTERACTIONS	0.565498	0.767507	0.0226427	0.219195	0.948098	89	ALCAM|NRP2|ACTB|SHTN1|ITGB1|DPYSL2|AP2B1|MAP2K1|NUMB|SCN1B|DLG4|SRC|CSNK2B|TUBB6|AP2S1
REACTOME_REPRODUCTION	0.565887	0.767507	0.0225603	0.229	0.945491	69	CATSPER1|TET2|CATSPERG|NBN|STAG2|STAG3|SYCE3|LMNB1|HVCN1|ACD|PDPN
HALLMARK_ANDROGEN_RESPONSE	0.566007	0.767507	0.0232878	-0.215282	-0.94696	96	AZGP1|KRT8|IQGAP2|HPGD|GPD1L|DHCR24|TMPRSS2|PTPN21|CDC14B|SLC26A2|SORD|AKT1|KRT19|GSR|SELENOP|LIFR|MAK
REACTOME_ASSOCIATION_OF_TRIC_CCT_WITH_TARGET_PROTEINS_DURING_BIOSYNTHESIS	0.566075	0.767507	0.0225768	0.260173	0.931306	35	KIFC3|STAT3|SPHK1|FBXL5|FBXO6|XRN2|CCT4|FBXO4
REACTOME_MYOGENESIS	0.566741	0.767589	0.0232472	-0.294004	-0.914261	20	NEO1|MAP2K6|ABL1|MAPK14|MAPK11|TCF3|MAPK12|TCF4|CTNNA1|MYF6
REACTOME_APC_C_CDC20_MEDIATED_DEGRADATION_OF_CYCLIN_B	0.570619	0.771341	0.0224622	0.284969	0.926437	24	UBE2D1|UBE2E1
REACTOME_IRS_MEDIATED_SIGNALLING	0.570732	0.771341	0.0224405	0.26195	0.932328	34	FLT3|FGF7|PIK3CB|FGF2|GRB2|FLT3LG|PTPN11|PIK3C3|GAB2|PDE3B
REACTOME_RETROGRADE_TRANSPORT_AT_THE_TRANS_GOLGI_NETWORK	0.577756	0.779647	0.0225275	0.243971	0.932225	48	STX6|M6PR|NSF|NAPA|VAMP4|VAMP3|RAB6A|ARFRP1|IGF2R
REACTOME_BUTYRATE_RESPONSE_FACTOR_1_BRF1_BINDS_AND_DESTABILIZES_MRNA	0.578109	0.779647	0.0225494	0.308776	0.917747	17	DCP2|EXOSC5|YWHAB|XRN1|EXOSC4|EXOSC3|EXOSC8
REACTOME_RHOH_GTPASE_CYCLE	0.581105	0.781515	0.0221617	0.257965	0.923405	35	TFRC|RAB7A|PAK2|MTR|VAMP3|CAV1|ARHGDIA|ZAP70|PAK1|RHOH|ROCK1|LAMTOR1|ARHGDIB
KEGG_PURINE_METABOLISM	0.581287	0.781515	0.0227758	-0.202974	-0.946338	136	ADCY6|IMPDH2|XDH|PNP|GMPR2|ADCY1|PDE10A|PDE9A|PDE8A|NPR1|CANT1|ENTPD5|PDE2A|ADCY4|POLR1E|GUCY2C|ENTPD8|PDE3A|GDA|POLE2|GMPR|ENTPD6
KEGG_PORPHYRIN_AND_CHLOROPHYLL_METABOLISM	0.581348	0.781515	0.022826	-0.287486	-0.907022	21	CP|UGT2B17|MMAB|EARS2|PPOX|ALAD|HMBS|CPOX
REACTOME_ONCOGENE_INDUCED_SENESCENCE	0.583555	0.782846	0.0228372	-0.260486	-0.920365	33	E2F2|MDM2|ID1|UBC|TFDP2|MOV10|CDKN2C|SP1|MAPK3|TP53|AGO4|MAPK1|TNRC6C|AGO1
REACTOME_TRANSMISSION_ACROSS_CHEMICAL_SYNAPSES	0.58384	0.782846	0.0226703	-0.198427	-0.948261	158	ADCY6|NBEA|AKAP5|ADCY1|PPFIA1|PLCB1|MDM2|UNC13B|MYO6|GIT1|TSPAN7|CACNB4|SLC1A1|CASK|ADCY4|SLC18A2|RPS6KA2|ARHGEF7|GNG12|GRIN2B|SNAP25|MAOA|CPLX1|TUBA4A|ALDH5A1|RASGRF2|CHRNA5|PRKAA2|DLG1|RAC1|HRAS|TUBB4B|ADCY5|PRKAA1|PRKCA|ALDH2|GNG11|CAMK2G|PRKCG|MAPK3|CAMK2D|ADCY3|EPB41L1|PRKAR2A|GRIP1|PLCB3|TUBA1B
REACTOME_SARS_COV_1_HOST_INTERACTIONS	0.584195	0.782846	0.0220719	0.215919	0.938752	91	IRAK2|RUNX1|NLRP3|NFKB1|CASP1|NMI|YWHAZ|CAV1|TBK1|YWHAB|ITCH|RPS29|IFIH1|YWHAE|NFKBIA|UBE2I|PSMC6|YWHAG|RPS26|RPS13|RPS24|IKBKE|TRIM25|RPS8|FKBP1A|RELA|HNRNPA1|TRAF6|PYCARD|RPS27|RPS23|FAU|EP300|RPS15|RPS7|RPS4Y1|RPS3|RPS28|RCAN3
REACTOME_PCP_CE_PATHWAY	0.585995	0.782896	0.0227869	-0.220818	-0.934355	77	CLTB|FZD7|VANGL2|FZD5|RYK|FZD4|ROR1|PRICKLE1|DVL2|RAC1|UBC|WNT4|FZD8|PRKCA|SMURF1|PSMB7|ROR2|PRKCG|FZD6|DAAM1
HALLMARK_TGF_BETA_SIGNALING	0.586501	0.782896	0.0226593	-0.235572	-0.927286	52	BCAR3|SMAD1|ID1|CDH1|BMP2|SMAD3|PPM1A|BMPR1A|WWTR1|BMPR2|SPTBN1
REACTOME_MEIOSIS	0.586693	0.782896	0.0222842	0.242978	0.928432	48	NBN|STAG2|STAG3|SYCE3|LMNB1|ACD|RAD50|UBE2I|SYCP2|CDK4|POT1|ATR|RBBP8|CDK2|TINF2
REACTOME_RESOLUTION_OF_SISTER_CHROMATID_COHESION	0.586708	0.782896	0.0227479	-0.208138	-0.94175	113	PPP2R5A|CENPL|CENPA|PPP2R5B|CENPS|KIF2C|TUBA4A|CDCA5|CENPE|TUBB4B|KNL1|DYNLL2|SKA1|CDCA8|MAD2L1|SGO1|PPP2R1B|DYNLL1|AURKB|PPP2CB|CENPF|CENPU|PPP2R5C|PMF1|SPC24|KNTC1|CENPI|CENPC|TUBA1B|SGO2|PLK1|BIRC5|SKA2|DYNC1LI2|NDC80|CKAP5|TUBB2B|ZWINT|BUB1B|SMC3
REACTOME_TRANSCRIPTIONAL_AND_POST_TRANSLATIONAL_REGULATION_OF_MITF_M_EXPRESSION_AND_ACTIVITY	0.58835	0.783458	0.0219359	0.245392	0.922917	43	TFEC|LEF1|MITF|TFE3|YWHAZ|XPO1|YWHAB|YWHAE|UBE2I|YWHAG
REACTOME_DOWNREGULATION_OF_ERBB2_SIGNALING	0.588368	0.783458	0.0227257	-0.278621	-0.910154	24	ERBB2|ERBB3|EGFR|AKT1|STUB1|UBC|PTPN18|BTC
REACTOME_INTEGRIN_CELL_SURFACE_INTERACTIONS	0.589084	0.783587	0.0219255	0.224366	0.93514	72	ITGAX|ITGB8|THBS1|CD44|ITGAM|ITGB1|FN1|SPP1|ITGB2
REACTOME_RESOLUTION_OF_AP_SITES_VIA_THE_MULTIPLE_NUCLEOTIDE_PATCH_REPLACEMENT_PATHWAY	0.591326	0.785744	0.0218995	0.281069	0.913757	24	POLB|PARG|PARP1|POLE3|POLD4|RFC1|POLD2|PARP2|RPA2|POLD1|POLE4|RFC3|RPA1
KEGG_VASOPRESSIN_REGULATED_WATER_REABSORPTION	0.592688	0.786726	0.0220456	0.254986	0.922827	37	DCTN4|DYNC1I2|STX4|NSF|RAB5C|DYNC1LI1|RAB5A|CREB5|ARHGDIA|RAB11B
KEGG_REGULATION_OF_AUTOPHAGY	0.595682	0.78951	0.0218581	0.292442	0.908365	20	ATG3|GABARAP|IFNG|ATG12|PIK3C3
REACTOME_TRANSCRIPTIONAL_REGULATION_BY_RUNX3	0.596033	0.78951	0.0218581	0.21752	0.933727	85	PSMA6|RBPJ|RUNX1|MAMLD1|SPP1|LEF1|SNW1|SRC|MAML3|PSMD12|PSMC3|PSMA7|HDAC4|RUNX3|PSMD1|PSMC1|PSMC6|ADRM1|PSMC4|PSMD6
REACTOME_PLATELET_SENSITIZATION_BY_LDL	0.596761	0.789648	0.0221194	0.310338	0.901465	16	FGR|PPP2CA|PLA2G4A|PTPN11|PTPN6
REACTOME_GAP_JUNCTION_ASSEMBLY	0.6006	0.793897	0.0220247	-0.305619	-0.895438	16	GJB1|GJB3|TUBA4A|TUBB4B|GJA5|TUBA1B|TUBB2B
REACTOME_EUKARYOTIC_TRANSLATION_INITIATION	0.602648	0.79508	0.0222575	-0.205621	-0.934854	117	EIF3L|RPL27A|RPL3|EIF4A2|RPS11|RPL13A|RPL10A|RPSA|RPS16|RPL35|RPL15|RPL23A|EIF3B|RPS6|RPL23|EIF4B|RPL27|RPS18|RPS9|RPL21|RPL4|RPLP0|RPS20|RPS19|RPL37A|EIF3D|EIF5|EIF3E
REACTOME_SIGNALING_BY_FGFR4	0.602858	0.79508	0.0216276	0.261566	0.908951	31	CBL|PPP2CA|FGF2|GRB2|SRC|PTPN11
REACTOME_SIGNALING_BY_VEGF	0.603381	0.79508	0.0216784	0.210157	0.93416	104	CYBB|NRP2|NCF2|VEGFA|ACTB|RHOA|ABI1|ITPR1|VAV1|SPHK1|CDC42|PAK2|PIK3CB|AXL|SRC|PAK3|CAV1|HSPB1|PAK1|SH2D2A
REACTOME_SHC1_EVENTS_IN_ERBB2_SIGNALING	0.604983	0.795548	0.0219828	-0.298336	-0.889911	17	ERBB2|ERBB3|EGFR|HRAS|SHC1|PRKCA|BTC|SOS1
REACTOME_SIGNALING_BY_FGFR2	0.604994	0.795548	0.0216428	0.228466	0.92235	61	CBL|GTF2F1|PPP2CA|HNRNPM|FGF7|FGF2|GRB2|SRC|NCBP1|PTPN11|POLR2E
REACTOME_ACTIVATION_OF_BAD_AND_TRANSLOCATION_TO_MITOCHONDRIA	0.607272	0.797715	0.0219203	0.313992	0.894959	15	BID|YWHAZ|YWHAB|YWHAE|YWHAG
REACTOME_LDL_CLEARANCE	0.60995	0.800402	0.0217039	0.301263	0.895417	17	SOAT1|AP2B1|AP2S1|NPC2|AP2A1|LIPA|CLTC|NPC1
REACTOME_THE_ROLE_OF_GTSE1_IN_G2_M_PROGRESSION_AFTER_G2_CHECKPOINT	0.610675	0.800522	0.0214663	0.231557	0.914569	55	PSMA6|HSP90AB1|TUBB6|PSMD12|PSMC3|PSMA7|PSMD1|PSMC1|PSMC6|ADRM1|PSMC4|PSMD6|PSMD8|PSMD2|PSMA2|PSMD14
REACTOME_REGULATION_OF_MITF_M_DEPENDENT_GENES_INVOLVED_IN_PIGMENTATION	0.612467	0.80204	0.0221088	-0.253619	-0.903948	34	PMEL|BCL7B|MYRIP|SMARCD2|MLPH|MAPK14|SS18L1|DPF3|ARID1B|ARID1A|SMARCA4|SYTL2
REACTOME_MITOCHONDRIAL_BIOGENESIS	0.615603	0.805314	0.021884	-0.213422	-0.923545	87	PPARGC1A|MT-ATP6|ATP5F1D|PPARA|NCOA6|PPARGC1B|PRKAA2|MAPK14|MAPK11|POLRMT|MAPK12|CYCS|SIRT5|POLG2|CREBBP|NCOR1|ATP5PF|ATP5F1A|ACSS2|PRKAB1|TMEM11|NCOA1|MED1|TBL1X|CREB1|MEF2D|PPRC1|PRKAG1|CHD9
REACTOME_TRANSCRIPTIONAL_REGULATION_BY_NPAS4	0.617113	0.806454	0.0212332	0.267044	0.896066	27	NAMPT|ARNT2|ARNT|PLK2|XPO1|NR3C1
REACTOME_G2_M_CHECKPOINTS	0.619443	0.808494	0.0213516	0.204818	0.931543	120	PSMA6|NBN|WRN|UBE2V2|ORC3|UIMC1|PSMD12|YWHAZ|PSMC3|RNF8|YWHAB|ORC2|PSMA7|RNF168|UBE2N|YWHAE|BABAM1|PSMD1|RAD50|PSMC1|PSMC6|ADRM1|YWHAG|PSMC4|PSMD6|BABAM2|ORC5|PIAS4|PSMD8
REACTOME_TIE2_SIGNALING	0.619952	0.808494	0.0215215	0.305074	0.886173	16	PIK3CB|DOK2|GRB2|PTPN11
REACTOME_CASPASE_ACTIVATION_VIA_EXTRINSIC_APOPTOTIC_SIGNALLING_PATHWAY	0.622192	0.810579	0.0211061	0.275103	0.894362	24	DAPK1|TLR4|CD14|CFLAR
REACTOME_SIGNALING_BY_FGFR2_IN_DISEASE	0.624193	0.812349	0.0210867	0.258262	0.89747	31	GTF2F1|FGF7|FGF2|GRB2|NCBP1|POLR2E
KEGG_SMALL_CELL_LUNG_CANCER	0.625219	0.812848	0.0209467	0.21528	0.918374	81	PTGS2|TRAF1|MAX|E2F3|APAF1|ITGB1|FN1|PIK3R5|BIRC2|PIK3CB|NFKB1
REACTOME_RAF_ACTIVATION	0.62615	0.813223	0.0210382	0.257969	0.896452	31	MRAS|PPP2CA|MAP2K1|SHOC2|SRC|YWHAB|PPP1CB|KSR1|JAK2|CALM1|NRAS
REACTOME_G_ALPHA_Q_SIGNALLING_EVENTS	0.627195	0.813745	0.0216682	-0.199031	-0.930819	139	PMCH|F2RL3|P2RY1|KALRN|GNA11|PLCB1|ITPR3|PLCB4|GPR39|ABHD12|RPS6KA2|EGFR|GNG12|GNRH1|TBXA2R|CHRM3|NMUR1|DGKQ|TRIO|PIK3R2|LPAR5|HRAS|GRK5|BDKRB2|APP|F2RL1|HRH1|GPR4|PRKCA|GNG11|DGKH|EDN3|MAPK3|FFAR4|RGS16|SOS1|PLCB3|PIK3R3|P2RY2
REACTOME_METABOLISM_OF_FOLATE_AND_PTERINES	0.629652	0.815931	0.0212086	0.296487	0.881222	17	MTHFD2|FPGS|SLC25A32|MTHFS
REACTOME_SARS_COV_1_INFECTION	0.630169	0.815931	0.0210334	0.200123	0.92785	135	CTSL|IRAK2|RUNX1|NLRP3|PARP14|NFKB1|CASP1|NMI|YWHAZ|PIK3C3|VHL|CAV1|TBK1|YWHAB|ITCH|RPS29|IFIH1|YWHAE|PARP9|NFKBIA|UBE2I|PSMC6|YWHAG|ST3GAL1|RB1|MAP1LC3B|RPS26|RPS13|RPS24|IKBKE|ST3GAL2|PARP8|CHMP4B|TRIM25|GSK3B|RPS8|FKBP1A|MGAT1|RELA|HNRNPA1|TRAF6|CHMP3|PYCARD|RPS27|RPS23|CANX|FAU|EP300|DDX5|RPS15|RPS7|RPS4Y1|RPS3|RPS28|CHMP2B|RCAN3
REACTOME_SARS_COV_1_MODULATES_HOST_TRANSLATION_MACHINERY	0.632049	0.817527	0.0214463	-0.246733	-0.893652	36	RPS11|RPSA|RPS16|RPS6|RPS18|RPS9|RPS20|RPS19
KEGG_GLYCOSAMINOGLYCAN_DEGRADATION	0.63378	0.818929	0.0214163	-0.286021	-0.877692	19	HYAL2|HYAL1|NAGLU
REACTOME_APOPTOSIS	0.635308	0.819778	0.0208988	0.196749	0.926988	151	PSMA6|STK26|NMT1|DAPK1|TLR4|BID|APAF1|GSDME|KPNA1|STAT3|BIRC2|PAK2|VIM|CD14|CFLAR|LMNB1|SATB1|DBNL|PSMD12|YWHAZ|PSMC3|YWHAB|PSMA7|YWHAE|PSMD1|PSMC1|PSMC6|ADRM1|YWHAG|PSMC4|PSMD6|BAX|OPA1|ACIN1|PSMD8|GZMB
REACTOME_NOTCH1_INTRACELLULAR_DOMAIN_REGULATES_TRANSCRIPTION	0.635733	0.819778	0.0210044	0.236791	0.902146	47	HIF1A|RBPJ|MAMLD1|NCOR2|CUL1|TLE4|SNW1|MAML3|SKP1|HDAC4|HDAC2|HDAC8
KEGG_ENDOCYTOSIS	0.639914	0.823795	0.020742	0.194357	0.9325	171	GRK3|ARRB2|TFRC|HSPA6|RAB31|CBL|ARAP1|CSF1R|IL2RG|IL2RA|IQSEC2|CXCR1|RAB5C|AP2B1|CDC42|PIKFYVE|SMAP2|CHMP1B|RAB5A|SRC|PIP5K1A|CXCR2|CCR5|GIT2|EHD1|AP2S1
REACTOME_DISEASES_OF_MITOTIC_CELL_CYCLE	0.640151	0.823795	0.0209036	0.246321	0.896452	38	UBE2D1|E2F3|UBE2E1|RB1|ANAPC4|CCND3|CDK4|TFDP1|CDC26|CDKN1B|CDK2|ANAPC11|DAXX
KEGG_CHRONIC_MYELOID_LEUKEMIA	0.640805	0.823799	0.0214163	-0.217267	-0.908516	72	E2F2|MECOM|MDM2|CBLC|BCR|TGFBR2|SHC2|CTBP2|SMAD3|AKT1|CRK|ABL1|PIK3CG|PIK3R2|HRAS|SOS2|SHC1|SMAD4
REACTOME_TP53_REGULATES_METABOLIC_GENES	0.642097	0.824622	0.0213467	-0.214989	-0.909691	77	MT-CO1|MT-CO3|MT-CO2|PRDX5|AKT1|SFN|GPX2|GSR|PRKAA2|SESN1|PRKAA1|MOV10|COX6C|TSC2|CYCS|YWHAH|TP53|COX7A2|TXNRD1|AGO4|TSC1|PRKAB1|PRDX2|NDUFA4
REACTOME_ELASTIC_FIBRE_FORMATION	0.643564	0.825668	0.0207941	0.243619	0.892344	39	ITGB8|EMILIN2|ITGB1|FN1
REACTOME_DEFECTIVE_B4GALT7_CAUSES_EDS_PROGEROID_TYPE	0.646741	0.828903	0.0208654	0.299131	0.868911	16	SDC2|VCAN
REACTOME_INFECTION_WITH_ENTEROBACTERIA	0.647491	0.829024	0.0207279	0.245002	0.891652	38	GBP1|FN1|GBP2|CASP4|GBP4
REACTOME_ABC_TRANSPORTER_DISORDERS	0.648304	0.829226	0.0205268	0.225219	0.899955	58	ABCA1|PSMA6|PSMD12|PSMC3|PSMA7|PSMD1|PSMC1|PSMC6|ADRM1|PSMC4|PSMD6|ABCD1|PSMD8|RNF5|PSMD2|LMBRD1|PSMA2|PSMD14
REACTOME_SIGNALING_BY_PDGFR_IN_DISEASE	0.650638	0.831371	0.0204898	0.280861	0.872391	20	STAT1|STAT3|PIK3CB|GRB2|ETV6|FIP1L1|NRAS|PDGFRA
REACTOME_GAP_JUNCTION_TRAFFICKING_AND_REGULATION	0.652333	0.831857	0.0210285	-0.255851	-0.877521	29	CLTB|MYO6|GJB1|GJB3|TUBA4A|TUBB4B|GJA5|TJP1|TUBA1B
REACTOME_MATURATION_OF_TCA_ENZYMES_AND_REGULATION_OF_TCA_CYCLE	0.652333	0.831857	0.0210285	-0.276749	-0.860604	20	ACO2|NFS1|SDHAF1|SDHB|SDHA
REACTOME_SIGNALING_BY_ERBB2_IN_CANCER	0.654653	0.833974	0.0209611	-0.273517	-0.862949	21	ERBB2|ERBB3|EGFR|HRAS|PLCG1|SHC1|BTC|GAB1|SOS1
REACTOME_PROCESSIVE_SYNTHESIS_ON_THE_C_STRAND_OF_THE_TELOMERE	0.656225	0.834166	0.0204161	0.283837	0.868949	19	WRN|ACD|POLD4|POT1|TINF2|POLD2|RPA2|POLD1|TERF2|RPA1
REACTOME_SYNTHESIS_OF_PIPS_AT_THE_PLASMA_MEMBRANE	0.657015	0.834166	0.0209275	-0.227135	-0.889672	51	SYNJ2|BMX|PIP5K1B|PIK3C2B|PLEKHA6|PLEKHA1|MTM1|PLEKHA3|OCRL|PIK3CG|PIK3R2
REACTOME_ION_HOMEOSTASIS	0.657717	0.834166	0.02099	-0.245086	-0.879383	35	ATP1A1|FXYD3|ATP1B1|ITPR3|PLN|ATP2A2|ATP2A3|AHCYL1|RYR2|CAMK2G|CAMK2D
REACTOME_MISMATCH_REPAIR	0.657895	0.834166	0.0206761	0.301834	0.860307	15	PMS2|POLD4|MSH6|POLD2|RPA2|POLD1|RPA1
REACTOME_G2_M_DNA_DAMAGE_CHECKPOINT	0.658101	0.834166	0.0203063	0.222945	0.897091	60	NBN|WRN|UBE2V2|UIMC1|YWHAZ|RNF8|YWHAB|RNF168|UBE2N|YWHAE|BABAM1|RAD50|YWHAG|BABAM2|PIAS4
REACTOME_SYNTHESIS_OF_VERY_LONG_CHAIN_FATTY_ACYL_COAS	0.660954	0.836943	0.0203063	0.283109	0.866719	19	ACSL4|ACSL1|HACD4|ACSL3|ELOVL5
REACTOME_MITOTIC_G2_G2_M_PHASES	0.662157	0.837628	0.0202065	0.19126	0.923143	178	PSMA6|E2F3|DYNC1I2|CEP135|PPP2CA|CUL1|TUBGCP2|RBBP4|PPME1|ACTR1A|PAFAH1B1|TUBGCP5|HSP90AB1|BTRC|TUBB6|SKP1|PSMD12|HAUS2|XPO1|PSMC3|PPP1CB|PPP2R2A|PSMA7|YWHAE|PSMD1|PSMC1|PSMC6|ADRM1|YWHAG|PSMC4|PSMD6|NME7|PRKACA|FBXW11|CEP76|SDCCAG8|CDK7|PSMD8|DCTN1|PSMD2|PCM1|CETN2|DCTN2|CEP164|LIN37|SFI1|PSMA2|PSMD14
REACTOME_LYSOSOME_VESICLE_BIOGENESIS	0.664572	0.839844	0.0201749	0.250306	0.875837	32	VAMP7|M6PR|GNS|AP4S1|AP1G1|AP4E1|CLTC|AP1M1|ARF1|AP4M1|VAMP2|AP1B1|CLTA|HGS|BLOC1S1|DNAJC6|AP1S2
KEGG_ADIPOCYTOKINE_SIGNALING_PATHWAY	0.667257	0.841211	0.0201434	0.224419	0.893143	57	TNFRSF1B|ACSL4|STAT3|NFKB1|ACSL1|TNF|CD36|NFKBIE|IKBKB|CHUK|PTPN11|TNFRSF1A|PRKAG2|NFKBIA|ACSL3
REACTOME_METABOLISM_OF_NUCLEOTIDES	0.66782	0.841211	0.020648	-0.209172	-0.90272	86	IMPDH2|UCK2|XDH|PNP|GMPR2|ENTPD5|NUDT18|ENTPD8|NUDT13|GDA|CMPK1|GSR|CDA|GMPR|ENTPD6|TYMS|AK1|RRM2
REACTOME_EARLY_SARS_COV_2_INFECTION_EVENTS	0.66858	0.841211	0.0207373	-0.243932	-0.875244	35	ACE2|TMPRSS2|GPC4|HSPG2|GPC3|ZCRB1
KEGG_GALACTOSE_METABOLISM	0.66911	0.841211	0.0206246	-0.270502	-0.853437	21	B4GALT2|GALE|GLB1|GALK2|PGM2|AKR1B1|GALT|GLA|HK2
REACTOME_RESPONSE_OF_MTB_TO_PHAGOCYTOSIS	0.669548	0.841211	0.0200672	0.268911	0.862683	23	PGK1|RAB7A|KPNA1|ENO1|RAB5A|DUSP16|CORO1A|RNF213|TRIM27
REACTOME_PRE_NOTCH_EXPRESSION_AND_PROCESSING	0.669911	0.841211	0.0202246	0.232593	0.888752	48	RBPJ|RUNX1|MAMLD1|E2F3|NOTCH2|POGLUT1|SNW1|MAML3|RAB6A
REACTOME_SIGNALING_BY_NTRK2_TRKB	0.67053	0.841211	0.0200449	0.26874	0.862134	23	NTF3|GRB2|TIAM1|SRC|PTPN11
REACTOME_RESPONSE_OF_EIF2AK4_GCN2_TO_AMINO_ACID_DEFICIENCY	0.671272	0.841211	0.0205408	-0.204771	-0.906596	99	RPL27A|RPL3|RPS11|RPL13A|RPL10A|RPSA|RPS16|RPL35|RPL15|RPL23A|RPS6|RPL23|ATF4|ASNS|RPL27|RPS18|RPS9|RPL21|RPL4|RPLP0|RPS20|RPS19|RPL37A|EIF2AK4|RPL9|DDIT3|TRIB3|RPL7|GCN1
REACTOME_MATURATION_OF_SARS_COV_2_SPIKE_PROTEIN	0.671639	0.841211	0.0204115	-0.238163	-0.875071	38	STT3B|MAN1B1|ST3GAL4|DDOST|ZDHHC9|GANAB|MGAT5|ST3GAL3|RPN2|ZDHHC3|MGAT2|ZDHHC2|MGAT4B|DAD1|TMEM258|MOGS|ST6GALNAC3
KEGG_GLYCOSAMINOGLYCAN_BIOSYNTHESIS_CHONDROITIN_SULFATE	0.673994	0.84323	0.0199516	0.276803	0.859787	20	DSE|CSGALNACT2|UST|B3GALT6|B3GAT3
REACTOME_SIGNALING_BY_FLT3_FUSION_PROTEINS	0.674584	0.84323	0.0204529	-0.277729	-0.852248	19	NOX4|PIM1|SPTBN1|GOLGB1|HRAS
REACTOME_TRANSCRIPTIONAL_REGULATION_BY_THE_AP_2_TFAP2_FAMILY_OF_TRANSCRIPTION_FACTORS	0.693106	0.865299	0.0200672	-0.25026	-0.852389	28	ERBB2|EGFR|MYBL2|KCTD15|CITED2|CITED4|KIT|APOE|CREBBP
REACTOME_FORMATION_OF_NEURONAL_PROGENITOR_AND_NEURONAL_BAF_NPBAF_AND_NBAF	0.693607	0.865299	0.0200717	-0.261447	-0.846095	23	BCL7B|SMARCD2|SS18L1|DPF3|ARID1B|ARID1A|SMARCA4
REACTOME_REGULATION_OF_CHOLESTEROL_BIOSYNTHESIS_BY_SREBP_SREBF	0.695271	0.866107	0.0200538	-0.220577	-0.87459	55	SCAP|ELOVL6|PPARA|NCOA6|FDPS|HMGCR|SP1|SEC23A|CREBBP|DHCR7|HMGCS1|GGPS1|SEC24C|TM7SF2|FDFT1|IDI1|NCOA1|NFYA|MED1|TBL1X|GPAM|CHD9
REACTOME_INFLUENZA_INFECTION	0.696718	0.866107	0.0195598	0.192131	0.907259	154	NUP98|GBP1|NUP62|NUP58|GTF2F1|KPNA1|TPR|RPL31|NUP85|POLR2E|XPO1|RPS29|NUP188|KPNA3|RPL11|RPL19|PARP1|NUP107|RPL6|DNAJC3|ISG15|RAE1|RPL5|RPL8|RPS26|RPS13|RPS24|RANBP2|RPL39|RPL12|NUP43|NUP93|POLR2G|RPL17|CLTC|RPL22|SEH1L|RPS8|RPL10|HSPA1A|RPL30|POLR2A|RPL32|NUP133|POLR2K|RPS27|RPS23|RPLP2|POLR2B|CANX|POLR2D|FAU|RPL35A|CLTA|RPS15|RPL28|RPS7|RPS4Y1|RPS3|RPS28|TGFB1|POLR2J|SEC13|RPL18|KPNA5
REACTOME_ACTIVATED_NOTCH1_TRANSMITS_SIGNAL_TO_THE_NUCLEUS	0.696766	0.866107	0.0199871	-0.249755	-0.850668	28	NEURL1B|DTX4|JAG1|MIB1|DLL4|JAG2|UBC
KEGG_MTOR_SIGNALING_PATHWAY	0.696994	0.866107	0.0195598	0.227187	0.873487	49	HIF1A|VEGFA|DDIT4|CAB39L|PIK3R5|PIK3CB
REACTOME_TP53_REGULATES_TRANSCRIPTION_OF_GENES_INVOLVED_IN_CYTOCHROME_C_RELEASE	0.698184	0.866735	0.0195042	0.278585	0.839661	18	BNIP3L|BID
REACTOME_RRNA_PROCESSING_IN_THE_MITOCHONDRION	0.6996	0.867641	0.0196717	-0.284038	-0.832207	16	RCC1L|RPUSD4|HSD17B10|TRMT10C
REACTOME_INTERACTION_BETWEEN_L1_AND_ANKYRINS	0.702593	0.8705	0.0198021	-0.274081	-0.830348	18	NFASC|SPTBN1|SPTBN2|SCN8A|ANK2|ANK3|ANK1|SCN4B|SPTAN1
REACTOME_REGULATION_OF_ENDOGENOUS_RETROELEMENTS	0.70395	0.870801	0.0192383	0.20944	0.882441	76	ZNF425|SETDB1|ZNF382|ACTB|ZNF418|MTREX|RBBP4|ZNF669|ZNF649|SMARCE1|ZNF816|SPOCD1|UBE2I|ZNF354A|HDAC2
REACTOME_COLLAGEN_FORMATION	0.704666	0.870801	0.0199119	-0.207549	-0.879955	78	ITGB4|DST|COL24A1|P3H1|ITGA6|COL13A1|COL28A1|COL15A1|TLL1|LAMA3|COL18A1|PXDN|P3H3|COL27A1|COL17A1|COL8A2|COL4A4|COL23A1|ADAMTS14|P3H2|COL19A1
REACTOME_RESPONSE_OF_EIF2AK1_HRI_TO_HEME_DEFICIENCY	0.704902	0.870801	0.0196242	0.290757	0.828735	15	ATF5|CEBPB|EIF2S2|ATF3|PPP1R15A
REACTOME_TRANSCRIPTIONAL_ACTIVITY_OF_SMAD2_SMAD3_SMAD4_HETEROTRIMER	0.706473	0.871141	0.0192759	0.224816	0.868955	50	STAT1|UBE2D1|TGIF1|NCOR2|UBE2D3|RNF111
REACTOME_RIBOSOME_QUALITY_CONTROL_RQC_COMPLEX_EXTRACTS_AND_DEGRADES_NASCENT_PEPTIDE	0.706554	0.871141	0.0192801	0.201182	0.890223	101	PSMA6|UBE2D1|ELOC|RPL31|PSMD12|PSMC3|CUL2|PSMA7|PSMD1|PSMC1|PSMC6|ADRM1|RPL11|RPL19|PSMC4|PSMD6|RPL6|RPL5|RPL8|PSMD8|RPL39|RPL12|PSMD2|RPL17|TCF25|PSMA2|PSMD14|RPL22|RPL10|PSMA1|RPL30|RPL32|RPLP2|UBE2D2|PSMA4|RPL35A
REACTOME_CONSTITUTIVE_SIGNALING_BY_LIGAND_RESPONSIVE_EGFR_CANCER_VARIANTS	0.711212	0.875441	0.0192258	0.276238	0.832588	18	CBL|CDC37|GRB2
HALLMARK_DNA_REPAIR	0.711425	0.875441	0.0191385	0.191917	0.900412	146	DCTN4|POLB|RALA|GSDME|HPRT1|GTF2F1|PDE4B|HCLS1|GPX4|GTF2H1|RNMT|POLR2E|PDE6G|EIF1B|RRM2B|SDCBP|SUPT4H1|ADRM1|TARBP2|ELL|ZNF707|NELFE|GTF2H3|ADA|RAE1|POLD4|CSTF3|TAF10|GTF2B|ITPA|CETN2|POLR2G|DGUOK|ERCC5|MPG|TMED2|BCAP31|APRT|GUK1|ERCC1|POLR3C|NFX1|USP11|POLR2A|CMPK2|POLR2K|SF3A3|NME3|TAF12|POLR2D|RPA2|GTF2H5|ERCC8|POLD1|VPS37B|POLE4|COX17|RFC3|POLR2J|TAF13|BCAM
KEGG_ONE_CARBON_POOL_BY_FOLATE	0.7126	0.876034	0.0193937	-0.281028	-0.823387	16	ALDH1L1|DHFR|MTHFD1|TYMS|SHMT2|SHMT1
REACTOME_PROCESSIVE_SYNTHESIS_ON_THE_LAGGING_STRAND	0.716162	0.879559	0.0192466	-0.284588	-0.817132	15	PCNA|DNA2|PRIM2|POLA2|FEN1
REACTOME_BBSOME_MEDIATED_CARGO_TARGETING_TO_CILIUM	0.718719	0.881204	0.0189944	0.263533	0.828248	21	BBS1|CCT4|BBS7|BBS4|BBS10|CCT5|BBS9|BBS5|BBIP1|TCP1|CCT2
HALLMARK_REACTIVE_OXYGEN_SPECIES_PATHWAY	0.718895	0.881204	0.0193853	-0.222097	-0.856157	47	GPX3|CAT|HHEX|MSRA|MGST1|NQO1|GSR|GCLC|STK25|GCLM
REACTOME_DEGRADATION_OF_BETA_CATENIN_BY_THE_DESTRUCTION_COMPLEX	0.720912	0.882821	0.0188317	0.209482	0.869723	71	PSMA6|PPP2CA|CUL1|AMER1|TLE4|LEF1|BTRC|SKP1|PSMD12|PSMC3|CSNK1A1|PSMA7|PSMD1|PSMC1|PSMC6|ADRM1|PSMC4|PSMD6
REACTOME_GASTRIN_CREB_SIGNALLING_PATHWAY_VIA_PKC_AND_MAPK	0.7226	0.884032	0.0191841	-0.278095	-0.814796	16	RPS6KA2|EGFR|HRAS|PRKCA|MAPK3|SOS1|MAPK1|RPS6KA1|CREB1
REACTOME_DISORDERS_OF_DEVELOPMENTAL_BIOLOGY	0.724437	0.885424	0.0189494	0.273195	0.823416	18	NCOR2|MECP2|CAMK4|PRKACA|CALM1|GPS2|TBL1XR1|HDAC3
REACTOME_ESTROGEN_DEPENDENT_GENE_EXPRESSION	0.726331	0.886594	0.0193431	-0.202884	-0.877947	87	AXIN1|KDM1A|NR5A2|KAT2B|KANK1|TFF3|FOSB|KAT5|CXCL12|CXXC5|NRIP1|MOV10|SP1|CREBBP|MYB|AGO4|POU2F1|FOXA1|YY1|CTSD|NCOA1|TNRC6C|MED1|JUN|SMC3|MYC|HDAC1|GPAM|AGO1|CDK9|STAG1|ZNF217|JUND|KPNA2
REACTOME_DNA_DAMAGE_BYPASS	0.726797	0.886594	0.0191966	-0.219675	-0.851185	48	RAD18|USP43|POLE2|PCNA|UBC|RFC5|POLE|UBA7|DTL|PCLAF|CUL4A|SPRTN|RCHY1|DDB1|REV3L
REACTOME_DOWNSTREAM_SIGNALING_OF_ACTIVATED_FGFR2	0.729538	0.889081	0.0192341	-0.267669	-0.810921	18	FGFR2|FGF10|HRAS|PLCG1|SHC1|GAB1|SOS1
REACTOME_SIGNALING_BY_FGFR3	0.733216	0.892703	0.0186433	0.239833	0.833426	31	CBL|PPP2CA|FGF2|GRB2|SRC|PTPN11
REACTOME_DNA_DAMAGE_TELOMERE_STRESS_INDUCED_SENESCENCE	0.734518	0.893429	0.0185877	0.246284	0.826408	27	NBN|LMNB1|ACD|HMGA2|RAD50|RB1|POT1|CDKN1B|CDK2|TINF2|EP400|CABIN1|TERF2
REACTOME_PROCESSING_OF_CAPPED_INTRONLESS_PRE_MRNA	0.736801	0.893887	0.0186115	0.242	0.827388	29	CSTF2T|NCBP1|PAPOLA|SYMPK|FIP1L1|CPSF3|CSTF3|CSTF2|SNRPB|SNRPG|LSM10|NUDT21|CPSF1|CPSF2
REACTOME_FORMATION_OF_FIBRIN_CLOT_CLOTTING_CASCADE	0.736906	0.893887	0.0191717	-0.261217	-0.812304	20	C1QBP|VWF|CD177|PF4|A2M|PROS1
REACTOME_MITOTIC_METAPHASE_AND_ANAPHASE	0.73716	0.893887	0.0184734	0.183371	0.906128	210	VRK2|PSMA6|NUP98|UBE2D1|DYNC1I2|NUP62|UBE2E1|STAG2|NUP58|PPP2CA|DYNC1LI1|PAFAH1B1|NUP85|LMNB1|RANGAP1|NDEL1|TUBB6|CLIP1|PSMD12|XPO1|PSMC3|PPP2R2A|PSMA7|PSMD1|PSMC1|LBR|NUP188|UBE2I|NUDC|PSMC6|ADRM1|NSL1|HDAC8|ITGB3BP|EMD|NUP107|PSMC4|PSMD6|ANAPC4|MAD1L1|PSMD8|KIF2A|RANBP2|IST1|ANKLE2|PSMD2|CHMP4B|NUP43|NUP93
REACTOME_REGULATION_OF_PTEN_GENE_TRANSCRIPTION	0.737722	0.893887	0.0191551	-0.213709	-0.858641	59	KDM1A|MECOM|MTA3|GATAD2A|PPARG|MAF1|CBX2|MBD3|EGR1|ATN1|MAPK3|TP53|SUZ12|MAPK1|MTA1|JUN|HDAC7|HDAC1
REACTOME_TRANSCRIPTIONAL_REGULATION_BY_E2F6	0.739683	0.895406	0.0185009	0.235378	0.832096	33	MAX|APAF1|RBBP4|PCGF6|CBX3|EZH2|YAF2|RNF2|RBBP8|TFDP1|BMI1|EHMT2|RING1|EED
REACTOME_VEGFR2_MEDIATED_CELL_PROLIFERATION	0.741575	0.895904	0.019019	-0.263085	-0.807308	19	ITPR3|KDR|PRKCZ|HRAS|PLCG1|AHCYL1|PRKCA
REACTOME_TRANSCRIPTIONAL_ACTIVATION_OF_MITOCHONDRIAL_BIOGENESIS	0.742021	0.895904	0.0190313	-0.214888	-0.845865	52	PPARGC1A|PPARA|NCOA6|PPARGC1B|POLRMT|CYCS|SIRT5|POLG2|CREBBP|NCOR1|ACSS2|NCOA1|MED1|TBL1X|CREB1|MEF2D|PPRC1|CHD9|CRTC3|ESRRA
REACTOME_ADHERENS_JUNCTIONS_INTERACTIONS	0.742219	0.895904	0.0191344	-0.185491	-0.891975	166	TLE1|KDM1A|ARHGAP32|AFDN|MDM2|MYCN|JUP|KLF4|KLF9|CDH5|CDH1|NECTIN4|CTBP2|NECTIN3|CDH17|CDH24|CDH3|ADAM33|POMT2|HEYL|CADM1|PCSK6|AMOT|UBC|TWIST1|CSNK2A2|DDOST|MTBP|TCF3|GANAB|MOV10|PSMB7|ANG|PCSK7|SP1|MAPK3|SEC11C|ARID1A|FOXF1|SUZ12|CTNND1|KMT5A|AGO4|SMARCA4|FOXA2|RPN2|NECTIN1|CTNNA1|TGIF2|SIRT1|MAPK1
REACTOME_SIGNALING_BY_TYPE_1_INSULIN_LIKE_GROWTH_FACTOR_1_RECEPTOR_IGF1R	0.743702	0.896725	0.0186314	0.230449	0.838687	38	FLT3|FGF7|PIK3CB|FGF2|GRB2|FLT3LG|PTPN11|PIK3C3|GAB2|PDE3B
REACTOME_MITOTIC_PROPHASE	0.744317	0.896725	0.0183096	0.202557	0.864097	81	VRK2|NUP98|NUP62|NUP58|PPP2CA|CNEP1R1|TPR|NEK6|NUP85|LMNB1|RAB1A|NUP188|EMD|NUP107|RB1|RAE1|RANBP2|NUP43|NUP93|ARPP19|SEH1L|LEMD3
HALLMARK_PANCREAS_BETA_CELLS	0.745187	0.896918	0.0184577	0.255703	0.820311	23	INSM1|SST|DPP4|PAK3
REACTOME_NR1H3_NR1H2_REGULATE_GENE_EXPRESSION_LINKED_TO_CHOLESTEROL_TRANSPORT_AND_EFFLUX	0.746528	0.897637	0.0183639	0.234313	0.828329	33	ABCA1|APOD|NCOR2|APOC1|NR1H3
REACTOME_INSULIN_PROCESSING	0.747203	0.897637	0.0184029	0.260334	0.808631	20	EXOC5|EXOC1|EXOC2|ERO1B
KEGG_GLYCOSAMINOGLYCAN_BIOSYNTHESIS_HEPARAN_SULFATE	0.748379	0.898197	0.0188519	-0.263951	-0.799659	18	HS6ST1|NDST1|EXTL3|EXT2|EXT1|EXTL2
REACTOME_SYNTHESIS_OF_SUBSTRATES_IN_N_GLYCAN_BIOSYTHESIS	0.749287	0.898434	0.018925	-0.213724	-0.847418	55	GMDS|ST6GALNAC1|SLC35C1|GFPT1|ST3GAL4|ST6GALNAC6|GLB1|GNE|DHDDS|NUS1|ALG5|ST3GAL3|DOLPP1|UAP1|CMAS|GMPPA|PMM2|NEU1|NEU4|NANS|SLC35A1
REACTOME_CRISTAE_FORMATION	0.751678	0.899722	0.0188438	-0.240417	-0.818863	28	MT-ATP6|ATP5F1D
REACTOME_ACTIVATION_OF_THE_MRNA_UPON_BINDING_OF_THE_CAP_BINDING_COMPLEX_AND_EIFS_AND_SUBSEQUENT_BINDING_TO_43S	0.751783	0.899722	0.0188722	-0.211502	-0.849774	59	EIF3L|EIF4A2|RPS11|RPSA|RPS16|EIF3B|RPS6|EIF4B|RPS18|RPS9|RPS20|RPS19|EIF3D|EIF3E|EIF4A1
REACTOME_PROTEIN_PROTEIN_INTERACTIONS_AT_SYNAPSES	0.753379	0.900779	0.0182516	0.21611	0.85029	54	EPB41L3|SIPA1L1|IL1RAP|LRRTM2|FLOT1|DLG4|DBNL|APBA2|PPFIA2
REACTOME_LAGGING_STRAND_SYNTHESIS	0.755451	0.902404	0.0187994	-0.25684	-0.798693	20	PCNA|RFC5|DNA2|PRIM2|POLA2|FEN1
REACTOME_HEME_SIGNALING	0.756261	0.90252	0.0187713	-0.218833	-0.834095	45	PPARGC1A|APOA1|PPARA|NCOA6|NPAS2
REACTOME_PRE_NOTCH_PROCESSING_IN_GOLGI	0.758891	0.904125	0.0185205	-0.264925	-0.790246	17	ST3GAL4|NOTCH4|ATP2A2|ATP2A3|RFNG|ST3GAL3
REACTOME_RHOBTB1_GTPASE_CYCLE	0.759976	0.904125	0.0186951	-0.247941	-0.802385	23	ROCK2|RHOBTB1|MYO6
REACTOME_REGULATION_OF_MITF_M_DEPENDENT_GENES_INVOLVED_IN_APOPTOSIS	0.760546	0.904125	0.0184851	0.275616	0.785579	15	BCL2A1|MITF
REACTOME_NERVOUS_SYSTEM_DEVELOPMENT	0.76061	0.904125	0.0190806	-0.170649	-0.924293	484	ABLIM2|RGMB|RND1|DOK4|EPHA10|CLTB|AKAP5|SEMA6A|PLXNA2|KALRN|ROCK2|EFNA1|ERBB2|NEO1|RHOB|EFNB2|NFASC|NTN4|RPL27A|PAK4|GIT1|RPL3|ENAH|LAMB1|CACNB4|EFNB1|CD24|RPS11|PLXNB1|EPHB2|YES1|GRB10|RPS6KA2|SEMA6D|ARHGEF12|RPL13A|RPL10A|EGFR|ARHGEF7|DAG1|EPHB4|GRIN2B|RPSA|RPS16|ARPC1A|EPHA2|WWTR1|RPL35|RPL15|MYH14|GJB1|LAMA2|RPL23A|SH3KBP1|ABL1|TUBA4A|ITGA1|SPTBN1|FLRT3|TEAD1|RPS6|SRGAP1|PAK6|RPL23|TRIO|CXCL12|UNC5B|LAMC1|RPS6KA4|DLG1|RANBP9|PIK3R2|RAC1|VAV2|UBC|HRAS|TUBB4B|PPP3CB|MET|KIF4A|PLCG1|SOS2|SPTBN2|LDB1|CSNK2A2|ITGA10|ABLIM3|ARHGAP35|COL4A4|SHC1|PRKCA|RPL27|PSMB7|MYO10|RPS18
REACTOME_PI_METABOLISM	0.761414	0.904125	0.0179733	0.201115	0.855945	80	TNFAIP8|VAC14|PIK3R6|SYNJ1|PIK3R5|MTMR6|PIKFYVE|SACM1L|PIK3CB|PLEKHA4|TNFAIP8L2|RAB5A|PIP5K1A|PIK3C3|PLEKHA2|ARF3|PNPLA6|TPTE2|PITPNB
REACTOME_ASSEMBLY_OF_COLLAGEN_FIBRILS_AND_OTHER_MULTIMERIC_STRUCTURES	0.761895	0.904125	0.0187031	-0.21133	-0.836291	54	ITGB4|DST|COL24A1|ITGA6|COL15A1|TLL1|LAMA3|COL18A1|PXDN|COL27A1|COL17A1|COL8A2|COL4A4
REACTOME_PLASMA_LIPOPROTEIN_CLEARANCE	0.764983	0.906938	0.0186672	-0.230809	-0.815507	33	APOA1|SCARB1|LDLR|CES3|UBC|APOE|PCSK9|CUBN|AMN|HDLBP|LDLRAP1|LSR|VLDLR
HALLMARK_HEDGEHOG_SIGNALING	0.773963	0.915299	0.0184812	-0.231365	-0.805568	31	TLE1|ADGRG1|CELSR1|AMOT|LDB1|SHH
REACTOME_DOWNSTREAM_SIGNALING_OF_ACTIVATED_FGFR3	0.7742	0.915299	0.0181556	-0.264082	-0.773737	16	FGFR3|HRAS|PLCG1|SHC1|GAB1|SOS1
REACTOME_DUAL_INCISION_IN_TC_NER	0.775514	0.915299	0.0178233	0.207583	0.841078	62	GTF2H1|POLR2E|POLE3|GTF2H3|CDK7|POLD4|TCEA1|POLR2G|RFC1|ERCC5|ERCC1|GTF2H2|POLR2A|POLD2|XAB2|ISY1|POLR2K|POLR2B|POLR2D|RPA2|GTF2H5|ERCC8|POLD1|POLE4|RFC3|POLR2J|XPA|PRPF19|RPA1|POLR2F
REACTOME_O_GLYCOSYLATION_OF_TSR_DOMAIN_CONTAINING_PROTEINS	0.775627	0.915299	0.0184068	-0.235261	-0.8069	29	ADAMTS9|ADAMTS17|ADAMTS5|B3GLCT|ADAMTS4|ADAMTSL5|ADAMTS14|ADAMTS10|THSD7A|ADAMTS7|ADAMTSL1|ADAMTS6|ADAMTS1|ADAMTS2|SPON1|THSD1|THSD4
REACTOME_SIGNALING_BY_ROBO_RECEPTORS	0.775652	0.915299	0.01762	0.18134	0.887594	194	NELL2|PSMA6|RHOA|ETF1|SRGAP2|PABPC1|ELOC|USP33|CDC42|PAK2|SLIT2|RPL31|SRC|RBM8A|NCBP1|UPF2|PSMD12|VASP|PAK3|PSMC3|CUL2|MYO9B|PSMA7|RPS29|PAK1|PSMD1|PSMC1|CASC3|PSMC6|ADRM1|RPL11|RPL19|PSMC4|PSMD6|RPL6|PRKACA|CAP1|RPL5|RPL8|RPS26|PSMD8|RPS13|RPS24|RPL39|RPL12|PSMD2|PFN1|MAGOHB|RPL17|PSMA2|PSMD14|RPL22|RPS8|RPL10|LHX4|PSMA1|MAGOH|GSPT2|RPL30|RPL32|ROBO3|RNPS1|RPS27|PFN2|RPS23|RPLP2|PSMA4|FAU|RPL35A|RPS15|SEM1|RPL28|RPS7|RPS4Y1|RPS3|DCC|RPS28
REACTOME_RNA_POLYMERASE_III_TRANSCRIPTION_TERMINATION	0.7778	0.915719	0.0178233	0.24839	0.796851	23	POLR3F|POLR2E|NFIC|POLR3H|POLR3D|POLR3A|POLR3C|POLR2K|CRCP
REACTOME_INSULIN_RECEPTOR_SIGNALLING_CASCADE	0.778069	0.915719	0.0182247	-0.221812	-0.817465	39	FGFR2|KL|FGFR3|GRB10|FGFR4|INSR|FGF10|PIK3R2|HRAS|SHC1|MAPK3|GAB1|SOS1|MAPK1|IRS2|TRIB3
REACTOME_OVARIAN_TUMOR_DOMAIN_PROTEASES	0.778417	0.915719	0.0179544	0.223979	0.81514	38	RIPK2|UBE2D1|RHOA|TNIP1|NOD2|IFIH1|OTUB1|TNFAIP3|IKBKG|TNIP3|TRIM25|ESR1
REACTOME_NCAM1_INTERACTIONS	0.779541	0.915719	0.0177527	0.232895	0.803812	30	GFRA2|ST8SIA4|COL6A2|COL6A1|COL9A2|COL6A3|COL5A3|CACNB1|PRNP|CACNB2|GFRA1|COL5A2|COL6A5|COL4A2
REACTOME_ASYMMETRIC_LOCALIZATION_OF_PCP_PROTEINS	0.779976	0.915719	0.0183329	-0.210919	-0.826154	51	FZD7|VANGL2|FZD5|FZD4|PRICKLE1|DVL2|UBC|FZD8|SMURF1|PSMB7
REACTOME_ENDOGENOUS_STEROLS	0.780896	0.915719	0.0179544	0.261619	0.777588	17	ARNT2|CYP51A1|ARNT
REACTOME_ACYL_CHAIN_REMODELLING_OF_PC	0.781199	0.915719	0.0182131	-0.256546	-0.777222	18	PLA2G4F|PLA2G2A|PLA2G10|LPCAT4|PLA2G12A
REACTOME_DOWNSTREAM_SIGNALING_OF_ACTIVATED_FGFR4	0.782399	0.915719	0.0180679	-0.259541	-0.774187	17	FGFR4|HRAS|PLCG1|SHC1|GAB1|SOS1
KEGG_NOTCH_SIGNALING_PATHWAY	0.782524	0.915719	0.0176936	0.217763	0.822047	44	RBPJ|NCOR2|NOTCH2|NUMB|DTX3L|SNW1|MAML3|DTX2|HDAC2|LFNG|PSEN1|MAML2|PSENEN|PTCRA|NOTCH1|NUMBL|DTX3|CIR1
KEGG_INSULIN_SIGNALING_PATHWAY	0.783587	0.916116	0.0181709	-0.189262	-0.863305	118	PPARGC1A|PCK1|PTPRF|PYGB|PHKA1|CBLC|FOXO1|SHC2|PCK2|AKT1|PDE3A|INSR|CRK|MAPK10|PIK3CG|PRKCZ|RPS6|PRKAA2|SOCS1|PIK3R2|HRAS|SOS2|SHC1|PRKAA1
REACTOME_REGULATION_OF_MECP2_EXPRESSION_AND_ACTIVITY	0.785054	0.916275	0.017701	0.236456	0.799682	28	NCOR2|MECP2|CAMK4|LBR|HDAC2|PRKACA|TNRC6A|CALM1|GPS2|TBL1XR1
KEGG_BASAL_TRANSCRIPTION_FACTORS	0.785224	0.916275	0.0176457	0.232009	0.800752	30	GTF2F1|GTF2H1|GTF2A1|TBP|TAF2|TAF11|GTF2H3|TAF9B|TAF10|GTF2B
REACTOME_RNA_POLYMERASE_I_TRANSCRIPTION_TERMINATION	0.785896	0.916275	0.0175871	0.23665	0.794081	27	GTF2H1|POLR2E|POLR1B|TBP|GTF2H3|CDK7|TAF1A|TAF1B|GTF2H2|POLR2K|GTF2H5
REACTOME_ABC_FAMILY_PROTEINS_MEDIATED_TRANSPORT	0.787255	0.917014	0.0174815	0.19751	0.842568	81	PSMA6|PEX3|PSMD12|ABCF1|PSMC3|ABCG1|PSMA7|EIF2S2|PSMD1|PSMC1|ABCC10|PSMC6|ADRM1|PSMC4|PSMD6|ABCD1|PSMD8|RNF5|PSMD2|ABCA10|ABCA9|ABCA6|PSMA2|PSMD14
REACTOME_APC_CDC20_MEDIATED_DEGRADATION_OF_NEK2A	0.789124	0.918345	0.0175469	0.237971	0.790773	26	UBE2D1|UBE2E1
REACTOME_BASE_EXCISION_REPAIR	0.790165	0.918471	0.0175506	0.216111	0.815814	44	POLB|PARG|ACD|TDG|PARP1|POLE3|POLD4|POT1|RFC1|MPG|XRCC1|TINF2|POLD2|PARP2|RPA2|POLD1|POLE4|TERF2|RFC3
KEGG_COLORECTAL_CANCER	0.790683	0.918471	0.0180945	-0.205531	-0.830908	61	AXIN1|TGFBR2|SMAD3|AKT1|AXIN2|MAPK10|PIK3CG|TCF7L2|PIK3R2|RAC1|SMAD4|CYCS|MAPK3|TP53|PIK3R3|BIRC5|MAPK1|JUN|MYC|MSH3
REACTOME_M_DECAY_DEGRADATION_OF_MATERNAL_MRNAS_BY_MATERNALLY_STORED_FACTORS	0.797031	0.924994	0.0173803	0.234066	0.78541	27	PABPC1|CNOT7|ELOC|PAIP2|CNOT1|CNOT2|CNOT8|CNOT9
REACTOME_SIGNALLING_TO_ERKS	0.799097	0.925985	0.01742	0.226659	0.793094	32	RALA|MAP2K1|GRB2|RAP1A|SRC|YWHAB|RAPGEF1|KIDINS220|MAPKAPK3|RIT1|NRAS
REACTOME_TERMINATION_OF_TRANSLESION_DNA_SYNTHESIS	0.799796	0.925985	0.0179431	-0.224706	-0.790255	32	USP43|POLE2|PCNA|UBC|RFC5|POLE|UBA7|PCLAF
REACTOME_FORMATION_OF_THE_CANONICAL_BAF_CBAF_COMPLEX	0.80008	0.925985	0.0177379	-0.254832	-0.760141	17	BCL7B|SS18L1|DPF3|ARID1B|ARID1A|SMARCA4
REACTOME_PKR_MEDIATED_SIGNALING	0.803529	0.92896	0.0173157	0.203888	0.829204	64	STAT1|PPP2CA|STAT3|PTPN2|SPHK1|UBE2L6|IKBKB|TUBB6|CHUK|EIF2S2|UBE2I|TARBP2|DNAJC3|ISG15|IKBKG
REACTOME_TRANSCRIPTIONAL_REGULATION_OF_WHITE_ADIPOCYTE_DIFFERENTIATION	0.804119	0.92896	0.01803	-0.19672	-0.836334	80	PPARGC1A|PCK1|ADIRF|KLF5|PPARA|KLF4|NCOA6|CEBPA|CDK8|PPARG|CCNC
KEGG_AMINO_SUGAR_AND_NUCLEOTIDE_SUGAR_METABOLISM	0.805275	0.929267	0.0174489	0.217352	0.801368	40	GNPDA1|NPL|HK3|UXS1|HK1|CYB5R3|GFPT2
REACTOME_GAMMA_CARBOXYLATION_HYPUSINYLATION_HYDROXYLATION_AND_ARYLSULFATASE_ACTIVATION	0.806261	0.929267	0.0177973	-0.206208	-0.811699	52	ICMT|STS|RPL27A|RCCD1|ARSD|RPS6|EEF2
REACTOME_INTERCONVERSION_OF_NUCLEOTIDE_DI_AND_TRIPHOSPHATES	0.806589	0.929267	0.0177973	-0.230271	-0.784307	28	NUDT13|CMPK1|GSR|TYMS|AK1|RRM2|AK7|RRM1|TXNRD1|CTPS2
REACTOME_NUCLEAR_EVENTS_KINASE_AND_TRANSCRIPTION_FACTOR_ACTIVATION	0.808333	0.930429	0.0177564	-0.205204	-0.819311	57	TPH1|ID1|RPS6KA2|FOSB|MAPK14|MAPK11|TRIB1|PPP2R1B|SRF|PPP2CB|EGR1|MAPK3|ID3|ASCL1|ID4|MAPK1|RPS6KA1|VRK3|RPS6KA5|CREB1|MEF2D
REACTOME_CROSSLINKING_OF_COLLAGEN_FIBRILS	0.811994	0.933127	0.0176421	-0.248796	-0.753744	18	TLL1|PXDN|COL4A4|COL4A1|COL4A6|BMP1
KEGG_PROSTATE_CANCER	0.812308	0.933127	0.0177713	-0.194781	-0.834127	83	E2F2|ERBB2|FGFR2|CREB3L4|CREB3L1|MDM2|FOXO1|EGFR|AKT1|PIK3CG|TCF7L2|PIK3R2|HRAS|SOS2|ATF4|MAPK3|CREBBP|CCNE1|TP53|SOS1|PIK3R3|CREB3
REACTOME_DNA_DAMAGE_RECOGNITION_IN_GG_NER	0.813132	0.933127	0.0173121	0.218797	0.796281	38	ACTB|COPS2|COPS7A|COPS7B|COPS8|PARP1|RAD23A|ACTR8|INO80B|TFPT|CETN2
KEGG_HEDGEHOG_SIGNALING_PATHWAY	0.81415	0.933127	0.0175287	-0.216085	-0.793951	38	BMP2|SMO|GLI3|CSNK1E|CSNK1G3|WNT4|SHH|BMP8B|BMP4|PTCH2|IHH|BMP7
REACTOME_CONSTITUTIVE_SIGNALING_BY_AKT1_E17K_IN_CANCER	0.814785	0.933127	0.0177083	-0.232917	-0.770957	25	MDM2|FOXO1|AKT1|PRR5|TSC2
REACTOME_SIGNALING_BY_NTRKS	0.815103	0.933127	0.0173408	0.186759	0.850705	122	RALA|RHOA|NTF3|PPP2CA|STAT3|F3|AP2B1|MAP2K1|DUSP4|PIK3CB|NAB2|GRB2|ELK1|RAP1A|ATF1|TIAM1|SRC|PTPN11|AP2S1|YWHAB|DUSP6|SGK1|MEF2A|ARC|RAPGEF1|BAX|KIDINS220|MAPKAPK3|RIT1|NAB1|AP2A1|NRAS|RRAD|CLTC|MAPK7
REACTOME_FATTY_ACYL_COA_BIOSYNTHESIS	0.816187	0.933523	0.0170781	0.225911	0.779708	30	PPT1|ACSL4|ACSL1|HACD4|ACSL3|ELOVL5
REACTOME_SIGNALING_BY_NTRK3_TRKC	0.819472	0.936028	0.0173121	0.257034	0.746627	16	NTF3|GRB2|SRC
REACTOME_MITOTIC_G1_PHASE_AND_G1_S_TRANSITION	0.819857	0.936028	0.0176531	-0.183376	-0.856177	138	E2F2|PTK6|RPA4|CABLES1|DHFR|WEE1|AKT1|CDC7|CKS1B|MCM3|ABL1|POLE2|MYBL2|ORC6|PCNA|TYMS|UBC|RRM2|CDT1|MCM4|MCM10|TFDP2|PPP2R1B|PPP2CB|PSMB7|POLE|CDC25A|CDKN2C|PRIM2|GMNN|CDC6|CCNE1|LIN54|E2F6
REACTOME_OXIDATIVE_STRESS_INDUCED_SENESCENCE	0.820649	0.936087	0.0175907	-0.199431	-0.812626	63	E2F2|MAP2K6|MDM2|MAPK10|MAPK14|MAPK11|UBC|CBX2|TFDP2|MOV10|CDKN2C|MAPK3|TP53|SUZ12|AGO4|MAPK1|MAP2K4|TNRC6C|JUN
REACTOME_CS_GAG_BIOSYNTHESIS	0.829468	0.943879	0.0171345	0.254763	0.740031	16	VCAN|CSGALNACT2|UST
REACTOME_RIBOSOME_ASSOCIATED_QUALITY_CONTROL	0.830008	0.943879	0.0168069	0.181308	0.847631	142	PSMA6|UBE2D1|UBE2D3|ELOC|HBS1L|RPL31|ASCC3|PSMD12|PSMC3|CUL2|PSMA7|RPS29|PSMD1|PSMC1|PSMC6|ADRM1|RPL11|RPL19|PSMC4|PSMD6|RPL6|RPL5|RPL8|RPS26|PSMD8|RPS13|RPS24|RPL39|RPL12|PSMD2|RPL17|TCF25|PSMA2|PSMD14|RPL22|RPS8|RPL10|PSMA1|TRIP4|RPL30|RPL32|RPS27|RPS23|RPLP2|UBE2D2|PSMA4|FAU|RPL35A|RPS15|SEM1|RPL28|RPS7|RPS4Y1|RPS3|RPS28
REACTOME_LISTERIA_MONOCYTOGENES_ENTRY_INTO_HOST_CELLS	0.830438	0.943879	0.0169314	0.248615	0.749331	18	CBL|GRB2|SRC
REACTOME_SYNTHESIS_OF_PIPS_AT_THE_EARLY_ENDOSOME_MEMBRANE	0.830468	0.943879	0.0171168	0.254228	0.738478	16	VAC14|PIKFYVE|PIK3C3
REACTOME_WNT5A_DEPENDENT_INTERNALIZATION_OF_FZD4	0.83121	0.943879	0.0170395	-0.25394	-0.729132	15	CLTB|FZD4|DVL2|PRKCA|PRKCG
REACTOME_HDR_THROUGH_HOMOLOGOUS_RECOMBINATION_HRR	0.834667	0.946954	0.01742	-0.196724	-0.806614	65	EME1|XRCC2|SLX4|POLE2|KAT5|PCNA|UBC|ATRIP|RAD51AP1|RFC5|POLE|DNA2
REACTOME_VXPX_CARGO_TARGETING_TO_CILIUM	0.83705	0.948807	0.0170746	-0.245687	-0.732863	17	RAB3IP|PKD1|EXOC6|RAB11FIP3
REACTOME_CELLULAR_RESPONSE_TO_STARVATION	0.84166	0.95235	0.0166837	0.180729	0.848057	147	ATP6V1B2|ATP6V1A|ATP6V1C1|IMPACT|RRAGB|ATP6V1E1|CEBPB|RPL31|SZT2|LAMTOR3|ATP6V0E1|ATP6V0D1|ATP6V0C|ATP6V1F|RPS29|EIF2S2|RPL11|RPL19|RPL6|ATF3|WDR59|RPL5|ATP6V0B|RPL8|RPS26|RPS13|RPS24|ATP6V1E2|RPL39|RPL12|LAMTOR1|RRAGD|RPL17|ATP6V1G1|CASTOR1|RPL22|SEH1L|ATP6V1H|RPTOR|RPS8|ATP6V0E2|RPL10|FNIP2|RPL30|FNIP1|RPL32|RPS27|RPS23|RPLP2|FAU|RPL35A|NPRL3|RPS15|RPL28|RPS7|RPS4Y1
REACTOME_PD_L1_CD274_GLYCOSYLATION_AND_TRANSLOCATION_TO_PLASMA_MEMBRANE	0.841681	0.95235	0.0166633	0.236647	0.74375	21	CD274|PDCD1LG2
REACTOME_TELOMERE_MAINTENANCE	0.848776	0.959519	0.016501	0.197866	0.801708	62	WRN|PPP6C|SHQ1|ACD|POLR2E|RUVBL2|NOP10|POLD4|NHP2|POLR2G|POT1|RFC1|CDK2|GAR1|TINF2|POLR2A|POLD2|DAXX|POLR2K|POLR2B|POLR2D|RPA2|POLD1|TERF2|RFC3|POLR2J|RPA1|POLR2F|DKC1
REACTOME_MRNA_DECAY_BY_5_TO_3_EXORIBONUCLEASE	0.849538	0.959523	0.0168552	0.250335	0.71352	15	DCP2|XRN1|PATL1|DDX6|LSM6|DCP1B|LSM7|LSM4
REACTOME_SIGNALING_BY_NOTCH1_PEST_DOMAIN_MUTANTS_IN_CANCER	0.850846	0.960143	0.0165312	0.199348	0.793366	57	RBPJ|MAMLD1|NCOR2|ADAM10|CUL1|SNW1|APH1B|MAML3|SKP1|HDAC4|HDAC2|HDAC8|NEURL1|PSEN1
REACTOME_HDACS_DEACETYLATE_HISTONES	0.851935	0.960515	0.017015	-0.213873	-0.752157	32	KDM1A|MTA3|GATAD2A|SAP30L
REACTOME_MATERNAL_TO_ZYGOTIC_TRANSITION_MZT	0.853227	0.961115	0.0166259	0.205286	0.784407	48	PABPC1|CNOT7|ELOC|KDM6B|KDM5B|PAIP2|TUT4|CNOT1|TUT7|CNOT2|CNOT8
REACTOME_PKMTS_METHYLATE_HISTONE_LYSINES	0.854704	0.961923	0.0169349	-0.207594	-0.77262	41	MECOM|WDR5|NSD2|SETD2|RBBP5|EHMT1|SETD6|KMT5B|SMYD2|SUZ12|KMT2A|KMT5A|SETD7|SMYD3|NSD3|SETD1A|DPY30|KMT5C
REACTOME_MTOR_SIGNALLING	0.856831	0.963459	0.0165413	0.207418	0.764742	40	AKT1S1|CAB39L|RRAGB|LAMTOR3|PRKAG2|YWHAB|EIF4EBP1|LAMTOR1|EEF2K|RRAGD|AKT2|RPTOR|FKBP1A|STRADA
REACTOME_ACTIVATION_OF_SMO	0.857774	0.963663	0.0167144	0.248011	0.706897	15	ARRB2|CSNK1A1|PTCH1|EVC2|BOC|GAS8|EFCAB7|GRK2
REACTOME_REGULATION_OF_MITF_M_DEPENDENT_GENES_INVOLVED_IN_CELL_CYCLE_AND_PROLIFERATION	0.860211	0.964651	0.0167966	-0.234379	-0.710069	18	TCF7L2|CDC25B|MET|TBX2|PLK1|HDAC1|CCNB1
REACTOME_GLYCOSAMINOGLYCAN_PROTEIN_LINKAGE_REGION_BIOSYNTHESIS	0.86091	0.964651	0.0162547	0.225042	0.731615	24	SDC2|VCAN|UXS1|B3GALT6|B3GAT3|SDC3|BGN|B3GAT2|PXYLP1|B4GALT7
REACTOME_RECRUITMENT_OF_MITOTIC_CENTROSOME_PROTEINS_AND_COMPLEXES	0.861024	0.964651	0.0162613	0.189074	0.800436	78	DYNC1I2|CEP135|TUBGCP2|ACTR1A|PAFAH1B1|TUBGCP5|HAUS2|YWHAE|YWHAG|NME7|PRKACA|CEP76|SDCCAG8|DCTN1|PCM1|CETN2|DCTN2|CEP164|SFI1|CSNK1D|ODF2|CDK11A|NEDD1|NDE1|TUBGCP3|HAUS5|PPP2R1A|CDK11B|MZT1|MAPRE1|TUBB
REACTOME_UPTAKE_AND_ACTIONS_OF_BACTERIAL_TOXINS	0.861704	0.964651	0.0162811	0.223194	0.733593	25	MAP2K1|HBEGF|ANTXR2|HSP90AB1
REACTOME_PROTEIN_METHYLATION	0.865274	0.967791	0.0164507	0.23808	0.707625	17	PRMT3|METTL22|EEF1AKMT2|METTL21A|CALM1|EEF1AKMT1|VCPKMT|CAMKMT
REACTOME_DNA_REPLICATION_PRE_INITIATION	0.867134	0.968468	0.0161104	0.186085	0.807664	90	PSMA6|UBE2D1|UBE2E1|KPNA1|ORC3|PSMD12|PSMC3|ORC2|PSMA7|PSMD1|PSMC1|PSMC6|ADRM1|PSMC4|POLE3|PSMD6|ANAPC4|ORC5|PSMD8
REACTOME_RUNX1_REGULATES_GENES_INVOLVED_IN_MEGAKARYOCYTE_DIFFERENTIATION_AND_PLATELET_FUNCTION	0.868488	0.968468	0.0161104	0.209721	0.746434	34	THBS1|RUNX1|NR4A3|MYL9|SETD1B|GP1BA|PRMT6|TNRC6A
KEGG_BASE_EXCISION_REPAIR	0.869298	0.968468	0.0167829	-0.210882	-0.7451	33	POLE2|PCNA|SMUG1|LIG3|POLE|POLL|MBD4|PARP4|NEIL2|FEN1|PARP3|APEX2|NTHL1
REACTOME_APOPTOTIC_CLEAVAGE_OF_CELLULAR_PROTEINS	0.869463	0.968468	0.0160941	0.209549	0.745822	34	STK26|BIRC2|VIM|LMNB1|SATB1|DBNL
KEGG_MISMATCH_REPAIR	0.869707	0.968468	0.0167076	-0.221992	-0.718411	23	RPA4|MLH3|PCNA|RFC5
REACTOME_PLASMA_LIPOPROTEIN_ASSEMBLY_REMODELING_AND_CLEARANCE	0.875662	0.974241	0.0160648	0.194611	0.771983	56	ABCA1|LPL|SOAT1|ANGPTL4|AP2B1|APOC1|NR1H3|AP2S1|NPC2|ABCG1
REACTOME_MITOTIC_SPINDLE_CHECKPOINT	0.878337	0.976359	0.0165785	-0.180326	-0.810318	109	PPP2R5A|CENPL|CENPA|PPP2R5B|CENPS|KIF2C|CENPE|KNL1|DYNLL2|SKA1|CDCA8|MAD2L1|SGO1|PPP2R1B|DYNLL1|AURKB|PPP2CB|CENPF|CENPU|PPP2R5C|PMF1|SPC24|KNTC1|CENPI|ANAPC5|CENPC|SGO2|PLK1|BIRC5|SKA2|DYNC1LI2|CDC16|NDC80|CKAP5|ZWINT|BUB1B
REACTOME_GASTRULATION	0.882353	0.979409	0.0164942	-0.184167	-0.794805	86	SOX17|KAT2A|MSX1|POU5F1|GATA6-AS1|CLDN7|CDH1|SMAD3|KAT2B|FOXC1|TCF7L2|TBX6|OCLN|EOMES|GATA6|SHH|PSMB7|SMAD4|ZNF521|CREBBP|FOXF1|MYB|BMP4|FOXA1|FOXA2|TEAD4
REACTOME_POLYMERASE_SWITCHING_ON_THE_C_STRAND_OF_THE_TELOMERE	0.884049	0.979409	0.0165346	-0.215236	-0.718752	26	TEN1|PCNA|RFC5|PRIM2|DSCC1|POLA2|STN1|TERF1|CTC1
REACTOME_ABERRANT_REGULATION_OF_MITOTIC_G1_S_TRANSITION_IN_CANCER_DUE_TO_RB1_DEFECTS	0.884378	0.979409	0.0161332	0.232297	0.690437	17	E2F3|RB1|CCND3|CDK4|TFDP1|CDKN1B|CDK2
REACTOME_FIBRONECTIN_MATRIX_FORMATION	0.884722	0.979409	0.0160097	0.231375	0.697369	18	ITGB1|FN1|COL7A1
REACTOME_GLYCOGEN_METABOLISM	0.884952	0.979409	0.0164574	-0.223162	-0.704081	21	PYGB|PHKA1|GYG2|UBC
REACTOME_MITOCHONDRIAL_PROTEIN_IMPORT	0.886053	0.979641	0.0164808	-0.189731	-0.769474	62	LDHD|COQ2|CHCHD10|TIMM9|TIMM10B|PMPCA|ACO2
REACTOME_SYNTHESIS_OF_DNA	0.887263	0.979641	0.0159967	0.179995	0.802406	107	PSMA6|UBE2D1|UBE2E1|CUL1|ORC3|SKP1|PSMD12|PSMC3|ORC2|PSMA7|PSMD1|PSMC1|PSMC6|ADRM1|PSMC4|POLE3|PSMD6|ANAPC4|ORC5|PSMD8|POLD4|PSMD2|RFC1|PSMA2|PSMD14|CDC26|CDK2|PSMA1|ANAPC11|POLD2
REACTOME_SENSORY_PERCEPTION_OF_TASTE	0.887485	0.979641	0.0159644	0.230374	0.694352	18	KCNJ2|SCN1B
REACTOME_CHONDROITIN_SULFATE_DERMATAN_SULFATE_METABOLISM	0.890386	0.981986	0.0164039	-0.209765	-0.724486	30	GLB1L2|HYAL1|GLB1|CHST3|CHST14|CHSY3|CSGALNACT1
REACTOME_GOLGI_TO_ER_RETROGRADE_TRANSPORT	0.891682	0.982559	0.0164006	-0.177921	-0.805662	114	KIFC2|KIF16B|KIF18B|KLC4|KIF1C|TMED7|KIF23|KIF3B|KIF12|KIF2C|GALNT1|TUBA4A|KIF13B|KIF11|COPG1|CENPE|TUBB4B|KIF4A|DYNLL2|NBAS|DYNLL1|DCTN5|KIF26A|KIF9|ARFGAP2|TUBA1B|KIF26B|RAB6B|DYNC1LI2|SURF4|TMED9|KIF21A|COPZ2|KIF20B|TMED10|TUBB2B|KIF20A
REACTOME_MITF_M_REGULATED_MELANOCYTE_DEVELOPMENT	0.895069	0.985433	0.0158296	0.176488	0.812183	129	TFEC|ATP6V1B2|ATP6V1A|BCL2A1|ATP6V1C1|ACTB|ATP6V1E1|LEF1|MITF|TFE3|SMARCE1|YWHAZ|IRF4|XPO1|ATP6V0E1|ATP6V0D1|YWHAB|ATP6V0C|ATP6V1F|YWHAE|ATP6AP2|UBE2I|ASAH1|YWHAG
REACTOME_COPI_MEDIATED_ANTEROGRADE_TRANSPORT	0.896891	0.985527	0.0157659	0.181822	0.779375	84	DCTN4|DYNC1I2|CAPZA1|NSF|NAPA|DYNC1LI1|CAPZB|ACTR1A|COPB1|ARF5|TUBB6|RAB1A
REACTOME_CELL_CYCLE_CHECKPOINTS	0.896891	0.985527	0.0154922	0.167503	0.846798	252	PSMA6|NUP98|UBE2D1|ZNF385A|DYNC1I2|NBN|UBE2E1|PPP2CA|WRN|CUL1|DYNC1LI1|PAFAH1B1|UBE2V2|NUP85|RANGAP1|BTRC|NDEL1|ORC3|CLIP1|SKP1|UIMC1|PSMD12|YWHAZ|XPO1|PSMC3|RNF8|CSNK1A1|YWHAB|ORC2|PSMA7|RNF168|UBE2N|YWHAE|BABAM1|PSMD1|RAD50|PSMC1|NUDC|PSMC6|ADRM1|NSL1|ITGB3BP|YWHAG|NUP107|PSMC4|PSMD6|BABAM2|FBXW11|ANAPC4|ORC5|MAD1L1|PIAS4
REACTOME_DEPOLYMERIZATION_OF_THE_NUCLEAR_LAMINA	0.897492	0.985527	0.0159226	-0.231799	-0.66556	15	LPIN3|CTDNEP1|PRKCA|LMNA|LPIN2|LPIN1|CCNB1
REACTOME_DNA_REPAIR	0.89846	0.985612	0.0156017	0.167608	0.855448	276	POLB|ACTB|PPP4R2|NBN|RNF111|WRN|EYA3|COPS2|TDP1|COPS7A|UBE2L6|UBE2V2|TIPIN|ASCC1|PARG|PMS2|ACD|ASCC3|POLI|UIMC1|GTF2H1|UBE2B|POLR2E|COPS7B|PIAS3|COPS8|RNF8|PRKDC|MAD2L2|UBXN1|RNF168|UBE2N|BABAM1|SPIDR|PPP4C|RAD50|APBB1|UBE2I|TDG|PARP1|POLE3|ELL|RAD23A|BABAM2|LIG4|GTF2H3|ISG15|PIAS4|PALB2|CDK7|POLD4|ACTR8|INO80B|TFPT|MSH6|TCEA1|CETN2|TRIM25|SMARCA5|USP45|POLR2G|DCLRE1B|POT1|ATR|PPP5C|RFC1|ERCC5|MPG|MUS81|RBBP8|ERCC1|XRCC1|CDK2|FANCF|MAPK8|GTF2H2|TINF2|POLR2A|FANCC|POLD2|SUMO3|PARP2|HUS1|XAB2|ISY1|POLR2K|POLR2B|COPS4|POLR2D|ABRAXAS1|RPA2|XRCC5|GTF2H5|ERCC8|POLD1|SEM1|FAAP100|POLE4|XRCC6|TERF2|RFC3|MDC1|POLR2J|SIRT6|SLX1A|XRCC4|TP53BP1
REACTOME_RESOLUTION_OF_D_LOOP_STRUCTURES	0.89957	0.985612	0.0162844	-0.204888	-0.723922	33	EME1|XRCC2|SLX4|KAT5|RAD51AP1|DNA2|RAD51C|BRCA1
REACTOME_KSRP_KHSRP_BINDS_AND_DESTABILIZES_MRNA	0.900542	0.985612	0.0160097	-0.225684	-0.673196	17	AKT1|MAPK14|MAPK11|DIS3|KHSRP|EXOSC6|EXOSC1
REACTOME_NICOTINATE_METABOLISM	0.900686	0.985612	0.0156394	0.213276	0.700995	25	NAMPT|PARP14|BST1|NT5E|PARP9|RNLS|PARP8
REACTOME_SIGNAL_TRANSDUCTION_BY_L1	0.902846	0.987057	0.0156331	0.222453	0.690969	20	ITGB1|MAP2K1|CSNK2B|PAK1|ITGA5|ITGB3
REACTOME_SIGNALING_BY_HEDGEHOG	0.903566	0.987057	0.0158392	0.176477	0.803867	122	ARRB2|PSMA6|PRKAR1A|CUL1|NUMB|CDC73|PRKAR1B|BTRC|TUBB6|SKP1|HHIP|PSMD12|PSMC3|CSNK1A1|ITCH|PSMA7|IFT52|PSMD1|PSMC1|ADCY7|PSMC6|ADRM1|PSMC4|WDR19|PSMD6|PRKACA|IFT140|PTCH1|PSMD8
REACTOME_RRNA_PROCESSING	0.914037	0.997195	0.0152576	0.167554	0.825682	205	FCF1|MTREX|DDX21|PNO1|RPL31|EXOSC5|UTP11|WDR43|FASTKD2|NCL|UTP4|FBL|UTP6|XRN2|MPHOSPH6|DIMT1|NOP14|MTERF3|RPS29|MRM1|BMS1|WDR36|RPL11|TFB1M|ERI1|RPL19|DHX37|RPL6|UTP15|NOP10|RPUSD3|NGRN|EXOSC4|RPL5|RPL8|RPS26|NOL12|RPS13|RPS24|PELP1|WDR75|RPL39|RRP1|RPL12|NHP2|RRP9|BYSL|RPP21|EXOSC3|C1D|RPL17|DCAF13|RPL22|EXOSC8|CSNK1D|TEX10|UTP18|RPS8|RRP7A|GAR1|RPL10|RPP38|NOP58|WDR12|RPL30|TSR1|RPL32|IMP3|RPS27|RPS23|EXOSC9|RPLP2|FAU|RPL35A|MRM3|RPS15|NOB1|RPL28|RPS7|RPS4Y1|TBL3|RPS3|DDX52|RPS28|UTP25|NAT10|THUMPD1
REACTOME_TRAF6_MEDIATED_IRF7_ACTIVATION	0.914423	0.997195	0.015785	0.228846	0.652272	15	TBK1|IFIH1|IKBKE|TRIM25|TRAF6|IRF7|TRAF2|EP300|TANK
REACTOME_DISEASES_ASSOCIATED_WITH_N_GLYCOSYLATION_OF_PROTEINS	0.91665	0.997525	0.015958	-0.215164	-0.669094	20	MAN1B1|GLB1|RFT1|MGAT2|NEU1|DPAGT1|ALG14|MOGS|MPDU1|ALG6|ALG13|ALG1|ALG12|ALG9
REACTOME_TRANSCRIPTION_OF_E2F_TARGETS_UNDER_NEGATIVE_CONTROL_BY_DREAM_COMPLEX	0.916864	0.997525	0.0154643	0.21684	0.663842	19	MAX|RBBP4|RBL1|LIN37|TFDP1|E2F4
REACTOME_CARGO_TRAFFICKING_TO_THE_PERICILIARY_MEMBRANE	0.917092	0.997525	0.0159806	-0.186341	-0.737399	54	RAB3IP|INPP5E|NPHP3|SMO|TUBA4A|PKD1|EXOC6|UNC119B|TUBB4B|RAB11FIP3
REACTOME_DENGUE_VIRUS_MODULATES_APOPTOSIS	0.918633	0.998342	0.0156489	0.222973	0.647687	16	ATG14|PIK3C3|NFKBIA|RPTOR|MAPKAP1|DAXX|NFKBIB
REACTOME_MITF_M_DEPENDENT_GENE_EXPRESSION	0.919648	0.998588	0.015958	-0.176184	-0.771595	94	PPARGC1A|PMEL|CEACAM1|CDH1|BCL7B|STT3B|MYRIP|SMARCD2|GMPR|TCF7L2|MLPH|PXDN|MAPK14|CDC25B|SS18L1|MET|MOV10|DPF3|ARID1B|TBX2|ARID1A|AGO4|BRCA1|SMARCA4|PLK1|SYTL2
REACTOME_TRANSCRIPTIONAL_REGULATION_BY_TP53	0.920851	0.999037	0.0160941	-0.162681	-0.852033	344	USP2|IGFBP3|MT-CO1|MT-CO3|MT-CO2|MAP2K6|DYRK2|PPP1R13B|CCNG1|MDM2|NUAK1|CASP6|E2F7|PRDX5|GATAD2A|TNKS1BP1|AKT1|CDC25C|SFN|BRPF3|GPX2|PERP|ING2|GSR|FANCD2|KAT5|PMAIP1|PRR5|PCNA|PRKAA2|CASP10|TP53I3|MAPK14|MAPK11|UBC|JMY|E2F8|AURKA|SSRP1|TAF4|TP53INP1|CSNK2A2|MBD3|SESN1|USP7|EHMT1|TFDP2|PPP2R1B|ATRIP|PRKAA1|AURKB|GADD45A|PPP2CB|TNFRSF10D|MOV10|COX6C|TAF7|TSC2|RFC5|CYCS|ERCC3|DNA2|BRD1|PPP2R5C|SMYD2|CREBBP|YWHAH|CCNE1|TP53|COX7A2|TAF5|BBC3|TXNRD1|KMT5A|AGO4|BRCA1|TSC1|NELFB|PIP4K2C|CNOT11|BIRC5|PRKAB1|RGCC|PRDX2|NDUFA4|TNFRSF10B|CDK13|FANCI|HIPK2|CNOT6|TNRC6C|JUN|RAD1|ERCC2|PRDM1|PLK3|AIFM2|ZNF420|HDAC1|CASP2|AGO1|PRKAG1|CCNB1|CHEK2|CDK9|PLAGL1|TNFRSF10A|PPP1R13L|PDPK1
REACTOME_CELLULAR_RESPONSE_TO_CHEMICAL_STRESS	0.921736	0.999139	0.0151448	0.167241	0.813453	186	SLC7A11|CYBB|SOD2|PSMA6|NCF2|AREG|NLRP3|NCOR2|G6PD|BACH1|CUL1|BLVRA|STAT3|AMER1|PGD|ATP7A|TXN|HMOX1|NFKB1|BTRC|CSNK2B|TRIM21|NFE2L2|SKP1|PSMD12|COX4I2|PSMC3|PSMA7|PSMD1|PSMC1|TALDO1|PSMC6|ADRM1|PSMC4|PSMD6|ATOX1|HELZ2|PALB2|MAP1LC3B|PSMD8|PSMD2|RXRA|HM13|TBL1XR1|GPX8|PSMA2|PSMD14|COX5B|HBA1|AKT2|NOTCH1|GSK3B|HBA2|COX7A1|PRKCD|RELA|PSMA1|HDAC3
REACTOME_BETA_CATENIN_INDEPENDENT_WNT_SIGNALING	0.923948	1	0.0157342	-0.171826	-0.791049	125	CLTB|FZD7|VANGL2|PLCB1|ITPR3|FZD5|RYK|NLK|GNG12|FZD4|AXIN2|ROR1|PRICKLE1|DVL2|TCF7L2|RAC1|UBC|PPP3CB|WNT4|FZD8|PRKCA|SMURF1|MOV10|PSMB7|ROR2|GNG11|PRKCG|FZD6|DAAM1
REACTOME_MAPK_TARGETS_NUCLEAR_EVENTS_MEDIATED_BY_MAP_KINASES	0.924586	1	0.0158744	-0.199127	-0.693323	31	RPS6KA2|MAPK10|MAPK14|MAPK11|PPP2R1B|PPP2CB|MAPK3|MAPK1|RPS6KA1|JUN|VRK3|RPS6KA5|CREB1|MAPK9|RPS6KA3
REACTOME_RMTS_METHYLATE_HISTONE_ARGININES	0.926432	1	0.0158041	-0.200538	-0.687806	29	WDR5|SMARCD2|COPRS|PBRM1|PRMT7|ARID1B|ARID1A|SMARCA4
REACTOME_PROTEIN_HYDROXYLATION	0.927472	1	0.0157025	-0.211091	-0.639516	18	RPL27A|RCCD1|RPS6
REACTOME_LATE_SARS_COV_2_INFECTION_EVENTS	0.929187	1	0.0158648	-0.178238	-0.739592	69	ACE2|TMPRSS2|ANO9|STT3B|MAN1B1|GALNT1|ST3GAL4|ANO7|UBC|DDOST|ZDHHC9|GANAB|MGAT5|ST3GAL3|PARP4|RPN2|ANO2|ZDHHC3|MGAT2|ZDHHC2|MGAT4B
REACTOME_IRE1ALPHA_ACTIVATES_CHAPERONES	0.930139	1	0.0155703	-0.184062	-0.713196	48	PPP2R5B|GFPT1|CTDSP2|ERN1|DDX11|SHC1|EXTL3|SULT1A3|ACADVL|HDGF|TATDN2|LMNA|CUL7|EXTL2
REACTOME_NR1H2_AND_NR1H3_MEDIATED_SIGNALING	0.930297	1	0.0153282	0.192832	0.70632	39	ABCA1|APOD|NCOR2|APOC1|NR1H3
REACTOME_CA2_PATHWAY	0.930493	1	0.0157437	-0.182953	-0.725413	55	PLCB1|ITPR3|FZD5|NLK|GNG12|FZD4|AXIN2|TCF7L2|PPP3CB|PRKCA|MOV10|GNG11|FZD6|PLCB3|AGO4|NFATC1
REACTOME_B_WICH_COMPLEX_POSITIVELY_REGULATES_RRNA_EXPRESSION	0.930973	1	0.0152179	0.200001	0.676392	28	ACTB|DDX21|POLR2E|POLR1B|TBP|SMARCA5|TAF1A|TAF1B|GSK3B|POLR2K|EP300
REACTOME_INTRA_GOLGI_AND_RETROGRADE_GOLGI_TO_ER_TRAFFIC	0.934494	1	0.0150812	0.166026	0.803149	180	RAB39A|DCTN4|STX6|DYNC1I2|M6PR|CAPZA1|NSF|NAPA|DYNC1LI1|CYTH1|CAPZB|ACTR1A|PAFAH1B1|VAMP4|COPB1|CYTH4|ARF5|PLA2G4A|TUBB6|SEC22B|VAMP3|RAB6A|RAB1A|KIFAP3|PAFAH1B2|ARFRP1|IGF2R|CUX1|ARF3
REACTOME_TP53_REGULATES_TRANSCRIPTION_OF_CELL_CYCLE_GENES	0.934664	1	0.0155234	-0.183074	-0.705727	47	E2F7|TNKS1BP1|CDC25C|SFN|PCNA|E2F8|AURKA|TFDP2|GADD45A|CCNE1|TP53|CNOT11|RGCC|CNOT6|PLK3|CCNB1|PLAGL1
REACTOME_FORMATION_OF_THE_POLYBROMO_BAF_PBAF_COMPLEX	0.935373	1	0.0155797	-0.206869	-0.626725	18	BCL7B|SMARCD2|PBRM1
REACTOME_ERCC6_CSB_AND_EHMT2_G9A_POSITIVELY_REGULATE_RRNA_EXPRESSION	0.936	1	0.0153837	-0.214636	-0.628866	16	MTA3|GATAD2A
REACTOME_RNA_POLYMERASE_I_TRANSCRIPTION	0.936479	1	0.0154954	-0.182443	-0.703295	47	KAT2A|MTA3|GATAD2A|POLR1E|KAT2B|MBD3|CAVIN1|TAF1D|ERCC3|MAPK3
KEGG_THYROID_CANCER	0.93736	1	0.0156048	-0.195437	-0.665661	28	CDH1|PPARG|TCF7L2|HRAS|MAPK3|TP53|RXRB|TFG|MAPK1|PAX8|MYC
REACTOME_G0_AND_EARLY_G1	0.938855	1	0.0156615	-0.196094	-0.654829	26	MYBL2|PCNA|TFDP2|CDC25A|CDC6|CCNE1|LIN54|DYRK1A|MYC|HDAC1
REACTOME_NGF_STIMULATED_TRANSCRIPTION	0.938922	1	0.015693	-0.189405	-0.679598	35	TPH1|ID1|FOSB|TRIB1|SRF|EGR1|ID3|ASCL1|ID4|CREB1|MEF2D
REACTOME_RECRUITMENT_OF_NUMA_TO_MITOTIC_CENTROSOMES	0.939949	1	0.0149549	0.173494	0.741704	82	DYNC1I2|CEP135|TUBGCP2|ACTR1A|PAFAH1B1|TUBGCP5|TUBB6|HAUS2|YWHAE|YWHAG|NME7|PRKACA|CEP76|SDCCAG8|DCTN1|PCM1|CETN2|DCTN2|CEP164|SFI1|CSNK1D|ODF2|NEDD1|NDE1|TUBGCP3|HAUS5|TUBB2A|PPP2R1A|MZT1|MAPRE1|TUBB
REACTOME_TRNA_AMINOACYLATION	0.940027	1	0.0149818	0.198952	0.646796	24	AARS2|HARS2|PPA2|FARSB|TARS2|IARS2|FARSA|PPA1
REACTOME_FGFR2_ALTERNATIVE_SPLICING	0.940223	1	0.0149788	0.195576	0.656255	27	GTF2F1|HNRNPM|NCBP1|POLR2E
REACTOME_PCNA_DEPENDENT_LONG_PATCH_BASE_EXCISION_REPAIR	0.940483	1	0.015054	0.204728	0.643431	21	POLB|POLE3|POLD4|RFC1|POLD2|RPA2|POLD1|POLE4|RFC3|RPA1
REACTOME_REGULATION_OF_HOMOTYPIC_CELL_CELL_ADHESION	0.94135	1	0.0150691	0.16752	0.789274	151	CTSL|PRDM8|ZEB2|PSMA6|ANGPTL4|ACTB|CTSB|ADAM19|RBBP4|MCRIP1|PKM|CTSS|SRC|CSNK2B|BANP|PSMD12|PSMC3|SNAI1|PSMA7|PSMD1|PSMC1|DNTTIP1|HDAC2|PSMC6|ADRM1|EZH2|ZC3H12A|PSMC4|PSMD6
REACTOME_SUMOYLATION_OF_TRANSCRIPTION_FACTORS	0.941692	1	0.015224	0.208794	0.620581	17	MITF|PIAS3|UBE2I|TFAP2C|PIAS4
REACTOME_MITOCHONDRIAL_TRNA_AMINOACYLATION	0.946718	1	0.0154053	-0.201473	-0.610376	18	EARS2|DARS2|WARS2|CARS2|PARS2
REACTOME_TP53_REGULATES_TRANSCRIPTION_OF_ADDITIONAL_CELL_CYCLE_GENES_WHOSE_EXACT_ROLE_IN_THE_P53_PATHWAY_REMAIN_UNCERTAIN	0.946811	1	0.0149459	0.202983	0.630493	20	CNOT7|PLK2|CNOT1|CNOT2|CNOT8|CNOT9
REACTOME_PIWI_INTERACTING_RNA_PIRNA_BIOGENESIS	0.947006	1	0.0149969	0.203416	0.622745	19	POLR2E|POLR2G|POLR2A|POLR2K|POLR2B|POLR2D|MOV10L1|POLR2J|POLR2F
REACTOME_REGULATION_OF_PLK1_ACTIVITY_AT_G2_M_TRANSITION	0.947658	1	0.0149698	0.17133	0.734402	84	DYNC1I2|CEP135|CUL1|ACTR1A|PAFAH1B1|BTRC|SKP1|HAUS2|PPP1CB|YWHAE|YWHAG|PRKACA|FBXW11|CEP76|SDCCAG8|DCTN1|PCM1|CETN2|DCTN2|CEP164|SFI1
REACTOME_MATURATION_OF_DENV_PROTEINS	0.947669	1	0.0149668	0.180642	0.698213	50	P4HA1|NMT1|KPNA1|P4HA2|XPO1|UBE2I|KPNA3|DNAJC3
REACTOME_UNFOLDED_PROTEIN_RESPONSE_UPR	0.948486	1	0.0149459	0.170799	0.737264	88	TPP1|CXCL8|TLN1|NFYC|DCP2|CEBPB|EXOSC5|ATP6V0D1|EIF2S2|TSPYL2|YIF1A|ZBTB17|PARN|ATF3|DNAJC3|MBTPS2|EDEM1|EXOSC4|KLHDC3|DCTN1|EXOSC3|DNAJB11|CXXC1|PDIA5|EXOSC8
REACTOME_CHAPERONE_MEDIATED_AUTOPHAGY	0.94897	1	0.014913	0.200968	0.624235	20	VIM|HSP90AB1
REACTOME_RNA_POLYMERASE_I_TRANSCRIPTION_INITIATION	0.949682	1	0.0155578	-0.181551	-0.682845	43	KAT2A|MTA3|GATAD2A|POLR1E|KAT2B|MBD3|TAF1D|ERCC3
REACTOME_RESOLUTION_OF_ABASIC_SITES_AP_SITES	0.950198	1	0.0149939	0.184432	0.667484	37	POLB|PARG|TDG|PARP1|POLE3|POLD4|RFC1|MPG|XRCC1|POLD2|PARP2|RPA2|POLD1|POLE4|RFC3
REACTOME_SIALIC_ACID_METABOLISM	0.950786	1	0.015458	-0.190273	-0.629803	25	ST6GALNAC1|ST3GAL4|ST6GALNAC6|GLB1|GNE|ST3GAL3|CMAS|NEU1|NEU4|NANS|SLC35A1
REACTOME_ERK_MAPK_TARGETS	0.951636	1	0.0153744	-0.19589	-0.625703	22	RPS6KA2|MAPK14|MAPK11|PPP2R1B|PPP2CB|MAPK3|MAPK1|RPS6KA1|VRK3|RPS6KA5
REACTOME_HATS_ACETYLATE_HISTONES	0.953541	1	0.0154487	-0.171375	-0.726585	78	TADA2B|KAT2A|SUPT7L|KAT2B|WDR5|BRPF3|KAT5|KAT14|KAT6B|MSL1|TAF6L|BRD1|CREBBP|SAP130|ELP2|USP22|KANSL3|KANSL1|RUVBL1|MBIP|ELP3|NCOA1
REACTOME_RHO_GTPASES_ACTIVATE_FORMINS	0.955085	1	0.0149369	0.166565	0.763095	126	NUP98|ACTB|DYNC1I2|RHOA|ITGB1|SRGAP2|PPP2CA|CDC42|DYNC1LI1|PAFAH1B1|NUP85|RANGAP1|SRC|NDEL1|TUBB6|CLIP1|DIAPH2|FMNL1|XPO1
KEGG_AMINOACYL_TRNA_BIOSYNTHESIS	0.9557	1	0.0153128	-0.192886	-0.616107	22	EARS2|DARS2|SEPSECS|WARS2|CARS2|PARS2
REACTOME_DNA_DOUBLE_STRAND_BREAK_REPAIR	0.956005	1	0.0149459	0.16573	0.760006	127	PPP4R2|NBN|WRN|EYA3|TDP1|UBE2V2|TIPIN|UIMC1|RNF8|PRKDC|UBXN1|RNF168|UBE2N|BABAM1|SPIDR|PPP4C|RAD50|APBB1|UBE2I|PARP1|POLE3|BABAM2|LIG4|PIAS4|PALB2|POLD4|SMARCA5|ATR|PPP5C|RFC1|MUS81|RBBP8|ERCC1|XRCC1|CDK2|MAPK8|POLD2|PARP2|HUS1|ABRAXAS1|RPA2|XRCC5|POLD1|SEM1|POLE4|XRCC6|RFC3|MDC1|SIRT6|SLX1A|XRCC4|TP53BP1
REACTOME_BUDDING_AND_MATURATION_OF_HIV_VIRION	0.957023	1	0.0147232	0.188117	0.631227	27	UBAP1|VPS37A|VTA1|CHMP4B|CHMP3|CHMP5|MVB12A|VPS37B|CHMP2B|CHMP4A|CHMP7|CHMP6|VPS28|VPS4B
KEGG_PROTEIN_EXPORT	0.957655	1	0.0153097	-0.189697	-0.613898	23	SEC61A1|OXA1L|IMMP1L|SEC11C|SEC61B|SPCS1|SPCS3|SRPRB|SRP68|SEC63|SRP72
REACTOME_INSERTION_OF_TAIL_ANCHORED_PROTEINS_INTO_THE_ENDOPLASMIC_RETICULUM_MEMBRANE	0.958152	1	0.0148564	0.200235	0.603513	18	HMOX1|EMD|VAPA|SEC61G|PRNP|VAMP2
REACTOME_TRANSLESION_SYNTHESIS_BY_POLK	0.95861	1	0.0151054	-0.200387	-0.597736	17	PCNA|UBC|RFC5|REV3L|REV1
REACTOME_M_PHASE	0.958617	1	0.0146205	0.158772	0.824508	327	VRK2|PSMA6|NUP98|UBE2D1|EML4|DYNC1I2|NUP62|UBE2E1|STAG2|NUP58|CEP135|PPP2CA|TUBGCP2|DYNC1LI1|ACTR1A|CNEP1R1|TPR|PAFAH1B1|NEK6|TUBGCP5|NUP85|LMNB1|RANGAP1|NDEL1|CSNK2B|TUBB6|CLIP1|PSMD12|HAUS2|RAB1A|XPO1|PSMC3|PPP2R2A|PSMA7|YWHAE|PSMD1|PSMC1|LBR|NUP188|UBE2I|NUDC|PSMC6|ADRM1|NSL1|HDAC8|ITGB3BP|EMD|YWHAG|NUP107|PSMC4|PSMD6|NME7|PRKACA|RB1|ANAPC4|CEP76|MAD1L1|RAE1|SDCCAG8|PSMD8|KIF2A|RANBP2|IST1|ANKLE2|DCTN1|PSMD2|PCM1|CHMP4B|CETN2|NUP43|NUP93|DCTN2
REACTOME_TRANSCRIPTIONAL_REGULATION_BY_RUNX2	0.959163	1	0.0152576	-0.165845	-0.734256	99	PPARGC1A|SMAD1|BMP2|YES1|AKT1|STUB1|SOX9|WWTR1|SATB2|PPARGC1B|GLI3|ABL1|WWP1|UBC|TWIST1|SMURF1|PSMB7|SMAD4
REACTOME_TRANSCRIPTION_OF_E2F_TARGETS_UNDER_NEGATIVE_CONTROL_BY_P107_RBL1_AND_P130_RBL2_IN_COMPLEX_WITH_HDAC1	0.960816	1	0.0149999	0.201089	0.584121	16	RBBP4|RBL1|LIN37|TFDP1|E2F4
REACTOME_BRANCHED_CHAIN_AMINO_ACID_CATABOLISM	0.962126	1	0.0152454	-0.193606	-0.61083	21	ALDH6A1|HSD17B10|SLC25A44|MCCC1|BCKDHB|AUH|DBT|HIBCH
REACTOME_DENGUE_VIRUS_GENOME_TRANSLATION_AND_REPLICATION	0.964057	1	0.0145388	0.168306	0.716309	80	P4HA1|NMT1|PABPC1|KPNA1|VIM|P4HA2|XPO1|DNAJA2|XRN1|UBE2I|KPNA3
REACTOME_TRANSLESION_SYNTHESIS_BY_Y_FAMILY_DNA_POLYMERASES_BYPASSES_LESIONS_ON_DNA_TEMPLATE	0.965065	1	0.0150812	-0.176361	-0.64996	39	USP43|POLE2|PCNA|UBC|RFC5|POLE|UBA7|PCLAF|SPRTN|RCHY1|REV3L|REV1
REACTOME_CIRCADIAN_CLOCK	0.966667	1	0.0147173	0.163453	0.728136	106	PSMA6|NAMPT|UBE2D1|CUL1|BHLHE40|BTRC|CSNK2B|SKP1|PSMD12|PSMC3|PPP1CB|PSMA7|PSMD1|PSMC1|CRTC2|PSMC6|ADRM1|PSMC4|PSMD6|FBXW11|HELZ2|PSMD8|CREM|PSMD2|PPP1CA|RXRA|TBL1XR1|PSMA2|MEF2C|PSMD14|CSNK1D
REACTOME_TELOMERE_C_STRAND_LAGGING_STRAND_SYNTHESIS	0.968013	1	0.0152576	-0.176089	-0.627616	34	TEN1|PCNA|RFC5|DNA2|PRIM2|DSCC1|POLA2|FEN1|STN1|TERF1|CTC1
REACTOME_RESOLUTION_OF_D_LOOP_STRUCTURES_THROUGH_SYNTHESIS_DEPENDENT_STRAND_ANNEALING_SDSA	0.96905	1	0.0145825	0.181877	0.597794	25	NBN|WRN
REACTOME_EPIGENETIC_REGULATION_OF_GENE_EXPRESSION	0.973031	1	0.0143855	0.155113	0.779997	243	LPL|ZNF425|TET2|ANGPTL4|FABP4|JARID2|SETDB1|ZNF382|ACTB|DGAT2|NCOR2|ZNF418|MTREX|DDX21|RBBP4|SAP30BP|ACSL1|ARID4B|MED4|ZNF669|ZNF649|CD36|CBX3|SMARCE1|YEATS2|GTF2H1|SETD1B|POLR2E|POLR1B|PAGR1|KANSL2|TBP|ZNF816|DNMT1|SPOCD1|UBE2I|ELOVL5|ZNF354A|HDAC2|TDG|EZH2|SGF29|RB1|GTF2H3|SAP30|MED20|PHF20L1|KAT8
REACTOME_SEPARATION_OF_SISTER_CHROMATIDS	0.973746	1	0.0145156	0.15869	0.757657	165	PSMA6|NUP98|UBE2D1|DYNC1I2|UBE2E1|STAG2|PPP2CA|DYNC1LI1|PAFAH1B1|NUP85|RANGAP1|NDEL1|TUBB6|CLIP1|PSMD12|XPO1|PSMC3|PSMA7|PSMD1|PSMC1|NUDC|PSMC6|ADRM1|NSL1|HDAC8|ITGB3BP|NUP107|PSMC4|PSMD6
REACTOME_E2F_MEDIATED_REGULATION_OF_DNA_REPLICATION	0.973989	1	0.015039	-0.181638	-0.580179	22	ORC6|TFDP2|PPP2R1B|PPP2CB|PRIM2|MCM8|POLA2
REACTOME_POSITIVE_EPIGENETIC_REGULATION_OF_RRNA_EXPRESSION	0.974284	1	0.0144259	0.170575	0.641529	43	ACTB|DDX21|RBBP4|CBX3|POLR2E|POLR1B|TBP|HDAC2|SMARCA5|TAF1A|TAF1B|GSK3B|GATAD2B|POLR2K|EHMT2|EP300
REACTOME_INFLUENZA_VIRAL_RNA_TRANSCRIPTION_AND_REPLICATION	0.975039	1	0.0145417	0.158974	0.73543	133	NUP98|NUP62|NUP58|GTF2F1|TPR|RPL31|NUP85|POLR2E|RPS29|NUP188|RPL11|RPL19|PARP1|NUP107|RPL6|DNAJC3|RAE1|RPL5|RPL8|RPS26|RPS13|RPS24|RANBP2|RPL39|RPL12|NUP43|NUP93|POLR2G|RPL17|RPL22|SEH1L|RPS8|RPL10|RPL30|POLR2A|RPL32|NUP133|POLR2K|RPS27|RPS23|RPLP2|POLR2B|POLR2D|FAU|RPL35A|RPS15|RPL28|RPS7|RPS4Y1|RPS3|RPS28|POLR2J|SEC13|RPL18
REACTOME_SUMOYLATION_OF_DNA_METHYLATION_PROTEINS	0.975291	1	0.0148534	0.19439	0.554064	15	DNMT1|UBE2I|RNF2|BMI1|RING1|SUMO1|CBX8
KEGG_NUCLEOTIDE_EXCISION_REPAIR	0.97597	1	0.0151631	-0.167679	-0.630668	43	RAD23B|RPA4|POLE2|PCNA|RFC5|POLE|ERCC3
REACTOME_HOMOLOGY_DIRECTED_REPAIR	0.97642	1	0.0145185	0.158422	0.699995	100	PPP4R2|NBN|WRN|UBE2V2|TIPIN|UIMC1|RNF8|RNF168|UBE2N|BABAM1|SPIDR|PPP4C|RAD50|UBE2I|PARP1|POLE3|BABAM2|PIAS4|PALB2|POLD4|ATR|RFC1|MUS81|RBBP8|ERCC1|XRCC1|CDK2|POLD2|PARP2|HUS1|ABRAXAS1|RPA2|POLD1|SEM1|POLE4|RFC3|MDC1|SIRT6|SLX1A|TP53BP1
REACTOME_FORMATION_OF_THE_EMBRYONIC_STEM_CELL_BAF_ESBAF_COMPLEX	0.977738	1	0.0145359	0.182629	0.559108	19	ACTB|SMARCE1
REACTOME_CHROMATIN_ORGANIZATION	0.979149	1	0.0151904	-0.154352	-0.76553	211	TADA2B|KDM1A|KAT2A|MECOM|MTA3|BCL7B|KDM4A|GATAD2A|BICRA|SAP30L|SUPT7L|KAT2B|WDR5|SMARCD2|BRPF3|COPRS|NSD2|KAT5|PBRM1|SETD2|SS18L1|RBBP5|MBD3|EHMT1|KAT14|KAT6B|MSL1|SETD6|TAF6L|BRD1|DPF3|KMT5B|SMYD2|PRMT7|ARID1B|CREBBP|SAP130|ELP2|NCOR1|ARID1A|SUZ12|KMT2A|USP22|KMT5A|SETD7|KDM1B|BRWD1|BICRAL|SMARCA4|SMYD3|KANSL3|KANSL1|NSD3|RUVBL1|BRD9|MTA1|MBIP|PADI2|ELP3|SETD1A|NCOA1
REACTOME_NONSENSE_MEDIATED_DECAY_NMD	0.981221	1	0.0143827	0.156771	0.705899	113	ETF1|PPP2CA|PABPC1|RPL31|RBM8A|NCBP1|UPF2|PPP2R2A|RPS29|CASC3|RPL11|RPL19|RPL6|SMG8|RPL5|RPL8|RPS26|RPS13|RPS24|RPL39|RPL12|MAGOHB|RPL17|RPL22|RPS8|PNRC2|RPL10|MAGOH|GSPT2|RPL30|RPL32|RNPS1|RPS27|RPS23|RPLP2|FAU|RPL35A|SMG7|RPS15|RPL28|RPS7|RPS4Y1|PPP2R1A|RPS3|RPS28
REACTOME_SEALING_OF_THE_NUCLEAR_ENVELOPE_NE_BY_ESCRT_III	0.982692	1	0.0149399	-0.175324	-0.553151	21	TUBA4A|TUBB4B|TUBA1B|VPS4A|CHMP4C|TUBB2B
REACTOME_SUMOYLATION_OF_TRANSCRIPTION_COFACTORS	0.982953	1	0.0150601	-0.163727	-0.615806	43	PPARGC1A|TOPORS|ING2|NRIP1|CBX2|PIAS2|CASP8AP2|CREBBP
REACTOME_BIOSYNTHESIS_OF_THE_N_GLYCAN_PRECURSOR_DOLICHOL_LIPID_LINKED_OLIGOSACCHARIDE_LLO_AND_TRANSFER_TO_A_NASCENT_PROTEIN	0.983141	1	0.0150722	-0.159253	-0.662463	70	GMDS|ST6GALNAC1|SLC35C1|GFPT1|ST3GAL4|ST6GALNAC6|GLB1|GNE|DHDDS|RFT1|NUS1|ALG5|ST3GAL3|DOLPP1|UAP1|CMAS|GMPPA|PMM2|NEU1|NEU4|NANS|SLC35A1|DPAGT1
REACTOME_MEIOTIC_RECOMBINATION	0.983271	1	0.0144403	0.176832	0.561483	22	NBN|RAD50|CDK4|RBBP8|CDK2|RPA2|RPA1|DMC1
REACTOME_ENERGY_DEPENDENT_REGULATION_OF_MTOR_BY_LKB1_AMPK	0.983874	1	0.0144201	0.167376	0.566057	28	CAB39L|RRAGB|LAMTOR3|PRKAG2
REACTOME_ASPARAGINE_N_LINKED_GLYCOSYLATION	0.983927	1	0.0150933	-0.153036	-0.782923	275	MLEC|B4GALT2|RAD23B|FUCA1|FUT3|COG4|SEC16B|GMDS|TMED7|RNF103|B4GALT4|MGAT3|CHST10|STT3B|MAN1B1|ST6GALNAC1|MAN1A1|SLC35C1|GFPT1|AMFR|ST3GAL4|TUBA4A|SPTBN1|COPG1|GOLGB1|COG2|ST6GALNAC6|GLB1|UBC|TUBB4B|SPTBN2|DDOST|DYNLL2|DYNLL1|DCTN5|B4GALT3|COG7|SCFD1|SEC16A|GANAB|MAN1C1|GNE|DHDDS|MGAT5|RNF139|RFT1|GORASP1|SEC23A|NUS1|ALG5|CD59|B4GALT6|ARFGAP2|ANKRD28|ST3GAL3|COG8|SEC24C|TUBA1B|DOLPP1|UAP1|MANEA|ANK2|TFG|RPN2|DYNC1LI2|TRAPPC10|BET1|CMAS|TMED9|GMPPA|PMM2|ANK3|COPZ2|TMED10|TUBB2B|MGAT2|USO1|ANK1|NEU1|NEU4|NANS|SLC35A1|MGAT4B|DPAGT1|DCTN6|RNF185|DYNC1H1|CTSZ|TRAPPC4|SPTAN1
KEGG_CELL_CYCLE	0.984214	1	0.0148297	-0.154464	-0.705919	119	E2F2|MDM2|CDC14B|WEE1|SMAD3|CDC25C|CDC7|SFN|MCM3|ABL1|ORC6|PCNA|CDC25B|MCM4|TFDP2|MAD2L1|GADD45A|SMAD4|CDC25A|CDKN2C|CREBBP|YWHAH|CDC6|CCNE1|TP53|ANAPC5
REACTOME_FORMATION_OF_TUBULIN_FOLDING_INTERMEDIATES_BY_CCT_TRIC	0.984279	1	0.0145854	0.174381	0.518297	17	TUBB6|CCT4|CCT6A|CCT5|CCT6B|TCP1|TUBB2A|CCT2
REACTOME_MITOTIC_PROMETAPHASE	0.984874	1	0.01516	-0.154118	-0.751147	188	PPP2R5A|CENPL|SMC4|CEP152|CENPA|PPP2R5B|CENPS|KIF2C|CEP70|SMC2|TUBA4A|NEK2|CSNK1E|CEP78|CDCA5|AKAP9|CENPE|TUBB4B|KNL1|CSNK2A2|DYNLL2|SKA1|CDCA8|MAD2L1|SGO1|PPP2R1B|DYNLL1|AURKB|PPP2CB|CENPF|CENPU|PPP2R5C|PMF1|SPC24|PLK4|TUBGCP4|KNTC1|TUBG1|CENPI|CEP290|NCAPH|CENPC|TUBA1B|SGO2|PLK1|BIRC5|SKA2|DYNC1LI2|NDC80|NCAPG|CKAP5|TUBB2B|ZWINT|BUB1B|SMC3|CEP57|NUF2|HAUS8|CCNB1|NUMA1|CCP110|DYNC1H1|STAG1|NCAPD2
REACTOME_S_PHASE	0.985219	1	0.0144316	0.155677	0.73138	149	PSMA6|UBE2D1|MAX|UBE2E1|STAG2|CUL1|RBBP4|ORC3|SKP1|PSMD12|PSMC3|ORC2|PSMA7|PSMD1|PSMC1|PSMC6|ADRM1|PSMC4|POLE3|PSMD6|RB1|ANAPC4|ORC5|CDK7|PSMD8|POLD4|PSMD2|CDK4|LIN37|RFC1|PSMA2|PSMD14|TFDP1|CDC26|E2F4|CDKN1B|AKT2|GSK3B|CDK2
REACTOME_TRANSPORT_TO_THE_GOLGI_AND_SUBSEQUENT_MODIFICATION	0.986939	1	0.01491	-0.152742	-0.729403	159	B4GALT2|FUCA1|FUT3|COG4|SEC16B|TMED7|B4GALT4|MGAT3|CHST10|MAN1A1|ST3GAL4|TUBA4A|SPTBN1|COPG1|GOLGB1|COG2|TUBB4B|SPTBN2|DYNLL2|DYNLL1|DCTN5|B4GALT3|COG7|SCFD1|SEC16A|MAN1C1|MGAT5|GORASP1|SEC23A|CD59|B4GALT6|ARFGAP2|ANKRD28|COG8|SEC24C|TUBA1B|MANEA|ANK2|TFG|DYNC1LI2|TRAPPC10|BET1|TMED9|ANK3|COPZ2|TMED10|TUBB2B|MGAT2|USO1|ANK1
REACTOME_TRANSLATION_OF_SARS_COV_1_STRUCTURAL_PROTEINS	0.988987	1	0.0143453	0.158806	0.537073	28	PARP14|PARP9|UBE2I|ST3GAL1|ST3GAL2|PARP8|GSK3B|MGAT1
REACTOME_SARS_COV_2_MODULATES_HOST_TRANSLATION_MACHINERY	0.989632	1	0.0148148	-0.155254	-0.606721	50	RPS11|RPSA|RPS16|RPS6|GEMIN4|RPS18|RPS9|RPS20|RPS19
REACTOME_EFFECTS_OF_PIP2_HYDROLYSIS	0.989963	1	0.0143424	0.167197	0.530887	22	ITPR1|DGKA|ABHD6|RASGRP2
REACTOME_EXTENSION_OF_TELOMERES	0.991261	1	0.0144547	0.156123	0.596555	48	WRN|PPP6C|SHQ1|ACD|RUVBL2|NOP10|POLD4|NHP2|POT1|RFC1|CDK2|GAR1|TINF2|POLD2|RPA2|POLD1|TERF2|RFC3
REACTOME_BASE_EXCISION_REPAIR_AP_SITE_FORMATION	0.992239	1	0.0144692	0.163003	0.48448	17	ACD|TDG|POT1|MPG|TINF2
KEGG_PYRIMIDINE_METABOLISM	0.994249	1	0.0148951	-0.149142	-0.648267	90	UCK2|PNP|CANT1|ENTPD5|POLR1E|ENTPD8|CMPK1|AK3|CDA|POLE2|ENTPD6|TYMS|RRM2
REACTOME_CELL_CYCLE_MITOTIC	0.994366	1	0.0151236	-0.147858	-0.798988	473	PPP2R5A|E2F2|CENPL|SMC4|PTK6|TICRR|RPA4|LPIN3|CABLES1|DHFR|CEP152|WEE1|POM121C|CENPA|PPP2R5B|KIF23|CENPS|KIF2C|AKT1|CDC25C|CEP70|PPP1R12B|CDC7|CKS1B|MCM3|ABL1|POLE2|SMC2|TUBA4A|NEK2|MYBL2|ORC6|PCNA|RCC1|GTSE1|CSNK1E|GINS2|CDC25B|CEP78|CDCA5|AKAP9|TYMS|CENPE|UBC|TUBB4B|RRM2|HJURP|AURKA|FKBPL|KNL1|CSNK2A2|FBXL7|CDT1|MCM4|MCM10|DYNLL2|SKA1|CDCA8|TFDP2|MAD2L1|NUP88|SGO1|PPP2R1B|DYNLL1|AURKB|CTDNEP1|PRKCA|PPP2CB|CENPF|PSMB7|POM121|RFC5|POLE|CDC25A|CDKN2C|DNA2|CENPU|PRIM2|ESCO2|PPP2R5C|FOXM1|PMF1|SPC24|GORASP1|PLK4|MAPK3|GMNN|TUBGCP4|CDC6|KNTC1|TUBG1|CENPI|CCNE1|LIN54|E2F6|TP53|CEP290|ANAPC5|NCAPH|CENPC|KMT5A|TUBA1B|LMNA|MCM8|POLA2|LPIN2|SGO2|PLK1|VPS4A|MCM7|GINS3|MAU2|MIS18BP1|BIRC5|SKA2|CHMP4C|DYNC1LI2|CDC16
REACTOME_DUAL_INCISION_IN_GG_NER	0.994448	1	0.0143855	0.150679	0.555547	40	GTF2H1|PARP1|POLE3|GTF2H3|POLD4|RFC1|ERCC5|ERCC1|GTF2H2|POLD2|PARP2|RPA2|GTF2H5|POLD1|POLE4|RFC3|XPA|RPA1
REACTOME_HDR_THROUGH_SINGLE_STRAND_ANNEALING_SSA	0.995901	1	0.0141374	0.147272	0.527172	35	NBN|WRN
REACTOME_ORGANELLE_BIOGENESIS_AND_MAINTENANCE	0.996687	1	0.0149788	-0.144689	-0.734691	258	PPARGC1A|KIF24|MT-ATP6|ATP5F1D|RAB3IP|PPARA|CEP152|IFT172|IFT122|NCOA6|INPP5E|KIF3B|NPHP3|SMO|CEP70|PPARGC1B|TUBA4A|TTC21B|TRAF3IP1|PKD1|DYNC2LI1|NEK2|PRKAA2|IFT74|CSNK1E|MAPK14|EXOC6|CEP78|AKAP9|UNC119B|MAPK11|TUBB4B|RAB11FIP3|DYNLL2|DYNLL1|POLRMT|MAPK12|CYCS|SIRT5|POLG2|PLK4|ATAT1|CREBBP|TUBG1|NCOR1|CEP290|ATP5PF|ATP5F1A|IFT57|TUBA1B|ACSS2|PLK1|DYNC2H1|PRKAB1|TMEM11|CEP97|TCTN2|CKAP5|NCOA1|TUBB2B|MED1|TBL1X|TCTN3|RAB11A|CREB1|CEP57|MEF2D|HAUS8|PPRC1|PRKAG1|RPGRIP1L|CHD9|CCP110|DYNC1H1|CRTC3|KIF3C|TNPO1
HALLMARK_MYC_TARGETS_V2	0.996748	1	0.0147085	-0.140771	-0.562054	57	TMEM97|SORD|MAP3K6|NOP56|PUS1|MCM4|RRP12|SLC29A2|UTP20|PLK4|PLK1|GNL3|WDR74|MPHOSPH10|IPO4|MYC|PPRC1|NOLC1|TBRG4|HK2|RCL1
REACTOME_NCAM_SIGNALING_FOR_NEURITE_OUT_GROWTH	0.997418	1	0.0143654	0.14398	0.550155	48	GFRA2|ST8SIA4|GRB2|SRC|COL6A2|COL6A1|COL9A2|NRAS|COL6A3|COL5A3|CACNB1|PRNP
REACTOME_CHROMOSOME_MAINTENANCE	0.997753	1	0.0147675	-0.142104	-0.616766	89	CENPL|CENPA|CENPS|TEN1|PCNA|HJURP|KNL1|RFC5|DNA2|CENPU|PRIM2|DSCC1|CENPI|ANKRD28|CENPC|POLA2|MIS18BP1|RUVBL1|FEN1|STN1|CENPW|WRAP53|ATRX|PIF1|TERF1|CTC1
REACTOME_RUNX1_INTERACTS_WITH_CO_FACTORS_WHOSE_PRECISE_EFFECT_ON_RUNX1_TARGETS_IS_NOT_KNOWN	0.998028	1	0.0142509	0.137472	0.49431	36	RUNX1|CSNK2B|SMARCE1|YAF2|ARID2|RNF2|BMI1|CBX6|SMARCA2|EP300|RING1|SMARCC2
REACTOME_AURKA_ACTIVATION_BY_TPX2	0.998246	1	0.0140837	0.135532	0.559585	69	DYNC1I2|CEP135|ACTR1A|PAFAH1B1|HAUS2|YWHAE|YWHAG|PRKACA|CEP76|SDCCAG8|DCTN1|PCM1|CETN2|DCTN2|CEP164|SFI1|CSNK1D|ODF2|NEDD1|NDE1
REACTOME_TRANSLATION_OF_SARS_COV_2_STRUCTURAL_PROTEINS	0.998368	1	0.0147409	-0.140376	-0.561261	58	STT3B|MAN1B1|GALNT1|ST3GAL4|UBC|DDOST|ZDHHC9|GANAB|MGAT5|ST3GAL3|PARP4|RPN2|ZDHHC3|MGAT2|ZDHHC2|MGAT4B
REACTOME_CILIUM_ASSEMBLY	0.998369	1	0.0147262	-0.136345	-0.658716	171	KIF24|RAB3IP|CEP152|IFT172|IFT122|INPP5E|KIF3B|NPHP3|SMO|CEP70|TUBA4A|TTC21B|TRAF3IP1|PKD1|DYNC2LI1|NEK2|IFT74|CSNK1E|EXOC6|CEP78|AKAP9|UNC119B|TUBB4B|RAB11FIP3|DYNLL2|DYNLL1
REACTOME_HOMOLOGOUS_DNA_PAIRING_AND_STRAND_EXCHANGE	0.998374	1	0.014682	-0.137378	-0.511292	41	XRCC2|KAT5|ATRIP|RAD51AP1|RFC5|DNA2|RAD51C|BRCA1
REACTOME_PTEN_REGULATION	0.998384	1	0.0145971	-0.137551	-0.632879	124	KDM1A|FRK|MECOM|PREX2|MTA3|OTUD3|GATAD2A|AKT1|PPARG|STUB1|MAF1|UBC|CSNK2A2|CBX2|MBD3|USP7|MOV10|PSMB7|EGR1|ATN1
REACTOME_ANCHORING_OF_THE_BASAL_BODY_TO_THE_PLASMA_MEMBRANE	0.998831	1	0.0140668	0.136493	0.597039	93	DYNC1I2|CEP135|ACTR1A|PAFAH1B1|CEP89|HAUS2|TCTN1|YWHAE|YWHAG|PRKACA|CEP76|TMEM216|SDCCAG8|DCTN1|PCM1|CETN2|FBF1|DCTN2|CEP164|C2CD3|SFI1|AHI1|NPHP4|CSNK1D
REACTOME_GENE_SILENCING_BY_RNA	0.999394	1	0.0145767	-0.124223	-0.457811	39	PIWIL4|DGCR8|ANG|AGO4|PLD6|TNRC6C|AGO1|TSNAX|MYBL1|IPO8|POLR2H|TSN|POLR2I|POLR2L|HSP90AA1|XPO5|TDRKH|HENMT1|RAN|TNRC6B|POLR2C|DICER1|PRKRA|ELAC2|AGO3|POLR2F|POLR2J|AGO2|MOV10L1|POLR2D|POLR2B|POLR2K|BCDIN3D|POLR2A|DROSHA|POLR2G|TNRC6A|TARBP2|POLR2E
REACTOME_DNA_REPLICATION	0.999798	1	0.0145767	-0.124592	-0.573257	124	RPA4|EXOG|CDC7|MCM3|POLE2|ORC6|PCNA|GINS2|LIG3|UBC|CDT1|MCM4|MCM10|PSMB7|POLRMT|RFC5|POLE|DNA2|PRIM2|POLG2|GMNN|CDC6|CCNE1|ANAPC5|MCM8|POLA2|MCM7|GINS3|CDC16|FEN1
REACTOME_DISEASES_OF_DNA_REPAIR	1	1	0.0145854	-0.0942846	-0.366753	49	XRCC2|KAT5|ATRIP|RAD51AP1|RFC5|DNA2|RAD51C|BRCA1
REACTOME_MITOCHONDRIAL_TRANSLATION_ELONGATION	1	1	0.0141997	0.104862	0.451544	87	MRPL30|GFM1|MRPS24|MRPL28|MRPL52|MRPL24|MRPL11|MRPL1|MRPS6|MRPL14|MRPL38|MRPL13|MRPL53|MRPS18C|MRPS2|MRPS12|MRPL58|ERAL1|MRPL3|MRPS28|MRPL34|MRPL44|MRPL9|MRPS21|MRPL19|MRPL43|DAP3
REACTOME_TRANSLATION	1	1	0.0148534	-0.130144	-0.681678	343	MT-CO1|MT-CO3|MT-CYB|MT-CO2|MT-ND4|MT-ATP6|MT-ND1|MT-ND2|EIF3L|MT-ND5|RPL27A|RPL3|EIF4A2|RPS11|MRPL35|EARS2|RPL13A|RPL10A|CHCHD1|RPSA|RPS16|RPL35|RPL15|RPL23A|EIF3B|MT-ND3|RPS6|MRPL2|MRPL10|SEC61A1|RPL23|MRPS22|EEF2|EIF4B|OXA1L|DARS2|UBC|DDOST|RPL27|PSMB7|RPS18|MRPL54|ANKZF1|WARS2|RPS9|RPL21|GSPT1|RPL4|RPLP0|RPS20|MTRF1|MRPS18A|RPS19|SEC11C|SEC61B|CARS2|SSR3|MRPL22|RPL37A|EIF3D|PARS2|EIF5|MRPS33|EIF3E
