## Supplementary Table 14 for "Longitudinal multi-omics profiling of tofacitinib response identifies a pre-existing Janus kinase-tractable inflammatory state in ulcerative colitis" (part 1 of 3)

### Sheet: degs_BINF_R_W8vW0
gene_symbol	AveExpr	log2FoldChange	stat	pvalue	padj	ProbeID
LOC100129518 /// SOD2	10.6353	-1.2909	-6.17101	1.65797e-07	0.004502	216841_s_at
KDM5A	3.78385	1.24568	6.155	1.75195e-07	0.004502	226367_at
ERO1L	10.1033	-1.13375	-5.99943	2.992e-07	0.004502	218498_s_at
MMP12	13.3972	-1.53805	-5.97149	3.29365e-07	0.004502	204580_at
UNC13D	7.12896	-1.62414	-5.81374	5.66046e-07	0.00505389	226678_at
MMP9	11.31	-1.82724	-5.80429	5.84701e-07	0.00505389	203936_s_at
HM13	9.93597	-0.707264	-5.77472	6.47046e-07	0.00505389	224615_x_at
DEFB4A /// DEFB4B	9.8346	-2.52456	-5.64399	1.01209e-06	0.00556087	207356_at
CXCL1	12.8049	-1.78891	-5.624	1.08366e-06	0.00556087	204470_at
CXCL2	11.4396	-1.5978	-5.60829	1.14337e-06	0.00556087	209774_x_at
LOC100129518 /// SOD2	11.2567	-1.43279	-5.59926	1.17918e-06	0.00556087	215223_s_at
KRT23	6.39499	-1.70929	-5.58917	1.22049e-06	0.00556087	218963_s_at
ABAT	8.81619	0.644023	5.56352	1.33213e-06	0.00560264	209459_s_at
RTEL1-TNFRSF6B /// TNFRSF6B	10.6518	-1.58393	-5.5357	1.46469e-06	0.00572013	206467_x_at
ABAT	7.93002	0.836879	5.50102	1.64835e-06	0.00588287	209460_at
CXCL3	11.7575	-1.66726	-5.48826	1.72155e-06	0.00588287	207850_at
S100A9	11.1245	-2.75585	-5.43026	2.09704e-06	0.0065577	203535_at
SERPINB3 /// SERPINB4	8.77101	-1.77645	-5.42171	2.15891e-06	0.0065577	210413_x_at
MMP10	9.34623	-2.00208	-5.37728	2.51045e-06	0.00722414	205680_at
SERPINA3	9.65948	-2.31933	-5.33629	2.88486e-06	0.00774648	202376_at
INHBA	8.45583	-2.37752	-5.32717	2.97533e-06	0.00774648	227140_at
ERO1L	11.5362	-0.664166	-5.29014	3.37286e-06	0.00781276	225750_at
S100A8	7.82331	-3.07259	-5.28238	3.46258e-06	0.00781276	214370_at
SERPINB3	7.28772	-3.6578	-5.27399	3.5622e-06	0.00781276	209720_s_at
LILRB3	9.10378	-1.14213	-5.27315	3.57236e-06	0.00781276	210225_x_at
CRELD2	12.3163	-0.656101	-5.23335	4.08672e-06	0.00859081	218358_at
PROK2	7.83026	-2.80253	-5.20335	4.52216e-06	0.00859081	232629_at
S100A11P1 /// S100A11P1	13.0694	-0.8955	-5.20171	4.54714e-06	0.00859081	208540_x_at
PFKFB3	11.3379	-1.11515	-5.2011	4.55663e-06	0.00859081	202464_s_at
GNA15	9.12914	-0.878143	-5.189	4.74637e-06	0.00865026	205349_at
ITGAX	7.85452	-1.40076	-5.16226	5.19391e-06	0.00889198	210184_at
OSM	7.58388	-2.17815	-5.15951	5.24231e-06	0.00889198	230170_at
TPRG1	7.07145	-1.19906	-5.14627	5.48131e-06	0.00889198	229764_at
S100A8	12.5546	-2.50245	-5.14018	5.59473e-06	0.00889198	202917_s_at
MARC2	9.0544	0.441285	5.13505	5.69217e-06	0.00889198	227417_at
IL1B	11.5141	-1.55188	-5.11722	6.04395e-06	0.0090471	205067_at
SSPN	10.0461	0.447477	5.10602	6.27578e-06	0.0090471	226932_at
ERO1L	11.6574	-1.15589	-5.09831	6.44052e-06	0.0090471	222646_s_at
IFITM3	13.3003	-0.676028	-5.09772	6.45335e-06	0.0090471	212203_x_at
NAMPT	12.4232	-0.895001	-5.08212	6.8004e-06	0.00913669	217739_s_at
HIF1A	13.5701	-0.452862	-5.07362	6.99723e-06	0.00913669	200989_at
ANKH	10.6947	0.486676	5.07271	7.01859e-06	0.00913669	223092_at
MIR6787 /// SLC16A3	11.3474	-0.675649	-5.05359	7.48359e-06	0.00951548	202856_s_at
FPR1	10.1474	-1.77693	-5.03486	7.96843e-06	0.00990168	205119_s_at
C4BPB	9.90536	-1.79414	-5.01348	8.55991e-06	0.0102142	208209_s_at
CLEC5A	6.44088	-1.42221	-5.00678	8.75393e-06	0.0102142	219890_at
IL1B	11.6614	-1.42942	-5.00437	8.82494e-06	0.0102142	39402_at
MMP3	11.5884	-2.06538	-4.99958	8.96724e-06	0.0102142	205828_at
SSPN	9.30708	0.395814	4.98802	9.32073e-06	0.0104002	204963_at
CXCL8	12.0376	-2.34611	-4.97407	9.76572e-06	0.010562	202859_x_at
DUOXA2	11.3436	-2.24892	-4.97144	9.85207e-06	0.010562	230615_at
RTEL1	9.23581	-0.857091	-4.94553	1.07422e-05	0.0112068	206092_x_at
PLEK	9.1875	-1.45262	-4.93813	1.10108e-05	0.0112068	203470_s_at
VNN2	8.04057	-2.43567	-4.93054	1.1293e-05	0.0112068	205922_at
IFITM2	13.1649	-0.917981	-4.93035	1.13e-05	0.0112068	201315_x_at
PLAU	9.82026	-1.26046	-4.92285	1.15863e-05	0.0112068	211668_s_at
CSF3R	9.70911	-1.37941	-4.92035	1.16833e-05	0.0112068	1553297_a_at
SIRPA	7.00179	-1.11532	-4.90374	1.23478e-05	0.0115417	202895_s_at
FGR	8.96926	-1.15519	-4.89541	1.26949e-05	0.0115417	208438_s_at
ICAM1	9.99349	-1.25132	-4.89382	1.27625e-05	0.0115417	202638_s_at
BCL2A1	10.2174	-1.92292	-4.89114	1.28769e-05	0.0115417	205681_at
RTEL1 /// RTEL1-TNFRSF6B	8.8916	-1.34566	-4.87658	1.3516e-05	0.0119191	216325_x_at
GPR84	6.65781	-2.05997	-4.85166	1.46828e-05	0.0125976	223767_at
MMP1	11.5605	-1.95387	-4.84752	1.48862e-05	0.0125976	204475_at
	8.38843	-1.55235	-4.8457	1.49765e-05	0.0125976	236045_x_at
SBNO2	9.68349	-0.78724	-4.83798	1.53653e-05	0.0125999	204166_at
FFAR2	8.06362	-1.97302	-4.83276	1.56338e-05	0.0125999	221345_at
MMP25	8.42223	-1.16448	-4.83117	1.57161e-05	0.0125999	207890_s_at
SERPINB3	9.03276	-1.71161	-4.82728	1.59204e-05	0.0125999	209719_x_at
C2CD4A	9.25483	-1.31271	-4.81688	1.64792e-05	0.0125999	241031_at
PLAUR	10.0143	-0.686104	-4.81244	1.67234e-05	0.0125999	214866_at
	6.35641	1.28029	4.80761	1.69935e-05	0.0125999	234298_at
ZBP1	8.05327	-1.18864	-4.7975	1.75724e-05	0.0125999	208087_s_at
PLEK	10.0702	-1.30011	-4.79464	1.77393e-05	0.0125999	203471_s_at
FNDC3B /// LOC101928615	10.2434	-0.365547	-4.79146	1.7927e-05	0.0125999	222692_s_at
CLEC4A	9.1181	-1.13535	-4.78958	1.80392e-05	0.0125999	219947_at
SPCS3	10.3938	-0.575216	-4.78397	1.83773e-05	0.0125999	222753_s_at
PPIG	9.02489	0.353524	4.7838	1.83876e-05	0.0125999	225902_at
NAMPT	9.87096	-1.46004	-4.77763	1.87664e-05	0.0125999	1555167_s_at
LYN	11.136	-0.841252	-4.77712	1.87983e-05	0.0125999	202625_at
GRINA	10.3919	-0.710425	-4.77644	1.88405e-05	0.0125999	212090_at
ADM	12.3697	-0.883194	-4.77554	1.8897e-05	0.0125999	202912_at
INHBA	7.20771	-2.27419	-4.76882	1.93214e-05	0.0126071	210511_s_at
FNDC3B /// LOC101928615	10.1484	-0.518653	-4.76127	1.98098e-05	0.0126071	222693_at
DUOX2	12.9712	-1.53024	-4.7584	1.99988e-05	0.0126071	219727_at
	5.41202	1.13827	4.75753	2.00563e-05	0.0126071	1565826_at
PLAU	10.5861	-1.04647	-4.75649	2.01253e-05	0.0126071	205479_s_at
ICAM1	10.1396	-1.05286	-4.75345	2.03284e-05	0.0126071	202637_s_at
CABLES1	4.48553	0.840189	4.74918	2.06171e-05	0.0126071	1558621_at
ALPL	7.88317	-1.22469	-4.74257	2.10721e-05	0.0126071	215783_s_at
FAM167B	8.05763	-1.12698	-4.74163	2.11382e-05	0.0126071	223657_at
ADD3	11.4113	0.565523	4.74055	2.12137e-05	0.0126071	205882_x_at
SLC6A14	11.8354	-1.36714	-4.72618	2.22437e-05	0.0129523	219795_at
BACE2	8.95429	-0.696866	-4.72584	2.22683e-05	0.0129523	227051_at
EVA1B	8.79201	-0.361908	-4.70252	2.40476e-05	0.0132421	221710_x_at
IL1A	7.59338	-1.42224	-4.70219	2.40743e-05	0.0132421	210118_s_at
FNDC3B /// LOC101928615	8.68254	-0.634711	-4.69876	2.43476e-05	0.0132421	229865_at
LILRB3	8.95362	-1.28184	-4.69793	2.44144e-05	0.0132421	210784_x_at
LYN	10.5948	-0.76145	-4.69748	2.44502e-05	0.0132421	202626_s_at
FAM162A	8.08193	0.679986	4.69532	2.46251e-05	0.0132421	235850_at
LOC100129518 /// SOD2	12.1399	-0.911156	-4.69349	2.47735e-05	0.0132421	221477_s_at
CD274	8.06775	-0.713461	-4.69286	2.48254e-05	0.0132421	223834_at
CD274	9.59308	-1.13237	-4.68995	2.50646e-05	0.0132421	227458_at
CDC42EP2	9.28277	-0.79566	-4.68845	2.51885e-05	0.0132421	209850_s_at
HCAR3	9.81896	-2.25426	-4.68524	2.54555e-05	0.0132551	205220_at
CFB	11.0072	-1.22312	-4.68174	2.57508e-05	0.0132823	202357_s_at
LPCAT1	10.3866	-1.10222	-4.66611	2.71091e-05	0.0138522	201818_at
TREM1	7.9438	-2.16071	-4.65669	2.79608e-05	0.0140757	219434_at
LILRA2	7.17622	-1.17994	-4.6556	2.80613e-05	0.0140757	207857_at
LYRM7	8.4119	0.401668	4.63665	2.9863e-05	0.0148433	240344_x_at
PDZK1IP1	12.687	-1.35682	-4.63248	3.02745e-05	0.0149122	1553589_a_at
LIG3	8.32111	0.505454	4.62765	3.07579e-05	0.0150151	1554597_at
ELL2	11.5105	-0.627556	-4.61536	3.20225e-05	0.0153102	226099_at
MNDA	9.83838	-1.52447	-4.6092	3.26748e-05	0.0153102	204959_at
NOS2	9.88908	-1.62371	-4.6087	3.27291e-05	0.0153102	210037_s_at
IFITM1 /// IFITM2	12.6736	-0.830901	-4.60856	3.27432e-05	0.0153102	201601_x_at
PDIA4	11.6132	-0.465071	-4.60694	3.2918e-05	0.0153102	211048_s_at
FCGR3B	10.4864	-1.5267	-4.60579	3.30426e-05	0.0153102	204007_at
SERPINB4	7.03885	-2.49043	-4.59845	3.38455e-05	0.0155504	211906_s_at
CARD16	11.4358	-0.665542	-4.59195	3.45735e-05	0.0157525	1552701_a_at
EFCAB14	11.9782	0.327832	4.5807	3.58696e-05	0.016208	201778_s_at
LOC100129518 /// SOD2	6.07601	-1.954	-4.57596	3.643e-05	0.0162611	215078_at
ZBTB46	6.17332	-0.952358	-4.57441	3.66145e-05	0.0162611	227358_at
LILRB1	7.96362	-1.53357	-4.57049	3.70866e-05	0.0162611	211336_x_at
SRPK3	7.72792	-0.845526	-4.56711	3.74982e-05	0.0162611	206216_at
CSF3R	8.20078	-1.53289	-4.56659	3.75619e-05	0.0162611	203591_s_at
PDZK1IP1	12.8324	-1.37386	-4.56341	3.79544e-05	0.0162611	219630_at
FCGR2C	7.4053	-1.78465	-4.56249	3.80689e-05	0.0162611	210992_x_at
	5.78167	-1.24875	-4.55956	3.84345e-05	0.01629	1570100_at
PDIA4	11.1381	-0.464987	-4.5546	3.90626e-05	0.0164288	208658_at
S100A11	13.1213	-0.638549	-4.54096	4.08404e-05	0.0169917	200660_at
LYN	10.6109	-0.748754	-4.53959	4.10225e-05	0.0169917	210754_s_at
VWA1	9.54464	-0.491952	-4.52484	4.30429e-05	0.0175425	218731_s_at
PI3	13.8863	-1.25787	-4.51485	4.44671e-05	0.0175425	203691_at
SOD2	11.7521	-0.715047	-4.51406	4.45818e-05	0.0175425	1566342_at
COL4A1	9.60742	-1.08924	-4.5131	4.47205e-05	0.0175425	211981_at
PTAFR	10.2235	-0.690394	-4.51267	4.47838e-05	0.0175425	227184_at
ADD3	11.2404	0.536842	4.51257	4.47987e-05	0.0175425	201752_s_at
KYNU	9.91457	-1.68577	-4.50849	4.53973e-05	0.0175425	217388_s_at
NADK	9.79784	-0.284051	-4.50755	4.55359e-05	0.0175425	213607_x_at
IFITM1	13.2168	-0.668209	-4.50671	4.56608e-05	0.0175425	214022_s_at
FCAR	5.78909	-1.46344	-4.50624	4.57307e-05	0.0175425	211816_x_at
LST1	9.14472	-0.848339	-4.50523	4.58815e-05	0.0175425	214181_x_at
RP11-226L15.5	7.82812	0.584582	4.49823	4.69384e-05	0.0177543	235532_at
MOAP1	10.0944	0.338074	4.49457	4.74998e-05	0.0177543	212508_at
IRF1	11.2611	-0.748009	-4.49372	4.76303e-05	0.0177543	202531_at
ST3GAL1	9.18849	-0.821177	-4.49305	4.77346e-05	0.0177543	225033_at
	8.13325	0.61445	4.48449	4.90814e-05	0.0181319	244282_at
PLSCR1	12.7404	-0.379621	-4.47583	5.04811e-05	0.018415	202446_s_at
MGAM	6.54746	-2.05236	-4.47559	5.05212e-05	0.018415	206522_at
STOM	12.0447	-1.08723	-4.46738	5.18857e-05	0.0187871	201060_x_at
S100A12	8.64815	-2.28687	-4.4586	5.33853e-05	0.0192029	205863_at
UCN2	6.07223	-1.1933	-4.44187	5.63592e-05	0.0201401	232674_at
BCL6	10.4916	-0.994522	-4.43355	5.78982e-05	0.0203558	203140_at
SAA1 /// SAA2	8.67729	-2.26456	-4.42989	5.85882e-05	0.0203558	214456_x_at
XDH	10.1984	-0.854763	-4.42957	5.86489e-05	0.0203558	210301_at
TNIP3	8.79688	-2.85027	-4.42638	5.92583e-05	0.0203558	220655_at
LILRA2	6.48157	-1.62135	-4.42597	5.93365e-05	0.0203558	211101_x_at
NCF2	9.34697	-1.34128	-4.4257	5.93874e-05	0.0203558	209949_at
ASS1	14.0393	-0.601453	-4.42451	5.96183e-05	0.0203558	207076_s_at
ADRBK1	5.44043	-0.962479	-4.42284	5.99411e-05	0.0203558	201402_at
LRPPRC	8.14869	0.521591	4.41517	6.14464e-05	0.0206918	230194_at
LILRB2	8.70758	-1.47869	-4.4118	6.21184e-05	0.0206918	207697_x_at
CALR	13.0303	-0.323096	-4.40806	6.28743e-05	0.0206918	212953_x_at
ACVR2A	8.78735	0.422114	4.40804	6.2879e-05	0.0206918	228416_at
FBXL21	4.82138	1.39479	4.40634	6.32236e-05	0.0206918	1555413_s_at
RNF24	9.47433	-0.52387	-4.40585	6.3324e-05	0.0206918	210706_s_at
IL13RA2	7.73527	-2.08119	-4.40428	6.36468e-05	0.0206918	206172_at
BCAT2	10.0762	0.617586	4.40277	6.39583e-05	0.0206918	203576_at
HNRNPDL	9.72167	0.361243	4.39917	6.47059e-05	0.0208106	209068_at
TMEM163	8.74817	-0.923627	-4.39602	6.53674e-05	0.0209004	1552626_a_at
CXCL8	9.92444	-2.15547	-4.39294	6.60204e-05	0.0209864	211506_s_at
LST1	9.46688	-0.825952	-4.38916	6.68318e-05	0.0210523	210629_x_at
ETFDH	8.96244	0.481194	4.38839	6.69976e-05	0.0210523	205530_at
PLA2G12A	9.41972	0.506663	4.38085	6.86466e-05	0.0213545	228084_at
PDE4B	10.0226	-1.08095	-4.37931	6.89894e-05	0.0213545	203708_at
CHI3L1	10.3507	-2.48646	-4.37867	6.91313e-05	0.0213545	209395_at
PHF21A	8.42682	-0.546779	-4.37193	7.06494e-05	0.0217009	1554153_a_at
CD300A	9.35911	-0.950466	-4.36607	7.19951e-05	0.0218046	209933_s_at
FCGR3A /// FCGR3B	9.20999	-1.84399	-4.3654	7.21515e-05	0.0218046	204006_s_at
CEP128	7.10987	-1.21537	-4.36368	7.25528e-05	0.0218046	244033_at
BACE2	12.1143	-0.561214	-4.36336	7.26264e-05	0.0218046	217867_x_at
ZNF706	9.25842	0.429878	4.36185	7.29811e-05	0.0218046	227132_at
ARL17A /// ARL17B /// LOC100294341	8.65711	0.379544	4.35204	7.53235e-05	0.022318	241910_x_at
TIMP1	13.1834	-0.794114	-4.35124	7.55158e-05	0.022318	201666_at
FKBP11	12.8969	-0.843909	-4.34782	7.63518e-05	0.0224437	219117_s_at
STOM	12.0249	-0.767005	-4.3403	7.82227e-05	0.0228707	201061_s_at
WISP1	7.29133	-1.46165	-4.33806	7.87876e-05	0.0228989	206796_at
CLEC7A	9.54814	-0.973535	-4.33657	7.91663e-05	0.0228989	221698_s_at
IGSF6	8.93382	-0.951935	-4.33283	8.01213e-05	0.0228989	206420_at
CTSB	13.4594	-0.541148	-4.33194	8.03506e-05	0.0228989	200838_at
C4BPA	9.17846	-1.77542	-4.33095	8.06081e-05	0.0228989	205654_at
TNFAIP6	8.35907	-1.67293	-4.3262	8.18477e-05	0.0228989	206025_s_at
RTEL1	9.26902	-1.03174	-4.32452	8.22888e-05	0.0228989	213829_x_at
XDH	12.0607	-0.809111	-4.32405	8.2413e-05	0.0228989	241994_at
TMEM92	9.55026	-0.491781	-4.32331	8.26115e-05	0.0228989	235245_at
SERPINB7	8.47646	-2.92042	-4.3228	8.27449e-05	0.0228989	206421_s_at
G0S2	10.251	-1.41624	-4.3213	8.31458e-05	0.0228989	213524_s_at
ACSF2	8.32765	0.676992	4.32055	8.33448e-05	0.0228989	218844_at
BBS1	9.32933	0.325069	4.31657	8.44173e-05	0.0230776	218471_s_at
RPN2	13.5897	-0.310302	-4.30613	8.72921e-05	0.0234111	213399_x_at
TIFA	10.3821	-0.817653	-4.30601	8.73269e-05	0.0234111	226117_at
FCN3	7.1147	-1.2304	-4.30451	8.77461e-05	0.0234111	205866_at
CKLF	11.0642	-0.519265	-4.30309	8.81457e-05	0.0234111	223451_s_at
SAA1 /// SAA2 /// SAA2-SAA4	8.07671	-2.00545	-4.30259	8.82895e-05	0.0234111	208607_s_at
LMF1	9.75031	-0.529	-4.3023	8.83708e-05	0.0234111	1569871_at
TMC5	10.9323	-0.581983	-4.30058	8.886e-05	0.0234111	222904_s_at
CXCL6	10.1076	-1.90083	-4.29987	8.90628e-05	0.0234111	206336_at
BUD31	6.09085	-1.06727	-4.28918	9.21651e-05	0.0241106	215815_at
SIRPA	8.89582	-0.435644	-4.2861	9.3079e-05	0.0241397	202896_s_at
IL1RN	10.8194	-1.49712	-4.28519	9.33501e-05	0.0241397	212657_s_at
AQP9	8.56993	-2.26993	-4.28435	9.36006e-05	0.0241397	205568_at
CSF2RB	11.1059	-0.98048	-4.28172	9.43931e-05	0.0242298	205159_at
CFLAR	11.7318	-0.489805	-4.26414	9.98504e-05	0.0255108	209939_x_at
SRSF7	10.7204	0.408334	4.25923	0.00010143	0.0257939	201129_at
BIRC3	11.129	-0.789442	-4.25682	0.000102215	0.0258731	210538_s_at
CSF2RA	7.10649	-1.20411	-4.25182	0.000103857	0.0261678	207085_x_at
HTR4	8.01002	-0.459797	-4.24411	0.000106447	0.0266234	207578_s_at
PARP9	10.5976	-0.675796	-4.24354	0.00010664	0.0266234	223220_s_at
PRPF38A	9.18752	0.418972	4.24157	0.000107313	0.0266697	235612_at
SOCS3	8.44461	-0.921062	-4.23266	0.000110406	0.0270719	206359_at
ELL2	7.75774	-1.02361	-4.23262	0.000110419	0.0270719	214446_at
MIR6787 /// SLC16A3	10.8829	-0.610107	-4.23195	0.000110657	0.0270719	202855_s_at
LINC00567	5.54672	-1.14632	-4.23122	0.000110912	0.0270719	1559079_at
BACE2	12.0141	-0.435739	-4.22704	0.000112399	0.0271222	222446_s_at
SOCS3	10.0807	-1.22273	-4.22601	0.00011277	0.0271222	227697_at
MBNL3	10.5157	0.396644	4.22528	0.000113034	0.0271222	229498_at
AGT	9.44664	-0.852506	-4.22509	0.000113102	0.0271222	202834_at
PI3	13.9564	-1.06156	-4.22321	0.00011378	0.0271657	41469_at
FCN1	8.33947	-1.17568	-4.21939	0.000115175	0.0273791	205237_at
SSBP1	6.86621	0.962444	4.21693	0.000116077	0.0274741	1562442_a_at
RP4-781L3.1	10.6618	-0.407505	-4.20747	0.000119625	0.0281348	216565_x_at
HCK	9.85666	-0.867184	-4.20657	0.00011997	0.0281348	208018_s_at
CLASP2	7.66552	0.366193	4.20541	0.000120412	0.0281348	212308_at
SRGN	13.5123	-0.573527	-4.19972	0.000122611	0.0284361	201859_at
FCGR2A	9.84005	-1.08277	-4.19476	0.000124559	0.0284361	203561_at
CXCL5	10.0194	-2.5471	-4.19428	0.000124749	0.0284361	214974_x_at
CHAC1	7.14529	-1.63672	-4.19378	0.000124947	0.0284361	219270_at
PLA2G12A	10.0693	0.365989	4.19355	0.000125038	0.0284361	242323_at
LST1	9.89953	-0.724288	-4.19291	0.000125293	0.0284361	214574_x_at
TNFRSF10C	8.0878	-0.994337	-4.19279	0.000125342	0.0284361	206222_at
DOK3	9.65352	-1.06091	-4.18306	0.000129273	0.0292067	223553_s_at
FAM26F	7.33604	-1.02187	-4.17277	0.000133565	0.0298858	228362_s_at
FCER1G	11.4914	-0.784029	-4.17265	0.000133615	0.0298858	204232_at
CLEC4E	7.95185	-1.79061	-4.17194	0.000133919	0.0298858	222934_s_at
MIR6732 /// ZC3H12A	10.7209	-0.76217	-4.16895	0.000135194	0.0299575	218810_at
CCR1	8.59663	-0.695094	-4.16862	0.000135336	0.0299575	205099_s_at
TYMP	10.04	-0.721099	-4.16127	0.000138524	0.0305366	204858_s_at
DAPP1	10.0657	-0.634374	-4.16003	0.000139069	0.0305366	219290_x_at
LOC101928717 /// SLC19A1	4.90008	-0.763296	-4.15627	0.000140738	0.030645	209776_s_at
RBPMS	9.69038	-0.70477	-4.15528	0.000141177	0.030645	207836_s_at
NPSR1-AS1	7.71325	0.468888	4.15355	0.000141956	0.030645	1561490_at
ANXA1	12.4876	-0.972915	-4.15262	0.000142374	0.030645	201012_at
LOC100268168	3.53778	-1.08716	-4.15142	0.000142914	0.030645	233491_at
TRAK2	10.5042	0.340725	4.15065	0.000143262	0.030645	202125_s_at
ANGPT2	6.48734	-1.30464	-4.14991	0.000143599	0.030645	205572_at
KYNU	8.90845	-1.36858	-4.14893	0.000144047	0.030645	210663_s_at
	6.90167	0.553916	4.14647	0.00014517	0.0307642	236202_at
TAGAP	9.88167	-1.16116	-4.14396	0.000146331	0.0307682	229723_at
VPS33A	8.83911	0.330968	4.14376	0.00014642	0.0307682	227815_at
PGK1	11.0452	-0.411777	-4.14179	0.000147337	0.0307682	227068_at
CASP5	10.5754	-1.2449	-4.14104	0.000147687	0.0307682	207500_at
PGLYRP1	6.03124	-1.19314	-4.14036	0.000148002	0.0307682	207384_at
SLCO4A1	9.9119	-0.678638	-4.13775	0.00014923	0.0308688	219911_s_at
	5.05661	-1.68494	-4.13694	0.000149616	0.0308688	216782_at
CD55	13.2263	-0.80128	-4.13358	0.000151214	0.0309899	201926_s_at
CD55	13.17	-0.792861	-4.13332	0.000151336	0.0309899	1555950_a_at
CHI3L1	10.1615	-2.20987	-4.13199	0.000151974	0.0310043	209396_s_at
SORD	11.3477	-0.44562	-4.13054	0.000152673	0.0310312	201563_at
PPAPDC1B	11.4294	-0.430501	-4.12909	0.000153372	0.0310579	226150_at
	6.26622	0.859673	4.12434	0.000155691	0.0313246	1562482_at
APBA1	6.77761	1.19797	4.12405	0.000155835	0.0313246	228101_at
SCN4B	5.70809	1.39868	4.12145	0.000157116	0.0314113	236359_at
TLR8	8.97179	-0.878284	-4.12045	0.000157613	0.0314113	229560_at
TPD52L2	10.4559	-0.343912	-4.1194	0.000158136	0.0314113	201379_s_at
ZNF354C	8.37678	0.323834	4.11855	0.000158565	0.0314113	228208_x_at
HSP90B1 /// MIR3652	14.1625	-0.272983	-4.1158	0.000159947	0.0315135	200599_s_at
ARPC1B	12.86	-0.423745	-4.11481	0.000160446	0.0315135	201954_at
MICB	8.99442	-0.721506	-4.11267	0.000161535	0.0315135	206247_at
DPY19L4	9.53052	0.396004	4.11237	0.000161688	0.0315135	226721_at
HPSE	10.167	-0.558868	-4.11183	0.000161962	0.0315135	219403_s_at
FRAS1	7.92175	0.810062	4.10869	0.000163571	0.0316149	226145_s_at
DMBT1	12.8182	-1.55533	-4.10856	0.00016364	0.0316149	208250_s_at
NFKBIA	12.4155	-0.448036	-4.10662	0.000164646	0.0316181	201502_s_at
KCNJ15	8.17108	-0.741658	-4.10575	0.000165096	0.0316181	211806_s_at
TDH	4.14451	0.993316	4.1038	0.000166113	0.0316181	1555151_s_at
ALOX5	10.5908	-0.794909	-4.10303	0.000166517	0.0316181	204446_s_at
AGTRAP	9.78241	-0.463768	-4.10298	0.000166548	0.0316181	1555736_a_at
GLRX	13.4968	-0.42681	-4.0938	0.000171434	0.0324331	206662_at
FKBP11	11.5248	-0.902618	-4.09229	0.000172251	0.0324752	219118_at
CCR1	9.56172	-0.835167	-4.08997	0.000173512	0.0326006	205098_at
LITAF	13.2906	-0.368499	-4.08866	0.000174229	0.0326231	200704_at
DENND2A	8.61992	0.437407	4.08202	0.000177908	0.0331984	221885_at
	5.95522	1.34739	4.07846	0.000179914	0.03336	237839_at
SLAMF7	10.0543	-1.00714	-4.07744	0.00018049	0.03336	222838_at
CTSB	13.8656	-0.385216	-4.07724	0.000180604	0.03336	200839_s_at
DERL2	11.163	-0.275154	-4.07412	0.000182389	0.0334699	218333_at
CAPN13	5.50768	0.918925	4.07242	0.000183363	0.0334699	1552801_at
SEC14L1	8.66635	-0.565121	-4.07208	0.000183557	0.0334699	202083_s_at
EBP	6.39755	0.944467	4.07177	0.000183738	0.0334699	231320_at
KIF5C	4.95648	0.910076	4.07087	0.00018426	0.0334699	203129_s_at
CXCR2	8.55709	-1.61183	-4.06912	0.000185276	0.0335391	207008_at
RPN2	13.6005	-0.308032	-4.0681	0.000185868	0.0335391	213491_x_at
ENG	7.76222	-0.975905	-4.06643	0.00018685	0.0336054	201808_s_at
HIST2H2AA3 /// HIST2H2AA4	11.5385	-0.677685	-4.06488	0.00018776	0.0336583	214290_s_at
ANGPTL4	7.67586	-1.23744	-4.0611	0.000190004	0.0339493	221009_s_at
CSTA	9.72966	-0.954388	-4.05991	0.000190711	0.0339646	204971_at
SPCS3	9.84291	-0.45365	-4.05781	0.000191976	0.0340125	218817_at
CLEC7A	8.60683	-1.09703	-4.05671	0.00019264	0.0340125	1555756_a_at
WDR62	6.91327	-0.745135	-4.05637	0.000192847	0.0340125	215218_s_at
DEPDC7	8.08117	0.631692	4.05262	0.000195127	0.0342221	228293_at
LOXL2	10.0818	-0.665499	-4.05236	0.000195287	0.0342221	202998_s_at
PLCD3	8.52746	0.781203	4.05047	0.000196448	0.0343157	234971_x_at
SDF2L1	10.7442	-0.485051	-4.04888	0.000197431	0.0343775	218681_s_at
STEAP4	9.42461	-0.914263	-4.04373	0.000200646	0.0348149	225987_at
PKM	12.7044	-0.526324	-4.04282	0.000201216	0.0348149	201251_at
RAD52	7.75298	0.510018	4.03467	0.000206425	0.0356034	205647_at
FRZB	8.85553	0.778156	4.0266	0.000211704	0.0363991	203698_s_at
RNF24	8.38682	-0.873791	-4.02443	0.000213148	0.0365325	204669_s_at
PDPN	7.05478	-1.67341	-4.02289	0.000214176	0.0365676	204879_at
COL4A1	12.0714	-0.63932	-4.02213	0.000214691	0.0365676	211980_at
RAB31	9.91067	-0.795273	-4.02072	0.000215638	0.0366094	217763_s_at
GPR97	7.86567	-1.10593	-4.01978	0.000216275	0.0366094	220404_at
BASP1	11.3416	-0.980588	-4.0178	0.000217613	0.0367222	202391_at
SRGN	12.553	-0.985464	-4.01669	0.000218376	0.0367376	201858_s_at
RNF19B	10.6033	-0.379656	-4.01431	0.000220003	0.0368977	213038_at
FASTKD1	11.2493	0.347135	4.01166	0.000221831	0.0370234	219002_at
	4.67177	-1.11584	-4.01038	0.000222726	0.0370234	1569307_s_at
FAM3B	6.6205	-2.07329	-4.01029	0.000222783	0.0370234	227194_at
PCDH19	7.08424	1.27598	4.00887	0.000223776	0.0370757	227282_at
SLC25A34	8.56033	0.574937	4.00789	0.000224461	0.0370768	1559977_a_at
TAGAP	7.8123	-0.980979	-4.00664	0.000225338	0.0371094	242388_x_at
C21orf58	3.00267	-0.395699	-4.0052	0.00022636	0.0371658	1555197_a_at
ZNF566	6.73374	0.484223	3.99955	0.000230388	0.037714	240239_at
CXCL5	7.94259	-2.7505	-3.99845	0.000231182	0.0377196	215101_s_at
LCP2	10.1601	-0.888615	-3.99759	0.000231802	0.0377196	205269_at
APOL1	10.7552	-1.14425	-3.9966	0.000232516	0.0377235	209546_s_at
BID	9.94734	-0.348718	-3.99546	0.000233345	0.037746	211725_s_at
TAGAP	7.62834	-1.19351	-3.9902	0.000237205	0.0382358	234050_at
SNN	6.57501	-0.983193	-3.98878	0.000238262	0.0382358	218033_s_at
CMTM2	8.02684	-1.14122	-3.9885	0.000238471	0.0382358	229967_at
NFX1	9.25587	0.268743	3.9866	0.000239882	0.0383496	202584_at
ADAM1A /// ADAM1A	8.21691	0.587551	3.98388	0.000241925	0.0384623	228925_at
LOC102723697	4.13562	1.22419	3.9827	0.000242818	0.0384623	1566080_at
KCNN3	6.82364	-2.08365	-3.98233	0.000243102	0.0384623	205903_s_at
YPEL2	11.2058	-0.617989	-3.98193	0.000243401	0.0384623	227020_at
FPR2	7.55626	-1.58084	-3.97851	0.000246008	0.0384737	210772_at
RABGAP1	9.92229	0.367449	3.9777	0.00024663	0.0384737	204028_s_at
MYO1B	10.6645	-0.325849	-3.97765	0.000246673	0.0384737	212365_at
TRAFD1	9.76974	-0.401441	-3.97657	0.000247502	0.0384737	35254_at
LOC101927069	5.40354	-1.16069	-3.97636	0.000247661	0.0384737	1560169_at
ATP8A1	10.5693	0.411806	3.97575	0.000248137	0.0384737	213106_at
TSHZ1	9.52139	0.469499	3.97483	0.000248848	0.0384737	223282_at
FCGR2C	9.39926	-0.965437	-3.97431	0.000249255	0.0384737	211395_x_at
PDE4B	9.11829	-1.00283	-3.97298	0.000250286	0.0384737	211302_s_at
LILRB2	8.81672	-1.25512	-3.97181	0.000251196	0.0384737	210146_x_at
C19orf10	12.1848	-0.351744	-3.97015	0.000252503	0.0384737	221739_at
MME	7.7469	-1.05919	-3.97006	0.000252574	0.0384737	203434_s_at
LCN2	14.1219	-1.12204	-3.97	0.000252621	0.0384737	212531_at
C19orf10	11.1196	-0.327002	-3.9667	0.000255227	0.0386643	216483_s_at
ETFDH	8.71024	0.389128	3.96662	0.000255287	0.0386643	33494_at
CALR	12.8007	-0.304	-3.96515	0.00025646	0.0387346	214315_x_at
GRTP1	4.61114	0.92217	3.96076	0.000259986	0.0388238	206712_at
BMP1	5.54841	1.23918	3.96048	0.000260212	0.0388238	1569002_x_at
GCLM	9.12592	-0.474861	-3.9594	0.000261087	0.0388238	234986_at
ACSL1	9.61417	-1.07404	-3.95806	0.000262179	0.0388238	207275_s_at
PRLR	8.6241	0.737501	3.95405	0.000265468	0.0388238	227629_at
LTBP4	7.38732	1.16706	3.95299	0.000266342	0.0388238	213176_s_at
	5.11853	1.08951	3.95267	0.000266606	0.0388238	241445_at
TLR4	7.21661	-1.15813	-3.95219	0.000267004	0.0388238	1552798_a_at
LINC01410	5.59741	-1.46841	-3.95209	0.000267089	0.0388238	243824_at
TMEM110	8.72832	-0.320754	-3.95207	0.000267109	0.0388238	213851_at
BMP1	8.04123	-0.573212	-3.95204	0.000267134	0.0388238	207595_s_at
TPK1	10.6819	-0.599043	-3.95159	0.000267508	0.0388238	221218_s_at
AUTS2	10.2088	0.532023	3.95076	0.000268198	0.0388238	212599_at
PLA2G7	10.0425	-1.00284	-3.95032	0.000268562	0.0388238	206214_at
NFKBIZ	12.9213	-0.513346	-3.94982	0.000268983	0.0388238	223218_s_at
MYO1F	9.71792	-0.740481	-3.94967	0.000269108	0.0388238	213733_at
CLEC4A	8.14502	-1.15744	-3.94918	0.000269516	0.0388238	221724_s_at
ADD3	11.741	0.417539	3.9488	0.000269832	0.0388238	201753_s_at
	5.78144	0.845602	3.94583	0.000272335	0.0390104	243159_x_at
DNAJC3	8.85848	-0.387908	-3.94537	0.000272723	0.0390104	208499_s_at
EMR2	8.61053	-1.00113	-3.94418	0.000273738	0.0390104	207610_s_at
PPIB	13.0173	-0.320674	-3.94389	0.000273983	0.0390104	200968_s_at
IL1RN	9.65327	-1.17598	-3.94273	0.000274968	0.039049	216243_s_at
IFI30 /// PIK3R2	12.4072	-0.86747	-3.93917	0.000278028	0.0392934	201422_at
LST1	9.05664	-0.734815	-3.93829	0.000278782	0.0392934	215633_x_at
CR1	6.27781	-1.54207	-3.93822	0.000278845	0.0392934	206244_at
FXYD1	8.43956	0.693639	3.93396	0.000282557	0.0396667	205384_at
TCN1	10.0608	-1.52631	-3.93129	0.000284904	0.0396667	205513_at
PLOD1	9.55001	-0.373743	-3.92954	0.000286453	0.0396667	200827_at
APBB1IP	10.1407	-1.03074	-3.92953	0.000286467	0.0396667	230925_at
FAM110A	8.45775	-0.458425	-3.92952	0.00028647	0.0396667	226584_s_at
FPR2	7.09087	-1.67328	-3.92934	0.000286632	0.0396667	210773_s_at
AKIRIN2	10.6617	-0.447882	-3.92822	0.000287631	0.0396667	223145_s_at
KCTD4	6.36885	-0.843236	-3.92795	0.000287869	0.0396667	239787_at
SLAMF8	9.18396	-0.69846	-3.9277	0.000288091	0.0396667	219386_s_at
CEBPB	13.1018	-0.609006	-3.92697	0.000288749	0.0396667	212501_at
RHOU	9.9685	0.572462	3.92481	0.000290687	0.0398328	223168_at
ADD2	6.73075	-0.796378	-3.92366	0.00029172	0.0398745	239530_at
UBL3	10.44	0.362264	3.9199	0.000295139	0.040147	201535_at
ADAMTS9	5.95468	-1.30266	-3.91986	0.000295182	0.040147	1554697_at
APIP	11.7876	-0.610891	-3.91665	0.000298131	0.0402072	218698_at
GALNT2	9.5317	-0.396091	-3.91631	0.000298441	0.0402072	217787_s_at
LITAF	12.4234	-0.417714	-3.9161	0.000298638	0.0402072	200706_s_at
GK	8.59195	-0.571324	-3.91567	0.000299029	0.0402072	217167_x_at
ACSL1	10.7287	-1.02728	-3.91538	0.000299302	0.0402072	201963_at
TCIRG1	11.3116	-0.447938	-3.90716	0.000307013	0.0410642	204158_s_at
CIB2	9.25227	0.403607	3.90642	0.000307717	0.0410642	205008_s_at
TNFAIP2	10.1443	-0.771009	-3.90544	0.000308654	0.0410642	202510_s_at
ENKUR	6.41217	-1.05653	-3.90446	0.000309586	0.0410642	237314_at
TMEM163	8.47085	-1.09128	-3.90444	0.000309604	0.0410642	223503_at
FOXP1	8.13019	0.446005	3.90384	0.000310188	0.0410642	1558996_at
HMGCS2	8.13357	0.522615	3.89904	0.000314818	0.0414582	240110_at
ANGPT2	6.58389	-0.851781	-3.89887	0.000314983	0.0414582	211148_s_at
PTPRG	8.2348	-0.396782	-3.89841	0.000315439	0.0414582	204944_at
SLC7A11	7.64699	-0.707955	-3.89405	0.000319715	0.0416939	207528_s_at
SHH	5.58298	-1.12115	-3.89402	0.00031974	0.0416939	207586_at
ZNF195	10.1525	0.286927	3.89371	0.000320046	0.0416939	204234_s_at
NBN	9.95888	-0.422972	-3.89347	0.000320282	0.0416939	202906_s_at
TAP1	11.6583	-0.592935	-3.89266	0.000321088	0.0416995	202307_s_at
GCLM	10.1977	-0.506151	-3.89082	0.000322916	0.0418375	203925_at
HIST2H2AA3 /// HIST2H2AA4	10.3739	-0.507008	-3.88935	0.000324391	0.0419217	218280_x_at
MRPL30	8.42399	0.341098	3.88864	0.000325099	0.0419217	243887_at
TOE1	9.11475	0.354184	3.88694	0.000326808	0.0419264	204080_at
LOC254896 /// TNFRSF10C	6.64607	-0.880947	-3.88593	0.000327826	0.0419264	210483_at
ANKRD22	11.4152	-0.546201	-3.88582	0.000327945	0.0419264	238439_at
CS	12.2259	0.350207	3.88556	0.000328203	0.0419264	208660_at
SUGT1	8.42008	0.404201	3.88351	0.000330285	0.0419371	228045_at
VCP	11.8317	-0.374583	-3.88342	0.000330378	0.0419371	208649_s_at
TSPAN7	10.6848	0.657664	3.88314	0.00033067	0.0419371	202242_at
	7.03303	0.646021	3.87993	0.000333955	0.0419371	237498_at
ABCB1 /// ABCB4	8.8581	0.896274	3.87917	0.000334741	0.0419371	209994_s_at
FRZB	9.41959	0.824251	3.87861	0.000335324	0.0419371	203697_at
ZMYM3	7.14908	-0.650576	-3.87817	0.000335773	0.0419371	1554172_a_at
PDXK	10.6803	-0.34644	-3.8776	0.000336365	0.0419371	202671_s_at
RHOH	9.31151	-0.999864	-3.87727	0.000336704	0.0419371	204951_at
AZU1	4.80091	-0.956687	-3.87719	0.000336789	0.0419371	214575_s_at
LOC100506558 /// MATN2	10.4921	0.589936	3.87491	0.000339165	0.0419371	202350_s_at
S100G	5.06123	-0.777736	-3.87369	0.000340446	0.0419371	207885_at
STEAP4	6.63312	-0.865238	-3.87284	0.000341344	0.0419371	220187_at
PVRL2	9.99351	-0.351794	-3.87282	0.000341362	0.0419371	203149_at
STS	10.2802	-0.700847	-3.87238	0.000341826	0.0419371	203767_s_at
TIAL1	9.6325	0.251056	3.87221	0.000342	0.0419371	230350_at
GBP1	11.115	-0.871487	-3.87218	0.000342032	0.0419371	231577_s_at
TGM2	7.79926	-1.29012	-3.87207	0.000342147	0.0419371	211003_x_at
PIM2	10.7176	-1.07148	-3.8714	0.00034286	0.0419371	204269_at
DCAF4	8.83462	0.27256	3.86875	0.000345663	0.0421621	226938_at
GRAMD2	7.15787	-0.908679	-3.86819	0.00034627	0.0421621	229616_s_at
CCDC115	10.4233	0.297081	3.86691	0.000347632	0.0421621	224946_s_at
	6.00369	-1.2001	-3.86645	0.000348129	0.0421621	238169_at
DDI2 /// RSC1A1	9.26618	0.279438	3.86605	0.000348555	0.0421621	238519_at
TYMP	9.35378	-0.817208	-3.86274	0.000352129	0.0425004	217497_at
SEC61G	12.8946	-0.280676	-3.86104	0.000353976	0.0426292	203484_at
PTN	9.33361	0.428548	3.85646	0.000359001	0.0431393	209466_x_at
SLA	9.2375	-0.944632	-3.8551	0.000360508	0.0431555	203760_s_at
TLR2	8.7683	-1.06648	-3.85374	0.000362021	0.0431555	204924_at
BIRC5	8.55064	-0.404691	-3.85366	0.000362103	0.0431555	210334_x_at
CXCL10	10.4741	-1.13478	-3.85349	0.000362293	0.0431555	204533_at
CR1	8.56415	-1.14404	-3.85269	0.000363193	0.0431687	244313_at
SLC7A11	9.61702	-0.741463	-3.85083	0.000365273	0.0433217	217678_at
ZNF224	8.46155	0.391694	3.84769	0.000368821	0.0434072	229123_at
ESCO2	6.47188	-1.02108	-3.84751	0.000369021	0.0434072	235178_x_at
ANKRD22	10.6795	-0.585365	-3.84738	0.000369167	0.0434072	239196_at
ANK3	9.38095	0.532223	3.84695	0.000369656	0.0434072	209442_x_at
ATP1A2	6.88174	0.875496	3.84668	0.000369963	0.0434072	203296_s_at
MUC1	13.0742	-0.423978	-3.84547	0.000371344	0.0434758	213693_s_at
FBXO16	7.71666	-0.449614	-3.84185	0.000375501	0.0438686	228427_at
TRIL	7.32077	0.599217	3.8372	0.000380899	0.0443288	205150_s_at
LILRB3	9.07649	-0.643788	-3.83698	0.000381159	0.0443288	211133_x_at
MLLT4	6.62224	0.447092	3.83611	0.000382178	0.0443288	238871_at
PML	6.55498	-1.24989	-3.83453	0.000384036	0.0443288	211013_x_at
ENTPD5	5.9875	1.5157	3.83434	0.000384254	0.0443288	1554094_at
GULP1	9.04082	0.549257	3.83341	0.000385357	0.0443288	204235_s_at
APOL2	8.44527	-0.822277	-3.83246	0.000386482	0.0443288	221653_x_at
CCNB1IP1	10.0127	0.3387	3.83108	0.00038812	0.0443288	217988_at
SSR3	12.5697	-0.366819	-3.8309	0.000388337	0.0443288	222411_s_at
NARFL	8.90075	0.349668	3.8309	0.000388337	0.0443288	218742_at
SLC7A11	9.91938	-0.685379	-3.83085	0.0003884	0.0443288	209921_at
LCN1	5.34936	1.26604	3.8302	0.000389169	0.0443288	207930_at
LOC731424	8.4462	-0.506796	-3.82639	0.000393742	0.0446535	1569095_at
CHST2	9.49519	-0.814161	-3.82602	0.0003942	0.0446535	203921_at
LCP2	9.77487	-0.894159	-3.82579	0.00039447	0.0446535	205270_s_at
NFAM1	8.26159	-0.48659	-3.82296	0.000397913	0.0449501	243099_at
SNX10	9.65518	-0.599665	-3.81998	0.000401558	0.0452684	218404_at
LY96	10.7129	-0.965436	-3.81821	0.000403746	0.0453161	206584_at
	3.57055	-0.676324	-3.81817	0.000403795	0.0453161	234622_at
ARL5A /// LOC101929356	7.94788	0.28555	3.81732	0.000404846	0.0453161	243176_at
G6PD	8.90489	-0.577077	-3.81648	0.000405887	0.0453161	202275_at
SLC7A5	9.14874	-0.631408	-3.81629	0.000406125	0.0453161	201195_s_at
FCER1G	10.4627	-0.868706	-3.81402	0.000408964	0.04554	1554899_s_at
SLC25A37	10.4687	-0.497439	-3.81186	0.000411682	0.0457494	226179_at
SLC4A4	9.98723	0.744321	3.80917	0.000415085	0.046034	210739_x_at
NUCB2	8.69806	-0.371198	-3.80752	0.000417182	0.0461495	229838_at
BRD7	7.32413	0.34129	3.80691	0.000417971	0.0461495	228289_at
ADAMDEC1	13.5412	0.63918	3.80637	0.000418659	0.0461495	206134_at
PVALB	5.0602	-0.844465	-3.80383	0.000421919	0.0464153	205336_at
NAMPT	11.7677	-0.695894	-3.80282	0.000423227	0.0464657	217738_at
WARS	12.2143	-0.68647	-3.80023	0.000426602	0.0466379	200629_at
SLC11A1	7.60475	-1.08126	-3.79986	0.000427078	0.0466379	210423_s_at
BCL6	8.55464	-1.06189	-3.79965	0.000427354	0.0466379	228758_at
UNC5CL	9.15024	-0.633208	-3.79812	0.000429358	0.0467632	231008_at
NINJ1	9.44325	-0.511115	-3.7971	0.000430697	0.0468158	203045_at
TTC9	6.95876	-1.32716	-3.79379	0.000435078	0.0471982	213174_at
ALOX5	8.02463	-0.752403	-3.78883	0.000441718	0.0477961	214366_s_at
ECHDC2	10.4762	0.367268	3.78743	0.000443611	0.0477961	218552_at
NHSL2	6.52555	0.741828	3.78719	0.000443943	0.0477961	1569932_at
CCDC167	9.14175	-0.68157	-3.78639	0.000445033	0.0477961	225723_at
DTX3L	11.4055	-0.365403	-3.7861	0.000445423	0.0477961	225415_at
ITGAM	8.87231	-0.714918	-3.78526	0.000446571	0.0477961	205786_s_at
LST1	9.40354	-0.742888	-3.78516	0.000446709	0.0477961	211582_x_at
IRF1	10.6543	-0.574086	-3.78436	0.000447801	0.0478194	238725_at
FZD7	8.57103	0.578248	3.78098	0.000452437	0.048141	203706_s_at
IL4R	10.8901	-0.351916	-3.78088	0.000452574	0.048141	203233_at
SEMA5A	9.14476	0.384311	3.77655	0.000458596	0.0486869	213169_at
NFKBIE	9.16102	-0.520702	-3.77586	0.000459565	0.0486952	203927_at
ERLEC1	12.6763	-0.257491	-3.77245	0.000464368	0.049107	224628_at
ODF3B	9.37485	-0.516413	-3.77162	0.000465552	0.049107	238327_at
ZSCAN9	8.17158	0.428565	3.77107	0.00046633	0.049107	205181_at
STAT3	11.7587	-0.325651	-3.77015	0.000467632	0.049107	225289_at
	5.81185	1.27977	3.76994	0.000467942	0.049107	244239_at
ADD3	12.7163	0.339909	3.76573	0.000473977	0.049645	201034_at
TMEM165	11.9046	-0.282704	-3.76478	0.000475352	0.0496938	218095_s_at
GBP5	8.03808	-1.15987	-3.76323	0.000477602	0.0497795	238581_at
RANBP2	9.57513	0.319028	3.76276	0.000478286	0.0497795	226922_at
TNFAIP3	11.5429	-0.540249	-3.76234	0.000478903	0.0497795	202644_s_at
CYCS	7.9611	0.607468	3.75805	0.000485192	0.0503082	244546_at
ITGB2	10.7635	-1.0014	-3.75762	0.000485829	0.0503082	202803_s_at
ATP11B	9.80802	-0.319293	-3.755	0.000489724	0.0505452	1564064_a_at
OSBPL1A	9.46477	0.468555	3.75417	0.000490966	0.0505452	208158_s_at
DPY19L1	8.88011	-0.500823	-3.7541	0.000491072	0.0505452	1560916_a_at
FAM49A	8.90324	-0.566215	-3.7536	0.000491816	0.0505452	208092_s_at
RHOU	7.87899	0.518285	3.75079	0.000496034	0.0508831	223169_s_at
MIR7703 /// PSME2	13.5987	-0.416446	-3.74973	0.000497643	0.0509525	201762_s_at
SKP1	9.89139	0.298879	3.74721	0.000501462	0.0512476	200719_at
GBP1	11.4416	-0.768545	-3.74598	0.000503347	0.0513442	202270_at
PTGS2	7.71189	-1.47953	-3.74358	0.000507025	0.0514718	1554997_a_at
NFE2	6.21601	-1.42729	-3.74311	0.000507751	0.0514718	209930_s_at
TRIM69	10.7441	-0.389666	-3.74261	0.000508522	0.0514718	1568592_at
BAIAP2L2	6.988	0.90787	3.74067	0.000511531	0.0514718	221178_at
MAP4K4	9.14164	-0.504098	-3.74025	0.000512182	0.0514718	206571_s_at
ST3GAL1	9.19799	-0.752032	-3.74012	0.000512395	0.0514718	208322_s_at
LILRB3	8.96699	-0.964166	-3.74005	0.000512496	0.0514718	211135_x_at
RNF183	8.23933	-1.02542	-3.73996	0.000512638	0.0514718	235153_at
MCEMP1	8.29782	-1.43167	-3.73908	0.000514007	0.0514718	235568_at
SLC7A7	9.90079	-0.663004	-3.73908	0.000514012	0.0514718	204588_s_at
ABCB1	8.91652	1.00838	3.73548	0.000519666	0.0519429	209993_at
KCNJ15	7.3222	-1.77271	-3.73363	0.000522591	0.0521399	210119_at
CHST11	7.06832	-1.10777	-3.73194	0.000525276	0.0523023	219634_at
PPP2R3A	7.44885	0.620441	3.7314	0.000526132	0.0523023	209632_at
MRVI1-AS1	7.97299	-0.538685	-3.73034	0.000527831	0.052376	231595_at
NT5DC2	9.40125	-0.644421	-3.72914	0.000529765	0.0524727	218051_s_at
LRP6	6.71538	0.866404	3.72852	0.000530754	0.0524756	205606_at
ASRGL1	10.4858	-0.408825	-3.72273	0.000540153	0.0530042	222764_at
SYTL2	11.0783	0.576741	3.72256	0.000540443	0.0530042	225496_s_at
SELE	8.0695	-1.52204	-3.72194	0.000541463	0.0530042	206211_at
CREB5 /// LOC401317	6.94092	-0.829637	-3.72122	0.000542635	0.0530042	205931_s_at
CTXN3	3.1792	-1.01041	-3.72118	0.000542714	0.0530042	231391_at
FOXP1	8.29943	0.392402	3.71995	0.000544725	0.0530042	229844_at
GRSF1	8.35134	0.352614	3.71977	0.000545031	0.0530042	215030_at
	6.91924	0.852896	3.71845	0.000547209	0.0530042	1559063_at
TNFAIP3	10.1356	-0.677517	-3.71827	0.000547517	0.0530042	202643_s_at
STAT3	11.2044	-0.419266	-3.71755	0.000548707	0.0530042	208992_s_at
LILRA6	8.36357	-0.845234	-3.71749	0.000548808	0.0530042	208594_x_at
PNOC	8.7345	-0.897126	-3.71513	0.000552756	0.0530042	205901_at
TLN2	7.73275	1.10768	3.71504	0.000552892	0.0530042	212703_at
ATP5F1	8.0082	0.376592	3.71476	0.000553365	0.0530042	243501_at
GCFC2	8.83017	0.349889	3.71442	0.000553941	0.0530042	216305_s_at
CYCS	9.08013	0.611489	3.71416	0.000554372	0.0530042	229415_at
CTDSPL	10.4081	0.543497	3.71413	0.00055443	0.0530042	201906_s_at
ABCB1	7.55092	0.833091	3.71375	0.00055506	0.0530042	243951_at
CFLAR	11.2241	-0.384545	-3.71361	0.000555298	0.0530042	210563_x_at
SYTL2	11.5861	0.628812	3.71314	0.000556094	0.0530042	232914_s_at
IGLV4-3 /// IGLV4-3	7.98897	-0.718508	-3.71275	0.000556747	0.0530042	234381_at
	8.65871	-0.438799	-3.71235	0.000557429	0.0530042	235286_at
MAGI2	7.61171	0.385052	3.71141	0.00055902	0.0530266	209737_at
MAMDC2	7.8375	1.07701	3.71106	0.000559604	0.0530266	228885_at
	8.83709	0.412423	3.70724	0.000566119	0.0535512	229757_at
CHKA	8.90323	0.409671	3.70631	0.000567715	0.0536094	204233_s_at
RGS14	8.45998	-0.346095	-3.70516	0.000569693	0.0537033	38290_at
AKAP7	10.1244	0.624507	3.70251	0.000574273	0.054034	205771_s_at
TRAPPC13	6.0363	0.775855	3.70101	0.00057689	0.054034	1559369_at
TFE3	6.70647	-0.966434	-3.70091	0.000577069	0.054034	1565347_s_at
DERL3	10.3601	-0.87195	-3.70086	0.000577154	0.054034	229721_x_at
BC048141	7.55259	0.425917	3.69952	0.000579499	0.0541609	1561905_at
ATP2B1	9.62177	0.557795	3.69824	0.000581739	0.0542774	212930_at
STRIP2	7.52204	-1.18858	-3.6968	0.000584279	0.0544215	231880_at
LOC254896 /// TNFRSF10C	7.77216	-0.822265	-3.69553	0.000586524	0.0545378	210484_s_at
ATP2B1	9.86499	0.407596	3.69429	0.000588721	0.0546491	209281_s_at
KYNU	9.05192	-0.914675	-3.69257	0.000591804	0.0547441	204385_at
ANXA11	8.51625	0.419037	3.69189	0.00059302	0.0547441	228727_at
FNDC3B /// LOC101928615	11.7256	-0.243659	-3.69088	0.000594827	0.0547441	225032_at
	6.00729	-0.834735	-3.69082	0.000594928	0.0547441	227343_at
LDHA	14.4638	-0.248059	-3.69046	0.000595584	0.0547441	200650_s_at
SP110	8.14187	-0.715676	-3.69036	0.000595752	0.0547441	208392_x_at
GK3P	8.63998	-0.608005	-3.68909	0.000598051	0.0548631	215966_x_at
ITGB6 /// LOC100505984	10.7032	-0.697815	-3.6849	0.000605658	0.055214	226535_at
SELPLG	9.54684	-0.668246	-3.68477	0.000605903	0.055214	209879_at
ENTPD5	10.8648	0.847513	3.68459	0.000606236	0.055214	226594_at
TRAK2	8.98941	0.473201	3.68419	0.000606964	0.055214	202124_s_at
STS	5.86142	-1.57777	-3.68338	0.000608444	0.055214	203770_s_at
NME8	3.44846	-0.977766	-3.68313	0.000608916	0.055214	220384_at
	5.57296	-0.908486	-3.6826	0.000609885	0.055214	244380_at
LPGAT1	11.0192	-0.374541	-3.68256	0.000609955	0.055214	202651_at
ZNF141	7.28286	0.474179	3.68182	0.000611316	0.0552458	235580_at
TMEM192 /// ZNF320	9.45208	0.402281	3.68053	0.00061371	0.0553706	1555790_a_at
OSM	6.79259	-1.18281	-3.67857	0.000617341	0.0555821	214637_at
NCF1 /// NCF1B /// NCF1C	9.26924	-0.994215	-3.67816	0.000618113	0.0555821	204961_s_at
BATF2	9.94833	-0.523402	-3.67709	0.0006201	0.0555821	228439_at
HSD17B6	7.90236	0.627933	3.67708	0.00062012	0.0555821	205700_at
ZNF443	9.55154	0.379353	3.67638	0.000621432	0.0556085	205928_at
VSTM2A	6.85308	1.12791	3.67566	0.000622798	0.0556369	236308_at
ARL8A	8.78483	-0.505741	-3.67513	0.000623784	0.0556369	225347_at
NMT2	8.30042	0.346774	3.67386	0.000626174	0.0556848	205006_s_at
ISG20	11.6709	-0.604017	-3.67376	0.000626358	0.0556848	33304_at
SEC61B	13.7095	-0.315034	-3.67233	0.000629078	0.0558358	203133_at
KRT6B	9.12533	-1.13546	-3.67093	0.000631729	0.0559703	213680_at
IL1RN	9.21844	-0.878418	-3.67045	0.000632641	0.0559703	212659_s_at
ALPI	5.651	0.992495	3.66866	0.000636066	0.0560347	211618_s_at
SAMSN1	11.1764	-0.827856	-3.66859	0.000636206	0.0560347	220330_s_at
IDH3B	10.9296	0.2958	3.66846	0.000636444	0.0560347	210418_s_at
PAFAH1B1	10.8059	0.223846	3.66772	0.000637864	0.0560695	200816_s_at
2001-05-01	9.00391	-0.702982	-3.66484	0.000643431	0.056468	230011_at
CDC25B	10.8058	-0.55157	-3.66323	0.000646558	0.0565707	201853_s_at
NFASC	5.10964	-0.910749	-3.66317	0.00064667	0.0565707	243645_at
	7.36364	-1.23972	-3.66097	0.000650971	0.0567918	236439_at
GK	8.98533	-0.758863	-3.65984	0.000653185	0.0567918	207387_s_at
MSRB1	10.8962	-0.388851	-3.65962	0.000653627	0.0567918	217977_at
CTSL	11.3763	-0.532366	-3.65949	0.000653881	0.0567918	202087_s_at
RNF24	9.15914	-0.416218	-3.65923	0.000654392	0.0567918	226542_at
UGT1A1 /// UGT1A10 /// UGT1A3 /// UGT1A4 /// UGT1A5 /// UGT1A6 /// UGT1A7 /// UGT1A8 /// UGT1A9	9.75103	0.783434	3.65631	0.00066016	0.0571342	208596_s_at
LINC00844	3.87691	1.28157	3.65491	0.00066295	0.0571342	230577_at
HOXA10-AS /// MIR196B	6.90575	0.811873	3.65485	0.000663067	0.0571342	231365_at
PLXNC1	9.80532	-0.723292	-3.65386	0.000665048	0.0571342	213241_at
C6orf120	9.90369	0.343916	3.65368	0.000665416	0.0571342	221787_at
HAPLN3	9.047	-0.734813	-3.65294	0.000666893	0.0571342	227262_at
WFDC12	7.75146	-1.00836	-3.65291	0.00066696	0.0571342	1553081_at
RPN1	12.4376	-0.236703	-3.65284	0.000667096	0.0571342	201011_at
	5.31518	-1.42215	-3.65234	0.0006681	0.0571342	236495_at
TGM2	10.4771	-0.741379	-3.65111	0.000670568	0.0571342	201042_at
SERPINA1	13.6706	-0.472891	-3.65103	0.000670742	0.0571342	211429_s_at
LINC00152 /// LOC101930489 /// MIR4435-1HG	10.5644	-0.646073	-3.65096	0.000670876	0.0571342	225799_at
MLLT11	8.8186	0.360027	3.64971	0.000673403	0.0571945	211071_s_at
NR1D2	8.49325	0.426055	3.64951	0.000673799	0.0571945	209750_at
SBNO2	9.43441	-0.392645	-3.64906	0.000674723	0.0571945	215760_s_at
RBPMS	10.6563	-0.477688	-3.64717	0.000678554	0.0574302	209487_at
LRRC25	6.49252	-1.32789	-3.6464	0.000680132	0.0574748	1559502_s_at
ISG20	11.3806	-0.732245	-3.64588	0.000681194	0.0574757	204698_at
SLC38A10	8.26825	-0.460959	-3.64493	0.000683142	0.0575008	230448_at
PCYOX1	11.0501	0.285962	3.64471	0.000683595	0.0575008	225274_at
C20orf24 /// TGIF2-C20orf24	12.4556	-0.316304	-3.64293	0.000687265	0.0576044	224376_s_at
LIPG	9.94662	-0.456149	-3.64271	0.00068772	0.0576044	219181_at
	6.15436	1.55156	3.64258	0.000687987	0.0576044	241505_at
LINC00849 /// SLC25A16	9.32628	0.368763	3.63919	0.000695023	0.0579403	235747_at
HMGCS2	9.62976	1.70547	3.6391	0.000695208	0.0579403	204607_at
KIAA1468	9.79261	0.305587	3.63906	0.000695306	0.0579403	225506_at
PPIB	13.4015	-0.236722	-3.63861	0.000696237	0.0579403	200967_at
MYBL2	8.56982	-0.632388	-3.63524	0.000703323	0.0583178	201710_at
ASRGL1	11.1129	-0.407714	-3.63509	0.000703634	0.0583178	218857_s_at
TM2D3	11.3449	0.193307	3.63493	0.000703974	0.0583178	221702_s_at
GSPT1	10.1349	0.356677	3.6325	0.000709113	0.0586547	225276_at
JAK2	7.81371	-0.469884	-3.63115	0.000711996	0.0587894	205841_at
RAB38	6.61019	-1.15855	-3.63073	0.000712892	0.0587894	219412_at
PFKM	10.0337	0.292332	3.62925	0.000716071	0.0588744	210976_s_at
MYLPF	5.98569	-0.920103	-3.62902	0.00071656	0.0588744	205163_at
CXCL12	10.9415	0.816457	3.62875	0.000717153	0.0588744	209687_at
IL11	6.02334	-2.08142	-3.62655	0.00072189	0.0591744	206924_at
TMEM168	10.9453	0.328048	3.62245	0.000730808	0.0598157	218962_s_at
HK1	11.1637	-0.311469	-3.61942	0.000737475	0.0602712	200697_at
TMEM132A	8.46558	-0.521959	-3.61591	0.000745269	0.0607873	218834_s_at
LOC101930059 /// LOC102724250 /// NBPF1 /// NBPF11 /// NBPF15	8.92166	0.588582	3.61536	0.000746495	0.0607873	230712_at
	5.00129	1.15069	3.61508	0.000747125	0.0607873	1567179_at
FAIM2	7.30696	-0.933129	-3.61403	0.000749478	0.060888	203619_s_at
	8.18607	0.742785	3.61329	0.00075114	0.060888	239545_at
SLC25A21	4.83947	-1.09736	-3.61304	0.000751703	0.060888	220474_at
TEF	8.75292	0.533157	3.61245	0.00075303	0.0609052	225840_at
UNC13D	7.1495	-1.21639	-3.61046	0.000757532	0.0611789	228352_at
HNRNPA0	9.89221	0.334902	3.60932	0.000760108	0.0612432	229083_at
CCDC71L	9.92654	-0.767085	-3.60912	0.000760569	0.0612432	226756_at
ZNF317	9.43638	0.239428	3.60788	0.00076339	0.0613799	225296_at
PARVB	8.65587	-0.486547	-3.60646	0.000766644	0.0614228	204629_at
RPAIN	9.65382	0.26338	3.60607	0.000767532	0.0614228	228183_s_at
SIRPA	8.85491	-0.683524	-3.60548	0.000768889	0.0614228	202897_at
APAF1	9.87809	-0.277963	-3.60454	0.000771056	0.0614228	204859_s_at
BCHE	6.81018	0.935965	3.60433	0.00077155	0.0614228	205433_at
MDH2	9.53172	0.402776	3.60407	0.000772154	0.0614228	213333_at
SLC25A5-AS1	5.97698	0.832352	3.60397	0.000772369	0.0614228	239125_at
	7.21605	0.538402	3.60364	0.000773141	0.0614228	237064_x_at
HEPACAM2	11.3648	1.08332	3.60325	0.000774034	0.0614228	242601_at
MRPS33	11.1445	0.324581	3.6023	0.000776246	0.0615025	218654_s_at
PCDH7	7.2106	-0.992219	-3.60185	0.000777288	0.0615025	205534_at
MAPKAPK5-AS1	9.38096	0.350852	3.60067	0.000780038	0.0615793	64432_at
LYRM7	8.46642	0.343567	3.60028	0.000780938	0.0615793	231840_x_at
MMP28	7.69028	1.13467	3.59998	0.000781638	0.0615793	222937_s_at
SRD5A3	8.39303	-0.44162	-3.59751	0.000787436	0.0619237	243444_at
FAM195A	10.5672	0.372511	3.59715	0.000788275	0.0619237	225861_at
	4.46582	-0.756976	-3.59534	0.000792555	0.0621706	216145_at
FBXO6	10.0483	-0.492468	-3.59447	0.00079461	0.0622425	231769_at
PAPOLA	9.31039	0.330383	3.59297	0.000798192	0.0623211	228569_at
PAFAH1B1	10.092	-0.297717	-3.5928	0.0007986	0.0623211	200815_s_at
FAM76A	8.54817	0.319907	3.59261	0.000799032	0.0623211	228604_at
PTAFR	7.71209	-0.750957	-3.59092	0.000803084	0.0623521	206278_at
RAB31	10.4121	-0.739795	-3.59082	0.000803322	0.0623521	217762_s_at
CELF5	4.06232	1.16265	3.59045	0.000804202	0.0623521	230497_at
ESPNL	6.38151	-0.920213	-3.5903	0.000804559	0.0623521	1557002_x_at
STRIP2	6.64025	-0.671759	-3.58968	0.000806049	0.0623521	1555292_at
RPAP2	7.77231	0.269085	3.58943	0.000806659	0.0623521	219504_s_at
NMI	11.5572	-0.401931	-3.58912	0.000807412	0.0623521	203964_at
KRT7	7.44311	-1.35867	-3.58834	0.000809293	0.0624092	209016_s_at
ENY2	8.84768	0.258056	3.58732	0.000811754	0.0624357	226775_at
COL5A3	5.89954	-1.22804	-3.58725	0.00081192	0.0624357	218975_at
CABLES1	8.51994	0.386196	3.58586	0.000815289	0.0626067	225532_at
MTHFD2	11.7623	-0.331831	-3.585	0.000817405	0.0626811	201761_at
KALRN	4.81805	-0.746169	-3.58392	0.000820029	0.0627468	232756_at
C17orf85	8.25711	0.272019	3.58288	0.000822583	0.0627468	236384_at
ZNF140	9.8597	0.218654	3.58281	0.000822757	0.0627468	204523_at
GOLT1B	10.5691	-0.344414	-3.58277	0.000822853	0.0627468	218193_s_at
GHR	7.91154	0.810129	3.58109	0.000826988	0.0629724	205498_at
ZFAND1	10.3587	0.246451	3.58039	0.000828713	0.0629724	218919_at
MLKL	10.6966	-0.369037	-3.58016	0.000829266	0.0629724	238025_at
CSNK2A1 /// NFE2L2	8.27712	0.360312	3.57916	0.000831746	0.0630731	1567014_s_at
MTFR2	7.27524	-0.461014	-3.57841	0.00083362	0.0631277	234944_s_at
CDV3	12.504	-0.295959	-3.5774	0.000836129	0.0632301	212010_s_at
YKT6	8.57662	-0.383858	-3.57616	0.00083921	0.0633754	217785_s_at
DOC2B	8.01678	-0.464739	-3.57394	0.00084479	0.0636747	207311_at
SOCS1	9.43842	-0.802313	-3.57333	0.00084633	0.0636747	210001_s_at
C1orf226	8.36468	0.460436	3.57319	0.000846667	0.0636747	227019_at
ALDH3B1	8.62642	-0.375695	-3.57239	0.000848694	0.0637395	1565731_at
MFF	10.6362	0.248563	3.57161	0.00085067	0.0638002	219137_s_at
SEC11C	11.7291	-0.469607	-3.57065	0.000853102	0.063895	223299_at
CPNE5	9.5935	-0.7379	-3.56824	0.000859255	0.0640273	227189_at
PTAFR	9.24238	-0.621984	-3.56815	0.000859482	0.0640273	211661_x_at
ZNRF3	8.58293	0.555775	3.56788	0.000860182	0.0640273	226360_at
SCARB2	12.7062	0.245049	3.56772	0.000860567	0.0640273	224983_at
MAP3K8	9.01321	-0.755211	-3.56766	0.000860724	0.0640273	205027_s_at
MLF1	8.53949	0.496774	3.56574	0.00086567	0.0643078	204784_s_at
RNF149	11.8356	-0.370759	-3.56348	0.000871495	0.0645733	225414_at
ADH1B	10.4884	1.01856	3.56335	0.000871847	0.0645733	209613_s_at
WARS	10.9165	-0.660311	-3.56299	0.000872788	0.0645733	200628_s_at
DNAJC3	12.2728	-0.232204	-3.56202	0.000875305	0.064672	225284_at
RBPMS	10.4056	-0.501005	-3.56112	0.000877647	0.0646786	209488_s_at
SLC2A3	9.54719	-1.05111	-3.56108	0.00087776	0.0646786	202499_s_at
	8.18053	0.605012	3.56031	0.000879762	0.0647389	239234_at
ANKH	6.97582	0.744675	3.55935	0.00088228	0.0648369	229176_at
RNF145	9.45342	-0.454813	-3.55822	0.000885255	0.0649682	238949_at
TPRG1L	11.758	0.346203	3.55759	0.000886912	0.0649902	224871_at
EVI2B	10.9086	-0.722258	-3.55673	0.000889178	0.0649902	211742_s_at
SEC24D	10.5168	-0.288924	-3.55607	0.000890931	0.0649902	202375_at
PCDH17	8.36247	-0.609346	-3.55575	0.000891766	0.0649902	227289_at
FADS1 /// MIR1908	9.44451	-0.401249	-3.55548	0.000892484	0.0649902	208964_s_at
RAB8B	8.44207	-0.518647	-3.55496	0.000893866	0.0649902	219210_s_at
TNFAIP6	9.56249	-1.26349	-3.55496	0.000893876	0.0649902	206026_s_at
LST1	8.81535	-0.739987	-3.554	0.000896423	0.065068	211581_x_at
SCAPER	7.51382	0.305014	3.55322	0.00089849	0.065068	216399_s_at
SLC16A14	9.7704	-0.549843	-3.55321	0.000898516	0.065068	238029_s_at
SERPINA1	13.8437	-0.50885	-3.55244	0.000900576	0.065131	202833_s_at
ZNF112	7.98745	0.33401	3.55183	0.000902222	0.0651638	222237_s_at
IQCG	7.87009	-0.472635	-3.54867	0.000910723	0.065691	221185_s_at
GLRX	12.3176	-0.481655	-3.54691	0.000915491	0.0658769	209276_s_at
CKLF /// CKLF-CMTM1	11.101	-0.400504	-3.54683	0.000915709	0.0658769	219161_s_at
TRIM21	10.2509	-0.246988	-3.54443	0.000922252	0.0662603	204804_at
	3.32312	-1.02491	-3.5437	0.000924243	0.0663163	1561463_at
BNIP3	9.11054	-0.511773	-3.54271	0.000926975	0.0663585	201849_at
RP11-247L20.4	9.03474	0.580332	3.54261	0.00092726	0.0663585	237400_at
SHCBP1	8.53701	-0.776736	-3.54144	0.000930462	0.0664024	219493_at
NAAA	10.7068	0.452203	3.54136	0.000930696	0.0664024	227135_at
	6.46093	-0.844471	-3.54094	0.00093184	0.0664024	1562891_at
PPP2R5E	9.45924	0.299858	3.54042	0.00093329	0.0664024	228070_at
NAV3	2.95829	0.554918	3.54018	0.000933945	0.0664024	216632_at
HSPD1	4.95997	1.33636	3.53951	0.000935816	0.0664475	241716_at
MSN	11.7744	-0.635355	-3.53886	0.000937616	0.0664475	200600_at
	6.24079	0.884214	3.53834	0.000939077	0.0664475	1559991_s_at
BCAS4	5.72638	0.889979	3.53792	0.000940245	0.0664475	231584_s_at
RNF19B	11.1147	-0.37183	-3.53777	0.000940657	0.0664475	36564_at
TAPBP	12.3027	-0.344969	-3.53534	0.000947457	0.0668416	208829_at
SLC43A3	8.03182	-0.555324	-3.53394	0.000951407	0.0670337	210692_s_at
	7.07193	-0.667884	-3.53279	0.000954635	0.0670915	242397_at
TM2D2	10.8075	-0.271125	-3.5325	0.000955449	0.0670915	224413_s_at
PAG1	9.78613	0.409536	3.53159	0.000958037	0.0670915	225622_at
ZNF141	7.14038	0.369405	3.53137	0.000958656	0.0670915	206931_at
STC1	8.60352	-1.05992	-3.53113	0.000959334	0.0670915	204597_x_at
	6.54627	0.797019	3.53104	0.00095959	0.0670915	216936_at
	8.25013	0.375581	3.53	0.00096257	0.0671494	242300_at
BIRC3	9.63602	-0.437355	-3.52989	0.000962874	0.0671494	230499_at
CALR	10.5113	-0.413462	-3.52875	0.000966145	0.0672917	200935_at
RP1-118J21.25	7.69562	-0.435587	-3.52788	0.000968635	0.0673793	244182_at
AK3	12.544	0.233212	3.52633	0.000973087	0.0675239	224655_at
ACOT11	7.05433	0.652572	3.52629	0.000973184	0.0675239	216103_at
SAT1	14.2402	-0.289725	-3.52448	0.000978429	0.0676776	210592_s_at
GK	9.17324	-0.719765	-3.5244	0.000978672	0.0676776	214681_at
ANKH	8.72143	0.317007	3.52424	0.000979112	0.0676776	223093_at
PELI1	11.2714	-0.338922	-3.52305	0.000982582	0.0678317	218319_at
NIT1	7.02684	0.451315	3.52051	0.000989984	0.0682565	241395_at
TPO	4.48836	-1.10978	-3.51981	0.000992053	0.068313	210342_s_at
CXCL9	10.274	-1.17973	-3.51936	0.000993357	0.0683167	203915_at
COLEC12	9.411	0.322821	3.5183	0.00099648	0.068439	221019_s_at
GPR37 /// SEL1L2	5.60464	-1.31872	-3.51791	0.000997639	0.068439	209631_s_at
WNT5A	10.3333	-0.845913	-3.51627	0.00100249	0.0685448	205990_s_at
ANGPTL1	7.08738	0.861027	3.51583	0.0010038	0.0685448	224339_s_at
HADHB	12.3205	0.282727	3.51582	0.00100382	0.0685448	201007_at
	8.00443	-1.04525	-3.51569	0.0010042	0.0685448	240118_at
MANF	12.3305	-0.335868	-3.51522	0.0010056	0.0685554	202655_at
DMD	6.24429	0.695931	3.51459	0.00100747	0.0685973	208086_s_at
TYW1	9.68803	0.256355	3.51397	0.00100932	0.0686373	218347_at
PDE5A	8.90117	0.582368	3.51214	0.00101478	0.0688995	227088_at
CLDN1	9.26404	-0.759508	-3.51184	0.00101569	0.0688995	222549_at
LIMD2	7.91638	-0.858537	-3.51034	0.00102022	0.0689589	218600_at
FGF9	7.98179	0.753381	3.5103	0.00102031	0.0689589	206404_at
	5.45907	1.49039	3.51029	0.00102035	0.0689589	238884_at
ABCC4	5.76495	-0.883419	-3.5094	0.00102305	0.0689983	243928_s_at
FCER1A	7.8407	0.625435	3.50926	0.00102346	0.0689983	211734_s_at
SCARB2	10.8587	0.354401	3.50756	0.00102862	0.0692034	201646_at
ADAMTS2	7.29671	-1.29304	-3.50742	0.00102903	0.0692034	226311_at
FAM26E	7.47211	-0.583278	-3.50603	0.00103327	0.0692582	230254_at
SLC5A1	9.7806	-0.429865	-3.5057	0.00103428	0.0692582	206628_at
GABBR1 /// UBD	11.5047	-1.2954	-3.50515	0.00103597	0.0692582	205890_s_at
CCL18	10.9025	-1.22273	-3.50512	0.00103605	0.0692582	32128_at
TPK1	9.69557	-0.561416	-3.50493	0.00103665	0.0692582	223686_at
CAMK2A	6.06597	0.984216	3.50466	0.00103745	0.0692582	213108_at
SRI	10.1476	0.653847	3.50314	0.00104212	0.0694852	208920_at
PER3	8.85243	0.565343	3.50133	0.0010477	0.0697151	221045_s_at
C11orf30	5.99798	0.976274	3.50082	0.00104929	0.0697151	234669_x_at
DDAH2	9.27424	0.352204	3.50079	0.00104939	0.0697151	214909_s_at
CCNG1	12.2538	0.313828	3.50016	0.00105134	0.0697595	208796_s_at
PIK3R1	9.58024	0.380311	3.49938	0.00105376	0.0698358	212240_s_at
RAB24	10.1025	-0.469603	-3.4983	0.00105712	0.0699225	225251_at
IL19	7.23515	-0.889155	-3.49814	0.00105763	0.0699225	220745_at
CR1	7.4814	-0.910049	-3.49571	0.00106524	0.0703404	217552_x_at
NBPF1	11.7021	0.315879	3.49469	0.00106843	0.0704661	212854_x_at
RGMB	7.42752	0.794934	3.49283	0.00107431	0.0707224	227339_at
PDZD3	7.88356	1.57509	3.49264	0.0010749	0.0707224	220303_at
FXR2	9.06008	-0.304674	-3.49219	0.00107634	0.0707318	203172_at
UMPS	4.43547	0.732933	3.49115	0.00107965	0.0708114	239800_at
CASP4	9.76688	-0.375681	-3.49099	0.00108014	0.0708114	209310_s_at
NEGR1	8.0354	0.38892	3.49046	0.00108184	0.070838	243357_at
CXCL2	5.49873	-1.34363	-3.48978	0.00108401	0.0708747	1569203_at
ZNF529	9.17253	0.359181	3.48947	0.00108499	0.0708747	231940_at
GPR97	7.40359	-0.965457	-3.48791	0.00108999	0.0710928	1553723_at
APOC1	10.0735	-0.857257	-3.48762	0.00109093	0.0710928	204416_x_at
CRTAP	9.22999	0.258677	3.48599	0.00109618	0.0712827	201380_at
TRDN	4.65483	1.04253	3.4859	0.00109646	0.0712827	1552791_a_at
MRS2	9.89921	0.220164	3.48529	0.00109845	0.0713062	218536_at
VNN3	6.91178	-0.575686	-3.48498	0.00109943	0.0713062	1553514_a_at
SMIM14	10.2934	0.506379	3.48363	0.00110382	0.0714882	224989_at
TFEC	8.17185	-0.772602	-3.48323	0.00110511	0.0714882	206715_at
SLC6A10P /// SLC6A10PB /// SLC6A8	10.1279	-0.48209	-3.48291	0.00110616	0.0714882	215812_s_at
KIAA0141	8.71952	0.301752	3.48092	0.00111266	0.0717047	201977_s_at
ATL2	10.5145	0.260827	3.48084	0.00111293	0.0717047	222700_at
APOBEC3A /// APOBEC3A_B	8.39939	-1.153	-3.48067	0.00111349	0.0717047	210873_x_at
PTGS2	9.5065	-1.21727	-3.47965	0.00111681	0.0717047	204748_at
CD47	12.2689	-0.267894	-3.47902	0.00111891	0.0717047	213857_s_at
UGT1A1 /// UGT1A10 /// UGT1A3 /// UGT1A4 /// UGT1A5 /// UGT1A6 /// UGT1A7 /// UGT1A8 /// UGT1A9	10.3448	0.634031	3.47842	0.00112087	0.0717047	206094_x_at
ANAPC16	10.7902	0.236	3.47805	0.00112209	0.0717047	229145_at
PARVB	8.03688	-0.669529	-3.47796	0.00112239	0.0717047	37966_at
CSF2RA	7.2942	-0.658114	-3.47794	0.00112245	0.0717047	211286_x_at
SAMD15	5.38901	-0.975861	-3.47789	0.00112262	0.0717047	1557681_s_at
CHML	4.88172	1.11239	3.47648	0.00112729	0.071919	1565947_a_at
COL21A1	7.16484	0.676626	3.4756	0.00113021	0.0720214	208096_s_at
CAND1	9.25246	0.298137	3.47284	0.00113941	0.0724855	243910_x_at
BCRP3	5.06875	-0.503625	-3.47231	0.00114119	0.0724855	1553591_at
CD68 /// LOC101928634 /// SNORA67	8.78462	-0.57328	-3.47223	0.00114147	0.0724855	203507_at
EPS15L1	8.29704	0.209007	3.47114	0.00114513	0.0726334	231926_at
APLNR	8.89142	-0.617272	-3.46981	0.00114961	0.0728136	213592_at
EMC1	8.38049	0.304122	3.46951	0.00115063	0.0728136	212395_s_at
CEACAM6	14.4017	-0.435126	-3.46771	0.00115674	0.0728642	203757_s_at
CHPF	9.35769	-0.286732	-3.46755	0.00115728	0.0728642	202175_at
FCRL5	8.87002	-1.0665	-3.46745	0.0011576	0.0728642	224404_s_at
IFNAR1	8.86226	-0.480628	-3.46702	0.00115907	0.0728642	225669_at
ETS1	8.88112	-0.603104	-3.46697	0.00115924	0.0728642	1555355_a_at
DENND4C	9.52845	0.242541	3.46632	0.00116148	0.0728642	205684_s_at
MSANTD3	9.3121	-0.276369	-3.46574	0.00116346	0.0728642	1552277_a_at
VWA1	7.18436	-0.530823	-3.46554	0.00116412	0.0728642	228651_at
PDPN	8.30295	-0.951465	-3.46425	0.00116854	0.0728642	221898_at
IL7R	10.4001	-0.837489	-3.46404	0.00116927	0.0728642	226218_at
RHOQ	9.33117	-0.391431	-3.46378	0.00117015	0.0728642	214449_s_at
SPI1	7.9325	-0.899744	-3.46338	0.00117153	0.0728642	205312_at
PML	8.17728	-1.06105	-3.46271	0.00117383	0.0728642	211012_s_at
TOM1L1	8.01561	0.464886	3.46246	0.00117472	0.0728642	240261_at
NMT2	8.95695	0.288146	3.46245	0.00117473	0.0728642	205005_s_at
	4.57001	0.848574	3.46242	0.00117485	0.0728642	231498_at
RNF144B	9.5174	-0.610457	-3.46237	0.001175	0.0728642	228153_at
CDC27	10.0412	-0.280978	-3.46218	0.00117568	0.0728642	217879_at
CDV3	10.225	-0.359531	-3.46187	0.00117676	0.0728642	213554_s_at
TMEM245	9.97272	0.294816	3.45942	0.00118525	0.0733061	223007_s_at
ZNF415	7.7351	0.553217	3.45902	0.00118663	0.0733061	205514_at
FUT8	10.5492	-0.393188	-3.45865	0.00118791	0.0733061	203988_s_at
CALM1 /// CALM2 /// CALM3	8.54792	0.370412	3.45796	0.00119031	0.0733712	213688_at
OSBPL1A	8.38416	0.486179	3.45707	0.00119342	0.0734799	209485_s_at
PDGFD	9.52381	0.518716	3.45652	0.00119536	0.0735169	219304_s_at
	8.57448	-0.391912	-3.45604	0.00119704	0.0735371	1565535_x_at
COL7A1	8.07962	-1.16916	-3.45468	0.00120184	0.0736668	217312_s_at
SPP1	9.7462	-1.10933	-3.45468	0.00120184	0.0736668	209875_s_at
KIAA0247	10.9294	-0.301102	-3.45353	0.00120588	0.0738314	202181_at
IGKC /// IGKV1-5 /// IGKV1-5 /// IGL@	7.77334	-1.39415	-3.45239	0.00120991	0.0739954	211835_at
WISP1	8.36923	-1.05388	-3.45169	0.0012124	0.0740647	229802_at
CYS1	6.79817	0.66686	3.45117	0.00121427	0.0740965	228739_at
ROR1	7.5367	0.478632	3.4507	0.00121594	0.0741152	232060_at
IGHV3-54	8.64722	-0.751147	-3.45015	0.0012179	0.0741525	234390_x_at
ALDOB	8.57753	-0.317814	-3.44966	0.00121964	0.0741756	216600_x_at
TFAP2C	8.16343	-0.645453	-3.44862	0.00122338	0.0742661	205286_at
TMEM87B	10.8068	0.304797	3.44849	0.00122385	0.0742661	225411_at
TTC17	10.5183	0.240068	3.44802	0.00122551	0.0742849	224849_at
PLA1A	7.76667	-0.869197	-3.44714	0.0012287	0.0743957	219584_at
TMEM158	10.0027	-0.8121	-3.44591	0.00123311	0.0744203	213338_at
	3.87143	-0.661107	-3.44541	0.00123492	0.0744203	217215_s_at
IGK /// IGKC	13.2268	-0.985465	-3.4451	0.00123605	0.0744203	211643_x_at
TGM2	7.85957	-0.642821	-3.44504	0.00123626	0.0744203	211573_x_at
UPRT	8.98651	0.236134	3.44467	0.0012376	0.0744203	226199_at
IL23A	7.52235	-0.926417	-3.44386	0.00124055	0.0744203	220054_at
LOC100653086	5.72888	-1.00915	-3.44371	0.0012411	0.0744203	231672_at
AKIRIN2	10.581	-0.306217	-3.44367	0.00124123	0.0744203	223144_s_at
SRSF6	11.7517	0.251523	3.44344	0.00124206	0.0744203	208804_s_at
CFI	9.89604	-1.05055	-3.44326	0.00124272	0.0744203	203854_at
CYP27B1	8.11752	-0.590249	-3.44285	0.0012442	0.0744276	205676_at
ZNF506	8.34013	0.292903	3.44223	0.00124647	0.0744294	238493_at
MRPS30	8.71119	0.304653	3.4421	0.00124696	0.0744294	222275_at
CCDC24	5.49733	0.986644	3.44058	0.00125252	0.0746801	228994_at
LIPT1	9.19188	0.324928	3.4394	0.00125683	0.0747466	205571_at
JAK2	8.87304	-0.380604	-3.43919	0.00125761	0.0747466	205842_s_at
MZB1	10.1623	-1.11752	-3.43849	0.00126022	0.0747466	223565_at
ARNTL2	8.16615	-0.709826	-3.43825	0.00126109	0.0747466	220658_s_at
RAB4A /// SPHAR	9.88806	0.342367	3.43779	0.0012628	0.0747466	206272_at
ADA	6.66032	-1.35573	-3.43682	0.00126637	0.0747466	216705_s_at
ITFG3	9.80987	0.261698	3.43635	0.00126811	0.0747466	224749_at
CBR4	9.27624	0.282692	3.43623	0.00126855	0.0747466	213626_at
P2RY13	8.22983	-1.002	-3.43591	0.00126976	0.0747466	220005_at
TARBP1	9.13174	0.364591	3.43561	0.00127086	0.0747466	202813_at
VSTM2A	5.56849	1.4109	3.43519	0.00127243	0.0747466	1554530_at
TMEM245	10.6588	0.235267	3.43465	0.00127445	0.0747466	223006_s_at
	6.14396	-1.08942	-3.43461	0.0012746	0.0747466	1558299_at
RALGPS1	8.17653	0.47022	3.43397	0.00127697	0.0747466	204199_at
SMYD2	7.35666	0.578635	3.43395	0.00127705	0.0747466	212921_at
AIMP1	8.89729	0.324038	3.43361	0.0012783	0.0747466	227605_at
FADS1 /// MIR1908	7.93565	-1.05552	-3.43357	0.00127848	0.0747466	208962_s_at
ALDH1L2	6.62945	-0.880064	-3.43347	0.00127884	0.0747466	231202_at
LOC284578	5.38194	1.22084	3.43326	0.00127961	0.0747466	1557474_at
REG1B	10.6513	-2.44635	-3.4321	0.00128397	0.0749189	205886_at
ITFG1	8.10396	0.36722	3.43175	0.0012853	0.0749189	227191_at
MUC1	12.5556	-0.495479	-3.43126	0.00128713	0.0749456	207847_s_at
OSBPL6	6.97235	0.352859	3.42944	0.001294	0.0751416	236261_at
RHOQ	8.06401	-0.691055	-3.42885	0.00129624	0.0751416	212122_at
ADAM15	10.1317	-0.42737	-3.42882	0.00129634	0.0751416	1555896_a_at
APOE	10.627	-0.477645	-3.42882	0.00129635	0.0751416	212884_x_at
	9.23821	-0.871522	-3.42842	0.00129786	0.0751416	229937_x_at
MZB1	11.1104	-1.18412	-3.42819	0.00129874	0.0751416	221286_s_at
ASAP1	8.20096	-0.92078	-3.42781	0.00130017	0.0751443	224790_at
C2	9.73033	-0.508857	-3.42683	0.00130392	0.0751995	203052_at
HEXIM1	8.49973	0.419297	3.42641	0.00130549	0.0751995	202815_s_at
HSP90B1	12.213	-0.301428	-3.42616	0.00130644	0.0751995	216449_x_at
SRPRB	10.3238	-0.344017	-3.42605	0.00130689	0.0751995	222532_at
PRLR	7.16146	0.494396	3.42576	0.001308	0.0751995	231981_at
BBIP1	10.2199	-0.336218	-3.42437	0.00131332	0.0754045	213220_at
CRY2	6.81401	0.76647	3.42411	0.00131432	0.0754045	212695_at
CADM2	3.96207	1.41675	3.42344	0.0013169	0.075473	235118_at
SLC33A1	10.5619	-0.227433	-3.42306	0.00131834	0.0754768	203164_at
RAB40B	9.72097	0.601735	3.42168	0.00132365	0.0757014	204547_at
PTPN21	9.33393	0.422919	3.4207	0.00132746	0.0758397	226380_at
LRBA	10.6044	0.29307	3.42023	0.00132928	0.0758646	212692_s_at
ZNF678	8.04515	0.318328	3.41827	0.00133689	0.076059	242923_at
TACC3	8.51954	-0.649452	-3.41798	0.00133803	0.076059	218308_at
KIAA0930	10.0627	-0.428042	-3.41795	0.00133814	0.076059	217118_s_at
CPED1	7.88243	0.2724	3.41793	0.00133825	0.076059	220032_at
IAH1	5.30501	0.943725	3.41676	0.00134282	0.0761998	237897_at
CD44	10.5446	-0.561679	-3.41658	0.00134351	0.0761998	204490_s_at
SIDT2	11.3906	0.305329	3.41562	0.00134726	0.0762325	56256_at
CCDC71L	10.2208	-0.532187	-3.41544	0.001348	0.0762325	229521_at
PIK3R1	10.3867	0.280292	3.41537	0.00134827	0.0762325	212239_at
LILRB4	8.27626	-0.537295	-3.41412	0.00135319	0.0763163	210152_at
IGSF6	6.89561	-1.16169	-3.414	0.00135368	0.0763163	241068_at
	5.75792	0.69376	3.41384	0.0013543	0.0763163	233966_at
LGR6	7.9598	0.576612	3.41304	0.00135747	0.0763163	227819_at
FOXP2	6.07208	1.01745	3.41246	0.00135975	0.0763163	1555352_at
ZFP28	6.87589	0.561285	3.41242	0.00135992	0.0763163	231943_at
CFLAR /// LOC102724614	8.20659	-0.436277	-3.41242	0.00135992	0.0763163	237367_x_at
SUMO1	8.10139	0.362966	3.41217	0.00136092	0.0763163	208762_at
SELL	10.1461	-1.20759	-3.40922	0.00137268	0.0768966	204563_at
IL7R	9.76613	-0.805489	-3.40776	0.00137853	0.0771006	205798_at
DOC2A	5.15444	0.948056	3.40723	0.00138063	0.0771006	205744_at
F11	6.38447	-0.877139	-3.40704	0.00138142	0.0771006	206610_s_at
PDIA6	13.5397	-0.249828	-3.4069	0.00138196	0.0771006	208639_x_at
PDE4B	6.39223	-1.116	-3.40626	0.00138456	0.0771062	215671_at
	6.6202	0.653979	3.40618	0.00138488	0.0771062	1563963_at
RPL22	12.5509	0.334632	3.40544	0.00138785	0.0771787	221726_at
GCA	10.9757	-0.609446	-3.40516	0.001389	0.0771787	203765_at
AMT	9.5737	0.323825	3.40439	0.0013921	0.0772722	204294_at
C5AR1	9.05958	-0.877937	-3.40212	0.00140135	0.077707	220088_at
CCL18	11.2961	-1.08124	-3.40103	0.00140582	0.0778289	209924_at
FEM1B	6.55345	-0.731328	-3.40059	0.0014076	0.0778289	212374_at
DCTPP1	11.5929	0.40805	3.40054	0.00140782	0.0778289	218069_at
SDCBP	13.6894	-0.211383	-3.39925	0.00141312	0.0778365	200958_s_at
AIF1	9.70254	-0.868813	-3.39891	0.00141451	0.0778365	213095_x_at
FAM26F	10.6161	-1.09974	-3.39879	0.001415	0.0778365	229390_at
MIF	13.1104	-0.314244	-3.39863	0.00141564	0.0778365	217871_s_at
SLC15A3	8.99686	-0.910148	-3.39842	0.00141653	0.0778365	219593_at
NAMPT	10.9138	-0.996639	-3.39817	0.00141757	0.0778365	243296_at
DSG3	8.28075	-1.03842	-3.39808	0.00141793	0.0778365	205595_at
TTC17	9.50699	0.258095	3.39744	0.00142056	0.0779029	224852_at
HSD3B7	8.75347	-0.396209	-3.39614	0.00142596	0.0779616	222817_at
EIF1AX	10.5185	0.386916	3.396	0.00142652	0.0779616	201018_at
DRAM1	9.90665	-0.412548	-3.39528	0.00142952	0.0779616	218627_at
CPSF3L	9.82217	0.217415	3.395	0.00143071	0.0779616	224312_x_at
SAMSN1	9.93682	-0.782952	-3.39498	0.00143076	0.0779616	1555638_a_at
C20orf24 /// TGIF2-C20orf24	13.5258	-0.234266	-3.39455	0.00143254	0.0779616	223880_x_at
RP11-999E24.3	5.55629	1.17555	3.39441	0.00143315	0.0779616	228740_at
THRB	7.90944	0.725749	3.39436	0.00143335	0.0779616	228716_at
FCGRT	11.3347	0.329783	3.39409	0.00143446	0.0779616	218831_s_at
PANX1	9.41917	-0.46967	-3.39276	0.00144006	0.0781877	204715_at
COLGALT2	4.93525	-0.717238	-3.39236	0.00144171	0.0781997	237382_at
VAV1	8.24408	-0.744117	-3.39187	0.00144378	0.0782116	206219_s_at
NCLN	8.81405	-0.319941	-3.39159	0.00144496	0.0782116	222206_s_at
TNRC6C	4.95779	0.802101	3.39129	0.00144622	0.0782116	1561041_at
AOC3	9.3456	0.535678	3.39057	0.00144925	0.0782984	204894_s_at
TMEM131	11.3717	0.198888	3.38965	0.00145311	0.0784292	212507_at
PDZRN3	9.7248	0.465288	3.389	0.00145586	0.0785	212915_at
LOC101928620 /// POU2AF1	11.5062	-1.02507	-3.38746	0.00146242	0.0787458	205267_at
IL26	5.36755	-1.25203	-3.38725	0.0014633	0.0787458	221111_at
SLC16A1	10.0623	0.49355	3.38687	0.0014649	0.0787546	202236_s_at
SRRM5	4.79857	1.05515	3.38621	0.0014677	0.0788277	1565849_a_at
SORD	9.87809	-0.32669	-3.38401	0.00147713	0.0792562	201562_s_at
PDXK	10.3476	-0.495968	-3.38211	0.00148532	0.0795581	218018_at
FAM84A	10.6642	0.468743	3.38202	0.00148567	0.0795581	234331_s_at
TSC22D1	8.79346	0.392202	3.38164	0.00148733	0.0795595	235315_at
CLEC4D	7.25706	-0.7051	-3.38134	0.0014886	0.0795595	1552773_at
PSMC2	8.42237	0.32511	3.381	0.00149009	0.0795611	238020_at
PRMT2	10.2531	-0.260885	-3.38026	0.00149331	0.0796426	228725_x_at
ADH5	10.5467	0.383857	3.37998	0.00149453	0.0796426	208848_at
CAMK1D	5.60402	0.966724	3.37865	0.00150031	0.0798731	220246_at
DENND4C	11.3099	0.296798	3.3777	0.00150442	0.0800138	226867_at
SPCS3	12.458	-0.24354	-3.3762	0.001511	0.0802249	221844_x_at
ANKRD27	10.3875	0.245714	3.37535	0.00151472	0.0802249	221522_at
KIAA1524	7.77776	-0.31403	-3.37517	0.0015155	0.0802249	231855_at
GALT	9.16974	0.219456	3.37507	0.00151596	0.0802249	203179_at
STAT1	10.7314	-0.720171	-3.37455	0.00151824	0.0802249	209969_s_at
LDLRAD3	8.22473	-0.632921	-3.37447	0.00151861	0.0802249	234985_at
CCDC71L	5.17622	-1.02935	-3.37429	0.00151939	0.0802249	227883_at
	6.75824	0.575938	3.37397	0.00152082	0.0802249	240892_at
RBM12	8.15048	0.353084	3.37379	0.0015216	0.0802249	212170_at
NGB	6.41616	0.731727	3.37222	0.00152853	0.0804874	220337_at
ST8SIA4	7.97512	-0.815646	-3.372	0.00152952	0.0804874	242943_at
OR2F2	6.27037	0.90638	3.37129	0.00153265	0.0805239	217302_at
HCLS1	11.0395	-0.694721	-3.37118	0.00153316	0.0805239	202957_at
OGN	8.01403	0.949582	3.36976	0.00153948	0.080663	222722_at
IL1RAP	6.15149	-0.951508	-3.36973	0.00153959	0.080663	210233_at
GPR65	9.09776	-0.651753	-3.36938	0.00154117	0.080663	214467_at
ZNF268	8.34704	0.272599	3.36926	0.00154171	0.080663	209989_at
TNFSF12-TNFSF13 /// TNFSF13	11.5366	-0.322469	-3.36822	0.00154634	0.0807868	209500_x_at
CLYBL	8.79855	0.506253	3.36807	0.00154703	0.0807868	238440_at
MREG	9.43742	-0.31159	-3.36695	0.00155206	0.0809722	219648_at
FAM150B	8.57937	0.71227	3.36538	0.00155914	0.0812334	238018_at
ATG13	9.32583	-0.364174	-3.36518	0.00156004	0.0812334	209021_x_at
EPHA1	4.10866	0.919372	3.36375	0.00156652	0.0814932	241482_at
ZDHHC14	7.39839	0.348585	3.36212	0.00157391	0.0817548	235133_at
RAB31	10.8388	-0.497394	-3.36195	0.0015747	0.0817548	217764_s_at
CST7	9.04711	-0.8055	-3.36138	0.00157732	0.0817548	210140_at
CASP1	12.397	-0.572649	-3.36133	0.00157753	0.0817548	211366_x_at
ST8SIA4	7.02074	-0.712818	-3.3587	0.0015896	0.0820786	206925_at
TM2D3	10.685	0.283163	3.35837	0.00159111	0.0820786	1552426_a_at
RP11-109E24.2	6.99735	-0.932503	-3.35777	0.00159385	0.0820786	1560630_at
KRT32	4.70232	-0.778878	-3.35746	0.00159528	0.0820786	207146_at
SMG9	7.96223	-0.415316	-3.3573	0.00159606	0.0820786	221335_x_at
FAM184B	6.44786	0.874836	3.35716	0.00159669	0.0820786	233823_at
TMEM98	10.5324	0.62642	3.35646	0.00159991	0.0820786	223170_at
CD300LF	8.66071	-0.991328	-3.35596	0.00160224	0.0820786	1553043_a_at
ABCA11P	7.96114	0.350862	3.35587	0.00160265	0.0820786	220159_at
FAM122A	8.49444	0.318728	3.35508	0.00160631	0.0820786	235424_at
SYTL2	8.53092	0.675805	3.35478	0.00160772	0.0820786	220613_s_at
CHST15	9.86634	-0.731638	-3.35438	0.00160956	0.0820786	203066_at
ARHGDIB	12.598	-0.645141	-3.35433	0.00160982	0.0820786	201288_at
ARRDC3	10.6271	-0.392568	-3.35428	0.00161004	0.0820786	224797_at
UBE2L6	11.5387	-0.597833	-3.35398	0.00161142	0.0820786	201649_at
RHOG	11.471	-0.32829	-3.35363	0.00161308	0.0820786	203175_at
KNG1	6.31331	0.489505	3.35356	0.00161339	0.0820786	217512_at
SEMA4A	8.82867	-0.613607	-3.3535	0.0016137	0.0820786	219259_at
NCF1	9.0924	-0.891132	-3.35317	0.00161524	0.0820786	214084_x_at
ZNF321P /// ZNF816-ZNF321P	5.49069	1.31261	3.35297	0.00161615	0.0820786	1558887_at
NBEA	7.61129	0.43002	3.35286	0.00161667	0.0820786	221207_s_at
FGFR2	9.07669	0.666093	3.35283	0.0016168	0.0820786	203638_s_at
FGF5	5.66595	-0.919184	-3.35209	0.00162028	0.082179	210311_at
NCOA7	13.0347	-0.484508	-3.35031	0.00162863	0.0824387	225344_at
AMACR /// C1QTNF3-AMACR	8.30568	0.434461	3.35027	0.00162881	0.0824387	209425_at
NPL	6.22634	-1.1972	-3.35004	0.00162993	0.0824387	240440_at
MORN1	6.69971	-0.838325	-3.3493	0.00163338	0.0825269	222933_at
TMEM168	9.37181	0.397234	3.34871	0.00163616	0.0825269	234726_s_at
TMTC1	6.43895	-0.762496	-3.34852	0.00163707	0.0825269	224397_s_at
ACADS	10.0328	0.381497	3.34839	0.00163771	0.0825269	202366_at
PMPCB	11.3955	0.325687	3.34765	0.00164121	0.0825988	201682_at
RNF139	10.3304	0.206784	3.3472	0.00164335	0.0825988	209510_at
SFTA3	3.11963	-0.914431	-3.34692	0.00164467	0.0825988	228979_at
HMOX1	10.0678	-0.643121	-3.34681	0.00164518	0.0825988	203665_at
LRPPRC	11.7921	0.302698	3.3444	0.0016567	0.0830327	211971_s_at
TTC7A	8.8664	-0.362757	-3.34411	0.00165808	0.0830327	224923_at
LINC00458	5.53503	-0.818018	-3.34405	0.00165838	0.0830327	237275_at
CD40	8.94138	-0.578102	-3.34274	0.00166462	0.0832692	215346_at
TMEM192	8.23003	0.38127	3.34231	0.0016667	0.0832828	226589_at
RNF213	9.58631	-0.539618	-3.34195	0.00166844	0.0832828	225931_s_at
LYRM2	10.1522	0.224091	3.34173	0.0016695	0.0832828	227712_at
MDFI	7.94474	-0.647778	-3.34122	0.00167195	0.0832828	205375_at
NDUFAF4	8.7154	0.473444	3.34111	0.00167251	0.0832828	227559_at
ALPL	6.58972	-1.00366	-3.34049	0.00167549	0.0832994	1557924_s_at
DSG3	7.85623	-1.33527	-3.34035	0.00167616	0.0832994	235075_at
ARMC8	9.01975	0.227896	3.33993	0.00167819	0.0832994	203487_s_at
ZBED1	10.1318	0.300117	3.33978	0.00167894	0.0832994	203043_at
CEP55	9.61199	-0.532169	-3.339	0.00168272	0.0834114	218542_at
ETV7	8.54435	-0.408375	-3.33835	0.00168589	0.0834927	221680_s_at
CD38	9.16458	-1.13687	-3.3371	0.00169195	0.0836164	205692_s_at
PLSCR1	12.0409	-0.282714	-3.3369	0.00169292	0.0836164	202430_s_at
CUL3	8.7452	0.247965	3.33593	0.00169768	0.0836164	201370_s_at
LINC00923	4.86796	-0.894886	-3.33586	0.001698	0.0836164	234017_at
KLHL2	10.214	-0.329631	-3.33577	0.00169849	0.0836164	219157_at
	5.09724	0.514052	3.33499	0.0017023	0.0836164	1566903_at
TEAD4	8.27842	-0.364689	-3.33465	0.00170395	0.0836164	41037_at
	9.64918	0.536436	3.33456	0.00170442	0.0836164	241993_x_at
CREB3L2	8.06397	-0.490653	-3.33434	0.0017055	0.0836164	228759_at
CD55	12.9359	-0.619905	-3.33368	0.00170873	0.0836164	201925_s_at
IRAK3	7.28032	-0.344185	-3.33346	0.00170982	0.0836164	1568830_at
CERS6	10.8991	0.430512	3.33334	0.00171039	0.0836164	212446_s_at
CCL4	10.0943	-0.729567	-3.3327	0.00171358	0.0836164	204103_at
AKAP7	6.80131	1.13885	3.33254	0.00171434	0.0836164	211172_x_at
CARF	4.33356	0.97106	3.33217	0.00171617	0.0836164	1555391_a_at
ILF3-AS1	7.78592	0.32787	3.33217	0.00171619	0.0836164	235014_at
RPL15	13.5402	0.243267	3.3319	0.00171752	0.0836164	221476_s_at
P4HTM	10.7683	0.236936	3.33157	0.00171915	0.0836164	222125_s_at
BCL6	7.41969	-1.13904	-3.33135	0.00172023	0.0836164	215990_s_at
TMC6	10.4002	-0.350857	-3.33114	0.00172129	0.0836164	204328_at
SAMD9L	10.5677	-0.518626	-3.33107	0.00172162	0.0836164	226603_at
ABCA12	7.01022	-1.28677	-3.33099	0.00172203	0.0836164	215465_at
SRSF3	7.72612	0.385386	3.3301	0.00172646	0.0837572	235324_at
PCDH17	8.09788	-0.712223	-3.32798	0.00173705	0.0841962	228863_at
IK	10.7546	0.244774	3.32721	0.00174092	0.0842584	200066_at
IL10RB-AS1	5.79453	-1.06543	-3.32684	0.00174276	0.0842584	230631_s_at
ZNF180	7.89476	0.31392	3.32641	0.00174493	0.0842584	219495_s_at
LINC00883	6.57577	0.556044	3.32614	0.00174628	0.0842584	239466_at
GPR110	7.40182	-1.1503	-3.32611	0.00174642	0.0842584	238689_at
DLD	8.88043	0.29611	3.32588	0.00174758	0.0842584	230426_at
PML	5.79287	-1.00811	-3.32527	0.00175066	0.0843327	206503_x_at
MTURN	7.9868	0.430552	3.32492	0.00175243	0.0843435	226018_at
	7.84963	0.505075	3.32433	0.00175542	0.0843696	237128_at
GCNT1	8.55801	0.291818	3.32355	0.00175936	0.0843696	205505_at
CERS6	9.43278	0.343608	3.32351	0.00175956	0.0843696	235463_s_at
P4HB	13.2147	-0.292037	-3.32339	0.00176015	0.0843696	200656_s_at
DPP4	7.28237	1.36926	3.32297	0.00176231	0.0843696	203716_s_at
GPLD1	6.97248	0.59209	3.32276	0.00176336	0.0843696	206264_at
IDO1	10.7192	-1.17321	-3.32268	0.00176378	0.0843696	210029_at
C17orf62	10.6775	-0.434095	-3.32192	0.00176762	0.0844272	218130_at
PARD3	4.04528	0.748874	3.32138	0.00177035	0.0844272	221280_s_at
RNASE1	11.8897	0.713415	3.32108	0.00177191	0.0844272	201785_at
	4.43914	0.681779	3.3207	0.00177383	0.0844272	236732_at
LAP3	12.5282	-0.38712	-3.32053	0.00177473	0.0844272	217933_s_at
	6.09887	-0.914313	-3.3204	0.00177537	0.0844272	1561778_at
PLIN1	5.65467	0.902954	3.32032	0.00177579	0.0844272	205913_at
TSC22D2	5.68413	0.894081	3.31966	0.00177918	0.0845148	210953_at
WISP1	7.23464	-1.10984	-3.31757	0.00178987	0.0848022	235821_at
TSEN54	7.39836	0.617423	3.31746	0.00179046	0.0848022	241402_at
ITGB6 /// LOC100505984	8.13571	-0.732899	-3.31692	0.00179324	0.0848022	208083_s_at
DDX28	5.90848	-0.922482	-3.31674	0.00179416	0.0848022	203784_s_at
ATPAF1	8.61392	0.339167	3.31672	0.00179425	0.0848022	224728_at
SLC25A36	5.66528	0.59751	3.31625	0.00179671	0.0848022	223698_at
ANXA5	12.7115	-0.337461	-3.31616	0.00179717	0.0848022	200782_at
	7.62754	-0.718296	-3.31607	0.00179764	0.0848022	229373_at
CKLF	9.88374	-0.37225	-3.31493	0.00180356	0.0850081	221058_s_at
PSMB2	12.4688	-0.260467	-3.3134	0.0018115	0.0852757	200039_s_at
VLDLR	7.38776	0.595605	3.31323	0.00181235	0.0852757	209822_s_at
UBAP2L	8.30265	0.20734	3.31246	0.00181639	0.0853193	214695_at
	7.87279	0.353859	3.31246	0.0018164	0.0853193	229575_at
CDO1	7.2869	0.527476	3.31003	0.00182913	0.0858341	204154_at
	8.33168	0.221268	3.30962	0.00183128	0.0858341	227293_at
TMEM144	6.53305	0.528201	3.30946	0.00183213	0.0858341	1558452_at
CKAP2 /// DKFZp667J0810 /// IGLC1 /// IGLJ2 /// IGLJ2 /// IGLJ3 /// IGLJ3 /// IGLJ3 /// IGLV1-36 /// IGLV1-36 /// IGLV1-44 /// IGLV1-50 /// IGLV1-50 /// IGLV@	13.2158	-1.06446	-3.30917	0.00183364	0.0858341	234764_x_at
PPP2R5C	8.9419	-0.333621	-3.30826	0.00183844	0.0859567	214083_at
H3F3A /// H3F3B /// MIR4738	9.82846	0.373662	3.30767	0.00184158	0.0859567	211998_at
LILRA2	7.67864	-0.865727	-3.30758	0.00184205	0.0859567	211100_x_at
SLC29A4	6.17001	0.889061	3.30748	0.00184255	0.0859567	227281_at
CXCL13	10.8989	-1.8965	-3.30591	0.00185092	0.0862736	205242_at
PTCD3	8.43996	0.333694	3.30347	0.00186393	0.0866807	228020_at
IL15RA	9.76689	-0.328709	-3.30336	0.00186452	0.0866807	207375_s_at
NDRG2	10.873	0.511774	3.3033	0.0018648	0.0866807	206453_s_at
HSPA13	9.898	-0.469397	-3.30308	0.00186599	0.0866807	202558_s_at
TPX2	9.4227	-0.386555	-3.30228	0.00187029	0.0868065	210052_s_at
	7.77787	0.36936	3.3014	0.00187501	0.0868141	241474_at
RNPC3	8.31858	0.486789	3.30104	0.00187695	0.0868141	226975_at
CDH3	8.99455	-1.80382	-3.30081	0.00187817	0.0868141	203256_at
FAM69B	7.00188	-0.432799	-3.30066	0.00187897	0.0868141	229003_x_at
CLDN14	7.66422	-0.542912	-3.30048	0.00187999	0.0868141	210689_at
	12.4998	-1.07538	-3.30041	0.00188033	0.0868141	217179_x_at
NFKB2	5.7171	0.801661	3.30018	0.00188157	0.0868141	211524_at
ENG	9.61614	-0.781632	-3.29947	0.00188541	0.0869096	201809_s_at
PREPL	9.50127	0.261628	3.299	0.00188797	0.0869096	212217_at
MAML2	9.41799	0.270919	3.29892	0.00188841	0.0869096	235457_at
GBP1	11.003	-0.626007	-3.29862	0.00189002	0.0869105	202269_x_at
DPP4	9.36466	0.551507	3.29764	0.00189536	0.0870739	203717_at
DYSF	9.4617	-0.460446	-3.29738	0.00189675	0.0870739	218660_at
VPS41	7.35785	0.276272	3.29701	0.00189878	0.0870903	203106_s_at
IGLJ3	12.1273	-0.892893	-3.29609	0.00190378	0.0870903	211881_x_at
RPS20 /// SNORD54	7.12509	0.233572	3.29559	0.00190651	0.0870903	216247_at
SIDT1	10.3606	0.315707	3.29495	0.00191004	0.0870903	219734_at
ADAM11	5.49778	-0.675739	-3.29467	0.00191159	0.0870903	239837_at
TRIM42	2.8569	0.401058	3.29452	0.00191236	0.0870903	1553620_at
THAP4	9.80569	0.340994	3.29432	0.0019135	0.0870903	224057_s_at
LOC101929272	8.42957	-0.840349	-3.29421	0.00191408	0.0870903	215565_at
RP11-182J23.1	5.43796	-0.950046	-3.29417	0.00191433	0.0870903	1564936_at
ANK3	10.1654	0.453852	3.294	0.00191524	0.0870903	206385_s_at
GOSR2	8.77193	-0.280595	-3.29388	0.00191592	0.0870903	213207_s_at
ATP5L	11.1802	0.296863	3.29354	0.00191779	0.0870903	208745_at
RASGRP4	7.25199	-0.925576	-3.29328	0.0019192	0.0870903	240862_at
CLDN18	5.61169	-1.45527	-3.29291	0.00192121	0.0870903	232578_at
POC1A	8.05893	-0.582335	-3.29182	0.00192724	0.0870903	226355_at
HAVCR2	7.89513	-1.03599	-3.2918	0.00192734	0.0870903	235458_at
HK2	12.7251	-0.457564	-3.29163	0.00192829	0.0870903	202934_at
	6.79564	-0.761071	-3.29161	0.00192839	0.0870903	238591_at
S100A2	7.67169	-0.808676	-3.29157	0.00192865	0.0870903	204268_at
CHN2	8.67044	0.581177	3.29081	0.00193281	0.0870903	213385_at
RUNDC3B	7.79919	0.612817	3.29057	0.00193414	0.0870903	241703_at
TREML2	5.67142	-1.16841	-3.28994	0.00193766	0.0870903	219748_at
SLC25A37	9.26021	-0.450289	-3.28985	0.00193813	0.0870903	218136_s_at
RIT1	9.03861	-0.225482	-3.28975	0.00193873	0.0870903	209882_at
TMEM71	8.04464	-0.982896	-3.28962	0.00193943	0.0870903	238429_at
IGHA1 /// IGHG1 /// IGHM	12.2312	-0.860553	-3.28962	0.00193945	0.0870903	216542_x_at
SGK223	9.58257	0.482021	3.28889	0.0019435	0.0870903	235085_at
C17orf53	6.90828	-0.675199	-3.28872	0.00194446	0.0870903	219879_s_at
ZNF711	7.78995	0.345863	3.28839	0.00194629	0.0870903	228988_at
TPTE2P5	6.53138	0.494799	3.28837	0.00194639	0.0870903	240409_at
VSIG1	8.46653	-1.03527	-3.28808	0.00194799	0.0870903	243764_at
EDIL3	7.57841	0.519853	3.28807	0.00194808	0.0870903	1558643_s_at
ESYT2	10.7642	0.355745	3.28751	0.00195118	0.0871271	224698_at
C1orf56	3.61476	0.391926	3.28735	0.00195209	0.0871271	230468_s_at
MAP1B	6.00304	-0.866996	-3.2863	0.00195795	0.0873171	214577_at
FAR1	9.72289	0.375638	3.28586	0.00196044	0.0873568	224865_at
UBE2I	8.32348	0.282115	3.28502	0.00196517	0.0874966	208760_at
SLC4A4	11.2635	0.861578	3.28395	0.00197115	0.0876915	203908_at
SLC25A3	9.00354	0.501222	3.28294	0.00197688	0.0878748	228971_at
HSPA6	8.83922	-0.709775	-3.28259	0.00197889	0.0878927	213418_at
DTNA	7.03953	0.84616	3.27985	0.00199447	0.088307	210736_x_at
CDS2	9.42287	-0.211038	-3.27949	0.00199652	0.088307	212864_at
	8.35646	0.653731	3.27947	0.0019966	0.088307	242751_at
	3.05146	0.371906	3.27931	0.00199755	0.088307	243235_at
LOC646241	4.3561	1.25609	3.27927	0.00199774	0.088307	1561027_at
PDIA3	13.7018	-0.227055	-3.27924	0.00199791	0.088307	208612_at
PDIA6	13.4781	-0.245704	-3.27808	0.00200455	0.088431	207668_x_at
CFD	9.96745	0.645862	3.27782	0.00200609	0.088431	205382_s_at
LILRB1	7.54991	-1.21881	-3.27763	0.00200713	0.088431	207104_x_at
CARD16 /// CASP1	11.6379	-0.515904	-3.27762	0.00200719	0.088431	1552703_s_at
THEMIS2	9.22364	-0.620652	-3.27709	0.00201027	0.0884948	210785_s_at
TXNDC15	11.4801	-0.470322	-3.27681	0.00201187	0.0884948	220495_s_at
ADAMTS7	8.44124	-0.389249	-3.2763	0.00201481	0.0885529	220705_s_at
	7.49149	0.394784	3.27544	0.00201974	0.0886368	241928_at
ZNF12	8.85231	0.302032	3.27541	0.00201996	0.0886368	1559881_s_at
SLC25A37	9.11104	-0.640297	-3.27465	0.00202431	0.0887126	221920_s_at
HECTD2	5.85977	0.433128	3.27454	0.00202494	0.0887126	238803_at
GBE1	10.4884	-0.282029	-3.2738	0.00202928	0.0888318	203282_at
TRABD2A	10.5473	0.706585	3.27275	0.00203532	0.0888549	227867_at
TMCC1	9.22314	-0.301605	-3.27255	0.00203652	0.0888549	213349_at
TNIK	9.42721	0.337978	3.27249	0.00203684	0.0888549	213107_at
TYROBP	11.1643	-0.535015	-3.27246	0.00203702	0.0888549	204122_at
CTPS2	8.65972	0.292027	3.27231	0.00203793	0.0888549	222819_at
EPC1	10.4566	0.204269	3.2718	0.00204089	0.088913	225417_at
SERPINI1	7.8898	-0.681147	-3.27097	0.00204571	0.0890079	205352_at
BPTF	6.8351	0.401954	3.27034	0.00204941	0.0890079	230056_at
IGFBP5	7.75298	-0.733634	-3.27024	0.00204998	0.0890079	203425_s_at
DUSP16	9.59509	0.448685	3.27013	0.00205064	0.0890079	224832_at
FLJ32255	7.18496	-0.56382	-3.27003	0.00205121	0.0890079	235292_at
LCP2	7.60511	-0.529492	-3.26934	0.00205526	0.0890761	244251_at
SEC24A	11.3659	-0.280267	-3.26883	0.00205824	0.0890761	212900_at
LRP10	12.8126	-0.285147	-3.26877	0.00205865	0.0890761	201412_at
FADS1 /// MIR1908	7.82146	-0.868046	-3.26866	0.0020593	0.0890761	208963_x_at
TMC5	10.3616	-0.487051	-3.26838	0.00206094	0.0890764	240303_at
CXorf23	8.63832	0.275485	3.26751	0.00206605	0.0892271	232087_at
ACVR2A	9.25077	0.360003	3.26612	0.00207429	0.0892542	205327_s_at
STX11	8.13083	-0.524851	-3.26551	0.00207787	0.0892542	235670_at
TNFRSF10C	7.93112	-0.925085	-3.26526	0.00207935	0.0892542	211163_s_at
PREPL	10.5	0.267213	3.26522	0.00207962	0.0892542	212215_at
TMCO1	10.3582	0.372776	3.26497	0.00208108	0.0892542	208715_at
IKBIP	7.955	-0.362708	-3.26476	0.00208232	0.0892542	236249_at
HELZ2	8.57408	-0.405925	-3.26468	0.00208282	0.0892542	228230_at
IGHM	11.9729	-0.910164	-3.26451	0.00208382	0.0892542	215949_x_at
SSR4	13.9007	-0.36492	-3.26444	0.00208425	0.0892542	201004_at
ARFGAP3	11.9725	-0.309905	-3.26394	0.00208722	0.0892542	202211_at
ATP11A	5.58579	-1.08768	-3.26371	0.00208859	0.0892542	216488_s_at
AKAP5	5.48349	-0.850652	-3.26362	0.0020891	0.0892542	207800_at
PIGM	9.74861	0.222749	3.26346	0.00209007	0.0892542	223470_at
NRXN1	5.90777	0.758366	3.26339	0.00209048	0.0892542	209914_s_at
GNG4	7.86968	0.366271	3.26328	0.00209117	0.0892542	205184_at
NCAM1	8.34666	0.367408	3.26278	0.00209414	0.0893114	227394_at
MIR4723 /// TMEM199	8.32316	0.328659	3.26219	0.00209768	0.0893927	229182_at
COL4A2	11.514	-0.480894	-3.26074	0.00210634	0.0896918	211964_at
ACSL4	10.1214	-0.687586	-3.2602	0.00210958	0.0897599	202422_s_at
	6.45596	-0.578216	-3.25969	0.00211266	0.0898207	1561499_at
LOC101060363 /// PPIA	10.6459	0.353331	3.25928	0.00211512	0.0898528	226336_at
GAS8	6.26846	0.672283	3.25896	0.00211705	0.0898528	204921_at
TGFBI	12.3982	-0.543137	-3.25828	0.00212117	0.0898528	201506_at
RAB40B	4.59598	1.12653	3.2579	0.00212351	0.0898528	236211_at
GALNT5	8.82551	0.418471	3.25786	0.00212374	0.0898528	232110_at
PITPNC1	9.99132	-0.418397	-3.25784	0.00212382	0.0898528	219155_at
	9.16181	0.24818	3.25766	0.00212491	0.0898528	228638_at
LHX4	6.88266	-0.335581	-3.25649	0.00213202	0.0900186	1553157_at
UGT1A1 /// UGT1A10 /// UGT1A4 /// UGT1A6 /// UGT1A8 /// UGT1A9	10.5447	0.632662	3.25648	0.00213213	0.0900186	204532_x_at
PGD	11.0434	-0.33485	-3.25555	0.00213774	0.0901189	201118_at
ADD3-AS1	5.70714	0.880546	3.25519	0.00213993	0.0901189	217380_s_at
CCR5	8.03508	-0.761382	-3.25499	0.00214116	0.0901189	206991_s_at
FBRSL1	4.18145	-0.346807	-3.25483	0.00214216	0.0901189	239676_x_at
ABI2	9.11888	0.236379	3.25467	0.00214316	0.0901189	225112_at
CD164	13.8909	0.252724	3.25446	0.00214439	0.0901189	208405_s_at
MTMR11	10.9686	0.507151	3.25323	0.00215196	0.0902869	205076_s_at
SCNN1A	7.18085	-0.648843	-3.2532	0.00215214	0.0902869	215026_x_at
IL1RAP	8.33945	-0.617386	-3.253	0.00215334	0.0902869	205227_at
ITFG2 /// LOC100507424	8.5448	0.648235	3.25178	0.00216088	0.0905336	226295_at
SPIN1	10.9359	0.239874	3.25145	0.00216288	0.090548	222431_at
IFNG	6.9782	-0.768261	-3.25089	0.00216632	0.0906223	210354_at
ARID5B	6.15235	-0.720663	-3.25004	0.00217157	0.0907727	1558001_s_at
C14orf80	7.75976	-0.653356	-3.24977	0.00217323	0.0907728	228558_at
BHLHE40	11.6781	-0.396955	-3.24873	0.00217971	0.0909736	201170_s_at
GAREML	6.07413	0.877661	3.24838	0.00218185	0.0909936	232015_at
SSR1	13.6477	-0.198759	-3.24679	0.00219176	0.0912203	200891_s_at
SHKBP1	9.05866	-0.287317	-3.24675	0.00219204	0.0912203	224846_at
IGKC	9.08582	-0.622603	-3.24671	0.00219229	0.0912203	216517_at
HOXB-AS3	3.74998	0.605436	3.24547	0.00220002	0.0914724	240151_at
SLC44A1	8.72381	0.407382	3.24512	0.0022022	0.0914934	227620_at
TEX264	9.01064	0.318492	3.24419	0.00220803	0.0916612	233350_s_at
ABCA2	8.91056	0.351794	3.24395	0.00220959	0.0916612	212772_s_at
PTPRE	10.5505	-0.359124	-3.2434	0.00221303	0.0917343	221840_at
BMS1P20	12.0692	-0.927976	-3.24253	0.00221851	0.0918384	224342_x_at
LINC00588	4.54148	-1.02729	-3.24247	0.0022189	0.0918384	210464_at
DNAJC19	9.79371	0.257648	3.24207	0.00222139	0.0918718	225358_at
DCUN1D4	8.74695	0.219796	3.24067	0.00223026	0.0921112	212851_at
RUNDC1	7.85314	0.523701	3.24038	0.00223209	0.0921112	235040_at
SYNC	7.90701	0.38252	3.24036	0.00223223	0.0921112	221276_s_at
SNPH	7.95672	-0.504144	-3.23933	0.0022388	0.0922565	205104_at
AK1	11.2359	0.472831	3.23928	0.00223913	0.0922565	202587_s_at
KIF5C	8.20938	0.596187	3.23816	0.00224625	0.0924804	203130_s_at
2011-09-01	8.25184	0.278307	3.23615	0.00225913	0.0928283	214293_at
KIAA1191	11.5195	0.213564	3.23611	0.0022594	0.0928283	224502_s_at
	4.25673	-0.426564	-3.23605	0.0022598	0.0928283	1557757_at
C2orf68	7.15722	0.313196	3.2356	0.00226266	0.0928759	65472_at
RIOK1	9.69617	0.30076	3.2353	0.0022646	0.0928861	224450_s_at
SLC16A5	8.63412	0.300003	3.23482	0.00226766	0.0929058	213590_at
TMEM208	10.9809	-0.212708	-3.2347	0.00226848	0.0929058	221597_s_at
	6.74124	0.375749	3.23361	0.00227546	0.0929677	241699_at
SCN8A	4.45766	0.911592	3.23361	0.00227551	0.0929677	207049_at
	5.65677	0.86235	3.23321	0.00227805	0.0929677	238256_at
HNRNPU	7.56436	0.339369	3.23292	0.00227995	0.0929677	235603_at
CENPV	9.5891	0.485284	3.23272	0.00228122	0.0929677	226610_at
CYP3A4	5.07808	1.01105	3.23248	0.00228282	0.0929677	208367_x_at
TBC1D2	8.85815	-0.303742	-3.2323	0.00228398	0.0929677	222173_s_at
DIP2C	9.22617	0.263364	3.23216	0.00228491	0.0929677	212503_s_at
MGC34800	5.90109	-0.69492	-3.2321	0.0022853	0.0929677	1553914_at
UGT1A1 /// UGT1A10 /// UGT1A4 /// UGT1A6 /// UGT1A8 /// UGT1A9	10.6564	0.695382	3.23132	0.00229037	0.0929877	207126_x_at
ZMYND11	3.56735	-0.750286	-3.23128	0.00229059	0.0929877	1554158_at
ZNF575	8.71704	0.361803	3.23124	0.00229089	0.0929877	1557119_a_at
ARRDC3-AS1	7.37026	-0.366001	-3.23063	0.00229485	0.0930677	239395_at
FLT1	8.49269	-0.398897	-3.23013	0.00229809	0.0930677	226497_s_at
CXCL5	5.48749	-1.43903	-3.22997	0.00229915	0.0930677	207852_at
	8.16432	-0.72584	-3.22989	0.00229967	0.0930677	221155_x_at
H2AFV	11.4444	0.284694	3.22911	0.00230477	0.0931451	212205_at
PRDX4	12.9367	-0.367868	-3.22907	0.00230499	0.0931451	201923_at
F13A1	9.82198	0.80098	3.22766	0.00231426	0.0934375	203305_at
DQ576994	5.80557	0.876526	3.22745	0.00231564	0.0934375	1569147_at
PPP2R5B	9.07137	-0.25294	-3.22704	0.00231837	0.0934784	635_s_at
PPARA	7.74878	0.416865	3.22631	0.00232316	0.0935577	206870_at
FHL1	9.79614	0.487941	3.22622	0.00232376	0.0935577	210299_s_at
SGCZ	3.77264	-0.937398	-3.22594	0.00232562	0.0935637	1552971_at
ABCG5	4.83334	-1.19266	-3.22448	0.00233527	0.0938367	220383_at
	7.5628	-0.427953	-3.22439	0.00233583	0.0938367	1560883_s_at
BGN	9.24017	-0.634518	-3.22395	0.00233878	0.0938859	213905_x_at
DAPP1	9.74034	-0.451545	-3.22247	0.00234858	0.0942104	222859_s_at
KIF1A	5.69609	1.0543	3.22166	0.00235399	0.0943044	203849_s_at
DIP2A	5.48968	-0.882967	-3.22139	0.00235582	0.0943044	1556127_at
VNN1	10.7429	-1.1463	-3.22134	0.0023561	0.0943044	205844_at
C20orf196	7.46374	-0.698747	-3.22107	0.00235796	0.0943096	243508_at
ZFAND5	6.91499	0.392478	3.21729	0.00238335	0.0952555	217649_at
OLFM1	8.09531	-0.670507	-3.21667	0.0023875	0.0952637	205591_at
UBALD2	9.65698	-0.268091	-3.21644	0.0023891	0.0952637	224785_at
GBP5	8.55038	-0.719729	-3.21636	0.00238963	0.0952637	229625_at
SUN1	11.5379	0.277709	3.216	0.00239209	0.0952637	212074_at
ZNF800	8.52784	0.338026	3.21572	0.00239394	0.0952637	227101_at
TTC19	11.546	0.268365	3.21571	0.00239401	0.0952637	217964_at
SMEK2	7.26028	0.419352	3.21532	0.00239668	0.0953006	222270_at
COX7B	7.64902	0.480063	3.21419	0.00240435	0.0955205	239252_at
SLC25A34	5.05812	0.811293	3.21399	0.0024057	0.0955205	232245_at
RAB14	7.22138	0.305216	3.21342	0.00240959	0.095546	200928_s_at
TNFRSF4	8.14494	-0.925926	-3.21339	0.00240984	0.095546	214228_x_at
IGK /// IGKC	14.4803	-0.628875	-3.2122	0.00241792	0.0957796	214836_x_at
PFKP	11.5975	-0.374551	-3.21182	0.00242058	0.0957796	201037_at
PADI2	8.52033	0.544004	3.21159	0.00242215	0.0957796	1554385_a_at
PRKAB2	8.12622	0.337133	3.2115	0.00242274	0.0957796	1558027_s_at
COL4A2	9.73953	-0.500107	-3.21041	0.00243022	0.0960058	211966_at
abParts /// IGKC /// IGKV4-1 /// IGKV4-1	13.4535	-0.899636	-3.20961	0.00243577	0.0961556	214777_at
CCL3 /// CCL3L1 /// CCL3L3	9.95265	-1.24358	-3.20929	0.00243795	0.0961724	205114_s_at
ALPK1	8.12331	-0.748243	-3.20808	0.00244632	0.0963887	227438_at
C17orf85	8.92439	0.292557	3.20769	0.00244899	0.0963887	229342_at
	8.20428	0.298085	3.20768	0.00244906	0.0963887	243642_x_at
CKAP2 /// IGLC1 /// IGLJ2 /// IGLJ2 /// IGLJ3 /// IGLJ3 /// IGLJ3 /// IGLV1-44 /// IGLV2-14 /// IGLV@	14.1783	-0.611231	-3.20746	0.00245063	0.0963887	216984_x_at
PTP4A3	8.09414	-1.07889	-3.20701	0.00245374	0.0963887	206574_s_at
TNFRSF1B	10.0635	-0.461998	-3.20683	0.002455	0.0963887	203508_at
ADH1B	10.2889	0.84319	3.20655	0.00245696	0.0963887	209612_s_at
CLDN2	9.2957	-0.712993	-3.20646	0.00245754	0.0963887	223509_at
ABTB1	6.93012	-0.84799	-3.20606	0.00246037	0.0964267	226442_at
MYL5	8.36073	0.269636	3.20582	0.00246203	0.0964267	205145_s_at
FDX1	8.2951	0.378909	3.20535	0.00246531	0.096486	239161_at
CLEC2B	10.989	-0.549517	-3.205	0.0024677	0.0965102	209732_at
IGHA1 /// IGHG1 /// IGHG3 /// IGHM /// IGHV4-31	10.136	-0.627089	-3.20366	0.00247709	0.096722	217360_x_at
KCND3	9.14338	-0.695149	-3.20332	0.00247947	0.096722	213832_at
IL2RA	8.45447	-0.589636	-3.20327	0.0024798	0.096722	211269_s_at
TP73	5.09391	-0.910047	-3.20322	0.00248019	0.096722	1554379_a_at
SLC38A11	7.36224	0.553575	3.20256	0.00248482	0.0968337	243231_at
DDC	10.6892	0.631267	3.20009	0.00250222	0.0974331	205311_at
CEBPD	7.45692	-0.387734	-3.1998	0.00250429	0.0974331	213006_at
CYTIP	10.0185	-0.744339	-3.19957	0.0025059	0.0974331	209606_at
PTPN5	3.53991	0.480948	3.19937	0.00250733	0.0974331	233470_at
FABP5	12.6485	0.504216	3.1991	0.00250925	0.0974385	202345_s_at
ACOX2	8.17957	0.467534	3.19814	0.00251603	0.0975229	205364_at
HSPA9	9.32154	0.253589	3.19811	0.00251627	0.0975229	200690_at
IL18RAP	8.22813	-0.738097	-3.19804	0.00251678	0.0975229	207072_at
PEA15	11.4716	-0.352051	-3.19738	0.00252146	0.0976351	200788_s_at
LINC01128	5.29236	-0.910996	-3.19625	0.00252949	0.0976899	237011_at
OGFRL1	7.81758	-0.377122	-3.19597	0.00253155	0.0976899	219582_at
VPS36	11.0891	0.223602	3.19588	0.00253213	0.0976899	222478_at
OLFM4	14.5058	-0.535524	-3.1958	0.00253272	0.0976899	212768_s_at
SLC11A2	9.50842	0.292848	3.19527	0.00253651	0.0976899	203123_s_at
CYP4F12	9.95763	0.462909	3.19523	0.00253679	0.0976899	206539_s_at
	5.90552	0.596813	3.19507	0.00253793	0.0976899	240829_at
ZNF471	5.06946	0.932577	3.195	0.00253843	0.0976899	230578_at
IFNAR2	9.93221	-0.49494	-3.19448	0.00254222	0.0976899	204785_x_at
TCF3	5.9787	-1.15786	-3.19388	0.00254653	0.0976899	209151_x_at
OGN	5.96137	1.54735	3.19373	0.00254755	0.0976899	218730_s_at
CFI	8.76848	-1.02157	-3.1934	0.00254994	0.0976899	1555564_a_at
IGHA1 /// IGHA2 /// IGHD /// IGHG1 /// IGHG3 /// IGHM /// IGHV4-31	12.6171	-1.02327	-3.19311	0.00255203	0.0976899	211641_x_at
PPAPDC1B	10.4322	-0.26785	-3.19311	0.00255204	0.0976899	223568_s_at
KLB	5.68045	0.935617	3.19283	0.00255409	0.0976899	235708_at
IDH3B	11.118	0.26559	3.19273	0.00255482	0.0976899	210014_x_at
MB	9.34693	0.839205	3.1927	0.00255503	0.0976899	204179_at
ALAD	9.29097	0.286183	3.1927	0.00255504	0.0976899	218487_at
PLCE1	8.91946	0.533177	3.1901	0.00257379	0.0983382	205111_s_at
EPHX1	10.3408	0.404297	3.18956	0.00257777	0.0984214	202017_at
FERMT3	9.29148	-0.584483	-3.18923	0.00258016	0.0984346	223303_at
FAM200B	8.05676	0.330101	3.18892	0.00258239	0.0984346	236321_at
RARS2	10.8958	0.229538	3.18877	0.00258351	0.0984346	225264_at
TP53TG1	9.58098	0.299177	3.18837	0.0025864	0.0984749	210886_x_at
GALNT2	9.18936	-0.341165	-3.18813	0.00258817	0.0984749	223991_s_at
MRPS25	8.18055	0.438448	3.18749	0.00259283	0.0985834	224015_s_at
BGN	9.34487	-0.4803	-3.18724	0.0025947	0.098586	201261_x_at
RAC2	12.078	-0.71853	-3.18692	0.00259705	0.0986067	213603_s_at
SUMF2	10.7534	0.235931	3.18643	0.00260058	0.0986414	225002_s_at
DERL3	9.21426	-0.612097	-3.18611	0.00260299	0.0986414	228897_at
AKAP13	6.27263	0.534079	3.18605	0.00260338	0.0986414	222023_at
WAS	11.3999	-0.597949	-3.18533	0.00260868	0.0987629	38964_r_at
PER2	10.4119	0.467979	3.18513	0.00261019	0.0987629	205251_at
MYH15	7.28973	0.305511	3.18462	0.0026139	0.0988033	215331_at
CYP3A4	8.58661	0.508323	3.18402	0.00261831	0.0988033	205999_x_at
CR1	7.95938	-0.61922	-3.18387	0.00261946	0.0988033	208488_s_at
MB21D1	7.62774	-0.436919	-3.18355	0.00262184	0.0988033	1559051_s_at
VIPR1	9.96329	0.75819	3.18353	0.00262196	0.0988033	205019_s_at
HDAC8	6.84897	-0.48657	-3.18325	0.00262403	0.0988033	223908_at
DDIT4	11.8505	-0.629242	-3.18315	0.00262474	0.0988033	202887_s_at
MSI2	7.75279	-0.379284	-3.18271	0.00262802	0.0988033	1552364_s_at
NR6A1	4.88365	0.443173	3.18244	0.00263005	0.0988033	227494_at
STC1	9.0437	-0.871327	-3.18201	0.00263324	0.0988033	204595_s_at
	7.6139	0.436771	3.18162	0.00263612	0.0988033	238172_at
TLE3	8.14452	-0.458938	-3.18158	0.00263643	0.0988033	212769_at
SUCNR1	6.22098	-0.894754	-3.18144	0.00263742	0.0988033	223939_at
CYBA	13.1773	-0.287241	-3.18141	0.00263765	0.0988033	203028_s_at
MIA3	9.12059	0.328558	3.18132	0.00263837	0.0988033	212310_at
CDH20	4.61475	0.882627	3.1805	0.00264444	0.0988146	210913_at
CLPX	9.50666	0.192101	3.18049	0.0026445	0.0988146	223507_at
	7.94791	-0.303687	-3.18048	0.00264461	0.0988146	227004_at
	4.92336	0.907941	3.17992	0.0026488	0.0988146	236680_at
HIVEP3	7.58506	-0.82722	-3.17984	0.00264936	0.0988146	235122_at
ACAA1	11.2869	0.247328	3.17982	0.00264951	0.0988146	214274_s_at
DLAT	10.0407	0.330837	3.17932	0.00265324	0.0988862	213149_at
GATM	3.94036	0.53591	3.17856	0.00265891	0.0989407	231590_at
ITGB2	9.97715	-0.939856	-3.17851	0.00265932	0.0989407	1555349_a_at
RGS19	9.64189	-0.550232	-3.17834	0.00266058	0.0989407	204336_s_at
SEC24A	9.68522	-0.310198	-3.17811	0.00266231	0.0989407	212902_at
NBPF1	8.28813	0.518346	3.17762	0.00266602	0.0989407	236273_at
RARS2	9.08673	0.258689	3.17749	0.00266697	0.0989407	232902_s_at
RHOQ	10.9109	-0.454223	-3.17735	0.00266802	0.0989407	212120_at
KATNB1	6.92439	-0.684825	-3.1772	0.00266918	0.0989407	203163_at
LOC101928173	6.20004	-0.932645	-3.17539	0.00268281	0.0993785	236787_at
CSF3	5.4721	-1.72205	-3.17478	0.00268739	0.0993999	207442_at
RAVER2	8.97526	0.586962	3.17474	0.0026877	0.0993999	231851_at
CD44	10.8465	-0.607604	-3.17422	0.00269161	0.0993999	212014_x_at
MRPL41	12.1703	0.331487	3.17417	0.00269198	0.0993999	227186_s_at
TLR1	8.0786	-0.926064	-3.17411	0.00269248	0.0993999	210176_at
LINC00674	10.1018	0.274228	3.17383	0.00269458	0.0994104	227567_at
NCF4	9.29166	-0.653989	-3.17311	0.00270003	0.0995442	207677_s_at
TRAK1	10.0269	0.22345	3.1726	0.00270393	0.0995867	202080_s_at
COQ9	11.2318	0.337855	3.17248	0.00270482	0.0995867	212228_s_at
NIPAL2	10.8687	0.305424	3.17104	0.00271587	0.0998652	227001_at
ZFP36L2	8.99241	0.424639	3.17101	0.00271604	0.0998652	201367_s_at
FUT8-AS1	7.71594	-0.48952	-3.17032	0.00272136	0.0999276	236835_at
LRG1	9.72159	-0.405568	-3.17001	0.00272371	0.0999276	228648_at
IGLL3P	14.3131	-0.948624	-3.16901	0.00273142	0.0999276	215946_x_at
CHST11	8.70911	-0.762628	-3.16871	0.00273372	0.0999276	226372_at
	4.96674	1.21492	3.16853	0.00273503	0.0999276	1564676_a_at
STAT3	12.5283	-0.233689	-3.16833	0.00273663	0.0999276	208991_at
MTMR9LP	5.11685	0.712521	3.16829	0.0027369	0.0999276	244718_at
FMNL1	7.99887	-0.892016	-3.16812	0.00273823	0.0999276	204789_at
ASPH	10.9706	-0.265767	-3.16811	0.00273833	0.0999276	224996_at
CRP	4.69489	-0.902747	-3.16798	0.00273934	0.0999276	205753_at
HAL	6.89508	-0.797648	-3.1677	0.00274149	0.0999276	206643_at
MMP14	9.66935	-0.402262	-3.16767	0.00274168	0.0999276	160020_at
CERS6	11.3762	0.433805	3.16764	0.00274192	0.0999276	212442_s_at
PAQR4	9.24712	-0.377973	-3.16742	0.00274365	0.0999276	212858_at
SDC1	12.3491	-0.398924	-3.167	0.00274684	0.0999276	201287_s_at
SLC22A5	9.77494	0.350787	3.16698	0.00274698	0.0999276	205074_at
	9.07496	-1.08382	-3.1664	0.00275153	0.100026	235229_at
IFFO2	7.75449	-0.79812	-3.1657	0.00275694	0.100106	225615_at
PSMB9	12.2703	-0.566797	-3.16564	0.00275737	0.100106	204279_at
	7.50942	-0.589792	-3.16483	0.0027637	0.100215	240505_at
LMF2	10.1683	-0.203218	-3.16478	0.00276406	0.100215	31837_at
IL11RA	8.57596	0.351492	3.16389	0.002771	0.100239	204773_at
GPHN	7.46851	0.60601	3.16386	0.00277123	0.100239	234941_s_at
RP11-326I11.5	6.45647	-0.59969	-3.16385	0.00277129	0.100239	240415_at
LMAN2	10.7322	-0.211586	-3.16375	0.00277204	0.100239	200805_at
RSBN1	10.3692	0.186314	3.16327	0.00277584	0.100294	222789_at
ZNF704	8.23715	0.829796	3.16298	0.00277805	0.100294	235079_at
SLC5A7	5.24511	1.0093	3.16285	0.00277906	0.100294	222967_at
	3.37719	0.783311	3.16242	0.00278247	0.100351	1565924_a_at
IGHA1 /// IGHD /// IGHG1 /// IGHG3 /// IGHM /// IGHV4-31	13.0311	-1.03694	-3.16162	0.00278867	0.100447	216557_x_at
TRPV2	8.36543	-0.579139	-3.16161	0.0027888	0.100447	219282_s_at
LINC00476	7.34985	0.484839	3.16123	0.00279175	0.100486	239799_at
AK024242 /// RP11-758M4.4	4.65924	-1.05967	-3.16001	0.00280132	0.100765	233755_at
NLN	7.03254	0.397737	3.15938	0.00280631	0.100878	225942_at
	6.4504	-0.733481	-3.15886	0.0028104	0.100959	234383_x_at
BC036261 /// GS1-18A18.2	6.037	0.779724	3.15848	0.00281345	0.101002	237838_at
DOK3	6.27284	-0.989268	-3.15784	0.00281849	0.101101	220320_at
ADAM8	8.84438	-0.596312	-3.15749	0.00282124	0.101101	205180_s_at
SYNCRIP	10.2636	0.292681	3.15742	0.00282177	0.101101	217833_at
CASP1	11.3115	-0.627984	-3.15688	0.00282605	0.101119	211367_s_at
PTP4A1	12.2335	0.550898	3.15673	0.0028273	0.101119	200732_s_at
FAM13A	9.00051	0.377253	3.15649	0.00282921	0.101119	202972_s_at
EXPH5	9.27283	0.789786	3.15643	0.00282965	0.101119	213929_at
FAM46C	11.6547	-0.618145	-3.15562	0.00283606	0.101281	226811_at
FAM95A	3.80167	0.504877	3.15512	0.00284005	0.101323	234016_at
ALOX5AP	10.4967	-0.799218	-3.15501	0.00284093	0.101323	204174_at
CDYL2	8.68006	-0.359493	-3.15438	0.00284595	0.101393	227290_at
NSD1	7.64439	-0.429711	-3.1543	0.0028466	0.101393	219084_at
FMO5	10.1089	0.585941	3.15346	0.00285332	0.101566	205776_at
IGLV1-44	12.4702	-1.03143	-3.15222	0.00286324	0.101619	217227_x_at
HIVEP3	6.62361	-0.723326	-3.15204	0.0028647	0.101619	220042_x_at
FOXD2-AS1	5.83223	0.869802	3.15167	0.00286767	0.101619	224457_at
	6.87491	0.533366	3.15144	0.00286958	0.101619	239354_at
ASCL1	6.30832	0.811366	3.15135	0.00287026	0.101619	213768_s_at
LYRM7	10.067	0.313063	3.1513	0.00287064	0.101619	228841_at
LOC101928443	7.06079	-0.699877	-3.15129	0.00287078	0.101619	1561446_at
BAHCC1	4.548	-0.665449	-3.15116	0.00287179	0.101619	1559075_s_at
STMN2	9.53131	0.473518	3.15086	0.00287423	0.101619	203000_at
PHLDB3	8.44023	0.353504	3.15079	0.00287479	0.101619	1557948_at
ZBTB8A	9.01837	0.290411	3.15073	0.00287526	0.101619	235142_at
	7.64681	1.0264	3.1501	0.00288032	0.101639	237530_at
ARGLU1	8.1235	0.365756	3.15	0.00288115	0.101639	227448_at
LOC284009 /// METTL16	6.73518	0.394661	3.14992	0.00288183	0.101639	220797_at
ERMP1	10.0467	0.370477	3.14974	0.00288326	0.101639	222603_at
TMEM27	6.32555	0.452132	3.14915	0.002888	0.101741	223784_at
PTCHD4	6.48181	0.874914	3.14866	0.00289201	0.101816	234689_at
IFI35	10.4468	-0.300308	-3.14789	0.00289826	0.101921	209417_s_at
PGAP1	8.17901	0.388016	3.14783	0.00289872	0.101921	213469_at
FLOT1	11.5149	-0.174516	-3.14634	0.00291089	0.102283	210142_x_at
FCGR1B	8.43655	-0.812531	-3.14516	0.00292047	0.102485	214511_x_at
HSPB1	11.8831	0.405044	3.14507	0.00292127	0.102485	201841_s_at
VASN	8.28266	-0.344667	-3.14491	0.00292255	0.102485	225867_at
LILRA5	7.6952	-0.766982	-3.14453	0.00292563	0.102485	215838_at
PADI2	10.497	0.815938	3.14449	0.00292601	0.102485	209791_at
PCBP2	9.58508	0.300128	3.14407	0.00292941	0.102539	213264_at
USP18	8.37996	-0.390429	-3.14297	0.00293845	0.102702	219211_at
DUSP8 /// LOC101927562	7.99529	0.490816	3.14284	0.00293955	0.102702	238594_x_at
CENPV	10.5124	0.352852	3.14253	0.00294214	0.102702	226611_s_at
SLFNL1	5.92759	0.497739	3.14225	0.00294442	0.102702	1553315_at
POSTN	7.06222	0.423016	3.14217	0.00294508	0.102702	1555777_at
HK3	6.33087	-1.33449	-3.142	0.00294652	0.102702	205936_s_at
IGLC1 /// IGLJ3 /// IGLV2-14 /// IGLV@	14.2581	-0.60951	-3.14158	0.00294995	0.102702	217148_x_at
PIF1	7.62633	-0.461008	-3.14148	0.00295077	0.102702	228252_at
SLC25A38	10.0752	0.285385	3.14137	0.00295164	0.102702	217961_at
TLN2	7.73858	0.710754	3.14123	0.00295285	0.102702	212701_at
	4.72695	0.860439	3.14081	0.0029563	0.102731	232741_at
ALPI	4.21954	0.799245	3.14067	0.00295744	0.102731	207140_at
GRIP1	6.59152	0.727241	3.13946	0.00296751	0.10295	235957_at
	7.70681	0.353595	3.13946	0.00296752	0.10295	230168_at
	6.81132	0.366456	3.13903	0.00297109	0.102965	234232_at
FAM214B	9.53683	-0.362653	-3.13886	0.00297246	0.102965	207765_s_at
mir-223	6.6842	-1.40037	-3.13873	0.0029736	0.102965	229934_at
SLC41A1	8.74198	-0.481465	-3.13838	0.0029765	0.102969	225570_at
MYO1B	10.7819	-0.317871	-3.13826	0.00297748	0.102969	212364_at
TMUB1	9.12977	-0.294127	-3.13798	0.00297982	0.102984	223153_x_at
HIVEP2	9.4399	-0.393093	-3.13764	0.0029827	0.103019	212642_s_at
PARD6A	7.98568	-0.387068	-3.13736	0.00298496	0.103032	205245_at
PSMA3	12.6049	-0.302966	-3.13698	0.00298816	0.103066	201532_at
DERL1	11.1209	-0.31186	-3.13679	0.00298973	0.103066	219402_s_at
ATP6V1G3	6.52378	0.592645	3.13632	0.00299372	0.103081	230565_at
AMIGO3 /// GMPPB	10.5263	-0.326435	-3.13622	0.00299457	0.103081	219920_s_at
	8.723	0.298369	3.13585	0.00299764	0.103081	232130_at
WNT5A	9.77329	-0.875278	-3.13584	0.0029977	0.103081	213425_at
SCAF8	10.4468	0.195984	3.13532	0.00300209	0.103167	203250_at
PIK3R2	10.71	0.229662	3.13504	0.00300446	0.103184	1568629_s_at
WDR78	6.74486	0.597581	3.13437	0.0030101	0.103313	229816_at
ABCG1	8.09637	0.379573	3.13398	0.0030134	0.103361	230913_at
PPIL2	5.61954	0.848185	3.13312	0.0030206	0.103543	206064_s_at
ENDOD1	10.7659	0.445564	3.13284	0.00302295	0.103559	212573_at
R3HDM4	10.593	-0.353138	-3.13219	0.0030285	0.103684	221764_at
CD180	8.17732	-0.980073	-3.13118	0.00303702	0.103792	206206_at
IFNGR1	12.2204	-0.399592	-3.13116	0.00303722	0.103792	211676_s_at
CCDC13	9.06401	0.886239	3.13101	0.00303847	0.103792	1553396_a_at
PDIA6	12.448	-0.290511	-3.13057	0.00304226	0.103792	216640_s_at
AGPAT6	9.9005	-0.254526	-3.13056	0.00304229	0.103792	224776_at
IGH /// IGHA2 /// IGHD /// IGHG1	9.97927	-0.793193	-3.13047	0.00304306	0.103792	217198_x_at
SSPN	7.75692	0.618918	3.13016	0.00304568	0.103817	204964_s_at
IGKC /// IGKV2-28 /// IGKV2-28 /// IGKV2D-28 /// IGKV2D-28	13.4499	-0.878431	-3.12939	0.00305227	0.103977	214768_x_at
	9.39561	-0.593626	-3.1275	0.00306846	0.104209	230406_at
	6.65886	1.06757	3.12749	0.00306851	0.104209	238951_at
ERVK13-1	4.86412	-0.9374	-3.1273	0.00307013	0.104209	1566505_at
RNPEPL1	9.64584	-0.206992	-3.12718	0.00307118	0.104209	218301_at
SPAG4	8.66791	-0.76555	-3.12712	0.00307173	0.104209	219888_at
TEX2	9.59348	0.266874	3.1271	0.00307187	0.104209	218099_at
CTSC	12.5757	-0.400339	-3.12687	0.00307387	0.104209	201487_at
SNX21	8.28057	0.266717	3.12679	0.00307457	0.104209	1553960_at
CDCA2	7.83075	-0.568382	-3.12651	0.00307696	0.104209	226661_at
	6.41358	0.827103	3.12636	0.00307825	0.104209	244332_at
ARRB1	8.91027	0.346139	3.12615	0.00308005	0.104209	222912_at
C1QTNF3	6.67264	0.697016	3.12537	0.00308675	0.104308	1561263_at
C1orf68	4.30443	0.658303	3.12489	0.00309088	0.104308	217087_at
RBM46	2.99704	-1.05169	-3.12478	0.00309181	0.104308	242516_x_at
ASXL1	8.54416	-0.372242	-3.12446	0.00309463	0.104308	244519_at
DNAJC21	8.38029	0.317738	3.12424	0.00309654	0.104308	230893_at
CASK	9.06686	0.303092	3.12406	0.0030981	0.104308	227156_at
CASP10	9.83977	-0.401828	-3.12404	0.00309826	0.104308	205467_at
	4.43199	-0.384568	-3.12341	0.00310369	0.104308	216571_at
DTNA	5.32217	0.911234	3.12341	0.0031037	0.104308	208430_s_at
PDLIM7	7.76582	-0.733649	-3.12339	0.00310385	0.104308	214121_x_at
	6.418	1.04802	3.12338	0.00310395	0.104308	244476_at
MMD	10.6239	-0.336883	-3.12252	0.00311141	0.104494	203414_at
PRKCA	10.1404	0.282142	3.12226	0.00311363	0.104504	213093_at
PRR11	9.79383	-0.412092	-3.12194	0.00311649	0.104536	228273_at
ZFHX4	6.61243	0.388186	3.12085	0.00312598	0.10479	241700_at
DNAH2	5.05321	-0.481326	-3.12062	0.00312798	0.104793	239499_at
KRT6B	8.11299	-0.577208	-3.12022	0.00313143	0.104844	209126_x_at
SERPINB9	6.77894	-0.673154	-3.11974	0.00313562	0.10492	209722_s_at
SP110	10.2882	-0.426359	-3.1184	0.00314739	0.105126	208012_x_at
APOE	10.5402	-0.448442	-3.11797	0.00315119	0.105126	203382_s_at
USP47	9.14929	0.200014	3.11793	0.00315154	0.105126	223118_s_at
	5.77127	0.802155	3.11793	0.00315156	0.105126	230586_s_at
JAK1	12.3315	-0.233561	-3.11777	0.0031529	0.105126	201648_at
HDLBP	11.6321	-0.269944	-3.11773	0.00315331	0.105126	221767_x_at
TNXA /// TNXB	4.00106	0.767583	3.1169	0.00316055	0.105304	216339_s_at
ACTR3	14.0353	-0.186872	-3.1165	0.00316413	0.105306	213101_s_at
ATP6V1B2	11.4666	-0.271382	-3.11646	0.00316448	0.105306	201089_at
ADA	8.7546	-0.634965	-3.11576	0.00317069	0.105438	204639_at
DDX27	10.4561	0.262638	3.11557	0.00317229	0.105438	215693_x_at
HIST2H2BE	8.56412	-0.323756	-3.11453	0.00318156	0.105543	202708_s_at
FOXP1	12.2248	0.25285	3.11443	0.00318244	0.105543	224837_at
SARM1	8.01358	0.437257	3.11443	0.00318246	0.105543	213259_s_at
INSL4	6.9678	-0.731583	-3.11434	0.00318319	0.105543	206549_at
R3HDM2	10.4847	0.182423	3.11365	0.00318939	0.105685	203831_at
LOC285692	6.44595	-0.454453	-3.11281	0.00319687	0.105868	1561650_s_at
DLL4	6.68963	-0.811715	-3.11241	0.00320041	0.105904	223525_at
FGFR1OP2	9.00135	-0.276337	-3.11225	0.00320181	0.105904	1556283_s_at
RUNDC3B	7.42737	0.599373	3.11196	0.00320443	0.105927	215321_at
DUSP7	8.99747	-0.404804	-3.11146	0.00320886	0.105949	213848_at
VWF	10.1069	-0.644782	-3.11138	0.00320962	0.105949	202112_at
CRYZL1	8.06692	0.432515	3.11123	0.00321093	0.105949	1554767_s_at
LOC283070	9.43068	0.517217	3.11057	0.00321683	0.10608	226382_at
IGLC1	8.34795	-0.994176	-3.10943	0.00322712	0.106264	211655_at
CRYZL1	9.60305	0.243668	3.1093	0.00322821	0.106264	226151_x_at
RRN3 /// RRN3P1 /// RRN3P2	8.85135	0.395256	3.1093	0.00322825	0.106264	216902_s_at
	4.1938	0.888008	3.10897	0.00323125	0.106299	1564438_at
SMURF2	7.74738	0.265817	3.1079	0.0032409	0.106536	232020_at
UBE2B	10.8285	0.231225	3.10773	0.00324236	0.106536	202334_s_at
SEMA6A	9.66555	0.62657	3.10746	0.00324484	0.106553	223449_at
SNX1	8.87553	0.465024	3.10637	0.00325466	0.106812	213364_s_at
GPR39	9.29267	0.307924	3.10597	0.00325833	0.106848	229105_at
MAPK1	9.06931	-0.408145	-3.10569	0.00326089	0.106848	1552263_at
ANXA13	9.43298	0.626277	3.1056	0.00326167	0.106848	208323_s_at
GMDS	12.3933	-0.380562	-3.10518	0.00326547	0.106848	204875_s_at
KIR2DS1	6.13835	0.71114	3.10518	0.00326554	0.106848	208198_x_at
AIF1L	5.05146	-0.790975	-3.10477	0.00326926	0.106906	223074_s_at
SERINC5	11.9234	0.384852	3.10405	0.00327577	0.107055	212812_at
ARHGAP9	10.4549	-0.722779	-3.10333	0.00328235	0.107206	224451_x_at
PXDN	9.74748	-0.495319	-3.10306	0.00328487	0.107224	212013_at
SERPINE2	10.8424	-0.520257	-3.10204	0.00329421	0.107465	212190_at
HIST1H2BC	7.83892	-0.758449	-3.10154	0.00329878	0.107502	236193_at
SLC16A1	9.00872	0.53162	3.10148	0.00329928	0.107502	209900_s_at
AX748273	5.94723	-0.796079	-3.10089	0.00330476	0.107616	243172_at
UGT1A1 /// UGT1A10 /// UGT1A3 /// UGT1A4 /// UGT1A5 /// UGT1A6 /// UGT1A7 /// UGT1A8 /// UGT1A9	9.88614	0.724611	3.1001	0.00331201	0.107737	215125_s_at
CLEC4D	6.84952	-1.01154	-3.10006	0.00331241	0.107737	1552772_at
PNPLA4	8.06054	0.657202	3.09803	0.00333115	0.108134	209740_s_at
PRR26	7.85551	0.431919	3.09797	0.00333163	0.108134	1559000_at
SLC6A6	4.63607	-0.798069	-3.09797	0.0033317	0.108134	205920_at
GK	8.77733	-0.593687	-3.09788	0.00333252	0.108134	215977_x_at
VAMP5	8.94428	-0.355799	-3.09747	0.00333628	0.108186	204929_s_at
GLA	9.8868	-0.280729	-3.09728	0.00333809	0.108186	214430_at
LINC00470	5.88559	-0.62717	-3.09671	0.00334331	0.108291	234712_at
RAB11A	10.1306	0.312383	3.09642	0.00334606	0.108301	234998_at
PILRA	9.00906	-0.32241	-3.09626	0.00334759	0.108301	222218_s_at
TTC13	9.87513	0.321986	3.0953	0.00335653	0.10847	219481_at
IQGAP2	10.7738	0.385663	3.09527	0.00335676	0.10847	203474_at
SPATA7	7.86509	0.316766	3.09457	0.00336329	0.108617	219583_s_at
ZBED5-AS1	9.7991	0.242737	3.0936	0.00337237	0.108778	235010_at
COTL1	10.8777	-0.542283	-3.0933	0.00337518	0.108778	224583_at
	4.67028	1.01811	3.09264	0.00338141	0.108778	1570263_at
P4HB	14.2788	-0.208006	-3.09263	0.00338146	0.108778	200654_at
	8.6686	0.326009	3.09256	0.00338214	0.108778	243074_at
RING1	9.59832	0.235205	3.09241	0.00338355	0.108778	208371_s_at
STK38L	11.11	0.261026	3.0924	0.0033836	0.108778	212572_at
PPM1L	6.96307	0.647833	3.09232	0.00338435	0.108778	229506_at
C1orf21	9.37715	0.359331	3.09213	0.00338619	0.108778	223126_s_at
POLE	8.8927	0.231747	3.09192	0.0033882	0.108778	216026_s_at
PCSK1N	8.4855	0.686411	3.09019	0.0034045	0.108938	218952_at
SMOX	9.56971	-0.543595	-3.08989	0.00340731	0.108938	210357_s_at
FBXL12	10.4242	0.216121	3.08987	0.0034075	0.108938	220127_s_at
SLC38A5	9.26893	-0.427632	-3.08978	0.00340837	0.108938	234973_at
TM6SF2	5.43892	-0.616946	-3.08975	0.0034086	0.108938	216736_at
CDC16	10.6239	0.230378	3.08975	0.00340864	0.108938	209658_at
FLJ11292	6.7094	0.71485	3.0896	0.00341003	0.108938	217335_at
SLC25A36	10.7119	0.218558	3.08952	0.00341077	0.108938	201919_at
C18orf25	6.85168	-0.482796	-3.08949	0.00341111	0.108938	217508_s_at
DCAF16	8.95567	0.292598	3.08925	0.00341336	0.108946	219717_at
CSPG4P5	5.3916	0.495818	3.08899	0.00341585	0.108962	1561960_at
CLEC7A	5.19733	-1.30958	-3.08834	0.00342201	0.109095	1555214_a_at
FGFR2	5.77041	-0.740015	-3.08779	0.00342727	0.109199	211398_at
ESR2	2.96113	-0.618508	-3.08683	0.00343634	0.109424	211119_at
CD53	12.1872	-0.628139	-3.08613	0.0034431	0.109576	203416_at
DHRS13	8.33923	-0.331085	-3.08567	0.0034475	0.109614	226121_at
CHIA	6.38261	-0.706181	-3.08502	0.00345368	0.109614	220630_s_at
CTD-2534I21.8	3.29669	-0.367056	-3.08478	0.003456	0.109614	1570267_at
SLC6A8	10.9657	-0.534288	-3.08408	0.00346271	0.109614	210854_x_at
RNF220	9.54908	0.241483	3.08363	0.003467	0.109614	219988_s_at
SERPINB9	10.4928	-0.755795	-3.08345	0.00346871	0.109614	209723_at
TRERF1	7.22737	-0.551198	-3.08343	0.00346892	0.109614	229016_s_at
STRBP	10.3082	0.268726	3.08339	0.00346935	0.109614	223245_at
HSPB6	6.41292	1.03033	3.08336	0.00346963	0.109614	226304_at
BSN	4.85101	0.387037	3.08333	0.00346992	0.109614	204586_at
TKT	11.4288	-0.290581	-3.08322	0.00347098	0.109614	208699_x_at
LRP10	9.75829	-0.249421	-3.08309	0.0034722	0.109614	227252_at
GSN	3.30631	0.683337	3.08303	0.00347282	0.109614	227957_at
SMEK1	10.5849	0.1877	3.08262	0.00347671	0.109614	223160_s_at
SLC16A5	9.02571	0.382056	3.08244	0.00347851	0.109614	206600_s_at
LINC00938	7.25738	0.343684	3.08234	0.0034794	0.109614	242523_at
TM4SF5	8.5165	0.704769	3.08216	0.00348118	0.109614	206242_at
TARDBP	8.89841	0.330406	3.08213	0.00348149	0.109614	221264_s_at
PTPRA	6.58325	-0.781182	-3.08204	0.00348237	0.109614	239419_at
MTCH2	10.3755	0.319147	3.08163	0.00348626	0.109642	222403_at
KIRREL3-AS2	5.19657	0.851788	3.0815	0.00348756	0.109642	1569646_a_at
RNF213	10.4971	-0.596534	-3.08126	0.00348993	0.109642	225929_s_at
TNFSF13B	9.62328	-0.621101	-3.0809	0.00349339	0.109642	223502_s_at
TRAM1	13.1095	-0.212417	-3.08065	0.00349576	0.109642	201398_s_at
PRAF2	8.37038	-0.525841	-3.0806	0.00349625	0.109642	203456_at
CD44	11.0361	-0.589906	-3.08039	0.0034983	0.109642	209835_x_at
C8orf33	9.72795	0.38867	3.08029	0.00349931	0.109642	218187_s_at
MMP7	10.3002	-1.06808	-3.07895	0.00351235	0.109975	204259_at
NEDD9	7.96308	-0.519075	-3.07878	0.00351397	0.109975	1560706_at
	9.24695	-0.595988	-3.07835	0.00351816	0.109981	235965_at
SATB2	8.063	0.787358	3.07835	0.0035182	0.109981	215591_at
RAP1GDS1	5.67439	0.734722	3.07782	0.00352334	0.110079	237856_at
HMMR	9.68115	-0.450721	-3.07748	0.00352664	0.110095	207165_at
NBN	8.78523	-0.29356	-3.07735	0.00352788	0.110095	217299_s_at
CEP19	6.56147	-0.834078	-3.07711	0.00353027	0.110107	230860_at
PMS2P3	9.78837	0.256322	3.07633	0.00353791	0.1102	214473_x_at
MPC2	9.59869	0.415356	3.07628	0.00353838	0.1102	227669_at
TICAM2 /// TMED7-TICAM2	9.33768	-0.32072	-3.07619	0.00353929	0.1102	228234_at
LDHC	6.98755	-0.688096	-3.07571	0.00354401	0.110264	207022_s_at
SOD1	13.9682	-0.28732	-3.07557	0.0035454	0.110264	200642_at
CCDC47	11.3759	0.284286	3.07525	0.00354845	0.110297	217814_at
VWA8	9.43985	0.245	3.0747	0.00355387	0.110402	212946_at
	6.66078	0.53463	3.07447	0.00355617	0.110411	240394_at
DNASE1	7.16829	0.511789	3.074	0.00356076	0.110491	243127_x_at
CLCN4	5.55405	-1.04116	-3.07307	0.00357002	0.110715	214769_at
LILRA3	6.16904	-1.40222	-3.07264	0.00357425	0.110732	206881_s_at
CTD-2611O12.6	4.10082	0.608518	3.0726	0.0035746	0.110732	223872_at
GPR85	6.24617	0.864654	3.07217	0.00357892	0.110803	219898_at
UBE2J1	11.8482	-0.296924	-3.07167	0.00358388	0.110893	217823_s_at
ARID3A	8.37391	-0.336181	-3.07121	0.00358839	0.110895	228008_at
OAF	10.1871	0.468488	3.0711	0.00358947	0.110895	225510_at
ZNF600	10.0258	0.33885	3.0708	0.00359248	0.110895	242463_x_at
CDKL1	7.67155	0.416094	3.07024	0.00359807	0.110895	235512_at
IP6K2	10.5993	0.313846	3.07023	0.00359812	0.110895	223165_s_at
NMNAT3	7.61184	0.438896	3.07012	0.00359925	0.110895	228090_at
IGK /// IGKC	14.349	-0.676194	-3.07012	0.00359925	0.110895	211644_x_at
FAM13A-AS1	7.90423	-0.482612	-3.06984	0.00360204	0.110895	1558711_at
RIOK2	7.89971	0.346854	3.06982	0.0036022	0.110895	222663_at
SAMD12	8.45974	0.443758	3.06946	0.00360583	0.110932	238673_at
IGLV1-44	12.0351	-0.941764	-3.06915	0.00360891	0.110932	217258_x_at
	6.49039	0.524118	3.06897	0.00361075	0.110932	240066_at
GNAO1	5.24574	0.983086	3.06871	0.00361338	0.110932	215912_at
FHAD1	5.97974	0.668728	3.06869	0.00361353	0.110932	1563961_at
	4.62092	1.06733	3.06721	0.00362839	0.111326	243281_at
SSR1	11.9486	-0.222648	-3.06625	0.00363796	0.111557	201894_s_at
IGHA1 /// IGHG1 /// IGHM /// IGHV3-23 /// IGHV4-31	13.057	-0.833926	-3.06545	0.00364601	0.111741	216510_x_at
KDELR3	7.40903	-0.625703	-3.06457	0.00365494	0.111952	207264_at
PLEKHG3	6.20288	0.866209	3.06403	0.00366044	0.112015	229952_at
AIM2	8.88164	-0.747914	-3.06396	0.0036611	0.112015	206513_at
SLC25A37	9.00663	-0.6014	-3.06357	0.00366502	0.112072	222529_at
HNRNPH3	11.6574	0.222622	3.06265	0.00367444	0.112297	208990_s_at
AIF1	9.4823	-0.930117	-3.06199	0.00368109	0.112438	209901_x_at
LOC101928916 /// NNMT	10.8011	-0.629806	-3.06152	0.00368592	0.112523	202237_at
RHOJ	6.76046	-0.787615	-3.06106	0.00369062	0.11257	1555233_at
ACP5	11.146	-0.615382	-3.0609	0.00369218	0.11257	204638_at
ZNF91	11.4394	0.485338	3.06076	0.00369365	0.11257	206059_at
CRBN	10.6598	0.186469	3.05993	0.00370211	0.112733	222533_at
TNFAIP8L1	9.02716	-0.29503	-3.05983	0.00370313	0.112733	227420_at
AC083949.1	7.72441	0.364647	3.05932	0.00370832	0.112805	228673_s_at
CSH1 /// CSH2	6.934	-0.828623	-3.0591	0.00371065	0.112805	207770_x_at
CMTM6	12.2474	-0.229955	-3.05882	0.00371346	0.112805	223047_at
TMEM165	12.0661	-0.320528	-3.05879	0.00371384	0.112805	226825_s_at
SKA3	8.31209	-0.306242	-3.05859	0.00371582	0.112805	227165_at
CTHRC1	9.70308	-0.980844	-3.05819	0.00372001	0.11287	225681_at
PDS5B	8.42091	0.269569	3.05784	0.00372357	0.112915	204742_s_at
FOXP1	11.461	0.342204	3.05758	0.00372622	0.112933	223287_s_at
TGFBR3	9.11523	0.510198	3.05714	0.00373071	0.113005	204731_at
LILRA1	7.06657	-0.695128	-3.05695	0.00373273	0.113005	210660_at
BATF	9.11917	-0.502451	-3.05671	0.00373518	0.113017	205965_at
IL4I1	7.40888	-0.878723	-3.05616	0.00374086	0.113126	230966_at
CYB5B	7.99397	0.335978	3.05575	0.00374509	0.113191	238554_at
RP11-539L10.3	7.82292	0.317972	3.05478	0.00375516	0.113357	229189_s_at
ENTHD1	3.82835	-1.07615	-3.05476	0.00375535	0.113357	1552394_a_at
RTKN2	4.68344	-0.994113	-3.05402	0.00376304	0.113357	242047_at
CHIC2	10.385	-0.303459	-3.05396	0.00376363	0.113357	219492_at
VPS13D	8.76079	0.334588	3.0538	0.00376532	0.113357	212326_at
RP3-428L16.2	7.14546	-0.960742	-3.05369	0.0037665	0.113357	238623_at
VIL1	11.5372	0.515024	3.05363	0.00376709	0.113357	228912_at
ZKSCAN1	11.2954	0.270761	3.05362	0.00376716	0.113357	225221_at
CASP1	12.1528	-0.519401	-3.05312	0.00377244	0.113453	211368_s_at
CD276	9.63256	-0.264025	-3.0509	0.00379559	0.113856	224859_at
GRIN2A	5.92273	-0.987575	-3.05079	0.00379677	0.113856	206534_at
REEP5	11.9292	-0.275492	-3.0507	0.00379763	0.113856	208872_s_at
C6orf136	10.6789	0.423557	3.05047	0.00380011	0.113856	227456_s_at
ARRB2	9.57186	-0.508441	-3.05047	0.00380011	0.113856	203388_at
TPPP	7.81349	0.712006	3.05033	0.00380159	0.113856	230104_s_at
WFIKKN1	5.54987	0.441492	3.05024	0.00380244	0.113856	1552811_at
MAGI1	9.38968	0.422762	3.05024	0.00380249	0.113856	225474_at
EPHA3	8.2506	0.564679	3.04976	0.00380747	0.113943	206070_s_at
CKAP2 /// IGLC1 /// IGLV1-40 /// IGLV1-40 /// IGLV1-50 /// IGLV1-50	10.9373	-0.897997	-3.04928	0.00381256	0.114033	216412_x_at
LOC728099	6.68479	0.433307	3.04895	0.00381604	0.114074	1561221_x_at
DOCK4	6.97254	-0.817748	-3.04646	0.00384238	0.114799	244840_x_at
IGLJ3	12.5432	-0.77445	-3.04617	0.00384542	0.114827	211798_x_at
SSR1	11.6673	-0.38403	-3.04576	0.00384973	0.11483	200889_s_at
ATL3	9.43071	-0.330568	-3.04536	0.00385401	0.11483	223452_s_at
	6.8488	0.752021	3.04528	0.00385484	0.11483	239449_at
BNIP3L	10.3983	-0.335555	-3.04525	0.00385519	0.11483	221479_s_at
	8.62422	0.490652	3.04517	0.00385603	0.11483	240180_at
THRB	8.07162	0.49686	3.04469	0.00386113	0.114838	229657_at
ASPN	9.03005	0.55233	3.04466	0.00386142	0.114838	219087_at
	6.50905	-0.413635	-3.0444	0.00386419	0.114838	242486_at
NTN4	8.59414	0.426759	3.04435	0.0038647	0.114838	223315_at
ATP2C1	9.49045	-0.274325	-3.04388	0.00386971	0.114851	209934_s_at
MME	6.84056	-1.26023	-3.04379	0.0038707	0.114851	203435_s_at
EHD3	7.8561	-0.546927	-3.04372	0.00387142	0.114851	218935_at
HIST1H2BC /// HIST1H2BE /// HIST1H2BF /// HIST1H2BG /// HIST1H2BI	8.08651	-0.633787	-3.04345	0.00387429	0.114874	214455_at
SLC6A6	9.84708	-0.617835	-3.04311	0.00387795	0.11492	228754_at
SERPINA1	9.00773	-0.658755	-3.04225	0.00388721	0.115132	230318_at
SMIM19	11.2631	0.277746	3.04136	0.00389675	0.115352	225534_at
BCL2L1	10.4825	-0.328676	-3.0406	0.00390488	0.115387	212312_at
TLR4	8.52065	-0.564013	-3.04059	0.00390492	0.115387	224341_x_at
CCDC109B	10.2025	-0.428369	-3.04031	0.00390799	0.115387	218802_at
GPSM3	10.1419	-0.65503	-3.03977	0.00391375	0.115387	204265_s_at
ZC3H14	10.4091	0.212119	3.03949	0.00391676	0.115387	213064_at
DPP4	8.55202	0.488603	3.03941	0.00391771	0.115387	211478_s_at
TMEM30B	4.25914	-0.323773	-3.03939	0.00391793	0.115387	230471_at
STK38L	9.04752	0.341207	3.03906	0.00392146	0.115387	212565_at
LETM1	8.23624	0.259703	3.0388	0.00392422	0.115387	218939_at
PGAP3	8.78581	0.339276	3.0387	0.00392537	0.115387	221811_at
KCNG3	4.45151	-0.646499	-3.03861	0.00392636	0.115387	1552898_a_at
NOD2	7.32298	-0.774938	-3.03855	0.00392701	0.115387	220066_at
P4HA1	10.5957	-0.320984	-3.03835	0.00392912	0.115387	207543_s_at
PPP1R18	10.1838	-0.708497	-3.03805	0.00393239	0.115387	224927_at
SRP54	10.9186	-0.208051	-3.03805	0.00393242	0.115387	203605_at
IL21R	7.23642	-1.32125	-3.03802	0.00393266	0.115387	221658_s_at
THNSL1	8.30327	0.267872	3.03792	0.00393383	0.115387	222931_s_at
LAMTOR3	9.00361	0.312932	3.03616	0.00395292	0.115885	227562_at
APOOL	9.78916	0.296334	3.03563	0.00395861	0.115978	213282_at
IGH /// IGHA1 /// IGHA2 /// IGHG1 /// IGHG2 /// IGHG3 /// IGHM /// IGHV4-31 /// LOC102725526	12.5321	-0.892983	-3.03534	0.00396185	0.115978	217281_x_at
PPP1R16B	8.59891	-0.904833	-3.03528	0.00396246	0.115978	212750_at
	3.99496	-0.836493	-3.03473	0.00396843	0.116071	1557740_a_at
PRMT2	8.40732	0.224244	3.03445	0.00397155	0.116071	228722_at
	5.14962	-1.36312	-3.0344	0.00397209	0.116071	1555710_at
TCTN3	9.77961	0.246787	3.03419	0.00397431	0.116071	212123_at
	4.82389	0.621855	3.03402	0.00397623	0.116071	1560744_at
DENND5B	9.09055	-0.477561	-3.03346	0.00398232	0.116145	228551_at
SLC22A23	10.5248	0.452088	3.0332	0.00398523	0.116145	223194_s_at
TEPP	5.08288	-0.853769	-3.03308	0.00398653	0.116145	240119_at
CD44	9.6992	-0.471679	-3.03301	0.00398729	0.116145	210916_s_at
LOC101927870	4.00889	1.1226	3.03249	0.00399296	0.116194	1557598_at
NUCB2	11.3387	-0.343725	-3.03241	0.00399384	0.116194	203675_at
	4.07669	-0.947659	-3.0321	0.00399733	0.116194	1559737_at
MGC50722	6.02036	0.648938	3.03207	0.00399761	0.116194	1554683_a_at
ACTG1P4 /// AMY1A /// AMY1B /// AMY1C /// AMY2A /// AMY2B	7.06802	0.736568	3.03189	0.00399959	0.116194	208498_s_at
SERPINE1	8.65346	-0.806313	-3.03133	0.00400576	0.116312	202627_s_at
AMN	9.39031	0.892162	3.0309	0.00401049	0.116387	223587_s_at
	3.52085	0.801004	3.02997	0.00402077	0.116624	231432_at
POTEKP	9.69886	-0.222903	-3.02938	0.00402729	0.116751	210926_at
GLIPR1	8.85999	-0.53419	-3.0288	0.00403371	0.116875	204222_s_at
ZNF84	8.22254	0.407408	3.02857	0.00403621	0.116876	204453_at
IRAK2	5.79826	-0.845968	-3.02827	0.00403962	0.116876	1553740_a_at
ITGA2	9.67627	-0.487667	-3.02822	0.00404017	0.116876	205032_at
GCNT1	9.39772	0.255038	3.02801	0.00404252	0.116882	239761_at
CASP1	12.6774	-0.475988	-3.0273	0.00405033	0.11692	209970_x_at
ATAT1	6.73004	0.781285	3.0272	0.00405146	0.11692	228510_at
RRM2	11.2986	-0.433984	-3.0268	0.00405594	0.11692	209773_s_at
ARNTL2	8.50878	-0.485734	-3.02657	0.00405849	0.11692	223586_at
LAX1	9.4377	-0.68141	-3.02652	0.00405908	0.11692	207734_at
CXCL11	9.13511	-1.31799	-3.0264	0.00406037	0.11692	210163_at
SETD9	9.26247	0.41458	3.02617	0.00406298	0.11692	238465_at
XBP1	13.475	-0.321349	-3.02608	0.00406397	0.11692	200670_at
GMFG	9.82216	-0.635005	-3.02575	0.00406768	0.11692	204220_at
MAOA	12.0031	0.650061	3.02568	0.00406848	0.11692	212741_at
UQCRC2	8.35054	0.460127	3.02567	0.00406858	0.11692	241755_at
C21orf91-OT1	8.10919	0.424843	3.02551	0.00407032	0.11692	1563346_at
ROGDI	9.07203	0.260251	3.02539	0.00407163	0.11692	218394_at
	5.00202	0.999628	3.02499	0.00407609	0.116987	1568449_at
IFIT3	10.357	-0.77181	-3.02426	0.00408438	0.117163	229450_at
C9orf24	7.12567	0.73467	3.02384	0.004089	0.117187	229012_at
CTSB	12.0478	-0.328551	-3.0238	0.00408947	0.117187	213275_x_at
SEMA4A	7.65174	-0.38896	-3.02355	0.0040923	0.117206	234072_at
CAMK2D	9.83356	0.339379	3.02335	0.00409453	0.117209	228555_at
LOC339874	5.10731	1.10375	3.02311	0.00409727	0.117226	1562638_at
BZW2	11.926	0.288564	3.02279	0.00410081	0.117236	217809_at
IGHD	13.2684	-0.988199	-3.02241	0.00410512	0.117236	214973_x_at
IGKC	14.4118	-0.645259	-3.0219	0.00411087	0.117236	216207_x_at
PGAP1	6.96645	0.460026	3.02175	0.00411259	0.117236	241801_at
NOX4	6.31266	-0.568955	-3.0217	0.00411313	0.117236	219773_at
MYO10	7.77563	0.399003	3.02167	0.00411343	0.117236	1554026_a_at
PDZD3	8.37742	0.612879	3.02164	0.00411382	0.117236	1555490_s_at
MORN4	7.0657	0.49013	3.02155	0.00411478	0.117236	228354_at
ORC2	9.14318	0.208032	3.02045	0.00412725	0.117501	204853_at
LOC554174	5.41793	-0.683076	-3.02021	0.00412994	0.117501	1554949_at
RNF208	5.8962	0.902769	3.02016	0.00413054	0.117501	221273_s_at
FUT8	9.44351	-0.331958	-3.01955	0.00413746	0.117637	1554930_a_at
CBR3	8.70969	-0.755553	-3.01872	0.00414686	0.117843	205379_at
PNPLA7	7.07598	0.655031	3.01832	0.00415146	0.117896	228383_at
PTGIR	6.6861	-0.800358	-3.01818	0.00415305	0.117896	206187_at
NPCDR1	6.85578	0.427386	3.01796	0.00415554	0.117906	224140_at
SLC2A6	7.59035	-1.03947	-3.01768	0.0041587	0.117934	220091_at
FUT11	7.58583	-0.360292	-3.01646	0.00417266	0.118148	238551_at
SLC12A4	6.34686	-0.868363	-3.01633	0.00417418	0.118148	211112_at
SGCD	6.50357	0.514458	3.01616	0.0041761	0.118148	214492_at
BAZ1A	10.8812	-0.253393	-3.01612	0.00417653	0.118148	217986_s_at
AQP8	7.4884	2.11115	3.01594	0.00417861	0.118148	206784_at
CRYZL1	9.36142	0.24971	3.01589	0.00417919	0.118148	219767_s_at
CLECL1	5.333	0.725694	3.01519	0.00418726	0.118209	1561899_at
TSEN54	10.572	0.258603	3.01517	0.00418754	0.118209	1558304_s_at
	3.61204	0.831969	3.01502	0.00418924	0.118209	240671_at
DNAJC5	9.52922	-0.278922	-3.01414	0.00419927	0.118209	224612_s_at
IGHA1 /// IGHG1 /// IGHM /// IGHV3-23 /// IGHV4-31	8.31674	-0.843225	-3.01409	0.00419988	0.118209	217084_at
SUCLG2	12.4971	0.342065	3.01406	0.00420023	0.118209	215772_x_at
SNTG1	6.23652	-0.755075	-3.01404	0.00420045	0.118209	234919_s_at
MYO1D	11.43	0.450532	3.01396	0.00420137	0.118209	212338_at
CPED1	8.75541	0.393869	3.01307	0.00421166	0.118209	228728_at
	5.97676	0.766433	3.013	0.00421247	0.118209	1563331_at
ABLIM2	5.79661	-0.876118	-3.01292	0.00421334	0.118209	242624_at
SEMA6B	5.99288	-0.99861	-3.01292	0.00421334	0.118209	223567_at
TNFRSF1A	11.2918	-0.302547	-3.01288	0.00421381	0.118209	207643_s_at
OR2M4	5.58008	-0.792803	-3.01286	0.00421406	0.118209	1566289_at
CIT /// MIR1178	8.85423	-0.210014	-3.01254	0.00421781	0.118209	212801_at
	5.2592	0.842194	3.01244	0.00421897	0.118209	217252_at
SLC2A3	9.34447	-0.983091	-3.01217	0.00422206	0.118209	202497_x_at
NAA35	10.1042	0.322053	3.01215	0.00422234	0.118209	220925_at
	6.70095	-0.883183	-3.0119	0.0042252	0.118209	1567105_at
ACO2	11.9316	0.324727	3.01187	0.00422558	0.118209	200793_s_at
CIITA	8.41239	-0.588783	-3.01176	0.00422678	0.118209	205101_at
	5.01377	-0.981106	-3.01128	0.00423237	0.118282	1556682_s_at
SLC2A14 /// SLC2A3	8.67892	-0.78923	-3.01109	0.00423452	0.118282	222088_s_at
ATPAF1	9.98779	0.365026	3.01098	0.00423588	0.118282	224729_s_at
PLXNA2	9.67828	0.415218	3.01041	0.00424249	0.118384	213030_s_at
IGKV1OR2-108 /// IGKV1OR2-108	14.1217	-0.886474	-3.01029	0.00424384	0.118384	217378_x_at
MICALL1	7.91833	-0.835341	-3.00988	0.00424858	0.118422	221779_at
LOC100506639 /// ZNF131	9.19682	0.3577	3.00974	0.0042502	0.118422	225916_at
PPM1A	8.0837	0.29726	3.00962	0.00425171	0.118422	235344_at
	5.40775	0.802927	3.00881	0.00426114	0.118624	241008_at
PTCD3	10.1378	0.275317	3.00855	0.00426408	0.118646	217895_at
AK055458	5.36517	0.658978	3.00759	0.00427541	0.118802	1560108_at
MIR6872 /// SEMA3B	8.5598	0.599375	3.00756	0.00427565	0.118802	203071_at
IKBIP	8.71347	-0.462366	-3.00734	0.00427829	0.118802	227295_at
RP11-216L13.19	7.25099	0.583593	3.00728	0.004279	0.118802	236518_at
IGKV1-17 /// IGKV1-17	14.282	-0.573964	-3.00715	0.00428055	0.118802	211645_x_at
CEBPZOS	9.7386	0.310073	3.00671	0.00428569	0.118804	229746_x_at
NUDT6	8.69327	0.303927	3.0066	0.00428698	0.118804	230329_s_at
KLHL18	6.96851	0.56729	3.00658	0.00428715	0.118804	207976_at
ZHX1	10.0656	0.196837	3.0056	0.00429872	0.118864	223213_s_at
DCLRE1B	7.5943	-0.434157	-3.00547	0.00430024	0.118864	219490_s_at
RP11-85A1.3	5.5114	-0.72435	-3.00513	0.00430428	0.118864	1556971_a_at
CKAP2 /// IGLJ3 /// IGLV3-19 /// IGLV3-19	10.3358	-0.787186	-3.00481	0.00430799	0.118864	216365_x_at
SRSF3	11.2626	0.245928	3.00471	0.00430924	0.118864	208673_s_at
PREX1	8.8005	-0.502141	-3.00467	0.00430962	0.118864	224909_s_at
SLC24A1	7.42338	0.380079	3.0046	0.00431049	0.118864	206081_at
TNFSF12-TNFSF13 /// TNFSF13	10.7415	-0.323183	-3.00428	0.00431424	0.118864	209499_x_at
MTMR1	5.91425	-0.846821	-3.00415	0.00431575	0.118864	216303_s_at
ADAM9	12.4462	-0.260831	-3.00399	0.00431765	0.118864	202381_at
GPR160	11.8707	0.438914	3.00343	0.0043243	0.118864	223423_at
TNFSF13	11.2632	-0.297896	-3.00332	0.00432568	0.118864	210314_x_at
DNASE1	3.34165	0.586246	3.00328	0.00432614	0.118864	210165_at
LOC100507577 /// LONP2 /// SIAH1	8.6131	0.321446	3.00323	0.00432668	0.118864	221833_at
NR1D2	9.60814	0.395173	3.00295	0.00433006	0.118864	225768_at
MED25	6.08033	0.540998	3.00273	0.00433262	0.118864	208110_x_at
COA7	9.1196	0.371592	3.00242	0.00433631	0.118864	219420_s_at
	5.11457	-0.857522	-3.00241	0.00433638	0.118864	244300_at
PPIG	10.3466	0.240488	3.00237	0.00433688	0.118864	208994_s_at
SHISA5	11.2701	-0.194056	-3.00222	0.00433871	0.118864	222986_s_at
FBRSL1	8.80335	0.378781	3.0022	0.00433887	0.118864	225704_at
RGS22	5.64019	-0.641639	-3.00218	0.00433913	0.118864	223691_at
DUSP11	10.4335	0.15437	3.00215	0.00433944	0.118864	202703_at
RNF5 /// RNF5P1	10.9293	0.290721	3.00181	0.00434347	0.118864	209111_at
CCDC88B	9.21867	-0.568647	-3.00163	0.00434568	0.118864	223663_at
PHYH	11.0453	0.393341	3.00156	0.00434649	0.118864	203335_at
	6.76218	-0.740311	-3.00143	0.00434803	0.118864	1564568_at
THEMIS2	9.17875	-0.452195	-3.00113	0.00435157	0.118902	207571_x_at
ENO1	12.8176	-0.311539	-2.99989	0.00436642	0.119248	217294_s_at
POU2F2	7.65103	-0.739613	-2.99845	0.00438358	0.119569	228343_at
DEXI	9.2274	0.219213	2.99842	0.00438401	0.119569	203733_at
TMEM183A /// TMEM183B	9.19939	0.285585	2.99834	0.00438492	0.119569	212164_at
SAP30L	9.03844	-0.320774	-2.99794	0.00438974	0.119569	219129_s_at
CCNA2	8.78268	-0.407911	-2.99776	0.00439185	0.119569	203418_at
ZNF467	8.20923	-0.566506	-2.99742	0.00439598	0.119569	214746_s_at
MTMR11	10.2883	0.480426	2.99704	0.00440058	0.119569	1556034_s_at
KIF1A	5.32732	1.03063	2.99702	0.00440076	0.119569	203850_s_at
	8.88042	0.388879	2.99696	0.00440156	0.119569	217506_at
GAB4	5.55042	0.714908	2.99686	0.00440277	0.119569	1563816_at
CD302 /// LY75 /// LY75-CD302	10.2708	0.333575	2.99682	0.00440318	0.119569	203799_at
CERS6	7.112	0.634338	2.9965	0.00440707	0.119569	242019_at
CCNY	10.2906	0.172388	2.99603	0.00441271	0.119569	224647_at
AP5M1	8.83829	0.312207	2.99602	0.00441283	0.119569	236004_at
GALNT11	9.4378	0.271186	2.99598	0.0044133	0.119569	219013_at
PAK2	9.89897	-0.279027	-2.99554	0.00441862	0.119569	208875_s_at
GLT1D1	6.58916	-0.960491	-2.99519	0.00442285	0.119569	229770_at
SLFN11	8.29411	-0.537176	-2.99514	0.00442341	0.119569	226743_at
CYC1	12.0692	0.417373	2.99514	0.00442345	0.119569	201066_at
RNF145	12.7962	-0.288562	-2.99501	0.00442498	0.119569	226077_at
CSGALNACT2	6.99004	-0.618127	-2.99494	0.00442585	0.119569	239077_at
RRAS2	9.8441	0.315951	2.99482	0.00442733	0.119569	212589_at
INPP4B	8.1952	-0.353533	-2.99472	0.0044285	0.119569	205376_at
	9.12476	0.390627	2.99369	0.00444097	0.119742	226848_at
LOC100506548 /// RPL37	8.65141	0.326235	2.99357	0.00444245	0.119742	224763_at
KCNJ2	9.91104	-0.375036	-2.9933	0.00444572	0.119742	206765_at
CEP135	8.68147	-0.312984	-2.99294	0.00445012	0.119742	206003_at
PRMT9	8.92557	0.220705	2.9929	0.00445062	0.119742	228536_at
DIAPH3	8.76038	-0.401704	-2.9928	0.0044518	0.119742	229097_at
DUSP18	8.77397	0.265591	2.99278	0.00445206	0.119742	227098_at
POU2F2	9.2529	-0.481877	-2.99248	0.00445571	0.119742	229750_at
CDC27	9.76433	-0.325637	-2.99244	0.0044562	0.119742	217880_at
PECAM1	8.44063	-0.678902	-2.99239	0.00445678	0.119742	1558397_at
	8.78521	0.484792	2.99211	0.00446027	0.119777	1557522_x_at
SLC4A4	9.53202	0.760437	2.99144	0.00446833	0.11993	211494_s_at
ARPIN	9.41436	0.361981	2.99128	0.00447038	0.11993	228791_at
CCDC174	8.8212	0.2729	2.99092	0.00447479	0.119975	225559_at
NR2F1-AS1	5.63141	0.554432	2.99078	0.00447644	0.119975	1556695_a_at
DENND5B	8.02469	-0.460989	-2.9904	0.00448105	0.12004	215058_at
	8.5597	0.524144	2.98928	0.00449487	0.120351	240422_at
NTAN1	9.94484	0.173	2.98875	0.00450136	0.120466	213061_s_at
STON2	8.43334	0.351212	2.98787	0.00451216	0.120696	227461_at
MGAT4B	12.5036	0.317318	2.9875	0.00451674	0.120759	224598_at
TEX11	7.46545	0.617436	2.9871	0.00452158	0.12083	233514_x_at
FDCSP	9.92279	-1.65892	-2.98659	0.00452792	0.12094	229152_at
RP13-258O15.1 /// RPL26P37 /// RPL26P37	13.7157	0.227778	2.98632	0.00453121	0.120969	222229_x_at
C7orf25 /// PSMA2	7.3627	-0.582533	-2.98605	0.00453461	0.121	221573_at
CNST	8.63165	0.230645	2.98553	0.00454109	0.121114	1554661_s_at
PECAM1	9.78858	-0.698971	-2.98529	0.00454396	0.121132	208983_s_at
ZDHHC13	7.93789	0.422726	2.98445	0.00455449	0.121307	232440_at
EHD1	9.5943	-0.477713	-2.98441	0.00455499	0.121307	222221_x_at
ALDH9A1	11.794	0.268274	2.98408	0.00455899	0.121355	201612_at
ORAI2	9.07698	-0.482554	-2.98359	0.00456515	0.12146	218812_s_at
TNNT3	8.3307	-0.382457	-2.98313	0.0045708	0.121513	205693_at
SRSF7	7.78756	0.359327	2.98307	0.0045716	0.121513	211439_at
MARC1	8.24333	-0.70586	-2.98266	0.00457676	0.121591	218865_at
AIMP1	10.3348	0.264012	2.98245	0.00457938	0.121593	202541_at
PTGER3	6.67095	0.462802	2.9823	0.00458127	0.121593	210831_s_at
OSMR	10.3046	-0.544008	-2.98134	0.00459317	0.121849	226621_at
RAB13	12.0115	-0.20012	-2.98056	0.00460295	0.12205	202252_at
IGHA1 /// IGHG1 /// IGHG3 /// IGHM /// IGHV4-31 /// LOC100293211	9.05198	-1.03628	-2.98035	0.00460558	0.12206	234419_x_at
C1orf21	7.59503	0.443321	2.98017	0.00460786	0.122061	221272_s_at
PCYOX1	8.40412	0.34713	2.97969	0.00461396	0.122125	203803_at
	6.58014	-0.609659	-2.97962	0.00461474	0.122125	229780_at
FCRL5	9.23949	-1.02232	-2.97932	0.00461859	0.122168	231647_s_at
EIF4E2	8.53248	0.246556	2.97897	0.00462304	0.122227	213570_at
PRDM1	8.93565	-0.540221	-2.97761	0.00464015	0.122472	217192_s_at
SLC46A1	8.3869	0.293421	2.97755	0.00464089	0.122472	1552279_a_at
LTF	7.42275	-2.07904	-2.97729	0.00464419	0.122472	202018_s_at
	6.0467	-1.00735	-2.9771	0.00464657	0.122472	239555_at
C7orf55-LUC7L2 /// LUC7L2	8.99312	0.308982	2.97705	0.00464717	0.122472	217842_at
SIGLEC9	4.74927	-0.866128	-2.97702	0.00464761	0.122472	210569_s_at
SFT2D2	11.1883	0.183299	2.97686	0.00464961	0.122472	225356_at
CTDSPL	7.8801	0.598064	2.97666	0.00465219	0.122472	201905_s_at
RPN2	13.3017	-0.235662	-2.97663	0.0046525	0.122472	208689_s_at
IRAK3	8.75556	-0.602881	-2.97643	0.00465512	0.122483	213817_at
ECT2	10.8014	-0.326228	-2.97616	0.00465856	0.122514	219787_s_at
LOC100507472 /// PCSK6	8.99008	0.609418	2.97586	0.0046623	0.122553	207414_s_at
SLC26A4	7.05418	-1.20712	-2.97522	0.00467038	0.122697	206529_x_at
DR1	8.03205	0.312918	2.97508	0.00467226	0.122697	1558237_x_at
ZNRF1	8.92236	0.245899	2.9747	0.00467703	0.122718	225959_s_at
BUB1	8.85884	-0.422033	-2.97466	0.00467755	0.122718	209642_at
KRBA2	7.4375	0.482544	2.97369	0.00468989	0.122983	1558533_at
RAB9B	5.83105	0.821429	2.97347	0.00469268	0.12299	222918_at
KAT7	9.29624	0.194511	2.97332	0.00469467	0.12299	200049_at
SSB	10.1134	0.241238	2.97295	0.00469944	0.123006	201138_s_at
MGC50722	4.69236	-0.895519	-2.97292	0.00469977	0.123006	1554681_a_at
HSPA13	10.2909	-0.356917	-2.97253	0.00470482	0.12308	202557_at
ZMYND11	11.4949	0.209533	2.97207	0.00471059	0.123172	202136_at
GPR22	2.21559	-1.07801	-2.97147	0.00471837	0.123283	244493_at
CCNF	6.02289	-0.846197	-2.97139	0.00471935	0.123283	204827_s_at
MLF1	7.71543	0.40614	2.97108	0.00472338	0.123329	204783_at
POLR2H	11.507	0.223218	2.9706	0.00472948	0.123372	209302_at
SAMHD1	11.0136	-0.424355	-2.97057	0.00472988	0.123372	235529_x_at
PGK1	13.7545	-0.216788	-2.9704	0.00473217	0.123372	200738_s_at
KCNJ15	6.87508	-0.821595	-2.97025	0.00473405	0.123372	239464_at
	5.73536	0.621508	2.96975	0.00474044	0.123395	242613_at
GATAD1	9.58094	0.212912	2.96963	0.00474198	0.123395	213018_at
PPFIBP2	9.56783	0.247405	2.96956	0.00474291	0.123395	212841_s_at
LOC100506289	3.29036	0.30667	2.96948	0.00474396	0.123395	240882_at
IGK /// IGKC	12.8065	-0.793315	-2.96908	0.0047491	0.123448	217157_x_at
C20orf24 /// TGIF2-C20orf24	13.5982	-0.204446	-2.96897	0.00475052	0.123448	217835_x_at
PIN4	8.39957	0.230011	2.96859	0.0047555	0.123473	204572_s_at
LMNB1	10.3978	-0.503169	-2.96832	0.00475901	0.123473	203276_at
ISG15	11.482	-0.60483	-2.96815	0.00476114	0.123473	205483_s_at
DUSP16	8.64645	0.250789	2.9681	0.00476176	0.123473	1555399_a_at
LINC01020	6.24774	0.612663	2.96791	0.00476425	0.123473	1557877_s_at
SLC25A10	8.83511	0.383401	2.96785	0.00476503	0.123473	218275_at
	6.24488	-0.796427	-2.96747	0.00476998	0.123543	1563902_at
CDK6	6.75308	0.421059	2.96702	0.00477586	0.123632	207143_at
UBE2Q1	11.0937	0.173197	2.96647	0.00478296	0.123632	217978_s_at
LOC101929148	4.61961	-0.880186	-2.96645	0.00478323	0.123632	216664_at
SESN1	9.77005	0.244613	2.96632	0.00478487	0.123632	218346_s_at
PLP1	8.27619	0.622379	2.96621	0.00478637	0.123632	210198_s_at
PLCE1	8.97648	0.415628	2.96616	0.004787	0.123632	205112_at
CXCR1	5.61625	-1.51577	-2.96545	0.00479627	0.12376	207094_at
TTYH1	3.68966	0.425559	2.96523	0.00479914	0.12376	219415_at
ANXA3	11.6084	-0.436537	-2.96509	0.00480096	0.12376	209369_at
LAMP3	9.43408	-1.04165	-2.96496	0.00480264	0.12376	205569_at
UGT1A1 /// UGT1A3 /// UGT1A5 /// UGT1A8 /// UGT1A9	8.07811	0.791014	2.96491	0.00480326	0.12376	221305_s_at
EXOC5	4.37952	-1.00787	-2.9645	0.00480864	0.123792	224253_at
VIL1	10.8285	0.495237	2.96447	0.00480904	0.123792	205506_at
SH3GLB1	12.2944	-0.283051	-2.96422	0.0048123	0.123813	209091_s_at
RBM8A	10.2491	0.227913	2.96369	0.00481925	0.123813	214113_s_at
XRN1	7.34105	-0.462212	-2.96344	0.00482252	0.123813	1555785_a_at
REEP2	6.07248	0.579817	2.9634	0.00482306	0.123813	205331_s_at
TEAD4	7.53202	-0.762922	-2.96338	0.00482325	0.123813	204281_at
DCSTAMP	5.17397	-0.981856	-2.96337	0.00482343	0.123813	221266_s_at
ABHD11	10.7209	0.354268	2.96299	0.00482845	0.123846	221927_s_at
	4.60201	-1.01835	-2.96292	0.00482926	0.123846	236773_at
UHRF1BP1L	6.10688	0.585215	2.96259	0.00483365	0.1239	1554291_at
	6.51554	0.431802	2.9622	0.00483884	0.123913	237096_at
	4.8593	0.97294	2.96172	0.00484508	0.123913	237597_at
LOC646214	9.65466	-0.192726	-2.96171	0.00484527	0.123913	236283_x_at
HADHA	11.5395	0.238632	2.96164	0.00484616	0.123913	208631_s_at
	5.1754	-0.997899	-2.96156	0.00484722	0.123913	215642_at
IKBKG	9.41573	-0.212307	-2.96145	0.00484869	0.123913	209929_s_at
FLOT2	7.91327	-0.354097	-2.96117	0.0048523	0.123913	211299_s_at
CENPN	8.5368	-0.336945	-2.96093	0.00485552	0.123913	228559_at
SCN11A	7.0496	0.368742	2.96091	0.00485576	0.123913	220791_x_at
CLUAP1	7.31602	0.217835	2.96078	0.00485744	0.123913	204577_s_at
	3.84478	-0.671571	-2.96066	0.00485908	0.123913	209245_s_at
LOC285902 /// ZNF273 /// ZNF479	5.06921	-0.864249	-2.96027	0.00486421	0.123986	1555367_at
	7.82759	0.54444	2.95983	0.00487002	0.124023	1570295_at
LINC00938	9.6528	0.212022	2.95979	0.00487061	0.124023	226413_at
DGKD	9.36772	0.410668	2.95965	0.00487243	0.124023	208072_s_at
PXMP2	10.7074	0.570882	2.95933	0.00487659	0.124053	219076_s_at
TNFSF10	11.4849	-0.405222	-2.95915	0.00487901	0.124053	214329_x_at
	6.39085	0.610515	2.95891	0.0048822	0.124053	243636_s_at
RP11-2E11.9	6.6361	0.779794	2.9588	0.00488364	0.124053	236131_at
TMEM167A	12.0698	-0.291136	-2.95857	0.00488671	0.124053	226276_at
	8.43059	0.632872	2.95853	0.00488725	0.124053	228750_at
COG1	9.70929	0.224355	2.95824	0.00489103	0.124074	227784_s_at
MRI1	8.79443	-0.25396	-2.95808	0.00489322	0.124074	223770_x_at
SMEK1	9.72076	0.204007	2.95796	0.00489487	0.124074	220368_s_at
LOC100507459	7.9602	0.358381	2.95772	0.00489803	0.124096	240549_at
ZNF711	6.22975	0.620517	2.95718	0.00490523	0.124221	207781_s_at
KIF17	4.66088	-0.77521	-2.95681	0.00491007	0.124286	222144_at
	5.8377	-0.634009	-2.95644	0.0049151	0.124356	230798_at
GJA4	7.39466	-0.503099	-2.95625	0.00491752	0.124359	40687_at
HS6ST2	5.39624	-0.645624	-2.95545	0.0049283	0.124548	1552766_at
FAM135B	6.16979	-0.916785	-2.95536	0.00492951	0.124548	236786_at
EME1	7.97746	-0.485392	-2.95511	0.00493275	0.124572	234465_at
CCNB1	9.97629	-0.442161	-2.95401	0.00494753	0.124831	214710_s_at
VIL1	9.07658	0.451879	2.95401	0.00494758	0.124831	1554943_at
KBTBD11	9.05417	0.318789	2.95369	0.0049519	0.124882	204301_at
LCP1	11.0201	-0.607912	-2.95302	0.00496089	0.125012	208885_at
LOC283674	4.69804	-0.723506	-2.95295	0.00496181	0.125012	1566839_at
ADAD2	6.86052	-0.479211	-2.95269	0.00496534	0.125012	236463_at
MREG	8.1429	-0.347519	-2.95238	0.00496944	0.125012	232682_at
ADAM28	5.98096	0.563894	2.95234	0.00497002	0.125012	241446_at
CCL7	6.61695	-0.539229	-2.95207	0.00497369	0.125012	208075_s_at
SRD5A3	11.3763	-0.519355	-2.95196	0.0049751	0.125012	222750_s_at
LOC283788	6.32666	0.684561	2.95182	0.00497699	0.125012	1560463_at
GSTO2	9.62443	0.309649	2.9516	0.00498003	0.125012	227163_at
GOLGA2P5	7.24103	0.337911	2.95157	0.00498042	0.125012	232611_at
CBS	4.83487	-0.446285	-2.95144	0.00498217	0.125012	240517_at
PTPRC	10.5521	-0.801416	-2.95074	0.00499163	0.125191	207238_s_at
	6.6111	0.603939	2.95046	0.0049954	0.125196	243528_at
HOXB5	9.1636	0.3094	2.95039	0.00499638	0.125196	205600_x_at
ENPP5	7.90495	0.49201	2.94986	0.0050036	0.125273	227803_at
NFIA	9.86879	0.259285	2.94982	0.00500403	0.125273	224975_at
TMTC4	9.78457	0.229847	2.94947	0.00500882	0.125304	225666_at
RCN3	7.8283	-0.395456	-2.94939	0.00500988	0.125304	219102_at
HYOU1	12.0301	-0.304133	-2.94901	0.00501506	0.125338	200825_s_at
	8.83367	0.403608	2.94879	0.00501803	0.125338	229371_at
TRMT13	9.59047	0.283694	2.94879	0.00501812	0.125338	219130_at
PADI2	6.5663	0.665074	2.94788	0.0050305	0.125559	1554384_at
ADD3-AS1	5.70796	0.80656	2.94768	0.00503323	0.125559	222072_at
TMEM154	8.87759	-0.639132	-2.94763	0.00503386	0.125559	238063_at
VWA5A	9.81766	-0.236558	-2.94713	0.00504069	0.125673	210102_at
EIF3D	12.4475	0.20378	2.94668	0.00504682	0.12576	200005_at
NTM	7.25369	-0.70891	-2.94654	0.0050488	0.12576	241934_at
PRKD2	11.0683	-0.254055	-2.94633	0.00505169	0.125775	38269_at
ZFP36L2	10.5215	0.25948	2.94616	0.00505399	0.125775	201369_s_at
RRP15	7.68776	0.324208	2.94448	0.00507701	0.126241	214764_at
PPM1A	9.82167	0.250291	2.94445	0.00507735	0.126241	227728_at
	7.73424	0.338019	2.94397	0.00508399	0.126349	243982_at
SEC22C	5.31411	-0.645929	-2.94358	0.00508934	0.126406	239013_at
GMCL1	10.7849	0.245533	2.9434	0.00509184	0.126406	239355_at
	6.05604	0.425473	2.9433	0.00509322	0.126406	244891_x_at
YBX2	8.42369	0.681919	2.94209	0.00510999	0.126764	219704_at
NTRK2	7.29463	1.06713	2.94156	0.00511723	0.126886	221796_at
CHN1	8.80272	-0.655727	-2.94064	0.00513	0.127145	212624_s_at
	4.25742	-1.07034	-2.94039	0.00513358	0.127177	242101_at
	3.8451	-0.923448	-2.93871	0.0051569	0.127455	233187_s_at
MIER3	6.43381	1.17411	2.93869	0.00515715	0.127455	1553336_a_at
NFIX	5.81713	0.790377	2.93836	0.00516179	0.127455	209807_s_at
SEMA6A	7.50747	0.936672	2.93835	0.00516188	0.127455	215028_at
FLJ40288	6.95265	-0.918041	-2.93812	0.00516516	0.127455	1553464_at
DCUN1D5	6.3815	0.704322	2.9381	0.00516549	0.127455	239425_at
WHSC1	7.73526	0.337709	2.93806	0.00516593	0.127455	222778_s_at
KLK15	8.68949	0.738896	2.93805	0.00516619	0.127455	233477_at
DNAJB2	9.34868	-0.233354	-2.93801	0.00516663	0.127455	202500_at
NDFIP1	10.4689	0.189347	2.93791	0.00516812	0.127455	222423_at
WNT2	7.24494	-0.908823	-2.93763	0.00517202	0.127493	205648_at
EIF5	8.23453	0.391763	2.93732	0.00517633	0.127542	208707_at
FAM72A /// FAM72B /// FAM72C /// FAM72D	8.82861	-0.53657	-2.93676	0.00518424	0.127626	225834_at
CYP2B6 /// CYP2B7P	7.87976	0.754416	2.93674	0.00518442	0.127626	206754_s_at
GALNT5	9.00527	0.429844	2.93632	0.00519035	0.127715	237183_at
ASMTL	9.89548	0.27402	2.93604	0.00519428	0.127754	36553_at
	9.57758	-0.908127	-2.9353	0.00520467	0.127852	237625_s_at
GAS2L3	9.49738	0.500582	2.93508	0.00520771	0.127852	238756_at
SPON1	8.58958	0.614112	2.93485	0.00521102	0.127852	213993_at
NDUFA6	10.2776	0.262679	2.93484	0.00521122	0.127852	202000_at
SF3B1	8.4002	0.270095	2.93483	0.0052113	0.127852	229303_at
RNMT	9.24863	0.228325	2.93476	0.00521227	0.127852	202683_s_at
CENPA	8.3843	-0.35485	-2.93439	0.00521751	0.127922	210821_x_at
PECAM1	11.0448	-0.566873	-2.9341	0.00522165	0.127967	208981_at
LOC100506403 /// LOC101928269 /// RUNX1	9.17828	-0.319859	-2.93354	0.00522948	0.128095	209360_s_at
TOMM70A	11.5068	0.25439	2.93339	0.00523158	0.128095	201519_at
DUOXA1	6.61661	-0.928931	-2.9329	0.00523857	0.128209	1555404_a_at
GLCCI1	10.8698	-0.702519	-2.93256	0.00524332	0.128268	227525_at
KLHL22	7.26406	-0.558695	-2.93234	0.00524643	0.128286	221838_at
PIAS2	8.95889	0.21813	2.93188	0.00525305	0.128344	238700_at
ALDH6A1	8.00724	0.389313	2.93185	0.00525349	0.128344	221590_s_at
HKDC1	7.35206	-1.1383	-2.9307	0.00526978	0.128613	220585_at
MTSS1	5.23788	0.933308	2.93067	0.00527025	0.128613	210359_at
ABHD6	9.13254	0.239367	2.93043	0.00527367	0.128613	221552_at
KMO	7.99367	-0.608235	-2.93041	0.0052739	0.128613	211138_s_at
	8.28105	0.33346	2.9299	0.00528114	0.12869	231069_at
JAK3	9.62608	-0.670886	-2.9297	0.00528396	0.12869	227677_at
CBWD1 /// CBWD2 /// CBWD3 /// CBWD5 /// CBWD6 /// CBWD7 /// LOC101060578	11.5182	-0.197711	-2.92966	0.00528458	0.12869	226193_x_at
NFKBIZ	11.1728	-0.516919	-2.92953	0.00528648	0.12869	223217_s_at
TMEM18	8.49461	0.203851	2.92927	0.00529013	0.128722	225487_at
ANKMY2	10.6986	0.249968	2.92842	0.00530234	0.128918	212798_s_at
LOC100506639 /// ZNF131	9.98923	0.277885	2.92838	0.00530291	0.128918	221842_s_at
TOLLIP	5.48774	-0.651352	-2.92787	0.00531025	0.128956	237342_at
	7.39494	0.380717	2.92787	0.00531025	0.128956	234487_at
KRT80	4.64675	-0.904394	-2.9277	0.00531269	0.128956	231849_at
FAM205A	5.2585	0.894392	2.92757	0.00531455	0.128956	243270_at
MTAP	7.27886	0.339146	2.92745	0.00531626	0.128956	211364_at
RBPMS2	5.72036	0.872659	2.9271	0.00532126	0.12902	228802_at
FGFR2	8.54331	0.408466	2.9265	0.0053299	0.129172	208228_s_at
CD59	12.5185	-0.350947	-2.92574	0.00534079	0.129321	200984_s_at
MVK	10.1426	-0.187094	-2.92572	0.00534113	0.129321	36907_at
RBM27	10.3053	0.242058	2.92558	0.00534313	0.129321	225326_at
FAM65B	8.09132	-0.738799	-2.92525	0.00534785	0.129376	206707_x_at
FAM84A /// LOC653602	9.53935	0.452911	2.92483	0.00535403	0.129376	229546_at
AP3S2 /// C15orf38-AP3S2	9.07935	0.350224	2.92465	0.0053566	0.129376	213215_at
FCRL5	7.55103	-0.807205	-2.92453	0.00535833	0.129376	224405_at
CARD14	6.18335	-0.629272	-2.92449	0.00535883	0.129376	220599_s_at
P2RY6	7.95118	-0.685211	-2.9243	0.0053616	0.129376	208373_s_at
	8.08731	0.259349	2.92412	0.00536426	0.129376	242469_at
	6.75945	0.508904	2.92411	0.00536433	0.129376	241410_at
BC065766 /// MALSU1	6.47659	0.633691	2.9238	0.00536879	0.129407	230516_at
ROBO2	4.46567	0.904143	2.9237	0.00537034	0.129407	226709_at
VOPP1	12.0908	-0.262791	-2.92323	0.00537715	0.1295	208091_s_at
RP3-476K8.3	7.46871	0.329897	2.92307	0.00537947	0.1295	242510_at
APOOL	8.85286	0.297228	2.92294	0.00538132	0.1295	213289_at
RABAC1	12.1893	-0.230193	-2.92191	0.00539623	0.129801	203136_at
EMR3	7.37385	-0.84717	-2.92168	0.00539963	0.129826	210724_at
SH3BP2	8.72359	-0.337629	-2.92101	0.00540936	0.129992	211250_s_at
CEMIP	9.36393	-1.19639	-2.92088	0.0054113	0.129992	212942_s_at
LOC100127955 /// LOC100128374	7.14683	-0.499393	-2.92034	0.00541914	0.130124	1563709_at
SMIM14	12.2603	0.377216	2.92006	0.00542329	0.130166	227052_at
RP3-486D24.1	13.6058	0.33583	2.91982	0.00542682	0.130194	234512_x_at
IER5L	8.3704	-0.331825	-2.91934	0.00543378	0.130275	226559_at
FAM89B	10.5378	-0.281664	-2.91926	0.005435	0.130275	32209_at
CFP	5.73667	-1.22388	-2.91895	0.00543949	0.130326	206380_s_at
HIP1	8.06646	-0.480063	-2.91833	0.00544868	0.130489	226364_at
NEDD4L	9.66534	0.610621	2.91807	0.00545244	0.130503	226974_at
NLRP3	7.16981	-0.829885	-2.91796	0.00545405	0.130503	207075_at
LOC101928907	6.10417	-0.654649	-2.91708	0.00546705	0.130695	1563297_s_at
TCF3	10.1518	-0.417222	-2.917	0.00546814	0.130695	213811_x_at
EIF4G2	6.85066	0.679229	2.91693	0.00546925	0.130695	1557964_at
RP11-567C2.1	7.25712	0.62468	2.91621	0.00547982	0.130891	241592_at
PDE6B	6.81455	-0.681498	-2.91525	0.00549403	0.131029	1557777_at
	7.24542	0.396023	2.91523	0.00549436	0.131029	1566267_at
SLC26A2	10.8195	1.16894	2.91519	0.00549499	0.131029	224963_at
IGHA1 /// IGHA2 /// IGHG1 /// IGHG3 /// IGHM /// IGHV3-23 /// IGHV4-31	13.0524	-0.898212	-2.91517	0.0054952	0.131029	214916_x_at
IFI16	11.6304	-0.384343	-2.91459	0.00550375	0.131176	206332_s_at
	5.96536	0.6569	2.91427	0.00550855	0.131233	236723_at
GNB2	11.6398	-0.209581	-2.91394	0.0055134	0.131291	200852_x_at
C10orf54	10.5174	-0.35801	-2.91328	0.00552327	0.131425	225373_at
GBP4	8.86039	-0.362165	-2.91312	0.00552563	0.131425	235175_at
PHLPP2	9.78635	0.524039	2.91303	0.00552691	0.131425	213407_at
SIMC1	10.1355	0.275953	2.91292	0.00552864	0.131425	228805_at
FCAR	4.04814	-1.09423	-2.91258	0.00553368	0.131444	211307_s_at
NHSL1	10.6226	0.502712	2.91254	0.00553431	0.131444	226490_at
RORB	4.46271	-0.991916	-2.91208	0.00554115	0.131444	242385_at
CES2	12.4999	0.599733	2.91191	0.00554374	0.131444	213509_x_at
USP9X	10.6056	0.190545	2.91187	0.0055442	0.131444	201099_at
EHD1	8.91374	-0.421728	-2.91182	0.00554506	0.131444	209037_s_at
CNTD2	7.59414	-1.029	-2.91174	0.00554625	0.131444	220323_at
LOC101927157 /// NIPAL1	9.04833	0.435433	2.91054	0.00556416	0.131757	232158_x_at
N4BP1	10.202	-0.361511	-2.91053	0.00556428	0.131757	32069_at
PSMB8	12.0401	-0.298272	-2.90993	0.00557335	0.131873	209040_s_at
CHIC1	7.12457	0.44169	2.90985	0.00557443	0.131873	1559481_at
GPR68	8.35385	-0.575516	-2.90972	0.00557641	0.131873	229055_at
C9orf16	9.38644	-0.313481	-2.90955	0.00557895	0.131876	222165_x_at
	5.59386	0.925858	2.90903	0.00558682	0.131981	220902_at
TSEN2	8.47001	0.279392	2.90894	0.00558821	0.131981	219581_at
DNMT3B	7.78616	-0.321105	-2.90844	0.00559572	0.132101	220668_s_at
CTD-2528L19.6	7.36243	0.40471	2.90793	0.00560333	0.132224	235304_at
	5.6398	-0.888451	-2.9066	0.00562338	0.13256	243069_at
CES2	12.7023	0.575043	2.90616	0.00563011	0.13256	209668_x_at
HSD11B1	8.00358	-0.637224	-2.90595	0.00563323	0.13256	205404_at
TMEM9B	11.9845	0.312341	2.90577	0.00563604	0.13256	218065_s_at
	3.58061	-1.06601	-2.9057	0.00563701	0.13256	240026_x_at
F3	12.2069	-0.438967	-2.90558	0.00563882	0.13256	204363_at
COX15	9.87812	0.194097	2.90546	0.00564077	0.13256	219547_at
RAD1	8.02889	0.230291	2.90538	0.00564197	0.13256	235253_at
PTCD3	8.5151	0.340371	2.90521	0.00564445	0.13256	228590_at
NKG7	7.92553	-1.19669	-2.9052	0.0056447	0.13256	213915_at
CHML	5.806	0.614465	2.90505	0.00564686	0.13256	1565949_x_at
TRHDE	6.81373	0.95311	2.90495	0.00564845	0.13256	219937_at
MUM1	8.82752	0.288257	2.90481	0.00565057	0.13256	221290_s_at
FUT2	10.8718	-0.358843	-2.90468	0.00565259	0.13256	210608_s_at
MCHR1	4.85733	-0.628399	-2.90448	0.00565555	0.13256	221354_s_at
SAV1	9.09045	-0.286126	-2.90433	0.00565794	0.13256	222573_s_at
ATOX1	10.2973	-0.286551	-2.90427	0.0056588	0.13256	203454_s_at
IGKV1-37 /// IGKV1-37 /// IGKV1D-37 /// IGKV1D-37	13.7322	-0.676385	-2.9038	0.005666	0.132672	216401_x_at
SPPL2B	7.49083	0.419744	2.90337	0.00567248	0.132726	225249_at
SURF4	11.6487	-0.236599	-2.90283	0.00568074	0.132726	222979_s_at
COX16 /// SYNJ2BP-COX16	9.04439	0.292132	2.90276	0.00568179	0.132726	217645_at
IL22	5.33575	-1.33637	-2.90258	0.00568459	0.132726	222974_at
POLR1B	8.50131	0.239359	2.90255	0.00568495	0.132726	233341_s_at
TFB1M	9.68022	0.227875	2.90255	0.00568501	0.132726	228075_x_at
VPS54	10.0255	0.173262	2.90241	0.00568717	0.132726	222627_at
DONSON	9.34925	-0.177458	-2.90237	0.00568774	0.132726	221677_s_at
IFNGR1	12.9821	-0.321983	-2.90196	0.00569403	0.132743	202727_s_at
CDC14B	9.29059	0.20418	2.90183	0.00569598	0.132743	221556_at
PROSER1	9.79759	0.220083	2.90149	0.00570128	0.132743	225887_at
	4.66328	0.8131	2.90134	0.00570357	0.132743	244013_at
POU2F2	8.72309	-0.630185	-2.90132	0.00570385	0.132743	227749_at
PDXP /// SH3BP1	9.04167	0.31754	2.90119	0.00570588	0.132743	223290_at
ANGPTL1	7.31102	0.748222	2.90114	0.00570651	0.132743	231773_at
EHBP1L1	9.56596	-0.283958	-2.90092	0.00570997	0.132743	91703_at
	6.74931	0.492374	2.9009	0.00571032	0.132743	234322_at
RP11-757F18.5	6.72055	0.909419	2.90068	0.00571359	0.132763	1556220_at
AFG3L2	12.0935	0.474968	2.89982	0.00572688	0.1328	1557820_at
GALNT2	11.2493	-0.267789	-2.8998	0.00572713	0.1328	217788_s_at
AC090627.1	3.68346	1.01072	2.89974	0.00572806	0.1328	1560861_at
MTMR3	8.49982	0.227704	2.89951	0.00573161	0.1328	226956_at
ZNF701	7.1725	-0.745936	-2.89946	0.00573234	0.1328	236589_at
MARCH6	11.6363	0.203547	2.89946	0.00573244	0.1328	212498_at
FSIP1	4.71859	1.05356	2.89922	0.00573605	0.1328	1553622_a_at
GPR21	7.03427	-0.427363	-2.89919	0.00573649	0.1328	221294_at
JUP /// KRT17	8.6591	-0.706656	-2.89916	0.00573706	0.1328	212236_x_at
FAM65C	8.46238	-0.557302	-2.89866	0.00574467	0.132869	227654_at
CAPN13	7.02657	1.12023	2.89865	0.00574489	0.132869	234709_at
TSHZ1	8.9006	0.323958	2.89837	0.00574923	0.132913	223283_s_at
SPCS2	12.3718	-0.280058	-2.8977	0.00575959	0.133096	201239_s_at
RP4-635E18.8	9.03768	0.34188	2.89708	0.00576909	0.133155	229111_at
PPM1B	10.5037	0.2466	2.89707	0.00576925	0.133155	213225_at
ZNF253	8.29499	0.268179	2.89706	0.00576946	0.133155	206900_x_at
LINC01312	6.4533	0.373774	2.89685	0.00577277	0.133175	1552900_a_at
SELENBP1	12.8264	0.78391	2.89669	0.0057752	0.133175	214433_s_at
PLA2G5	7.3545	0.393912	2.89631	0.00578101	0.133253	206178_at
SUB1	13.6273	-0.160694	-2.89581	0.0057889	0.133379	212857_x_at
	7.02399	-0.449084	-2.89557	0.00579255	0.133407	234170_at
OXR1	8.79006	0.26561	2.89503	0.00580094	0.133461	218197_s_at
POLR2D	7.97834	0.265872	2.89502	0.00580106	0.133461	214144_at
MIAT	7.80184	-0.971448	-2.89495	0.00580221	0.133461	227168_at
PIWIL4	8.87979	0.303357	2.89407	0.00581587	0.133719	230480_at
SEC14L1	9.13301	-0.352598	-2.8937	0.00582173	0.133757	202082_s_at
SAR1A	10.4645	-0.27333	-2.89352	0.00582447	0.133757	201543_s_at
CYBB	10.1942	-0.640557	-2.8935	0.00582487	0.133757	203923_s_at
CALU	9.55512	-0.38183	-2.89324	0.00582897	0.133795	214845_s_at
DNAJC8	7.97378	0.222021	2.89301	0.00583244	0.133818	212490_at
CENPW	10.2673	-0.351617	-2.89244	0.0058414	0.133968	226936_at
SUPT7L	8.71679	0.208371	2.89204	0.00584765	0.134055	201836_s_at
CISH	9.39111	-0.282783	-2.89116	0.00586154	0.134317	221223_x_at
FBXO38	10.2977	0.199483	2.89097	0.00586453	0.134329	224369_s_at
TMEM261	8.06135	0.321877	2.89077	0.00586769	0.134336	224860_at
HSD17B1	8.3357	-0.311842	-2.89064	0.00586976	0.134336	228595_at
LGI1	4.28626	1.06337	2.89033	0.0058746	0.134391	206349_at
LOC727916	7.61275	0.455312	2.89012	0.00587784	0.134409	1559322_at
GAS2L3	7.31308	0.894677	2.88985	0.0058822	0.13441	235709_at
PRDX6	12.9219	0.438177	2.88981	0.00588283	0.13441	200845_s_at
	4.79825	0.763726	2.88961	0.00588586	0.134423	237742_at
IGLV1-44	8.48671	-0.787577	-2.88784	0.00591392	0.134984	216573_at
GLCCI1	10.45	-0.601323	-2.88764	0.00591701	0.134984	225706_at
FAM162A	12.8757	0.458975	2.88759	0.00591789	0.134984	220942_x_at
TRIM38	10.5527	-0.260252	-2.88736	0.00592148	0.134984	203567_s_at
SAMD9L	9.36333	-0.470624	-2.88727	0.00592296	0.134984	230036_at
MAOB	6.49627	0.50754	2.88713	0.00592521	0.134984	1561010_a_at
CAPN7	9.16873	0.252484	2.88675	0.00593114	0.134991	203357_s_at
PECAM1	11.3503	-0.676134	-2.88664	0.005933	0.134991	208982_at
TMEM35	7.41856	0.345785	2.88661	0.00593348	0.134991	219685_at
	4.4588	0.788866	2.8864	0.00593682	0.134991	222298_at
	5.89102	-0.611445	-2.88601	0.005943	0.134991	1557463_at
ARSD	9.79806	0.351621	2.88593	0.00594418	0.134991	225280_x_at
CCL24	9.0157	-0.784167	-2.88569	0.0059481	0.134991	221463_at
ZKSCAN1	10.0954	0.29172	2.88559	0.00594966	0.134991	214670_at
SPHK1	8.54538	-0.618633	-2.88557	0.00594993	0.134991	219257_s_at
RP3-496C20.1	5.87366	0.653513	2.88547	0.00595159	0.134991	1558765_a_at
MIR7114 /// NSMF	9.92533	0.360346	2.88514	0.00595684	0.134991	221214_s_at
RP11-382B18.4	6.99108	0.574127	2.88503	0.00595858	0.134991	236385_at
DGCR9	6.50927	-0.663972	-2.88483	0.00596176	0.134991	215003_at
ZNF420	8.11253	0.330372	2.88461	0.00596535	0.134991	238937_at
SSTR1	7.44834	0.56377	2.88413	0.005973	0.134991	235591_at
MYO19	9.88922	0.225578	2.88399	0.00597525	0.134991	225947_at
TM9SF3	11.4947	0.308948	2.88394	0.00597601	0.134991	224755_at
TATDN1	10.3913	0.2131	2.88392	0.00597629	0.134991	223231_at
GBA3	7.71266	0.477288	2.88382	0.00597797	0.134991	219954_s_at
TNFSF10	12.2605	-0.385254	-2.88381	0.00597818	0.134991	202688_at
GAL3ST4	8.21192	0.353653	2.88379	0.00597841	0.134991	219815_at
C19orf26	5.88463	-0.764776	-2.8837	0.00597985	0.134991	231019_x_at
EXTL2	9.94982	0.21409	2.88262	0.00599718	0.135326	209537_at
EIF3J	9.62246	0.210981	2.88179	0.00601048	0.135342	208264_s_at
ZNF668	4.75854	-0.489801	-2.88177	0.00601093	0.135342	219047_s_at
MX2	9.48861	-0.465642	-2.88165	0.00601281	0.135342	204994_at
CCDC82	5.5922	-0.808269	-2.88163	0.00601306	0.135342	220693_at
ORM1 /// ORM2	5.04836	-1.18561	-2.88151	0.00601498	0.135342	205041_s_at
ECM2	4.87059	-0.635894	-2.8812	0.00601999	0.135342	1568779_a_at
CTRB2	7.33056	-0.461215	-2.88118	0.00602035	0.135342	214411_x_at
CA1	12.7983	1.53416	2.88113	0.00602114	0.135342	205950_s_at
LINC01000 /// LINC01001 /// LINC01002 /// LOC100132062 /// LOC100133182 /// LOC100133331 /// LOC101929819 /// LOC729737	11.0286	-0.551355	-2.88104	0.00602258	0.135342	225899_x_at
SLC2A14 /// SLC2A3	9.16195	-0.812566	-2.88104	0.00602262	0.135342	216236_s_at
GRAMD1A	8.93494	-0.444517	-2.88074	0.00602741	0.135357	224807_at
NPL	9.60957	-0.424156	-2.88069	0.00602825	0.135357	223405_at
ATAD1	8.46871	0.295543	2.88033	0.0060341	0.135357	227585_at
RP11-66N11.7	5.01148	0.933429	2.88032	0.00603423	0.135357	237523_at
DNAJB9	12.2868	-0.341508	-2.87994	0.00604029	0.135357	202842_s_at
TFPT	8.44839	-0.296497	-2.87972	0.00604393	0.135357	218996_at
COX10	9.84322	0.267296	2.87963	0.0060454	0.135357	203858_s_at
MMP28	9.05418	0.474163	2.87959	0.00604604	0.135357	239273_s_at
TRAM2	10.7153	-0.299865	-2.87923	0.00605188	0.135357	202369_s_at
KLHL7	9.85434	0.178669	2.87908	0.00605424	0.135357	223250_at
KIAA0125	6.98154	-1.22534	-2.87848	0.00606405	0.135357	220377_at
C9orf16	10.6629	-0.216138	-2.87824	0.00606795	0.135357	204480_s_at
DENR	9.44709	-0.246119	-2.87803	0.00607138	0.135357	234915_s_at
MAFB	9.57199	-0.445034	-2.87792	0.00607303	0.135357	222670_s_at
NPL	8.41249	-0.523466	-2.8778	0.00607504	0.135357	221210_s_at
ADARB1	8.00337	0.338522	2.87751	0.00607969	0.135357	207999_s_at
GPR39	6.8288	0.685038	2.87737	0.0060821	0.135357	229104_s_at
IRF4	10.0079	-0.656598	-2.87727	0.00608371	0.135357	204562_at
LRRC75A	8.52273	0.550753	2.87692	0.00608935	0.135357	229889_at
LRRK2	8.35444	-0.636362	-2.87686	0.00609033	0.135357	229584_at
TCF19	8.90851	-0.233162	-2.87683	0.00609087	0.135357	223274_at
KIF13A	8.89183	0.23521	2.87659	0.00609474	0.135357	237444_at
FGD5-AS1	11.6268	0.213954	2.87657	0.00609514	0.135357	224644_at
NLRP3	4.10204	-0.920478	-2.87636	0.00609843	0.135357	216015_s_at
SLC35A3	10.6617	0.414394	2.8762	0.0061011	0.135357	209865_at
PDHA1	9.8728	0.291978	2.87606	0.00610337	0.135357	200979_at
CXCL11	9.34464	-1.37307	-2.87599	0.00610446	0.135357	211122_s_at
DEPDC1	7.68238	-0.421624	-2.87558	0.00611119	0.135357	235545_at
LOC102724250 /// NBPF1 /// NBPF10 /// NBPF11 /// NBPF14 /// NBPF15 /// NBPF19 /// NBPF26	10.2952	0.275649	2.87557	0.00611145	0.135357	215434_x_at
BRD7P3	4.67649	-1.08951	-2.87549	0.00611276	0.135357	1569960_at
APEH	6.99872	0.374869	2.87513	0.00611863	0.135357	242015_x_at
TMEM248	10.6203	0.232993	2.87508	0.00611947	0.135357	224688_at
MRPS5	10.615	0.19176	2.87478	0.00612429	0.135357	224333_s_at
BLVRB	10.4933	0.260963	2.87477	0.00612445	0.135357	202201_at
DIEXF	8.51012	0.238016	2.87466	0.00612628	0.135357	220251_at
DAB1	3.73897	0.385438	2.87455	0.00612813	0.135357	220611_at
CAMTA1	7.59386	0.294955	2.87454	0.00612831	0.135357	1555370_a_at
ITPR3	5.61633	-0.68007	-2.87453	0.00612837	0.135357	239542_at
RBM8A	8.78185	0.241413	2.87445	0.00612974	0.135357	217856_at
PDLIM3	6.51481	0.584527	2.87441	0.00613043	0.135357	210170_at
	5.58939	-0.832176	-2.87424	0.00613316	0.135357	1555456_at
MTSS1L	5.76935	0.780551	2.87423	0.00613327	0.135357	1556175_at
CDCA3	9.72896	-0.257527	-2.87388	0.00613903	0.135357	223307_at
MTFR2	8.62521	-0.368835	-2.87382	0.00614008	0.135357	228069_at
PF4	8.22314	-0.647101	-2.87381	0.00614028	0.135357	206390_x_at
COL6A3	12.5365	-0.62976	-2.87353	0.00614478	0.135357	201438_at
	8.03876	0.525253	2.87333	0.00614814	0.135357	239393_at
ATP2B1	11.1051	0.427496	2.87326	0.0061492	0.135357	215716_s_at
PMP2	6.78808	0.373657	2.87325	0.00614938	0.135357	206826_at
IGK	11.3979	-0.780583	-2.87325	0.00614945	0.135357	211908_x_at
NHEJ1 /// SLC23A3	9.61913	0.342527	2.87324	0.00614955	0.135357	219418_at
UTP15	7.19313	0.299134	2.87307	0.00615231	0.135363	228043_at
SLC43A3	9.3488	-0.309928	-2.87235	0.00616426	0.135544	213113_s_at
TRAP1	3.31613	-0.810178	-2.87221	0.0061665	0.135544	239622_at
HNRNPA0	12.0414	0.253873	2.87212	0.00616795	0.135544	201054_at
	7.41333	0.36772	2.87149	0.00617848	0.135595	242526_at
DOCK8	9.06344	-0.641411	-2.87135	0.00618071	0.135595	232843_s_at
CISD3	8.48514	0.330703	2.87126	0.0061822	0.135595	230727_at
USP7	11.7401	0.156245	2.87123	0.00618262	0.135595	201499_s_at
SWAP70	10.2914	-0.469252	-2.87087	0.00618865	0.135595	209306_s_at
WFDC11	4.88629	-0.82214	-2.87061	0.00619287	0.135595	1552608_at
NDUFS1	6.38005	0.5825	2.87038	0.00619675	0.135595	239268_at
ITGA2	11.2226	-0.666103	-2.87033	0.00619758	0.135595	227314_at
TMEM161B	9.91814	0.233273	2.87033	0.00619761	0.135595	227861_at
	4.9307	-0.681239	-2.87013	0.00620083	0.135595	1561542_at
IGH /// IGHA1 /// IGHD /// IGHG1 /// IGHG3 /// IGHM /// IGHV3-23 /// IGHV4-31	12.3922	-0.948157	-2.87002	0.00620275	0.135595	211650_x_at
NEURL1B	10.3567	0.429009	2.86984	0.00620568	0.135595	225355_at
TTYH3	9.61281	-0.41825	-2.86981	0.00620622	0.135595	224674_at
RMDN1	9.22731	0.176779	2.86922	0.00621597	0.135595	222665_at
SART1	5.63544	0.649615	2.86912	0.0062177	0.135595	231998_at
ZIC1	5.75655	-0.945077	-2.86889	0.00622153	0.135595	234716_at
PDK1	11.1898	-0.459555	-2.86876	0.00622364	0.135595	226452_at
SLC6A8	10.9598	-0.527178	-2.86839	0.0062297	0.135595	213843_x_at
USP2	4.21611	0.839377	2.86815	0.00623381	0.135595	207213_s_at
PIK3C3	8.03614	0.325266	2.86813	0.00623403	0.135595	239300_at
ARHGEF9	8.48341	0.385632	2.86811	0.00623439	0.135595	203264_s_at
CHIC1	8.69123	0.200836	2.868	0.00623622	0.135595	228345_at
DPAGT1	10.3017	-0.164295	-2.86797	0.00623672	0.135595	209509_s_at
	6.46341	0.565784	2.86777	0.00624005	0.135595	215578_at
GABBR2	6.07845	-0.584759	-2.86774	0.00624051	0.135595	209990_s_at
DPY19L1	9.4494	-0.312146	-2.86772	0.00624088	0.135595	212792_at
BAMBI	9.29711	0.6689	2.86772	0.00624101	0.135595	203304_at
CTH	8.98674	0.348348	2.86771	0.00624106	0.135595	217127_at
ASB10	6.11386	-0.686891	-2.86755	0.00624371	0.135595	1553039_a_at
FKBP2	10.8605	-0.328151	-2.8675	0.00624467	0.135595	203391_at
IGK /// IGKC	10.3018	-0.932053	-2.86671	0.0062577	0.135777	216829_at
SLC26A2	10.4136	1.337	2.86655	0.00626048	0.135777	205097_at
SSPN	4.1943	-0.757199	-2.86639	0.00626312	0.135777	1561517_at
THADA	2.21085	0.73093	2.86637	0.00626351	0.135777	1554492_at
NIFK	9.70049	0.355454	2.86625	0.0062655	0.135777	224713_at
HLA-E	14.1356	-0.253303	-2.86587	0.00627178	0.135794	200905_x_at
FBXO3	8.19355	0.211705	2.86568	0.00627495	0.135794	229955_at
SLC4A4	7.85888	0.915993	2.86552	0.00627763	0.135794	210738_s_at
ARHGEF26	7.90595	0.42473	2.86546	0.00627865	0.135794	227197_at
PRRC1	9.45067	-0.225771	-2.86519	0.00628321	0.135794	221734_at
MIRLET7DHG	5.25552	-0.663474	-2.86507	0.00628527	0.135794	1559129_a_at
YIPF2	8.36052	-0.347632	-2.86506	0.00628536	0.135794	219075_at
PPP1R3C	8.17586	0.450415	2.86502	0.00628615	0.135794	204284_at
ARMCX5-GPRASP2 /// GPRASP2	8.07672	0.294597	2.86424	0.0062992	0.135916	228027_at
LOC101926892	5.72111	0.6438	2.86421	0.00629964	0.135916	233162_at
YTHDC2	7.53619	0.579527	2.86417	0.00630036	0.135916	1568680_s_at
	8.39742	0.475618	2.86409	0.00630172	0.135916	243586_at
MAGEC1	6.16236	-0.740422	-2.86358	0.00631026	0.136046	206609_at
TNIP1	11.908	-0.239689	-2.86325	0.00631578	0.136112	207196_s_at
NXPE4	10.4854	0.749669	2.86251	0.00632832	0.136328	220645_at
DAB2	7.85061	0.468794	2.86177	0.00634078	0.136493	232898_at
PLEKHO1	8.74295	-0.755942	-2.86176	0.00634097	0.136493	218223_s_at
IPO5P1	6.40317	0.608791	2.86151	0.0063452	0.13653	1565748_at
ANKRD36BP2	9.29716	-0.946442	-2.86119	0.00635063	0.136594	1569040_s_at
OLR1	7.05664	-0.786535	-2.86103	0.00635335	0.136598	210004_at
LOC100996758 /// NPY4R	5.60409	0.952251	2.86053	0.00636187	0.136728	210956_at
ATP13A5	4.50253	0.747256	2.86027	0.00636626	0.13674	243585_at
	8.08806	-0.332793	-2.8602	0.00636744	0.13674	213810_s_at
IGLL5	13.3244	-0.723534	-2.86001	0.00637069	0.136756	217235_x_at
POGK	10.0375	0.297611	2.85976	0.00637496	0.136794	218229_s_at
SGTB	8.82304	-0.492931	-2.85947	0.00637984	0.136824	228745_at
MICALCL	6.65635	0.612068	2.85927	0.00638323	0.136824	243611_at
GPSM3	7.57748	-0.769089	-2.8592	0.00638446	0.136824	214847_s_at
PSMB10	11.5213	-0.312307	-2.85895	0.00638862	0.136824	202659_at
ZBTB11	6.30854	0.648086	2.85894	0.00638888	0.136824	242433_at
DLD	12.3602	0.274499	2.85877	0.00639179	0.136833	209095_at
IL15	9.82043	-0.417964	-2.85761	0.0064116	0.137193	205992_s_at
CCDC69	9.1167	-0.629309	-2.85747	0.00641386	0.137193	212886_at
LOC641515	2.65615	-0.661748	-2.85734	0.00641613	0.137193	1570023_at
EGLN3	10.0395	-0.556404	-2.85689	0.0064238	0.137288	219232_s_at
OR2M4	5.7022	-0.685521	-2.85679	0.00642559	0.137288	1566288_at
LMNA	11.1355	0.299167	2.85643	0.00643164	0.137353	212086_x_at
PTCD3	9.00389	0.333768	2.85609	0.00643756	0.137353	228512_at
AVPI1	10.2796	0.541937	2.85607	0.00643784	0.137353	218631_at
IL12RB1	8.3995	-0.669385	-2.85592	0.00644043	0.137353	1552584_at
LOC101928274 /// VSIG10	9.69226	0.462394	2.85577	0.00644302	0.137353	226485_at
DYNC1H1	6.88869	0.476573	2.85566	0.00644494	0.137353	229042_s_at
CEP83	5.51247	0.886875	2.85558	0.00644624	0.137353	239282_at
MYLIP	8.67753	0.460794	2.85495	0.00645718	0.137533	220319_s_at
C3orf36	4.17737	-0.798098	-2.85477	0.00646021	0.137544	221175_at
CSGALNACT2	10.0138	-0.378019	-2.85445	0.00646565	0.137603	218871_x_at
CIAO1	8.83501	0.193761	2.85432	0.00646801	0.137603	239053_at
PICALM	9.64693	-0.330692	-2.85391	0.00647506	0.137699	215832_x_at
SNX24	8.76508	0.225801	2.85367	0.00647912	0.137715	222716_s_at
SAT1	13.8736	-0.195426	-2.85357	0.00648085	0.137715	203455_s_at
ATP2C2	11.0737	0.528125	2.85285	0.00649339	0.137928	206043_s_at
PLEKHH1	9.00493	0.407137	2.85214	0.00650557	0.13809	225727_at
SERPINE1	8.62314	-1.07867	-2.85203	0.00650751	0.13809	202628_s_at
CMTM3	8.15667	-0.668333	-2.85197	0.00650861	0.13809	1555705_a_at
CMKLR1	7.46218	-0.980487	-2.85164	0.00651436	0.138158	229121_at
FLOT1	11.5841	-0.141228	-2.85134	0.00651952	0.138168	208749_x_at
PIK3R4	9.26987	0.190572	2.85132	0.00651984	0.138168	212740_at
CTNND1 /// TMX2-CTNND1	11.745	0.368233	2.85099	0.00652551	0.138234	208407_s_at
SPTBN1	7.32598	0.361926	2.8503	0.00653763	0.138437	215918_s_at
KIZ /// PLK1S1	7.23037	-0.901455	-2.84997	0.00654322	0.138502	228290_at
TMEM139	8.15504	-0.590461	-2.84916	0.00655737	0.138748	229634_at
CAMK4	7.27509	0.393656	2.84884	0.006563	0.138813	229029_at
HNRNPU	8.42575	0.30825	2.84782	0.00658081	0.139136	225805_at
VNN1	9.17804	-0.901931	-2.8474	0.00658812	0.139237	1558549_s_at
PLEKHB2	12.2791	0.230532	2.8468	0.00659877	0.139408	201410_at
UBE2S	10.7283	-0.308572	-2.8457	0.00661811	0.139707	202779_s_at
FRZB	6.39858	0.442424	2.84556	0.00662042	0.139707	244419_at
MYL1	5.2898	0.629988	2.84556	0.0066206	0.139707	209888_s_at
MCF2L	9.51023	0.619956	2.84516	0.0066275	0.139799	212935_at
RALGAPA1 /// RALGAPA1P	9.56339	0.251494	2.84438	0.00664137	0.140037	214855_s_at
CTU2	7.13879	0.736525	2.84409	0.00664649	0.140039	1561500_at
HSPA6	8.08457	-0.465808	-2.84408	0.00664658	0.140039	117_at
DAAM1	9.7951	0.256894	2.84314	0.00666322	0.140318	226666_at
DCPS	9.73244	-0.231166	-2.84283	0.00666877	0.140318	218774_at
	7.26963	0.593589	2.84251	0.00667449	0.140318	238735_at
CXCL2	7.09939	-0.394832	-2.84246	0.00667535	0.140318	230101_at
	7.06469	0.270182	2.84239	0.00667651	0.140318	237025_at
IL17A	6.21566	-1.47793	-2.84236	0.00667702	0.140318	216876_s_at
SLC35G1	7.39473	0.479688	2.84232	0.00667779	0.140318	236219_at
TRIM2	10.2018	0.367694	2.84195	0.00668442	0.140404	215945_s_at
SRPX2	7.72399	-0.626114	-2.84151	0.00669215	0.140443	205499_at
BLOC1S6	11.796	-0.216912	-2.84146	0.00669312	0.140443	224892_at
SPRR1A	2.8829	-0.489936	-2.84141	0.00669399	0.140443	213796_at
FAM65B	8.56108	-1.11832	-2.84105	0.00670029	0.14049	209829_at
RPIA	10.724	0.304587	2.84099	0.00670136	0.14049	212973_at
TMEM25	6.84961	0.637599	2.84045	0.00671095	0.140618	226647_at
PROSC	9.27247	0.240938	2.84036	0.00671263	0.140618	214545_s_at
CSNK1D	10.5017	-0.189464	-2.83985	0.00672165	0.140753	207945_s_at
TMEM45A	9.49971	-0.471875	-2.83927	0.0067321	0.140918	219410_at
CCL14 /// CCL15-CCL14	9.30887	0.444701	2.83847	0.00674643	0.141115	205392_s_at
TTC40	5.43351	-0.811486	-2.83846	0.00674666	0.141115	1555573_at
PMEPA1	10.9037	-0.450246	-2.83724	0.00676841	0.141434	222449_at
DNAJC27	7.83726	0.226361	2.83717	0.0067697	0.141434	223504_at
RP11-665C16.8	3.26867	0.853064	2.83712	0.00677065	0.141434	217451_at
RCAN2	9.22968	0.431875	2.83703	0.00677226	0.141434	203498_at
CSRP2BP /// PET117	8.48287	0.260014	2.83611	0.00678882	0.141668	225432_s_at
HDDC2	7.4272	0.294772	2.83609	0.00678922	0.141668	203260_at
TTC27	8.06107	0.377803	2.83597	0.00679128	0.141668	244248_at
	7.2981	0.510224	2.83566	0.00679693	0.141732	215397_x_at
	4.64614	0.762803	2.83535	0.00680254	0.141795	234824_at
DNAAF2	9.22178	0.319129	2.8351	0.0068071	0.141836	219166_at
ILVBL	9.64734	0.321428	2.83482	0.00681208	0.141886	202993_at
GPALPP1	7.99806	0.314438	2.83434	0.00682083	0.141905	229078_s_at
CD47	11.9128	-0.255369	-2.83432	0.00682118	0.141905	211075_s_at
LINC00608	4.61717	-0.484954	-2.83428	0.00682194	0.141905	239507_at
ZKSCAN1	9.70721	0.343166	2.83406	0.00682589	0.141905	1557953_at
TPGS2	7.34869	0.403012	2.83374	0.00683164	0.141905	236540_at
	6.08683	-0.926877	-2.8336	0.00683421	0.141905	240103_at
RP11-214K3.20	3.48513	-1.00915	-2.83349	0.00683619	0.141905	1556625_a_at
FLJ32255	7.91615	-0.543095	-2.83348	0.00683631	0.141905	235291_s_at
LTBP4	9.82355	0.372798	2.83348	0.00683636	0.141905	204442_x_at
SLC25A44	9.80656	0.173303	2.83322	0.00684114	0.141946	212683_at
TEX11	5.45166	1.11158	2.83292	0.00684647	0.141946	234296_s_at
NDRG2	9.64007	0.499331	2.83279	0.00684886	0.141946	214279_s_at
SEPT7P2	6.76245	0.534369	2.83266	0.00685127	0.141946	230355_at
LOC145783 /// ZNF280D	6.99339	0.41903	2.83266	0.0068513	0.141946	1558202_at
PRRX1	8.77898	-0.817014	-2.83199	0.00686337	0.142044	226695_at
MMP28	8.9567	0.610804	2.83195	0.00686421	0.142044	219909_at
LYPD8	6.7933	0.502818	2.83187	0.00686566	0.142044	1568933_at
CASD1	10.1761	0.451457	2.83171	0.00686847	0.142044	219342_at
SUV420H1	9.40463	0.219854	2.83156	0.00687133	0.142044	222759_at
MIER3	9.49021	0.485354	2.83154	0.00687162	0.142044	231975_s_at
CDH6	3.58145	-0.862013	-2.83137	0.00687465	0.142045	205533_s_at
	7.263	0.416721	2.83125	0.00687685	0.142045	239847_at
CHKA	9.02509	0.349784	2.83086	0.00688398	0.142138	204266_s_at
FAM26F	9.46783	-0.72772	-2.83067	0.00688746	0.142156	229391_s_at
CYBRD1	10.4178	0.443612	2.83035	0.00689339	0.142183	222453_at
SLC16A1	8.0714	0.610636	2.83032	0.00689395	0.142183	1557918_s_at
KXD1	10.4172	-0.179177	-2.83016	0.0068969	0.14219	200076_s_at
SAMD13	9.61675	0.497529	2.82854	0.00692649	0.142689	229402_at
ZNF252P-AS1	6.9085	0.279167	2.82853	0.00692662	0.142689	1558790_s_at
ZNF177 /// ZNF559-ZNF177	6.56665	0.628641	2.82838	0.00692935	0.142689	207417_s_at
RNF213	6.94478	-0.681122	-2.82826	0.00693155	0.142689	233880_at
RP11-227D13.1	4.38984	-0.849403	-2.82797	0.00693692	0.142746	237161_at
PTP4A1	11.5827	0.52767	2.8277	0.006942	0.142747	200731_s_at
MBIP	9.20421	0.215719	2.82765	0.00694286	0.142747	218411_s_at
UTP23	7.27734	0.288953	2.82754	0.00694478	0.142747	238562_at
CST11	6.05989	-0.598348	-2.82707	0.00695347	0.142872	233797_s_at
KIAA0825	5.25777	-0.905247	-2.82669	0.00696062	0.142965	233915_at
PYROXD1	11.0414	0.252205	2.82645	0.00696492	0.142999	213878_at
GTSE1 /// TRMU	7.52496	-0.2753	-2.82616	0.00697035	0.14301	204317_at
U2SURP	9.1606	0.274998	2.82603	0.00697266	0.14301	212061_at
B9D1	8.1669	-0.401612	-2.82589	0.00697526	0.14301	210534_s_at
CISD2	9.98884	-0.26231	-2.82586	0.00697589	0.14301	226686_at
MAP3K8	7.17277	-0.619398	-2.82491	0.00699341	0.143275	235421_at
PIK3AP1	10.6357	-0.500744	-2.82488	0.00699406	0.143275	226459_at
DDAH2	9.34648	0.230314	2.82437	0.0070035	0.143413	215537_x_at
RASSF5	10.4357	-0.514441	-2.82423	0.00700604	0.143413	223322_at
GOLGB1	9.76005	0.242715	2.82382	0.00701363	0.143489	201056_at
PLEKHH1	10.6799	0.367457	2.82375	0.00701503	0.143489	225726_s_at
BTG4	6.2331	0.633211	2.82343	0.00702093	0.143556	1554362_at
ARHGEF12	4.64987	0.80902	2.82329	0.00702356	0.143556	234129_at
ASAP1	8.64548	-0.405042	-2.82234	0.00704109	0.143861	221039_s_at
TAB3	6.86852	0.377607	2.82201	0.00704734	0.143935	1552928_s_at
CD1B	5.09583	-1.07959	-2.82178	0.00705155	0.143967	206749_at
PRDX1	13.5096	-0.267	-2.82082	0.00706952	0.144246	208680_at
ENDOD1	9.62771	0.480445	2.82077	0.0070705	0.144246	212570_at
CCDC25	8.87079	0.230086	2.82034	0.00707847	0.144355	218125_s_at
MRPS31	5.15153	0.752042	2.81968	0.00709085	0.144506	243821_at
BGN	7.45067	-0.574136	-2.81957	0.00709291	0.144506	201262_s_at
ASTE1	7.86157	0.439404	2.81953	0.00709381	0.144506	221135_s_at
MELK	9.98701	-0.258593	-2.81928	0.00709836	0.144545	204825_at
	6.09156	0.638409	2.819	0.00710376	0.144601	243548_x_at
EXPH5	9.46815	0.685777	2.8182	0.0071188	0.144787	214734_at
BLOC1S5-TXNDC5 /// TXNDC5	13.4704	-0.366414	-2.81819	0.00711888	0.144787	221253_s_at
IL6ST	3.55171	-0.753884	-2.81809	0.00712084	0.144787	234967_at
SLC7A3	6.91671	0.560283	2.81771	0.00712794	0.144877	230597_at
CKAP2 /// IGLC1 /// IGLV3-1 /// IGLV3-1 /// IGLV@	11.202	-0.781234	-2.81716	0.00713832	0.14496	234884_x_at
PHACTR1	8.53872	-0.474017	-2.81691	0.007143	0.14496	226397_s_at
HLX	8.70238	-0.545155	-2.81685	0.0071441	0.14496	214438_at
ASAP1	9.92215	-0.40438	-2.81685	0.00714413	0.14496	224796_at
PLAUR	12.2371	-0.574853	-2.81663	0.00714826	0.14496	210845_s_at
SRSF4	7.15344	0.439537	2.81662	0.00714849	0.14496	239511_s_at
NPAT	8.51461	0.315629	2.8164	0.00715279	0.14496	211584_s_at
EEF1A1	9.97569	0.318773	2.81634	0.00715387	0.14496	227708_at
C1QTNF3	7.77105	0.539181	2.81618	0.00715685	0.14496	220988_s_at
HOOK1	9.30545	0.44294	2.81595	0.00716124	0.14496	219976_at
RP11-73K9.2	4.54331	0.829988	2.81588	0.00716259	0.14496	1559103_s_at
KLK10	8.29732	-2.17275	-2.81581	0.00716384	0.14496	209792_s_at
DDX5	10.2714	0.296818	2.81543	0.00717099	0.145051	225886_at
C11orf71	8.76196	0.241799	2.81517	0.007176	0.14507	218789_s_at
SLC31A2	9.54043	-0.401409	-2.8151	0.00717724	0.14507	204204_at
SUCLG1	12.7669	0.360635	2.81458	0.00718723	0.145075	217874_at
PLCB1	9.07596	-0.340073	-2.81455	0.00718779	0.145075	213222_at
RCN1	11.9763	-0.24195	-2.81445	0.00718965	0.145075	201063_at
RIMS3	8.22949	-0.53664	-2.81438	0.00719107	0.145075	210991_s_at
FAP	7.86046	-0.874683	-2.81421	0.00719415	0.145075	209955_s_at
NDUFA5	12.0899	0.264047	2.81412	0.00719596	0.145075	201304_at
GDAP1	7.75686	0.364762	2.81398	0.00719866	0.145075	226269_at
ATP6	10.5878	0.407366	2.81387	0.00720065	0.145075	242131_at
	6.06478	0.8592	2.81379	0.00720231	0.145075	1559683_at
BUB1B	9.39249	-0.333323	-2.8137	0.00720398	0.145075	203755_at
MYO18B	5.37912	1.05209	2.81306	0.00721611	0.145216	1554579_a_at
HLA-DRA	13.5777	-0.562372	-2.81305	0.00721633	0.145216	210982_s_at
RARG	7.26305	0.766592	2.81287	0.00721978	0.145232	204188_s_at
CAP2	6.94219	0.401007	2.81267	0.00722363	0.145256	212551_at
HNF4A	9.04838	0.521036	2.81233	0.00723006	0.145332	230914_at
CSF2RA	7.51944	-0.542743	-2.81134	0.00724908	0.145645	211287_x_at
CHST11	8.85022	-0.363899	-2.81114	0.00725286	0.145645	226368_at
NSG1	7.83035	0.521615	2.8111	0.00725361	0.145645	213533_at
ABCB7	9.08063	0.233365	2.81094	0.00725673	0.145648	209620_s_at
ABHD14B	10.9484	0.235877	2.8108	0.00725925	0.145648	224821_at
ZNF592	9.22103	0.21726	2.81033	0.00726839	0.145648	227507_at
MIR3658 /// UCK2	8.80029	0.230463	2.81016	0.00727169	0.145648	225722_at
IL2RA	7.69387	-0.601385	-2.81004	0.00727399	0.145648	206341_at
	5.27515	0.726553	2.81001	0.00727447	0.145648	237468_at
SLC1A4	9.75803	-0.347569	-2.80998	0.00727517	0.145648	209610_s_at
OR6W1P	3.5488	0.266262	2.80981	0.00727843	0.145648	1553061_at
ZNF703	9.91703	0.531232	2.80961	0.00728226	0.145648	222760_at
AKAP12	8.44338	0.377696	2.8096	0.00728242	0.145648	227530_at
KLHL5	10.014	-0.571134	-2.80956	0.00728308	0.145648	226001_at
PTGDR	3.8786	-0.673183	-2.80898	0.00729428	0.145808	215937_at
MIER1	10.9444	0.256355	2.80887	0.0072964	0.145808	225475_at
STX1B	4.39159	0.717548	2.80834	0.00730671	0.145961	230691_at
ARSB	6.93633	-0.508669	-2.80805	0.00731216	0.146016	206129_s_at
PSME1	12.6066	-0.269521	-2.8079	0.00731521	0.146024	200814_at
FRYL	6.05225	0.714491	2.80755	0.00732191	0.146104	1562650_at
KRT74	4.33923	-0.35881	-2.8071	0.00733067	0.146226	1553539_at
ALKBH7	10.7313	0.448338	2.80666	0.00733908	0.146293	223318_s_at
SMPDL3B	8.34279	0.371966	2.80656	0.00734114	0.146293	205309_at
NARF	10.1709	-0.294492	-2.80636	0.00734503	0.146293	219862_s_at
AGFG1	8.74658	0.290415	2.80611	0.00734973	0.146293	226561_at
CNPY2	11.9896	-0.176007	-2.80605	0.00735098	0.146293	202857_at
EIF5	11.5379	-0.245467	-2.80603	0.00735142	0.146293	208708_x_at
SPATS2	9.16621	-0.291435	-2.80581	0.00735563	0.146293	218324_s_at
SMUG1	3.00093	-0.310302	-2.80557	0.00736022	0.146293	234708_at
	8.53352	-0.318866	-2.80544	0.00736276	0.146293	1569952_x_at
BTRC	4.7099	0.954394	2.80525	0.00736649	0.146293	1563620_at
LOC100134317 /// LOC284412	5.06004	-0.860318	-2.80501	0.00737109	0.146293	230552_at
PLA2G3	5.68282	-0.653084	-2.80495	0.00737222	0.146293	220780_at
SEC22A	7.45325	0.257274	2.8049	0.00737321	0.146293	238078_at
MAGI1	9.43281	0.274624	2.80487	0.00737378	0.146293	225465_at
EDEM2	9.71959	-0.219087	-2.80485	0.00737418	0.146293	218282_at
ELMO2	7.66497	-0.584904	-2.80428	0.00738541	0.146415	220363_s_at
LINC00459 /// LINC00459	5.48698	-0.762825	-2.80426	0.0073857	0.146415	240431_at
LINC01082	8.42143	0.492632	2.80357	0.00739929	0.146591	231580_at
SPATA16	5.95145	0.650354	2.80353	0.00739995	0.146591	223876_at
OR2F1 /// OR2F2	4.64303	-0.930766	-2.80321	0.00740629	0.14662	208525_s_at
ELF5	4.57234	-0.731666	-2.80318	0.00740677	0.14662	220624_s_at
SIRT5	9.01314	0.241963	2.80253	0.00741959	0.146821	219185_at
ZNF789	8.52593	0.381655	2.80225	0.00742498	0.146851	235231_at
	6.02744	0.541406	2.80198	0.00743033	0.146851	241732_at
GNLY	7.54743	-0.864532	-2.80195	0.00743083	0.146851	205495_s_at
	6.25437	0.665415	2.8019	0.00743183	0.146851	1570264_at
ANTXR1	7.09179	-0.771107	-2.80115	0.00744649	0.146945	227660_at
	7.36918	-0.5519	-2.80115	0.00744663	0.146945	220870_at
PSMB5	11.5198	-0.226899	-2.80108	0.00744797	0.146945	208799_at
TSLP	7.05786	0.600001	2.80098	0.00744986	0.146945	235737_at
AQPEP	4.62669	-1.10116	-2.80097	0.00745005	0.146945	235382_at
CMTM6	7.00595	-0.709787	-2.80058	0.00745786	0.146981	227953_at
CTSC	11.024	-0.481155	-2.80002	0.00746869	0.146981	225646_at
FAM162A	12.691	0.416437	2.80001	0.00746895	0.146981	224345_x_at
NDUFB5	12.5667	0.212823	2.80001	0.00746896	0.146981	203621_at
RMND1	8.35082	0.237138	2.79999	0.00746941	0.146981	1555201_a_at
ZNF254	7.25519	0.3406	2.79997	0.00746971	0.146981	236133_x_at
HOXB7	9.16408	0.330265	2.79985	0.00747208	0.146981	204778_x_at
AKAP1	10.8763	0.362934	2.79979	0.0074734	0.146981	201674_s_at
WNT1	4.06019	0.878672	2.79962	0.00747665	0.146992	208570_at
TMEM170A	10.9598	0.241828	2.79943	0.00748045	0.147014	227586_at
SKP1	11.7234	0.224559	2.79923	0.00748438	0.147039	200711_s_at
SNX21	5.16698	0.673318	2.79891	0.00749058	0.147108	226595_at
COG8	8.59766	0.280502	2.7981	0.00750668	0.147371	227770_at
CEACAM3	8.73153	-0.290494	-2.79742	0.00752008	0.147581	208052_x_at
ADAM19	9.55434	-0.391993	-2.79727	0.0075231	0.147587	209765_at
SLC25A27	7.82881	0.380266	2.79697	0.00752913	0.147653	230624_at
	5.75864	0.728242	2.79672	0.00753411	0.147697	236256_at
KLF9	6.74606	0.485847	2.79657	0.00753696	0.1477	230636_s_at
TFDP2	9.07751	0.26022	2.79617	0.00754488	0.147802	226157_at
CAPRIN1	7.26296	0.251053	2.79579	0.00755257	0.147835	243370_at
LMAN1	12.8987	-0.177137	-2.79563	0.00755566	0.147835	224629_at
GLUD1	11.5485	0.175558	2.79556	0.00755702	0.147835	200947_s_at
IRF9	11.6037	-0.293994	-2.79554	0.00755737	0.147835	203882_at
DENND2A	9.70087	0.405367	2.79455	0.00757723	0.148152	53991_at
PEA15	10.5437	-0.329136	-2.79446	0.00757901	0.148152	200787_s_at
	3.16821	-0.596789	-2.79419	0.00758444	0.148206	219533_at
	6.95079	0.330103	2.79391	0.00758992	0.14826	1568513_x_at
SHMT2	9.24734	-0.330813	-2.79337	0.00760083	0.148272	214437_s_at
SLC38A1	8.47611	0.255616	2.79329	0.00760238	0.148272	224580_at
GM2A	10.9345	-0.378105	-2.79325	0.00760316	0.148272	212737_at
LCP2	5.30623	-1.14217	-2.79321	0.00760393	0.148272	244556_at
CEP68	8.62821	0.269925	2.7932	0.00760411	0.148272	212677_s_at
SH3GLB1	12.2921	-0.255245	-2.79254	0.00761738	0.148464	210101_x_at
EFCAB4B	4.25255	-0.556236	-2.79244	0.00761939	0.148464	223955_at
CCNB2	10.22	-0.394123	-2.79224	0.00762336	0.148488	202705_at
CORO2A	10.3595	-0.254566	-2.79186	0.00763112	0.148515	227177_at
	5.76487	0.771131	2.79184	0.0076314	0.148515	233691_at
ABCG2	9.1891	1.05642	2.79177	0.00763288	0.148515	209735_at
USP14	10.1704	0.15469	2.79137	0.00764081	0.148617	226567_at
SPPL3	10.5683	0.226224	2.79092	0.00764992	0.148741	224639_at
IGFLR1	9.35688	-0.592653	-2.7891	0.0076867	0.14934	219690_at
GLTSCR2 /// SNORD23	13.7147	0.267361	2.78906	0.00768753	0.14934	217807_s_at
	5.11485	-0.859296	-2.78899	0.00768893	0.14934	232607_at
FZD7	7.72437	0.323243	2.78885	0.00769169	0.149341	203705_s_at
LAIR1	7.23508	-0.799758	-2.78849	0.00769891	0.149428	208071_s_at
TEX11	4.74312	0.964584	2.78773	0.0077144	0.149592	221259_s_at
	5.31316	-0.843886	-2.78773	0.00771445	0.149592	1569443_s_at
BTN2A1	8.86359	-0.233463	-2.78767	0.00771557	0.149592	211256_x_at
	5.8343	-0.728115	-2.78732	0.00772275	0.149674	240334_at
CEP112	7.4977	-0.408449	-2.78719	0.00772542	0.149674	213644_at
SKP2	6.0654	0.700018	2.78706	0.007728	0.149674	203626_s_at
UBLCP1	10.6341	-0.274957	-2.78661	0.00773706	0.14976	227413_at
ETV5	7.8367	-0.489205	-2.78657	0.00773795	0.14976	203349_s_at
	5.83919	0.666124	2.78599	0.00774972	0.149917	243155_at
SUB1	13.391	-0.165625	-2.7859	0.00775156	0.149917	224586_x_at
RGMB	5.93564	0.641503	2.78562	0.00775722	0.149974	242450_at
	7.1761	0.278513	2.78536	0.00776265	0.149983	237181_at
ITGAV	11.7756	-0.278266	-2.78533	0.00776317	0.149983	202351_at
CLCN5	6.42968	0.361186	2.78518	0.00776625	0.149989	232127_at
NUP54	5.30968	0.828453	2.78469	0.00777634	0.150083	215213_at
DNAH6	6.44429	0.835357	2.78467	0.0077766	0.150083	1561616_a_at
ARNTL2	8.10334	-0.787381	-2.78443	0.00778158	0.150092	224204_x_at
ABCB5	5.01789	0.840006	2.7843	0.00778432	0.150092	1555371_at
CT45A1 /// CT45A2 /// CT45A3 /// CT45A4 /// CT45A5 /// CT45A6 /// LOC101060211 /// LOC102723631 /// LOC102723680 /// LOC102723737	4.74037	0.856969	2.78425	0.00778532	0.150092	235700_at
PHKB	9.3855	0.26813	2.78382	0.00779403	0.150184	238601_at
MVB12B	4.0522	0.488661	2.78375	0.00779555	0.150184	221828_s_at
EML4	7.6317	0.343986	2.78353	0.00780008	0.150185	1556732_at
PDE5A	6.97125	0.655061	2.78348	0.0078011	0.150185	206757_at
POU2F3	4.26757	0.873994	2.78325	0.0078057	0.15021	215355_at
MASP1	6.48583	-0.611492	-2.78315	0.00780789	0.15021	210680_s_at
CPZ /// GPR78	5.33388	-0.969278	-2.78287	0.00781361	0.150232	211062_s_at
DOPEY1	6.86095	0.354142	2.78267	0.00781757	0.150232	213267_at
HECW2	7.16536	-0.397253	-2.78263	0.00781839	0.150232	232080_at
TINF2	9.46706	-0.273407	-2.78255	0.00782005	0.150232	220052_s_at
CHPT1	8.6183	0.376208	2.78182	0.00783521	0.150471	230364_at
TFCP2	9.47179	0.209778	2.7816	0.00783974	0.150505	227637_at
USP30	8.76605	0.250335	2.78135	0.00784479	0.150549	223602_at
PDE12	6.56542	0.708657	2.78111	0.00784979	0.150592	214826_at
CCDC147	5.26227	-0.902564	-2.78068	0.0078587	0.150603	1557544_at
PEX1	9.18787	0.28296	2.78065	0.00785922	0.150603	204873_at
GPR176	8.92325	-0.352946	-2.78052	0.00786202	0.150603	227846_at
HHIP	7.95571	0.543314	2.78049	0.00786245	0.150603	230135_at
C11orf52 /// HSPB2 /// HSPB2-C11orf52	7.48597	0.413431	2.78041	0.00786411	0.150603	238805_at
CCAR1	10.0629	0.187614	2.78007	0.00787132	0.150688	224737_x_at
TMEM140	9.11798	-0.439224	-2.77982	0.00787634	0.150731	218999_at
HDAC11	8.20975	0.279636	2.77897	0.00789407	0.150893	227679_at
IGLC1 /// IGLV3-25 /// IGLV3-25	11.9126	-0.818618	-2.77892	0.00789497	0.150893	215214_at
EPM2AIP1	9.89691	0.189361	2.77881	0.0078972	0.150893	227847_at
RBM8A	10.5068	0.224147	2.77877	0.00789807	0.150893	213852_at
IFNAR2	9.27082	-0.362484	-2.77864	0.00790088	0.150893	227125_at
SHANK2	7.61989	0.345309	2.77861	0.00790137	0.150893	213307_at
HHAT	7.55181	0.319811	2.77715	0.00793184	0.151422	219687_at
MUC1	10.2748	-0.386117	-2.77694	0.00793615	0.151435	211695_x_at
GBP2	10.7065	-0.392093	-2.77685	0.00793805	0.151435	202748_at
GLUL	11.351	-0.358769	-2.77623	0.00795086	0.151555	200648_s_at
TMEM258	13.5571	-0.20922	-2.77614	0.00795289	0.151555	218213_s_at
CLPB	5.95336	0.643969	2.77599	0.00795602	0.151555	224510_s_at
ERVH-1	7.61604	-0.806116	-2.77584	0.00795907	0.151555	1570266_x_at
TRPM8	6.02566	0.683297	2.77582	0.0079595	0.151555	220226_at
PTRH1	5.75242	-0.65562	-2.77545	0.0079672	0.151555	1569430_at
LILRA5	7.47552	-0.758272	-2.77541	0.00796813	0.151555	1555643_s_at
IGFBP7	13.1875	-0.33627	-2.77535	0.0079693	0.151555	201163_s_at
GBP2	10.1859	-0.473656	-2.77535	0.0079694	0.151555	242907_at
PCDH17	8.69814	-0.452702	-2.77522	0.00797208	0.151555	205656_at
TMEM214	11.0692	-0.205966	-2.77506	0.00797534	0.151565	217899_at
LOC101927133	6.15206	-0.546861	-2.77468	0.00798325	0.151626	241594_at
RP4-714D9.5	8.36054	0.479613	2.77441	0.00798891	0.151626	238881_at
CYAT1 /// IGLC1 /// IGLV1-44	8.54257	-0.97371	-2.7743	0.00799137	0.151626	1558176_at
PTGR1	10.3278	0.268357	2.77428	0.00799165	0.151626	231897_at
IGLC1 /// IGLV3-10 /// IGLV3-10	11.8388	-0.919156	-2.77425	0.00799241	0.151626	216560_x_at
SUCLG2	12.4593	0.319855	2.77405	0.00799644	0.151649	212459_x_at
NALCN-AS1	3.82185	0.358448	2.7739	0.00799959	0.151657	232828_at
KHDRBS1	11.2135	0.163367	2.77288	0.00802106	0.152011	201488_x_at
	8.10577	0.335336	2.77266	0.00802566	0.152045	229541_at
	4.71338	0.605313	2.7721	0.00803755	0.152218	1563106_at
TINF2	10.9017	-0.191317	-2.77176	0.00804462	0.152288	224809_x_at
LMO3	5.50556	0.913472	2.77166	0.00804684	0.152288	204424_s_at
OLFML1	8.05336	0.353842	2.77091	0.00806265	0.152535	217525_at
AGFG1	7.08651	-0.363338	-2.77042	0.00807294	0.152677	213928_s_at
AK3	10.8211	0.20883	2.77028	0.00807586	0.152679	224151_s_at
AZGP1	9.27572	-0.751029	-2.76974	0.00808749	0.152753	209309_at
PLCD1	9.8219	0.418444	2.76973	0.00808754	0.152753	205125_at
PON1	5.74275	0.770057	2.76964	0.00808946	0.152753	206345_s_at
UBE2Q1	7.99464	0.251875	2.76921	0.0080987	0.152753	222480_at
RARB	7.52323	-0.321377	-2.76914	0.00810013	0.152753	205080_at
IRAK2	9.21884	-0.461187	-2.76906	0.00810178	0.152753	231779_at
BATF3	8.42344	-0.333715	-2.76897	0.00810374	0.152753	220358_at
ZNF283	6.55809	0.37077	2.76893	0.00810454	0.152753	243188_at
SPAG16	10.0138	0.308141	2.76891	0.00810494	0.152753	219109_at
KRT6A	7.01035	-0.940443	-2.76824	0.00811922	0.15297	209125_at
CD59	13.3668	-0.355593	-2.76799	0.00812452	0.153017	200983_x_at
RHOQ	10.6155	-0.379478	-2.76769	0.00813092	0.153084	212119_at
	4.61633	-0.860931	-2.76737	0.00813772	0.153084	1562215_at
SYN1	7.03425	-0.602607	-2.76726	0.00814013	0.153084	1553264_a_at
LINC00667	7.99716	0.253002	2.7672	0.00814149	0.153084	243426_at
SYNJ2BP /// SYNJ2BP-COX16	10.4979	0.238597	2.76692	0.00814738	0.153084	227274_at
TRAF4	9.60404	0.277113	2.76684	0.00814896	0.153084	202871_at
TMEM102	7.44093	-0.307785	-2.76683	0.00814919	0.153084	230633_at
MAPKAP1	9.27248	0.181999	2.76677	0.0081505	0.153084	222426_at
BC023201	4.64458	-0.942512	-2.76645	0.00815741	0.153161	235769_at
FMO9P	2.84363	0.472319	2.76607	0.00816554	0.153224	1553924_at
POU2F2	6.5195	-1.23308	-2.7659	0.00816911	0.153224	211771_s_at
TDRD3	8.08126	0.275581	2.7659	0.00816916	0.153224	208089_s_at
	4.95684	-0.685447	-2.76562	0.0081751	0.153283	216496_s_at
RPRD2	7.78935	0.206061	2.76483	0.00819196	0.153518	235415_at
SGOL2	8.79801	-0.280126	-2.76478	0.00819324	0.153518	230165_at
FGD3	7.35198	-0.345965	-2.7642	0.00820568	0.153585	1555407_s_at
ST13	11.6137	0.199688	2.76415	0.00820671	0.153585	208667_s_at
ADAMTS16	3.37397	0.251124	2.76394	0.0082111	0.153585	238125_at
PGRMC1	12.6456	0.243713	2.76394	0.00821124	0.153585	201121_s_at
CASKIN1	5.61285	0.61412	2.7639	0.008212	0.153585	1552689_at
LINC01019	6.07808	0.720807	2.76382	0.00821366	0.153585	1561251_at
FBRSL1	7.12856	0.651252	2.76357	0.00821908	0.153634	228522_at
RP9 /// RP9P	9.45082	0.215364	2.76326	0.00822585	0.153708	227640_s_at
ALDOB	9.96827	-1.70971	-2.76271	0.00823772	0.153834	204705_x_at
HMGB1	10.4689	0.252286	2.76268	0.00823827	0.153834	224734_at
SLAMF1	8.59448	-0.542	-2.76199	0.00825325	0.154062	206181_at
CNTN5	5.43107	0.755431	2.76122	0.00826972	0.154316	207452_s_at
NOL11	10.6077	0.205134	2.76054	0.0082845	0.15451	221970_s_at
STAT5A	9.4273	-0.289546	-2.76032	0.00828932	0.15451	203010_at
FAM49A	7.7995	-0.817992	-2.76018	0.00829241	0.15451	209683_at
	6.74192	0.347424	2.76015	0.00829307	0.15451	242580_at
PCSK2	6.56476	0.678402	2.76009	0.0082942	0.15451	204869_at
ELOVL5	11.2407	-0.552361	-2.75966	0.00830359	0.154584	208788_at
CCDC3	7.91184	-1.16609	-2.75965	0.00830387	0.154584	223316_at
VPS53	7.39986	-0.357999	-2.75937	0.00830982	0.154642	229653_at
ANGPTL6	6.21305	-0.86671	-2.75905	0.00831691	0.15471	223967_at
MARC2	9.46723	0.177391	2.7588	0.00832241	0.15471	221636_s_at
TMEM38B	8.78832	0.310885	2.75863	0.00832596	0.15471	222735_at
PAOX	7.7925	-0.617589	-2.75853	0.00832828	0.15471	221941_at
CD72	7.78747	-1.04004	-2.75842	0.00833068	0.15471	215925_s_at
AP3D1	11.5361	-0.187628	-2.75826	0.00833405	0.15471	206592_s_at
NDST1	7.45848	-0.494076	-2.75819	0.00833556	0.15471	1554010_at
MYO1G	7.58732	-0.596222	-2.75817	0.0083361	0.15471	227799_at
AK057259 /// AK096803	10.4574	0.413215	2.75797	0.0083405	0.154733	1561421_a_at
SYNE2	10.6761	0.266474	2.75779	0.00834424	0.154733	202761_s_at
CD160	7.10132	0.483982	2.75772	0.00834581	0.154733	207840_at
LINC00312	8.33091	-0.292048	-2.75733	0.00835436	0.154838	220244_at
	6.81545	0.718901	2.75706	0.00836021	0.154838	243944_at
FAM83A	5.43778	-1.01793	-2.75664	0.00836944	0.154838	238460_at
VSIG2	11.1468	0.625892	2.75652	0.00837209	0.154838	228232_s_at
	7.4006	0.814742	2.75637	0.00837528	0.154838	237239_at
FLT1	7.5254	-0.591716	-2.75636	0.00837563	0.154838	226498_at
PRRX1	6.61228	-0.652793	-2.7563	0.00837682	0.154838	238852_at
CNN2	10.3244	-0.238879	-2.75618	0.00837955	0.154838	201605_x_at
MYOT	7.68205	0.617728	2.75616	0.00837996	0.154838	219728_at
THRA	8.60185	0.231594	2.75608	0.00838168	0.154838	35846_at
RNF128	11.5307	0.375	2.75598	0.00838391	0.154838	219263_at
USP27X	6.12949	-0.513717	-2.75591	0.00838545	0.154838	217605_at
LMO4	6.58447	0.587462	2.75505	0.00840418	0.155131	229537_at
TDO2	6.23382	-0.653225	-2.75456	0.00841496	0.155134	231702_at
KLHL36	10.2255	0.449869	2.75456	0.00841508	0.155134	227319_at
ASB5	4.47302	0.873976	2.7544	0.00841852	0.155134	235503_at
EML4	9.59003	0.250273	2.75435	0.00841969	0.155134	220386_s_at
SPTLC3	6.48703	0.559297	2.75422	0.00842247	0.155134	236201_at
USP47	9.18491	0.23759	2.75417	0.00842354	0.155134	223701_s_at
DOK6	3.85293	0.840145	2.75414	0.00842422	0.155134	231980_at
NDUFAF1	9.50218	-0.27543	-2.7538	0.00843187	0.155223	204125_at
MOSPD1	9.73564	0.187196	2.75366	0.00843493	0.155227	218853_s_at
USP29	5.30272	0.615484	2.7535	0.00843842	0.155239	220895_at
KDM4B	9.4212	-0.28157	-2.75299	0.00844958	0.155298	212495_at
	7.00293	-0.524054	-2.75297	0.00845007	0.155298	230999_at
OPA1	8.79798	0.342653	2.75297	0.00845016	0.155298	214306_at
TRABD	9.01308	-0.439589	-2.75253	0.00845976	0.155422	221807_s_at
UBQLNL	5.37452	0.718365	2.75233	0.00846427	0.155422	236965_at
PXDN	10.4221	-0.442721	-2.75228	0.00846541	0.155422	212012_at
IL6	8.44499	-0.876586	-2.75187	0.00847439	0.155535	205207_at
ECH1	11.2014	0.326808	2.75147	0.00848333	0.155622	200789_at
GPR107	8.81641	-0.200885	-2.7514	0.00848487	0.155622	211977_at
ZNF271	6.56291	0.315757	2.75111	0.00849127	0.155687	236231_at
	4.3145	-0.914046	-2.75093	0.00849519	0.155693	241044_x_at
TANK	11.3017	-0.247692	-2.75084	0.00849725	0.155693	209451_at
TAPBPL	10.1252	-0.298041	-2.75063	0.00850189	0.155726	218746_at
GPATCH1	8.62392	0.311372	2.7505	0.00850477	0.155726	219818_s_at
REEP5	11.7742	0.180903	2.75034	0.00850827	0.155738	208873_s_at
METTL7A	11.9758	0.285114	2.75007	0.00851439	0.155798	207761_s_at
TXNL4A	8.40993	0.298814	2.74954	0.00852614	0.155937	1555461_at
PGAP2	8.9909	0.360844	2.74947	0.00852768	0.155937	215293_s_at
PLAUR	11.1945	-0.600582	-2.74923	0.00853291	0.15598	211924_s_at
R3HDM4	12.3185	-0.186687	-2.74858	0.00854742	0.156193	55705_at
LOC101928475	4.41083	-1.02463	-2.74841	0.00855115	0.156198	1561577_at
TCEB3	10.5159	0.210322	2.74831	0.00855337	0.156198	213604_at
ZNF702P	7.81863	0.318959	2.74806	0.00855896	0.156247	206557_at
TCTEX1D1	6.17874	0.593984	2.74773	0.00856633	0.15633	1553635_s_at
PIP4K2B	8.18102	0.313017	2.74723	0.00857754	0.156438	201081_s_at
FAM213A	10.1435	0.274298	2.74721	0.00857796	0.156438	224435_at
LUC7L3	8.23618	0.323024	2.74704	0.00858188	0.156457	242389_at
CENPF	3.20612	-1.02932	-2.74661	0.00859155	0.156547	207331_at
LPCAT2	8.25305	-0.281266	-2.74651	0.00859374	0.156547	222833_at
TMEM68	8.61952	0.20454	2.7462	0.00860075	0.156547	227936_at
PLCD3	8.92695	0.398999	2.74615	0.00860173	0.156547	1552476_s_at
RBM12B-AS1	2.61286	0.462537	2.74603	0.00860439	0.156547	220222_at
HIST1H2AJ	8.2107	-0.295432	-2.74602	0.00860475	0.156547	208583_x_at
MGAT5	10.4416	0.289391	2.74583	0.00860907	0.156547	212098_at
LAPTM5	11.4356	-0.536897	-2.74575	0.00861072	0.156547	201720_s_at
ZNF274	10.0664	0.203995	2.74567	0.00861262	0.156547	204937_s_at
MUT	9.86575	0.296478	2.74527	0.0086216	0.156613	202959_at
SRSF7	10.5548	0.447948	2.74525	0.00862197	0.156613	213649_at
ATP2A2	10.7693	0.240962	2.74507	0.00862605	0.156635	212361_s_at
RP11-285F7.2	9.01832	0.311476	2.74476	0.00863307	0.156704	228549_at
NDUFAF5	9.32929	0.231853	2.74465	0.00863558	0.156704	222894_x_at
BAG4	7.09403	-0.342938	-2.74431	0.00864311	0.156766	219624_at
LYPLAL1	8.80612	0.260047	2.74424	0.00864473	0.156766	230174_at
HBBP1	6.16771	-0.728651	-2.74401	0.0086499	0.156808	216063_at
PEX12	8.92515	0.202345	2.74375	0.00865572	0.156862	205094_at
SEC14L1	10.9155	-0.273763	-2.74339	0.00866392	0.156911	202084_s_at
HOXB13	9.06185	0.976442	2.74325	0.00866703	0.156911	230105_at
CAMK2N1	13.2188	0.477834	2.74325	0.00866704	0.156911	218309_at
KCNMB4	8.30693	0.282148	2.743	0.00867274	0.156962	219287_at
UQCC1	7.64634	0.380312	2.74286	0.00867599	0.156969	229672_at
	6.04981	-0.725686	-2.74236	0.00868723	0.15712	1566622_at
PDHA1	11.5513	0.230724	2.74166	0.00870297	0.157353	1555864_s_at
SGSM1	7.05357	0.564237	2.74095	0.0087192	0.157488	230287_at
CEACAM6	14.7478	-0.253018	-2.74071	0.00872459	0.157488	211657_at
LRPPRC	10.3885	0.306007	2.7407	0.00872486	0.157488	211615_s_at
BAG1	11.2368	0.290431	2.74067	0.00872558	0.157488	211475_s_at
ANKRD9	10.6927	0.318203	2.74047	0.00872999	0.157488	230972_at
DNM1L	11.1825	0.171536	2.74047	0.00873014	0.157488	226154_at
KRT78	8.08008	-0.379196	-2.7404	0.0087318	0.157488	1553212_at
PPARG	9.64177	0.425088	2.74032	0.00873349	0.157488	208510_s_at
MST1L	6.75807	0.804197	2.74007	0.0087391	0.157537	215563_s_at
	5.28692	-0.690718	-2.73983	0.00874468	0.157586	217162_at
ABCB8	7.15121	-0.565891	-2.73961	0.00874976	0.157625	206317_s_at
VSIG2	9.92753	0.457203	2.73899	0.00876388	0.157798	229369_at
TAGAP	7.55218	-0.67546	-2.73893	0.00876512	0.157798	1552542_s_at
DSCR4	4.40475	0.465545	2.73852	0.00877459	0.157884	207258_at
RIPK2	9.67115	-0.323754	-2.73832	0.0087791	0.157884	209545_s_at
	9.96328	0.335091	2.73825	0.00878068	0.157884	235078_at
C9orf47	5.51043	-0.828833	-2.73822	0.00878141	0.157884	231286_at
LARP7	8.34737	0.302227	2.73761	0.00879531	0.157927	241385_at
TFAP2E	8.19077	-0.206506	-2.73756	0.00879644	0.157927	1555348_at
SIK3	8.66033	0.275976	2.73749	0.00879817	0.157927	204155_s_at
SGOL1	6.71864	-0.336037	-2.73734	0.00880154	0.157927	231938_at
FAM195A	10.9239	0.336455	2.73723	0.00880405	0.157927	1553715_s_at
EIF4B	11.8429	0.219828	2.73696	0.00881019	0.157927	211937_at
THBS1	9.93596	0.572065	2.73679	0.00881422	0.157927	201108_s_at
LIMD1	5.8769	0.730985	2.73668	0.00881666	0.157927	234743_at
BMP2K	7.04351	0.349708	2.73657	0.0088192	0.157927	214716_at
ZADH2	8.54285	0.287664	2.73651	0.00882065	0.157927	227978_s_at
CCNY	9.23854	-0.260654	-2.73618	0.00882823	0.157927	224652_at
OSTF1	10.4616	-0.234007	-2.73617	0.00882836	0.157927	204479_at
FPR3	9.43794	-0.413082	-2.7361	0.00883011	0.157927	230422_at
IGHM	13.7008	-0.791606	-2.73606	0.00883083	0.157927	209374_s_at
LRRC74	4.0313	-0.68054	-2.73606	0.00883101	0.157927	234453_s_at
C2CD4B	7.42913	-0.474562	-2.7359	0.00883462	0.157927	229306_at
C7	8.39081	0.645594	2.73586	0.00883552	0.157927	202992_at
PKDCC	9.91475	0.54699	2.73585	0.00883581	0.157927	225380_at
COMMD5	7.05507	-0.843937	-2.73565	0.00884037	0.157957	232640_at
	5.49334	0.677118	2.73549	0.00884398	0.15797	241021_at
TMEM129	9.66317	0.193569	2.73499	0.00885546	0.15799	225588_s_at
ERP44	12.3692	-0.174329	-2.73495	0.00885645	0.15799	208959_s_at
PGK1	12.5393	-0.309479	-2.73481	0.00885969	0.15799	217356_s_at
LOC101928143 /// LOC101930388 /// NUMB	9.32275	-0.219418	-2.73473	0.00886146	0.15799	207545_s_at
TNFRSF9	7.83692	-0.75929	-2.73472	0.00886168	0.15799	207536_s_at
OSBPL8	10.8316	-0.303644	-2.73469	0.00886246	0.15799	212582_at
ORAI2	8.13139	-0.564744	-2.73441	0.00886892	0.158053	231406_at
CFTR	10.5001	0.545478	2.73392	0.00888015	0.158202	205043_at
HPSE2	4.1819	0.595582	2.73368	0.00888587	0.158203	220927_s_at
	7.1168	0.437504	2.73367	0.008886	0.158203	239540_at
C5orf28	9.30143	0.201696	2.73327	0.00889515	0.158313	219029_at
LOC157860	7.46665	0.297451	2.73314	0.0088982	0.158313	232040_at
ABCA5	9.85142	0.290382	2.73303	0.00890085	0.158313	213353_at
GPR45	4.41927	-0.579973	-2.73258	0.00891127	0.158447	211175_at
KIAA1147	10.6201	0.195893	2.73225	0.00891895	0.158532	223162_s_at
DLG1	8.54007	0.266015	2.7319	0.00892704	0.158618	202516_s_at
PTK6	10.2917	-0.247209	-2.73179	0.0089296	0.158618	1553114_a_at
GZF1	6.30909	0.452088	2.73124	0.00894239	0.158756	234055_s_at
CTSB	10.9537	-0.308561	-2.7312	0.00894318	0.158756	213274_s_at
BAIAP2L1	11.6626	-0.387691	-2.73084	0.00895169	0.158828	227372_s_at
SLC25A37	6.50755	-0.87538	-2.73078	0.00895307	0.158828	231078_at
GADD45B	10.1114	-0.467087	-2.73052	0.00895916	0.158885	207574_s_at
GNB1	11.1082	-0.201076	-2.7303	0.00896433	0.158925	200744_s_at
TBC1D1	10.071	-0.249551	-2.72968	0.00897864	0.159127	212350_at
MLYCD	8.70215	0.317737	2.72898	0.00899495	0.159275	218869_at
PPM1L	7.56453	0.423935	2.72896	0.0089954	0.159275	228108_at
ACADSB	8.76535	0.390503	2.72895	0.00899574	0.159275	226030_at
FCGR2B	8.9467	-0.595729	-2.72875	0.00900042	0.159307	210889_s_at
	8.31644	-0.456563	-2.72818	0.0090137	0.159444	231274_s_at
PLEKHB1	6.20403	-0.623625	-2.72801	0.00901781	0.159444	229046_s_at
CRNKL1	9.79277	0.190107	2.72792	0.00901996	0.159444	219913_s_at
CENPN	8.25005	-0.453926	-2.72787	0.00902113	0.159444	219555_s_at
CALHM2	7.97466	-0.760824	-2.7278	0.00902278	0.159444	221565_s_at
PPP1R9A	9.46141	0.369998	2.72748	0.00903008	0.159483	228494_at
FAM210B	11.1151	0.181183	2.72745	0.00903083	0.159483	224690_at
OFD1	10.7414	0.271992	2.72713	0.00903842	0.159566	203569_s_at
	5.00949	0.909044	2.72684	0.00904513	0.159594	236781_at
SPCS2	13.2569	-0.177972	-2.72681	0.00904587	0.159594	201240_s_at
RPS6KA2	9.69205	-0.36565	-2.72658	0.00905136	0.15963	212912_at
LRRC17	7.29647	0.372471	2.72648	0.00905375	0.15963	205381_at
ZNF326	8.35042	0.29515	2.72612	0.00906206	0.159725	236196_at
S100A1	6.7316	-0.757857	-2.72595	0.00906601	0.159744	205334_at
	3.10917	1.00308	2.72562	0.00907395	0.159832	234779_at
CRYL1	10.3056	0.304388	2.72525	0.00908269	0.159934	220753_s_at
NXPH3	5.68338	0.567249	2.72502	0.00908807	0.159977	228210_at
	8.40243	0.28177	2.7249	0.009091	0.159978	244534_at
LINC01278	7.28292	0.381249	2.72426	0.00910596	0.16009	212957_s_at
GRB2	9.71782	-0.271388	-2.72424	0.00910638	0.16009	215075_s_at
UBXN2B	9.5144	-0.260369	-2.72402	0.00911172	0.16009	212934_at
MAPKAPK2	9.40416	-0.304335	-2.72399	0.00911247	0.16009	201461_s_at
VSTM2A	6.45865	0.740724	2.72393	0.00911387	0.16009	230117_at
CNBP	9.83665	0.179398	2.72388	0.00911497	0.16009	227731_at
TPM4	11.6357	-0.275711	-2.72366	0.00912032	0.160094	212481_s_at
TLE6	5.48674	-0.856473	-2.72362	0.00912118	0.160094	1553812_at
CPB2	5.48493	-0.72596	-2.7235	0.00912397	0.160094	206651_s_at
SIGLEC7	8.01594	-0.405183	-2.72326	0.00912962	0.160142	207224_s_at
MXRA5	10.9649	-0.605606	-2.72262	0.00914492	0.160359	209596_at
OAS2	6.69721	-0.974901	-2.7224	0.00915002	0.160397	206553_at
VCAN	10.4662	-0.476434	-2.72139	0.00917415	0.160641	204620_s_at
ARPIN	7.4962	0.287194	2.72134	0.0091753	0.160641	217548_at
FAM84A	7.6582	0.295304	2.72133	0.00917549	0.160641	234335_s_at
ZKSCAN8	9.40122	0.220678	2.72132	0.00917572	0.160641	226102_at
MFSD4	9.87693	1.16594	2.72112	0.00918049	0.16066	229254_at
DEGS1	10.4579	-0.296204	-2.72103	0.0091827	0.16066	209250_at
ILDR1	8.80234	0.464862	2.72059	0.00919323	0.160767	235583_at
GRHL3	6.25541	-0.802177	-2.72049	0.00919558	0.160767	232116_at
PIGH	8.23936	0.284787	2.72024	0.00920159	0.160767	209625_at
	9.02701	0.582595	2.72023	0.00920168	0.160767	229830_at
	6.73291	0.551608	2.72008	0.00920544	0.160767	237454_at
DENND3	9.18096	-0.334442	-2.72003	0.00920645	0.160767	212975_at
PAAF1	9.00672	0.259891	2.7197	0.00921439	0.160773	218957_s_at
GBP4	7.30956	-0.666032	-2.7197	0.00921452	0.160773	235574_at
	6.72666	0.490414	2.71965	0.00921558	0.160773	232795_at
TBC1D32	7.57574	0.352103	2.71951	0.00921896	0.16078	232038_at
FUT7	7.29955	-0.474827	-2.71854	0.00924209	0.161132	217696_at
ADCY6	9.98935	0.305633	2.71814	0.00925175	0.161221	209195_s_at
ZNF321P /// ZNF816-ZNF321P	6.03938	0.923831	2.71791	0.00925737	0.161221	1558888_x_at
LOC100507634	5.1003	0.978698	2.71786	0.00925849	0.161221	1557567_a_at
RABGAP1	11.0057	0.213524	2.71773	0.00926157	0.161221	213313_at
	3.37737	-1.04831	-2.71772	0.00926193	0.161221	1554865_at
EGLN3	10.56	-0.681378	-2.71696	0.00928022	0.161468	222847_s_at
ALDH3A2	10.6307	0.235579	2.71688	0.00928203	0.161468	202054_s_at
PMPCA	9.73185	0.15571	2.71668	0.00928688	0.161501	212088_at
PRDX6	12.6716	0.40085	2.71651	0.00929091	0.161504	200844_s_at
TIAL1	8.31604	0.239351	2.71641	0.00929341	0.161504	202405_at
RBM15B	9.07396	0.204102	2.71624	0.00929736	0.161504	226987_at
HYPK /// MIR1282 /// SERF2	9.5284	0.256081	2.71611	0.0093006	0.161504	226692_at
FAXDC2	8.78485	-0.489858	-2.71606	0.00930181	0.161504	220751_s_at
MIR6890 /// QARS	12.7275	0.231387	2.71578	0.00930855	0.16157	217846_at
	4.0618	-0.919785	-2.71549	0.00931563	0.161641	1565923_at
THBD	8.90715	-0.485623	-2.71533	0.00931951	0.161657	203888_at
PMAIP1	9.12835	-0.485786	-2.71503	0.00932666	0.16173	204285_s_at
MAPK9	9.39746	0.170292	2.71452	0.00933909	0.161801	225781_at
MAOA	10.6024	0.536653	2.71449	0.00933982	0.161801	204388_s_at
TRIP13	8.87743	-0.312762	-2.71427	0.00934497	0.161801	204033_at
ZADH2	8.97369	0.248481	2.7142	0.00934677	0.161801	227049_at
PPP2R3A	8.1923	0.388288	2.71396	0.00935247	0.161801	207749_s_at
PNLIPRP1	4.41237	0.529684	2.71382	0.00935592	0.161801	210722_at
CALU	9.21286	-0.397931	-2.71366	0.00935972	0.161801	200756_x_at
CSDE1	12.6137	0.137099	2.71349	0.00936392	0.161801	219939_s_at
LINC00427	6.53002	0.45459	2.71328	0.00936913	0.161801	237699_at
KAT5	10.475	0.201217	2.71318	0.00937144	0.161801	214258_x_at
CHCHD7	9.84912	0.233892	2.71303	0.00937511	0.161801	218642_s_at
OVGP1	7.72152	0.428544	2.71293	0.00937757	0.161801	205432_at
OAS2	7.94513	-0.301026	-2.71285	0.00937946	0.161801	228607_at
	4.48316	-0.526769	-2.71272	0.00938277	0.161801	230515_at
TSTD1	11.7863	0.258201	2.71255	0.0093869	0.161801	226482_s_at
MEGF6	5.04813	0.863852	2.71249	0.00938824	0.161801	226869_at
MAFB	10.0608	-0.595293	-2.71227	0.00939371	0.161801	218559_s_at
MICAL3	8.70222	0.287861	2.71224	0.00939422	0.161801	212715_s_at
SHC1	12.1188	-0.162719	-2.71223	0.00939457	0.161801	214853_s_at
CKAP2	8.56936	-0.574611	-2.71222	0.00939476	0.161801	230128_at
LINC00410	6.91957	0.335965	2.7119	0.00940268	0.161801	1564287_at
RER1	10.0819	0.225933	2.71178	0.00940562	0.161801	213296_at
SND1	10.4798	-0.240584	-2.71176	0.00940596	0.161801	201622_at
NT5DC1	9.57946	0.250786	2.71174	0.0094065	0.161801	223178_s_at
KCND3	8.28824	-0.723548	-2.71171	0.00940715	0.161801	215014_at
GIGYF2	8.76893	0.200977	2.71164	0.00940902	0.161801	212260_at
SLC17A7	5.3532	-0.696068	-2.71153	0.00941156	0.161801	204229_at
CST3	13.6334	0.250821	2.71138	0.00941522	0.161801	201360_at
REG1A	12.3296	-1.89821	-2.71127	0.00941785	0.161801	209752_at
AGPAT3	9.72576	0.311818	2.7112	0.00941954	0.161801	225440_at
PIK3CD	9.55791	-0.731012	-2.71032	0.00944121	0.16208	203879_at
	5.94281	0.561626	2.7102	0.00944412	0.16208	1568923_at
TXNL1	6.96952	0.302773	2.71018	0.00944465	0.16208	235561_at
GPATCH2	7.61784	0.261504	2.70975	0.00945506	0.162208	242224_at
SLC25A5-AS1	6.88188	0.280443	2.70949	0.00946137	0.162265	239242_at
MTFR1	10.232	0.342456	2.7088	0.00947842	0.162375	203208_s_at
FIG4	9.44394	0.226022	2.70868	0.0094812	0.162375	203656_at
LINC01128	9.08146	0.27051	2.70867	0.00948156	0.162375	1557055_s_at
LOC100506730	7.81335	0.42734	2.70865	0.00948208	0.162375	1562013_a_at
AQR	8.34013	0.29669	2.70863	0.00948261	0.162375	228694_at
	8.19774	0.28741	2.70826	0.00949164	0.162478	1566502_at
LRRN2	5.3156	0.662807	2.70735	0.00951413	0.162812	205154_at
KLF3-AS1	6.49834	0.810166	2.70683	0.00952683	0.162979	219871_at
SLC26A2	11.7443	1.02008	2.7066	0.00953242	0.163005	224959_at
ARMC8	7.01607	0.26925	2.70653	0.00953433	0.163005	219094_at
YIF1B	9.39959	-0.255813	-2.70625	0.00954122	0.163072	226437_at
	4.62037	0.793627	2.70582	0.00955177	0.163201	217440_at
SYK	10.502	-0.239211	-2.70556	0.00955829	0.163261	226068_at
C22orf23	5.52399	0.818446	2.7052	0.00956701	0.163351	223706_at
NOA1	10.4231	0.232258	2.7051	0.00956951	0.163351	223157_at
FAM162A	12.8216	0.39949	2.70481	0.00957673	0.163399	223193_x_at
HSD17B1	5.70272	-0.800727	-2.70474	0.0095784	0.163399	205829_at
EPC2	9.17172	0.207222	2.70451	0.00958427	0.163399	225838_at
FOXP1	9.24242	0.402263	2.7045	0.00958429	0.163399	235444_at
CASP1	11.4732	-0.452509	-2.70407	0.00959507	0.16349	206011_at
CTAG1A /// CTAG1B	3.89443	0.554391	2.70398	0.00959732	0.16349	217339_x_at
AFF4	7.70742	0.327216	2.70393	0.00959858	0.16349	1555436_a_at
NADK	11.3703	-0.179172	-2.70379	0.00960194	0.163496	208918_s_at
GCOM1 /// POLR2M	9.96597	0.232395	2.7036	0.00960675	0.163527	212244_at
TAF5L	9.64351	0.173414	2.70292	0.00962353	0.163622	213654_at
NCOA1	9.61449	0.231723	2.70271	0.00962879	0.163622	209106_at
ST6GAL2	6.63613	1.01029	2.70265	0.00963045	0.163622	228821_at
SLC22A8	4.83486	0.533672	2.70247	0.0096349	0.163622	221298_s_at
CD300A	5.81679	-1.23552	-2.70245	0.00963547	0.163622	217078_s_at
	6.99374	-0.578812	-2.70233	0.00963826	0.163622	239658_at
SH3TC1	7.50993	0.291291	2.70229	0.00963941	0.163622	229832_x_at
GPM6A	5.58131	0.75676	2.70222	0.00964117	0.163622	209469_at
SIK3	4.93154	0.75074	2.70217	0.00964229	0.163622	1554929_at
C20orf195	4.12104	-0.376194	-2.70207	0.00964492	0.163622	220426_at
ENTPD1	9.12316	-0.603376	-2.70205	0.00964523	0.163622	209474_s_at
SGK2	8.42445	0.5388	2.70069	0.00967923	0.164148	230573_at
IL10RA	10.0639	-0.454564	-2.70051	0.00968389	0.164176	204912_at
EPSTI1	10.5947	-0.456746	-2.70028	0.00968956	0.164221	227609_at
SPANXA1 /// SPANXA2	5.10386	0.616787	2.70011	0.00969383	0.164242	224032_x_at
ADAMTS9-AS2	6.28438	0.662953	2.69959	0.00970678	0.164408	1559296_at
CHCHD10	12.2713	0.36921	2.69948	0.00970961	0.164408	224932_at
SMC5	8.64653	0.274155	2.6993	0.00971414	0.164409	212926_at
ASPH	11.4033	-0.241153	-2.69924	0.00971571	0.164409	210896_s_at
VTI1B	9.67265	0.174243	2.69901	0.00972126	0.164452	225926_at
CIITA	7.53316	0.474988	2.6988	0.00972677	0.164495	210925_at
NRP2	6.63305	-0.534869	-2.69839	0.00973693	0.164602	214632_at
FURIN	9.49272	-0.292185	-2.69826	0.00974033	0.164602	201945_at
ADAM15	8.89413	-0.323611	-2.698	0.0097468	0.164602	217007_s_at
SRD5A3	7.6841	-0.536524	-2.69789	0.00974941	0.164602	218800_at
ATP13A3	10.9101	-0.293337	-2.69784	0.00975081	0.164602	212297_at
PRAM1	4.81833	-0.910415	-2.69782	0.00975121	0.164602	241742_at
PLXNA1	8.88105	-0.503745	-2.69756	0.00975783	0.164663	221538_s_at
ING5	8.18181	0.288215	2.69727	0.00976518	0.164737	228287_at
NEO1	10.0935	0.37025	2.69684	0.00977603	0.164869	225270_at
MSANTD3-TMEFF1 /// TMEFF1	5.04234	-0.868625	-2.69606	0.00979572	0.16515	205123_s_at
NCR1	5.61224	-0.728044	-2.69578	0.0098029	0.165164	207860_at
PDE6A	5.02949	0.810372	2.69575	0.00980358	0.165164	206623_at
	7.76634	-0.727271	-2.69555	0.00980851	0.165164	217180_at
NFIA	9.36088	0.20328	2.69555	0.00980864	0.165164	224976_at
CTB-167B5.2	6.32424	-0.888362	-2.69523	0.00981684	0.165207	1556185_a_at
PDE5A	6.16419	0.720361	2.69498	0.009823	0.165207	1553175_s_at
ZMYND11	8.72817	0.246687	2.69496	0.00982364	0.165207	202137_s_at
SCGB2A1	9.03061	0.741397	2.69487	0.00982591	0.165207	205979_at
FAM76B	7.26969	0.27067	2.69485	0.00982632	0.165207	1553750_a_at
LSM14B	6.44979	0.548996	2.69422	0.00984242	0.165427	224171_at
EPB41L4B	12.383	0.486434	2.69365	0.00985691	0.165585	220161_s_at
AMDHD2 /// CEMP1	7.51125	-0.359153	-2.69361	0.00985787	0.165585	219082_at
FMNL2	5.79917	0.796415	2.6933	0.0098658	0.165667	242665_at
PRKCI	7.21385	0.409193	2.69296	0.00987435	0.165746	209677_at
MFF	10.8798	0.152806	2.69288	0.00987654	0.165746	223354_x_at
LOC101805491 /// TMEM247	4.30329	0.756635	2.6927	0.00988097	0.165754	1556489_at
FAM171A1	11.2203	0.320477	2.69253	0.00988539	0.165754	212771_at
CYP2S1	9.10212	0.474739	2.6923	0.00989128	0.165754	223385_at
PTPRB	9.43313	0.340746	2.69214	0.0098953	0.165754	230250_at
STRN	8.78588	0.278729	2.69209	0.00989668	0.165754	215287_at
ST8SIA4	8.45756	-0.549442	-2.69202	0.00989838	0.165754	230261_at
UBE3A	10.3341	0.167869	2.69198	0.00989931	0.165754	213128_s_at
PPP1R21	8.6508	0.252773	2.69191	0.00990128	0.165754	1554145_a_at
PARVA	8.95426	-0.456255	-2.69138	0.00991474	0.165928	222454_s_at
	7.44992	0.272621	2.69102	0.00992404	0.166033	1558626_at
GUSBP11	12.9296	-0.245811	-2.69075	0.00993091	0.16606	213502_x_at
	7.22535	0.386807	2.69048	0.00993773	0.16606	242245_at
OPALIN	7.21323	-0.367797	-2.69034	0.00994128	0.16606	239575_at
AGPAT4	8.10765	-0.668896	-2.69033	0.00994159	0.16606	219693_at
DNAJA2	10.537	0.217005	2.69026	0.00994346	0.16606	226994_at
LPIN1	10.5761	-0.285968	-2.69021	0.00994471	0.16606	212276_at
FOXP1	11.8108	0.27637	2.69012	0.00994687	0.16606	224838_at
FAM83A	8.75689	-0.381089	-2.68994	0.00995162	0.166088	239586_at
CHI3L2	8.43776	-0.66129	-2.68979	0.00995542	0.166101	213060_s_at
	5.09088	0.59088	2.6893	0.00996793	0.166241	216761_at
AGRN	9.7834	-0.313624	-2.68923	0.00996992	0.166241	217419_x_at
FAM122A	9.13564	0.198585	2.68899	0.00997604	0.166293	226443_at
TMLHE	8.28937	0.22398	2.68862	0.00998554	0.16639	222744_s_at
ANO7	9.14666	0.42727	2.68839	0.00999151	0.16639	241918_at
FAM20C	9.44062	-0.472831	-2.68831	0.00999347	0.16639	226722_at
CBX4	10.3912	-0.282459	-2.68829	0.00999404	0.16639	227558_at
	6.57945	-0.523488	-2.68803	0.0100007	0.166445	239534_at
	6.43188	0.622505	2.6878	0.0100066	0.166445	239543_s_at
BMP6	5.70974	-0.841001	-2.68776	0.0100077	0.166445	215042_at
	5.87016	-0.608216	-2.68769	0.0100095	0.166445	208045_at
LAMC2	9.84458	-0.571197	-2.6872	0.0100222	0.166604	202267_at
SIPA1L3	4.67946	-0.751715	-2.68708	0.0100252	0.166605	236096_at
TRIM47	9.39545	-0.308746	-2.68671	0.0100349	0.166715	225868_at
ALDH6A1	10.2028	0.29852	2.68593	0.010055	0.166989	221589_s_at
GPR114	7.63183	0.289526	2.68583	0.0100575	0.166989	1555447_at
LOC100506403 /// LOC101928269 /// RUNX1	5.9781	-0.792599	-2.6856	0.0100635	0.167038	211182_x_at
LOC652993	6.9784	0.370396	2.68481	0.010084	0.167328	1556730_at
C5orf56	8.6428	-0.615093	-2.68452	0.0100915	0.167346	230405_at
	4.63238	0.412684	2.68429	0.0100975	0.167346	240150_at
CASC5	9.1977	-0.271055	-2.68425	0.0100987	0.167346	228323_at
GPR27	7.98455	-0.503619	-2.68424	0.0100989	0.167346	227769_at
ESD	8.81078	0.223587	2.6841	0.0101026	0.167346	228162_at
BMP1	6.16288	-0.579193	-2.68406	0.0101035	0.167346	206725_x_at
ANKS6	8.71413	0.474146	2.68382	0.0101097	0.167397	226586_at
NXPE3	7.51361	-0.504971	-2.68257	0.0101424	0.167879	243606_at
MCTP1	8.25883	-0.468859	-2.68237	0.0101477	0.167879	235740_at
ATP11A	7.1897	-0.482526	-2.68236	0.0101479	0.167879	213582_at
CCDC174	7.93178	0.243168	2.68196	0.0101583	0.16791	1558094_s_at
PSD3	8.72909	0.27197	2.68189	0.0101602	0.16791	218613_at
PTPRC	12.0377	-0.651658	-2.68177	0.0101632	0.16791	212588_at
CTTNBP2	7.1471	0.450352	2.68152	0.0101699	0.16791	232136_s_at
GTPBP1	10.1264	-0.194628	-2.68142	0.0101724	0.16791	219357_at
TMEM238	4.01022	0.832309	2.68141	0.0101726	0.16791	229938_at
TRIM25	8.67046	-0.273589	-2.68132	0.0101751	0.16791	206911_at
NFYB	9.58635	0.186174	2.68121	0.010178	0.16791	218127_at
GADD45B	9.21977	-0.387593	-2.68112	0.0101804	0.16791	209304_x_at
APOL6	8.25607	-0.442506	-2.68111	0.0101805	0.16791	241869_at
UQCRC2	13.3253	0.212744	2.68068	0.0101918	0.167949	212600_s_at
LONRF2	5.95225	-0.645531	-2.68068	0.0101919	0.167949	235977_at
ASPH	11.674	-0.242249	-2.68063	0.010193	0.167949	209135_at
FKTN	8.89019	0.23385	2.68055	0.0101953	0.167949	205283_at
ATXN7L3	9.81473	-0.176324	-2.68044	0.0101982	0.167949	224969_at
HM13	5.6437	0.757176	2.68024	0.0102033	0.167981	1557148_at
	7.60435	0.340378	2.67933	0.0102273	0.168223	239469_at
ZBTB7C	9.45089	0.552992	2.67915	0.010232	0.168223	227782_at
CYP2R1	6.72395	0.463347	2.6791	0.0102333	0.168223	207786_at
SLCO4C1	6.58758	0.42596	2.6791	0.0102334	0.168223	207596_at
ARHGAP21	6.5891	0.541982	2.679	0.0102361	0.168223	241701_at
PWWP2B	9.35977	0.348487	2.67898	0.0102364	0.168223	227999_at
	4.86445	0.793641	2.67875	0.0102427	0.168275	1561316_at
EPB41L4B	10.3525	0.480399	2.6783	0.0102545	0.168415	223427_s_at
TMEM184C	9.75273	0.206277	2.67819	0.0102574	0.168415	219074_at
NANP	8.70399	-0.17878	-2.67764	0.0102719	0.168478	228073_at
KIF2C	9.24189	-0.251553	-2.67763	0.010272	0.168478	209408_at
CYP2J2	9.66203	0.476536	2.67761	0.0102726	0.168478	205073_at
HIF1AN	9.53674	0.151275	2.67758	0.0102736	0.168478	226648_at
GUCY1A2	6.30801	-0.420782	-2.67719	0.0102837	0.168573	228731_at
GBA2	9.75387	0.313523	2.67712	0.0102855	0.168573	224627_at
NBPF3	6.60927	-0.591189	-2.6769	0.0102914	0.168606	1558825_s_at
	4.26337	-0.762949	-2.67669	0.010297	0.168606	233653_at
VANGL2	8.11105	0.353784	2.6764	0.0103047	0.168606	226029_at
GPSM2	8.03895	0.28564	2.67638	0.0103051	0.168606	230002_at
WASF3	7.85601	0.289637	2.67635	0.0103059	0.168606	204042_at
	7.40075	0.329452	2.67635	0.010306	0.168606	238946_at
PDK2	7.23049	0.645648	2.67609	0.0103129	0.168632	213724_s_at
PNRC2	12.9649	0.232008	2.67597	0.010316	0.168632	217779_s_at
ZBTB26	6.06508	0.712096	2.67594	0.0103169	0.168632	1554973_a_at
ENO1	13.4981	-0.214618	-2.67577	0.0103214	0.16864	201231_s_at
C22orf39	8.25362	0.271985	2.67558	0.0103263	0.16864	227086_at
RBBP9	9.14186	0.173131	2.67557	0.0103266	0.16864	226696_at
SLC35B1	11.1239	-0.236505	-2.67524	0.0103353	0.168729	202433_at
AK1	8.84509	0.654824	2.67511	0.0103389	0.168729	202588_at
MKLN1	8.2494	-0.272187	-2.67502	0.0103413	0.168729	204423_at
BID	9.35891	-0.23225	-2.67457	0.0103532	0.168872	204493_at
	5.95271	-0.711684	-2.67435	0.0103591	0.168919	244781_x_at
FER1L4	8.83378	-0.505502	-2.67417	0.0103638	0.168945	222245_s_at
RP5-944M2.2	6.59709	0.366786	2.67397	0.0103693	0.168966	243485_at
	12.1577	-1.02737	-2.67374	0.0103752	0.168966	211633_x_at
ARHGAP27	8.40003	-0.34661	-2.67374	0.0103754	0.168966	1554594_at
MCAM	9.78385	-0.323722	-2.6735	0.0103817	0.168966	209087_x_at
TFEC	5.76273	-0.731648	-2.67349	0.010382	0.168966	236995_x_at
	7.88646	0.264225	2.67343	0.0103836	0.168966	243973_at
LAIR2	7.64871	-1.05188	-2.67288	0.0103983	0.169106	207509_s_at
FRS2	8.61905	0.229744	2.67287	0.0103984	0.169106	226045_at
NLGN2	4.69725	-0.430295	-2.67218	0.010417	0.169321	235838_at
PGM5	8.70693	0.567018	2.67215	0.0104179	0.169321	226303_at
	7.35669	0.296	2.6714	0.0104379	0.169597	239016_at
SCO1	9.93636	0.217864	2.67092	0.0104508	0.169756	223221_at
DAOA	6.01629	-0.572104	-2.67059	0.0104595	0.169847	1555662_s_at
	7.22706	0.310883	2.67036	0.0104657	0.169897	235211_at
METTL7B	9.43166	0.419114	2.66974	0.0104825	0.170118	227055_at
COTL1	11.6236	-0.426116	-2.66963	0.0104856	0.170118	221059_s_at
	5.25405	0.850577	2.6694	0.0104916	0.170132	233394_at
CEACAM1	12.7819	-0.438417	-2.66936	0.0104926	0.170132	211883_x_at
STAT1	12.6539	-0.390358	-2.66889	0.0105055	0.170261	200887_s_at
TPM4	11.0184	-0.278175	-2.66884	0.0105068	0.170261	1567107_s_at
ENTPD1	9.59484	-0.439163	-2.66814	0.0105258	0.170464	207691_x_at
AIF1	10.2585	-0.702838	-2.66812	0.0105261	0.170464	215051_x_at
USP21	8.3722	0.324294	2.66803	0.0105287	0.170464	234735_s_at
UBE2J1	10.6573	-0.225252	-2.66779	0.0105351	0.170469	217825_s_at
MIER3	10.6635	0.527791	2.6677	0.0105375	0.170469	228961_at
LOC100101148 /// LOC541473	7.76457	0.521813	2.66767	0.0105384	0.170469	1554318_at
RAPGEFL1	9.37926	0.635562	2.66701	0.0105563	0.170708	218657_at
MAVS	8.59992	0.282113	2.66677	0.0105627	0.170761	231829_at
STAT1	12.1919	-0.371612	-2.6661	0.010581	0.170995	AFFX-HUMISGF3A/M97935_3_at
TFEC	6.77779	-0.945034	-2.66601	0.0105834	0.170995	232383_at
RNF125	9.44458	0.437935	2.66574	0.0105906	0.171061	235199_at
CLDN22 /// WWC2	7.19726	-0.283915	-2.66537	0.0106006	0.171172	222738_at
FHAD1	9.0132	0.304117	2.66494	0.0106125	0.171214	1563639_a_at
	7.40126	0.444067	2.66486	0.0106146	0.171214	242376_at
AC128677.4 /// CH17-132F21.1 /// IGKV1OR-1 /// IGKV1OR-1 /// IGKV1OR10-1 /// IGKV1OR10-1 /// IGKV1OR2-2	13.8872	-0.694375	-2.66485	0.0106149	0.171214	217480_x_at
DUSP16	9.00513	0.236339	2.6648	0.0106162	0.171214	224336_s_at
ADH1C	10.4849	1.19187	2.66462	0.0106211	0.171214	206262_at
HLA-DMB	11.978	-0.689529	-2.66452	0.0106239	0.171214	203932_at
CYB5B	10.1719	0.275145	2.66444	0.0106259	0.171214	201634_s_at
MARCH6	10.9223	0.238016	2.66429	0.0106301	0.171214	201737_s_at
PDIA2	3.72209	-0.378028	-2.66415	0.0106339	0.171214	206889_at
CMTM4	11.2642	0.429444	2.664	0.010638	0.171214	224998_at
CLDN1	6.70522	-0.839305	-2.66397	0.0106389	0.171214	218182_s_at
FAM13A	10.4967	0.277252	2.6639	0.0106408	0.171214	217047_s_at
SPIRE1	7.36753	-0.388412	-2.66348	0.0106522	0.171347	225018_at
EVA1A	7.97752	-0.437233	-2.66335	0.0106558	0.171354	227828_s_at
ZNF655	10.8547	0.23865	2.66315	0.0106612	0.171391	225945_at
FITM2	9.34992	0.254865	2.66296	0.0106665	0.171426	226805_at
LTBP4	4.8502	0.589605	2.6627	0.0106734	0.171487	227989_at
FNDC3B /// LOC101928615	11.1145	-0.286522	-2.66206	0.0106911	0.17172	218618_s_at
TRIM27	10.1845	0.17438	2.66172	0.0107003	0.171797	212118_at
RUNX2	5.42676	-0.691383	-2.66166	0.0107022	0.171797	216994_s_at
STXBP5L	4.64438	1.00816	2.66116	0.0107159	0.171943	1568896_at
OLFM1	9.52981	-0.513823	-2.66105	0.0107188	0.171943	213131_at
COL25A1	7.30855	-0.210422	-2.66098	0.0107207	0.171943	224388_s_at
LOC100134937	6.66455	0.458799	2.66058	0.0107319	0.172072	229685_at
HOXA13	9.30994	0.349753	2.66038	0.0107372	0.172107	238808_at
SYK	9.81828	-0.261164	-2.66019	0.0107423	0.172116	207540_s_at
ACO2	7.36308	-0.506279	-2.65992	0.01075	0.172116	217307_at
RGS18	8.29464	-0.528064	-2.65978	0.0107537	0.172116	223809_at
LSP1	9.87368	-0.33973	-2.65977	0.010754	0.172116	203523_at
SLC20A1	11.3147	0.376315	2.6595	0.0107614	0.172116	201920_at
TNFRSF10C	5.9637	-1.30475	-2.65936	0.0107654	0.172116	234644_x_at
MOBP	6.5518	-0.564931	-2.65931	0.0107667	0.172116	242765_at
	5.99122	-0.72757	-2.65928	0.0107676	0.172116	239803_at
	4.65283	-0.948155	-2.65922	0.0107693	0.172116	1562307_at
RARA	8.90148	-0.260481	-2.65921	0.0107694	0.172116	203749_s_at
PCSK5	8.52504	0.458297	2.6591	0.0107724	0.172116	205559_s_at
ZNF503-AS1	7.42446	0.528646	2.65896	0.0107763	0.172128	232684_at
FSTL1	11.6995	-0.434269	-2.65858	0.0107869	0.172246	208782_at
BTN2A2	6.24524	-0.679972	-2.65838	0.0107924	0.17227	1564684_at
	7.74229	-0.771476	-2.65824	0.0107962	0.17227	222326_at
CCDC146	8.32381	0.258886	2.65819	0.0107978	0.17227	227091_at
LINC00667	8.22705	0.260194	2.65798	0.0108036	0.172312	215283_at
RPL31 /// TBC1D8	7.96171	0.260971	2.65777	0.0108093	0.172312	241017_at
ATP8A2	5.40644	-0.747186	-2.6576	0.010814	0.172312	231395_at
PEX5L	3.17361	0.557061	2.65756	0.010815	0.172312	219642_s_at
CNGA1	7.66637	0.375398	2.65738	0.0108202	0.172312	206417_at
YY1	6.14601	0.783158	2.65725	0.0108238	0.172312	201902_s_at
SLC9C2	6.29609	0.551246	2.65722	0.0108246	0.172312	1563495_at
NLGN1	5.35674	0.671582	2.65702	0.0108302	0.172312	205893_at
UGDH	12.5919	0.353258	2.657	0.0108305	0.172312	203343_at
	7.2501	0.403123	2.65695	0.0108319	0.172312	242708_at
QSOX1	8.41471	0.301169	2.65678	0.0108368	0.172339	230523_at
VPS52	10.6256	0.153854	2.65661	0.0108413	0.172344	214585_s_at
NAA40	9.04764	0.228128	2.6565	0.0108445	0.172344	218734_at
	4.70766	0.515068	2.65642	0.0108466	0.172344	215403_at
NCR3LG1 /// RP1-239B22.5	8.81865	0.523976	2.6563	0.0108501	0.172351	229715_at
CSGALNACT2	9.29088	-0.49028	-2.65603	0.0108575	0.172417	222235_s_at
ZNF57	9.33366	0.365112	2.65578	0.0108644	0.172477	1554628_at
DNAJB11	11.9997	-0.275349	-2.65563	0.0108687	0.172495	223054_at
DOCK4	9.35088	-0.407047	-2.6554	0.0108752	0.172548	205003_at
FEZ2	10.3065	0.285827	2.65519	0.0108809	0.172589	202305_s_at
IGH /// IGHA1 /// IGHA2 /// IGHD /// IGHG1 /// IGHG3 /// IGHG4 /// IGHM /// IGHV3-23 /// IGHV4-31	13.1501	-0.703277	-2.65501	0.0108858	0.172616	211637_x_at
PTTG3P	7.60924	-0.535146	-2.6548	0.0108917	0.172628	208511_at
	7.6895	-0.351735	-2.65476	0.0108928	0.172628	215353_at
RUNX2	9.98345	-0.437024	-2.65455	0.0108988	0.17267	232231_at
DSE	9.87149	-0.525715	-2.65443	0.010902	0.17267	218854_at
FGF4	8.19859	0.232312	2.65433	0.010905	0.17267	206783_at
TRIM62	6.81945	-0.530169	-2.65404	0.0109128	0.172745	219272_at
PCK1	9.60366	1.61504	2.6539	0.0109169	0.172752	208383_s_at
RP11-981G7.6	5.75507	-0.461692	-2.65364	0.0109243	0.172752	1556580_a_at
HS6ST1	10.3087	-0.222132	-2.65356	0.0109265	0.172752	225263_at
ZFP3	8.43782	0.3182	2.65355	0.0109267	0.172752	235728_at
ROCK2	11.0918	0.246478	2.65346	0.0109291	0.172752	202762_at
PDLIM4	7.28253	-1.0051	-2.65282	0.0109471	0.172986	211564_s_at
ACAT1	5.38544	-0.626412	-2.65264	0.0109522	0.173016	1554947_at
LAPTM5	13.0196	-0.482906	-2.6524	0.010959	0.173074	201721_s_at
TMED1	8.84034	-0.287983	-2.6522	0.0109646	0.173085	203679_at
	7.42938	0.287966	2.65206	0.0109683	0.173085	234768_at
	7.39975	0.368154	2.65203	0.0109692	0.173085	232198_at
EIF3E	13.6733	0.167732	2.65168	0.0109791	0.173146	208697_s_at
PPP1R36	8.64038	0.490348	2.65156	0.0109824	0.173146	237654_at
SULT1A2	10.9356	0.303725	2.65146	0.0109853	0.173146	211385_x_at
SAMHD1	10.2827	-0.40629	-2.65136	0.010988	0.173146	235964_x_at
LOC440416	4.00049	0.85371	2.65127	0.0109905	0.173146	1564359_a_at
PBDC1	10.5978	0.209906	2.65122	0.0109921	0.173146	223294_at
IL21R	5.87463	-1.11868	-2.65052	0.0110116	0.173404	219971_at
ATP2C1	8.90555	-0.262565	-2.65041	0.0110147	0.173404	209935_at
NLK	10.1467	0.182361	2.65014	0.0110224	0.173475	222589_at
LRRCC1	8.70705	0.469387	2.64987	0.0110301	0.173521	231872_at
	6.8333	0.628512	2.64966	0.0110359	0.173521	234207_at
MBTD1	7.86832	0.265094	2.64962	0.0110372	0.173521	243552_at
SAP18	9.05794	0.348591	2.64958	0.0110381	0.173521	208741_at
IL3RA	7.46084	-0.889123	-2.64934	0.0110451	0.173581	206148_at
SPHK2	9.25808	0.230193	2.64914	0.0110507	0.173602	40273_at
GPRIN1	4.37174	0.429828	2.64906	0.0110527	0.173602	229922_at
	6.06636	0.803227	2.64889	0.0110576	0.173628	232622_at
SSX2B	3.97267	-0.650042	-2.64867	0.0110639	0.173677	215885_at
FMN2	5.49928	0.91236	2.64828	0.0110749	0.173762	223618_at
N4BP2L2	9.52447	0.294866	2.64826	0.0110756	0.173762	202259_s_at
DIP2B	6.33376	0.677087	2.64789	0.0110861	0.173802	1553271_at
FOXP2	7.66841	0.487389	2.64782	0.0110878	0.173802	243278_at
TSGA10	3.36265	0.888511	2.64765	0.0110928	0.173802	1555932_at
	6.08718	0.728095	2.64762	0.0110937	0.173802	1555237_at
KCTD19	4.57695	-0.677296	-2.64761	0.0110941	0.173802	244538_at
ARHGDIB	11.7101	-0.557754	-2.6473	0.0111027	0.173847	1555812_a_at
TMED2	13.8165	-0.136121	-2.6472	0.0111056	0.173847	200087_s_at
SELP	9.47026	-0.391739	-2.64716	0.0111066	0.173847	206049_at
ZNF10	7.1499	0.317154	2.64704	0.0111102	0.173847	216350_s_at
ADAL	6.73362	-0.531165	-2.64694	0.0111129	0.173847	238424_at
GOT1	10.8181	0.350929	2.64678	0.0111174	0.173864	208813_at
ZNF175	7.97592	0.26753	2.64665	0.0111212	0.173864	205497_at
DIS3L2	7.35892	0.458004	2.64657	0.0111235	0.173864	242539_at
SAA2-SAA4 /// SAA4	8.51636	-0.660551	-2.64633	0.0111304	0.173922	207096_at
	6.16678	0.773284	2.64584	0.0111443	0.174089	237297_at
C9orf72	6.5815	-0.639415	-2.64552	0.0111533	0.174137	1553133_at
WIPF2	10.5406	0.193813	2.64551	0.0111537	0.174137	212050_at
GLCCI1	8.08201	-0.635155	-2.64516	0.0111635	0.174206	225700_at
	6.65915	0.484686	2.6451	0.0111654	0.174206	1563523_at
CTCFL	5.095	-0.751163	-2.64489	0.0111714	0.174206	1552368_at
GYPC	9.73283	-0.390599	-2.64472	0.011176	0.174206	202947_s_at
ZDHHC21	7.32074	0.297885	2.64472	0.0111763	0.174206	229923_at
SPG20OS	6.49271	-0.367885	-2.64468	0.0111772	0.174206	232605_s_at
	5.20977	0.745074	2.64448	0.0111831	0.174232	239769_at
LCMT1	9.86078	0.223653	2.64419	0.0111913	0.174232	221515_s_at
AMACR /// C1QTNF3-AMACR	9.36359	0.344649	2.64403	0.0111957	0.174232	209426_s_at
SSR3	10.494	-0.269544	-2.64402	0.0111962	0.174232	222412_s_at
	9.63517	0.496844	2.64397	0.0111976	0.174232	237521_x_at
IL24	7.00814	-1.09174	-2.64395	0.0111983	0.174232	206569_at
TPST2	10.4549	-0.344818	-2.64376	0.0112037	0.174232	204079_at
ADH1B	4.20549	0.889616	2.64373	0.0112044	0.174232	243544_at
RHOQ	10.3553	-0.272205	-2.64358	0.0112087	0.17425	212117_at
LYRM7	7.9489	0.279164	2.64329	0.011217	0.174284	239960_x_at
PRKAA2	5.8381	-0.790451	-2.64328	0.0112173	0.174284	207709_at
NFIA	9.68199	0.246882	2.64314	0.0112214	0.174298	226806_s_at
	6.90264	0.473304	2.64296	0.0112266	0.17431	237337_at
	4.74097	-0.84787	-2.64289	0.0112285	0.17431	215571_at
TMCO6	8.81745	0.301543	2.64277	0.011232	0.174314	221096_s_at
PTCRA	6.55896	-0.647095	-2.6417	0.0112627	0.17468	211837_s_at
FMNL1	7.45857	-0.541771	-2.64163	0.0112646	0.17468	1569257_at
CHPT1	11.2807	0.307184	2.64161	0.0112651	0.17468	221675_s_at
FAM149A	7.3651	0.356	2.64083	0.0112878	0.174981	222291_at
AGTRAP	9.75504	-0.258827	-2.64027	0.0113039	0.175182	225059_at
PCBP3	7.78185	-0.316787	-2.64015	0.0113072	0.175184	205663_at
HOOK3	6.49298	-0.408475	-2.63966	0.0113213	0.175328	1558315_s_at
TAS1R1	5.06526	0.49498	2.63955	0.0113245	0.175328	1555417_a_at
CCDC70	3.4351	-0.663604	-2.63945	0.0113276	0.175328	221167_s_at
PCM1	7.72676	0.323437	2.63939	0.0113294	0.175328	228905_at
SMC5	5.74574	0.67318	2.63919	0.0113349	0.175364	237725_x_at
	8.17392	0.443526	2.63903	0.0113396	0.175386	240690_at
EIF3F	7.69798	0.324791	2.63885	0.0113449	0.175419	230479_at
COX3 /// LOC101929612	13.6537	0.341594	2.6386	0.011352	0.175471	238199_x_at
LOC101927085	3.7844	-0.421477	-2.63838	0.0113586	0.175471	236271_at
ANXA7	11.9907	0.22136	2.63837	0.0113588	0.175471	201366_at
PIK3R5	8.37515	-0.409065	-2.63829	0.0113611	0.175471	227645_at
CDH5	9.27407	-0.379366	-2.63818	0.0113644	0.175473	204677_at
IGHG1 /// IGHM	10.4926	-0.956222	-2.63797	0.0113704	0.17548	211640_x_at
SIL1	10.0439	-0.228586	-2.63779	0.0113755	0.17548	218436_at
AP5M1	8.41419	0.255511	2.63774	0.0113769	0.17548	232156_at
TKT	12.0688	-0.22613	-2.63767	0.011379	0.17548	208700_s_at
NUTM2B	4.77152	-0.571726	-2.63748	0.0113846	0.17548	234695_x_at
KLHL6	7.41113	-0.602873	-2.6374	0.0113869	0.17548	1560396_at
MAST2	9.46935	0.276128	2.63738	0.0113874	0.17548	211593_s_at
FBLN1	9.55216	0.541692	2.63703	0.0113977	0.175556	202994_s_at
RPL10 /// SNORA70	10.3137	0.41196	2.63699	0.0113987	0.175556	221989_at
LENG1	8.60584	-0.268683	-2.63681	0.0114039	0.175587	232018_at
DAZAP2	4.43859	-0.72745	-2.63658	0.0114107	0.175619	238300_s_at
AKAP1	11.9095	0.36008	2.63652	0.0114124	0.175619	201675_at
MTRF1L	10.3117	0.227971	2.63591	0.0114304	0.175845	225215_s_at
DUSP14	8.39031	-0.341905	-2.63524	0.0114499	0.175965	203367_at
ZKSCAN3	5.57175	0.528285	2.63506	0.0114551	0.175965	1562303_at
	4.19187	0.77869	2.63505	0.0114554	0.175965	231007_at
KIAA0101	11.7451	-0.33773	-2.63502	0.0114563	0.175965	202503_s_at
ACTN1	10.9685	-0.264096	-2.63491	0.0114596	0.175965	208637_x_at
RPS19	7.77273	0.392131	2.63487	0.0114605	0.175965	242451_x_at
	7.30265	0.310696	2.63487	0.0114607	0.175965	235031_at
UBE2D4	8.71716	0.231746	2.63463	0.0114675	0.175996	218837_s_at
DNAJC4	9.06208	-0.510039	-2.63458	0.0114691	0.175996	206781_at
CTD-2587M23.1	4.18912	0.512647	2.63404	0.0114848	0.176187	1561261_at
LOC100505878	3.38629	-0.865984	-2.63359	0.0114981	0.176333	1557424_at
ASCC2	9.33755	0.221927	2.63348	0.0115013	0.176333	215684_s_at
ANLN	8.99067	-0.341181	-2.63339	0.011504	0.176333	222608_s_at
	4.56146	0.802964	2.63295	0.0115168	0.176457	1563277_at
CNTN1	6.32424	0.600111	2.63289	0.0115185	0.176457	227209_at
KLHL8	9.14278	0.268606	2.63246	0.0115311	0.176512	226874_at
	7.49662	0.746002	2.63244	0.0115318	0.176512	1558613_at
CDKN3	9.65499	-0.300498	-2.63244	0.0115318	0.176512	209714_s_at
GLB1L2	8.79759	0.38683	2.63207	0.0115427	0.17663	213713_s_at
DHRS11	10.5121	0.694305	2.6318	0.0115506	0.176701	218756_s_at
ZFAS1	12.2819	0.213945	2.63162	0.0115559	0.176733	226227_x_at
	6.42074	0.33111	2.63129	0.0115657	0.176833	244846_at
IGSF8	9.26021	0.25873	2.63081	0.0115798	0.176999	225025_at
PPCDC	8.77953	-0.256615	-2.63066	0.0115841	0.177015	219066_at
GAN	9.07116	0.285927	2.63031	0.0115944	0.177123	228567_at
MPPE1	8.88067	0.298624	2.62998	0.0116041	0.177208	206764_x_at
TIGD7	7.02096	0.256312	2.62991	0.0116064	0.177208	238793_at
C4orf29	9.16101	0.203008	2.62977	0.0116105	0.177221	241968_at
LINC00888	6.96078	-0.90663	-2.62965	0.011614	0.177224	228275_at
UQCRC2	12.3991	0.301822	2.62928	0.011625	0.177343	200883_at
DHX32	10.7995	0.277386	2.62914	0.0116292	0.177357	218198_at
	4.64677	0.537697	2.62902	0.0116325	0.177358	230614_at
	6.90868	-0.42384	-2.6285	0.0116482	0.177512	239578_at
ALDH18A1	11.028	0.239056	2.62847	0.0116491	0.177512	217791_s_at
RARB	6.13639	-0.705102	-2.62828	0.0116545	0.177545	208412_s_at
LOC100506725	6.41881	-0.533606	-2.628	0.0116629	0.177558	229781_at
ANTXR1	5.99779	0.718986	2.6278	0.0116688	0.177558	234430_at
IGK /// IGKC	13.722	-0.669113	-2.62777	0.0116698	0.177558	216576_x_at
LOC100506639 /// ZNF131	9.36242	0.279883	2.62777	0.0116698	0.177558	214741_at
EPHX2	9.11569	0.5777	2.62771	0.0116716	0.177558	209368_at
ALX3	5.75297	-0.760918	-2.62702	0.0116919	0.177791	207690_at
	4.7103	-0.920854	-2.62697	0.0116934	0.177791	237492_at
	5.0349	0.662422	2.62642	0.0117098	0.177921	243203_at
LOC101928476	8.29372	0.339504	2.6263	0.0117135	0.177921	1562719_at
RP11-757F18.5	8.8709	0.419126	2.62621	0.0117162	0.177921	1556221_a_at
ADIRF	8.98959	0.624092	2.62614	0.0117181	0.177921	203571_s_at
GDE1	11.0392	0.251747	2.62606	0.0117205	0.177921	226214_at
TMEM241	10.078	-0.239715	-2.62603	0.0117215	0.177921	244495_x_at
MAT2A	12.1956	0.260098	2.62526	0.0117445	0.178114	200768_s_at
SEC14L1	4.07881	0.446655	2.62499	0.0117526	0.178114	240036_at
LOC731424	6.81238	-0.95996	-2.62497	0.0117532	0.178114	1559777_at
UBE2J1	11.5187	-0.245375	-2.62496	0.0117535	0.178114	222435_s_at
SLC30A4	9.41077	0.234722	2.62483	0.0117573	0.178114	227193_at
TNIP2	10.7763	-0.152528	-2.62482	0.0117576	0.178114	48531_at
TNXA /// TNXB	8.09039	0.604374	2.62479	0.0117586	0.178114	216333_x_at
CAMK2D	9.15551	0.28385	2.62457	0.011765	0.178114	231793_s_at
NXPE3	6.80414	-0.537471	-2.62456	0.0117653	0.178114	235030_at
MED14	9.02077	0.210233	2.62448	0.0117678	0.178114	202611_s_at
GYG1	11.5186	-0.268897	-2.62433	0.0117723	0.178114	211275_s_at
TPR	7.61126	0.244498	2.62423	0.0117752	0.178114	228709_at
STRA6	7.91373	-0.429164	-2.6241	0.0117791	0.178114	221701_s_at
CDHR1	8.24738	1.16103	2.62408	0.0117798	0.178114	213369_at
ANP32A	10.3987	0.189146	2.62375	0.0117896	0.178138	201038_s_at
MSANTD3	8.26258	-0.323114	-2.62366	0.0117923	0.178138	1555841_at
CPSF3L /// MIR6727	9.47649	0.219626	2.6236	0.0117942	0.178138	233563_s_at
GAMT	7.45191	-0.622882	-2.62359	0.0117944	0.178138	1552473_at
RP11-521O16.2	6.29192	-0.561529	-2.62341	0.0118	0.178173	1558436_a_at
MRPL41	10.1929	0.213104	2.62295	0.0118136	0.17833	225425_s_at
	7.09694	0.287481	2.6227	0.0118211	0.178393	217554_at
HIGD1A	10.5997	0.471266	2.62255	0.0118258	0.178408	242317_at
SPATA32	6.28242	-0.591226	-2.62242	0.0118295	0.178408	1553804_a_at
TMC5	11.2138	-0.348543	-2.62234	0.0118319	0.178408	219580_s_at
HSD17B2	11.2916	0.606712	2.62197	0.0118433	0.178439	204818_at
SCARF1	8.5944	-0.252355	-2.62174	0.01185	0.178439	1555021_a_at
RP11-54K16.2	8.93	-0.239186	-2.62172	0.0118508	0.178439	222338_x_at
LOC101926942	4.2277	-0.601692	-2.6217	0.0118513	0.178439	1570270_at
LOC643733	4.02516	-0.647333	-2.62134	0.0118621	0.178439	208340_at
THY1	9.73569	-0.536167	-2.62133	0.0118623	0.178439	208851_s_at
CDK1	9.73584	-0.28944	-2.62123	0.0118653	0.178439	210559_s_at
LTBR	5.15124	-0.67775	-2.62109	0.0118697	0.178439	1559458_at
RP11-274B18.4	6.80448	-0.33583	-2.62105	0.0118708	0.178439	1560794_at
SAP30L	9.62154	0.204947	2.62103	0.0118715	0.178439	225509_at
LIMS1 /// LIMS3 /// LIMS3L	11.6817	-0.294855	-2.621	0.0118724	0.178439	212687_at
LOC283335	4.95591	-0.701707	-2.6208	0.0118783	0.178439	243285_at
	8.40392	0.401665	2.62069	0.0118818	0.178439	242024_at
FAM213A	11.7733	0.334224	2.62065	0.0118829	0.178439	228155_at
MAST2	7.89109	0.385112	2.62061	0.011884	0.178439	215660_s_at
CDCA8	9.10809	-0.368516	-2.62054	0.0118862	0.178439	221520_s_at
RP11-33O4.1	5.92738	0.924421	2.62034	0.0118924	0.178484	244032_at
RIMKLB	8.5802	0.348382	2.61962	0.011914	0.178756	229344_x_at
APC	7.31791	0.435234	2.61952	0.0119171	0.178756	216933_x_at
TMEM144	9.63278	0.331134	2.61912	0.0119293	0.178883	228624_at
CPPED1	9.78654	-0.270893	-2.61901	0.0119326	0.178883	222686_s_at
CLN5	8.53209	0.238085	2.61892	0.0119353	0.178883	204085_s_at
CACNB2	7.37104	0.693391	2.61873	0.011941	0.178919	1559419_at
LAIR1	9.60997	-0.383324	-2.61803	0.0119624	0.179155	210644_s_at
ACVR1B	11.107	0.31015	2.618	0.0119633	0.179155	213198_at
GTF3C2	10.5468	0.165827	2.6177	0.0119723	0.179241	204366_s_at
FOLR3	6.502	-0.732843	-2.61746	0.0119795	0.179299	206371_at
	6.44595	0.60122	2.61723	0.0119866	0.179322	237986_at
FMN1	7.94528	0.291276	2.61703	0.0119927	0.179322	238621_at
PRAC1	12.572	0.433031	2.61698	0.0119942	0.179322	230784_at
PDCD7	9.65972	0.174703	2.61698	0.0119942	0.179322	231809_x_at
LOC101928274 /// VSIG10	8.42903	0.350285	2.61678	0.0120003	0.179365	1553991_s_at
SERPINB1	12.9888	-0.336962	-2.61664	0.0120045	0.179378	212268_at
	3.40588	-0.903258	-2.61638	0.0120126	0.179451	1567386_at
FBXO3	10.5652	0.197607	2.61572	0.0120326	0.179607	218432_at
IST1	7.12098	0.451546	2.61559	0.0120367	0.179607	1562848_at
MARVELD1	9.58833	0.287686	2.61558	0.012037	0.179607	223095_at
COX5B	13.0035	0.314996	2.61546	0.0120407	0.179607	211025_x_at
TSPAN10	6.63056	-0.712602	-2.61541	0.012042	0.179607	223795_at
NCBP1	6.64099	0.335752	2.61539	0.0120428	0.179607	209519_at
PITPNC1	8.12695	-0.312974	-2.61458	0.0120677	0.179908	1568949_at
MBD1	7.91417	0.229038	2.61442	0.0120725	0.179908	226862_at
TRIM52-AS1	6.61879	0.81243	2.61441	0.0120728	0.179908	228664_at
FLJ38576	6.63687	0.343643	2.61428	0.0120767	0.179916	1559441_s_at
DFFA	9.76309	0.176137	2.61386	0.0120895	0.180058	226116_at
SLC25A36	9.50883	0.287129	2.61372	0.0120939	0.180074	201918_at
LOC100507006	6.85766	-0.562879	-2.6133	0.0121068	0.180183	243699_at
PDE4DIP	7.01334	-0.713776	-2.61327	0.0121078	0.180183	205872_x_at
HLA-DRA	13.9412	-0.524232	-2.61309	0.0121134	0.180217	208894_at
	6.63083	0.409965	2.61276	0.0121234	0.180317	236837_x_at
	7.36954	0.299213	2.61223	0.0121397	0.180426	1557830_at
KLHL6	9.30522	-0.628578	-2.61222	0.01214	0.180426	228167_at
EIF2B4	10.2137	0.156924	2.6122	0.0121406	0.180426	209429_x_at
RP11-292D4.3	5.28392	0.720046	2.61134	0.0121673	0.180773	234448_at
TRAFD1	8.37226	-0.354812	-2.61111	0.0121741	0.180825	202837_at
MTHFR	6.59554	0.635859	2.61085	0.0121824	0.180838	217070_at
CKAP2 /// IGLC1 /// IGLJ2 /// IGLJ2 /// IGLJ3 /// IGLJ3 /// IGLJ3 /// IGLV3-1 /// IGLV3-1 /// IGLV@	12.4645	-0.933107	-2.6108	0.0121837	0.180838	234366_x_at
	8.19093	0.267315	2.61077	0.0121848	0.180838	242380_at
HLA-DRB1 /// HLA-DRB4 /// LOC100996809	13.7336	-0.487688	-2.61027	0.0122001	0.181015	204670_x_at
MMP14	8.08807	-0.773309	-2.60984	0.0122134	0.181164	202827_s_at
FAM122A	8.32113	0.324709	2.60973	0.012217	0.181167	235043_at
APOC1	9.48056	-0.7441	-2.60923	0.0122323	0.181345	213553_x_at
ZNF12	9.98739	0.214405	2.60911	0.0122361	0.181352	219571_s_at
SMIM8	7.44248	0.215418	2.60888	0.0122431	0.181364	213314_at
XPNPEP2	7.1064	0.784911	2.60887	0.0122436	0.181364	216910_at
CPTP	9.33885	0.229047	2.60854	0.0122539	0.181458	220734_s_at
FOXM1	8.27383	-0.442235	-2.60845	0.0122565	0.181458	202580_x_at
MAGED4 /// MAGED4B /// SNORA11D /// SNORA11E	8.25953	-0.322952	-2.60821	0.0122641	0.181521	221261_x_at
RAI14	9.07552	-0.566299	-2.60788	0.0122743	0.181536	202052_s_at
FZD1	8.82166	0.278703	2.60786	0.0122748	0.181536	204451_at
MSTN	4.09445	0.927096	2.60786	0.0122751	0.181536	207145_at
C21orf88	5.5617	0.793989	2.60758	0.0122838	0.181612	1553850_at
UGT1A1 /// UGT1A3 /// UGT1A5 /// UGT1A8 /// UGT1A9	7.03891	0.597845	2.60741	0.0122889	0.181612	221304_at
CRB1	3.23625	0.624417	2.60737	0.0122902	0.181612	244403_at
CNKSR3	5.38226	0.448575	2.60696	0.0123029	0.181641	237302_at
	6.11704	-0.658957	-2.60688	0.0123056	0.181641	238193_at
FKBP6	6.53197	-0.520946	-2.60686	0.0123061	0.181641	206763_at
MRPS12	6.96693	0.396606	2.60679	0.0123083	0.181641	204330_s_at
SNX5	11.1153	0.243818	2.60678	0.0123087	0.181641	217792_at
DSC1	3.34622	0.504166	2.60648	0.0123181	0.181711	207324_s_at
SUPT4H1	9.6398	0.172181	2.60641	0.0123201	0.181711	201484_at
DUSP10	8.28437	-0.26274	-2.60627	0.0123245	0.181727	215501_s_at
	8.55391	0.291686	2.606	0.0123329	0.181801	227503_at
EDIL3	11.6211	0.402998	2.60544	0.0123504	0.182001	225275_at
LOC100505711	7.65176	0.455599	2.6053	0.0123549	0.182001	237779_at
	7.0531	-0.574402	-2.60501	0.0123639	0.182001	1568616_a_at
DYRK1A	6.61474	0.510843	2.605	0.0123641	0.182001	211079_s_at
CD74	14.6806	-0.326015	-2.60495	0.0123659	0.182001	209619_at
SLC25A37	8.81041	-0.341901	-2.60493	0.0123664	0.182001	242335_at
	2.53414	0.624149	2.60475	0.0123719	0.182033	1559147_at
ATF5	9.14129	-0.427352	-2.60443	0.0123821	0.182134	204998_s_at
SLC25A6	13.4888	0.211914	2.60418	0.0123898	0.182198	212085_at
CHRDL1	8.75918	0.619346	2.60357	0.0124091	0.182408	209763_at
RRAS2	9.84534	0.241283	2.60352	0.0124108	0.182408	212590_at
VWA1	6.70519	-0.758558	-2.60339	0.0124146	0.182416	222723_at
	7.74794	-0.35953	-2.60326	0.0124187	0.182427	241617_x_at
SEMA5A	7.87335	0.655231	2.60299	0.0124272	0.182503	205405_at
TLR8	6.57354	-0.88387	-2.60285	0.0124318	0.182522	220832_at
	5.97712	0.691189	2.60247	0.0124437	0.182647	240067_at
ACVR1B	5.78017	0.75913	2.60225	0.0124506	0.182684	208222_at
RBM25	11.4819	0.226077	2.60218	0.0124529	0.182684	212033_at
SLC1A4	9.16366	-0.436056	-2.60201	0.0124582	0.182685	212810_s_at
IRF7	10.2737	-0.319565	-2.60193	0.0124607	0.182685	208436_s_at
	3.55683	0.491184	2.60186	0.012463	0.182685	1566481_at
COX5B	13.6085	0.26107	2.60161	0.0124707	0.18272	213735_s_at
GK5	9.4183	0.288528	2.60157	0.0124721	0.18272	238121_at
KHDRBS3	5.8765	0.547742	2.60143	0.0124764	0.182734	230249_at
LRTOMT	6.79988	0.691267	2.601	0.01249	0.182868	226717_at
HKDC1	10.0777	-0.90109	-2.60093	0.0124922	0.182868	227614_at
	8.18442	-0.503181	-2.60069	0.0124997	0.182871	231227_at
TMEM133	8.30013	0.288437	2.60067	0.0125003	0.182871	223595_at
ADNP	10.7849	0.149939	2.6006	0.0125026	0.182871	201773_at
	6.50794	0.485274	2.6005	0.0125058	0.182871	239906_at
CSRP1	12.0952	0.25278	2.60033	0.0125111	0.1829	200621_at
ANLN	8.37396	-0.311867	-2.60004	0.0125205	0.182989	1552619_a_at
TMPRSS13	5.09811	-0.433819	-2.59939	0.0125411	0.183176	223956_at
SLAMF7	8.04449	-0.632353	-2.59936	0.0125419	0.183176	234306_s_at
CCBE1	7.22359	0.550133	2.59931	0.0125434	0.183176	242324_x_at
APC2	7.46274	-0.371907	-2.59878	0.0125602	0.183329	205320_at
CDS1	11.2125	0.351155	2.59872	0.0125622	0.183329	226185_at
CCDC105	6.33231	0.723106	2.59855	0.0125677	0.183329	1553893_at
KCTD12	11.9942	0.2812	2.59848	0.01257	0.183329	212192_at
ETV1	7.64485	0.283526	2.59842	0.0125719	0.183329	206501_x_at
HOXB13	9.49159	0.958598	2.59833	0.0125748	0.183329	209844_at
ACACA	9.72787	0.406571	2.59817	0.0125799	0.183329	212186_at
CHRM2	5.21836	-0.836504	-2.59814	0.0125807	0.183329	221330_at
	4.82928	0.872224	2.59774	0.0125936	0.18342	1560748_at
GUSB	11.7087	0.182284	2.59773	0.0125937	0.18342	202605_at
CLRN1	3.40181	-0.345299	-2.59755	0.0125995	0.183455	1555035_a_at
RAB4A /// SPHAR	10.6504	0.231344	2.59722	0.01261	0.183513	203581_at
TFG	6.62106	0.454087	2.59722	0.0126101	0.183513	244614_at
SOX5	4.97243	0.614491	2.59711	0.0126137	0.183516	238285_at
BARX1-AS1	6.01929	0.636003	2.59684	0.0126221	0.183522	1561506_at
ACAD10	6.70948	0.599377	2.5968	0.0126235	0.183522	237482_s_at
MYLK	11.7228	0.315336	2.59676	0.0126248	0.183522	224823_at
G3BP2	12.0707	0.170578	2.59656	0.012631	0.183522	208841_s_at
ZNF765	9.44636	0.17007	2.59651	0.0126328	0.183522	1558943_x_at
MIER3	7.02312	0.542111	2.59646	0.0126343	0.183522	1554449_at
TOMM20	11.9787	0.200101	2.59599	0.0126492	0.18369	200662_s_at
HLA-DOB	8.04849	-1.02207	-2.59585	0.0126538	0.183709	205671_s_at
GBAS	11.4667	0.314538	2.59561	0.0126616	0.183772	201816_s_at
RUNX3	9.74812	-0.563193	-2.59505	0.0126794	0.183904	204198_s_at
EMILIN2	9.9583	-0.266886	-2.59494	0.0126829	0.183904	224374_s_at
PIM3	12.0737	-0.304696	-2.59481	0.012687	0.183904	224739_at
BAIAP2	4.6396	0.576861	2.59463	0.0126929	0.183904	207832_at
PAK1	9.26602	0.259249	2.59463	0.012693	0.183904	230100_x_at
ITCH	8.63791	-0.21462	-2.59443	0.0126994	0.183904	217094_s_at
PHF3	5.188	-0.86197	-2.5944	0.0127001	0.183904	217953_at
LOC102725198 /// RASA4 /// RASA4B /// RASA4CP	8.74431	-0.473822	-2.59437	0.0127012	0.183904	208534_s_at
TPM1	8.22112	0.272566	2.59396	0.0127145	0.183904	206117_at
PUS7L	7.14359	-0.24296	-2.59395	0.0127148	0.183904	229751_s_at
GGT7	5.89773	0.677412	2.59391	0.0127161	0.183904	226471_at
LINC00092	7.77467	-0.286982	-2.59388	0.012717	0.183904	1562733_at
CTSH	12.1696	-0.540119	-2.59386	0.0127177	0.183904	202295_s_at
OR1J2	7.23803	-0.479434	-2.59381	0.0127193	0.183904	1567257_at
PLXNA4	5.0655	-0.651514	-2.59364	0.0127247	0.183904	234859_at
NEK6	9.85522	-0.172886	-2.59351	0.0127288	0.183904	223158_s_at
CECR7	5.61194	-0.623475	-2.59344	0.0127311	0.183904	243048_at
MKI67	9.13861	-0.296834	-2.59344	0.0127312	0.183904	212022_s_at
CD44	11.3204	-0.391255	-2.59331	0.0127352	0.183914	204489_s_at
DYDC1	2.77785	-0.527015	-2.59317	0.0127396	0.183929	1552993_at
LYZ	14.1201	-0.265579	-2.59286	0.0127497	0.184025	213975_s_at
AJAP1	5.8361	-0.649327	-2.59247	0.0127622	0.184158	215149_at
IFT43	7.625	-0.304226	-2.59199	0.0127777	0.184332	1568699_at
SLC17A2	4.25908	-0.526623	-2.59172	0.0127864	0.18437	207097_s_at
FGF13	7.89106	0.358608	2.5917	0.012787	0.18437	205110_s_at
ADRBK2	7.89446	-0.357621	-2.5915	0.0127935	0.184415	204183_s_at
LINC01000	10.6446	-0.474936	-2.59064	0.0128214	0.184681	227129_x_at
TXNDC11	10.3766	-0.215349	-2.59057	0.0128236	0.184681	223325_at
PDGFA	9.78042	0.411654	2.59043	0.0128282	0.184681	205463_s_at
DOCK8	10.1814	-0.585757	-2.59033	0.0128316	0.184681	225502_at
TPD52	9.58297	0.26967	2.59027	0.0128333	0.184681	201691_s_at
	3.98047	-0.254481	-2.59025	0.012834	0.184681	243075_at
CD93	10.9599	-0.485552	-2.59004	0.0128408	0.184681	202878_s_at
SPIDR	8.70454	-0.456914	-2.58992	0.0128447	0.184681	228325_at
AK025975 /// RP1-74M1.3	7.22579	0.326826	2.58987	0.0128464	0.184681	230088_at
DOCK7	9.65617	0.183404	2.58974	0.0128506	0.184681	225384_at
EXOC4	10.1218	0.158351	2.5897	0.012852	0.184681	224926_at
RP1-35C21.2	5.09923	-0.849402	-2.58968	0.0128525	0.184681	242977_at
PNLIPRP2	7.36074	1.02749	2.58937	0.0128626	0.184757	211766_s_at
ICAM1	8.41759	-0.411948	-2.58928	0.0128657	0.184757	215485_s_at
ZBED2	6.4061	-0.806761	-2.58921	0.0128679	0.184757	219836_at
ECSCR	8.53321	-0.595354	-2.58866	0.0128858	0.184943	227779_at
SCAMP1	8.77287	0.312029	2.58839	0.0128945	0.184943	212417_at
FBXO3	9.13857	0.204697	2.58832	0.0128968	0.184943	238686_at
PIAS4	6.91575	-0.609224	-2.58831	0.0128969	0.184943	212879_x_at
APOOL	9.18964	0.286422	2.58829	0.0128978	0.184943	235433_at
LOC101928405	7.8527	0.597411	2.58807	0.0129049	0.184971	1564323_at
WFDC1	9.64081	0.353061	2.58802	0.0129065	0.184971	219478_at
LOC284889	5.97495	-0.922826	-2.58757	0.0129211	0.185131	1556316_s_at
CEP95	9.33182	0.24639	2.58713	0.0129354	0.185252	225705_at
P4HB	12.5952	-0.316427	-2.58711	0.0129363	0.185252	1564494_s_at
LRRK1	6.80544	0.618148	2.58696	0.012941	0.185271	1565628_at
NIPAL2	7.97218	0.623811	2.58668	0.0129503	0.185355	220128_s_at
ACTR3	13.0997	-0.186163	-2.58645	0.0129576	0.185412	200996_at
EXOC3L2	9.46163	-0.274005	-2.58626	0.0129641	0.185426	1552889_a_at
PWWP2A	10.1248	0.179889	2.58619	0.0129662	0.185426	228336_at
DOCK8	7.37818	-0.517869	-2.58611	0.0129688	0.185426	239027_at
LOC100996583	8.46743	0.34361	2.58588	0.0129763	0.185484	244600_at
	3.39381	-1.0798	-2.58573	0.0129811	0.185484	1566624_at
	4.0056	-0.697136	-2.58568	0.012983	0.185484	1566896_at
NXNL2	5.69788	-0.625216	-2.58553	0.0129877	0.185503	1552816_at
RETN	5.20284	-0.589858	-2.58516	0.0129998	0.185627	220570_at
PTPRN2	9.70279	0.290831	2.58502	0.0130046	0.185647	203029_s_at
	9.65634	0.386266	2.58485	0.0130102	0.185676	232681_at
PLXND1	10.1139	-0.276244	-2.58475	0.0130135	0.185676	38671_at
NUDT13	7.61265	0.26959	2.58461	0.0130179	0.18569	214136_at
ATG4A	10.3175	-0.212368	-2.58434	0.0130269	0.185728	213115_at
FH	12.3417	0.316301	2.58433	0.0130273	0.185728	214170_x_at
MARVELD1	6.80274	-0.456912	-2.58421	0.013031	0.185733	234917_at
CEP128	7.2066	-0.407731	-2.58371	0.0130477	0.185863	232635_at
	7.53965	-0.316682	-2.58367	0.013049	0.185863	215864_at
RYR2	4.83208	0.771247	2.58362	0.0130504	0.185863	214044_at
LOC285812	9.098	0.237011	2.58342	0.013057	0.18591	230179_at
BCAT1	6.94087	-0.416347	-2.58324	0.0130629	0.185945	214452_at
C1orf54	10.1778	-0.371411	-2.58271	0.0130805	0.186069	219506_at
CSH1 /// CSH2	4.4684	-0.528628	-2.58269	0.0130811	0.186069	208341_x_at
	7.54421	-0.346329	-2.58267	0.0130818	0.186069	239255_at
SLC35E3	8.52345	-0.306026	-2.58237	0.0130918	0.186163	218988_at
MCAM /// MIR6756	8.19384	-0.465181	-2.58182	0.0131098	0.186369	209086_x_at
	5.91728	0.865513	2.58125	0.0131288	0.186546	214388_at
LINC00944	9.87168	-0.309425	-2.58109	0.0131339	0.186546	1560818_at
CNTLN	5.59222	0.772432	2.58104	0.0131356	0.186546	220095_at
HSCB	9.52822	-0.214063	-2.58094	0.013139	0.186546	223647_x_at
PPFIA3	8.09737	0.347622	2.58057	0.0131511	0.186546	213368_x_at
	4.74221	-0.84666	-2.58039	0.0131571	0.186546	237124_at
SEL1L3	11.5516	-0.243684	-2.5803	0.0131603	0.186546	212311_at
DDX42	10.5487	0.207344	2.58028	0.0131609	0.186546	201788_at
MYH4	4.13373	0.83549	2.5801	0.0131667	0.186546	208148_at
LOC283922 /// PDPR	4.97494	0.994241	2.5801	0.0131668	0.186546	1558999_x_at
ALG2	11.3944	-0.168534	-2.58004	0.0131687	0.186546	225621_at
HIBCH	11.2311	0.326491	2.58002	0.0131694	0.186546	213374_x_at
TADA1	9.3694	0.159273	2.57983	0.0131758	0.186546	225455_at
	1.42708	-0.93898	-2.57981	0.0131766	0.186546	1561765_at
LRRIQ3	6.17313	-0.364614	-2.57966	0.0131813	0.186546	1553674_at
ANXA2P1	7.93032	-0.333061	-2.5796	0.0131832	0.186546	210876_at
CFLAR	9.70044	-0.323319	-2.57955	0.0131851	0.186546	210564_x_at
FCGR1A /// FCGR1B /// FCGR1C	8.27836	-0.619892	-2.57944	0.0131888	0.186546	216950_s_at
FLCN /// PLD6	8.06994	0.200315	2.57938	0.0131908	0.186546	227037_at
SFSWAP	5.93175	0.935882	2.57926	0.0131946	0.186546	240078_at
MTO1	8.89591	0.210932	2.57916	0.0131981	0.186546	224430_s_at
PUM1	12.2057	0.146263	2.57892	0.0132059	0.186546	201166_s_at
ACPP	8.5685	-0.353959	-2.57888	0.0132072	0.186546	204393_s_at
ZBP1	8.61132	-0.862493	-2.57888	0.0132073	0.186546	242020_s_at
WAC-AS1	9.79462	0.217616	2.57887	0.0132075	0.186546	233013_x_at
	5.91022	-0.597718	-2.57866	0.0132147	0.1866	1566548_at
NR2F6	10.5596	0.351914	2.57831	0.0132261	0.186681	209262_s_at
OSTC	12.6952	-0.192179	-2.57828	0.0132273	0.186681	223001_at
MBNL1-AS1	6.49547	0.450536	2.57811	0.013233	0.186714	232298_at
ZC3H14	10.0306	0.215674	2.57785	0.0132417	0.186788	213063_at
LARS	10.3724	0.164224	2.57757	0.0132511	0.186796	222427_s_at
	8.44368	0.286806	2.57746	0.0132546	0.186796	227603_at
C2orf43	8.78958	0.351948	2.57738	0.0132572	0.186796	222192_s_at
GUCY1B2	4.48659	0.712194	2.57723	0.0132623	0.186796	220506_at
TNFSF13B	10.0801	-0.550952	-2.57712	0.0132659	0.186796	223501_at
PRPF38A	9.94672	0.207323	2.5771	0.0132667	0.186796	223230_at
NCAPH	7.77418	-0.5635	-2.57704	0.0132686	0.186796	212949_at
MCAM /// MIR6756	9.97354	-0.346894	-2.57697	0.0132711	0.186796	211340_s_at
SLC25A12	9.00757	0.229501	2.5769	0.0132732	0.186796	203340_s_at
CARS2	6.63347	-0.423485	-2.57681	0.0132764	0.186796	237555_at
RSBN1	9.70791	0.243226	2.57642	0.0132895	0.186857	222791_at
GCNT2	5.26866	0.88722	2.57625	0.0132949	0.186857	211020_at
PCK2	10.3743	0.298696	2.57618	0.0132974	0.186857	202847_at
EGFL6	8.13855	-0.634832	-2.57605	0.0133016	0.186857	219454_at
CTD-3028N15.1	5.15931	0.708906	2.57601	0.0133032	0.186857	241322_at
GFM2	10.3706	0.164768	2.57596	0.0133049	0.186857	225392_at
C14orf93	7.76808	0.266627	2.5759	0.0133067	0.186857	219009_at
DST	5.42827	0.495946	2.57586	0.0133081	0.186857	216918_s_at
EBI3	6.93998	-0.823	-2.57553	0.013319	0.186931	219424_at
FOXP2	8.16266	0.642157	2.5755	0.0133202	0.186931	235201_at
RAB30	7.90432	-0.847989	-2.5753	0.0133269	0.186977	228390_at
MYOM3	6.44342	-0.576264	-2.57502	0.0133361	0.187031	230284_at
RIIAD1	6.98992	0.416922	2.57489	0.0133408	0.187031	237131_at
	9.26881	0.204939	2.57483	0.0133427	0.187031	231101_at
WDR16	3.63151	0.633586	2.57478	0.0133444	0.187031	237755_s_at
MAVS	8.87591	0.206981	2.57431	0.01336	0.187191	229741_at
ENTPD1	10.1091	-0.422957	-2.57423	0.0133627	0.187191	209473_at
KLHL5	6.19548	-0.671111	-2.57361	0.0133837	0.187437	233866_at
LAMP2	9.38398	0.272184	2.57324	0.0133961	0.187517	226671_at
GAS5 /// SNORD44 /// SNORD47 /// SNORD74 /// SNORD76 /// SNORD77 /// SNORD79 /// SNORD80 /// SNORD81	12.0545	0.260247	2.57324	0.0133963	0.187517	224841_x_at
KCMF1	8.52906	0.209852	2.57287	0.0134085	0.187641	222471_s_at
C9orf78	9.39114	0.196274	2.57245	0.0134226	0.18779	218116_at
	4.88302	-0.721737	-2.57209	0.013435	0.187914	215993_at
ZNF704	8.8764	0.538915	2.5716	0.0134516	0.188056	223366_at
DNAJC27	5.92248	0.688921	2.57158	0.013452	0.188056	223505_s_at
FOXP2	6.65786	0.404969	2.57145	0.0134565	0.188071	1555516_at
DLGAP1-AS1	8.72554	-0.283869	-2.57105	0.0134701	0.188182	238432_at
GABRD	3.42651	0.223903	2.57073	0.0134809	0.188182	230255_at
EVA1C	8.30662	0.280496	2.57059	0.0134856	0.188182	227188_at
ENTPD1	8.5768	-0.473632	-2.57038	0.0134927	0.188182	228585_at
CMTM6	12.9395	-0.151578	-2.57038	0.0134927	0.188182	217947_at
RIMKLA	8.49835	0.253541	2.57038	0.0134929	0.188182	235948_at
PARPBP	7.192	-0.435764	-2.57035	0.0134937	0.188182	227928_at
AKT3	5.58072	-0.796052	-2.57031	0.0134953	0.188182	224229_s_at
SUCLG2	12.3988	0.264366	2.57029	0.013496	0.188182	214835_s_at
PGAP1	6.74909	0.50905	2.57018	0.0134997	0.188182	244321_at
C1R	11.0954	-0.440958	-2.5701	0.0135023	0.188182	212067_s_at
P4HA3	4.01314	0.499782	2.5699	0.0135091	0.188183	1560715_at
LOC101929865 /// LOC101930243	6.81816	0.61043	2.5699	0.0135093	0.188183	1570071_at
PITPNA	10.3724	-0.196628	-2.56963	0.0135183	0.188261	201192_s_at
	7.92856	0.621761	2.56902	0.0135388	0.188499	235652_at
C9orf85	7.87679	0.204613	2.56887	0.0135441	0.188524	238579_at
ARHGAP33	5.6976	0.633163	2.56871	0.0135494	0.18855	215256_x_at
FGD2	10.5176	-0.338201	-2.56845	0.0135583	0.188626	1553906_s_at
	5.20591	0.772361	2.56796	0.0135752	0.188807	241085_at
RAC2	9.24773	-0.826174	-2.56767	0.0135849	0.188807	207419_s_at
UBE2J1	11.8265	-0.230119	-2.56767	0.013585	0.188807	217826_s_at
	5.91799	-0.687396	-2.56767	0.0135852	0.188807	208007_at
FAM83H	4.51093	-0.693208	-2.56741	0.0135938	0.18888	241406_at
PCSK6	6.65642	0.709383	2.56687	0.0136124	0.189027	242662_at
GPR132	5.01909	-0.564338	-2.56682	0.0136141	0.189027	221140_s_at
EIF4EBP2	9.72776	0.243906	2.56676	0.0136161	0.189027	224645_at
CLCN5	7.46219	0.224594	2.56668	0.0136187	0.189027	226273_at
TIAM2	7.91034	0.194107	2.5666	0.0136217	0.189027	227866_at
EMP3	10.3636	-0.384682	-2.56645	0.0136266	0.189047	203729_at
TMEM87A	11.8063	0.162502	2.56631	0.0136314	0.189065	212204_at
CPXM1	7.99915	-0.82554	-2.56595	0.013644	0.189178	227860_at
HEATR5B	9.6767	0.185684	2.56587	0.0136464	0.189178	233642_s_at
ATN1	6.64329	0.661107	2.56547	0.0136602	0.189321	211076_x_at
BCAR1	6.34267	-0.668705	-2.56526	0.0136674	0.189373	232442_at
CSMD2	6.7334	-0.399439	-2.56499	0.0136768	0.189417	1570169_at
	5.74681	-0.707345	-2.56497	0.0136775	0.189417	1555158_at
MMP28	8.8214	0.445238	2.56448	0.0136944	0.189507	224207_x_at
GATAD1	10.1655	0.285136	2.56433	0.0136996	0.189507	214718_at
SLC20A2	8.9447	0.305143	2.5643	0.0137006	0.189507	202744_at
ACAT1	11.9371	0.349274	2.56428	0.0137012	0.189507	205412_at
PCNXL2	5.43084	0.751475	2.56423	0.0137028	0.189507	1554256_a_at
RRAGD	8.05384	-0.536329	-2.56417	0.013705	0.189507	221524_s_at
EFCAB4B	10.4014	0.385044	2.56407	0.0137083	0.189507	228752_at
GYPB	7.38007	0.277305	2.56383	0.0137165	0.189551	216398_at
GCHFR	9.02128	-0.340712	-2.56378	0.0137184	0.189551	204867_at
ICAM3	11.017	-0.374985	-2.56368	0.0137219	0.189551	204949_at
	5.29375	-0.625489	-2.5634	0.0137316	0.189637	1565807_at
HNRNPA3	11.7254	0.240049	2.56327	0.013736	0.18965	211929_at
ZMYM4	9.64705	0.185313	2.56303	0.0137442	0.189715	202051_s_at
ISX	9.48598	0.756331	2.56293	0.0137476	0.189715	232707_at
PGK1	11.8655	-0.259611	-2.56208	0.0137771	0.190074	200737_at
LINC00970	5.17977	-0.775928	-2.56153	0.0137961	0.190289	1561555_at
CSF2RA	5.19901	-1.00022	-2.5611	0.0138109	0.190341	210340_s_at
YAE1D1	10.0838	0.258707	2.56106	0.0138122	0.190341	223433_at
RPAIN	7.09481	0.455909	2.561	0.0138144	0.190341	1556088_at
ABCD3	12.029	0.252055	2.56093	0.0138169	0.190341	202850_at
GZMB	8.99572	-0.790689	-2.56091	0.0138174	0.190341	210164_at
ZDHHC11 /// ZDHHC11B	8.53485	0.554346	2.56028	0.0138392	0.190542	221646_s_at
	5.17406	-0.841415	-2.56019	0.0138426	0.190542	237700_at
CHEK1	8.50516	-0.26159	-2.56014	0.0138443	0.190542	205394_at
CD44	12.8006	-0.361824	-2.56009	0.0138459	0.190542	212063_at
RAB8B	10.4806	-0.355347	-2.55981	0.0138558	0.190631	226633_at
ATP11A	9.83111	-0.384465	-2.55969	0.0138597	0.190636	230875_s_at
RWDD4	9.71287	0.177161	2.55943	0.0138687	0.190712	225574_at
CDKL2	6.28818	0.676297	2.55909	0.0138807	0.190777	236331_at
PCBD2	8.89756	0.205447	2.55908	0.0138811	0.190777	223712_at
SLC9A3	5.33507	-0.715342	-2.559	0.0138839	0.190777	207212_at
	5.81955	-0.665943	-2.55862	0.0138972	0.190843	239249_at
IKBKAP	10.1312	0.13649	2.55861	0.0138975	0.190843	202491_s_at
ARHGAP9	8.58485	-0.58834	-2.55848	0.013902	0.190843	226906_s_at
RNF125	8.37546	0.396654	2.55846	0.0139026	0.190843	207735_at
PP7080	10.7911	-0.687085	-2.55833	0.0139071	0.190856	225458_at
GK5	6.84422	0.341527	2.55807	0.0139164	0.190935	241384_x_at
ELF4	10.0937	0.253173	2.55796	0.01392	0.190937	31845_at
PTPDC1	7.32697	0.301896	2.55758	0.0139334	0.191046	238841_at
	5.98464	-0.835371	-2.55746	0.0139375	0.191046	238405_at
PTPN12	10.7637	-0.227739	-2.55734	0.0139418	0.191046	202006_at
C16orf74	4.97505	-0.699866	-2.55734	0.0139419	0.191046	227806_at
MBOAT2	9.91859	0.382365	2.55715	0.0139484	0.191061	213288_at
KRTAP11-1	5.94912	-0.708866	-2.5571	0.01395	0.191061	1564803_at
MTFR1L	9.38376	0.17918	2.55651	0.0139708	0.191298	224280_s_at
PLEKHO2	9.91622	-0.287796	-2.55624	0.0139803	0.191381	204436_at
MSL3	10.444	-0.343374	-2.55595	0.0139905	0.191444	207551_s_at
BMP3	4.42486	0.759474	2.55575	0.0139975	0.191444	208244_at
RECQL	9.36329	-0.265779	-2.55573	0.0139979	0.191444	210568_s_at
PKN2	6.80341	0.333355	2.55571	0.013999	0.191444	210969_at
	4.52207	0.754352	2.55524	0.0140154	0.19156	243559_at
PHACTR1	4.68642	-0.503138	-2.55521	0.0140162	0.19156	232045_at
LOC221122	5.97467	0.511329	2.55516	0.014018	0.19156	1560279_a_at
DPP3	10.0946	-0.184112	-2.55477	0.0140318	0.191702	232510_s_at
DTD1	10.6199	-0.210744	-2.55464	0.0140365	0.191717	234107_s_at
TTC5	4.83902	0.723349	2.55428	0.0140491	0.191794	1558606_s_at
PCDHB15	5.79309	0.621524	2.55422	0.0140512	0.191794	231789_at
TRIM58	5.58718	-0.966207	-2.55417	0.0140529	0.191794	215047_at
DOCK1	6.91158	0.434721	2.55394	0.0140611	0.191794	241709_s_at
TK1	9.61004	-0.284571	-2.55389	0.0140628	0.191794	202338_at
ZNF204P	7.80598	0.294348	2.55381	0.0140656	0.191794	214823_at
KIAA1467	7.95347	0.316475	2.55366	0.0140707	0.191794	213234_at
GNAI3	10.0398	-0.206536	-2.55351	0.014076	0.191794	201179_s_at
	7.68881	0.293348	2.5535	0.0140764	0.191794	233264_at
PRKCI	10.4539	0.216469	2.55348	0.0140771	0.191794	213518_at
CREB3L2	11.6196	-0.221867	-2.55282	0.0141006	0.192029	212345_s_at
PGAP1	7.70483	0.355709	2.55279	0.0141014	0.192029	239725_at
SLC35A1	12.1033	0.311201	2.55256	0.0141096	0.192093	203306_s_at
TNFAIP8	11.0531	-0.473873	-2.55225	0.0141208	0.192196	210260_s_at
RP11-560A15.4	6.88946	0.420745	2.55189	0.0141334	0.19232	233583_at
MARVELD2	10.9739	0.307949	2.55177	0.0141376	0.19233	235141_at
SNORD89	9.84742	-0.35402	-2.55135	0.0141525	0.192484	235536_at
RFX2	7.21297	0.500937	2.55094	0.0141669	0.192633	226872_at
CDK3 /// TEN1-CDK3	6.45382	0.626916	2.55058	0.0141797	0.192758	207188_at
TRIM72	5.21352	0.544618	2.55048	0.0141834	0.192762	1554803_s_at
FTCD	4.9918	-0.340154	-2.55031	0.0141893	0.192794	224300_x_at
KRTAP1-3	4.52668	0.878537	2.5502	0.0141933	0.1928	220978_at
CYAT1	7.20599	-1.18437	-2.54998	0.0142012	0.192859	216846_at
THBS4	7.29952	0.393258	2.54983	0.0142066	0.192885	204776_at
HSD17B11	12.7499	0.296537	2.54957	0.0142156	0.192897	217989_at
H2BFS	10.241	-0.310503	-2.5495	0.0142181	0.192897	208579_x_at
SCAP	10.2478	0.219519	2.5495	0.0142181	0.192897	212329_at
	5.88375	0.74236	2.54931	0.0142249	0.19291	241131_at
	5.75499	0.733454	2.54923	0.0142277	0.19291	233352_at
PAQR5	9.68395	0.468398	2.54918	0.0142297	0.19291	242871_at
CD79A	10.0744	-0.739677	-2.54899	0.0142363	0.192952	205049_s_at
RP1-93H18.6	8.8746	-0.587085	-2.54853	0.0142529	0.193084	229543_at
AK2	11.2077	0.217373	2.5485	0.0142539	0.193084	212175_s_at
PA2G4P2 /// PA2G4P2	7.45996	0.300232	2.54833	0.0142598	0.193084	216422_at
MLLT10	6.73128	-0.293058	-2.54818	0.014265	0.193084	216480_x_at
TALDO1	12.4184	-0.173717	-2.54816	0.0142658	0.193084	201463_s_at
SMOX	6.9465	-0.939195	-2.54804	0.0142703	0.193084	1555680_a_at
C3AR1	9.49204	-0.419198	-2.54795	0.0142736	0.193084	209906_at
STAG3L2 /// STAG3L3 /// TRIM73	8.08479	0.453267	2.54793	0.0142743	0.193084	1554250_s_at
CPT1A	11.0328	0.266291	2.54755	0.0142876	0.193192	203633_at
FGF13-AS1	5.20492	0.565675	2.5475	0.0142893	0.193192	1560537_at
RAB22A	9.9864	0.188978	2.54739	0.0142934	0.193199	213405_at
CLCN2	8.41243	0.402805	2.54714	0.0143023	0.193272	213499_at
HLA-DMA	11.9015	-0.508743	-2.54681	0.0143142	0.193374	217478_s_at
MGC27345 /// RBM28	8.31864	0.256667	2.54673	0.0143169	0.193374	231844_at
PTGS1	9.96443	-0.361826	-2.54662	0.0143211	0.193382	205128_x_at
CTSC	11.3435	-0.455181	-2.54624	0.0143344	0.193515	225647_s_at
EPB41L5	7.68701	0.333372	2.54585	0.0143486	0.193636	230951_at
SH2D1A	7.102	-0.79427	-2.5458	0.0143505	0.193636	211210_x_at
DCBLD1	9.58803	-0.235271	-2.5456	0.0143576	0.193684	226609_at
ITGA8	9.32767	-0.284336	-2.54545	0.0143628	0.193707	235666_at
CYTH4	9.30139	-0.43118	-2.54481	0.0143859	0.193971	219183_s_at
SNX30	9.16024	0.312917	2.54458	0.0143942	0.19402	226249_at
WWP1	10.6141	0.151313	2.54451	0.0143969	0.19402	212638_s_at
	5.10113	1.01109	2.54441	0.0144003	0.19402	1561763_at
NUS1 /// NUS1P3	9.03976	-0.299195	-2.54431	0.014404	0.194023	215207_x_at
GEMIN5	8.48342	0.193912	2.54415	0.0144096	0.19405	225712_at
OSBPL3	9.09023	-0.415892	-2.54379	0.0144225	0.194176	209626_s_at
IBA57	7.97996	0.230873	2.54335	0.0144384	0.194311	236629_at
SLC43A2	7.94363	-0.311805	-2.54332	0.0144396	0.194311	226629_at
LINC00852	6.31506	0.507496	2.54303	0.0144502	0.194405	223725_at
TSEN15	8.44636	-0.291901	-2.54279	0.0144586	0.194432	230257_s_at
IGSF9	7.55419	0.75494	2.54277	0.0144593	0.194432	229276_at
USP36	3.91183	-0.715907	-2.54255	0.0144675	0.194495	1554836_at
MEOX1	8.80045	-0.457047	-2.5424	0.014473	0.194521	205619_s_at
MTDH	11.0988	-0.248964	-2.54176	0.0144959	0.194781	212248_at
GATA6	10.9349	0.299953	2.54161	0.0145013	0.194805	210002_at
COX11	7.26178	0.280079	2.54126	0.014514	0.194892	214277_at
	3.47568	0.384928	2.54118	0.0145169	0.194892	243215_at
SIKE1	8.68736	0.270286	2.54114	0.0145185	0.194892	221705_s_at
ART3	7.91233	-0.580237	-2.54082	0.0145302	0.194979	210147_at
NUDT1	8.07881	-0.339414	-2.54077	0.014532	0.194979	204766_s_at
STK39	11.266	0.219363	2.54064	0.0145367	0.194994	202786_at
GP1BB /// SEPT5 /// SEPT5-GP1BB	7.05325	0.508155	2.54052	0.0145408	0.195001	209767_s_at
EFCAB13	6.33341	0.341065	2.54037	0.0145463	0.195013	1553626_a_at
PTGES	8.70753	-0.452816	-2.54016	0.014554	0.195013	210367_s_at
TRIB2	10.2505	-0.670587	-2.54015	0.0145544	0.195013	202478_at
	9.85538	0.487676	2.54006	0.0145576	0.195013	231034_s_at
	5.37234	-0.694988	-2.54001	0.0145595	0.195013	241059_at
EME2	7.02967	0.653215	2.53976	0.0145686	0.195086	1556024_at
AHCTF1	8.63764	0.218655	2.53956	0.0145758	0.195091	226115_at
PDSS1	10.1582	0.237717	2.53947	0.0145792	0.195091	220865_s_at
RRN3P1	9.76949	0.248305	2.53945	0.0145797	0.195091	216908_x_at
STAT1	10.107	-0.509535	-2.53906	0.014594	0.195236	AFFX-HUMISGF3A/M97935_MA_at
OTULIN	4.96801	-0.772587	-2.53885	0.0146016	0.19524	240834_at
NEDD4L	9.56168	0.560419	2.53878	0.0146043	0.19524	212448_at
GUCY2C	10.1887	0.399408	2.53866	0.0146087	0.19524	206312_at
CCNT2	9.78238	0.188846	2.53832	0.0146211	0.19524	213743_at
SPON1	9.81641	0.553079	2.53829	0.0146222	0.19524	213994_s_at
LOC100129175	6.83697	0.503869	2.53822	0.0146245	0.19524	1557879_at
P2RY8	8.48318	-0.89082	-2.53819	0.0146258	0.19524	229686_at
PTPRD	8.07019	0.416795	2.53817	0.0146266	0.19524	213362_at
	6.81083	-0.541828	-2.53812	0.0146282	0.19524	240683_at
LOC100132057	6.10336	0.675982	2.53792	0.0146355	0.19524	237173_at
PIGY /// PYURF	12.4078	0.166889	2.53789	0.0146368	0.19524	224660_at
LOC388780	5.68731	0.51208	2.53788	0.0146372	0.19524	236674_at
NKAPP1	6.22241	-0.62662	-2.53771	0.0146434	0.195245	236493_at
	5.40135	-0.880527	-2.5376	0.0146472	0.195245	244592_at
C17orf49 /// RNASEK-C17orf49	10.046	-0.278793	-2.53749	0.0146513	0.195245	224574_at
KIF20A	8.30836	-0.299374	-2.53748	0.0146519	0.195245	218755_at
S1PR5	5.14045	-0.622401	-2.53706	0.0146671	0.195385	230464_at
FCAR	6.48271	-1.0078	-2.53699	0.0146695	0.195385	207674_at
USP49	3.93203	-0.646647	-2.53676	0.014678	0.195451	222964_at
AC083843.1	7.73095	0.281035	2.53622	0.0146977	0.19554	229455_at
ZNF264	5.85211	0.80574	2.53606	0.0147038	0.19554	1558698_at
	7.08997	0.508055	2.53604	0.0147046	0.19554	240516_at
LOC101927651	5.48265	0.581044	2.53602	0.0147052	0.19554	244564_at
MESDC2	9.51447	-0.23623	-2.53601	0.0147055	0.19554	224679_at
FASTKD2	9.87999	0.186141	2.53577	0.0147142	0.19554	216996_s_at
ZNF789	6.3434	0.666576	2.53574	0.0147154	0.19554	242307_at
TBX3	5.24463	0.757153	2.53573	0.0147159	0.19554	243234_at
FOXC1	7.44232	-0.661179	-2.5357	0.0147169	0.19554	1553613_s_at
GAL3ST1	6.90303	0.64043	2.53528	0.0147325	0.195665	205670_at
UBA6	9.53751	-0.233496	-2.53523	0.0147342	0.195665	222601_at
PEX3	9.44544	0.216868	2.53507	0.0147399	0.195665	203970_s_at
RP11-769O8.3	6.98028	0.305102	2.53505	0.0147406	0.195665	222180_at
LOC101927814	6.00014	0.734267	2.5348	0.0147501	0.195693	1568754_at
D2HGDH	8.89163	0.350041	2.53478	0.0147507	0.195693	228738_at
RP11-295G20.2	9.05458	-0.22052	-2.5347	0.0147535	0.195693	237563_s_at
GRM4	7.51597	-0.414654	-2.53438	0.0147655	0.195765	210234_at
CDK5RAP1	9.46612	0.173406	2.53436	0.014766	0.195765	218315_s_at
DCLK2	5.16531	0.740482	2.53414	0.0147742	0.195826	216724_at
BCLAF1	12.4208	0.140469	2.53375	0.0147885	0.195959	201084_s_at
TIMM10B	10.1241	0.235287	2.53352	0.014797	0.195959	222481_at
RIMBP2	4.85956	0.614296	2.5335	0.0147978	0.195959	238817_at
LOC645166 /// LOC654342	8.13538	0.363376	2.53332	0.0148044	0.195959	214110_s_at
LAMC1	9.35298	-0.311664	-2.53331	0.0148048	0.195959	200770_s_at
HLA-DQB1 /// HLA-DRB1 /// HLA-DRB4 /// HLA-DRB5 /// LOC100996809 /// LOC101060835	14.1812	-0.418344	-2.53328	0.0148058	0.195959	209312_x_at
TTK	8.89234	-0.334685	-2.53309	0.0148131	0.196008	204822_at
NCF4	9.77427	-0.432822	-2.53269	0.0148277	0.196137	205147_x_at
BICD1	7.29263	-0.637571	-2.53244	0.0148371	0.196137	231964_at
SIRPB1	7.57779	-0.567073	-2.53242	0.0148378	0.196137	1554624_a_at
2011-09-01	11.2556	0.194934	2.53236	0.0148399	0.196137	201307_at
JUP /// KRT17	6.71029	-1.22539	-2.53234	0.0148408	0.196137	205157_s_at
FBXO32	9.21727	0.467066	2.53206	0.0148512	0.196228	225328_at
KIAA1217	6.02735	0.739277	2.53178	0.0148615	0.196316	232762_at
ZNF572	6.22501	0.705939	2.53165	0.0148662	0.196331	1553229_at
FBXO27	7.17067	-0.574703	-2.53146	0.0148734	0.196378	235169_at
KIAA1211	10.1619	0.378215	2.53132	0.0148784	0.196398	227230_s_at
BECN1	5.03753	-0.867874	-2.53092	0.0148933	0.196508	1561652_at
CNNM2	8.49589	0.334444	2.5309	0.014894	0.196508	206818_s_at
SCG2	8.37667	0.380619	2.53079	0.0148982	0.196516	204035_at
RBPMS-AS1	7.49869	-0.293141	-2.53047	0.0149101	0.196624	240929_at
SLCO3A1	9.07431	-0.299554	-2.53037	0.0149136	0.196624	219229_at
GGTA1P	9.16824	0.264099	2.5299	0.0149313	0.19681	228376_at
ALDH18A1	11.2051	0.199227	2.52965	0.0149405	0.196884	222416_at
TIMM9	9.93787	0.139406	2.5293	0.0149535	0.197008	218316_at
AMPD3	9.46053	-0.276338	-2.5291	0.014961	0.197018	207992_s_at
CHP2	9.36481	1.48346	2.52905	0.0149627	0.197018	206149_at
BBS9	5.45526	0.520451	2.52887	0.0149697	0.197018	37547_at
BEX1	8.36457	0.301155	2.52883	0.0149712	0.197018	218332_at
IGKC	14.5255	-0.305825	-2.5288	0.0149723	0.197018	214669_x_at
	6.02035	-0.560001	-2.52838	0.014988	0.197112	243555_at
PDE8A	9.74229	0.266468	2.52829	0.0149914	0.197112	212521_s_at
PPP6C	9.86684	0.229555	2.52828	0.0149917	0.197112	225429_at
SLC17A4	8.97037	0.524073	2.52795	0.0150039	0.197112	207051_at
SP110	9.24628	-0.327661	-2.52792	0.0150052	0.197112	223980_s_at
MYO1A	10.6304	0.427061	2.5279	0.0150059	0.197112	211916_s_at
SPON1	9.19065	0.460667	2.5279	0.0150059	0.197112	209437_s_at
	4.46556	0.764243	2.52781	0.0150091	0.197112	1562544_at
CD59	12.6967	-0.31743	-2.52741	0.015024	0.197112	200985_s_at
	7.69767	0.292131	2.52732	0.0150274	0.197112	228639_at
	6.32847	0.70401	2.52728	0.0150289	0.197112	214967_at
	3.66954	-0.762034	-2.52725	0.0150301	0.197112	1563000_at
CORO1C	11.0427	-0.22705	-2.52723	0.0150307	0.197112	221676_s_at
SMIM8	6.98192	0.359295	2.52718	0.0150329	0.197112	236178_at
DNAJC5	8.70894	-0.237925	-2.52716	0.0150335	0.197112	224613_s_at
MAPKAPK2	10.9414	-0.259601	-2.52662	0.0150536	0.197289	201460_at
TMEM204	9.35915	-0.278258	-2.52654	0.0150566	0.197289	219315_s_at
TPM3P4 /// TPM3P4	6.23051	-0.6401	-2.52651	0.0150578	0.197289	234620_at
C1orf105	6.72247	0.48965	2.52632	0.0150648	0.197333	214357_at
FHAD1	5.69643	-0.806738	-2.52576	0.015086	0.197564	1560097_at
USP24	9.27327	0.239908	2.52557	0.0150931	0.197609	212388_at
SH3PXD2B	9.20358	-0.374392	-2.52518	0.0151077	0.197753	231823_s_at
BIN1	8.53101	0.252925	2.52488	0.0151191	0.197855	214643_x_at
	7.63522	0.512653	2.52465	0.0151277	0.197902	240105_at
RRAD	6.59349	0.776358	2.52459	0.0151299	0.197902	204803_s_at
FAM101B	10.4711	-0.354412	-2.52443	0.0151359	0.197922	226905_at
ZNF654	8.57455	0.172096	2.52431	0.0151404	0.197922	222851_at
QKI	10.8999	-0.416764	-2.52411	0.0151479	0.197922	212265_at
EGLN2	3.94031	-0.510735	-2.52397	0.0151532	0.197922	227147_s_at
PHTF1	7.51409	-0.368687	-2.52392	0.0151552	0.197922	215285_s_at
SPPL2C	5.25758	-0.835889	-2.52382	0.015159	0.197922	231253_at
ZNF540	6.21442	0.545815	2.5238	0.0151598	0.197922	238454_at
TOX	9.27532	0.29016	2.52369	0.0151639	0.197922	204529_s_at
EVA1B	8.82868	-0.275341	-2.52368	0.0151641	0.197922	220134_x_at
ASMTL-AS1	6.336	0.636353	2.52348	0.0151719	0.197977	244875_at
TLR4	8.62272	-0.371789	-2.52336	0.0151763	0.197987	221060_s_at
GIPC2	10.0799	0.445426	2.52326	0.01518	0.197988	219970_at
TRPV6	5.87981	0.653545	2.52299	0.0151902	0.19805	1559405_a_at
LOC102724257 /// TMC5	11.726	-0.359386	-2.52294	0.015192	0.19805	240304_s_at
HOXB-AS3	4.29575	-0.635772	-2.52249	0.015209	0.198225	236893_at
CAPRIN1	9.12174	0.180666	2.52223	0.015219	0.198277	226990_at
SEH1L	10.7485	0.273903	2.5222	0.0152203	0.198277	221931_s_at
GATM	9.52892	0.351392	2.52161	0.0152425	0.1985	216733_s_at
CEACAM1	12.1878	-0.464921	-2.5214	0.0152504	0.1985	211889_x_at
SHPRH	8.86329	0.207174	2.52139	0.0152508	0.1985	226366_at
SLA	10.4225	-0.563751	-2.52127	0.0152553	0.1985	203761_at
AC011997.1 /// BC021693	3.36909	-0.734085	-2.52114	0.0152605	0.1985	1570261_at
IGHV3-73 /// IGHV3-73	8.80367	-0.91569	-2.52108	0.0152626	0.1985	211642_at
SH3BP4	10.1485	0.267457	2.52098	0.0152663	0.1985	222258_s_at
FCRL5	9.47646	-0.755	-2.52098	0.0152665	0.1985	224406_s_at
CSF2	4.92681	-0.743217	-2.5207	0.0152771	0.198545	210229_s_at
SERF1A /// SERF1B	9.19533	0.388482	2.5207	0.0152772	0.198545	223539_s_at
TTC12	7.12804	0.552838	2.5205	0.0152846	0.198594	219587_at
GTSE1	9.01521	-0.358402	-2.51998	0.0153044	0.198804	204318_s_at
RDH13	8.97371	0.346929	2.51976	0.0153128	0.198867	1559190_s_at
PPT1	11.7253	-0.248789	-2.51939	0.0153268	0.198991	200975_at
PPARA	9.42101	0.258805	2.51932	0.0153296	0.198991	223438_s_at
ZCCHC6	10.4617	-0.181116	-2.51918	0.0153347	0.19901	220933_s_at
CTTNBP2NL	8.83024	-0.246417	-2.51875	0.0153512	0.199115	239525_at
WDR59	6.91807	0.357252	2.51873	0.015352	0.199115	228295_at
OGFRL1	7.44746	-0.256463	-2.51868	0.0153538	0.199115	238469_at
SLC25A35	7.78266	0.330855	2.51854	0.0153593	0.199139	236064_at
PAPOLG	8.71771	0.1707	2.51812	0.0153753	0.199299	224427_s_at
CKB	12.009	0.821511	2.51796	0.0153814	0.199315	200884_at
STK35	4.19971	0.517556	2.51775	0.0153894	0.199315	232006_at
HNRNPD	6.29878	0.546932	2.51771	0.0153911	0.199315	239040_at
CACNA1C	6.76755	-0.454565	-2.51765	0.0153934	0.199315	211592_s_at
GNG2	5.62194	-0.832723	-2.51755	0.0153971	0.199315	1555766_a_at
GMDS	7.1855	-0.670653	-2.51744	0.0154012	0.199315	230357_at
FERMT1	12.4231	-0.32446	-2.51734	0.0154051	0.199315	218796_at
IL17RA	9.67219	-0.30534	-2.51733	0.0154057	0.199315	229295_at
IMPAD1	10.2871	-0.173301	-2.51701	0.0154177	0.199377	222654_at
MAPT	7.43381	0.47938	2.51697	0.0154194	0.199377	203929_s_at
LOC100505727	6.79939	0.527871	2.51666	0.0154311	0.199377	1556165_at
PIK3R1	7.9893	0.279555	2.51661	0.0154329	0.199377	212249_at
ATXN7L3B	6.17931	0.794263	2.5166	0.0154333	0.199377	212113_at
TAPBPL	10.2461	-0.315955	-2.51657	0.0154344	0.199377	218747_s_at
ADAMTSL1	7.5744	0.404282	2.51646	0.0154389	0.199377	229585_at
AURKA	9.50489	-0.267992	-2.51635	0.0154429	0.199377	208079_s_at
PCDHB4	6.63277	0.607192	2.51634	0.0154433	0.199377	240317_at
FANCG	9.37333	-0.214779	-2.51599	0.015457	0.199414	203564_at
	7.73309	0.339151	2.51592	0.0154597	0.199414	214964_at
PWWP2A	7.32643	0.316302	2.51563	0.0154708	0.199414	228337_at
PIR	8.31852	-0.378146	-2.51562	0.0154709	0.199414	207469_s_at
COX4I1	7.59677	0.464738	2.51553	0.0154744	0.199414	213758_at
CALU	10.0742	-0.245889	-2.51538	0.0154803	0.199414	200755_s_at
ANGPTL4	7.386	-0.782685	-2.51532	0.0154827	0.199414	223333_s_at
	7.1942	-0.552171	-2.51528	0.0154842	0.199414	1565705_x_at
CBX5	7.45766	0.291581	2.51526	0.0154848	0.199414	231862_at
LOC100507506	5.93487	0.755352	2.51523	0.0154862	0.199414	1560412_at
BC069776	7.95613	0.270477	2.51523	0.0154862	0.199414	220608_s_at
SLC2A3	8.38944	-0.729833	-2.51509	0.0154916	0.199435	202498_s_at
RHBDD3	8.55192	-0.209897	-2.51495	0.0154969	0.199435	204402_at
HSFX1 /// HSFX2	4.02062	0.532124	2.5149	0.0154988	0.199435	220314_at
SPRED2	10.139	0.394619	2.51475	0.0155044	0.19946	212458_at
	8.89971	0.351202	2.51458	0.0155109	0.199496	228469_at
CBX8	5.05648	-0.542086	-2.51438	0.0155188	0.19955	219755_at
TSPAN32	7.70503	-0.498023	-2.51415	0.0155276	0.19958	220558_x_at
IARS2	11.4563	0.167591	2.51404	0.0155317	0.19958	217900_at
CRIPT	8.67551	0.270594	2.51404	0.015532	0.19958	239050_s_at
COX15	4.5689	0.422435	2.51375	0.0155432	0.199677	235855_at
OSBPL8	10.7822	-0.288345	-2.51338	0.0155575	0.199795	212585_at
	10.007	0.281756	2.51332	0.0155597	0.199795	226532_at
MMP16	7.49382	0.303467	2.51317	0.0155656	0.199824	207013_s_at
RGL4	6.39189	-0.816944	-2.51297	0.0155732	0.199844	235816_s_at
IGH /// IGHA1 /// IGHA2 /// IGHD /// IGHG1 /// IGHG3 /// IGHG4 /// IGHM /// IGHV4-31	12.051	-0.904017	-2.51294	0.0155745	0.199844	211639_x_at
PIP4K2A	7.46727	-0.32042	-2.5127	0.0155836	0.199898	205570_at
ARHGAP25	9.25083	-0.456568	-2.51264	0.0155861	0.199898	38149_at
SAV1	9.59964	-0.244691	-2.51246	0.0155929	0.199898	234491_s_at
COIL	8.15339	0.256708	2.5124	0.0155952	0.199898	203653_s_at
LOC101930048 /// LOC101930053 /// VLDLR-AS1	7.62294	0.552891	2.51236	0.015597	0.199898	1558212_at
HSP90B1	11.182	-0.334027	-2.5121	0.0156069	0.199943	216450_x_at
MIR186 /// ZRANB2	6.76381	0.346534	2.51203	0.0156096	0.199943	241345_at
TIPRL	9.74865	0.328962	2.51193	0.0156136	0.199943	214773_x_at
GCLM	8.82146	-0.237875	-2.51189	0.0156151	0.199943	236140_at
NDUFB10	10.5149	0.260258	2.51163	0.0156249	0.200021	228301_x_at
C7orf69	5.72103	-0.652823	-2.51099	0.01565	0.200296	221172_at
DENND5A	9.17785	-0.414321	-2.51051	0.0156684	0.200484	212561_at
ST3GAL2	8.18302	-0.26287	-2.51039	0.015673	0.200489	229336_at
DPCD	9.38342	-0.204673	-2.51031	0.0156761	0.200489	226009_at
BEGAIN	7.44857	0.371256	2.51013	0.0156834	0.200535	220795_s_at
EFHD2	10.7416	-0.325596	-2.50995	0.0156903	0.20055	222483_at
ST18	5.04691	-0.709302	-2.50991	0.0156919	0.20055	1557583_at
PAIP1	10.6701	0.267166	2.50965	0.0157021	0.200633	209064_x_at
DNAJA3	10.7067	0.203403	2.50892	0.0157303	0.200833	1554078_s_at
ANKS1A	9.8456	0.190755	2.50888	0.0157319	0.200833	212747_at
RAP2C	10.6787	-0.176511	-2.50885	0.0157332	0.200833	218669_at
ARSJ	8.26883	0.404355	2.50881	0.0157348	0.200833	219973_at
GPX8	9.26777	-0.345077	-2.50878	0.015736	0.200833	227628_at
POMP	13.7624	-0.153589	-2.50838	0.0157514	0.200923	217769_s_at
MIPOL1	5.74145	0.773449	2.50835	0.0157527	0.200923	1552573_s_at
PSAT1	9.50515	-0.487364	-2.50826	0.0157563	0.200923	223062_s_at
MIR142	6.00588	-0.967832	-2.50817	0.0157599	0.200923	230980_x_at
KCNE1L	5.45025	-0.732115	-2.50812	0.0157615	0.200923	220010_at
C1orf131	10.4312	0.187106	2.50796	0.0157681	0.20096	226242_at
CNTN1	3.72361	1.07872	2.50745	0.0157878	0.201125	227202_at
DAPP1	9.20695	-0.338212	-2.50742	0.0157892	0.201125	222858_s_at
SPRY2	11.0317	0.393476	2.50726	0.0157953	0.201125	204011_at
PSMF1	10.3812	0.194524	2.50725	0.0157958	0.201125	201053_s_at
LRPPRC	7.97709	0.360499	2.50711	0.0158013	0.201125	1557360_at
SPIRE2	9.09904	0.328506	2.5069	0.0158095	0.201125	243594_x_at
DNHD1	6.99226	0.616828	2.50682	0.0158126	0.201125	232240_at
SH2D3C	8.2213	-0.643691	-2.50672	0.0158163	0.201125	226673_at
LINC01142	5.66097	-0.531745	-2.50663	0.0158201	0.201125	1557682_a_at
UGT8	10.8898	0.312156	2.5065	0.0158249	0.201125	228956_at
RBL1	4.52775	-0.712293	-2.50642	0.0158284	0.201125	1555003_at
SURF4	12.439	-0.170964	-2.50637	0.0158302	0.201125	222978_at
SPINK7	4.38603	0.644027	2.50625	0.0158348	0.201125	223720_at
KIF13A	7.42655	0.426391	2.50616	0.0158382	0.201125	220777_at
ARMC8	9.22791	0.20631	2.50614	0.0158391	0.201125	203486_s_at
	7.18988	0.374526	2.50612	0.0158398	0.201125	237638_at
LOC100293211	9.91729	-0.77107	-2.50583	0.0158513	0.201182	217384_x_at
CAPN2	7.89438	0.302994	2.50582	0.0158517	0.201182	214888_at
KIAA0125	9.19718	-0.563756	-2.50532	0.0158716	0.201387	206478_at
BTN3A3	9.74296	-0.427393	-2.50477	0.0158931	0.201614	204821_at
BCAT1	8.70502	-0.513055	-2.5042	0.0159156	0.20181	226517_at
SPCS1	13.4121	-0.174324	-2.50419	0.015916	0.20181	217927_at
ELFN2	4.55003	-0.714714	-2.50406	0.0159211	0.201829	1560713_a_at
ZNF84	8.53262	0.28277	2.50387	0.0159285	0.201876	228630_at
AOAH	8.68483	-0.304324	-2.50362	0.0159384	0.201955	205639_at
BCAT1	8.51371	-0.575842	-2.5034	0.015947	0.202001	225285_at
TMEM41A	9.49229	0.156486	2.50331	0.0159507	0.202001	225991_at
BRAF	7.48781	-0.354268	-2.50324	0.0159535	0.202001	236402_at
STEAP1	10.742	-0.306514	-2.50297	0.0159641	0.202001	205542_at
IMPA2	10.5041	0.375908	2.50295	0.015965	0.202001	203126_at
	6.66717	0.373074	2.50285	0.0159688	0.202001	1562828_at
ACTR3B	7.47069	0.294879	2.5027	0.0159746	0.202001	218868_at
LPHN1	8.75878	0.263329	2.50253	0.0159814	0.202001	47560_at
IGHM	12.8622	-0.936123	-2.50248	0.0159834	0.202001	211634_x_at
PHAX	8.75392	0.214423	2.5024	0.0159867	0.202001	234405_s_at
MGAT4B	11.332	0.285423	2.50239	0.0159869	0.202001	220189_s_at
RNPC3	6.46725	0.564862	2.50237	0.0159879	0.202001	226999_at
ACSM3	8.70129	0.515693	2.50218	0.0159951	0.202001	205942_s_at
GRHL1	8.13647	-0.509082	-2.50218	0.0159953	0.202001	222830_at
OCRL	9.41121	0.280396	2.50203	0.0160013	0.202001	203446_s_at
LOC101928717 /// SLC19A1	8.50064	-0.286576	-2.50196	0.0160042	0.202001	211576_s_at
	6.62727	-0.611876	-2.50194	0.0160049	0.202001	212883_at
MIR4680 /// PDCD4	12.5125	0.492067	2.50184	0.0160089	0.202005	212593_s_at
BMP6	5.31214	-0.823199	-2.50167	0.0160155	0.202042	241141_at
	3.92873	-0.490042	-2.50094	0.0160443	0.202358	215964_at
TECPR2	8.361	-0.320008	-2.50066	0.0160555	0.202452	204308_s_at
MBNL1-AS1	8.02592	0.401151	2.50042	0.0160651	0.202499	235173_at
SLCO3A1	8.6542	-0.223833	-2.50036	0.0160675	0.202499	227367_at
SPINK1	13.6587	-0.430661	-2.50029	0.0160703	0.202499	206239_s_at
	5.39362	-0.65673	-2.50019	0.0160744	0.202504	1562432_at
LOC101928000	7.39416	-0.477481	-2.49984	0.0160882	0.202588	236075_s_at
MRAS	8.30672	-0.340702	-2.49983	0.0160885	0.202588	225185_at
FAM129A	10.4818	-0.513535	-2.49966	0.0160955	0.20263	217967_s_at
HMMR	8.93511	-0.374861	-2.49943	0.0161046	0.202698	209709_s_at
LOC440416	4.40245	0.861888	2.49877	0.0161309	0.202881	1564360_a_at
FMNL3	7.05075	-0.47016	-2.49873	0.0161325	0.202881	227844_at
CDK5RAP2	7.33228	-0.659394	-2.49852	0.0161409	0.202881	220935_s_at
EXOC3L1	5.82188	0.731194	2.4985	0.0161416	0.202881	1554937_x_at
MIEF1	9.46846	0.148505	2.49849	0.0161422	0.202881	204593_s_at
DHRS4-AS1	9.93857	0.281837	2.49848	0.0161426	0.202881	227446_s_at
CANX	8.66881	-0.227681	-2.49841	0.0161451	0.202881	238034_at
LOC100505555 /// ZNF846	4.51297	0.331844	2.49816	0.0161553	0.202962	231419_at
EIF1B	12.1603	0.179777	2.49773	0.0161726	0.203123	201738_at
	6.39375	0.551973	2.49756	0.0161791	0.203123	1565830_at
ZCCHC10	9.94231	0.193331	2.49749	0.0161821	0.203123	221193_s_at
SLK	10.5127	0.271543	2.49747	0.016183	0.203123	206874_s_at
RGS16	6.68737	-0.952997	-2.49708	0.0161983	0.203268	209324_s_at
LINC00921 /// TIGD7 /// ZNF263	4.47637	0.561575	2.4965	0.0162216	0.203515	232089_at
C4orf3	11.3739	-0.253413	-2.49624	0.016232	0.203551	224602_at
ENPP2	11.2848	-0.497177	-2.49624	0.016232	0.203551	209392_at
SUV420H1	9.02623	0.214807	2.49602	0.0162408	0.203615	222566_at
JUNB	11.4306	-0.44489	-2.4959	0.0162458	0.203621	201473_at
	6.10672	0.563851	2.49583	0.0162487	0.203621	1559119_at
IVD	9.94402	0.221975	2.49573	0.0162526	0.203623	225311_at
TP63	5.21981	-0.761548	-2.49558	0.0162584	0.20365	1555581_a_at
LRRC28	5.18371	0.688669	2.49545	0.016264	0.203672	238897_at
VEZF1	10.5372	0.148225	2.49516	0.0162753	0.203768	202171_at
ZDHHC18	9.14631	-0.258102	-2.49493	0.0162848	0.203832	212860_at
SMTN	9.18911	0.270071	2.4946	0.0162979	0.203832	209427_at
MRPL34	10.6434	0.244323	2.49459	0.0162985	0.203832	221692_s_at
TWISTNB	8.57285	0.199771	2.49454	0.0163006	0.203832	226784_at
SLC29A2	7.06	0.617193	2.49447	0.0163032	0.203832	1553540_a_at
CORO1A	10.9041	-0.634156	-2.49446	0.0163035	0.203832	209083_at
SMO	7.42778	-0.449313	-2.49417	0.0163154	0.203832	218629_at
COX5B	13.2763	0.261829	2.49406	0.0163199	0.203832	202343_x_at
TMEM169	5.34744	-0.517012	-2.49403	0.0163211	0.203832	228981_at
ZNF3	8.68773	0.243588	2.49399	0.0163226	0.203832	212684_at
SRP19	11.7955	-0.159935	-2.49393	0.0163251	0.203832	205335_s_at
KLHL13	8.05849	0.417408	2.49388	0.0163269	0.203832	227875_at
HOXA3	9.03534	0.341806	2.49365	0.0163363	0.203832	235521_at
CAPZA2	11.4813	-0.183452	-2.49364	0.0163368	0.203832	201237_at
GNAI2	10.3193	-0.315674	-2.49363	0.016337	0.203832	201040_at
TNKS	5.18606	-0.749867	-2.49356	0.0163401	0.203832	1569391_at
	7.03686	-0.372279	-2.49305	0.0163605	0.20404	1566165_at
WAS	6.35103	-0.623301	-2.49278	0.0163717	0.204132	205400_at
PDCD6IP	10.2002	0.177214	2.49235	0.0163888	0.204299	222394_at
	8.02521	-0.658121	-2.49212	0.0163983	0.204307	238531_x_at
DESI1	9.62705	-0.189552	-2.49207	0.0164001	0.204307	212527_at
IGFBP7	12.4122	-0.420853	-2.49206	0.0164006	0.204307	201162_at
EXT2	10.3097	-0.246699	-2.49126	0.0164331	0.204624	202012_s_at
ATP5G3	8.73429	0.331414	2.49125	0.0164335	0.204624	228168_at
MCMDC2	4.8736	0.876362	2.49106	0.0164411	0.204671	1552359_at
PCMT1	11.2857	0.18715	2.49049	0.0164644	0.204914	205202_at
PSMB8-AS1	9.96399	-0.404607	-2.49017	0.0164773	0.20502	1555852_at
CEBPD	12.7195	-0.401057	-2.4901	0.0164803	0.20502	203973_s_at
PCDH7	8.69256	0.543983	2.4897	0.0164964	0.205139	228640_at
SPON1	11.6012	0.546429	2.48968	0.0164974	0.205139	209436_at
RNF150	6.45072	0.588967	2.48898	0.0165256	0.205443	236038_at
PI4KA /// PI4KAP1 /// PI4KAP2	11.1855	0.210014	2.48864	0.0165395	0.205569	213408_s_at
TET2	9.72955	-0.227486	-2.4883	0.0165535	0.20566	227624_at
SPIN3	8.45999	0.219243	2.48811	0.0165615	0.20566	1555883_s_at
CTC-550B14.7	6.66049	0.597613	2.488	0.0165659	0.20566	227360_at
ALDOA	11.3868	-0.206965	-2.48795	0.0165678	0.20566	238996_x_at
NOSTRIN	10.5153	0.301652	2.48795	0.0165679	0.20566	226992_at
RRM2	11.011	-0.311516	-2.48791	0.0165694	0.20566	201890_at
NUP210	7.4776	-0.841587	-2.48776	0.0165756	0.205685	213947_s_at
STAC	7.51959	-0.431585	-2.48768	0.0165789	0.205685	205743_at
TBC1D7	9.23433	-0.175711	-2.48727	0.0165956	0.205812	223461_at
BTG4	5.61641	0.765925	2.48725	0.0165967	0.205812	220766_at
NPIPA1 /// NPIPA5 /// NPIPB15 /// NPIPB3 /// NPIPB6 /// PDXDC2P	8.21108	0.343238	2.48715	0.0166005	0.205813	215920_s_at
URB1	6.20421	0.726072	2.48669	0.0166194	0.206001	208395_s_at
INTS7	6.10943	0.473902	2.48645	0.0166295	0.206078	1570173_at
	7.53422	0.258484	2.48628	0.0166363	0.206116	235159_at
ZC3H8	8.68603	0.168958	2.48612	0.0166428	0.20615	223506_at
CBFB	11.3396	-0.244602	-2.48595	0.01665	0.206192	202370_s_at
TESC	9.17586	-0.357202	-2.48578	0.0166568	0.206213	218872_at
OLFML2B	8.34705	-0.450122	-2.48572	0.0166593	0.206213	213125_at
CCNT1	7.61783	0.513738	2.48535	0.0166745	0.206356	206967_at
AJ420595 /// GOPC	8.08007	0.386191	2.48517	0.0166818	0.206399	236862_at
ZNF395	9.52819	0.265875	2.48436	0.0167151	0.206765	218149_s_at
ARHGAP20	6.76439	-0.672736	-2.48417	0.0167229	0.206814	1555020_a_at
ARHGAP20	7.75522	0.284345	2.48389	0.0167346	0.206912	228368_at
RNF150	5.42526	0.521581	2.48364	0.0167448	0.206991	232501_at
PTK2B	7.39108	-0.595822	-2.48334	0.0167572	0.207097	203111_s_at
GNL1	7.93003	0.280464	2.48324	0.0167613	0.207102	228857_at
SLC16A8	6.35082	0.616181	2.48307	0.0167685	0.207144	220455_at
FTH1	13.1791	0.305909	2.48265	0.0167857	0.20731	214211_at
PARD3B	8.85888	0.263542	2.48245	0.0167941	0.207366	228411_at
PNPT1	9.89438	0.217113	2.48209	0.0168089	0.207502	225291_at
MYL2	6.19268	-0.547336	-2.48195	0.0168149	0.207511	209742_s_at
NCBP2	10.6347	0.149087	2.48189	0.0168172	0.207511	201517_at
FLI1	8.65809	-0.511145	-2.48176	0.0168226	0.207531	204236_at
	6.52907	0.489969	2.48142	0.016837	0.207661	1557400_at
NUDT16	8.00302	0.254671	2.4813	0.0168416	0.20767	238515_at
LGALSL	10.4513	0.274984	2.48122	0.0168453	0.20767	226188_at
IFIT3	9.30179	-0.42225	-2.48082	0.0168615	0.207823	204747_at
DPY19L2	6.05602	0.442923	2.48067	0.0168679	0.207855	238784_at
ITGB4	5.80461	-0.660417	-2.48047	0.0168763	0.207912	230704_s_at
DDX24	11.349	0.186794	2.48014	0.0168902	0.208013	200694_s_at
	7.02641	-0.469727	-2.48009	0.0168921	0.208013	239627_at
LOC100631378	3.93577	0.508452	2.47995	0.0168979	0.208037	1568689_at
MKKS	9.92833	0.229408	2.47957	0.0169136	0.208155	218138_at
NTRK2	6.74585	0.887811	2.47954	0.0169151	0.208155	221795_at
HCG18	7.4478	0.509335	2.47903	0.0169362	0.208368	242972_at
	8.32438	0.346354	2.47866	0.0169517	0.208511	231550_at
DET1	8.60185	0.219172	2.47826	0.0169683	0.208634	219641_at
OAZ2	10.2698	-0.215602	-2.47824	0.0169693	0.208634	201364_s_at
EDDM3A	3.11466	-0.567135	-2.47797	0.0169803	0.208723	208142_at
LMF2	8.48031	-0.542981	-2.4775	0.017	0.208893	212682_s_at
CHSY1	10.5451	-0.345734	-2.47744	0.0170027	0.208893	203044_at
CFLAR	6.42295	-0.553017	-2.47737	0.0170056	0.208893	217654_at
DHX30	9.17012	-0.178032	-2.4769	0.0170253	0.209087	230871_at
EIF3H	12.8396	0.146659	2.47661	0.0170374	0.209189	201592_at
PAOX	8.11514	-0.337258	-2.47609	0.0170592	0.209385	50400_at
SETMAR	8.15011	0.2788	2.47605	0.0170611	0.209385	206554_x_at
RNF165	6.4443	-0.354093	-2.47583	0.0170701	0.209385	230143_at
CEP19	4.9549	-0.640656	-2.47578	0.0170721	0.209385	1553158_at
KIAA1244	10.0654	0.357962	2.47577	0.0170725	0.209385	228051_at
LINC00969	9.46434	0.396769	2.4756	0.0170799	0.209421	1557293_at
HIST1H2BH	8.2671	-0.60608	-2.47552	0.0170831	0.209421	208546_x_at
LINC00937	5.52881	0.500426	2.4753	0.0170923	0.209473	1560119_at
LOC284009 /// METTL16	9.59259	0.197861	2.47515	0.0170988	0.209473	226744_at
LOC100506379	5.1895	0.830552	2.47507	0.0171021	0.209473	1560963_a_at
	7.10135	0.569684	2.47498	0.0171058	0.209473	230401_at
LYZL4	6.87074	0.508365	2.47497	0.0171065	0.209473	231306_at
SON	9.4713	0.172775	2.47459	0.0171223	0.209612	213538_at
	6.57846	0.585454	2.47451	0.0171255	0.209612	234553_at
ATP6V1F /// LOC101927180	11.6758	-0.187347	-2.47427	0.017136	0.209693	201527_at
AKAP2 /// PALM2-AKAP2	10.7834	-0.313975	-2.47404	0.0171455	0.209752	202759_s_at
CAPN12	8.84691	-0.548746	-2.47393	0.0171503	0.209752	228705_at
SAMD15	6.42189	0.413219	2.47383	0.0171545	0.209752	232316_at
DYRK2	8.91402	0.358578	2.47379	0.0171561	0.209752	202971_s_at
MIA3	8.71218	0.195675	2.47319	0.0171814	0.210014	1569057_s_at
SNX18	5.63995	-0.712037	-2.47302	0.0171887	0.210056	1552828_at
WNK2	7.81549	0.611909	2.47265	0.0172044	0.210155	227217_at
KLHL20	8.90762	0.189344	2.4726	0.0172064	0.210155	204177_s_at
ZFP91	11.1618	0.163274	2.47252	0.0172097	0.210155	224636_at
	3.11383	-0.638575	-2.47239	0.0172153	0.210155	238175_at
LIN7A	3.88034	-1.02185	-2.47237	0.017216	0.210155	241652_x_at
BCMO1	7.65391	0.336877	2.47221	0.0172228	0.210191	220087_at
LOC102546299	4.20438	0.839363	2.47207	0.0172289	0.210219	231503_at
MARCO	4.28931	-0.44967	-2.47152	0.0172521	0.210372	205819_at
GPR116	7.83219	-0.841308	-2.47152	0.0172522	0.210372	212951_at
	8.86179	0.277476	2.4715	0.017253	0.210372	230958_s_at
LINC00934	4.98957	0.464544	2.4713	0.0172612	0.210415	1564060_at
MASP1	5.97242	-0.664114	-2.47123	0.0172642	0.210415	206449_s_at
	3.81189	-0.74214	-2.47112	0.017269	0.210426	1566950_at
PYGB	11.5803	0.389782	2.47099	0.0172746	0.210445	201481_s_at
	7.27088	0.439245	2.4709	0.0172782	0.210445	240971_x_at
CDCA7	7.76876	0.382566	2.47066	0.0172885	0.210485	230060_at
CDC6	8.05046	-0.296948	-2.47065	0.0172892	0.210485	203968_s_at
	7.0534	-0.442652	-2.47038	0.0173003	0.210523	1556075_at
DIP2A	6.16982	0.538787	2.47037	0.0173007	0.210523	1552677_a_at
	7.67582	0.549106	2.4703	0.0173039	0.210523	233877_at
KPNA5	8.14929	0.306354	2.46992	0.0173199	0.210671	227934_at
MED8	9.17393	-0.188749	-2.46956	0.0173356	0.210794	213696_s_at
RP11-389C8.2	7.75679	-0.536503	-2.4694	0.0173424	0.210794	1556314_a_at
C11orf1	9.1671	0.258718	2.46938	0.0173431	0.210794	231530_s_at
TTC17	9.88278	0.261351	2.46925	0.0173487	0.210794	232323_s_at
PANK3	11.9369	0.276001	2.46923	0.0173493	0.210794	221751_at
RSPH1	8.51764	-0.382104	-2.46912	0.0173542	0.210806	230093_at
KIAA0391 /// PSMA6	13.377	-0.183853	-2.46885	0.0173657	0.2109	208805_at
BRWD1	6.26473	0.604955	2.46837	0.0173861	0.2111	231860_at
OR2L1P	6.59537	-0.387572	-2.46811	0.0173971	0.211188	1567242_at
C8orf60	8.18446	-0.22691	-2.46776	0.0174124	0.211222	220712_at
RNF157	8.29296	0.429195	2.46774	0.0174129	0.211222	226433_at
PIN1P1	7.30362	-0.349238	-2.46761	0.0174184	0.211222	207582_at
PEX1	8.64795	0.241104	2.4676	0.0174189	0.211222	215023_s_at
	3.29643	-0.379842	-2.4676	0.0174193	0.211222	241258_at
BTK	8.35563	-0.725516	-2.46732	0.0174311	0.211318	205504_at
LACRT	4.30049	0.490489	2.46715	0.0174384	0.211359	224540_at
GLUL	7.84337	-0.328799	-2.46687	0.0174502	0.211436	242281_at
RP11-50B3.4	6.48983	0.659373	2.46682	0.0174524	0.211436	236109_at
	5.65717	0.575955	2.46648	0.0174672	0.211568	239424_at
TNP2	3.48253	-0.31357	-2.46611	0.017483	0.211713	207736_s_at
LOC101930112 /// SPG7	8.41103	0.298673	2.46593	0.0174907	0.211759	230884_s_at
	7.76931	-0.563199	-2.46581	0.017496	0.211776	243178_at
RTN2	7.67663	-0.466899	-2.46544	0.0175117	0.21192	204217_s_at
CALM1	8.81625	0.333131	2.46484	0.0175375	0.212066	213710_s_at
HEG1	9.67813	-0.530061	-2.46478	0.0175399	0.212066	213069_at
H2AFV	9.74095	0.229856	2.46471	0.0175429	0.212066	212206_s_at
BMPR1A	7.35698	0.228848	2.46456	0.0175495	0.212066	230979_at
IREB2	7.08227	0.377184	2.46443	0.017555	0.212066	242261_at
MEF2B /// MEF2BNB /// MEF2BNB-MEF2B	5.9524	-0.988968	-2.46442	0.0175556	0.212066	205124_at
NUDT6	7.90898	0.272272	2.46438	0.0175573	0.212066	220183_s_at
LOC284837	6.38906	-0.686074	-2.46432	0.0175599	0.212066	1563088_a_at
PALLD	5.43901	0.76363	2.46429	0.0175612	0.212066	1557535_at
UQCRB	6.87715	0.252164	2.46426	0.0175626	0.212066	244293_at
HPD	3.5768	0.246205	2.46407	0.0175707	0.212117	206024_at
TFE3	10.1459	-0.31002	-2.46393	0.0175767	0.212135	212457_at
RPL31	10.7148	0.210861	2.46385	0.01758	0.212135	221593_s_at
PRKACB	8.07885	0.373242	2.4633	0.0176039	0.212377	235780_at
CYP3A5	11.3686	0.427302	2.46252	0.0176374	0.212718	214234_s_at
RGS12	5.45026	-0.48023	-2.46243	0.0176415	0.212718	214361_s_at
SLC25A42	5.14121	-0.774289	-2.46234	0.0176452	0.212718	228921_at
RFWD2	10.736	0.213493	2.4622	0.0176516	0.212718	234950_s_at
LONRF2	3.74479	0.760992	2.46217	0.0176528	0.212718	225996_at
WDR66	3.99551	-0.644252	-2.46211	0.0176555	0.212718	230193_at
PPIAP21 /// PPIAP21	8.42219	-0.210106	-2.46199	0.0176604	0.21273	217346_at
PTPRK	7.22601	0.385351	2.46166	0.0176749	0.212849	233609_at
AGFG1	10.6981	-0.23451	-2.46159	0.017678	0.212849	218092_s_at
TMEM181	10.932	0.217967	2.46128	0.0176915	0.212964	225127_at
LOC101927537	7.25447	0.379304	2.46109	0.0176994	0.213012	1561624_at
LAMTOR4	11.0561	0.240971	2.461	0.0177034	0.213013	224890_s_at
	8.04667	0.280781	2.46081	0.0177119	0.213015	228742_at
TUBGCP4	7.8763	0.752054	2.4607	0.0177166	0.213015	227907_at
COA7	8.94458	0.33093	2.46066	0.0177182	0.213015	222883_at
ADAMTS7	5.18204	-0.535464	-2.4606	0.017721	0.213015	220706_at
RHOC	7.083	-0.454323	-2.46047	0.0177265	0.213015	235742_at
VTI1B	8.87305	0.210457	2.46046	0.0177269	0.213015	225928_at
DDC	7.50252	0.976017	2.46025	0.0177362	0.21308	214347_s_at
CES2	12.7057	0.450983	2.45996	0.0177486	0.21314	209667_at
NR2C1	7.55998	0.281454	2.45995	0.017749	0.21314	210530_s_at
LMTK2	5.70175	-0.720116	-2.45975	0.0177578	0.213172	235307_at
STS	8.95745	-0.46679	-2.45971	0.0177596	0.213172	203768_s_at
TSFM	7.23007	0.698699	2.45962	0.0177633	0.213172	214331_at
ATRIP /// TREX1	9.92598	-0.195249	-2.4595	0.0177688	0.213191	34689_at
SIRT1	10.0827	0.339109	2.45928	0.0177785	0.21326	218878_s_at
ADAMTS9-AS2	4.1779	-0.609043	-2.45887	0.0177962	0.213426	233113_at
	7.76853	0.282512	2.45878	0.0178002	0.213427	238243_at
ALDH6A1	9.81306	0.30827	2.4585	0.0178125	0.213449	221588_x_at
WDR76	7.55402	-0.262995	-2.4585	0.0178125	0.213449	205519_at
ZNF562	9.43655	0.217918	2.45842	0.017816	0.213449	219163_at
LOC101928916 /// NNMT	9.88885	-0.554921	-2.4583	0.017821	0.213449	202238_s_at
KCNJ15	6.47488	-0.623608	-2.45829	0.0178216	0.213449	238428_at
FLRT3	8.28127	-0.460285	-2.45797	0.0178357	0.213571	219250_s_at
TUG1	11.6044	0.182208	2.45781	0.0178423	0.213604	222244_s_at
OR2B3	5.15353	-0.743843	-2.45759	0.0178519	0.213672	234903_at
SUB1	12.3142	-0.253245	-2.45741	0.01786	0.213721	214512_s_at
CAT	12.2913	0.213315	2.45732	0.0178641	0.213724	201432_at
ARID4A	8.03796	0.285339	2.45718	0.0178701	0.213749	230141_at
CKS2	12.0619	-0.21839	-2.45699	0.0178786	0.213804	204170_s_at
SEMA6A	8.22144	0.652046	2.45686	0.0178841	0.213823	220454_s_at
	5.08048	-0.786712	-2.45631	0.0179083	0.213959	1566279_at
LOC102723692	7.88228	-0.328101	-2.45618	0.0179138	0.213959	236190_at
FBXL3	11.1682	0.166489	2.45611	0.0179168	0.213959	225132_at
CEP85	8.02997	0.214853	2.45601	0.0179216	0.213959	227818_at
HERPUD1	13.2489	-0.257194	-2.45598	0.0179224	0.213959	217168_s_at
ZNF689	8.8005	0.22373	2.45595	0.0179238	0.213959	227445_at
NGRN	10.3777	0.163782	2.45585	0.0179282	0.213959	224281_s_at
DOCK9-AS2	6.09395	-0.75759	-2.45573	0.0179338	0.213959	231062_at
	5.50294	0.560797	2.45565	0.017937	0.213959	244112_x_at
TOX4	8.97353	0.183782	2.45555	0.0179414	0.213959	201685_s_at
GNAL	6.31242	0.491368	2.45554	0.017942	0.213959	206356_s_at
TSPAN3	8.38329	0.301097	2.45553	0.0179424	0.213959	230282_at
BBS2	9.11795	0.185404	2.45537	0.0179493	0.213994	223227_at
RAB42	8.04281	-0.388241	-2.45474	0.0179771	0.214279	1552846_s_at
SOCS3	8.52758	-0.393678	-2.4546	0.0179832	0.214298	206360_s_at
ST8SIA4	8.78869	-0.516237	-2.45453	0.0179865	0.214298	230836_at
TMEM87B	9.97839	0.205538	2.45439	0.0179926	0.214323	225412_at
PHPT1	9.34551	0.282566	2.45415	0.0180031	0.214397	225683_x_at
AHNAK	12.7473	0.252625	2.45393	0.0180127	0.214397	211986_at
PMM1	9.05411	0.311862	2.45389	0.0180146	0.214397	203467_at
FOXN4	7.70765	-0.407793	-2.45384	0.0180167	0.214397	1564713_a_at
UGT8	8.96034	0.284801	2.45379	0.0180191	0.214397	208358_s_at
	7.82307	0.404742	2.45355	0.0180298	0.214397	230689_at
PICALM	11.6983	-0.179322	-2.45353	0.0180305	0.214397	212506_at
CYLD	9.77835	-0.339397	-2.45351	0.0180314	0.214397	221903_s_at
IFNLR1	8.13397	0.384573	2.45345	0.018034	0.214397	1555499_a_at
GGT7	8.21064	0.37666	2.453	0.0180541	0.214574	226470_at
SHISA2	7.01833	-0.370502	-2.45278	0.0180638	0.214574	230493_at
ADCY4	8.10902	-0.568452	-2.45276	0.0180644	0.214574	230800_at
	3.17914	0.703725	2.45268	0.0180682	0.214574	243381_at
TMC4	11.4369	0.325563	2.45267	0.0180686	0.214574	226403_at
MFSD8	9.55726	0.171803	2.45234	0.0180833	0.214667	228282_at
	6.59916	0.534064	2.45214	0.018092	0.214667	243604_at
KIAA0141	6.02227	0.550459	2.4521	0.0180938	0.214667	238659_at
2004-09-01	6.93498	-0.562259	-2.45197	0.0180996	0.214667	210657_s_at
FAM96B	11.7859	0.197734	2.45197	0.0180997	0.214667	218074_at
UBE2W	10.2645	-0.154759	-2.45196	0.0180999	0.214667	222657_s_at
ADAMTS20	4.02253	-0.722543	-2.45173	0.0181102	0.214742	1553409_at
BNIPL /// C1orf56	5.95593	0.719049	2.45141	0.0181243	0.214821	236534_at
	6.10041	-0.599601	-2.4514	0.0181247	0.214821	216425_at
IFI27L1	9.69056	-0.28187	-2.45075	0.0181536	0.215117	230172_at
	4.55214	1.00877	2.45055	0.0181626	0.215176	239672_at
LOC101928417	3.96536	0.787811	2.45036	0.0181708	0.215227	1562857_at
MRPL19	7.41844	0.361436	2.45011	0.0181822	0.21527	232071_at
ERI1	8.7993	-0.258494	-2.45003	0.0181855	0.21527	226416_at
POM121L9P	5.87942	-0.762029	-2.45002	0.0181862	0.21527	222253_s_at
BTG3	8.38856	0.31346	2.44966	0.0182019	0.215363	215425_at
SYNPR-AS1	7.75374	0.340857	2.44966	0.018202	0.215363	240184_at
MADCAM1	9.88609	-0.512336	-2.44939	0.0182139	0.215458	208037_s_at
ITGA11	3.35811	-0.686107	-2.44915	0.0182249	0.215541	233335_at
	8.45143	0.252304	2.4489	0.0182358	0.215623	241373_at
NACA2	5.86058	0.704971	2.44876	0.0182422	0.215644	222224_at
NCKAP5	5.14772	0.798949	2.44869	0.0182455	0.215644	239650_at
ZNFX1	10.0238	-0.317533	-2.44829	0.0182631	0.215806	225076_s_at
AGK	3.78212	-0.879008	-2.44814	0.0182698	0.215838	1555610_at
ZNF219	8.79648	0.271981	2.44782	0.018284	0.215938	219314_s_at
AHCYL2	11.7613	0.326878	2.44778	0.0182861	0.215938	212814_at
ZNF320	8.39377	0.280475	2.44768	0.0182906	0.215944	229614_at
PTP4A1	11.5879	0.426796	2.44729	0.0183079	0.216102	200730_s_at
UTS2	4.99621	0.905852	2.44714	0.0183146	0.216104	220785_at
TNFRSF11B	9.28624	-0.661745	-2.44691	0.0183248	0.216104	204932_at
ARAP1	9.00683	-0.194749	-2.44685	0.0183275	0.216104	212516_at
ZNF138	9.04556	0.200915	2.44677	0.018331	0.216104	244743_x_at
P2RX5	9.27795	-0.598259	-2.44673	0.0183329	0.216104	210448_s_at
IGHG1 /// IGHM /// LOC102725426 /// MIR8071-1 /// MIR8071-2	8.78602	-0.886854	-2.4466	0.0183389	0.216104	228518_at
ARHGAP25	7.5435	-1.19216	-2.44659	0.0183393	0.216104	204882_at
ATP6AP1L	5.38043	0.600155	2.44658	0.0183397	0.216104	228816_at
ZNF248	8.15372	0.314799	2.44642	0.0183469	0.216143	1569557_at
LOC100506403 /// LOC101928269 /// RUNX1	7.41116	-0.267189	-2.44624	0.0183551	0.216192	208129_x_at
STRN	6.74091	0.408361	2.44612	0.0183603	0.216207	1569815_x_at
CPLX2	5.83313	0.535952	2.44594	0.0183685	0.216257	206368_at
CA14	5.6807	0.612021	2.44556	0.0183856	0.216384	219464_at
INADL	10.2376	0.329094	2.44547	0.0183896	0.216384	223681_s_at
IFI16	11.5797	-0.29838	-2.44543	0.0183912	0.216384	208966_x_at
GABRB2	6.31198	-0.638934	-2.44524	0.0183997	0.216408	207352_s_at
SLIT2	7.46825	0.373121	2.44521	0.0184011	0.216408	230130_at
PHC3	4.79446	0.625816	2.44468	0.0184249	0.216641	220328_at
ADCY10	6.17799	0.556204	2.44458	0.0184297	0.21665	217305_s_at
	4.79588	0.822119	2.44428	0.0184428	0.216758	216872_at
PSMA1	13.2165	-0.176252	-2.44409	0.0184518	0.216817	201676_x_at
ANXA2	14.5424	-0.189798	-2.44351	0.0184777	0.217018	213503_x_at
WDR36	8.33785	0.209002	2.44347	0.0184793	0.217018	238677_at
TMEM107	8.94282	-0.210385	-2.44344	0.0184808	0.217018	238590_x_at
IGH /// IGHA1 /// IGHA2 /// IGHD /// IGHG1 /// IGHG2 /// IGHG3 /// IGHM /// IGHV4-31	11.9236	-0.734381	-2.44298	0.0185018	0.217219	211868_x_at
SLC12A6	7.50333	-0.298696	-2.4428	0.0185099	0.217266	223596_at
VEZF1	10.2709	0.164963	2.44255	0.0185213	0.217324	202172_at
TNPO3	8.79507	0.248077	2.44243	0.0185266	0.217324	214550_s_at
TAGLN	7.56192	0.411319	2.44243	0.0185267	0.217324	226523_at
B3GALT5	9.14645	0.447531	2.44228	0.0185331	0.217353	239994_at
ACP1	11.4389	0.150035	2.44201	0.0185455	0.217451	201630_s_at
S1PR3	8.77829	-0.422573	-2.44181	0.0185546	0.217511	228176_at
LOC100506476	5.59829	0.821653	2.44156	0.018566	0.217597	243680_at
ALS2CR11	6.14745	0.482668	2.44139	0.0185735	0.217597	1554831_x_at
DDAH1	3.62011	0.727186	2.44135	0.0185756	0.217597	243711_at
CD86	8.20941	-0.388897	-2.4413	0.0185778	0.217597	205685_at
A4GALT	6.75481	-0.603035	-2.44102	0.0185903	0.217697	219488_at
CBFA2T2	8.82827	0.292512	2.44087	0.018597	0.217728	207625_s_at
NSA2	12.317	0.230777	2.44076	0.0186024	0.217745	201922_at
GLOD4	10.9633	0.198634	2.44028	0.018624	0.217951	209092_s_at
AKTIP	9.54941	0.224612	2.44014	0.0186303	0.217959	223894_s_at
WDR54	9.09333	-0.265099	-2.44007	0.0186338	0.217959	225898_at
PHF19	8.50694	-0.294565	-2.44	0.0186366	0.217959	225533_at
ST3GAL1	7.5271	-0.534594	-2.43989	0.0186418	0.217973	225034_at
MSL1	6.61555	-0.421167	-2.43976	0.0186477	0.217995	230155_x_at
FAM83D	9.52554	-0.24913	-2.43954	0.0186575	0.21802	225687_at
TRAM1	11.9445	-0.333313	-2.43954	0.0186578	0.21802	201399_s_at
GMEB2	9.51977	0.195647	2.43937	0.0186654	0.218062	44146_at
	6.18758	0.497867	2.43928	0.0186697	0.218066	217666_at
LINC01057	6.02755	-0.624362	-2.43913	0.0186763	0.218096	1568905_at
GPR125	6.9129	0.596563	2.43904	0.0186805	0.218099	1569542_at
	7.3347	0.252171	2.43891	0.0186864	0.218121	1557744_at
	7.5388	0.745978	2.4388	0.0186914	0.218133	237441_at
TIMP4	6.96347	0.567115	2.43833	0.0187126	0.218319	206243_at
GADD45GIP1	7.16322	-0.230285	-2.43827	0.0187154	0.218319	225495_x_at
LTC4S	4.48668	0.781224	2.43818	0.0187197	0.218323	206480_at
WASF2	7.38768	0.515555	2.43803	0.0187265	0.218356	224563_at
SRGN	7.23669	-0.821936	-2.43763	0.0187446	0.218402	1554676_at
RP11-534L20.5	7.30583	0.367882	2.43758	0.018747	0.218402	1560978_at
PIK3C3	7.67646	0.238481	2.43753	0.0187495	0.218402	229705_at
LINC00992 /// LINC00992	5.58735	1.18619	2.43751	0.0187503	0.218402	239319_at
CTLA4	7.44458	-0.788996	-2.43739	0.018756	0.218402	221331_x_at
GULP1	9.57934	0.446061	2.43737	0.0187569	0.218402	204237_at
LOC145783 /// ZNF280D	8.17948	0.274843	2.43724	0.0187629	0.218402	221213_s_at
SGCD	7.33828	0.395601	2.4372	0.0187647	0.218402	213543_at
HOXA-AS2	3.83982	0.776609	2.43716	0.0187664	0.218402	1562640_at
DGKQ	10.4472	0.314016	2.437	0.0187736	0.218439	226605_at
PRKCB	9.62883	-0.480702	-2.43685	0.0187805	0.218474	209685_s_at
SUN5	8.07996	0.294323	2.43659	0.0187925	0.218494	242668_x_at
LOC101929549	9.1951	0.36862	2.43654	0.0187945	0.218494	1559538_at
PLK3	8.15082	-0.302931	-2.43647	0.0187978	0.218494	215462_at
THSD4	9.41903	0.375249	2.43646	0.0187983	0.218494	222835_at
CEACAM3	8.19297	-0.362973	-2.43625	0.0188082	0.21853	210789_x_at
SEC13	11.8207	-0.201715	-2.43622	0.0188093	0.21853	207707_s_at
NUS1	10.4061	-0.263921	-2.4361	0.018815	0.218545	225071_at
DCTN2	5.76728	-0.737568	-2.43598	0.0188204	0.218545	214384_s_at
	6.07238	0.970592	2.43576	0.0188304	0.218545	222288_at
DPCD	9.34825	-0.287045	-2.43557	0.018839	0.218545	1553976_a_at
CALU	11.4267	-0.172396	-2.43547	0.0188438	0.218545	200757_s_at
IGHM	13.6947	-0.675116	-2.43546	0.018844	0.218545	216491_x_at
CHMP4B	12.3899	0.218776	2.43543	0.0188456	0.218545	225498_at
BMP8B	7.5498	0.318606	2.43543	0.0188457	0.218545	221615_at
ST3GAL3	5.76674	0.579703	2.43536	0.0188487	0.218545	1555678_at
SFT2D1	7.87277	-0.539459	-2.43532	0.0188506	0.218545	226836_at
FAM95B1 /// LOC101928261 /// LOC102724314	5.79946	-0.752172	-2.43484	0.0188727	0.218703	239590_x_at
SHMT2	11.1835	-0.22498	-2.43481	0.0188743	0.218703	214096_s_at
GAB1	8.19724	0.274474	2.43476	0.0188762	0.218703	207112_s_at
EMID1	9.11355	-0.257935	-2.43452	0.0188875	0.218787	213779_at
SPTLC2	9.92489	-0.16828	-2.43432	0.0188968	0.218849	203127_s_at
LOC647070	7.80771	0.357751	2.43416	0.0189039	0.218884	215467_x_at
TRPM3	5.19923	-0.705377	-2.43403	0.0189098	0.218907	233022_at
PITPNC1	7.34817	-0.40725	-2.43394	0.0189144	0.218913	238649_at
SLC16A1	8.59078	0.336482	2.43358	0.0189307	0.219041	202234_s_at
CLDN23	10.9005	0.583072	2.43346	0.0189361	0.219041	228707_at
C1orf111	5.9193	-0.657412	-2.43343	0.0189375	0.219041	231163_at
TK1	10.2365	-0.264591	-2.43331	0.0189431	0.21906	1554408_a_at
PTN	8.40831	0.450027	2.43308	0.0189537	0.219134	209465_x_at
IL18R1	8.00102	-0.496343	-2.43298	0.0189586	0.219134	206618_at
ABCC1	8.5012	-0.376392	-2.43291	0.0189616	0.219134	202805_s_at
PTPN23	6.19072	-0.583088	-2.4328	0.018967	0.21915	223149_s_at
ANP32E	8.8744	-0.306807	-2.43239	0.0189859	0.219281	208103_s_at
WDR66	6.44487	-0.509129	-2.43238	0.0189863	0.219281	1555007_s_at
	7.95497	0.384636	2.43205	0.0190013	0.219408	1557422_at
PTPRF	9.79081	0.315174	2.4318	0.0190132	0.219499	200637_s_at
PAK2	8.65239	-0.234384	-2.43125	0.0190387	0.219704	208876_s_at
ANKRD9	9.03337	0.409991	2.43116	0.0190429	0.219704	227959_at
	6.86357	0.361616	2.43112	0.0190444	0.219704	1569449_a_at
SERPINA12	7.32361	0.422814	2.431	0.0190502	0.219704	1552544_at
ALDH5A1	9.05356	0.389141	2.43091	0.0190544	0.219704	203608_at
VPS13A	9.80313	0.241493	2.43084	0.0190576	0.219704	227988_s_at
CAPN9	8.75446	0.450669	2.43081	0.0190591	0.219704	210641_at
RP11-486G15.2	6.81912	0.354081	2.43065	0.0190663	0.219741	243707_at
ANGPTL1	6.15277	0.722556	2.43056	0.0190708	0.219746	239183_at
ITM2A	9.60818	0.333546	2.42992	0.0191002	0.220014	202747_s_at
	4.61209	0.871555	2.42988	0.0191021	0.220014	1557641_at
FAM105A	9.38207	0.300897	2.42957	0.0191165	0.220096	244650_at
DPYD	10.1382	-0.354052	-2.42952	0.0191191	0.220096	204646_at
	6.54593	-0.610105	-2.42947	0.0191213	0.220096	238674_at
ZNHIT6	9.30808	0.199642	2.4292	0.0191336	0.220156	218932_at
BC034319 /// RP11-11N9.4	6.27162	-0.421935	-2.42918	0.0191346	0.220156	235696_at
SGMS1	10.5088	-0.26856	-2.42904	0.0191411	0.220185	212989_at
	7.0945	0.285	2.42891	0.0191475	0.220203	243783_at
CAP2	7.6258	0.343033	2.42884	0.0191507	0.220203	212554_at
SHANK2	7.88472	0.349365	2.42852	0.0191656	0.220237	213308_at
FAM84A	12.8113	0.277085	2.42851	0.0191658	0.220237	225667_s_at
KRTAP9-8	4.08202	0.321015	2.42851	0.0191658	0.220237	234639_x_at
SRGAP1	8.47689	0.293926	2.42837	0.0191725	0.220268	233888_s_at
MMP28	9.36138	0.45234	2.42806	0.0191871	0.220303	239272_at
SEMA6D	10.377	0.475387	2.42805	0.0191874	0.220303	226492_at
RP11-215E13.2	7.80546	0.239467	2.42805	0.0191876	0.220303	1560753_at
TRAPPC6A	9.21618	0.365934	2.42748	0.0192142	0.220562	204985_s_at
DDX27 /// SS18	10.249	0.226819	2.42717	0.0192284	0.220661	219108_x_at
PDHA2	7.31186	-0.45284	-2.42708	0.0192326	0.220661	214518_at
TGFBR3	9.37483	0.410878	2.42699	0.0192371	0.220661	226625_at
LGALS8	9.67286	-0.215666	-2.42695	0.0192389	0.220661	208934_s_at
GPR4	4.73052	-0.670966	-2.42673	0.0192491	0.220697	211266_s_at
ASAP1	10.7954	-0.376808	-2.42661	0.0192546	0.220697	224791_at
C3orf22	6.37448	-0.493277	-2.42648	0.0192607	0.220697	237894_at
GLP1R	6.9342	0.616223	2.42647	0.0192613	0.220697	208390_s_at
	9.09096	0.213782	2.42617	0.0192754	0.220697	241996_at
ZNF814	6.97336	0.35682	2.42615	0.0192763	0.220697	241912_at
SLC25A45	8.53547	-0.285479	-2.42603	0.0192822	0.220697	236436_at
PCBP2	9.7533	0.237595	2.42597	0.0192847	0.220697	213263_s_at
CCDC36	6.00701	-0.59756	-2.42594	0.0192861	0.220697	1564600_a_at
ZNF653	3.97568	0.494836	2.42592	0.0192871	0.220697	244085_at
KRTAP1-3	3.82098	0.308777	2.42581	0.0192922	0.220697	234880_x_at
BCS1L	10.1677	0.186666	2.4257	0.0192975	0.220697	207618_s_at
LINC00597	7.84837	0.482021	2.42568	0.0192986	0.220697	208109_s_at
ATRNL1	5.71191	0.79752	2.42567	0.0192986	0.220697	213744_at
HIST1H2AC	11.4754	-0.387338	-2.42545	0.0193091	0.220771	215071_s_at
TMPRSS6	6.4004	-0.532364	-2.42529	0.0193167	0.220781	234367_x_at
	6.161	0.680106	2.42521	0.0193204	0.220781	231107_at
PNRC1	11.3768	-0.55425	-2.4251	0.0193257	0.220781	209034_at
GPR125	9.75815	0.441176	2.42509	0.0193262	0.220781	210473_s_at
MICALL1	9.34531	-0.235018	-2.42489	0.0193357	0.220843	55081_at
CCR10	5.82263	-1.17384	-2.42446	0.0193557	0.220998	220565_at
	6.74926	-0.581968	-2.42443	0.0193573	0.220998	215811_at
RASSF4	3.16721	0.776267	2.42415	0.0193703	0.221054	236287_at
RASA1	10.4109	0.145289	2.42413	0.0193712	0.221054	210621_s_at
OPA1	10.1872	0.162526	2.42407	0.0193743	0.221054	212213_x_at
NPRL3	7.99452	-0.503341	-2.42358	0.0193973	0.221192	210672_s_at
CLEC14A	6.0341	-0.877195	-2.42353	0.0193993	0.221192	226244_at
PLA2G16	8.83888	-0.581228	-2.42351	0.0194004	0.221192	209581_at
RSBN1	9.72699	0.199362	2.4234	0.0194057	0.221192	213694_at
PRSS22	9.49089	-0.262015	-2.42324	0.019413	0.221192	205847_at
KDM6B	7.36897	-0.546837	-2.42324	0.0194133	0.221192	1556067_a_at
HILPDA	9.02158	-0.292049	-2.42321	0.0194147	0.221192	218507_at
	8.63316	0.256466	2.42303	0.0194229	0.221211	243796_at
AGTR1	7.23264	0.309392	2.42281	0.0194335	0.221211	205357_s_at
TNFAIP8	11.485	-0.422251	-2.4228	0.0194338	0.221211	208296_x_at
TREML3P	3.91556	-0.465825	-2.42272	0.0194377	0.221211	1557444_at
CDC26	10.5808	-0.182948	-2.42268	0.0194396	0.221211	225422_at
ITGA5	9.43128	-0.41113	-2.4226	0.0194434	0.221211	201389_at
KLHL22	5.0038	0.387773	2.42257	0.0194448	0.221211	221948_s_at
	5.37375	-0.662903	-2.4224	0.0194528	0.221257	215742_at
KCNT2	6.06474	0.574093	2.4221	0.0194672	0.221374	234103_at
LINC00964	5.9875	-0.644641	-2.42192	0.0194756	0.221425	1562703_at
PLEKHA3	6.28332	0.488333	2.42182	0.0194803	0.221431	227659_at
SLAMF8	8.33848	-0.309994	-2.42154	0.0194938	0.221539	219385_at
	6.50869	-0.388008	-2.42126	0.019507	0.221643	243240_at
	3.48936	-0.908533	-2.42116	0.0195118	0.221652	1561912_at
RBM17	9.85387	0.204121	2.42104	0.0195171	0.221666	224780_at
SOCS1	5.8304	-0.87432	-2.42081	0.0195283	0.221704	209999_x_at
	4.26139	0.896988	2.4208	0.0195286	0.221704	215962_at
LAT2	9.18881	-0.596504	-2.42062	0.019537	0.221733	221581_s_at
GGNBP2	10.8856	0.163163	2.42058	0.0195392	0.221733	218079_s_at
CNFN	5.69485	0.842722	2.4197	0.0195808	0.222158	224329_s_at
ELL2	9.49316	-0.317377	-2.41922	0.0196036	0.222349	226982_at
	5.38721	0.685315	2.41918	0.0196058	0.222349	1560051_at
UBQLN1	9.63928	-0.22096	-2.41907	0.0196109	0.222361	222989_s_at
ITGB2	5.9031	-1.05992	-2.41879	0.019624	0.222419	236988_x_at
	8.39128	0.327678	2.41879	0.0196241	0.222419	236703_at
MAGIX	6.18248	0.553958	2.41838	0.0196439	0.222597	219965_s_at
EXD3	6.46878	0.623592	2.41818	0.0196533	0.222637	241363_at
SLC5A1	9.56525	-0.374548	-2.41811	0.0196567	0.222637	242773_at
MAGT1	10.6064	-0.182789	-2.41795	0.0196642	0.222637	221553_at
POLR1B	9.47083	0.204025	2.41789	0.0196673	0.222637	223403_s_at
TGOLN2	13.1857	0.148212	2.41788	0.0196678	0.222637	212043_at
MC2R	6.95655	0.544082	2.41752	0.0196846	0.222781	208568_at
DDX50	10.0119	0.170778	2.41734	0.0196935	0.222836	221699_s_at
ALDH16A1	9.44804	-0.215331	-2.41722	0.0196993	0.222855	227592_at
URGCP	7.94885	0.334621	2.41664	0.0197268	0.22311	244046_at
	7.19695	0.384179	2.41652	0.0197327	0.22311	238161_at
FZD5	11.4964	0.392651	2.41641	0.0197378	0.22311	221245_s_at
GM2A	10.1188	-0.389841	-2.41636	0.0197405	0.22311	35820_at
CALCRL	7.1486	-0.834865	-2.41632	0.0197422	0.22311	210815_s_at
GPBP1	10.022	0.164268	2.41606	0.0197548	0.223151	224648_at
PDGFD	6.36197	0.714936	2.416	0.0197578	0.223151	222860_s_at
NT5DC4	5.6639	-0.746719	-2.41588	0.0197635	0.223151	1562020_s_at
MCM10	6.77096	-0.688491	-2.41585	0.0197647	0.223151	222962_s_at
PRDM6	6.52593	0.302519	2.4158	0.0197674	0.223151	236577_at
COX11	8.7528	0.272828	2.41573	0.0197704	0.223151	203551_s_at
NFATC2IP	11.0212	0.273843	2.41531	0.0197907	0.223325	217527_s_at
LOC157503 /// XKR4	5.40405	0.655607	2.41522	0.0197949	0.223325	230692_at
EPB41L4A-AS1	10.138	0.257892	2.41516	0.0197981	0.223325	225698_at
GTF2H5	5.32072	0.870658	2.41502	0.0198046	0.223353	1558934_a_at
CMBL	12.2958	0.303065	2.41451	0.0198293	0.223565	227522_at
ZNF124	8.14808	0.251339	2.4143	0.0198392	0.223565	206928_at
SLC16A4	7.44028	-0.973564	-2.41428	0.0198403	0.223565	205234_at
	5.00522	0.504928	2.41416	0.0198458	0.223565	230770_at
KLF3	12.4365	0.324642	2.41416	0.019846	0.223565	225133_at
VKORC1	10.5709	-0.204888	-2.41412	0.0198479	0.223565	217949_s_at
SLC44A1	9.61517	0.230771	2.41372	0.0198672	0.223705	228486_at
DLX6	4.20169	0.419369	2.41369	0.0198688	0.223705	221289_at
RP5-935K16.1	9.23439	0.195518	2.41361	0.0198726	0.223705	228650_at
	6.04679	0.656726	2.41338	0.0198835	0.223774	216762_at
DKFZP434I0714 /// MIR4453	8.59247	0.235578	2.41331	0.019887	0.223774	231954_at
ZNF844	8.3071	0.257426	2.41306	0.0198988	0.223862	228346_at
SCN9A	5.98703	0.651055	2.4125	0.0199261	0.224122	229199_at
DYNC1H1	5.81414	-0.497897	-2.41233	0.0199342	0.224167	244768_at
GPR137B	10.0046	-0.38422	-2.41218	0.0199415	0.224203	204137_at
LOC102725198 /// RASA4 /// RASA4B /// RASA4CP	8.82056	-0.335993	-2.41202	0.0199494	0.224235	212707_s_at
ORM1 /// ORM2	4.38953	-0.582068	-2.41195	0.0199525	0.224235	214465_at
JAZF1	7.56688	-0.375249	-2.41168	0.0199657	0.224335	225800_at
SP140L	9.54292	-0.326473	-2.41145	0.0199767	0.224335	214791_at
NBPF10 /// NBPF11 /// NBPF8	11.7347	0.225019	2.41143	0.0199775	0.224335	229447_x_at
PTN	8.75674	0.494735	2.41141	0.0199789	0.224335	211737_x_at
COPS2	8.10315	0.228848	2.41134	0.019982	0.224335	209838_at
NDUFA10	6.66342	0.632619	2.41119	0.0199892	0.224369	1555548_at
PRPF40A	7.40249	0.240592	2.41111	0.0199932	0.224369	236477_at
DNAH14	4.45528	-0.809862	-2.41072	0.0200123	0.224537	1554540_at
MAP4K4	8.50465	-0.310572	-2.41062	0.0200168	0.224543	222548_s_at
BC033241	4.9813	-0.709656	-2.41043	0.0200263	0.224602	1569122_at
PDGFB	8.16793	-0.351185	-2.41031	0.0200322	0.224613	216061_x_at
COX5A	8.77753	0.26046	2.41013	0.020041	0.224613	229426_at
L3MBTL1	5.16867	-0.545962	-2.4101	0.0200421	0.224613	216076_at
NCAPH2	7.57722	0.302652	2.41007	0.0200437	0.224613	209718_at
DNAJC11	9.19556	0.342905	2.40967	0.0200633	0.224759	1555360_a_at
ZFR	8.90483	0.306236	2.40963	0.0200653	0.224759	213286_at
IGHA1 /// IGHG1 /// IGHM /// IGHV4-31	11.6482	-0.763618	-2.40955	0.020069	0.224759	1561937_x_at
	4.27528	-0.511359	-2.40925	0.0200837	0.224878	1562324_a_at
SP110	10.0422	-0.296382	-2.40915	0.0200886	0.224886	209762_x_at
	6.39064	0.71747	2.4089	0.0201007	0.224973	239758_at
RPL37A	8.81692	0.290573	2.40882	0.0201046	0.224973	213459_at
C19orf52	7.90025	-0.360846	-2.4087	0.0201105	0.224993	231901_at
KIF13A	6.72315	0.469121	2.40861	0.020115	0.224997	223520_s_at
	6.71627	0.593953	2.40835	0.0201275	0.225059	241087_at
PAFAH1B1	9.56414	0.190811	2.40832	0.0201287	0.225059	200813_s_at
APOBEC3F /// APOBEC3G	7.92727	-0.487839	-2.40795	0.0201468	0.225215	214995_s_at
EGFL8 /// PPT2 /// PPT2-EGFL8	8.23144	0.38182	2.40726	0.0201806	0.225546	209826_at
FAM154B	3.86712	0.959486	2.40711	0.020188	0.225583	1556158_at
LOC155060 /// ZNF783	3.67029	0.270504	2.40615	0.0202351	0.226047	1569473_s_at
	6.78698	0.342622	2.40609	0.0202378	0.226047	236882_at
UBE2J1	10.7221	-0.215006	-2.40597	0.0202435	0.226065	217824_at
DDIAS	7.41993	-0.392958	-2.40586	0.0202492	0.226082	228281_at
SLC51B	8.72416	0.793084	2.40575	0.0202544	0.226094	230830_at
HIBADH	6.76754	-0.547135	-2.40563	0.0202602	0.226113	234452_at
ZFP36L2	13.4798	0.19608	2.40555	0.0202644	0.226113	201368_at
LSAMP-AS1	4.99996	-0.573802	-2.40535	0.0202742	0.22614	237027_at
TCEA2	6.97913	0.564166	2.40533	0.020275	0.22614	203919_at
	2.97753	-0.284283	-2.40508	0.0202872	0.226142	241527_at
CHMP3 /// RNF103-CHMP3	12.2687	0.181954	2.40503	0.0202898	0.226142	222437_s_at
SLC3A1	8.97929	0.733455	2.40495	0.0202939	0.226142	205799_s_at
ALDH1A2 /// LOC101928635	7.92255	-0.947722	-2.40483	0.0202997	0.226142	207016_s_at
PILRA	7.32618	-0.530212	-2.40483	0.0202997	0.226142	219788_at
PTAR1	8.91223	0.203594	2.40482	0.0203	0.226142	235484_at
MED4	8.48444	0.240834	2.40453	0.0203144	0.226251	222438_at
ACE2	9.7008	-0.478989	-2.40423	0.0203294	0.226251	222257_s_at
	9.56193	0.702347	2.40414	0.0203337	0.226251	228919_at
NMT1	10.5212	-0.155073	-2.40412	0.0203348	0.226251	201157_s_at
SLC25A23	10.2279	0.323882	2.40405	0.0203378	0.226251	226010_at
CARHSP1	10.2696	-0.402265	-2.40401	0.0203401	0.226251	218384_at
ATP5C1	13.6222	0.196868	2.40398	0.0203415	0.226251	213366_x_at
	3.76054	-0.269893	-2.40394	0.0203434	0.226251	1566853_at
PCSK2	5.25044	0.837858	2.40385	0.0203478	0.226251	204870_s_at
CFLAR	9.76645	-0.223106	-2.40373	0.0203536	0.226251	214486_x_at
CD93	8.88779	-0.478645	-2.40368	0.0203562	0.226251	202877_s_at
KDELR3	12.1821	-0.269656	-2.40344	0.020368	0.226251	204017_at
ICAM2	10.1317	-0.352034	-2.40342	0.0203692	0.226251	204683_at
LOC100507537	6.02956	-0.522901	-2.40336	0.020372	0.226251	235617_x_at
RAB4A /// SPHAR	9.94185	0.210682	2.40334	0.0203731	0.226251	203582_s_at
UTF1	6.60174	0.419914	2.40327	0.0203766	0.226251	208275_x_at
NF2	5.00945	-0.533784	-2.40319	0.0203805	0.226251	204991_s_at
OPA1	9.68604	0.209953	2.40307	0.0203861	0.226251	212214_at
TUBB6	10.29	-0.352619	-2.40303	0.0203884	0.226251	209191_at
CNNM2	7.22221	0.473973	2.40281	0.0203992	0.226324	1554522_at
PDK3	7.06017	-0.483305	-2.40262	0.0204085	0.226356	206348_s_at
RAB27A	11.479	0.294005	2.40256	0.0204117	0.226356	235766_x_at
RGCC	10.2872	-0.422763	-2.40235	0.0204219	0.226356	218723_s_at
FASTKD2	6.95538	0.448311	2.40196	0.0204413	0.226356	229135_at
ERCC6L2	9.13188	0.206154	2.40194	0.0204419	0.226356	229710_at
EPHA5	6.32494	0.569858	2.40193	0.0204426	0.226356	216837_at
PPP2R2C	5.85384	-0.654321	-2.40192	0.020443	0.226356	228140_s_at
BDH2	10.1144	0.274009	2.40188	0.0204453	0.226356	218285_s_at
LINC00964	4.18542	-0.73801	-2.40175	0.0204516	0.226356	236950_s_at
	6.72263	0.32658	2.40166	0.0204558	0.226356	1565978_a_at
WBSCR27	7.56395	0.43733	2.40161	0.0204584	0.226356	1553778_at
	8.404	0.264066	2.40152	0.0204629	0.226356	1570166_a_at
TCP11L2	4.55952	0.810944	2.40151	0.0204631	0.226356	1565525_a_at
	4.31822	-0.802688	-2.40145	0.0204663	0.226356	241648_at
MFSD12	8.88817	-0.339	-2.40145	0.0204664	0.226356	226516_at
EDA	4.63387	0.617198	2.40141	0.0204683	0.226356	211131_s_at
ACKR4	8.08059	-0.548102	-2.40105	0.0204859	0.226463	220351_at
	8.0091	-0.221021	-2.40095	0.0204909	0.226463	238389_s_at
CUL7	7.76697	-0.276219	-2.40095	0.0204912	0.226463	203558_at
ASCL2	2.03283	0.539551	2.40088	0.0204945	0.226463	207607_at
RPS19BP1	10.7827	-0.171133	-2.40078	0.0204997	0.226475	225148_at
	6.17619	0.546501	2.40063	0.0205067	0.226506	240281_at
ZMYND12	7.57461	0.338344	2.40043	0.0205167	0.226568	223636_at
ARHGAP42	8.05848	0.371815	2.40031	0.0205231	0.226568	230047_at
C9orf172	5.16002	0.583453	2.40027	0.0205248	0.226568	236744_at
RBMS1	9.38013	-0.375923	-2.40012	0.0205322	0.226604	225265_at
CD79A	10.5507	-0.591186	-2.39984	0.0205464	0.226704	1555779_a_at
L3MBTL3	7.98886	0.234425	2.39968	0.0205541	0.226704	229393_at
	6.35143	0.61181	2.39966	0.0205551	0.226704	1561166_a_at
FERMT1	11.963	-0.227166	-2.39961	0.0205578	0.226704	60474_at
TIGD3	4.51047	-0.41907	-2.39949	0.0205636	0.226722	229789_at
GRTP1	10.1969	0.279474	2.39934	0.020571	0.226752	229377_at
CRCT1	3.95464	0.613962	2.39902	0.0205867	0.226752	220620_at
SLC25A6	13.8129	0.21638	2.39902	0.0205868	0.226752	212826_s_at
UBL3	11.5187	0.245826	2.39901	0.0205874	0.226752	201534_s_at
ANXA2	14.6011	-0.177129	-2.39901	0.0205874	0.226752	201590_x_at
IGHA1 /// IGHG1 /// IGHM	10.6887	-0.801537	-2.3987	0.0206026	0.226752	211649_x_at
PRPF40A	11.3323	0.16358	2.3987	0.0206028	0.226752	213729_at
ZRANB2	10.9811	0.161333	2.39857	0.0206093	0.226752	223016_x_at
RECQL	10.0913	-0.280353	-2.39855	0.0206104	0.226752	212918_at
LOC100507494	7.46026	-0.290995	-2.39854	0.0206109	0.226752	1566454_at
AKR1B1	11.0351	-0.40096	-2.39852	0.0206119	0.226752	201272_at
LOC441204	3.33594	-0.468841	-2.39834	0.0206209	0.226805	215297_at
GPX2	14.1744	-0.173723	-2.39823	0.0206264	0.226817	202831_at
SEMA5A	8.50097	0.226899	2.39815	0.0206303	0.226817	229427_at
MLLT3	9.18264	0.318557	2.39792	0.0206418	0.226898	204917_s_at
CCDC69	9.16728	-0.470457	-2.39774	0.0206507	0.226921	1553102_a_at
HNMT	11.6542	0.277151	2.39771	0.0206522	0.226921	204112_s_at
FAH	8.17485	0.221986	2.39762	0.0206567	0.226925	202862_at
ACVR1	10.7277	-0.192584	-2.3975	0.0206627	0.226932	203935_at
IGLJ3 /// IGLV3-19 /// IGLV3-19	11.649	-0.833666	-2.39734	0.0206708	0.226932	216853_x_at
WDFY3	8.83815	-0.212141	-2.39709	0.0206832	0.226932	212602_at
HDAC8	7.62284	-0.242999	-2.39706	0.0206849	0.226932	223909_s_at
ORC4	7.55215	0.248089	2.39702	0.0206866	0.226932	203352_at
CAMK2D	11.5139	0.286331	2.39699	0.0206879	0.226932	225019_at
ABCA8	9.04367	0.604867	2.39697	0.0206893	0.226932	204719_at
PLOD2	11.58	-0.357241	-2.39694	0.0206906	0.226932	202620_s_at
OAS3	9.44142	-0.257601	-2.39664	0.0207057	0.227053	218400_at
RBM24	7.37834	0.638447	2.39582	0.0207465	0.227444	235004_at
AX748066 /// RP11-709D24.6	3.87576	0.512495	2.3957	0.0207529	0.227444	1559800_a_at
CDK12	9.36732	0.201468	2.39568	0.0207539	0.227444	225697_at
TTLL10	4.22225	0.505392	2.39558	0.0207588	0.227453	1552418_at
	8.47634	0.410462	2.39542	0.0207669	0.227453	235912_at
GYG1	10.749	-0.301771	-2.39541	0.0207672	0.227453	201554_x_at
	4.36069	-0.677286	-2.39527	0.0207744	0.227487	240710_at
FAM73A	9.38953	0.260393	2.39511	0.0207821	0.227517	235125_x_at
G6PC	7.01325	-0.334339	-2.39505	0.0207855	0.227517	1555612_s_at
MLLT4	6.39417	0.603667	2.39496	0.0207899	0.22752	214939_x_at
SUB1	10.4278	0.193264	2.39458	0.0208091	0.227685	221727_at
TESK2	8.99666	0.232216	2.39442	0.020817	0.227689	205486_at
PXYLP1	6.52296	0.424817	2.3944	0.0208178	0.227689	239475_at
MARC2	8.09474	0.262796	2.3941	0.0208333	0.227807	219527_at
WFDC8	7.35434	-0.443604	-2.39399	0.0208385	0.227807	215276_at
ZNF492	5.7559	0.354579	2.39393	0.0208415	0.227807	215532_x_at
TRIM43 /// TRIM43B	5.99166	0.700462	2.39379	0.0208484	0.227807	1553619_a_at
	8.43807	-0.856256	-2.39377	0.0208495	0.227807	230746_s_at
NLRX1	7.45923	-0.479407	-2.39363	0.0208566	0.227839	1553695_a_at
IPO5P1	7.55346	0.42814	2.39326	0.0208751	0.227986	227234_at
LMO2	10.2519	-0.34889	-2.3932	0.0208784	0.227986	204249_s_at
FOXA2	8.99675	0.504604	2.39297	0.0208899	0.228003	210103_s_at
MCAM /// MIR6756	9.16171	-0.404084	-2.39291	0.0208928	0.228003	210869_s_at
SYNJ2	7.24038	0.36091	2.39285	0.0208959	0.228003	1555009_a_at
SERPINB1	12.899	-0.251939	-2.3927	0.0209033	0.228003	213572_s_at
LOC101928555	3.50856	-0.837598	-2.3927	0.0209038	0.228003	1559725_at
GADD45B	8.61082	-0.423633	-2.39267	0.0209049	0.228003	209305_s_at
COA1	6.6884	0.384732	2.3925	0.0209137	0.228011	206497_at
RGSL1	4.94628	-0.422519	-2.39249	0.0209141	0.228011	211446_at
AUH	10.3332	0.212359	2.39229	0.0209244	0.228047	205052_at
IGHA1 /// IGHA2 /// IGHD /// IGHG1 /// IGHG3 /// IGHG4 /// IGHM /// IGHV4-31	12.3544	-1.02123	-2.39224	0.0209265	0.228047	211635_x_at
LOC101930112 /// SPG7	9.24709	0.239283	2.39218	0.0209298	0.228047	202104_s_at
RBMS2	6.84528	0.542789	2.39198	0.0209401	0.228113	225778_at
NEK1	8.71061	0.199368	2.39171	0.0209538	0.228157	213331_s_at
LHFPL3-AS2	7.04302	0.61008	2.39166	0.0209562	0.228157	239656_at
	7.18036	0.22718	2.39152	0.020963	0.228157	236780_at
LIMA1	10.4667	0.38685	2.39146	0.0209661	0.228157	222456_s_at
	4.18094	-0.400277	-2.39143	0.0209678	0.228157	237366_at
SLC12A2	12.5477	0.260314	2.3914	0.0209692	0.228157	225835_at
PEX11A	9.25757	0.299246	2.39124	0.0209772	0.228199	205160_at
C1orf210	9.59521	0.388365	2.3911	0.0209843	0.228223	1554246_at
MUC12	8.71833	0.75972	2.39103	0.0209877	0.228223	231814_at
PPP2R2A	11.1066	-0.142735	-2.39091	0.0209942	0.228248	202313_at
NEGR1	7.59228	0.474966	2.39029	0.0210254	0.228438	229461_x_at
ZNF597	4.77945	0.702113	2.39021	0.0210295	0.228438	236117_at
NPAS3	4.97074	0.715925	2.39018	0.0210311	0.228438	230412_at
	4.45512	0.806966	2.39015	0.0210326	0.228438	240522_at
C4orf48	10.4116	-0.303257	-2.39015	0.0210326	0.228438	229860_x_at
IWS1	9.9782	0.17075	2.38981	0.0210496	0.228578	224768_at
C11orf58	10.4274	0.162072	2.38967	0.021057	0.22858	225811_at
CES3	8.93638	0.366278	2.38964	0.0210582	0.22858	234008_s_at
TNFSF10	12.0138	-0.330459	-2.38945	0.0210683	0.228644	202687_s_at
AP001605.4	3.95121	-0.300229	-2.38927	0.0210772	0.228662	1563069_at
AC025442.3	6.39924	0.666262	2.38925	0.0210783	0.228662	242185_at
SCAF4	7.8082	0.505347	2.38909	0.0210861	0.228702	243759_at
GS1-600G8.3	4.34134	0.642724	2.38887	0.0210977	0.228772	216543_at
AP5M1	11.4768	0.207741	2.3888	0.021101	0.228772	218139_s_at
	4.74114	-0.668761	-2.38867	0.0211076	0.22879	236670_s_at
	6.34572	0.509655	2.3886	0.0211111	0.22879	240785_at
FOXQ1	9.27456	-0.575399	-2.38843	0.0211201	0.228828	227475_at
PCCA	4.32863	0.812876	2.38833	0.0211251	0.228828	216533_at
KLK2	6.38776	-0.456971	-2.38829	0.0211271	0.228828	1555545_at
GALM	9.9431	0.242672	2.38808	0.0211379	0.228899	235256_s_at
UQCR10	9.47446	0.252157	2.388	0.021142	0.228899	228142_at
MGP	10.3226	-0.548631	-2.38786	0.0211491	0.228907	202291_s_at
ODF3B	7.40122	-0.471271	-2.38777	0.0211535	0.228907	243934_at
MRPS22	11.157	0.216143	2.38762	0.0211611	0.228907	226257_x_at
FOXO3 /// FOXO3B	5.43925	-0.723921	-2.38754	0.0211653	0.228907	217399_s_at
PTK2	10.8916	0.150472	2.38753	0.0211656	0.228907	208820_at
SLC13A2	7.90909	0.790339	2.38749	0.0211678	0.228907	239805_at
SULT1A1	11.718	0.295486	2.38704	0.0211907	0.229058	215299_x_at
LOC102724640	7.33093	0.378963	2.38692	0.0211969	0.229058	1561667_at
CAB39L	8.40779	0.232989	2.3869	0.0211982	0.229058	225915_at
LOC399491	11.7272	0.293097	2.38689	0.0211986	0.229058	214035_x_at
CHRNB3	2.99173	-0.515167	-2.38656	0.0212151	0.229191	217086_at
DNAJC3-AS1	6.96737	0.243532	2.38636	0.0212257	0.22926	240574_at
SLC9A2	7.80302	0.607464	2.38621	0.0212333	0.229297	211116_at
CATSPERB	8.54413	-0.436151	-2.38569	0.02126	0.229533	220293_at
NT5C1B /// NT5C1B-RDH14	6.04606	0.647328	2.38562	0.0212635	0.229533	243100_at
CCDC63	6.38996	0.424967	2.38523	0.0212836	0.229613	244833_at
AICDA	5.88619	-1.18848	-2.38514	0.0212879	0.229613	219841_at
	3.5174	0.653039	2.38508	0.0212909	0.229613	241651_at
PLEKHG2	7.15064	-0.757283	-2.38505	0.0212925	0.229613	233986_s_at
LOC101927768 /// LOC101927794	4.79654	0.659971	2.385	0.0212954	0.229613	1559620_at
HMGB2	12.315	-0.285514	-2.38492	0.0212994	0.229613	208808_s_at
ANXA1	6.35146	-0.980594	-2.38489	0.0213006	0.229613	233011_at
NBEAL1	8.24448	0.382558	2.38482	0.0213046	0.229613	1554106_at
ACACB	8.7714	0.298489	2.38467	0.0213121	0.229649	49452_at
CYP3A5	11.7858	0.449012	2.38448	0.021322	0.22971	205765_at
C4orf27	5.13123	0.679216	2.38409	0.0213417	0.229858	1556086_at
MXD1	12.5016	-0.296497	-2.38401	0.021346	0.229858	228846_at
CLIP3	5.86028	-0.571196	-2.38397	0.0213483	0.229858	235243_at
PLAC8	14.3627	-0.308188	-2.3838	0.021357	0.229904	219014_at
GNB5	7.06439	-0.599027	-2.38372	0.021361	0.229904	207124_s_at
NGRN	11.9457	0.169321	2.38297	0.0213997	0.230175	217722_s_at
	6.20758	0.684873	2.38292	0.0214023	0.230175	238645_at
CLDN8	7.09522	1.81698	2.38288	0.0214039	0.230175	214598_at
SORBS1	9.08909	0.428668	2.38283	0.0214067	0.230175	222513_s_at
CPLX3	5.58358	0.588461	2.38282	0.0214072	0.230175	219775_s_at
PITPNM2	7.31158	0.337402	2.38273	0.0214118	0.230176	1552923_a_at
INADL	7.43585	0.373613	2.38266	0.0214157	0.230176	214705_at
CTDSP2	11.9282	-0.153904	-2.38245	0.0214264	0.230246	203445_s_at
DNAJC10	10.0848	-0.208543	-2.38232	0.0214331	0.230273	221782_at
JDP2	10.3781	0.230347	2.38203	0.021448	0.230332	226267_at
C3orf38	5.73595	0.539143	2.38198	0.0214508	0.230332	1569128_at
ZNF253	8.1018	0.224519	2.38197	0.0214513	0.230332	242919_at
SHISA3	6.34455	0.477295	2.38164	0.0214682	0.230423	229485_x_at
SLC25A23	7.16727	0.420814	2.38155	0.0214729	0.230423	220182_at
GFRA2	4.93204	0.580327	2.38145	0.0214778	0.230423	205722_s_at
CTD-2292M16.8	5.90249	0.759221	2.38145	0.0214779	0.230423	1558605_at
JUND	8.84777	0.286687	2.38127	0.0214875	0.230423	214326_x_at
KLK12	8.63687	-0.385661	-2.3812	0.0214911	0.230423	234316_x_at
TLE2	8.59311	0.366894	2.38118	0.0214921	0.230423	204431_at
PRRG4	10.6473	-0.221614	-2.38115	0.0214935	0.230423	238513_at
BHLHE41	7.41632	0.508079	2.38096	0.0215034	0.230484	223185_s_at
	5.90172	0.386967	2.3807	0.0215167	0.230538	1570024_at
ESCO1	10.0337	0.133551	2.3807	0.0215169	0.230538	226866_at
TCTN3	10.4762	0.192531	2.38025	0.0215399	0.23074	212121_at
IPMK	8.23828	-0.26541	-2.38004	0.0215511	0.230814	238739_at
LMBRD2	4.92546	0.894512	2.37992	0.0215572	0.230834	236138_at
NNT	8.38845	0.276071	2.37979	0.0215641	0.230863	238530_at
TMEM182	5.60477	0.571286	2.37952	0.0215778	0.230964	1553301_a_at
LRRC46	6.80583	-0.432188	-2.37931	0.021589	0.231	230601_s_at
NRD1	10.7297	-0.158626	-2.3793	0.0215895	0.231	208709_s_at
GH2	4.85997	0.543222	2.37872	0.0216196	0.231124	206195_x_at
HHLA3	7.32176	0.246072	2.37861	0.0216251	0.231124	220387_s_at
	6.89628	0.409374	2.37858	0.0216268	0.231124	241321_at
POU5F1 /// POU5F1B /// POU5F1P3 /// POU5F1P4	7.72604	-0.468968	-2.37853	0.0216292	0.231124	208286_x_at
TCEA1	4.6588	0.702077	2.37853	0.0216295	0.231124	1566208_at
CEP104	8.78057	0.226872	2.37853	0.0216296	0.231124	204075_s_at
OMD	5.27401	0.800371	2.37836	0.0216381	0.231124	205907_s_at
SPP1	5.17734	-1.02913	-2.3783	0.0216412	0.231124	1568574_x_at
JMJD4	8.02463	-0.33882	-2.37827	0.0216427	0.231124	222671_s_at
YPEL3	10.4007	-0.29481	-2.37826	0.0216434	0.231124	223179_at
MAPK11	6.66968	-0.746629	-2.37778	0.0216686	0.231283	211499_s_at
IL17RD	8.0134	0.276958	2.37777	0.021669	0.231283	227997_at
RGS12	6.90633	-0.584065	-2.37773	0.021671	0.231283	209639_s_at
ERI2	4.63235	0.732796	2.37759	0.0216784	0.231313	240604_at
	5.39481	-0.614855	-2.37751	0.0216823	0.231313	1569808_at
BMP8A	2.98347	-0.280213	-2.37709	0.0217044	0.231467	220204_s_at
TRAPPC10	7.80308	0.235357	2.37708	0.0217052	0.231467	1555446_s_at
	4.33393	0.702655	2.37693	0.0217128	0.231469	243767_at
CLDN23	9.28334	0.57024	2.37687	0.0217159	0.231469	228706_s_at
MIIP	8.69087	-0.378965	-2.37683	0.0217181	0.231469	218551_at
NSFL1C	9.58733	0.151813	2.37666	0.0217268	0.231517	217830_s_at
LOC101929662	4.23342	0.381042	2.37657	0.0217316	0.231523	1561688_at
	8.35181	0.311257	2.37641	0.0217399	0.231566	214102_at
NAPEPLD	7.80356	0.331176	2.3762	0.0217507	0.231623	242229_at
PITPNC1	7.67847	-0.415302	-2.37615	0.0217537	0.231623	229414_at
KIF14	8.2378	-0.296219	-2.37593	0.0217652	0.2317	206364_at
TPD52	9.09502	0.384778	2.37572	0.0217758	0.231724	236655_at
HNMT	6.51184	0.426265	2.37572	0.0217759	0.231724	204111_at
FAM13A	10.8687	0.291801	2.37562	0.021781	0.231733	202973_x_at
GUF1	8.72871	0.280218	2.3754	0.0217927	0.23176	222770_s_at
ZNF567	7.12443	0.313637	2.37528	0.0217992	0.23176	242429_at
HOXD9	7.19787	-0.541713	-2.37526	0.0217999	0.23176	205604_at
THUMPD3-AS1	9.02026	0.265326	2.3752	0.021803	0.23176	1555860_x_at
ZNF33A	6.89103	0.32809	2.37517	0.0218049	0.23176	224276_at
MIR4800 /// MXD4	8.80258	-0.470387	-2.37509	0.021809	0.23176	212347_x_at
GP2	6.84297	0.620771	2.37493	0.0218171	0.231802	208473_s_at
LOC280665	7.86253	0.256871	2.37468	0.0218302	0.231861	1554840_at
ALS2	6.84584	0.240397	2.37467	0.0218312	0.231861	232184_at
NDUFS1	10.9151	0.195324	2.37443	0.0218438	0.231949	203039_s_at
KLHL23 /// PHOSPHO2-KLHL23	8.56926	0.294632	2.37419	0.0218564	0.232039	213610_s_at
UBR2	9.41114	-0.170787	-2.37409	0.0218616	0.232049	212756_s_at
	7.34723	0.636748	2.37396	0.0218682	0.232074	230456_at
DDHD2	9.11381	0.180127	2.37386	0.0218737	0.232087	212690_at
CUX2	4.81849	0.572595	2.3736	0.0218871	0.232184	1566528_at
PHF19	8.57952	-0.396347	-2.37334	0.0219007	0.232238	227212_s_at
TOR3A	10.4708	-0.207413	-2.37325	0.0219058	0.232238	218459_at
	6.164	-0.844581	-2.3732	0.021908	0.232238	241616_at
EXOC5	9.00619	-0.174091	-2.37318	0.0219092	0.232238	228418_at
RSL1D1	8.94751	0.259482	2.37307	0.0219151	0.232256	213750_at
ALDOB	10.6042	-1.05079	-2.37282	0.021928	0.232347	211357_s_at
ZFHX4-AS1	6.23544	0.462056	2.37261	0.0219394	0.232358	1559966_a_at
DEPDC1	8.54607	-0.260891	-2.37259	0.0219402	0.232358	222958_s_at
CIAO1	9.53154	0.240269	2.37256	0.0219417	0.232358	217501_at
BLM	8.77921	-0.270369	-2.37228	0.0219565	0.232447	205733_at
CLEC7A	2.92223	-0.930326	-2.37224	0.0219586	0.232447	241098_at
AKAP1	9.74205	0.330199	2.37186	0.0219786	0.232514	210625_s_at
	5.76819	-0.667394	-2.37186	0.0219789	0.232514	234571_at
C9orf152	11.2465	0.469981	2.37185	0.0219793	0.232514	229964_at
SKA1	6.35034	-0.418845	-2.37177	0.0219836	0.232514	217640_x_at
GCC2	6.53857	0.400286	2.37172	0.0219862	0.232514	237565_at
	5.25183	-0.77959	-2.37102	0.0220234	0.232863	237436_at
CFTR	6.72869	0.526742	2.37082	0.0220337	0.232926	215703_at
LOC101928222	4.00048	-0.400692	-2.37027	0.0220628	0.233188	230390_at
ANXA2	14.5934	-0.171767	-2.37018	0.0220676	0.233195	210427_x_at
IFT52	7.4633	0.240266	2.37005	0.0220743	0.23322	233532_x_at
	7.59308	0.267054	2.36975	0.0220903	0.233344	243112_at
CR2	9.45558	-1.27669	-2.36966	0.0220951	0.233349	205544_s_at
	5.78975	0.54586	2.36958	0.0220993	0.233349	1560758_at
LOC100506639 /// ZNF131	8.00945	0.345448	2.36931	0.0221137	0.233456	1557384_at
ARHGEF11	6.08244	0.614028	2.36917	0.022121	0.233467	238730_at
PNISR	10.5183	0.298174	2.36913	0.0221234	0.233467	212179_at
UBE2D1	9.50645	-0.297483	-2.36881	0.0221401	0.233599	214590_s_at
PPARA	9.74825	0.24837	2.36852	0.0221558	0.233715	226978_at
C1orf228	5.35069	0.544595	2.36845	0.0221596	0.233715	239844_x_at
DPT	7.29317	0.70647	2.36837	0.0221639	0.233715	207977_s_at
FLI1	8.40263	-0.388346	-2.36813	0.0221764	0.233801	210786_s_at
FADS3	7.24631	-0.91826	-2.36791	0.0221884	0.233854	216080_s_at
PRR5L	8.89677	0.43743	2.36778	0.0221949	0.233854	219383_at
ITPKB	5.0129	-0.635187	-2.36774	0.0221974	0.233854	232499_at
SLC25A36	9.70131	0.312826	2.36771	0.0221986	0.233854	201917_s_at
DCUN1D2	7.92907	0.311041	2.36764	0.0222028	0.233854	219116_s_at
NUDT2	8.94191	-0.234067	-2.36731	0.02222	0.233991	218609_s_at
ASB4	4.05333	0.677676	2.3672	0.0222259	0.234008	237721_s_at
SENP6	8.38766	0.201884	2.36688	0.0222433	0.234089	202319_at
SIAE	12.0298	0.423729	2.36684	0.0222451	0.234089	224391_s_at
CALCOCO2	9.45527	0.287041	2.36682	0.0222465	0.234089	235076_at
STRADA	10.0131	-0.170302	-2.36666	0.022255	0.234133	52169_at
F5	8.05312	-0.486531	-2.3665	0.0222632	0.234175	204714_s_at
C6orf106	8.31821	-0.243054	-2.36638	0.0222695	0.234196	205457_at
ATP5F1	13.8807	0.181611	2.3663	0.0222739	0.234197	211755_s_at
ABLIM1	9.39223	0.268049	2.36612	0.0222837	0.234246	210461_s_at
STX8	10.7112	0.158616	2.36601	0.0222896	0.234246	204690_at
MED13	8.17815	0.269696	2.36596	0.022292	0.234246	223780_s_at
LINC01184 /// LOC101929964	7.86475	0.207879	2.36589	0.0222957	0.234246	235628_x_at
ACADM	12.0389	0.22137	2.36562	0.0223102	0.234354	202502_at
ZCCHC14	9.19907	0.286002	2.36554	0.0223148	0.234357	212655_at
MVB12B	8.31245	0.301358	2.3653	0.0223272	0.234413	52975_at
TRIM33	8.43974	0.211687	2.36528	0.0223287	0.234413	212436_at
XRN1	10.0736	-0.222258	-2.36488	0.0223501	0.234592	233632_s_at
CTSA	12.1262	0.230674	2.36465	0.0223622	0.23463	200661_at
SLC4A4	6.97473	0.496121	2.36458	0.0223659	0.23463	1554027_a_at
CRIPT	9.99437	-0.222454	-2.36457	0.0223665	0.23463	222702_x_at
PLEKHG6	9.54818	0.418727	2.3644	0.0223754	0.234664	220073_s_at
GALNT12	11.6987	0.515947	2.36435	0.0223783	0.234664	218885_s_at
GAS5 /// SNORD44 /// SNORD47 /// SNORD74 /// SNORD76 /// SNORD77 /// SNORD79 /// SNORD80 /// SNORD81	12.2191	0.23817	2.36415	0.0223891	0.234731	224741_x_at
DNAJC11	10.0183	0.169547	2.36384	0.0224057	0.234794	215792_s_at
SPATS2	5.22518	-0.748131	-2.36382	0.0224066	0.234794	1570130_at
SIKE1	7.65597	0.233964	2.3638	0.022408	0.234794	204666_s_at
CA2	13.7097	0.502108	2.36366	0.0224155	0.234828	209301_at
IDH3B	9.73717	0.181456	2.3635	0.0224242	0.234874	201509_at
GTPBP4 /// IDI2	8.43569	0.1994	2.36342	0.0224285	0.234874	228002_at
OPTC	7.06597	0.448014	2.36317	0.0224416	0.234951	223884_at
	3.74684	0.315271	2.36312	0.0224444	0.234951	241503_at
KCTD12	11.103	0.268764	2.36284	0.0224596	0.234987	212188_at
RERE	10.3583	0.150158	2.36283	0.0224603	0.234987	200940_s_at
LOC100130428	6.8732	0.298054	2.36279	0.0224619	0.234987	236059_at
HHIP	7.21653	0.338265	2.36268	0.0224683	0.234987	1556037_s_at
SMAP2	10.3855	-0.385191	-2.36261	0.0224718	0.234987	225282_at
ITPKA	7.50378	0.748754	2.36258	0.0224736	0.234987	205874_at
MLH3	7.84352	0.234486	2.3625	0.0224779	0.234987	214525_x_at
ATG13	9.57547	-0.165448	-2.36195	0.0225075	0.235251	203364_s_at
REV1	10.1584	0.215372	2.36181	0.0225151	0.235268	218428_s_at
	7.23332	0.277621	2.36176	0.0225177	0.235268	1556160_a_at
LOC100130700	6.63896	0.442481	2.36132	0.0225415	0.235471	237730_at
PANK3	9.26359	0.305297	2.36121	0.0225472	0.235486	218433_at
	4.49769	-0.630029	-2.36109	0.0225538	0.23551	1561565_at
PDPN	7.79275	-0.497163	-2.36079	0.0225702	0.235636	226658_at
LEKR1	4.57559	0.770541	2.36027	0.0225982	0.235816	1559105_at
KMO	7.95897	-0.564938	-2.36024	0.0225996	0.235816	205306_x_at
WDR20	8.86077	0.184626	2.36014	0.0226053	0.235816	227541_at
NRXN1	7.31319	0.495508	2.3601	0.0226071	0.235816	228547_at
HADHA	10.7425	0.179141	2.36005	0.0226103	0.235816	208630_at
GSC	3.09322	-0.205958	-2.35993	0.0226167	0.235816	1552338_at
RAB39B	5.06535	-0.897752	-2.35991	0.0226177	0.235816	230075_at
RP11-586K2.1	4.27128	-0.757746	-2.35979	0.0226243	0.235826	1569831_at
ZNF599	7.02641	0.23127	2.35973	0.0226272	0.235826	243747_at
ZFAS1	12.4028	0.182545	2.35937	0.022647	0.235987	224915_x_at
SIGLEC10	8.91022	-0.477311	-2.35878	0.0226789	0.23609	1552807_a_at
CC2D2B	6.18463	-0.607912	-2.35877	0.0226793	0.23609	243534_at
PDCD2	7.40274	0.241329	2.35874	0.0226812	0.23609	243773_at
UBAC2-AS1	4.85714	0.804239	2.35873	0.0226816	0.23609	1557037_a_at
PTPRG	9.826	-0.228783	-2.35872	0.0226819	0.23609	227126_at
PTGFR	6.65187	-0.459455	-2.35867	0.0226848	0.23609	1555097_a_at
HADHA	11.128	0.207643	2.35863	0.0226871	0.23609	208629_s_at
	6.31208	0.365879	2.35751	0.0227479	0.236677	243908_at
SLC25A44	10.008	0.207423	2.35726	0.0227614	0.236774	32091_at
	8.16729	-0.391939	-2.3571	0.02277	0.236776	229968_at
RAMP3	9.20086	-0.349651	-2.3571	0.0227703	0.236776	205326_at
	5.19078	0.759384	2.35691	0.0227805	0.236836	1563539_at
	6.68343	0.889334	2.35676	0.022789	0.23686	240157_at
GPER1	3.85518	-0.599093	-2.35671	0.0227916	0.23686	211829_s_at
TMEM14B /// TMEM14C	13.3259	0.142035	2.35663	0.0227958	0.23686	223105_s_at
MYZAP	9.57594	0.260726	2.35648	0.0228037	0.236898	228568_at
DTX1	6.43915	-0.909706	-2.35627	0.0228153	0.236973	227336_at
LOC101930097	7.60601	-0.253468	-2.35603	0.0228287	0.237067	242278_at
WDR59	9.40398	0.182569	2.35567	0.0228485	0.237227	218505_at
GLTSCR2	5.8243	-0.568225	-2.35557	0.0228536	0.237236	234918_at
ESR1	6.31629	-0.500115	-2.35529	0.0228688	0.237314	211234_x_at
LYSMD2	10.622	-0.291944	-2.3552	0.0228741	0.237314	226748_at
TCRA /// TRAV21 /// TRAV21 /// YME1L1	6.88172	0.437785	2.35513	0.0228776	0.237314	216133_at
OR1E1 /// OR1E2	6.48709	0.57136	2.35512	0.0228785	0.237314	208587_s_at
AGPAT3	8.7516	0.232725	2.35483	0.0228942	0.237432	223183_at
PLEKHG4	8.16801	0.231464	2.35448	0.0229132	0.237562	228171_s_at
TCF3	9.62597	-0.275706	-2.35434	0.0229208	0.237562	213730_x_at
CDCP1	10.2263	-0.245568	-2.35432	0.022922	0.237562	218451_at
CCDC90B	8.17541	0.289349	2.35427	0.0229247	0.237562	1568834_s_at
FOXN3	9.60458	0.272306	2.35417	0.0229304	0.237562	205022_s_at
CABLES1	8.47061	0.225533	2.35412	0.0229328	0.237562	225531_at
MFSD4	8.53387	0.576905	2.35384	0.0229482	0.237676	238862_at
HGF	6.63738	-0.776207	-2.35353	0.0229657	0.237812	210997_at
TCF3	10.1454	-0.412029	-2.3534	0.0229728	0.23784	210776_x_at
	6.71311	-0.569953	-2.35329	0.0229788	0.23784	240931_s_at
FAM210A	9.25522	0.190031	2.35324	0.0229814	0.23784	235022_at
E2F3	9.31881	-0.241702	-2.35315	0.0229865	0.237847	203693_s_at
MIR943 /// NELFA	9.38048	0.146397	2.35258	0.0230176	0.238067	34225_at
VPS13D	7.10677	0.425515	2.35257	0.0230181	0.238067	220221_at
C1QTNF7	6.08193	0.602807	2.35252	0.0230208	0.238067	223877_at
MCM3AP-AS1	6.64029	0.31306	2.3524	0.0230273	0.23808	220459_at
RET	7.62922	-0.428334	-2.3523	0.0230332	0.23808	205879_x_at
BCLAF1	8.28393	0.206858	2.35226	0.0230351	0.23808	239897_at
PDGFRL	5.82949	-0.762258	-2.35202	0.0230483	0.238172	205226_at
	4.2152	0.456214	2.35159	0.0230721	0.23834	240764_at
	8.03913	0.332039	2.35151	0.0230765	0.23834	232583_at
PGK2	5.61063	0.708777	2.35149	0.0230777	0.23834	217009_at
DNAJB6 /// TMEM135	10.4317	-0.193155	-2.35124	0.0230916	0.238439	208811_s_at
C6orf136	10.1662	0.3288	2.35108	0.0231	0.238481	227455_at
CDH6	6.37252	-0.587577	-2.35087	0.0231117	0.238556	214803_at
CTAG2	6.11949	-0.534871	-2.35067	0.023123	0.238622	207337_at
ZBTB7A	8.01495	0.259375	2.35053	0.0231305	0.238622	213299_at
OSMR	8.369	-0.396191	-2.35052	0.0231312	0.238622	205729_at
IGH /// IGHA1 /// IGHA2 /// IGHD /// IGHG1 /// IGHG3 /// IGHG4 /// IGHM /// IGHV4-31	9.96215	-0.529769	-2.35039	0.0231384	0.238631	217236_x_at
BEX2	9.0585	0.326435	2.35035	0.0231408	0.238631	224367_at
ASPHD1	8.9432	-0.283829	-2.34998	0.023161	0.238687	1553997_a_at
LOC101928605 /// OR2A1-AS1 /// OR2A20P /// OR2A9P	7.04692	0.407575	2.34983	0.0231692	0.238687	1555890_at
CBLL1	9.05298	0.150546	2.34979	0.0231713	0.238687	227187_at
ESCO2	6.51808	-0.627153	-2.34949	0.0231882	0.238687	235588_at
TMEM263	11.5119	-0.160009	-2.34937	0.0231948	0.238687	224759_s_at
ACTBP9 /// ACTBP9	9.75002	-0.325131	-2.3493	0.0231989	0.238687	217211_at
ME1	11.0938	-0.463702	-2.34929	0.0231991	0.238687	204059_s_at
UBAP2	10.0981	0.243647	2.34916	0.0232065	0.238687	219192_at
PPAPDC1B	10.6645	-0.207024	-2.34911	0.0232093	0.238687	226384_at
KDR	8.41578	-0.390648	-2.34902	0.0232139	0.238687	203934_at
TTTY13	6.57876	0.554761	2.34899	0.023216	0.238687	224292_at
	5.72686	0.678891	2.3489	0.0232208	0.238687	1564632_at
WDR48	9.83498	0.155808	2.3488	0.0232265	0.238687	65591_at
FNIP1	7.73182	0.267564	2.34879	0.0232268	0.238687	228250_at
OR1A1	4.52832	0.460903	2.34878	0.0232275	0.238687	221388_at
RP11-714L20.1	6.36703	0.391176	2.34872	0.0232307	0.238687	215298_at
FAM92A1	8.70706	-0.356627	-2.34872	0.0232309	0.238687	235391_at
KIAA1324	9.40278	0.500237	2.3487	0.0232318	0.238687	221874_at
SLC6A11	6.01354	0.638029	2.3487	0.023232	0.238687	230286_at
SPATA19	6.25972	-0.670914	-2.34867	0.0232335	0.238687	1559138_a_at
SLC30A10	8.1349	0.736473	2.34852	0.023242	0.238729	220435_at
DAAM1	9.87742	0.242245	2.34842	0.0232473	0.238739	216060_s_at
BCAN	6.67026	-0.551082	-2.348	0.0232708	0.238935	219107_at
SEMA6D	6.35437	0.811554	2.34787	0.023278	0.238949	233801_s_at
TMEM173	10.0446	-0.350724	-2.34782	0.0232808	0.238949	224916_at
PTPRO	9.12766	0.587055	2.34752	0.0232977	0.239069	208121_s_at
ZBTB38	8.52225	0.29604	2.34745	0.0233013	0.239069	1558733_at
A1BG	6.73007	-0.526222	-2.34718	0.0233162	0.239177	229819_at
CDC20	9.53127	-0.340619	-2.34691	0.0233313	0.239287	202870_s_at
UBE2C	10.2194	-0.226486	-2.34682	0.0233364	0.239295	202954_at
BMP1	8.7056	-0.308229	-2.34594	0.0233852	0.23975	205574_x_at
DPPA4	5.12111	-0.588386	-2.34584	0.0233911	0.239766	241199_x_at
DMGDH	4.95614	0.617227	2.34567	0.0234003	0.239769	231790_at
ESRRG	6.06201	-0.558089	-2.34567	0.0234003	0.239769	207981_s_at
C21orf33	11.0177	0.256354	2.34519	0.0234276	0.240004	202217_at
UBXN2A	9.06253	0.169272	2.34494	0.0234415	0.240102	228605_at
SYNJ2BP /// SYNJ2BP-COX16	9.4311	0.2775	2.34485	0.0234462	0.240105	235722_at
C1orf177	6.90368	-0.437542	-2.34444	0.0234693	0.240279	1557016_a_at
POLR2F	4.6047	0.547456	2.34433	0.0234754	0.240279	232643_at
ARHGAP30	9.40655	-0.589552	-2.34431	0.0234764	0.240279	226219_at
SRR	7.54097	0.304278	2.34409	0.023489	0.240323	235677_at
HDDC2	11.025	0.16222	2.34408	0.0234895	0.240323	203259_s_at
MYLIP	6.68325	0.469624	2.34385	0.0235024	0.24041	227707_at
AMICA1	9.72164	-0.387132	-2.34364	0.0235138	0.240473	228094_at
ABCC8	4.1077	0.386746	2.34358	0.0235177	0.240473	210246_s_at
PDGFA	7.17664	0.785033	2.34343	0.0235261	0.240473	216867_s_at
	4.70419	0.820289	2.34343	0.0235261	0.240473	215386_at
LOC101929880 /// QPRT	9.82614	0.36113	2.34323	0.0235372	0.240541	242414_at
FABP3	6.36998	-0.591103	-2.34296	0.0235524	0.240652	214285_at
STC1	7.34804	-0.662745	-2.34284	0.0235588	0.240672	204596_s_at
PRMT7	7.74221	0.390518	2.34242	0.0235825	0.24084	219408_at
AGK	9.01411	0.184831	2.34239	0.0235841	0.24084	218568_at
FEZ2	7.02191	-0.331294	-2.34226	0.0235913	0.240855	210704_at
RAB30	8.52974	-0.487492	-2.34213	0.0235987	0.240855	229072_at
PI15	8.81544	-1.15594	-2.34207	0.023602	0.240855	229947_at
	6.61346	-0.571379	-2.34201	0.0236059	0.240855	237618_at
MRPS22	11.3757	0.191704	2.34198	0.0236076	0.240855	219220_x_at
	4.25312	-0.700876	-2.34177	0.0236192	0.240892	240949_x_at
PPIL4	9.61871	0.171161	2.34175	0.02362	0.240892	226472_at
TAS2R43 /// TAS2R45	6.4753	0.52809	2.34147	0.0236361	0.241011	234042_at
PML	6.26016	-0.83697	-2.34131	0.023645	0.24102	210362_x_at
	6.63825	0.372122	2.3413	0.0236457	0.24102	224084_at
FGF2	7.23565	-0.700306	-2.34101	0.0236621	0.241142	204421_s_at
HNMT	8.57383	0.363289	2.3408	0.0236737	0.241214	228772_at
NARS	13.0496	0.168518	2.34066	0.0236815	0.241249	200027_at
SFI1	8.14877	0.324705	2.34026	0.0237045	0.241352	213431_x_at
	6.34804	-0.737719	-2.34012	0.0237123	0.241352	233383_at
SIGLEC11	5.94243	0.621536	2.3401	0.0237131	0.241352	1552910_at
DPH1 /// OVCA2	8.15037	0.195687	2.3401	0.0237133	0.241352	222041_at
TTC22	6.5832	-0.508732	-2.34009	0.0237137	0.241352	215107_s_at
MAST1	4.48055	-0.544052	-2.33984	0.0237281	0.241429	217231_s_at
UBE2Z	6.16143	0.612255	2.33978	0.0237312	0.241429	236107_at
DZIP1L	7.64088	0.245804	2.33973	0.0237345	0.241429	239785_at
ZNF12	9.85472	0.197947	2.33955	0.0237443	0.241485	1554021_a_at
TAGLN2	12.2697	-0.22464	-2.33936	0.0237553	0.241525	210978_s_at
VASH1	8.18918	-0.295345	-2.33929	0.023759	0.241525	203940_s_at
PLEKHS1	7.06183	-0.756613	-2.33925	0.0237615	0.241525	1554190_s_at
NTF3	7.13453	-0.505173	-2.33902	0.0237745	0.241608	206706_at
BMS1P5	6.12194	0.475247	2.33882	0.0237859	0.241608	238924_at
NFKB2	7.94861	-0.495382	-2.3388	0.0237871	0.241608	209636_at
HINT3	7.84446	0.322182	2.33879	0.0237874	0.241608	226533_at
SYDE1	8.69548	-0.218726	-2.33864	0.0237958	0.241649	44702_at
PAX8	6.67615	0.673009	2.33851	0.0238035	0.241667	209552_at
LOC102723927	3.42308	0.609077	2.33842	0.0238084	0.241667	1564149_at
	5.55006	-0.738533	-2.33838	0.0238109	0.241667	243130_at
SENP6	7.76056	0.24732	2.33775	0.0238462	0.241973	214790_at
ZNF662	7.76681	0.34905	2.33769	0.0238498	0.241973	228538_at
SMIM12	6.54064	0.67495	2.33759	0.0238555	0.241982	238640_at
PDE3A	9.53213	0.441923	2.33752	0.0238596	0.241982	228507_at
	6.63684	0.429774	2.33742	0.0238649	0.241991	216677_at
ITIH1	4.25835	-0.602917	-2.33724	0.0238756	0.242054	210888_s_at
AKAP2 /// PALM2-AKAP2	11.4744	-0.385914	-2.3371	0.0238833	0.242087	226694_at
FUK	9.51456	0.231569	2.337	0.0238891	0.242098	226072_at
LINC00629	5.75768	0.628386	2.3369	0.0238946	0.242098	232822_x_at
HLA-DQB1 /// LOC101060835	11.643	-0.613058	-2.33685	0.0238977	0.242098	211656_x_at
SNX13	10.3035	0.241839	2.33665	0.0239088	0.242144	227031_at
MATR3 /// SNHG4	9.72993	0.261107	2.33661	0.023911	0.242144	1558093_s_at
SULF2	11.7615	-0.201608	-2.33648	0.0239188	0.242178	224724_at
PRODH2	7.35138	-0.341899	-2.33634	0.0239263	0.242209	243614_s_at
	5.40354	-0.682385	-2.33604	0.0239438	0.242302	234822_at
GAB1	9.35714	0.253326	2.33603	0.0239444	0.242302	225998_at
	8.47075	0.308192	2.3358	0.0239572	0.242364	215479_at
MCTS1	11.3905	-0.1687	-2.33577	0.0239593	0.242364	218163_at
ULBP2	6.21252	0.611892	2.33551	0.0239736	0.242464	221291_at
TMEM43	10.4184	0.17131	2.33539	0.0239809	0.242488	217795_s_at
FAM118B	7.87937	0.301211	2.33532	0.0239849	0.242488	239318_at
	6.97512	0.422176	2.33517	0.0239933	0.242528	243745_at
TPR	10.4765	0.227285	2.33493	0.0240072	0.242624	201730_s_at
	5.14129	0.697301	2.3345	0.0240315	0.242791	240582_x_at
IQCA1	6.67037	0.435114	2.33448	0.0240327	0.242791	1562130_at
ADAM22	6.05929	0.537182	2.33421	0.0240483	0.242902	213411_at
HHLA1	3.57806	-0.249803	-2.33413	0.0240526	0.242902	233767_at
APBB1IP	7.46907	-0.568237	-2.33384	0.0240695	0.243029	219994_at
CDK6	8.75869	0.273574	2.33374	0.0240752	0.243041	224851_at
C21orf33	9.2946	0.260712	2.33331	0.0240999	0.243215	210667_s_at
H3F3A /// H3F3AP4 /// H3F3B	14.2492	-0.154279	-2.33322	0.0241049	0.243215	211940_x_at
BC041347 /// FLNB-AS1 /// FLNB-AS1	4.96476	0.759212	2.3332	0.0241058	0.243215	1561967_at
TXNRD1	11.7912	-0.26003	-2.33306	0.0241141	0.243255	201266_at
ECT2	7.80287	-0.229953	-2.33242	0.0241505	0.243568	234992_x_at
LOC100130815	4.47178	-0.483996	-2.33231	0.0241568	0.243568	1564471_at
EMP1	7.85522	0.531361	2.33218	0.0241648	0.243568	1564796_at
WDR20	8.47657	0.149365	2.33202	0.0241738	0.243568	227693_at
PDE4DIP	6.67266	-0.458773	-2.33201	0.0241743	0.243568	210305_at
	5.72898	0.562743	2.33201	0.0241745	0.243568	220899_at
KATNAL1	6.56096	-0.410137	-2.33186	0.0241831	0.243568	223790_at
LOC101928748	6.83917	0.336287	2.3318	0.0241862	0.243568	1569816_at
TMEM139	9.94814	-0.330549	-2.33174	0.0241896	0.243568	227753_at
CAMK2D	9.59124	0.313982	2.33171	0.0241915	0.243568	224994_at
KIAA1468	9.90658	0.199738	2.33158	0.0241993	0.243568	225508_at
DNAJB9	9.62663	-0.264383	-2.33154	0.0242015	0.243568	202843_at
SDCCAG8	6.8169	-0.270161	-2.33151	0.0242031	0.243568	1553034_at
MTAP	7.33857	-0.194182	-2.33096	0.0242346	0.243806	204956_at
PRUNE	9.71841	0.184611	2.33094	0.0242357	0.243806	209586_s_at
CBX2	7.63939	-0.351904	-2.33046	0.0242638	0.243933	240084_at
SYNCRIP	7.11453	0.27575	2.33038	0.0242679	0.243933	236146_at
FBXO21	10.5021	0.151762	2.33036	0.0242691	0.243933	212231_at
E2F2	8.30619	-0.405137	-2.3303	0.024273	0.243933	228361_at
ZNF844	5.88038	0.597551	2.33021	0.0242781	0.243933	1558537_x_at
	4.27815	0.744966	2.33018	0.0242795	0.243933	1556497_a_at
	4.19514	0.684095	2.33014	0.0242823	0.243933	241147_at
CACNB1	6.30165	-0.517423	-2.33011	0.024284	0.243933	210185_at
ZNF850	7.19509	0.252838	2.32986	0.024298	0.243996	244640_at
	5.83981	0.569354	2.32977	0.0243036	0.243996	234593_at
NCKAP1L	9.23819	-0.352741	-2.32976	0.0243037	0.243996	209734_at
HGF	8.33228	-0.628735	-2.32966	0.0243099	0.244012	209960_at
PHF23	10.2557	-0.180065	-2.32958	0.0243145	0.244012	223081_at
TCF4	10.6117	-0.303146	-2.32949	0.0243197	0.244012	203753_at
TERF2	9.04438	0.232051	2.32943	0.0243231	0.244012	235872_at
FGF9	5.12127	0.768776	2.32911	0.0243414	0.244151	239178_at
TMED9	13.3302	-0.169824	-2.32903	0.024346	0.244152	205812_s_at
CLEC7A	8.53111	-0.319704	-2.32879	0.0243602	0.244249	1554406_a_at
RP11-490G2.2	6.59361	0.441216	2.32871	0.0243646	0.244249	234839_at
	5.68961	-0.789292	-2.32857	0.0243725	0.244254	1568589_at
	6.19608	0.563934	2.32855	0.024374	0.244254	222973_at
SEL1L	7.81605	-0.28537	-2.32834	0.0243862	0.244301	202063_s_at
TWISTNB	6.75923	0.380613	2.32831	0.0243876	0.244301	214729_at
LPHN1	8.00243	0.207987	2.32817	0.024396	0.24434	203488_at
TCF4	8.27677	-0.402911	-2.32808	0.024401	0.244345	228837_at
HOMER3	8.3096	-0.288661	-2.32784	0.024415	0.244366	204647_at
NRXN1	4.7738	0.667492	2.32783	0.0244159	0.244366	209915_s_at
TCEA3	11.2951	0.522328	2.32781	0.024417	0.244366	226388_at
LOC100129447	7.57106	-0.368815	-2.32728	0.0244475	0.244366	1559618_at
RWDD1	11.4896	0.150143	2.32728	0.0244477	0.244366	219598_s_at
FCHSD2	9.26173	-0.324427	-2.32726	0.0244488	0.244366	203620_s_at
LINC01210	10.6045	-0.215641	-2.32726	0.0244489	0.244366	1556507_at
ATP7B	8.99206	0.272625	2.32721	0.0244515	0.244366	204624_at
PHF2	9.24154	0.196333	2.32721	0.0244517	0.244366	212726_at
BC127192 /// SHANK2	4.31056	-0.678666	-2.32713	0.0244564	0.244366	215830_at
KDELR1	10.7146	-0.209129	-2.32711	0.0244574	0.244366	200922_at
ANAPC1 /// LOC730268	9.08014	0.194092	2.32705	0.0244608	0.244366	218575_at
EXTL3	7.18347	-0.299598	-2.32704	0.0244612	0.244366	211051_s_at
TMEM203	10.2337	0.158469	2.32642	0.0244976	0.244589	225052_at
FBXO31	9.18569	0.234003	2.32611	0.0245155	0.244589	224162_s_at
SH3PXD2A	7.29745	0.273767	2.32607	0.0245178	0.244589	207661_s_at
PFKFB4	8.17034	-0.353894	-2.32601	0.0245211	0.244589	228499_at
CCNG2	11.0986	-0.406028	-2.326	0.0245221	0.244589	202770_s_at
GLUL	10.7267	-0.255139	-2.32598	0.0245229	0.244589	217202_s_at
MYADM	9.18711	0.270941	2.32596	0.0245241	0.244589	224920_x_at
DPY19L1	5.15485	-0.655479	-2.32583	0.0245319	0.244589	1570355_a_at
	6.68625	-1.07022	-2.32575	0.0245363	0.244589	234415_x_at
IFT122 /// LOC101927266	6.03852	0.877557	2.32574	0.0245369	0.244589	220744_s_at
ARHGAP29	4.3542	0.733024	2.32573	0.0245374	0.244589	1554736_at
SLC36A1	9.23125	0.266465	2.32566	0.0245415	0.244589	213119_at
MICALL2	6.26442	0.85178	2.32566	0.0245417	0.244589	1555862_s_at
AX746755 /// RP11-774O3.3	7.65121	0.232722	2.32549	0.0245516	0.244619	229130_at
TMEM245	10.8027	0.179416	2.32546	0.0245536	0.244619	223008_s_at
NAAA	7.14133	0.540954	2.32531	0.024562	0.244658	232072_at
RACGAP1	10.6146	-0.209591	-2.32507	0.0245762	0.244667	222077_s_at
SELM	10.4662	-0.442385	-2.325	0.0245804	0.244667	226051_at
LOC338620	7.6693	-0.39261	-2.32473	0.0245963	0.244667	230930_at
XRCC4	7.90546	-0.20568	-2.32472	0.0245964	0.244667	210813_s_at
MTM1	9.37503	0.248316	2.32466	0.0245999	0.244667	36920_at
C1orf86	3.7872	0.625232	2.32466	0.0246	0.244667	236584_at
	8.79646	0.454792	2.32462	0.0246027	0.244667	1558220_at
P2RX1	6.91123	-0.651184	-2.32461	0.0246032	0.244667	210401_at
LOC100505592	7.65097	-0.247138	-2.32451	0.0246086	0.244667	242465_at
TUBE1	9.32734	0.214426	2.32449	0.0246103	0.244667	226181_at
	7.63489	0.35484	2.32445	0.0246121	0.244667	220728_at
HNRNPA1P37 /// HNRNPA1P37	8.36489	0.250274	2.32414	0.0246302	0.244802	217353_at
	4.98485	0.401875	2.32403	0.0246371	0.244826	1559166_at
PPP2R3A	8.67869	0.33678	2.32351	0.0246675	0.245026	209633_at
SMARCE1	11.4873	0.166545	2.32348	0.0246693	0.245026	211988_at
TNFRSF10D	5.51166	-0.73114	-2.32345	0.0246706	0.245026	210654_at
HSD17B12	5.19216	0.794346	2.32322	0.024684	0.245108	1559518_at
	6.17591	0.459864	2.32312	0.0246902	0.245108	216355_at
PHF3	10.0663	0.136758	2.32308	0.0246923	0.245108	217952_x_at
PAXBP1	9.70882	0.211202	2.3229	0.0247029	0.245168	218515_at
XPC	9.20618	0.233432	2.32254	0.0247241	0.245334	209375_at
CNPY4	5.94028	-0.695552	-2.32238	0.0247337	0.245385	217700_at
CTC-425F1.4	9.40458	-0.219151	-2.32222	0.0247427	0.245398	214316_x_at
MYRIP	8.1855	0.375236	2.3222	0.0247441	0.245398	214156_at
MLX	6.72729	0.617521	2.32206	0.024752	0.245428	1570347_at
TNFAIP8L2	8.61954	-0.352321	-2.322	0.024756	0.245428	223583_at
CD300LB	6.73686	0.507328	2.3218	0.0247675	0.245468	1554173_at
NDUFA10	6.87763	0.302433	2.32152	0.0247841	0.245468	227206_at
BCL2L1	8.50296	-0.345883	-2.32147	0.0247868	0.245468	215037_s_at
	6.83959	0.732362	2.32145	0.0247883	0.245468	233700_at
TSTA3	11.6462	-0.264078	-2.32144	0.0247889	0.245468	201644_at
HSF4	5.55523	0.461569	2.32138	0.0247922	0.245468	210977_s_at
PRC1	9.82279	-0.263073	-2.32135	0.0247942	0.245468	218009_s_at
SLC9A6	9.98884	0.174634	2.32127	0.0247988	0.245468	203909_at
	5.16662	0.64353	2.32124	0.0248005	0.245468	232754_at
MCRS1	9.96345	-0.141023	-2.32103	0.0248125	0.245509	202556_s_at
CTC-428G20.3	8.95447	0.206413	2.32097	0.0248161	0.245509	214202_at
	6.22054	-0.367048	-2.32094	0.0248181	0.245509	241726_at
ARMCX5	9.31202	0.145024	2.32078	0.0248277	0.24556	219335_at
	4.76629	-0.497931	-2.32059	0.0248389	0.245626	234912_at
LPL	8.52815	-0.339464	-2.32043	0.0248482	0.245665	203549_s_at
THPO	6.37975	-0.602212	-2.32037	0.0248519	0.245665	211154_at
GNG4	6.47536	0.41462	2.31994	0.0248768	0.245852	1566513_a_at
EDEM1	10.6167	-0.15314	-2.31989	0.0248798	0.245852	203279_at
TASP1	9.18386	0.186077	2.31958	0.024898	0.245988	219443_at
IGLV1-44	9.10504	-0.972732	-2.31911	0.0249261	0.246204	216430_x_at
PRKRA	7.4484	0.471122	2.31893	0.0249368	0.246204	237107_at
KITLG	10.857	0.257592	2.31884	0.024942	0.246204	226534_at
SLC25A28	6.53674	0.733652	2.31881	0.0249437	0.246204	1560705_at
THTPA	9.10683	-0.192556	-2.3188	0.0249443	0.246204	218540_at
PAK1	10.376	0.189408	2.31876	0.0249469	0.246204	226507_at
PTPRD	9.44568	0.432036	2.31859	0.0249569	0.246217	214043_at
APOE	10.6384	-0.358852	-2.31858	0.0249572	0.246217	203381_s_at
NT5DC3	8.14214	0.262169	2.31848	0.0249634	0.246233	218786_at
FFAR3 /// GPR42	4.72966	-0.351682	-2.31815	0.0249829	0.246382	221385_s_at
STAP2	11.4356	0.370205	2.31799	0.024992	0.246411	221610_s_at
TNIK	8.20503	0.249672	2.31794	0.0249949	0.246411	211828_s_at
ZNF233	5.58154	0.625428	2.3177	0.0250096	0.246512	230919_at
AGPAT5	10.6567	0.253443	2.31761	0.0250148	0.246512	218096_at
	6.4554	0.462885	2.3175	0.025021	0.246512	1566571_at
MDM2	4.64846	-0.595341	-2.31747	0.0250232	0.246512	211832_s_at
CFTR	8.70195	0.474307	2.31708	0.025046	0.246655	215702_s_at
SECISBP2	11.0215	0.19776	2.31707	0.0250467	0.246655	224250_s_at
N4BP3	7.77454	0.264019	2.3169	0.025057	0.246702	214775_at
SPG21	11.5011	-0.188804	-2.31684	0.0250605	0.246702	217827_s_at
GALNT5	7.02288	0.722818	2.31666	0.0250714	0.246708	240390_at
	4.46618	0.505484	2.31663	0.025073	0.246708	216329_at
ALDH1A1	10.614	0.406878	2.3166	0.0250746	0.246708	212224_at
PTGDR2	7.75884	0.303989	2.31636	0.0250888	0.246768	206361_at
CNOT4	6.00873	0.759236	2.31632	0.0250915	0.246768	210204_s_at
FOXP1	6.79247	0.350943	2.31627	0.0250943	0.246768	223936_s_at
PDE7B	8.73725	0.250478	2.31605	0.0251073	0.246835	230109_at
GCDH	9.31949	-0.182994	-2.31595	0.0251133	0.246835	203500_at
MEF2BNB	7.94147	-0.28083	-2.31593	0.0251146	0.246835	209926_at
CTNNBIP1	8.57889	0.288834	2.31566	0.0251305	0.246886	203081_at
AC005606.14	5.15613	0.790451	2.31564	0.0251315	0.246886	228514_at
RPS28	8.82449	0.25217	2.31559	0.0251345	0.246886	208903_at
PCDHGB5	7.75991	-0.30987	-2.31553	0.0251383	0.246886	211807_x_at
IGF2BP2	10.331	0.298728	2.31546	0.0251424	0.246886	218847_at
	8.79935	0.439575	2.31534	0.0251495	0.246908	233388_at
CPEB3	7.01079	0.268692	2.31524	0.0251558	0.246908	1555250_a_at
UPF3A	11.2807	0.168551	2.3152	0.0251582	0.246908	214323_s_at
IL13RA1	10.4286	-0.200996	-2.31502	0.0251684	0.246923	201888_s_at
NBPF10 /// NBPF14 /// NBPF26 /// NBPF9	10.3326	0.325358	2.31502	0.0251688	0.246923	214693_x_at
GBAP1	9.79559	-0.250198	-2.31485	0.0251788	0.246929	210589_s_at
CWH43	8.84115	0.945951	2.31477	0.0251833	0.246929	220723_s_at
USP1	9.90046	0.218715	2.31472	0.0251865	0.246929	202412_s_at
CACNB2	7.96659	0.385314	2.31466	0.0251899	0.246929	207776_s_at
PITHD1	10.4055	0.209383	2.31459	0.0251941	0.246929	223124_s_at
ARL8B	10.4718	-0.202042	-2.31451	0.0251992	0.246929	222442_s_at
WDR70	9.67172	0.15429	2.31442	0.0252046	0.246929	219193_at
WNT4	4.23649	0.30331	2.31429	0.0252123	0.246929	230751_at
BLVRA	7.06292	-0.657359	-2.31426	0.0252138	0.246929	203771_s_at
SDHB	10.8956	0.195588	2.31423	0.0252159	0.246929	202675_at
CPEB4	10.6136	-0.303215	-2.31417	0.025219	0.246929	224831_at
LOC101929336 /// RIF1	9.03464	0.192064	2.31409	0.0252244	0.246937	226503_at
EGFLAM-AS2	4.50653	-0.410063	-2.31386	0.0252379	0.247025	1556740_at
RP4-758J24.5	8.51982	0.474877	2.31371	0.0252466	0.247066	228835_at
LINC01093	6.49941	-0.337237	-2.31342	0.0252639	0.247191	1559573_at
PLCG2	9.90758	-0.458958	-2.31251	0.0253188	0.247672	204613_at
TPSG1	8.94701	0.672677	2.31245	0.0253221	0.247672	220339_s_at
METAP1	10.7529	0.172374	2.31232	0.0253297	0.247702	212673_at
LOC100288490	5.0439	0.776506	2.31213	0.0253414	0.247772	1556724_at
ANKRD36BP2	9.41901	-0.532904	-2.31192	0.0253538	0.247848	1556183_at
COBL	9.54176	0.273907	2.31183	0.0253593	0.247859	213050_at
SPPL2A	10.8741	0.288755	2.31162	0.0253719	0.247937	228478_at
TPM4	4.9233	-0.633476	-2.31141	0.0253844	0.248015	1559989_at
PTP4A2	11.1217	0.154299	2.31115	0.0254003	0.248126	208615_s_at
	4.07582	-0.768743	-2.31101	0.0254085	0.248153	1563091_at
EHD1	10.8634	-0.209234	-2.31088	0.0254165	0.248153	209039_x_at
TMEM128	10.0876	0.239319	2.31088	0.0254166	0.248153	225462_at
SMPD2	9.33743	-0.341455	-2.3106	0.0254334	0.248272	205622_at
	8.67049	0.173383	2.31028	0.0254527	0.248416	227777_at
COL23A1	7.84177	-0.36363	-2.31008	0.0254648	0.248442	229168_at
FLJ43315 /// LOC101927088 /// LOC101927527 /// LOC101929518 /// LOC442028	5.78829	-0.786362	-2.31003	0.0254677	0.248442	1561197_at
ZKSCAN7	5.54917	0.612129	2.31001	0.025469	0.248442	234292_s_at
FBLN1	10.0894	0.429955	2.30992	0.0254742	0.248449	202995_s_at
ZBTB10	7.97232	0.36331	2.30916	0.02552	0.248851	233899_x_at
TMEM254	8.50375	0.316294	2.30895	0.0255325	0.248894	218174_s_at
	7.55925	0.588863	2.30894	0.0255335	0.248894	243736_at
CCR2	8.89761	-0.501104	-2.30867	0.0255495	0.248946	206978_at
LPGAT1	9.54882	-0.323953	-2.30866	0.0255502	0.248946	1555058_a_at
	7.63245	0.257301	2.30848	0.0255611	0.248946	239599_at
	6.43075	0.49772	2.30837	0.0255676	0.248946	232225_at
TOP1MT	8.43878	0.357648	2.30825	0.0255748	0.248946	225802_at
	8.54353	0.60922	2.30822	0.0255768	0.248946	237269_at
LEPREL1	10.1698	-0.479734	-2.3082	0.0255782	0.248946	218717_s_at
	7.01216	-0.343352	-2.30818	0.0255789	0.248946	1566182_at
YPEL5	11.2813	-0.178174	-2.30816	0.0255806	0.248946	222408_s_at
RQCD1	7.25796	-0.573052	-2.30809	0.0255844	0.248946	213098_at
CIRH1A	9.95237	0.230052	2.30782	0.025601	0.249063	230656_s_at
	7.11952	0.309033	2.30774	0.0256055	0.249063	241240_at
GDF15	9.84196	0.552829	2.30766	0.0256107	0.249069	221577_x_at
HP	6.02697	-0.731976	-2.30753	0.0256185	0.249075	206697_s_at
BMP8A	4.71418	-0.429028	-2.30749	0.025621	0.249075	220203_at
PDE1A	6.05899	0.439927	2.30742	0.025625	0.249075	242789_at
SERF1A /// SERF1B	10.1234	0.30084	2.30695	0.0256535	0.249252	223538_at
LOXL1-AS1	6.80671	-0.620866	-2.30684	0.0256605	0.249252	232752_at
SLC46A1	7.03198	0.528968	2.3068	0.0256626	0.249252	1552278_a_at
ABR	9.50373	0.181022	2.30673	0.0256667	0.249252	214671_s_at
KIAA1377	7.87888	0.292255	2.30673	0.0256672	0.249252	235956_at
UBLCP1	11.1707	-0.190963	-2.30666	0.0256715	0.249252	243916_x_at
C7orf63	7.79075	-0.307646	-2.30647	0.0256826	0.249252	1554919_s_at
MTMR6	10.5963	-0.216226	-2.30644	0.0256843	0.249252	214429_at
NWD2	5.87007	0.747268	2.30637	0.0256885	0.249252	230765_at
NUDT7	8.30716	0.305107	2.30633	0.0256914	0.249252	228855_at
RAB11FIP1	10.9119	0.256391	2.30629	0.0256937	0.249252	225177_at
	8.55186	0.181596	2.3062	0.025699	0.249252	236989_at
STX11	5.01722	-0.913757	-2.30614	0.0257025	0.249252	210190_at
CFHR3	3.65678	0.502689	2.30603	0.0257091	0.249272	1554459_s_at
ALDH4A1	7.75932	-0.370187	-2.30576	0.0257259	0.24939	211552_s_at
STOML1	5.80586	0.253933	2.3054	0.0257479	0.249559	1556320_at
CLCA1	13.8242	0.791124	2.3052	0.0257598	0.24963	210107_at
SDHD	12.5384	0.245159	2.30503	0.0257702	0.249664	202026_at
UBE4A	11.7906	0.135388	2.30499	0.0257724	0.249664	202038_at
LLGL1	7.67879	-0.56692	-2.30484	0.0257816	0.24971	236594_at
POLR2A	5.11097	0.603876	2.30463	0.0257948	0.249755	217415_at
SRSF1	6.98246	0.628138	2.30459	0.0257968	0.249755	239384_at
SAR1B	10.8127	0.168108	2.30454	0.0258	0.249755	226742_at
FOXP3	5.71534	-0.661187	-2.30437	0.0258105	0.249765	224211_at
MYLIP	10.6265	0.254186	2.30436	0.0258113	0.249765	228098_s_at
	8.08531	0.29032	2.3043	0.0258148	0.249765	240393_at
S100A10	9.73668	0.390563	2.30415	0.0258239	0.249778	238909_at
THY1	9.29203	-0.385063	-2.30413	0.0258252	0.249778	213869_x_at
AK000798	6.62617	0.528981	2.30381	0.0258447	0.249922	233225_at
CD300C	8.05445	-0.212622	-2.30369	0.0258521	0.249949	207270_x_at
IMPDH1	8.79998	-0.230684	-2.30346	0.0258661	0.250033	204169_at
BC005081 /// RP11-284F21.10	5.22941	0.494847	2.30337	0.0258714	0.250033	223632_s_at
RBM18	8.51398	0.152994	2.30321	0.0258811	0.250033	1555848_at
GRID1	7.93213	-0.298243	-2.30317	0.0258836	0.250033	1555267_at
ZNF43	8.58008	0.270948	2.303	0.0258939	0.250033	206695_x_at
RNASEH2A	8.9675	-0.242724	-2.30296	0.0258966	0.250033	203022_at
BGLAP /// PMF1 /// PMF1-BGLAP	7.87978	0.20253	2.30295	0.0258969	0.250033	206956_at
CCRN4L	7.91844	0.225883	2.30295	0.0258973	0.250033	220671_at
SERPINH1	9.50922	-0.459292	-2.30283	0.0259043	0.250056	207714_s_at
GABRG1	5.8581	-0.433238	-2.30273	0.0259107	0.250067	241805_at
	7.04579	0.293379	2.30255	0.0259215	0.250067	243279_at
PROM2	8.75328	0.31115	2.30238	0.025932	0.250067	1562378_s_at
TEX264	9.53914	0.203043	2.30233	0.0259347	0.250067	218548_x_at
RSF1	8.1869	0.191252	2.30228	0.0259379	0.250067	222541_at
SLC8A1	7.37804	-0.373813	-2.30226	0.0259391	0.250067	241752_at
TMEM204	7.80583	-0.342857	-2.30214	0.0259467	0.250067	222865_x_at
CAMK2G	8.98895	0.191895	2.30198	0.0259565	0.250067	212669_at
RP11-669I1.1	6.44662	0.461994	2.3019	0.0259613	0.250067	1570484_at
CC2D2A	7.87131	0.196317	2.30187	0.0259631	0.250067	234936_s_at
	6.65059	0.59725	2.30186	0.0259639	0.250067	1556375_at
SRSF8	11.3521	0.153348	2.30184	0.0259648	0.250067	214789_x_at
CCDC7	4.32586	-0.790229	-2.30184	0.0259649	0.250067	1553214_a_at
ZNF107	6.82133	-0.691388	-2.30166	0.0259762	0.250132	243312_at
ABTB2	3.95714	0.419468	2.30126	0.0260005	0.25024	232624_at
	4.80318	-0.962862	-2.3012	0.0260045	0.25024	1566265_at
PPM1A	7.74441	0.310979	2.30119	0.0260049	0.25024	210407_at
SLC16A9	9.44795	0.769433	2.30118	0.0260057	0.25024	227506_at
PDGFRB	8.82727	-0.374001	-2.30096	0.026019	0.250288	202273_at
MIR6716 /// PHLDB1	8.92154	0.221382	2.30094	0.0260199	0.250288	212134_at
PGAP3	10.2515	0.240921	2.30076	0.0260315	0.250356	55616_at
NAPEPLD	7.61366	0.355837	2.3004	0.0260535	0.250523	233539_at
IDS	8.23037	-0.230157	-2.29992	0.0260828	0.250761	217432_s_at
ATP2C2	9.17706	0.330219	2.29927	0.0261229	0.251091	214798_at
TNIP2	8.93646	-0.28723	-2.29918	0.0261283	0.251091	232160_s_at
PDLIM4	8.86451	-0.449447	-2.29914	0.0261309	0.251091	214175_x_at
KAT6B	7.97715	0.281373	2.29903	0.0261379	0.251114	211874_s_at
	6.56509	0.50486	2.29855	0.0261673	0.251352	217659_at
WFDC21P	7.47242	-0.879448	-2.29837	0.0261786	0.251416	229566_at
GMDS	12.1608	-0.287426	-2.2982	0.0261888	0.25145	214106_s_at
MYNN	8.82195	0.171177	2.29811	0.0261944	0.25145	218926_at
TTC37	9.59984	0.151987	2.29809	0.0261958	0.25145	203048_s_at
PIGZ	9.98728	0.433652	2.29778	0.0262147	0.251587	220041_at
UCP2	11.6953	-0.457572	-2.29755	0.0262293	0.251683	208998_at
IHH	9.52533	0.483002	2.29744	0.0262358	0.2517	229358_at
WLS	10.3868	0.240912	2.29727	0.0262463	0.25175	221958_s_at
BAIAP2-AS1	7.3399	0.279871	2.29721	0.0262501	0.25175	1558148_x_at
CIZ1	9.74203	0.226925	2.29711	0.0262566	0.251767	205516_x_at
ANK1	6.72231	-0.457301	-2.29699	0.0262635	0.25179	208353_x_at
GPR161	7.32599	0.505964	2.29691	0.0262683	0.251792	214104_at
AC073283.7	6.98374	-0.561721	-2.29682	0.0262742	0.251799	237772_at
GPBP1L1	10.8642	0.160648	2.29675	0.0262783	0.251799	217877_s_at
TEX36	4.13975	-0.593994	-2.2966	0.0262876	0.251827	244789_at
GATM	9.49619	0.3319	2.29656	0.0262904	0.251827	203178_at
	5.54558	0.473294	2.29639	0.0263009	0.251875	1564882_at
ATXN1L	10.2491	0.172229	2.29633	0.0263046	0.251875	227373_at
FNBP4	8.01378	0.259955	2.29612	0.0263178	0.251921	229272_at
RCAN3	6.45362	-0.392993	-2.2961	0.0263187	0.251921	219864_s_at
RSPO1	3.89476	-0.311407	-2.29586	0.0263335	0.252019	241450_at
NDUFAF7	7.13668	0.265203	2.29569	0.0263443	0.252069	220943_s_at
ZNF596	6.57981	0.34403	2.29548	0.0263572	0.252069	232641_at
HLA-DQB1 /// LOC101060835	11.5469	-0.599088	-2.29535	0.0263652	0.252069	212998_x_at
	7.89286	0.227038	2.29525	0.0263713	0.252069	1555897_at
RP1-149A16.17	7.65943	-0.250131	-2.29516	0.0263773	0.252069	217406_at
C20orf196	7.83253	-0.267511	-2.29515	0.0263776	0.252069	243507_s_at
DUS1L	10.5816	0.173388	2.29512	0.0263796	0.252069	217912_at
PRDM1	11.0393	-0.314065	-2.29511	0.0263803	0.252069	228964_at
STAT2	11.0568	-0.310496	-2.29494	0.0263909	0.252069	225636_at
COX20	8.35411	0.315552	2.2949	0.0263934	0.252069	206848_at
GRB10	8.21127	-0.260602	-2.29483	0.0263976	0.252069	209410_s_at
	5.13941	0.669656	2.2947	0.0264058	0.252069	243247_at
SCAND2P	5.36718	-0.637375	-2.29468	0.0264068	0.252069	233242_at
WIPF1	9.48335	-0.357529	-2.29467	0.0264079	0.252069	202665_s_at
ERCC1	8.99779	0.236394	2.29467	0.0264079	0.252069	228131_at
	6.46523	-0.442256	-2.29426	0.026433	0.252257	229326_at
CHDH	9.09597	0.274226	2.29413	0.026441	0.252257	229954_at
SERBP1	12.9839	0.174615	2.29413	0.0264414	0.252257	217724_at
CD44	8.42651	-0.421038	-2.29404	0.0264468	0.252265	229221_at
AURKA	7.43799	-0.372634	-2.29377	0.0264636	0.25234	208080_at
RAX	4.09052	0.306219	2.29377	0.0264639	0.25234	208242_at
IGFBP5	12.5135	-0.612084	-2.29368	0.0264694	0.252342	211959_at
SLC38A2	12.2548	-0.187125	-2.29361	0.0264735	0.252342	218041_x_at
ATP6V1C2	5.24735	0.676373	2.29332	0.0264915	0.25247	1552532_a_at
	7.23955	-0.455416	-2.29318	0.0265003	0.252511	216784_at
RP11-252E2.1	7.45874	0.324457	2.29299	0.0265121	0.252576	231092_s_at
NBPF10 /// NBPF11 /// NBPF12 /// NBPF14 /// NBPF15 /// NBPF20 /// NBPF8 /// NBPF9	12.0978	0.187251	2.29292	0.0265164	0.252576	201103_x_at
RGS3	9.77187	-0.244283	-2.29283	0.0265223	0.252588	203823_at
	4.39816	0.534402	2.29269	0.026531	0.252627	1557413_a_at
	4.79714	0.366098	2.29258	0.0265377	0.252647	237858_s_at
LOC101928161	3.76176	0.451333	2.2924	0.0265493	0.252697	1560506_at
LOC440028	4.14196	0.570741	2.29235	0.0265523	0.252697	1562606_a_at
TMEM8B	7.94244	0.237967	2.29219	0.026562	0.252746	207839_s_at
	6.74729	0.386488	2.29209	0.0265688	0.252767	243054_at
MPC1	12.1764	0.2892	2.29159	0.0266001	0.252983	218024_at
RAB3B	6.12537	0.683084	2.29156	0.0266017	0.252983	205925_s_at
TP53BP1	8.46108	0.192452	2.2915	0.0266055	0.252983	213266_at
FZD4	5.32392	0.593704	2.29129	0.0266183	0.253062	224337_s_at
BBIP1	9.83034	0.27906	2.291	0.026637	0.253195	213224_s_at
MAST2	10.2007	0.205829	2.29087	0.026645	0.25321	215903_s_at
	5.45486	0.636704	2.29082	0.0266478	0.25321	1570596_at
TMCO1	12.3532	0.253654	2.29067	0.0266576	0.253246	208716_s_at
MAMDC4	7.60319	0.653315	2.29062	0.0266609	0.253246	229473_at
GFM1	9.66495	0.221123	2.29037	0.0266764	0.253349	225161_at
SORBS1	6.63588	0.537024	2.29013	0.0266915	0.253436	211819_s_at
AVL9	11.0285	0.153253	2.29007	0.0266948	0.253436	212474_at
THADA	9.2411	-0.243349	-2.28991	0.0267053	0.253492	54632_at
ELP2	6.15136	0.555107	2.28973	0.0267163	0.25355	238709_at
ELL	7.80068	-0.406782	-2.28966	0.0267207	0.25355	204096_s_at
NADK	8.92986	-0.194744	-2.28944	0.0267346	0.253637	208917_x_at
PIK3CG	9.30231	-0.373367	-2.28929	0.0267441	0.253663	239294_at
RAB3IP	8.10396	0.283037	2.28921	0.0267491	0.253663	238853_at
BC035096 /// RP11-433J8.1	2.71275	-0.271872	-2.28918	0.0267511	0.253663	1556749_at
ZG16B	11.3852	-0.417789	-2.28901	0.0267619	0.2537	228058_at
USP54	9.89044	0.300867	2.2889	0.0267686	0.2537	227334_at
HBE1	5.17792	0.733373	2.28883	0.0267731	0.2537	205919_at
TNC	10.2657	-0.705149	-2.28882	0.0267737	0.2537	201645_at
HIST1H2BK	12.2521	-0.195271	-2.28875	0.0267783	0.2537	209806_at
RFWD3	8.41822	-0.234765	-2.28855	0.0267909	0.253762	218564_at
UGT3A1	5.26099	0.678188	2.2885	0.0267941	0.253762	235904_at
BCRP3	5.92218	-0.602058	-2.28832	0.0268055	0.253826	1553592_x_at
LOC101928747 /// RBMX /// SNORD61	7.82315	0.307523	2.28814	0.0268166	0.253844	1556336_at
MAP3K2	7.64949	0.400162	2.28809	0.0268195	0.253844	221695_s_at
HOXA11-AS	8.12243	0.312545	2.28805	0.026822	0.253844	230666_at
B3GNT8	8.12709	0.34152	2.28799	0.026826	0.253844	237338_at
	7.34738	-0.333705	-2.28782	0.0268366	0.253878	1560405_at
RD3	6.49249	0.493158	2.28779	0.0268389	0.253878	236563_at
PADI4	5.57868	-0.931038	-2.28762	0.0268497	0.253936	220001_at
NUDT10	7.20295	0.363939	2.2875	0.0268568	0.25396	241596_at
LOC100506585	6.66206	-0.472008	-2.28737	0.026865	0.253994	1570375_at
LOC100506530	5.41101	-0.611651	-2.28725	0.0268725	0.25402	231473_at
CD40	10.5466	-0.336693	-2.28668	0.0269088	0.25423	35150_at
LRCH3	9.25132	0.191942	2.28667	0.0269093	0.25423	235347_at
MDFIC	6.80434	-0.36956	-2.28663	0.026912	0.25423	1559942_at
CCDC132	10.4187	0.153599	2.28661	0.0269132	0.25423	226031_at
ECSCR	8.48177	-0.384157	-2.28649	0.0269208	0.254257	228339_at
	7.76968	0.250713	2.28631	0.0269323	0.254259	216635_at
	4.55205	-0.588419	-2.28622	0.0269382	0.254259	241284_at
TSPAN11	9.23931	-0.378256	-2.28613	0.0269434	0.254259	227610_at
SSR3	9.11104	-0.297137	-2.28612	0.0269444	0.254259	217790_s_at
SLC22A11	4.34275	0.359809	2.2861	0.0269457	0.254259	220100_at
LOC100287290	5.1355	0.638591	2.28602	0.0269509	0.254259	240936_at
RMI2	9.70723	-0.347923	-2.28591	0.0269576	0.254259	226456_at
TMED10	12.4492	-0.203267	-2.28589	0.0269586	0.254259	200929_at
M6PR	9.63063	0.199625	2.28583	0.0269628	0.254259	200900_s_at
LOC100287015	5.22737	-0.823671	-2.28556	0.0269798	0.254348	233174_at
LOC102724275	6.93333	0.351762	2.28553	0.0269816	0.254348	241804_at
PTTG1	11.0713	-0.266571	-2.28493	0.02702	0.254666	203554_x_at
	7.68415	0.59695	2.28463	0.0270384	0.254796	227827_at
SFMBT2	8.00803	-0.489719	-2.28412	0.0270712	0.255061	227210_at
KCNG2	3.8259	-0.341943	-2.2838	0.0270918	0.255211	208550_x_at
AKAP2 /// PALM2-AKAP2	9.28761	-0.332691	-2.2836	0.0271041	0.255277	202760_s_at
SAP30	9.84641	-0.240589	-2.28343	0.0271153	0.255277	204900_x_at
	5.52475	0.75586	2.28341	0.0271162	0.255277	234636_at
PPA1	13.6357	-0.170492	-2.28339	0.0271175	0.255277	217848_s_at
LOC102723678 /// LOC102723709	6.91872	-0.534047	-2.28328	0.0271243	0.25529	243674_at
MPP7	8.81486	0.295368	2.28322	0.0271282	0.25529	238778_at
	7.50673	0.370323	2.28306	0.0271388	0.255346	1564753_at
	4.92557	0.648604	2.28289	0.0271492	0.255399	240396_at
PLCB4	9.62893	0.398589	2.28255	0.0271712	0.255562	203896_s_at
SEC14L2	6.53723	-0.681095	-2.28238	0.027182	0.25562	204541_at
CCNK	4.10596	0.346532	2.2821	0.0271996	0.255724	219273_at
GPC6	9.13243	0.416054	2.28206	0.0272024	0.255724	227059_at
	4.28518	-0.317416	-2.2818	0.0272188	0.2558	236820_at
RP11-255C15.3	7.46779	-0.211528	-2.28179	0.0272198	0.2558	215825_at
CENPBD1P1	8.04445	-0.322925	-2.28144	0.0272424	0.255968	222694_at
LARP6	5.18564	0.582934	2.28128	0.0272521	0.256015	237818_at
PDZK1	6.1447	0.810136	2.28118	0.027259	0.256036	205380_at
SLX4	7.35591	-0.331708	-2.28106	0.0272662	0.256059	239687_at
CDC73	9.04426	0.184146	2.28089	0.0272772	0.25609	229828_at
RBAK	7.52147	0.303432	2.28087	0.0272788	0.25609	1553122_s_at
MYLIP	7.52393	0.350079	2.2807	0.0272896	0.256147	228097_at
CDKL3	7.115	-0.373043	-2.28042	0.0273077	0.256269	1561190_at
ARFGAP1	9.91767	-0.189584	-2.28035	0.0273119	0.256269	217888_s_at
EBAG9	11.318	0.184497	2.28027	0.0273167	0.25627	204274_at
TAP2	10.4446	-0.303123	-2.27988	0.0273417	0.25646	225973_at
MCFD2	10.8002	-0.216135	-2.27977	0.0273489	0.256484	212245_at
LETM1	9.70317	0.220552	2.27961	0.0273594	0.256539	222006_at
WDR11-AS1	6.07128	0.63856	2.27924	0.0273831	0.256666	1563916_at
LALBA	5.06272	-0.596395	-2.27922	0.0273841	0.256666	207816_at
JPX	7.82736	0.275294	2.27917	0.0273875	0.256666	1554447_at
ZNF324	5.97058	0.598146	2.2791	0.0273918	0.256666	205182_s_at
RBMS3	4.81819	0.817225	2.27889	0.0274053	0.256748	241789_at
KIAA1432	5.00672	-0.532355	-2.2787	0.027418	0.256786	223825_at
SPIRE2	8.80904	0.380546	2.27869	0.0274187	0.256786	227706_at
	8.52239	0.307174	2.27849	0.0274315	0.256821	239841_at
TSPAN9	6.10264	-0.6457	-2.27848	0.0274318	0.256821	205665_at
SMIM17	4.34318	-0.755851	-2.278	0.0274627	0.257015	1557430_at
ATP5B	14.1279	0.216989	2.27799	0.0274638	0.257015	201322_at
SP100	6.73672	-0.534272	-2.27794	0.0274666	0.257015	210219_at
	2.61555	-0.621824	-2.27768	0.0274834	0.257053	241441_at
FBXW7	9.46605	-0.314568	-2.27768	0.0274836	0.257053	218751_s_at
AKIP1	9.45611	-0.164844	-2.27747	0.0274969	0.257053	242515_x_at
GBP1	6.23843	-0.398645	-2.27741	0.0275008	0.257053	231578_at
LZIC	8.65599	0.24537	2.27736	0.0275044	0.257053	226081_at
PARVA	8.81356	0.228706	2.2772	0.0275142	0.257053	213675_at
TLR6	6.53581	-0.5859	-2.27706	0.0275231	0.257053	207446_at
NDUFA4L2	7.23556	-0.35537	-2.27696	0.0275302	0.257053	218484_at
ADAM23	6.07614	0.639063	2.27689	0.0275341	0.257053	213808_at
ITGA11	7.38123	-0.267994	-2.27683	0.027538	0.257053	222899_at
LOC101928583	5.31104	-0.680825	-2.27683	0.0275385	0.257053	1562353_x_at
BLVRA	9.55121	-0.374299	-2.27679	0.0275405	0.257053	203773_x_at
COL5A2	9.72527	-0.440092	-2.27673	0.0275448	0.257053	221730_at
PREX1	8.426	-0.335835	-2.27671	0.0275457	0.257053	224925_at
SNORA71A	4.66945	-0.424753	-2.2767	0.0275465	0.257053	1565859_at
	6.57612	0.531731	2.27668	0.027548	0.257053	215279_at
CIPC	9.40797	0.19139	2.27664	0.0275506	0.257053	225623_at
PCED1B	7.83862	-0.663878	-2.27651	0.0275588	0.257086	228298_at
OAZ1	13.754	-0.152566	-2.27568	0.0276128	0.257466	215952_s_at
CRCP	8.8335	0.223645	2.27567	0.027613	0.257466	203899_s_at
MAGI1	7.05161	0.510042	2.27564	0.027615	0.257466	1559257_a_at
DLEC1	6.48182	0.65272	2.27554	0.0276217	0.257466	206798_x_at
GIPC3	6.2676	0.490635	2.27546	0.0276269	0.257466	236730_at
COA5	9.32064	0.174032	2.27544	0.0276279	0.257466	225409_at
NGDN	6.87449	0.319985	2.27492	0.0276622	0.257742	216263_s_at
ANKIB1	9.61975	0.211694	2.2747	0.027676	0.257824	224687_at
NEK2	9.39925	-0.296213	-2.27456	0.027685	0.257824	204641_at
PDHA1	11.6267	0.233197	2.27456	0.0276852	0.257824	200980_s_at
ENTPD3	8.31075	-0.450614	-2.2741	0.0277149	0.258009	206191_at
	6.66841	-0.686205	-2.27404	0.0277189	0.258009	243895_x_at
PCGF1	9.55147	0.140988	2.27399	0.0277225	0.258009	210023_s_at
CISD1	11.3337	0.173134	2.27396	0.0277239	0.258009	218597_s_at
CREBL2	10.135	0.157235	2.27384	0.0277318	0.258039	201990_s_at
IGLC1 /// IGLV2-5 /// IGLV2-5	9.67772	-0.298084	-2.27355	0.0277506	0.25817	234851_at
ARSD	9.97214	0.308401	2.27329	0.0277674	0.258282	223696_at
ZNF391	6.23864	-0.586331	-2.27312	0.0277786	0.258343	1562446_at
MYCN	4.06737	-0.486922	-2.27279	0.0278	0.258445	234376_at
CD86	9.12685	-0.379836	-2.27273	0.0278041	0.258445	210895_s_at
LOC100287290	6.84549	0.317213	2.27265	0.0278092	0.258445	1565608_at
EAF2	4.10004	-0.856522	-2.27263	0.027811	0.258445	1568673_s_at
ZHX1	8.88639	0.200939	2.27255	0.0278158	0.258445	223214_s_at
EPHA1	8.26685	0.286701	2.27245	0.0278227	0.258445	205977_s_at
GAB1	9.33142	0.20751	2.27244	0.0278228	0.258445	226002_at
SNX20	8.956	-0.465098	-2.27225	0.0278356	0.258521	228869_at
HSDL2	9.80296	0.24034	2.272	0.0278514	0.258599	209513_s_at
ABCC1	10.3525	-0.308989	-2.27197	0.0278535	0.258599	202804_at
	4.54012	0.474846	2.27189	0.0278587	0.258603	237857_at
LIMA1	12.0487	0.279845	2.2718	0.0278648	0.258617	222457_s_at
RHBDL3	4.86103	0.266449	2.2716	0.0278775	0.258676	233409_at
SLC2A11	5.91247	-0.61267	-2.27145	0.0278877	0.258676	1558540_s_at
IQSEC1	9.25288	-0.344308	-2.27131	0.0278968	0.258676	203907_s_at
RNFT2	6.10165	-0.495314	-2.27125	0.0279005	0.258676	1553209_at
KLHDC4	9.66118	0.160125	2.27122	0.0279027	0.258676	232171_x_at
HRH3	8.25222	-0.168869	-2.27113	0.0279087	0.258676	1555715_a_at
	5.19822	-0.56799	-2.27108	0.0279116	0.258676	239836_at
FTSJ2	9.24001	0.187349	2.27107	0.0279123	0.258676	222130_s_at
ZNF563	7.05235	0.43153	2.27105	0.0279138	0.258676	1552770_s_at
SYT7	6.03211	0.733874	2.27096	0.0279195	0.258685	226167_at
THY1	9.79349	-0.381657	-2.27077	0.027932	0.258744	208850_s_at
COQ3	9.38635	0.213261	2.27058	0.0279445	0.258744	223515_s_at
ACTR8	7.90315	0.211949	2.27049	0.0279503	0.258744	218658_s_at
SCAPER	8.33151	0.217805	2.27041	0.0279556	0.258744	209741_x_at
NEDD4L	8.41422	0.355807	2.27038	0.0279573	0.258744	241396_at
B3GALNT1	6.46214	-0.571286	-2.27036	0.0279588	0.258744	223374_s_at
TBRG1	7.73421	0.228674	2.27036	0.027959	0.258744	225818_s_at
	7.02771	0.569808	2.27011	0.0279755	0.2588	1562254_at
RCOR2	7.27321	0.403672	2.27005	0.0279792	0.2588	236030_at
LGALS2	9.76693	0.628649	2.27005	0.0279793	0.2588	208450_at
CAPS	6.60989	0.556914	2.26989	0.0279895	0.258851	226424_at
WBSCR16	5.49408	0.637007	2.26974	0.0279992	0.258897	238132_at
	8.87498	0.192157	2.26944	0.0280192	0.259038	238431_at
FASTKD2	7.77802	0.290354	2.26925	0.0280315	0.259108	205976_at
ATPIF1	10.0857	0.236265	2.26906	0.028044	0.259137	223339_at
SAMHD1	10.8592	-0.345761	-2.26898	0.0280496	0.259137	234987_at
	5.73911	-0.63802	-2.26894	0.0280521	0.259137	239755_at
FER1L4	5.78965	-0.717865	-2.2689	0.0280546	0.259137	220388_at
COL15A1	10.9731	-0.515102	-2.26884	0.0280584	0.259137	203477_at
NDUFA10	11.7663	0.212753	2.26868	0.0280691	0.259192	217860_at
BIRC5	9.02496	-0.365192	-2.26855	0.0280778	0.259204	202095_s_at
CATX-1	5.20884	-0.717269	-2.26845	0.0280842	0.259204	234705_at
ATF7	6.57069	-0.309228	-2.26844	0.0280847	0.259204	206684_s_at
UBASH3B	7.51705	-0.339924	-2.26837	0.0280893	0.259204	238462_at
DNER	6.48178	-0.349167	-2.26823	0.0280985	0.25923	226281_at
NKX2-5	5.0864	-0.579553	-2.26818	0.0281016	0.25923	206578_at
	5.43514	-0.633922	-2.2681	0.0281074	0.25924	237077_at
IPW /// LOC101930404 /// PWARSN /// SNORD107 /// SNORD115-13 /// SNORD115-26 /// SNORD115-7 /// SNORD116-22 /// SNORD116-28 /// SNORD116-4	8.08984	0.292807	2.26797	0.0281154	0.259269	228370_at
NEK3	9.3354	0.267914	2.26784	0.0281243	0.259273	213116_at
VTI1A	6.37477	-0.54038	-2.26775	0.0281304	0.259273	236849_at
LOC101928504	6.63854	0.406458	2.26772	0.0281318	0.259273	1559009_at
RRAS2	8.53796	0.223981	2.26761	0.0281391	0.259273	208456_s_at
EPS8L1	8.30974	-0.368548	-2.26756	0.0281429	0.259273	218778_x_at
KANK4	4.90256	0.702892	2.26748	0.0281481	0.259273	229125_at
PMCH	5.17543	-0.862277	-2.26745	0.0281501	0.259273	206942_s_at
GM2A	7.98757	-0.460534	-2.26727	0.0281616	0.259273	215891_s_at
	7.02432	0.425238	2.26726	0.0281621	0.259273	237043_at
LSM11	8.96657	0.238028	2.26722	0.0281649	0.259273	226826_at
SCIN	8.68567	0.45529	2.26707	0.028175	0.259273	1552367_a_at
LOC101928157	6.52584	0.39454	2.26691	0.0281853	0.259273	1558336_at
	7.32487	0.496653	2.2669	0.0281863	0.259273	232354_at
LOC101927021	7.05802	0.279681	2.26684	0.0281899	0.259273	241847_at
MEST	10.8825	0.262815	2.26682	0.0281913	0.259273	202016_at
CENPJ	7.98802	-0.288341	-2.2668	0.0281926	0.259273	223513_at
LRPAP1	8.06832	0.290145	2.26674	0.0281964	0.259273	235505_s_at
CR1 /// CR1L	6.26379	-0.734279	-2.26659	0.0282064	0.259321	239205_s_at
APPL1	9.42315	0.242962	2.26639	0.0282196	0.259399	222538_s_at
	5.60667	-0.598888	-2.26624	0.0282296	0.259448	243497_at
PARP14	10.1061	-0.35458	-2.26598	0.0282469	0.259457	224701_at
LINC01360	3.22092	-0.695669	-2.26593	0.0282499	0.259457	237537_at
IGK /// IGKC	14.5455	-0.268359	-2.2659	0.0282524	0.259457	215176_x_at
MTR	8.97139	0.175125	2.26575	0.0282622	0.259457	226969_at
ATP5S	9.3862	0.193935	2.26571	0.0282647	0.259457	213995_at
ZFYVE1	7.63922	-0.231196	-2.26569	0.028266	0.259457	223388_s_at
LOC100505797	6.03493	-0.621735	-2.26564	0.028269	0.259457	243742_at
NOG	5.28342	0.690238	2.2656	0.028272	0.259457	231798_at
DXO	9.16168	-0.207148	-2.26558	0.0282734	0.259457	38157_at
DYNC1LI2	7.36498	0.379705	2.26547	0.0282807	0.259481	213162_at
MCCC1	9.61796	0.183016	2.26535	0.0282884	0.259508	218440_at
CCDC13-AS1	6.9779	-0.280855	-2.26499	0.0283123	0.259684	1557652_a_at
MKI67	9.25315	-0.310003	-2.26438	0.0283529	0.259979	212021_s_at
ZC4H2	5.62932	0.684224	2.26436	0.0283539	0.259979	225784_s_at
	4.24114	0.830583	2.26408	0.0283723	0.26008	221420_at
KRT12	6.6141	0.628701	2.26405	0.0283745	0.26008	207811_at
TNFSF12-TNFSF13 /// TNFSF13	10.1044	-0.301233	-2.26385	0.0283881	0.26013	211495_x_at
TSC22D1-AS1	4.15987	-0.487589	-2.26371	0.0283973	0.26013	229990_at
LINC00326	6.06418	0.440284	2.26369	0.0283983	0.26013	1561691_at
XRN1	10.4575	-0.299412	-2.26368	0.028399	0.26013	225814_at
ANAPC4	10.0615	0.20735	2.26357	0.0284063	0.260153	226917_s_at
	7.37683	0.257043	2.2635	0.0284112	0.260155	229948_at
AGAP6	6.33081	0.538775	2.26339	0.0284186	0.260178	242393_x_at
LOC202181	7.07797	0.598209	2.26317	0.0284327	0.260214	232309_at
LOC101060747 /// PDPK1	10.8567	0.154431	2.26316	0.0284335	0.260214	224986_s_at
STX2	8.17757	-0.40178	-2.26307	0.0284398	0.260214	213434_at
COX17	7.72288	0.275255	2.26304	0.0284415	0.260214	1558346_at
RNF219	5.73482	-0.678084	-2.26293	0.0284489	0.260238	237686_at
AL831948 /// RP1-197B17.3	4.97838	0.435106	2.26275	0.0284607	0.260303	1563707_at
EP400	7.2327	-0.556682	-2.26268	0.0284656	0.260304	230629_s_at
TNFRSF17	9.98866	-0.58496	-2.26254	0.0284746	0.260343	206641_at
CASP8	8.23056	-0.477209	-2.26241	0.0284834	0.260366	207686_s_at
TMEM106A	7.42673	-0.373861	-2.26236	0.0284871	0.260366	1552302_at
SOX9-AS1	4.58691	-0.729625	-2.26229	0.0284915	0.260366	1564466_at
HOXA5	8.92766	0.405447	2.26211	0.0285032	0.260421	213844_at
	7.7309	0.313883	2.26206	0.028507	0.260421	243404_at
NTPCR	7.51239	0.409189	2.26161	0.028537	0.260652	229919_at
CYP2R1	9.5466	0.1989	2.26131	0.0285566	0.260709	227109_at
CENPE	8.24547	-0.419116	-2.26131	0.0285568	0.260709	205046_at
F5	6.49841	-0.721751	-2.2613	0.0285576	0.260709	204713_s_at
FHL1	12.1141	0.350911	2.26114	0.0285679	0.260736	201540_at
FUT6	6.85675	0.602618	2.26111	0.0285701	0.260736	1565660_at
BC042372 /// RP11-45P15.4	6.15926	0.338152	2.26098	0.0285787	0.260751	1556216_s_at
ZNF233	6.28623	0.516628	2.26093	0.0285824	0.260751	232986_at
SLC38A10	6.89175	0.401243	2.26087	0.028586	0.260751	242942_at
GYG2	7.99928	-0.370741	-2.26071	0.0285968	0.26079	215695_s_at
STARD10	12.0801	0.434771	2.26066	0.0285999	0.26079	223103_at
STXBP5	9.00522	0.272099	2.26007	0.0286395	0.261108	243904_at
SCAMPER	6.62931	-0.358175	-2.25981	0.0286567	0.261222	1555722_at
SYNPO2	9.00562	0.449496	2.25962	0.0286698	0.261292	227662_at
ERVH-6	5.89627	-0.698389	-2.25951	0.028677	0.261292	1555753_x_at
LPAR3	6.90122	-0.374286	-2.25948	0.0286788	0.261292	231192_at
FAM98A	6.89558	0.278372	2.25935	0.0286879	0.261304	241832_at
TF	4.79101	-0.550702	-2.25932	0.0286896	0.261304	214063_s_at
	7.71192	-0.481856	-2.25911	0.028704	0.261391	1556107_at
MAP2K5	4.03915	0.741702	2.25884	0.028722	0.261481	216435_at
LINC00528	5.95152	-0.680808	-2.25879	0.0287256	0.261481	1556072_at
SPHKAP	5.79306	0.672584	2.25865	0.0287346	0.261481	228509_at
KIAA0895	7.74283	-0.304231	-2.25863	0.0287359	0.261481	213424_at
KLK15	6.26246	0.820167	2.2586	0.0287378	0.261481	221462_x_at
IGLC1	8.72864	-0.369408	-2.25845	0.0287483	0.261507	217138_x_at
MBD4	10.2571	-0.215311	-2.25842	0.0287502	0.261507	214047_s_at
ANKHD1 /// ANKHD1-EIF4EBP3	10.6217	0.163849	2.25828	0.0287592	0.261536	208773_s_at
APC	5.72178	0.517378	2.25823	0.0287629	0.261536	203527_s_at
HS3ST3A1	7.69267	-0.462377	-2.25813	0.0287693	0.26155	219985_at
ANK3	7.89504	0.336315	2.25745	0.0288152	0.261924	207950_s_at
LOC101929164	4.61507	0.625476	2.25738	0.0288201	0.261925	234831_at
APH1A	11.6185	0.182568	2.25723	0.0288301	0.26193	218389_s_at
	7.36911	0.332883	2.25723	0.0288302	0.26193	239830_at
IQCK	5.01269	-0.84571	-2.25712	0.0288372	0.261949	216135_at
MECR	8.32165	-0.239574	-2.25692	0.0288511	0.262032	218664_at
CMTM4	10.5908	0.361415	2.2567	0.0288657	0.262065	225009_at
TROVE2	10.6227	0.156974	2.25665	0.0288687	0.262065	210438_x_at
MYH11	5.94307	0.947085	2.25662	0.0288709	0.262065	201495_x_at
CPNE4	6.1317	-0.535625	-2.25654	0.0288765	0.262065	228796_at
DIO3OS	8.30683	0.640068	2.25651	0.0288787	0.262065	223757_at
	5.50403	-0.695801	-2.2564	0.0288861	0.262076	244492_at
HGH1	9.04412	-0.160741	-2.25629	0.0288935	0.262076	221629_x_at
ANXA4	13.3703	-0.217374	-2.25622	0.0288984	0.262076	201301_s_at
APC	9.35403	0.155138	2.2562	0.0288991	0.262076	203525_s_at
MIER3	9.24201	0.425676	2.25581	0.0289255	0.262236	1554450_s_at
GNG4	5.60014	0.551139	2.25573	0.0289308	0.262236	1555867_at
HAP1	4.63042	-0.416436	-2.25573	0.0289311	0.262236	211604_x_at
RPL22P22 /// RPL22P22	8.89839	-0.532297	-2.25556	0.0289427	0.262265	217363_x_at
OGFR	9.62582	-0.203967	-2.25542	0.0289518	0.262265	202841_x_at
KIF26B	6.6076	-0.378332	-2.25542	0.0289522	0.262265	220002_at
DPF2	8.9123	-0.33601	-2.2554	0.0289536	0.262265	202116_at
DBET /// DUX3 /// DUX4 /// DUX4L1 /// DUX4L2 /// DUX4L24 /// DUX4L3 /// DUX4L4 /// DUX4L5 /// DUX4L6 /// DUX4L7 /// DUX4L8 /// LOC100133400 /// LOC100287823 /// LOC100288289 /// LOC100291626 /// LOC652301	5.06222	-0.490029	-2.25521	0.028966	0.262265	208201_at
TEX14	5.03433	-0.591134	-2.25509	0.028974	0.262265	221035_s_at
	5.19262	0.640432	2.25496	0.0289834	0.262265	234778_at
	7.57482	0.590838	2.25489	0.028988	0.262265	237157_at
TAS2R4	6.14229	0.685698	2.25488	0.0289882	0.262265	221392_at
LINC01140	7.38903	0.277257	2.25486	0.0289899	0.262265	215039_at
ANAPC10	7.12382	0.298041	2.25477	0.0289958	0.262265	241959_at
CTD-3126B10.1	6.82565	-0.524896	-2.25464	0.0290048	0.262265	222260_at
LOC101928388	3.96138	-0.609449	-2.25453	0.0290118	0.262265	1557864_x_at
C10orf54	7.99872	-0.310139	-2.25452	0.0290128	0.262265	225372_at
BDH1	9.91491	0.409515	2.25451	0.0290133	0.262265	211715_s_at
SLTM	11.2562	0.140893	2.25447	0.0290159	0.262265	217828_at
ZNF24	6.18019	0.642389	2.25441	0.0290201	0.262265	1554045_at
SH3GL3	5.63648	-0.745199	-2.2544	0.0290206	0.262265	211565_at
GTF3C4	8.31839	0.223455	2.25429	0.0290287	0.262272	243228_at
CD69	9.73311	-0.580627	-2.25425	0.0290311	0.262272	209795_at
KCNK1	6.88677	0.439164	2.25418	0.0290358	0.262272	1566465_at
NBPF10 /// NBPF14 /// NBPF26	11.9637	0.188948	2.25383	0.0290595	0.262412	226740_x_at
LOC101928061 /// SERP1	13.8705	-0.169397	-2.25375	0.0290652	0.262412	200971_s_at
BC027448	7.70672	-0.372046	-2.25369	0.0290689	0.262412	1554219_at
MBD5	8.68703	0.179178	2.25367	0.0290705	0.262412	220195_at
MIR6883 /// PER1	9.35663	0.287198	2.2535	0.0290817	0.262448	36829_at
BTF3L4	10.1742	0.142783	2.25344	0.0290858	0.262448	225976_at
UBE2B	11.5066	-0.175738	-2.2534	0.0290889	0.262448	202333_s_at
ME3	9.50365	0.198907	2.2532	0.0291023	0.262471	204663_at
AVL9	5.01495	0.720747	2.25316	0.0291051	0.262471	244355_at
	6.86906	0.478454	2.25308	0.0291106	0.262471	238658_at
ZNF790-AS1	7.57284	0.238022	2.25303	0.0291139	0.262471	1558809_s_at
RP9	8.93449	0.20854	2.25299	0.0291162	0.262471	227852_at
MDH1	12.8142	0.196569	2.25293	0.0291202	0.262471	200978_at
EHD2	9.02419	-0.22316	-2.25284	0.0291265	0.262484	45297_at
RBM17	9.13492	0.232551	2.25269	0.0291367	0.262512	225751_at
PRPF3	9.42158	0.161621	2.25261	0.0291425	0.262512	202251_at
VPS51	11.8651	0.193028	2.25258	0.029144	0.262512	217969_at
PRDM15	8.73967	-0.355278	-2.25223	0.0291682	0.262687	230777_s_at
RP13-20L14.1	4.04394	0.301415	2.25212	0.0291752	0.262707	241468_at
CINP	8.45312	-0.14089	-2.25189	0.0291909	0.262805	218267_at
SETD6	8.32105	0.225874	2.25171	0.0292033	0.262868	219751_at
LEP	3.37329	-0.447471	-2.2515	0.0292176	0.262868	207092_at
MAGI3	9.6566	0.281851	2.25143	0.0292223	0.262868	226770_at
CCSER2	8.50875	0.238481	2.25143	0.0292224	0.262868	1554132_a_at
STRN	9.21687	0.260335	2.25142	0.029223	0.262868	244354_at
	6.57393	-0.506404	-2.25135	0.029228	0.262868	1567219_at
HMGCL	10.6521	0.242941	2.25128	0.0292327	0.262868	202772_at
RP11-548H18.2	8.50583	-0.356938	-2.25119	0.0292387	0.262868	216316_x_at
CST3	7.12656	0.565825	2.25115	0.0292417	0.262868	237623_at
RP11-161I6.2	3.08167	0.612067	2.25108	0.0292461	0.262868	231679_at
ZNF585A	7.67676	0.199912	2.25098	0.0292532	0.262889	229794_at
ERLIN2	10.7317	0.179822	2.2508	0.0292655	0.262957	221543_s_at
H1FNT	6.2626	-0.59711	-2.2506	0.0292791	0.263022	236876_at
ATG13	9.61965	-0.147804	-2.25049	0.0292862	0.263022	203363_s_at
CASP9	9.68333	0.229428	2.25048	0.0292872	0.263022	203984_s_at
LPHN3	7.05962	0.311491	2.25015	0.02931	0.263146	209866_s_at
SNF8	10.2944	-0.183593	-2.25014	0.0293106	0.263146	218391_at
MYLIP	9.62591	0.221328	2.24998	0.0293213	0.263198	223129_x_at
INSC	8.69291	-0.553134	-2.24977	0.029336	0.263287	237056_at
	7.64883	-0.551847	-2.24942	0.0293597	0.263457	244061_at
SIN3A	8.58432	0.184319	2.24932	0.0293666	0.263476	238005_s_at
CDC14B	5.59189	0.779498	2.2492	0.0293744	0.263502	234605_at
DKK1	8.24816	-0.551688	-2.24913	0.0293796	0.263505	204602_at
PUM1	10.5937	0.173292	2.24871	0.0294084	0.263689	201164_s_at
	4.52037	0.508907	2.24868	0.0294102	0.263689	237455_at
SLC1A4	9.94786	-0.24717	-2.24859	0.0294163	0.263689	212811_x_at
DBIL5P	5.98838	-0.549262	-2.24855	0.0294194	0.263689	223783_s_at
ZC3HAV1	10.6701	0.1506	2.24847	0.0294249	0.263695	225634_at
COX7C	11.2503	0.192886	2.24792	0.0294621	0.26396	213846_at
HCG18	8.29149	0.275297	2.24789	0.0294641	0.26396	232975_at
UPK1B	6.28381	0.711548	2.24775	0.0294738	0.264004	210065_s_at
ZNF419	8.241	0.235981	2.24761	0.0294833	0.264021	219826_at
DUSP4	8.10369	-0.661875	-2.24758	0.0294854	0.264021	204014_at
RBM39	12.6179	0.153442	2.24744	0.0294955	0.264068	207941_s_at
	9.07218	-0.255109	-2.24735	0.0295012	0.264076	1558837_a_at
HCRTR2	5.7973	-0.397063	-2.2472	0.0295117	0.264127	207393_at
ZDHHC3	9.30352	0.241712	2.24709	0.0295191	0.26415	226171_at
PTPN6	10.6458	-0.27211	-2.24689	0.029533	0.264183	206687_s_at
	5.84082	0.464656	2.24674	0.0295432	0.264183	240762_at
MR1	7.61606	-0.329853	-2.24673	0.029544	0.264183	207565_s_at
LEMD1-AS1	2.5888	0.656063	2.24669	0.0295468	0.264183	1561280_at
GXYLT2	7.11532	0.475473	2.24668	0.0295473	0.264183	235733_at
DAAM1	8.8917	0.309282	2.24658	0.0295539	0.264183	1555989_at
TRIML2	3.58369	-0.487509	-2.24655	0.0295567	0.264183	1552580_at
NPC1	6.32161	-0.55717	-2.24626	0.0295765	0.264255	217584_at
EFCAB14	9.15769	0.196852	2.24619	0.0295809	0.264255	201777_s_at
BDNF	6.35684	-0.568536	-2.24617	0.0295824	0.264255	206382_s_at
NFIL3	10.5562	-0.340306	-2.24609	0.029588	0.264255	203574_at
ZNF431	5.64522	0.58791	2.24608	0.0295889	0.264255	243491_at
FPR1	6.78433	-0.667952	-2.24598	0.0295958	0.264274	205118_at
KIAA1107	6.55499	0.338075	2.24529	0.0296433	0.26463	1558293_at
MAP6D1	7.31364	0.182051	2.24526	0.0296454	0.26463	242838_at
EHHADH	8.88841	0.334398	2.24519	0.0296502	0.26463	205222_at
FYB	9.76505	-0.514146	-2.2451	0.0296561	0.26464	211795_s_at
COMMD6	12.8094	0.166782	2.24496	0.0296655	0.264681	225312_at
IFT80	9.37037	0.184155	2.24463	0.0296888	0.264817	226098_at
ZNF33B	8.25713	0.16998	2.2446	0.0296905	0.264817	215022_x_at
CEP170 /// CEP170P1	10.0924	-0.299458	-2.24448	0.0296987	0.264847	207719_x_at
LOC101928535	6.04198	-0.556188	-2.24437	0.0297069	0.264876	1561443_at
MAGIX	7.31664	0.294044	2.2443	0.0297116	0.264876	1565559_at
LRRC75A-AS1 /// SNORD49A /// SNORD49B /// SNORD65	12.1325	0.301973	2.24422	0.0297169	0.26488	225065_x_at
LCOR	10.3888	0.249572	2.24377	0.0297479	0.265112	228454_at
ARMCX4	6.91502	0.370028	2.24349	0.0297677	0.265246	227444_at
CEBPZ	10.7362	0.204937	2.24334	0.0297775	0.265264	203341_at
MDS2	7.9457	0.252987	2.24332	0.0297794	0.265264	1562731_s_at
	3.41985	0.816368	2.24311	0.0297935	0.265346	244621_x_at
ADH1A	7.88393	0.305105	2.24289	0.0298092	0.265443	207820_at
IL1R2	11.8296	0.591057	2.24281	0.0298148	0.265449	205403_at
TTC3 /// TTC3P1	8.34227	0.35779	2.24263	0.0298271	0.26548	1569472_s_at
	5.99554	0.520519	2.24259	0.02983	0.26548	243958_at
ST7-OT4	4.94663	-0.57879	-2.24255	0.0298328	0.26548	1559208_at
SNHG16 /// SNORD1A /// SNORD1C	11.6056	0.16256	2.2424	0.0298426	0.265515	224603_at
SLC22A23	6.36412	0.626915	2.24235	0.0298465	0.265515	1568719_s_at
SLC16A1	7.47152	0.464625	2.24225	0.0298535	0.265534	202235_at
PMS2P3	9.78172	0.158299	2.24218	0.0298584	0.265535	216525_x_at
ZNF570	6.78468	0.413806	2.24203	0.0298686	0.265535	1552562_at
NAPSA	7.62354	-0.283652	-2.24186	0.0298802	0.265535	223806_s_at
SEPHS2	11.3482	0.234978	2.24172	0.0298904	0.265535	200961_at
EAF2	9.93512	-0.420967	-2.24168	0.0298931	0.265535	219551_at
PSMD14	11.8503	-0.16674	-2.24158	0.0298997	0.265535	212296_at
WLS	10.0725	0.177161	2.2415	0.0299057	0.265535	228949_at
NFE2L2	7.3367	0.462041	2.24143	0.0299101	0.265535	1567013_at
WDR82	11.8357	0.163562	2.2414	0.0299127	0.265535	201934_at
LSM14A	10.5089	0.16303	2.24138	0.0299136	0.265535	212131_at
PSMC2	12.2232	-0.159724	-2.24127	0.0299211	0.265535	201068_s_at
MAP4K4	8.29357	-0.240326	-2.24121	0.0299253	0.265535	222547_at
P2RX2	6.18345	-0.64891	-2.24121	0.0299254	0.265535	224557_x_at
THAP4	10.3077	0.171574	2.24119	0.029927	0.265535	220417_s_at
AKR1A1	12.4301	-0.157258	-2.24105	0.0299369	0.265535	201900_s_at
SPRR4	8.75767	0.202373	2.241	0.0299405	0.265535	1552620_at
ELMO1	8.91954	-0.326777	-2.24093	0.0299453	0.265535	204513_s_at
	7.18892	0.306677	2.24088	0.0299484	0.265535	235759_at
CPT2	10.0786	0.253074	2.24086	0.02995	0.265535	204264_at
RTN4	13.5425	0.141339	2.24085	0.0299507	0.265535	210968_s_at
PPP1R3F	6.49025	-0.517844	-2.2407	0.0299611	0.265584	232211_at
LIFR	7.72783	0.232266	2.24063	0.0299659	0.265584	227771_at
SLC9B2	7.77002	-0.366796	-2.24044	0.0299793	0.265634	229491_at
DOCK1	9.15292	0.259704	2.24041	0.0299813	0.265634	203187_at
	6.97158	0.291416	2.23978	0.030025	0.26596	1556879_at
	6.03084	0.774454	2.23974	0.0300279	0.26596	231207_at
SMARCE1	7.70101	0.279547	2.23945	0.030048	0.266095	236016_at
LOC100506403 /// LOC101928269 /// RUNX1	3.54144	0.456839	2.23908	0.030074	0.266262	237697_at
LINC00173	4.88168	-0.597958	-2.23898	0.0300808	0.266262	1563369_at
CASP9	9.51661	0.16298	2.23895	0.030083	0.266262	210775_x_at
PFDN5	12.8498	0.149426	2.23885	0.0300901	0.266262	207132_x_at
YLPM1	8.3617	0.177404	2.23883	0.0300911	0.266262	214713_at
MIR4680 /// PDCD4	10.5946	0.396095	2.23855	0.030111	0.26638	212594_at
PSMC6	11.7722	-0.166419	-2.2385	0.0301142	0.26638	201699_at
CAMSAP1	6.63761	0.498467	2.2383	0.0301282	0.266449	220410_s_at
NARR /// RAB34	9.8897	-0.314936	-2.23817	0.0301373	0.266449	1555630_a_at
MRPS27	10.503	0.152223	2.23816	0.0301385	0.266449	212145_at
SASS6	7.9355	-0.252865	-2.23811	0.0301416	0.266449	231895_at
ZNF208 /// ZNF595 /// ZNF718	3.46865	0.711122	2.23794	0.0301539	0.266515	208542_x_at
	7.8813	-0.410588	-2.23773	0.0301687	0.266517	229264_at
ZNF543	5.93763	-0.286116	-2.23761	0.0301767	0.266517	240191_at
LATS2	10.6324	-0.27052	-2.2376	0.0301778	0.266517	227013_at
COX4I1	13.9782	0.184775	2.23746	0.0301876	0.266517	202698_x_at
RP11-307P5.2	7.0507	0.342356	2.23736	0.0301946	0.266517	242914_at
MFSD4	7.22257	1.3911	2.23733	0.0301962	0.266517	242372_s_at
PSD4	7.92041	0.254437	2.23732	0.0301972	0.266517	236616_at
MKKS	10.3337	0.180901	2.23724	0.0302028	0.266517	222530_s_at
SRGAP2 /// SRGAP2B /// SRGAP2C	7.50616	-0.427709	-2.23717	0.0302073	0.266517	227649_s_at
TRIP11	7.80167	0.279721	2.23717	0.0302076	0.266517	230211_at
	5.25594	0.745725	2.23708	0.030214	0.266517	243789_at
LOC100133920	5.70968	0.642277	2.23707	0.0302146	0.266517	1564280_x_at
RNF144B	6.4754	-0.64927	-2.23698	0.0302206	0.266517	239012_at
PHOX2B	5.59361	0.713257	2.23696	0.0302224	0.266517	207009_at
TNR	5.23645	-0.420953	-2.2368	0.0302334	0.266571	213841_at
SLC11A1	8.20412	-0.371379	-2.23658	0.0302491	0.266668	210422_x_at
MCF2L	5.15095	0.609024	2.2363	0.0302684	0.266794	1552743_at
IL1R2	10.7029	0.618784	2.23622	0.0302743	0.266803	211372_s_at
RCOR3	9.95117	0.20131	2.23613	0.0302804	0.266807	222605_at
HFE	4.92176	0.57321	2.23608	0.0302844	0.266807	211331_x_at
CCDC8	6.104	-0.594262	-2.23594	0.030294	0.266816	223496_s_at
CSRP2BP /// PET117	5.53322	0.52516	2.23592	0.0302953	0.266816	233396_s_at
TCN2	9.24761	0.216067	2.23582	0.0303024	0.266836	204043_at
LOC102724537	5.63414	0.669859	2.23572	0.0303098	0.266844	244505_at
GATA6-AS1	8.06305	0.362643	2.23567	0.0303131	0.266844	236118_at
COL28A1	7.51027	0.392062	2.23559	0.0303183	0.266847	239921_at
BTD	8.69439	0.224158	2.23552	0.0303234	0.266849	204167_at
	3.54437	0.432738	2.23511	0.030352	0.267034	AFFX-r2-Bs-thr-3_s_at
OCLN	9.41926	0.294806	2.23503	0.0303578	0.267034	231022_at
RP11-420K14.2	6.02223	-0.70467	-2.23496	0.0303628	0.267034	240439_at
PYCRL	5.199	-0.6599	-2.23495	0.0303639	0.267034	218944_at
TPD52L1	9.92029	-0.249297	-2.23481	0.0303734	0.267074	203786_s_at
LOC100862671 /// SRCAP	8.21825	-0.357723	-2.23469	0.0303818	0.267105	213667_at
LOC100505718	4.58445	-0.772581	-2.23458	0.0303896	0.26713	1561881_at
SIX4	3.54479	0.684801	2.23443	0.0304002	0.26718	231797_at
LOC101928519	4.58958	0.771753	2.23432	0.0304083	0.267209	1564169_at
AP1S2	7.97773	0.220342	2.23424	0.030414	0.267216	203299_s_at
UBE3A	7.36023	0.396881	2.23406	0.0304266	0.267255	214980_at
USP30-AS1	7.98642	-0.230825	-2.23403	0.0304282	0.267255	228675_at
HCFC1R1	9.4221	0.170595	2.2339	0.0304377	0.267267	45714_at
FYB	5.91371	-0.895634	-2.23386	0.0304402	0.267267	211794_at
SCNN1G	6.72455	0.340836	2.2338	0.0304447	0.267267	207295_at
ZNF613	4.96569	0.497785	2.23374	0.0304491	0.267267	219851_at
ZNF655	7.97755	0.254184	2.23363	0.0304568	0.267286	1554726_at
CRNDE	6.21395	-0.725365	-2.23357	0.0304611	0.267286	238022_at
RETNLB	11.0291	0.710548	2.23342	0.0304713	0.267333	223969_s_at
ABHD6	4.68961	0.609849	2.23319	0.0304878	0.26737	221678_at
ATG7	9.17628	-0.165785	-2.23307	0.0304963	0.26737	218673_s_at
	8.14818	-0.207176	-2.23307	0.0304966	0.26737	240962_at
	4.77764	-0.688091	-2.23306	0.0304968	0.26737	238410_x_at
SLC6A19	5.53397	0.715009	2.23302	0.0305	0.26737	238177_at
ZNF146	9.3347	0.212822	2.23275	0.0305189	0.267493	1554433_a_at
SORBS2	6.79369	0.420555	2.23244	0.0305409	0.267643	1558815_at
LOC286087	4.52766	0.830617	2.23236	0.0305462	0.267646	1556842_at
APH1B	8.90693	-0.237468	-2.23213	0.0305627	0.267724	221036_s_at
PEX5	9.84162	0.158748	2.2321	0.0305652	0.267724	203244_at
RP11-498C9.17	7.73216	-0.246574	-2.23203	0.0305698	0.267724	1555205_at
ARHGAP23	6.68655	-0.460036	-2.23196	0.0305751	0.267726	230013_s_at
ATXN1	8.01213	-0.254586	-2.23189	0.0305798	0.267726	242230_at
ANKHD1 /// ANKHD1-EIF4EBP3 /// EIF4EBP3	9.62474	0.154199	2.2315	0.0306073	0.267901	214919_s_at
EIF3M	6.77701	0.492066	2.23147	0.0306096	0.267901	239848_at
MATN1	6.66014	0.383372	2.23124	0.0306257	0.267979	206904_at
	6.01349	0.533217	2.23121	0.0306282	0.267979	240328_at
	8.80035	0.253083	2.23095	0.0306467	0.268082	243252_at
PLEKHG2	7.21436	-0.693873	-2.2309	0.0306498	0.268082	225979_at
EFNB3	9.03033	-0.243314	-2.23047	0.0306804	0.268296	210883_x_at
TRIM66	7.52308	0.343656	2.23042	0.0306844	0.268296	213748_at
PANX1	9.36349	-0.255898	-2.23032	0.0306909	0.268296	227107_at
KLHL12	10.5352	0.160384	2.23028	0.0306939	0.268296	225068_at
	5.35147	-0.621341	-2.2301	0.0307066	0.268331	217479_at
FAM20B	8.77314	0.149275	2.23004	0.0307111	0.268331	202916_s_at
GPD1L	11.0756	0.385626	2.2299	0.0307213	0.268331	212510_at
UQCC1	9.42314	0.171395	2.22988	0.0307222	0.268331	217935_s_at
RABGEF1	7.59644	-0.358249	-2.22988	0.0307225	0.268331	235407_at
ARHGAP9	9.78199	-0.446422	-2.22973	0.0307333	0.268383	232543_x_at
	5.16862	0.771376	2.22942	0.0307554	0.268532	244228_at
PTPRD	7.93505	0.322458	2.22903	0.0307833	0.268677	205712_at
	4.07277	0.550274	2.22884	0.0307966	0.268677	237938_at
SLFN5	9.70143	-0.341422	-2.22882	0.0307981	0.268677	226725_at
DLG1	10.0725	0.220264	2.22876	0.0308023	0.268677	202514_at
	7.66691	0.418322	2.22873	0.0308043	0.268677	235757_at
	8.37388	0.190909	2.22871	0.0308062	0.268677	1555846_a_at
GOLIM4	8.9037	0.432806	2.2287	0.0308063	0.268677	204324_s_at
LOC101929340	7.59286	0.373306	2.22858	0.0308153	0.268712	233527_at
	6.45898	0.555263	2.22839	0.0308284	0.268765	230757_at
VIP	7.40746	0.921418	2.22836	0.0308311	0.268765	206577_at
STMN2	8.89833	0.41932	2.22809	0.0308501	0.268887	203001_s_at
PTRH2	10.2332	0.150962	2.22788	0.0308655	0.268976	218732_at
VCAN	10.7224	-0.426542	-2.22775	0.0308747	0.268976	221731_x_at
AP5M1	6.53069	0.380839	2.2277	0.0308778	0.268976	1555448_at
TYSND1	6.08871	0.564382	2.22754	0.0308894	0.268976	238802_at
IGHG1	9.01961	-0.374444	-2.22752	0.0308906	0.268976	216892_at
RPL10A	13.9707	0.177199	2.22742	0.0308978	0.268976	200036_s_at
HGD	9.5051	-0.256469	-2.2274	0.0308994	0.268976	214308_s_at
MKNK2	12.8644	0.22468	2.22736	0.0309025	0.268976	218205_s_at
GUCA2A	11.7848	1.25502	2.22733	0.0309046	0.268976	207003_at
USH1C	10.4313	0.306526	2.22724	0.0309112	0.268991	205137_x_at
PITX2	4.98199	-0.714721	-2.227	0.0309279	0.269093	207558_s_at
GPR126	10.2421	-0.545049	-2.22693	0.0309328	0.269094	213094_at
RNF141	3.35347	-0.634805	-2.22675	0.0309463	0.269168	1565546_at
CLIC3	7.99766	0.522017	2.22667	0.0309519	0.269174	219529_at
GMFB	11.9015	0.17734	2.22656	0.0309594	0.269196	202544_at
	4.95556	-0.617304	-2.22583	0.0310117	0.269577	1566181_at
LINC00202-1	6.4113	-0.509482	-2.22581	0.0310131	0.269577	231196_x_at
ZCCHC8	10.3705	0.173511	2.22561	0.0310277	0.269662	218478_s_at
CTD-2165H16.3	7.85461	0.356271	2.22548	0.0310374	0.269703	237544_at
C18orf21	9.47223	0.193011	2.22537	0.031045	0.269726	223526_at
CD40	8.56452	-0.634183	-2.22525	0.0310535	0.269748	205153_s_at
PKHD1L1	5.24626	-0.965992	-2.2252	0.0310574	0.269748	230673_at
OTC	6.14424	0.81789	2.22492	0.0310773	0.269792	207200_at
ZNF317	7.94463	0.290016	2.22489	0.0310792	0.269792	1555337_a_at
MRPS12	6.20472	0.598952	2.22478	0.0310876	0.269792	210008_s_at
SLC4A11	8.06544	-0.466654	-2.22473	0.0310908	0.269792	223748_at
LOC101060691 /// NUTM2A-AS1	7.66395	0.286493	2.22467	0.0310952	0.269792	229609_at
WIPF1	8.3759	-0.430024	-2.22453	0.0311052	0.269792	202663_at
CDC14A	5.99449	0.723538	2.2245	0.0311073	0.269792	210742_at
FAM221A	9.33052	0.28113	2.22438	0.0311164	0.269792	228600_x_at
MST1	7.9796	0.686718	2.22431	0.0311216	0.269792	205614_x_at
RP11-53O19.3	8.61294	0.237959	2.22426	0.0311249	0.269792	236194_at
ZNF677	5.61598	-0.623639	-2.22424	0.031126	0.269792	1569039_s_at
DNAJC1	11.8198	-0.269062	-2.22424	0.0311266	0.269792	222620_s_at
MYH7	6.32763	-0.580724	-2.22423	0.0311267	0.269792	216265_x_at
HKR1	8.61789	0.25215	2.22415	0.0311329	0.269804	231836_at
EVI2A	10.1687	-0.436104	-2.22407	0.0311385	0.269809	204774_at
EIF2AK2	9.32736	-0.214034	-2.22395	0.031147	0.26984	204211_x_at
C1orf122	10.8596	-0.180703	-2.22373	0.0311628	0.269935	225480_at
MT1HL1	12.6771	0.478035	2.22366	0.031168	0.269936	211456_x_at
SLCO1C1	6.41575	-0.352826	-2.22327	0.0311959	0.270076	220460_at
GPR4	7.72109	-0.295726	-2.22318	0.0312025	0.270076	206236_at
MARS /// MIR6758	10.62	-0.18821	-2.22318	0.0312025	0.270076	213671_s_at
	6.13368	0.608737	2.22304	0.0312125	0.270076	1556947_at
FAM83C-AS1	3.91831	-0.283356	-2.22299	0.0312164	0.270076	233962_at
LOC100288966	3.52418	-0.804891	-2.22277	0.0312326	0.270076	1553474_at
TGFB1	9.56834	-0.417412	-2.22273	0.0312351	0.270076	203085_s_at
	8.69652	0.384403	2.22267	0.0312395	0.270076	1560049_at
C1orf21	11.463	0.259235	2.22262	0.0312429	0.270076	223125_s_at
OXTR	7.43664	-0.193819	-2.22258	0.0312458	0.270076	206825_at
RASSF2	9.52928	-0.417236	-2.22258	0.0312463	0.270076	203185_at
BCL2L14	10.2209	0.294374	2.22255	0.031248	0.270076	221241_s_at
PAWR	8.63833	0.235116	2.22254	0.0312491	0.270076	226231_at
WDFY4	7.90503	-0.688844	-2.22248	0.0312534	0.270076	229597_s_at
PRKAB2	9.58139	0.253779	2.22241	0.0312582	0.270076	225278_at
	6.61771	-0.515502	-2.22221	0.0312727	0.270159	1569588_x_at
EMILIN2	7.17734	-0.346328	-2.22194	0.0312923	0.270276	242288_s_at
CDC42EP3	9.43023	-0.233765	-2.22181	0.0313015	0.270276	225685_at
MMP19	9.13185	-0.43997	-2.22169	0.03131	0.270276	204575_s_at
LINC00162	5.18106	-0.650805	-2.22168	0.0313109	0.270276	1559254_at
CYYR1	8.13087	-0.346873	-2.22168	0.031311	0.270276	235044_at
LOC101929122	5.80479	-0.683083	-2.22157	0.0313191	0.27029	240460_at
SF3A1	8.52493	0.22897	2.22152	0.0313225	0.27029	227516_at
GBA3	7.52837	0.503814	2.22132	0.031337	0.270372	222943_at
FOXO1	9.78895	0.235603	2.22071	0.031381	0.270651	202723_s_at
SNCAIP	5.33965	-0.620442	-2.22058	0.0313906	0.270651	237834_at
WIPF2	10.7388	0.170983	2.22056	0.031392	0.270651	212051_at
ZNF818P	8.14591	0.208701	2.22055	0.0313932	0.270651	238148_s_at
	6.75067	0.486512	2.22053	0.0313941	0.270651	239588_s_at
PRKCA	5.93254	-0.629627	-2.22035	0.0314072	0.270697	215194_at
DHX37	8.8809	-0.216261	-2.22027	0.0314135	0.270697	223365_at
ITM2B	13.5084	0.178121	2.22026	0.0314142	0.270697	217731_s_at
MAPK11	5.10611	-0.268592	-2.21988	0.0314413	0.270857	211500_at
CA12	10.5895	0.490606	2.21986	0.0314427	0.270857	204508_s_at
RP11-182L21.5	7.90405	0.284191	2.21954	0.031466	0.270996	230886_at
C17orf59	7.58345	-0.455091	-2.21951	0.0314687	0.270996	219417_s_at
HNF4A	11.3763	0.298983	2.21928	0.0314854	0.271069	230772_at
DIS3	8.84807	0.158892	2.2192	0.0314911	0.271069	214194_at
MEP1A	11.2346	0.553658	2.21918	0.0314921	0.271069	206000_at
	3.88617	0.672119	2.21893	0.0315105	0.271185	231340_at
	4.59695	-0.745949	-2.21866	0.03153	0.271305	1570633_at
AGAP11	4.50574	0.601949	2.21847	0.0315441	0.271305	1557380_at
ACSM5	5.39949	0.758123	2.21842	0.0315477	0.271305	220061_at
XPO6	10.3442	-0.147371	-2.21839	0.0315499	0.271305	214784_x_at
PIGY /// PYURF	8.79965	0.237429	2.21836	0.0315523	0.271305	224661_at
2011-09-01	6.90258	0.278102	2.21833	0.0315542	0.271305	230071_at
TBC1D32	6.21165	0.45832	2.21787	0.031588	0.27153	1553726_s_at
AK055055 /// RP11-752D24.2	4.16015	0.588881	2.21782	0.0315913	0.27153	1561314_at
	6.16279	-0.504933	-2.21763	0.0316052	0.27153	244657_at
RP11-700J17.2	6.92387	0.340434	2.21754	0.0316118	0.27153	230149_at
NOL12	8.02458	0.43829	2.21754	0.0316123	0.27153	222057_at
LRRC32	7.69572	-0.643285	-2.21749	0.0316154	0.27153	203835_at
GALNS	9.76761	-0.160848	-2.2174	0.0316224	0.27153	206335_at
C11orf54	11.0584	0.26944	2.21732	0.0316278	0.27153	223268_at
COX20	10.5672	0.209679	2.21726	0.0316326	0.27153	224820_at
KLHL29	8.75369	-0.299922	-2.21721	0.0316363	0.27153	229310_at
UNC5B	9.10298	0.256374	2.21714	0.0316408	0.27153	226899_at
ERC1	7.5287	-0.309453	-2.21709	0.0316445	0.27153	1563947_a_at
AZGP1P1	4.77637	-0.469408	-2.21709	0.031645	0.27153	217013_at
LINC01267	4.65285	0.656902	2.21685	0.0316621	0.271627	234171_at
RAB33A	7.24307	-0.362126	-2.2168	0.0316663	0.271627	206039_at
KIAA0232	10.8682	0.179926	2.21671	0.0316727	0.27164	212441_at
NEO1	10.6467	0.273349	2.21632	0.0317011	0.271789	204321_at
LRP6	9.39945	0.297416	2.21625	0.031706	0.271789	225745_at
SH3BGRL2	10.8601	0.327735	2.2162	0.0317102	0.271789	225354_s_at
P2RY14	9.87794	0.3199	2.21615	0.0317136	0.271789	206637_at
NBPF10 /// NBPF12 /// NBPF14 /// NBPF15 /// NBPF20 /// NBPF8 /// NBPF9	12.2777	0.173911	2.21613	0.031715	0.271789	213612_x_at
BIRC6	10.9389	0.188658	2.21602	0.0317233	0.271818	233093_s_at
SLC6A6	5.73708	-0.814161	-2.2158	0.0317394	0.271913	205921_s_at
ADH1B	6.60088	0.562699	2.21565	0.0317502	0.271963	209614_at
TACC2	10.3831	0.318083	2.21546	0.031764	0.272001	202289_s_at
PLAA	9.58489	0.143338	2.21542	0.0317668	0.272001	209533_s_at
PARVG	8.43776	-0.518239	-2.21539	0.0317695	0.272001	233510_s_at
PPHLN1	6.85599	-0.318632	-2.21525	0.0317793	0.272042	1555350_at
ZNF529	6.84876	0.482003	2.21492	0.031804	0.272208	237453_at
ANO2	6.57904	0.491078	2.21485	0.0318086	0.272208	220111_s_at
	5.33318	0.555171	2.21473	0.0318173	0.272227	234063_at
CSDE1	12.0641	0.13136	2.21469	0.0318208	0.272227	202646_s_at
FHIT	8.02968	0.213809	2.21442	0.0318405	0.272353	206492_at
GGT5	5.20664	-0.768104	-2.21435	0.0318457	0.272355	205582_s_at
	6.16835	0.717236	2.21426	0.0318525	0.27237	235664_at
ARID3A	8.24623	-0.281144	-2.21412	0.0318622	0.272411	205865_at
SATB1	7.46777	0.381619	2.2138	0.0318861	0.272504	241365_at
PWP2	7.46475	-0.491876	-2.21379	0.0318865	0.272504	1565603_at
	6.46795	0.608509	2.21377	0.031888	0.272504	216465_at
	3.02329	0.79744	2.21361	0.0318998	0.272532	243605_at
WDR89	8.14631	0.200869	2.21346	0.0319109	0.272532	244038_at
FAM175B	8.80483	0.184971	2.21345	0.0319116	0.272532	212835_at
	2.8935	-0.540957	-2.2134	0.0319153	0.272532	232325_at
PTPMT1	8.17406	0.170154	2.21339	0.0319163	0.272532	229535_at
HAVCR1	6.08631	0.722029	2.2133	0.0319228	0.272545	207052_at
ZNF93	4.12561	-0.747377	-2.21268	0.0319684	0.272867	1569241_a_at
	4.49008	-0.685402	-2.21265	0.0319705	0.272867	242090_x_at
COL7A1	8.83775	-0.477401	-2.21229	0.0319973	0.272957	204136_at
LRRC31	9.51045	0.488535	2.21226	0.0319992	0.272957	220622_at
SPATA2	8.96551	0.225963	2.21224	0.0320005	0.272957	204434_at
MMGT1	11.6302	0.132455	2.21223	0.0320013	0.272957	225125_at
DUSP7	5.78401	-0.714409	-2.21217	0.032006	0.272957	214793_at
MIR4458 /// MIR4458HG	6.8547	0.391733	2.21209	0.0320118	0.272957	236591_at
DCLRE1C	6.37139	-0.553732	-2.21203	0.032016	0.272957	242927_at
LGMN	11.1817	0.237385	2.2119	0.0320263	0.273003	201212_at
H2AFY	9.44032	0.280875	2.2118	0.0320331	0.273018	214500_at
RECK	5.17606	0.65363	2.21166	0.0320436	0.273065	1558116_x_at
ADSSL1	7.86646	0.207666	2.21157	0.0320504	0.27308	226325_at
MTMR7	6.17924	0.453695	2.21144	0.0320598	0.273118	243804_at
DNAJC8	10.0424	-0.179115	-2.21113	0.0320827	0.273236	205545_x_at
RP3-406A7.7	8.44351	0.408474	2.21106	0.0320877	0.273236	238498_at
	8.184	0.389302	2.21105	0.0320887	0.273236	242022_at
NCS1	7.19037	-0.553563	-2.21098	0.0320941	0.27324	222570_at
	8.15286	0.242827	2.21078	0.0321085	0.273319	227729_at
CHCHD4	9.94106	0.209793	2.2107	0.0321146	0.273324	229595_at
AURKA	9.76613	-0.211897	-2.21058	0.0321236	0.273324	204092_s_at
ZNF484	6.58998	0.44855	2.21057	0.032124	0.273324	214922_at
SLC30A1	10.6784	0.255307	2.21051	0.0321291	0.273325	212907_at
	5.39567	0.753998	2.21043	0.0321349	0.273332	1559914_at
	7.30711	0.328715	2.2103	0.032144	0.273367	1562933_at
PAXBP1	7.06041	0.501897	2.20992	0.0321725	0.273499	1555125_at
RFC2	8.84963	-0.232485	-2.2099	0.0321738	0.273499	203696_s_at
	5.50868	0.686088	2.20988	0.0321755	0.273499	1566924_at
SCAF4	8.60141	0.364732	2.20982	0.0321795	0.273499	222310_at
SSR1	10.8117	-0.212402	-2.20966	0.032192	0.273562	200890_s_at
	6.44686	0.635204	2.20957	0.0321985	0.273575	1564733_at
SNX29P2	5.16131	0.643667	2.20924	0.0322231	0.27371	1559297_at
SMARCA5	10.757	0.172391	2.20922	0.0322244	0.27371	213251_at
CHST13	4.26262	0.436776	2.20898	0.0322422	0.273805	242503_at
NAA25	8.97752	0.166331	2.20893	0.0322456	0.273805	227245_at
ADH6	7.79365	0.730155	2.20877	0.0322581	0.273868	214261_s_at
DOCK9	6.28871	0.52733	2.20839	0.0322864	0.273934	215238_s_at
	6.02645	0.334998	2.20831	0.0322919	0.273934	1562384_at
PHACTR2	8.15076	0.38614	2.20828	0.032294	0.273934	244774_at
ERCC6 /// ERCC6-PGBD3 /// PGBD3	7.16143	0.294986	2.20822	0.0322988	0.273934	232287_at
CUL1	7.51898	0.273759	2.20813	0.0323054	0.273934	238509_at
ASPN	6.2946	0.702966	2.20811	0.0323068	0.273934	224396_s_at
COL6A5	4.38332	0.755396	2.20807	0.03231	0.273934	1553834_at
	5.71003	0.588648	2.20803	0.0323132	0.273934	217697_at
TTC9	6.14451	-0.861627	-2.20792	0.0323207	0.273934	213172_at
TSN	8.76162	0.19729	2.20788	0.0323242	0.273934	201513_at
ATP6V1C1	10.199	-0.236096	-2.20785	0.0323266	0.273934	202874_s_at
BCL3 /// MIR8085	8.43668	-0.386371	-2.20783	0.0323274	0.273934	204907_s_at
BMP7	8.0141	-0.294375	-2.20779	0.032331	0.273934	209590_at
F2RL1	12.7386	0.252369	2.20737	0.0323618	0.274153	213506_at
GPC4	8.40709	-0.205545	-2.20722	0.032373	0.274205	204983_s_at
TCF3	5.93632	-0.571408	-2.20714	0.0323792	0.274215	228052_x_at
	6.38829	0.370598	2.20688	0.0323982	0.274334	244093_at
DIO3OS /// MIR1247	6.05876	-0.617806	-2.20678	0.0324059	0.274356	239727_at
	6.57271	0.397979	2.20664	0.0324165	0.274387	1563339_at
TMEM9	10.099	0.219605	2.20657	0.0324214	0.274387	222988_s_at
LOC101927257	6.0093	0.475935	2.20647	0.032429	0.274387	1564338_at
	8.17673	-0.285088	-2.20646	0.0324297	0.274387	1570185_at
ACSS1	5.28581	-0.620222	-2.2057	0.0324866	0.274676	235724_at
XPA	9.56677	0.135255	2.2057	0.0324868	0.274676	205672_at
FOLH1 /// FOLH1B	6.16176	-0.690821	-2.20557	0.0324961	0.274676	215363_x_at
RP11-715J22.6	5.73741	0.691224	2.20556	0.0324971	0.274676	241411_at
HIST1H2BO	5.48984	-0.656789	-2.20556	0.0324975	0.274676	214540_at
C8orf48	4.87248	-0.93907	-2.20554	0.0324983	0.274676	236634_at
IFIT2	8.84772	-0.488102	-2.20553	0.0324994	0.274676	226757_at
METTL6	7.45193	-0.304933	-2.20543	0.032507	0.274676	1553689_s_at
CENPI	6.84339	-0.378553	-2.2054	0.032509	0.274676	214804_at
	5.99084	-0.484729	-2.20524	0.032521	0.274735	240138_at
ART1	7.51072	-0.342453	-2.20506	0.0325343	0.2748	1570479_at
	7.27673	-0.282032	-2.20495	0.0325426	0.2748	233055_at
KIAA1377	6.3692	0.531788	2.20494	0.0325437	0.2748	232166_at
POLRMT	9.80197	0.147773	2.20486	0.0325498	0.274808	203782_s_at
FAM92A1	8.90536	-0.341921	-2.20467	0.0325635	0.274882	228011_at
CACNA1I	7.47706	-0.318631	-2.20448	0.0325779	0.274961	208299_at
DHRS4-AS1	5.3165	0.665298	2.2044	0.032584	0.27497	224153_s_at
GABPA	10.118	0.219356	2.2042	0.0325992	0.275056	227428_at
ING4	7.37151	-0.590486	-2.20401	0.0326133	0.275117	218234_at
ZNF268	8.49232	0.208596	2.20397	0.0326165	0.275117	238030_at
FAM210A	8.57775	0.239611	2.20375	0.0326328	0.275212	230739_at
HTRA3	8.71069	-0.240638	-2.20363	0.0326418	0.275245	226944_at
USP44	5.67528	0.484371	2.2035	0.0326515	0.275284	224048_at
PLA2G6	8.95226	0.175739	2.20343	0.0326571	0.275289	204691_x_at
PPP2R2D	7.44413	0.310271	2.20324	0.0326713	0.275367	225066_at
RORC	8.36441	0.298656	2.20317	0.0326765	0.275368	206419_at
LINC00663	6.51724	-0.500433	-2.20292	0.0326953	0.275461	1569318_at
	10.6558	0.410096	2.20288	0.0326981	0.275461	210524_x_at
	6.22569	0.436632	2.20277	0.0327067	0.275461	237081_at
TXNIP	12.5327	0.175052	2.20275	0.0327077	0.275461	201009_s_at
	6.75553	0.317234	2.20268	0.0327135	0.275468	239418_x_at
	3.94569	0.784634	2.20258	0.0327208	0.275486	1556491_at
BAG1	10.0562	0.424855	2.20244	0.0327309	0.275497	229720_at
	5.79647	0.670653	2.20241	0.0327335	0.275497	233404_at
CD86	8.07724	-0.434486	-2.20231	0.0327413	0.275497	205686_s_at
BBS7	7.74606	0.274478	2.20223	0.0327467	0.275497	235007_at
LOC643659	3.21124	0.608456	2.20218	0.0327508	0.275497	1564758_at
OCLN	8.15431	0.300951	2.20215	0.0327532	0.275497	235937_at
	7.9456	0.578704	2.20203	0.0327622	0.275497	230778_at
KCNK10	6.36458	0.493186	2.20203	0.0327623	0.275497	231230_at
TINAGL1	8.79961	0.343041	2.20177	0.0327815	0.275615	219058_x_at
LOC100507477	3.47628	0.421716	2.20171	0.0327866	0.275616	1555869_a_at
RCHY1	7.81725	0.223242	2.20162	0.0327929	0.275626	235300_x_at
MAFG	5.02631	-0.240489	-2.20136	0.0328123	0.275747	224466_s_at
LINC00537	7.49688	-0.362797	-2.20123	0.0328227	0.275766	232034_at
RIPK4	9.11112	0.275215	2.2012	0.0328245	0.275766	221215_s_at
SUPT16H	9.06016	0.379023	2.20078	0.0328563	0.27599	233827_s_at
ZNF3	6.09553	0.55	2.20068	0.032864	0.276012	232497_at
WASL	10.0132	0.407648	2.20055	0.0328736	0.27605	205809_s_at
PLEKHA2	10.6744	-0.309388	-2.20037	0.0328873	0.276076	225136_at
SPIDR	7.84915	-0.320186	-2.20033	0.0328905	0.276076	213003_s_at
ALG2	7.25035	-0.372986	-2.20025	0.0328964	0.276076	228166_at
LINC01111	7.24082	0.3613	2.2002	0.0329	0.276076	1570155_at
ZCCHC24	9.65058	-0.29353	-2.20011	0.0329068	0.276076	212419_at
	6.82119	-0.815119	-2.20011	0.032907	0.276076	1555711_x_at
CD82	8.97641	-0.397817	-2.20003	0.0329133	0.276087	228910_at
TMEM216	9.51741	0.176763	2.19988	0.0329243	0.276137	223305_at
SLC38A2	12.7037	-0.162549	-2.19974	0.0329349	0.276183	222982_x_at
HSBP1L1	9.4346	0.275699	2.1995	0.0329532	0.276249	232594_at
DOPEY1	9.49885	0.164629	2.19949	0.0329539	0.276249	213271_s_at
RAB36	7.25258	-0.262993	-2.19944	0.0329579	0.276249	211471_s_at
	4.03271	0.283253	2.19926	0.0329717	0.276267	234828_at
MED28	10.5042	0.182585	2.19922	0.0329741	0.276267	228992_at
RAB7A	2.96256	-0.690097	-2.19921	0.0329755	0.276267	217267_s_at
ARAP3	4.53667	0.460616	2.19911	0.0329827	0.276267	235806_at
LINC01420	7.42433	0.225513	2.19908	0.0329853	0.276267	225028_at
DVL3	10.1197	0.178675	2.19886	0.0330016	0.276343	201908_at
MYOF	7.48242	0.447195	2.19881	0.0330056	0.276343	217518_at
RUNX3	7.08602	-0.329067	-2.19876	0.0330095	0.276343	234928_x_at
ASCL2	8.25354	0.380698	2.19864	0.0330182	0.276368	229215_at
MYO10	10.902	0.213759	2.19858	0.0330226	0.276368	201976_s_at
IRF2BP2	10.2701	0.222895	2.19834	0.0330411	0.276477	224571_at
COX4I1	13.5703	0.189336	2.19825	0.0330483	0.276477	200086_s_at
KDM4C	9.75196	0.180413	2.19821	0.0330508	0.276477	209984_at
	5.30703	0.720566	2.1981	0.0330594	0.276501	1562780_at
ARL2	10.2311	0.180099	2.198	0.0330667	0.276501	202564_x_at
COLGALT1	10.1055	-0.146209	-2.19791	0.0330738	0.276501	218473_s_at
SLC17A1	6.33576	-0.429087	-2.19787	0.0330766	0.276501	206872_at
PSG9	7.46994	0.478274	2.19784	0.033079	0.276501	207733_x_at
LPIN1	10.1777	-0.294489	-2.19751	0.0331043	0.27663	212274_at
NUDT16P1	7.2979	0.241426	2.19751	0.0331045	0.27663	232251_at
	9.45311	0.337527	2.19726	0.0331229	0.276741	222266_at
APOL3	9.62143	-0.301936	-2.19709	0.0331365	0.276762	221087_s_at
ADPGK	10.9312	-0.176513	-2.19708	0.0331366	0.276762	220980_s_at
SFSWAP	9.0293	0.161886	2.19703	0.0331406	0.276762	202775_s_at
NRBF2	9.53335	-0.165258	-2.19691	0.0331495	0.276794	223650_s_at
	5.77392	0.734935	2.19677	0.0331605	0.276844	238985_at
GUCA2B	9.9627	1.1313	2.1966	0.0331737	0.276912	207502_at
DUX1 /// DUX3 /// DUX5	5.51218	-0.680049	-2.19644	0.0331857	0.276969	208582_s_at
	5.23407	0.571976	2.19603	0.0332166	0.277146	239737_at
WDFY3	7.97529	0.242663	2.19591	0.033226	0.277146	238660_at
KLHL35	5.82271	0.475086	2.1959	0.0332271	0.277146	214208_at
AMOTL1	4.89122	-0.475866	-2.19588	0.0332284	0.277146	225459_at
PREX2	3.90453	0.521117	2.19583	0.0332322	0.277146	233408_at
ZNF44	7.36407	0.300924	2.19549	0.0332583	0.277274	228718_at
IRX2	7.26477	-0.373729	-2.19547	0.0332596	0.277274	228404_at
PLA2G2A	14.5935	-0.248671	-2.19543	0.0332628	0.277274	203649_s_at
CSHL1	4.05952	-0.304132	-2.19531	0.0332722	0.27731	208294_x_at
FLJ31945	5.70307	0.827736	2.19505	0.033292	0.277393	1556578_a_at
FAM8A1	11.1779	0.166826	2.19497	0.0332976	0.277393	203420_at
	5.94015	0.559928	2.19493	0.0333005	0.277393	238713_at
KIAA0195 /// MIR6785	9.39447	0.179551	2.19486	0.0333063	0.277393	202650_s_at
SLC22A2	4.67456	0.486003	2.19484	0.0333074	0.277393	207429_at
CDK1	9.18354	-0.267708	-2.19465	0.0333219	0.277471	203214_x_at
LOC101928144	6.96583	-0.492354	-2.19458	0.0333276	0.277477	1562557_at
FNDC3A	5.03793	-0.727068	-2.19443	0.0333394	0.277532	238961_s_at
MKRN1	10.8473	0.1979	2.19425	0.033353	0.277563	209845_at
	3.19554	0.494539	2.19424	0.0333533	0.277563	240858_at
KLK1	10.3785	0.496271	2.19417	0.0333592	0.27757	216699_s_at
TTLL9	3.289	-0.239916	-2.19396	0.0333752	0.277661	234336_s_at
CXCR6	8.29905	-0.272026	-2.19386	0.0333825	0.277679	206974_at
RABIF	8.01965	0.178525	2.19376	0.0333905	0.277704	204477_at
ZNF417	3.8988	0.785179	2.19363	0.0334	0.277708	1552783_at
PXYLP1	9.76073	0.147972	2.19362	0.0334011	0.277708	226925_at
ZMYM4	8.86044	-0.170512	-2.19353	0.0334077	0.27772	202049_s_at
SNRPE	6.36298	0.476211	2.19346	0.0334131	0.277723	231112_at
GPM6A	6.02258	0.477101	2.19305	0.0334452	0.277829	209470_s_at
RP1-39G22.7	8.98638	0.185475	2.19304	0.0334459	0.277829	226458_at
BAALCOS	5.99814	0.534267	2.19297	0.0334512	0.277829	1554228_a_at
RP1-170O19.14	7.06334	0.404973	2.19295	0.0334527	0.277829	243058_at
MGAT4C	5.30276	0.428434	2.19292	0.033455	0.277829	207447_s_at
	5.87526	-0.580027	-2.19289	0.033457	0.277829	229051_at
IFNA14	7.2344	0.430795	2.19283	0.0334614	0.277829	208182_x_at
SLC25A20	10.2751	0.179609	2.19257	0.0334819	0.277919	203658_at
HBP1	10.5376	-0.16378	-2.19256	0.0334824	0.277919	209102_s_at
FRYL	10.234	0.262846	2.19247	0.0334895	0.277929	1554260_a_at
BTN3A2 /// BTN3A3	11.9135	-0.324638	-2.19234	0.0334993	0.277929	204820_s_at
INHBC	7.95325	0.249201	2.19228	0.0335037	0.277929	207687_at
NUP50-AS1	7.36758	-0.449874	-2.19228	0.033504	0.277929	240233_at
SMIM13	9.35107	0.160155	2.19209	0.0335186	0.277952	227124_at
KCNJ4	4.48334	-0.568812	-2.19203	0.0335231	0.277952	211451_s_at
BIN2	8.19039	-0.692944	-2.192	0.0335257	0.277952	219191_s_at
PLCXD3	4.88302	0.520101	2.19198	0.0335271	0.277952	239270_at
ETS1	11.5741	-0.359417	-2.19189	0.0335339	0.277966	224833_at
LOC284294	5.20115	0.618	2.19132	0.0335776	0.278269	1561455_at
LRCH4 /// SAP25	8.84604	-0.241209	-2.19122	0.0335855	0.278269	204692_at
CD7	8.41071	-0.423078	-2.1911	0.0335945	0.278269	214049_x_at
SEMA4D	9.45051	-0.345072	-2.19106	0.0335979	0.278269	203528_at
CYYR1	9.08859	-0.359198	-2.191	0.0336027	0.278269	228665_at
PTPLB	11.6661	0.168074	2.19093	0.0336082	0.278269	212640_at
CACNA1A /// LOC100507353	8.81545	0.202202	2.19091	0.0336091	0.278269	214933_at
ZNF319	8.17373	-0.221783	-2.19082	0.033616	0.278269	228460_at
ZFHX3	4.28575	0.50325	2.19081	0.0336169	0.278269	243323_s_at
SLC13A3	5.18911	0.424496	2.19074	0.0336227	0.278269	230687_at
CDC14A	7.38437	0.387899	2.19069	0.0336264	0.278269	205288_at
IGLVIVOR22-1 /// IGLVIVOR22-1	4.28696	0.378966	2.19033	0.0336544	0.278459	217277_at
NIFK	11.1605	0.195242	2.19009	0.033673	0.27857	224714_at
VPS37A	10.0335	-0.152817	-2.18995	0.0336832	0.278577	225378_at
PLXNA2	7.15443	0.435759	2.18969	0.0337036	0.278577	207290_at
DDX3Y	5.1722	0.595039	2.18965	0.0337066	0.278577	1570359_at
SPRR1A	8.91298	-0.281994	-2.18964	0.0337077	0.278577	214549_x_at
TSEN54	9.81555	0.249683	2.18963	0.0337081	0.278577	225879_at
ADAM3A	5.61063	0.634269	2.18962	0.0337089	0.278577	216276_s_at
CYBB	8.3027	-0.468196	-2.18949	0.033719	0.278577	203922_s_at
ENPP5	5.99148	0.614621	2.18939	0.033727	0.278577	237054_at
ZMYM3	8.59703	0.18953	2.18938	0.0337275	0.278577	207559_s_at
SCUBE2	7.33961	0.441534	2.18936	0.0337288	0.278577	219197_s_at
ZNF79	7.31002	0.361589	2.18934	0.0337306	0.278577	216486_x_at
DLGAP1	3.91911	0.786956	2.18922	0.0337396	0.278577	235527_at
DCBLD1	8.75087	-0.252445	-2.18922	0.03374	0.278577	1553768_a_at
PPP1CB	10.9344	0.183193	2.18902	0.0337554	0.278656	201408_at
VPRBP	8.20635	0.155535	2.18896	0.0337598	0.278656	226477_at
NRP2	6.3976	-0.518252	-2.18885	0.0337684	0.278685	228699_at
CDC42EP2	6.94465	-0.817985	-2.18875	0.033776	0.278705	214014_at
CRYGEP	6.21008	-0.512156	-2.1885	0.0337953	0.278822	222323_at
ZNF252P	9.20133	0.196449	2.18839	0.0338037	0.27885	228200_at
BST2	10.0625	-0.435125	-2.18816	0.0338218	0.278954	201641_at
GPR126	6.16785	-0.596315	-2.1881	0.0338265	0.278954	1553025_at
	5.95331	-0.405018	-2.18778	0.0338512	0.279115	244200_at
SLC2A5	7.37709	-0.33952	-2.18759	0.0338663	0.279115	242525_at
GPR125	6.70477	0.352143	2.18755	0.0338689	0.279115	1555122_at
TOLLIP	8.49368	0.218603	2.18747	0.0338757	0.279115	222469_s_at
RP11-363E7.4	7.77255	0.562274	2.18744	0.0338777	0.279115	227306_at
ZNF287	4.69531	0.710946	2.18741	0.0338798	0.279115	216710_x_at
LOC102724112 /// WIBG	9.20724	0.215748	2.18739	0.0338818	0.279115	242304_at
C2orf68	8.57153	0.19457	2.18721	0.0338953	0.279184	232145_at
SHC3	6.64852	-0.564352	-2.18707	0.0339064	0.279234	229824_at
CIZ1	7.2414	-0.251966	-2.1869	0.0339199	0.279303	213976_at
RP11-251G23.5	6.34135	0.331538	2.18667	0.0339377	0.27938	239423_at
HERC2P3 /// LOC101930458	5.09259	0.692299	2.18664	0.0339395	0.27938	215847_at
CXCL16	10.5047	-0.262196	-2.18648	0.0339521	0.279441	223454_at
C15orf32	2.60679	0.250536	2.18624	0.0339705	0.279551	1553482_at
DDHD1	5.27706	-0.692249	-2.18601	0.0339887	0.279585	243705_at
PAQR5	5.9588	0.752205	2.186	0.0339892	0.279585	220333_at
CRLS1	7.5697	0.346075	2.186	0.03399	0.279585	241741_at
LOC100506563	6.03684	0.560391	2.18565	0.0340171	0.279766	236289_at
GAS2L2	6.83561	-0.670803	-2.18555	0.0340242	0.279783	1552596_at
TRDMT1	5.96044	0.360537	2.18545	0.0340325	0.279783	243504_at
OAZ2	10.0277	-0.176715	-2.18517	0.0340543	0.279783	201365_at
FCRLA	6.18211	-1.10763	-2.18514	0.0340566	0.279783	235401_s_at
CYP2E1	5.73962	-0.636617	-2.18508	0.0340615	0.279783	209976_s_at
UGT2A3	7.66284	1.27609	2.18505	0.0340639	0.279783	219948_x_at
C7orf31	7.48873	0.313239	2.18504	0.0340645	0.279783	229146_at
FAM13A	7.12577	0.277562	2.18502	0.034066	0.279783	1569024_at
DUSP5	10.6134	-0.386342	-2.185	0.0340675	0.279783	209457_at
ELMO2	9.34738	-0.221823	-2.18496	0.0340709	0.279783	221528_s_at
FBLIM1	11.4463	0.204001	2.18485	0.0340794	0.279783	225258_at
ERLIN2	7.85191	0.21131	2.1848	0.034083	0.279783	238615_at
ZNF81	5.18353	0.60858	2.18477	0.0340856	0.279783	215901_at
SNRPB2	6.18305	0.484667	2.18466	0.0340944	0.279812	1561965_at
ILKAP	9.78233	0.137362	2.18456	0.0341016	0.279829	221548_s_at
	7.62692	0.346711	2.18398	0.0341472	0.280161	235983_at
YWHAH	6.28843	0.449145	2.18383	0.0341591	0.280218	242325_at
SLC44A1	12.9985	0.228357	2.18368	0.0341705	0.280269	224596_at
NMNAT2	5.90363	-0.656165	-2.18333	0.0341982	0.280412	209755_at
ZNF34	7.3764	0.211388	2.18324	0.0342047	0.280412	219801_at
GSTCD	7.74984	-0.229874	-2.1832	0.0342084	0.280412	235387_at
NXPE3	7.40092	-0.567628	-2.1832	0.0342085	0.280412	217540_at
	6.35093	0.465175	2.18305	0.03422	0.280464	232576_at
LOC101930112 /// SPG7	10.3493	0.235275	2.18297	0.034226	0.280472	214494_s_at
	6.61178	0.356668	2.18281	0.0342388	0.280535	236861_at
MAP1LC3B	11.463	-0.194321	-2.1827	0.0342472	0.280536	208785_s_at
CYP3A43	8.03125	0.469036	2.18267	0.0342497	0.280536	211441_x_at
LOC101929597 /// TBCD	5.15003	0.659831	2.18261	0.0342543	0.280536	216128_at
SMIM8	8.49025	0.180585	2.18242	0.0342693	0.280575	213312_at
IL6ST	5.36205	-0.617935	-2.18242	0.0342694	0.280575	234474_x_at
CCNG2	12.2083	-0.332267	-2.18222	0.0342846	0.280627	202769_at
TRUB1	6.07081	0.542417	2.18215	0.0342902	0.280627	235447_at
LINC00973	4.81136	0.769566	2.18211	0.0342938	0.280627	242005_at
PARVB	8.94265	-0.214659	-2.18208	0.0342962	0.280627	37965_at
IQCA1	4.02967	0.75117	2.18196	0.0343055	0.280653	1557642_at
MUM1	8.90512	0.184216	2.18184	0.0343147	0.280653	223348_x_at
OSR1	4.16923	0.799901	2.18177	0.0343199	0.280653	228399_at
	9.08632	0.202624	2.18177	0.0343199	0.280653	227754_at
POM121L12	8.36746	-0.45212	-2.18161	0.034333	0.280689	1556291_at
ST13	10.2734	0.188525	2.18159	0.0343347	0.280689	208666_s_at
HOXA11-AS	5.01987	0.853071	2.18128	0.0343586	0.280819	239950_at
TDO2	9.22955	-0.706757	-2.1812	0.0343649	0.280819	205943_at
SOX6	7.41521	0.513904	2.18119	0.034366	0.280819	227498_at
ZNF93	9.38814	0.19308	2.18104	0.0343772	0.280852	215758_x_at
CDHR1	7.90063	0.542173	2.18095	0.0343847	0.280852	1555019_at
ZNF430	9.12521	0.16408	2.18094	0.0343854	0.280852	206829_x_at
CBX2	4.12453	-0.448803	-2.1805	0.0344199	0.281092	215989_at
AP1M1	8.56018	-0.255394	-2.18034	0.0344327	0.281154	223025_s_at
GAB1	9.41998	0.246264	2.18004	0.0344558	0.281301	229114_at
	3.07558	-0.507494	-2.17992	0.0344656	0.281304	240575_at
ZDHHC21	4.88982	-0.631448	-2.17991	0.0344665	0.281304	233247_x_at
SERBP1	9.73326	0.196558	2.17978	0.0344765	0.281315	227369_at
ZNF429	6.33239	0.422972	2.17976	0.0344781	0.281315	1561270_at
	5.39328	0.594499	2.17962	0.0344891	0.281362	238370_x_at
MAST4	6.436	-0.531321	-2.17945	0.0345028	0.281368	243575_at
IRAK3	7.51615	-0.508019	-2.17945	0.0345031	0.281368	220034_at
DCAF17	8.52365	0.164674	2.17942	0.0345052	0.281368	231921_at
	8.11373	0.542914	2.17932	0.0345133	0.281392	232632_at
TLK2	7.31047	0.519025	2.17907	0.0345327	0.281509	228627_at
NFX1	7.48108	0.31459	2.17894	0.0345429	0.281549	210268_at
ENTPD2	6.30505	0.660755	2.17872	0.0345602	0.281625	230430_at
RP4-813F11.4	4.23223	0.813141	2.17869	0.0345625	0.281625	237083_at
FTSJ1	8.58311	-0.247326	-2.17849	0.0345782	0.281705	213937_s_at
FAF1	6.73933	-0.319582	-2.17844	0.0345826	0.281705	236200_at
MBNL2	11.4349	-0.166979	-2.17834	0.0345902	0.281725	203640_at
GNRH1	6.5045	0.344619	2.17821	0.0346007	0.281757	235540_at
IDE	9.53286	-0.172851	-2.17816	0.0346045	0.281757	203328_x_at
SNN	9.61656	-0.266408	-2.17801	0.0346167	0.281815	218032_at
	7.37045	0.279324	2.17772	0.0346393	0.281931	1570107_at
TFPI2	7.99017	-0.916518	-2.17753	0.0346547	0.281931	209278_s_at
NR1D1 /// THRA	5.50558	0.768331	2.17736	0.0346676	0.281931	204760_s_at
DSP	12.6945	0.243499	2.1773	0.0346725	0.281931	200606_at
LPIN2	9.87579	-0.159942	-2.17707	0.034691	0.281931	202459_s_at
HLA-DRB1 /// HLA-DRB1	14.1349	-0.330328	-2.17702	0.0346948	0.281931	208306_x_at
ZNF358	5.99161	0.570581	2.17699	0.034697	0.281931	226260_x_at
ABTB1	7.95562	-0.774007	-2.17698	0.0346979	0.281931	229164_s_at
	5.22181	0.646304	2.17695	0.0347004	0.281931	1559508_at
ARHGEF7-AS2	5.1894	0.667982	2.17693	0.0347018	0.281931	1557439_at
RIT2	4.59104	-0.550849	-2.17679	0.0347127	0.281931	206984_s_at
CEP68	9.82959	0.270149	2.17675	0.0347166	0.281931	212675_s_at
APCDD1L-AS1	3.76901	0.798145	2.17672	0.0347189	0.281931	1559433_at
FBXW7	9.66208	-0.216635	-2.17671	0.0347198	0.281931	229419_at
CTD-2310F14.1	3.91824	-0.760395	-2.1767	0.03472	0.281931	1559652_at
NPAS3	5.27585	-0.531133	-2.17667	0.0347225	0.281931	222172_at
ZC3H14	9.65108	0.163434	2.17666	0.0347238	0.281931	204216_s_at
SRSF4	7.88729	0.37966	2.17662	0.0347264	0.281931	239512_at
SLITRK1	3.85908	0.672906	2.17654	0.0347327	0.281931	236734_at
AC005224.2	7.13032	0.446764	2.17652	0.0347342	0.281931	1569685_at
BEND7	9.04829	0.256155	2.17638	0.0347455	0.281959	227341_at
FAM13C	8.28153	0.434907	2.17635	0.0347479	0.281959	1554547_at
KIF25-AS1	3.36955	-0.583626	-2.17629	0.0347531	0.281959	211351_at
RPP21 /// TRIM39 /// TRIM39-RPP21	10.0378	0.174972	2.17596	0.0347786	0.282125	218836_at
RRP8	9.33943	-0.188355	-2.17585	0.0347875	0.282155	203171_s_at
KLHL17	7.5968	-0.292093	-2.17574	0.0347962	0.282183	229792_at
ZNF569	6.01311	0.565393	2.17541	0.0348226	0.282356	1569366_a_at
ANKRD13C	8.91968	0.134546	2.17525	0.0348351	0.282389	227375_at
	7.46879	-0.23412	-2.17518	0.0348407	0.282389	217629_at
ANO10	9.98103	0.264316	2.17516	0.0348422	0.282389	218910_at
	6.88423	-0.318178	-2.175	0.0348551	0.282452	236959_s_at
	7.48045	-0.243554	-2.17492	0.0348614	0.282461	1560901_at
BBIP1	10.7709	0.338515	2.17474	0.0348761	0.282502	228993_s_at
HAVCR1P1	4.90026	0.666699	2.17473	0.0348768	0.282502	239386_at
ZNF653	6.9986	0.375998	2.17446	0.0348985	0.282622	228864_at
MIER1	4.2541	0.38059	2.17441	0.0349019	0.282622	240227_at
FADS3	9.15504	-0.261473	-2.17429	0.0349119	0.282635	204257_at
MFAP3	9.98386	-0.129566	-2.17426	0.0349139	0.282635	213123_at
SLIT3	5.5325	-0.640117	-2.1741	0.0349266	0.282689	216216_at
DHX16	9.89528	0.134587	2.17405	0.0349311	0.282689	203694_s_at
TNFAIP8	7.58959	-0.433918	-2.17394	0.0349399	0.282689	229814_at
CCDC168	5.01184	0.691281	2.17392	0.0349413	0.282689	1566664_at
SRGAP1	7.08725	0.345129	2.17355	0.0349708	0.282887	1569269_s_at
	2.84109	0.676328	2.17322	0.0349974	0.283021	1564813_at
LYPD5	6.49426	-0.600619	-2.17321	0.0349978	0.283021	236039_at
FPGT	9.47302	0.180053	2.17284	0.0350273	0.283177	205140_at
TRIM38	9.49109	-0.170718	-2.17279	0.0350317	0.283177	203610_s_at
C2orf27A	7.12215	0.253124	2.17278	0.0350326	0.283177	206611_at
BDH2	6.82406	0.333272	2.17265	0.0350429	0.283218	235155_at
	3.87527	-0.72518	-2.17257	0.0350494	0.283229	241676_x_at
	4.52215	-0.6877	-2.17235	0.035067	0.283298	224127_at
KLHL35	6.99161	0.469802	2.17233	0.0350683	0.283298	1553611_s_at
IKZF3	8.16068	-0.966583	-2.17209	0.0350872	0.283409	227030_at
PRDM11	2.94691	-0.216789	-2.17171	0.0351177	0.283613	1559567_at
	6.10501	0.574338	2.17162	0.0351249	0.283629	236373_at
TIFA	7.59619	-0.194475	-2.17131	0.03515	0.283768	235971_at
AHNAK	6.73698	0.813045	2.17128	0.0351524	0.283768	235281_x_at
PTX3	7.48985	-0.580185	-2.1711	0.035167	0.283828	206157_at
PHGR1	8.65365	0.482211	2.17106	0.0351703	0.283828	230485_at
	7.1168	0.527831	2.17092	0.0351816	0.283878	242066_at
	5.98605	-0.502651	-2.17068	0.0352003	0.283956	233906_at
LOC102725271 /// NTM	5.85056	0.573966	2.17066	0.0352017	0.283956	222020_s_at
SLC26A3	14.152	0.50893	2.17051	0.0352145	0.283956	206143_at
LOC100507389	6.89464	0.29757	2.17048	0.0352169	0.283956	1556387_at
MAGED4 /// MAGED4B /// SNORA11D /// SNORA11E	6.79505	-0.603336	-2.17044	0.0352195	0.283956	223313_s_at
CNN1	9.18433	0.669207	2.17035	0.0352272	0.283956	203951_at
PTK2	9.5296	0.151173	2.17034	0.0352277	0.283956	207821_s_at
IGLV1-44	15.1467	-0.205898	-2.1702	0.035239	0.283958	215379_x_at
DESI2	7.73883	0.352814	2.17016	0.0352425	0.283958	1558914_at
	7.60358	0.180143	2.17005	0.0352508	0.283958	240673_at
TP53INP1	11.3897	-0.440524	-2.17002	0.0352537	0.283958	225912_at
GOPC	9.32543	0.207412	2.17001	0.0352539	0.283958	225023_at
HMGB1	14.2332	-0.141381	-2.16993	0.035261	0.283973	214938_x_at
LINC00888	8.73008	-0.307756	-2.16985	0.035267	0.28398	236798_at
TIMM10B	9.73605	0.262367	2.16964	0.0352844	0.28402	217981_s_at
LOC100996263	4.5658	-0.494533	-2.16962	0.0352855	0.28402	237787_at
LOC100506713	8.28707	0.236453	2.1696	0.0352875	0.28402	229833_at
FGD2	4.43282	-0.505613	-2.16933	0.0353088	0.284149	1565751_at
TLN1	9.2489	-0.260766	-2.16921	0.0353186	0.28418	203254_s_at
LOC101929073	4.97574	-0.638314	-2.16915	0.0353231	0.28418	1563771_a_at
FCRL4	5.41071	-0.85257	-2.16873	0.0353569	0.284317	224401_s_at
DTNA	7.4924	0.472535	2.1687	0.0353596	0.284317	227084_at
TCERG1	5.29747	0.683082	2.16868	0.0353613	0.284317	229706_at
MLC1	5.7216	-0.616866	-2.16868	0.0353615	0.284317	213395_at
EPN3	8.45981	0.407333	2.1686	0.0353676	0.284317	223895_s_at
KCNMA1	7.49074	0.262155	2.16852	0.0353746	0.284317	221583_s_at
LOC101929304 /// SNX29	8.68454	-0.294246	-2.16849	0.0353765	0.284317	225624_at
ZNF223	7.82855	0.192845	2.1684	0.0353835	0.284332	207128_s_at
CHTOP	8.86722	-0.223604	-2.1678	0.0354326	0.284685	209927_s_at
KRCC1	10.4939	0.228426	2.16724	0.0354778	0.284954	222585_x_at
INADL	4.24511	-0.305948	-2.1672	0.0354806	0.284954	232041_at
SREK1IP1	10.7927	-0.179044	-2.16717	0.035483	0.284954	1553581_s_at
L3MBTL1	5.00975	0.476125	2.16707	0.0354911	0.284954	206823_at
TRPM3	4.07872	-0.365321	-2.16704	0.035494	0.284954	1555252_a_at
SIPA1L2	10.4598	0.290692	2.16699	0.0354974	0.284954	225056_at
CDC27	8.65233	-0.194054	-2.1669	0.0355048	0.284972	217881_s_at
WNK4	8.99916	0.515403	2.16659	0.0355303	0.285134	229158_at
MIR6751 /// SYVN1	10.8899	-0.21048	-2.16644	0.0355422	0.285188	225090_at
COL4A4	7.17262	-0.47262	-2.16629	0.0355543	0.285243	229779_at
UCHL1	7.64998	0.456303	2.16579	0.0355948	0.285507	201387_s_at
NAP1L2	6.98968	0.37042	2.16576	0.0355977	0.285507	219368_at
	5.88384	0.433426	2.16558	0.0356123	0.285582	237195_at
RPL29	13.9485	0.160904	2.16519	0.0356433	0.285726	200823_x_at
LOC100289230	7.89294	0.344437	2.16514	0.035648	0.285726	238456_at
ILK	11.3555	0.12082	2.16512	0.0356492	0.285726	201234_at
MIEF1	9.56877	0.140792	2.1651	0.035651	0.285726	204594_s_at
KRT6A /// KRT6B /// KRT6C	5.02075	-0.945978	-2.16462	0.0356899	0.285995	214580_x_at
IL15	8.07607	-0.274028	-2.16441	0.0357072	0.286092	217371_s_at
HCCS	9.9457	0.178609	2.16425	0.03572	0.286153	203745_at
TRAV8-3	6.94313	0.266723	2.16418	0.0357256	0.286155	215797_at
	5.10186	0.685809	2.16402	0.0357388	0.286179	233243_at
SHPK /// TRPV1	7.50894	0.256517	2.16401	0.035739	0.286179	219632_s_at
FAM3C	12.447	0.183336	2.16362	0.0357713	0.286396	201889_at
FYB	9.562	-0.437607	-2.16353	0.0357782	0.286409	227266_s_at
C11orf87	3.43616	-0.653031	-2.16331	0.0357967	0.286515	236532_at
	3.84385	0.67949	2.16276	0.0358414	0.286803	241139_at
UGGT1	7.00362	-0.319815	-2.16274	0.0358432	0.286803	244814_at
WDR93	7.01525	0.258181	2.16264	0.0358513	0.286824	232620_at
RASSF10	6.90933	0.422726	2.16251	0.0358614	0.286824	238755_at
	6.64956	0.426243	2.16251	0.0358615	0.286824	243838_at
CELA2B	5.73171	-0.598272	-2.16214	0.0358922	0.287007	207077_at
DGCR14	8.72381	-0.309783	-2.1621	0.0358949	0.287007	241748_x_at
RHAG	4.70834	0.581435	2.1619	0.0359118	0.2871	206146_s_at
DIO2	7.92984	-0.387722	-2.16173	0.0359256	0.287156	203700_s_at
MYO9B	8.59289	-0.33063	-2.16168	0.0359293	0.287156	217297_s_at
UBE2D3	13.5655	-0.121215	-2.16152	0.0359426	0.287185	200668_s_at
ZNF519	5.48678	0.684877	2.16151	0.0359434	0.287185	1557283_a_at
QKI	8.65034	-0.253717	-2.16143	0.0359495	0.287186	214543_x_at
GSTP1	12.3685	-0.189117	-2.16133	0.0359583	0.287186	200824_at
ESF1	9.61913	0.199029	2.16131	0.0359594	0.287186	218859_s_at
	6.06657	0.526407	2.16124	0.0359654	0.287193	1556649_at
KCTD6	10.0836	0.265206	2.1608	0.0360013	0.287437	238077_at
TBC1D30	7.16392	0.338131	2.16069	0.0360101	0.287452	213913_s_at
SLC25A29	9.04895	0.376991	2.16065	0.0360137	0.287452	225306_s_at
SPTSSB	5.54902	0.548797	2.1605	0.0360263	0.287511	238702_at
TAS2R13	4.34726	-0.572761	-2.16039	0.0360346	0.287535	221395_at
	4.39775	0.667509	2.16023	0.0360482	0.287602	1557155_a_at
MESDC1	11.0469	-0.197558	-2.16007	0.0360612	0.287659	223264_at
ZEB2	5.62008	-0.565197	-2.16001	0.0360659	0.287659	233031_at
C20orf62	5.7337	0.558849	2.15947	0.0361101	0.287965	1570327_at
	4.29658	0.928678	2.15942	0.0361147	0.287965	234501_x_at
NAAA	9.84469	0.296178	2.15931	0.036124	0.287996	214765_s_at
SAMD10	6.81114	0.478031	2.15915	0.0361371	0.288019	233001_at
CCDC134	8.36982	-0.179171	-2.15907	0.0361433	0.288019	235434_at
RIPK2	7.46476	-0.298188	-2.15904	0.0361461	0.288019	209544_at
	6.6165	-0.482378	-2.15901	0.0361479	0.288019	216186_at
LOC100131043	8.88212	-0.46597	-2.15885	0.0361613	0.288052	244029_at
RBMS1	11.0316	-0.262303	-2.15883	0.0361626	0.288052	215127_s_at
ERMP1	9.91151	0.204982	2.15864	0.0361786	0.288138	218342_s_at
ZFAND4	6.76789	0.321684	2.15832	0.0362047	0.288303	223624_at
PTGS1	9.96377	-0.320382	-2.15814	0.0362202	0.288385	215813_s_at
	8.52777	0.448571	2.15801	0.0362309	0.288428	1560296_at
AHSG	6.14352	0.470401	2.1578	0.036248	0.288522	210929_s_at
DR1	7.67144	0.218762	2.15772	0.0362545	0.288532	235585_at
MAML2	7.39174	0.190049	2.15761	0.0362633	0.28856	235106_at
TBC1D9B	9.72344	0.13223	2.15753	0.0362698	0.288561	212054_x_at
PCMT1	11.34	0.117671	2.15745	0.0362763	0.288561	208857_s_at
BTBD1	11.9446	0.130795	2.1574	0.036281	0.288561	217945_at
PTPRS	8.2269	-0.18315	-2.15732	0.0362872	0.288561	226571_s_at
AAMDC	9.17836	0.234766	2.15729	0.0362898	0.288561	221599_at
	7.53316	0.454724	2.15721	0.0362961	0.288569	1562686_at
TRIM59	8.75811	-0.281461	-2.15695	0.0363176	0.288698	227801_at
FGFR3	9.15534	0.496433	2.15674	0.0363354	0.288798	204379_s_at
	6.81918	0.414305	2.15653	0.0363523	0.288853	234245_at
PRPF40A	8.66387	0.236988	2.15652	0.036353	0.288853	226687_at
MAD2L2	9.0465	-0.228318	-2.15622	0.036378	0.28901	223234_at
HEXIM1	9.85403	0.177758	2.1556	0.0364297	0.289351	202814_s_at
NUDT3	9.5764	0.202051	2.15557	0.0364315	0.289351	212605_s_at
CHRFAM7A /// CHRNA7 /// LOC101929970 /// LOC101930361	7.5683	0.356337	2.1554	0.0364462	0.289426	210123_s_at
MARCH3	5.95943	0.763833	2.15523	0.0364596	0.289458	230385_at
MAPK15	3.6412	-0.442385	-2.15518	0.0364644	0.289458	241528_at
ZNF281	9.44322	-0.178867	-2.15516	0.0364661	0.289458	218401_s_at
DDX6	11.7313	0.169772	2.15494	0.0364839	0.289557	225549_at
	6.92769	0.329528	2.15469	0.036505	0.289682	243583_at
KDM5A	8.83147	0.15111	2.15443	0.0365263	0.289809	226371_at
LEPROTL1	11.0225	-0.201466	-2.15416	0.0365491	0.289948	202595_s_at
ISYNA1	3.59622	0.459802	2.15403	0.0365595	0.289953	228417_at
GPR114	7.63378	-0.563324	-2.15398	0.0365635	0.289953	229971_at
	3.25516	-0.529823	-2.1539	0.0365703	0.289953	216805_at
RP11-95O2.1	3.58665	-0.721046	-2.15386	0.036574	0.289953	233602_at
REG3A	11.5616	-1.46289	-2.15383	0.0365762	0.289953	205815_at
LOC100128343	6.45139	-0.388296	-2.15374	0.0365837	0.28997	1568929_at
GPR75	6.49774	0.358015	2.15355	0.036599	0.290049	220481_at
ATXN7	8.352	0.18591	2.15335	0.0366155	0.290057	209964_s_at
MCOLN1	8.86957	-0.223396	-2.15321	0.0366277	0.290057	219952_s_at
PEAR1	7.9944	-0.258129	-2.15319	0.0366296	0.290057	228618_at
ACTA2 /// ACTA2	6.03015	0.673179	2.15317	0.0366311	0.290057	243140_at
SEMA6A	9.50405	0.550526	2.15314	0.0366336	0.290057	225660_at
LOC101928968	4.70289	-0.590342	-2.15307	0.0366391	0.290057	1565585_at
KIAA1804	9.3584	0.287617	2.15299	0.0366456	0.290057	228565_at
SLC35B4	5.98666	-0.637911	-2.15298	0.0366463	0.290057	238418_at
RP11-18F14.4	5.89671	-0.464246	-2.15296	0.0366485	0.290057	1564836_at
EHD1	8.12851	-0.390268	-2.1529	0.0366531	0.290057	209038_s_at
CELF6	7.24984	0.33576	2.15253	0.0366844	0.290223	227775_at
TSPAN16	5.1799	-0.643629	-2.15249	0.0366872	0.290223	242180_at
MYH11	8.6986	0.370034	2.15242	0.036693	0.290223	228133_s_at
RARRES3	11.5833	-0.498395	-2.15234	0.0367003	0.290223	204070_at
PAX5	8.83571	-0.717715	-2.15233	0.0367005	0.290223	221969_at
	3.62375	-0.321476	-2.1522	0.0367112	0.290233	1563085_at
KLF9	8.96014	0.289792	2.15217	0.036714	0.290233	203542_s_at
DNAJC22	9.10422	0.349027	2.15213	0.0367178	0.290233	239065_at
SLC38A2	12.0641	-0.184674	-2.15201	0.0367273	0.290241	220924_s_at
EIF3K	12.9123	0.172668	2.15199	0.0367294	0.290241	212716_s_at
	2.64762	0.296134	2.1518	0.0367452	0.290312	243965_at
TLE2	9.45435	0.464648	2.15173	0.0367507	0.290312	40837_at
RPRD1A	9.12224	0.195471	2.15169	0.0367543	0.290312	222559_s_at
CDS1	10.4686	0.338388	2.15139	0.0367788	0.290463	205709_s_at
GPR110	5.35231	-0.870144	-2.15122	0.0367932	0.290504	235988_at
HIGD1A	13.4875	0.247071	2.15114	0.0367998	0.290504	221896_s_at
	7.46712	0.371625	2.15114	0.0367998	0.290504	234746_at
	6.74235	-0.367849	-2.15086	0.036823	0.29061	238281_at
RPS10P2 /// RPS10P2	9.25666	0.218173	2.1508	0.036828	0.29061	217336_at
AGL	10.7466	0.182126	2.15079	0.0368292	0.29061	203566_s_at
PRKAA2	6.52167	0.599244	2.15052	0.0368518	0.290673	238489_at
TOX4	9.55319	0.206569	2.15044	0.0368582	0.290673	201683_x_at
DEFB103A /// DEFB103B	6.81408	-0.408146	-2.15044	0.0368585	0.290673	224239_at
NDUFB9	13.4269	0.185781	2.15042	0.0368601	0.290673	222992_s_at
ITGBL1	6.07734	0.334036	2.15038	0.0368638	0.290673	1557080_s_at
AFAP1	8.21673	0.269154	2.15003	0.0368929	0.290852	203563_at
	6.35827	-0.779013	-2.14998	0.0368971	0.290852	240137_at
CRTAP	7.47664	0.280787	2.14972	0.0369186	0.290908	227138_at
ATP1B1	14.0075	-0.137158	-2.14965	0.0369249	0.290908	201243_s_at
DPY19L4	9.56577	0.172899	2.14954	0.0369339	0.290908	213391_at
RRN3	9.59731	0.25423	2.14954	0.036934	0.290908	222204_s_at
AK096592 /// YLPM1	7.15469	0.484857	2.14946	0.0369403	0.290908	1557065_at
GIPC2	9.06821	0.335521	2.14945	0.0369409	0.290908	236548_at
SMDT1	12.4714	0.171991	2.14936	0.0369487	0.290908	225794_s_at
NDUFB10	12.3153	0.253622	2.14932	0.0369519	0.290908	223112_s_at
MEAF6	10.8563	0.11991	2.14916	0.0369653	0.290908	218165_at
	8.13181	0.311359	2.14914	0.0369675	0.290908	242657_at
	7.62854	-0.376495	-2.14914	0.0369675	0.290908	220467_at
FBXO42	9.06035	0.149592	2.14913	0.0369681	0.290908	221813_at
	7.09967	0.330695	2.14888	0.0369888	0.290951	241785_at
MOCS2	6.99928	0.23432	2.14888	0.0369893	0.290951	236208_at
WDR36	9.81492	0.191642	2.14888	0.0369895	0.290951	226180_at
APOF	4.1925	0.767011	2.14869	0.0370052	0.291032	207262_at
MAOA	10.5532	0.484312	2.14851	0.0370204	0.291082	204389_at
IGK /// IGKC	9.17424	-0.58492	-2.14849	0.0370222	0.291082	217145_at
GDPD2	7.9582	0.710723	2.14833	0.0370356	0.291146	220291_at
VARS	9.42917	-0.16664	-2.14822	0.0370447	0.291175	201797_s_at
METAP1D	6.73277	0.55009	2.14797	0.0370652	0.291295	1565756_a_at
PPP6C	9.62907	0.177512	2.14777	0.0370821	0.291386	225426_at
ADRA2A	9.37386	-0.276332	-2.14758	0.0370978	0.291468	209869_at
MBTD1	9.5974	0.195174	2.14721	0.0371291	0.29164	226797_at
	7.31158	0.252201	2.1472	0.0371304	0.29164	241630_at
C19orf66	10.1087	-0.275987	-2.14704	0.0371438	0.291675	218429_s_at
TIFAB	7.73538	-0.348046	-2.14702	0.0371455	0.291675	236673_at
TADA2A	6.43584	0.483769	2.14689	0.0371566	0.29172	210537_s_at
	8.85692	-0.482198	-2.14678	0.0371658	0.29175	243271_at
DNAJB9	10.6667	-0.384598	-2.1467	0.0371722	0.291758	1554462_a_at
OAT	12.092	0.161104	2.14635	0.037202	0.291951	201599_at
LINC00661	6.28998	-0.613214	-2.14624	0.0372109	0.291978	237242_at
TUBD1	7.94197	0.183207	2.1461	0.0372226	0.292028	221326_s_at
SLC47A1	6.3932	-0.627683	-2.14579	0.0372486	0.292169	219525_at
KIAA1715	9.41428	0.251547	2.14576	0.0372516	0.292169	229173_at
	7.26778	0.553733	2.14565	0.0372609	0.292169	243184_at
ADAMTSL3	7.476	0.229427	2.14562	0.0372637	0.292169	213974_at
ICAM4	5.63528	-0.592049	-2.14553	0.0372708	0.292169	207194_s_at
SARS	8.6585	0.211325	2.14551	0.0372726	0.292169	231894_at
HAND2	4.03436	-0.444679	-2.14536	0.0372856	0.292171	220480_at
WDR12	6.95714	0.320875	2.14533	0.0372876	0.292171	238826_x_at
	8.52237	0.225948	2.14532	0.0372889	0.292171	239122_at
ZNF473	7.43998	0.227382	2.14521	0.0372976	0.292197	213124_at
FGF21	6.43289	-0.456719	-2.14507	0.0373094	0.292248	221433_at
TTC26	6.20938	-0.293065	-2.14472	0.0373389	0.292398	235949_at
MILR1	7.41615	-0.354795	-2.14471	0.0373404	0.292398	217513_at
RSRC1	8.3173	-0.224433	-2.14466	0.0373446	0.292398	1555501_s_at
PGK1	5.98799	0.663496	2.14433	0.0373724	0.292574	1558365_at
CNTNAP3P2	6.12312	-0.41668	-2.14381	0.0374162	0.292866	220436_at
MTOR	6.26754	0.565626	2.14376	0.0374204	0.292866	215381_at
PLIN3	11.5955	-0.25841	-2.1435	0.0374422	0.292911	202122_s_at
MTBP	4.8425	0.673016	2.14348	0.0374447	0.292911	233436_at
KANSL3	4.73514	-0.40774	-2.14345	0.0374466	0.292911	220950_s_at
ENPP1	6.39309	-0.480133	-2.14337	0.0374539	0.292911	229088_at
BDP1	10.1439	0.181964	2.14334	0.0374562	0.292911	226290_at
BOLA2 /// LOC101060386 /// SMG1	7.12876	0.319377	2.14331	0.0374584	0.292911	210057_at
SORCS1	6.57089	0.40502	2.14312	0.0374751	0.292972	228194_s_at
CEP290	6.71449	0.385598	2.14308	0.0374783	0.292972	221683_s_at
BTN3A2	9.33884	-0.604565	-2.14303	0.0374822	0.292972	212613_at
ALG11 /// UTP14A /// UTP14C	9.47638	0.146489	2.14283	0.0374994	0.293064	221513_s_at
XIAP	7.91058	-0.242303	-2.14274	0.0375069	0.293081	206536_s_at
SIK2	8.51717	0.297987	2.14262	0.0375171	0.293119	213221_s_at
PHKA1	6.87167	0.401727	2.14239	0.0375367	0.293187	229876_at
MIR4657 /// PURB	8.2099	-0.151335	-2.14238	0.0375374	0.293187	227718_at
ERCC6L2	6.5903	0.465048	2.14233	0.0375419	0.293187	228211_at
FOXD2	7.79835	0.318038	2.14217	0.0375553	0.29325	207653_at
HINT3	9.44268	0.295678	2.14211	0.0375609	0.293252	228697_at
SLMO1	4.54845	-0.434961	-2.14198	0.0375716	0.293293	206273_at
FOXD2-AS1	5.04853	0.670495	2.14174	0.0375922	0.293398	224456_s_at
ADAR	11.9174	-0.144344	-2.1417	0.0375957	0.293398	201786_s_at
MFAP2	8.28051	-0.582614	-2.14154	0.0376089	0.293459	203417_at
OR5AK4P	5.72245	0.642647	2.14117	0.0376402	0.293591	1567023_at
PARVG	9.60734	-0.546259	-2.14117	0.0376407	0.293591	223562_at
UBE2H	10.1352	-0.161232	-2.14115	0.037642	0.293591	217799_x_at
NADK	8.77804	-0.207738	-2.1409	0.0376632	0.293708	215159_s_at
AKT3	7.51174	0.286764	2.14073	0.0376782	0.293708	242879_x_at
PBLD	10.4334	0.432721	2.14065	0.0376851	0.293708	219543_at
TRAPPC3	10.4421	-0.164036	-2.14064	0.0376857	0.293708	203511_s_at
MMD	7.86314	-0.260357	-2.1406	0.0376887	0.293708	244523_at
EIF1B-AS1	7.181	-0.476868	-2.1406	0.0376892	0.293708	1557212_at
	6.65159	-0.494878	-2.14031	0.0377138	0.293804	244713_at
HTRA3	8.0463	-0.264512	-2.14023	0.0377202	0.293804	228580_at
RP1-286D6.5	6.29844	0.525285	2.14019	0.0377244	0.293804	243137_at
KISS1R	7.24319	-0.349866	-2.1401	0.0377317	0.293804	242517_at
SLC35C2	9.96914	-0.162394	-2.14006	0.0377349	0.293804	225037_at
IBTK	5.98635	0.419831	2.14005	0.037736	0.293804	215086_at
	6.16315	0.424019	2.14001	0.0377391	0.293804	236522_at
ATP12A	6.56284	0.5468	2.13974	0.0377626	0.293907	207367_at
SLC39A9	5.41484	0.731597	2.13973	0.0377631	0.293907	216011_at
BC037892 /// RP11-1129I3.1	5.18091	-0.669746	-2.1396	0.0377743	0.293952	1561493_at
AGO4	7.41092	-0.354973	-2.13944	0.0377881	0.294014	219190_s_at
ZNF664	4.70288	-0.621136	-2.13938	0.037793	0.294014	1569936_a_at
LOC101929953 /// LRRC37A5P	4.55736	0.559986	2.13926	0.0378031	0.294051	1569839_s_at
	4.04312	0.392076	2.13906	0.0378203	0.294143	239638_at
ASB11	3.49586	0.726568	2.13885	0.0378388	0.294245	1553074_at
WDR20	6.45799	0.281455	2.1382	0.0378944	0.294636	1554549_a_at
SAT1	12.4531	-0.312546	-2.13799	0.0379124	0.294681	213988_s_at
IGSF11	4.58979	0.841198	2.13798	0.0379129	0.294681	228375_at
DQ581328	4.13749	0.325543	2.13794	0.0379164	0.294681	234869_at
	7.20284	0.324829	2.13767	0.0379396	0.294692	1554043_a_at
UBE2D4	7.7092	0.356308	2.13759	0.0379465	0.294692	221949_at
LOC283887	6.40007	-0.482424	-2.13758	0.037947	0.294692	1556709_a_at
RPL15	13.7733	0.176273	2.13756	0.0379488	0.294692	221475_s_at
NOX5	6.32208	0.652333	2.13752	0.0379521	0.294692	220641_at
FIBCD1	6.59677	-0.542535	-2.13733	0.0379688	0.294692	240042_at
HTT	7.95002	-0.234507	-2.13732	0.0379698	0.294692	202389_s_at
FMO5	7.98996	0.537855	2.13725	0.0379758	0.294692	215300_s_at
HMGCR	10.3711	0.319607	2.13722	0.0379782	0.294692	202539_s_at
DENND3	8.88389	-0.256614	-2.1371	0.0379883	0.294692	212974_at
LOC101927933 /// LRRC8C	6.77023	0.320106	2.13703	0.0379941	0.294692	1562712_at
BC024169	5.74397	-0.734557	-2.1369	0.0380057	0.294692	1562100_at
EPM2A	8.04113	0.224185	2.13684	0.0380111	0.294692	205231_s_at
LOC100996724 /// LOC100996761 /// LOC101929792 /// LOC101930416 /// PDE4DIP	7.8104	-0.394651	-2.13674	0.0380196	0.294692	212390_at
KCNAB2	7.74062	-0.509232	-2.13672	0.0380211	0.294692	203402_at
RSL1D1	10.841	0.189745	2.13671	0.0380217	0.294692	212018_s_at
	4.12576	0.218085	2.1367	0.0380224	0.294692	241451_s_at
RAB28	9.84076	0.156244	2.13653	0.0380372	0.294692	227003_at
ARNT	8.58303	0.194623	2.13646	0.0380432	0.294692	230619_at
ADAMTS14	8.13048	-0.262098	-2.13646	0.0380438	0.294692	230167_at
	5.11484	-0.62118	-2.13643	0.0380464	0.294692	230661_at
HIBCH	9.82976	0.216344	2.13636	0.0380517	0.294692	203711_s_at
CARD11	7.15934	-0.717707	-2.13635	0.0380527	0.294692	223514_at
BAALC	6.78653	-0.252701	-2.13633	0.0380545	0.294692	222780_s_at
AP3S2 /// C15orf38-AP3S2	11.1472	0.168284	2.13632	0.0380552	0.294692	202399_s_at
EPB41	4.99729	0.536468	2.13617	0.0380686	0.294692	1554481_a_at
	6.07793	0.508359	2.13617	0.0380687	0.294692	232410_at
MPHOSPH10	9.68709	0.137222	2.13611	0.0380734	0.294692	212885_at
SSBP2	6.43147	0.430925	2.1361	0.0380741	0.294692	1558604_a_at
BLVRA	9.98627	-0.274137	-2.13602	0.0380813	0.294705	211729_x_at
TSPEAR	5.99415	-0.552802	-2.13594	0.0380885	0.294719	1552570_at
	5.94079	0.351695	2.13585	0.0380958	0.294735	237164_at
IMMT	11.1553	0.182725	2.13577	0.0381032	0.29475	200955_at
KIF2B	4.19125	0.556504	2.13561	0.0381165	0.294766	223926_at
NSUN6	6.89113	0.571235	2.13549	0.0381272	0.294766	230200_at
GBA2	9.55884	0.212098	2.13546	0.0381294	0.294766	223921_s_at
CD14	11.3077	-0.344612	-2.13541	0.038134	0.294766	201743_at
LIN7C	11.0244	0.163506	2.1354	0.038135	0.294766	221568_s_at
THOC2	10.2498	0.15859	2.13536	0.0381376	0.294766	222122_s_at
FAM231D /// LOC388692	6.88792	-0.527244	-2.13521	0.0381511	0.294806	235186_at
	7.31265	0.442682	2.13506	0.0381637	0.294806	244384_at
FANCA	8.92649	-0.200218	-2.13501	0.0381685	0.294806	203805_s_at
	6.52456	0.627752	2.13499	0.0381697	0.294806	243890_at
CDC42SE1	11.2842	-0.259558	-2.13499	0.0381697	0.294806	218157_x_at
	4.30899	-0.526616	-2.13489	0.0381785	0.294815	238304_at
DUS2	8.96831	-0.383875	-2.13485	0.0381817	0.294815	219486_at
LINC01361	3.95171	-0.65772	-2.13435	0.038225	0.295062	215940_at
ACOX1	10.0456	0.236095	2.13432	0.0382273	0.295062	227962_at
NRROS	5.78664	-0.675805	-2.13429	0.0382299	0.295062	235359_at
TRIM2	11.1213	0.329502	2.1342	0.0382379	0.295078	202341_s_at
MTSS1L	4.77427	0.384441	2.13415	0.0382428	0.295078	213978_at
ADSL	10.5603	0.17122	2.13399	0.0382566	0.295143	202144_s_at
IL17RC	6.4965	0.658631	2.13391	0.0382635	0.295155	221926_s_at
	5.6407	-0.676715	-2.13381	0.0382714	0.295174	241281_at
RASA3	5.75352	0.588818	2.13367	0.0382838	0.295228	206220_s_at
LOC101927673 /// OTUB1	10.9428	-0.132126	-2.1334	0.0383071	0.295324	201245_s_at
SRM	10.0994	-0.21762	-2.13335	0.0383115	0.295324	201516_at
RASD1	9.43579	0.37581	2.13327	0.0383184	0.295324	223467_at
LINC00662	7.21687	0.204784	2.1332	0.0383248	0.295324	1558256_at
	6.88341	0.457531	2.13317	0.0383269	0.295324	233073_at
PTK2B	9.63449	-0.211141	-2.13315	0.0383287	0.295324	203110_at
INO80C	10.4509	0.205406	2.13281	0.038358	0.295508	229582_at
	4.88168	-0.349981	-2.13271	0.0383671	0.295537	241339_at
LOC100131860	5.41809	-0.573514	-2.13209	0.0384203	0.295822	1559180_at
KIF4A	8.0906	-0.455924	-2.13206	0.0384229	0.295822	218355_at
USP53	5.79558	0.647056	2.13198	0.0384298	0.295822	216775_at
FAM129B	10.6669	-0.229485	-2.13196	0.0384315	0.295822	223019_at
MYLIP	10.1045	0.208481	2.13189	0.0384381	0.295822	223130_s_at
PTPLB	10.039	0.196178	2.13187	0.0384395	0.295822	227741_at
RHBDF2	9.41596	-0.226996	-2.13184	0.038442	0.295822	219202_at
	4.7794	0.648379	2.13149	0.0384728	0.296017	233603_at
ETNPPL	5.20084	-0.695802	-2.13125	0.0384939	0.296107	221008_s_at
	4.72888	0.617393	2.13117	0.0385003	0.296107	232906_at
PIK3CB	7.44162	0.260569	2.13117	0.0385007	0.296107	217620_s_at
	7.90924	-0.207008	-2.13093	0.0385209	0.29622	239633_at
U2AF1	11.7874	0.189727	2.13087	0.0385262	0.29622	202858_at
AK7	7.31567	-0.430646	-2.1308	0.038533	0.296231	241326_at
RHOJ	8.20422	0.184442	2.13065	0.0385459	0.296288	235131_at
LAMP2	10.3644	-0.278499	-2.13055	0.0385546	0.296313	200821_at
ALDH4A1	5.8038	-0.551087	-2.1301	0.0385931	0.296567	203722_at
GNLY	7.9808	-0.676912	-2.13	0.0386026	0.296567	37145_at
	6.34163	-0.357663	-2.12993	0.038608	0.296567	1561134_at
TXLNG	9.64195	0.189533	2.1299	0.0386113	0.296567	227520_at
BC039545 /// RP11-1008C21.1	7.60062	-0.187498	-2.12986	0.0386148	0.296567	1563271_at
TBXAS1	8.76467	-0.252466	-2.12951	0.0386449	0.296689	208130_s_at
PTPRC	10.6792	-0.619358	-2.1295	0.0386457	0.296689	212587_s_at
	6.24924	-0.68043	-2.12949	0.0386469	0.296689	230336_at
LOC283665	4.99208	-0.624008	-2.12942	0.0386525	0.29669	1557328_at
ERVH-6	7.21904	0.657129	2.12924	0.0386686	0.296772	1555743_s_at
NIM1K	4.98893	0.63053	2.12899	0.0386898	0.296893	230864_at
PBK	9.74591	-0.289595	-2.12891	0.0386974	0.29691	219148_at
CNNM4	9.97478	0.343045	2.12862	0.0387225	0.297061	218900_at
	8.97526	-0.285702	-2.12806	0.0387717	0.297391	224346_at
CDKN2B	10.2234	0.604809	2.128	0.0387764	0.297391	236313_at
PHYHIPL	7.01332	0.331453	2.12781	0.0387928	0.297475	226623_at
DNAH6	5.60574	0.629836	2.12749	0.0388215	0.297567	1565338_x_at
PIAS2	6.52074	0.393536	2.12738	0.038831	0.297567	243624_at
CHST5	10.4622	0.30266	2.12738	0.0388312	0.297567	223942_x_at
PSEN1	10.1123	0.147367	2.12724	0.0388434	0.297567	226577_at
GPRASP1	8.32458	0.298403	2.12722	0.0388444	0.297567	204793_at
FLCN	8.74192	0.24931	2.12721	0.0388457	0.297567	1552664_at
	5.28385	0.699245	2.1272	0.0388467	0.297567	232826_at
	6.61441	0.3744	2.12714	0.0388522	0.297567	216694_at
SBF1	8.53209	-0.253931	-2.12709	0.038856	0.297567	212393_at
CNNM3	8.80695	0.193555	2.12706	0.0388592	0.297567	220739_s_at
IER5	11.1775	-0.174209	-2.12679	0.0388822	0.29765	218611_at
	7.73282	-0.284246	-2.12678	0.0388835	0.29765	1563081_at
TRIM13	9.89304	0.135897	2.12675	0.0388864	0.29765	203659_s_at
CCDC14	11.4258	0.273538	2.12638	0.0389188	0.297856	225017_at
ZXDC	7.80922	0.221092	2.12619	0.0389349	0.297937	234991_at
CYTH3	8.96784	0.231169	2.12592	0.0389586	0.298055	225147_at
LOC101927438	6.7971	0.369556	2.12582	0.0389677	0.298055	1559787_at
ATP6V1C1	9.82958	-0.187399	-2.12566	0.0389818	0.298055	202872_at
UQCR10	13.5554	0.20092	2.12563	0.0389842	0.298055	218190_s_at
TMEM132A	7.95533	-0.201199	-2.12562	0.0389849	0.298055	222758_s_at
SIM1	2.47369	-0.753564	-2.12559	0.0389881	0.298055	1556300_s_at
CXCR4	11.1813	-0.462459	-2.12553	0.0389929	0.298055	217028_at
THSD7A	5.68895	-0.504193	-2.12552	0.0389939	0.298055	229159_at
SPATA32	9.07463	0.333923	2.12544	0.039001	0.298065	1553803_at
RNF213	8.43087	-0.362999	-2.12538	0.0390061	0.298065	241347_at
CAPG	10.939	-0.283638	-2.12522	0.0390204	0.298133	201850_at
	7.67238	0.259036	2.12504	0.0390361	0.298203	240188_at
EIF1	8.91024	0.269224	2.12499	0.0390404	0.298203	228967_at
AX746627	4.47962	-0.661149	-2.12469	0.0390668	0.298363	243317_at
MGAT1	10.6052	-0.167945	-2.1245	0.0390835	0.298448	201126_s_at
FBXW7	7.03272	-0.257038	-2.12439	0.0390932	0.298463	239494_at
NDUFC1	7.20938	0.260612	2.12436	0.0390963	0.298463	232146_at
	5.95049	0.6256	2.1242	0.0391098	0.298504	236647_at
SPIB	7.74589	0.774997	2.12417	0.0391126	0.298504	232739_at
MSTO1 /// MSTO2P	8.40697	-0.244505	-2.12381	0.0391441	0.298664	218296_x_at
GPR111	4.22729	0.648066	2.12372	0.039152	0.298664	1553036_at
ADAMTSL2	3.23739	0.213646	2.1237	0.0391542	0.298664	206629_at
SMC2	8.62108	-0.246525	-2.12368	0.0391554	0.298664	213253_at
SDAD1	10.5382	0.13009	2.12355	0.0391673	0.298713	228408_s_at
TRIM69	5.76847	-0.667969	-2.12334	0.039186	0.298724	232792_at
SREK1	5.82028	0.726843	2.12334	0.0391862	0.298724	243361_at
MACF1	6.18511	-0.517815	-2.12331	0.0391883	0.298724	241896_at
UBE2DNL	4.1577	0.553652	2.12328	0.0391907	0.298724	1554763_at
	7.06713	-0.421618	-2.12318	0.0391998	0.298753	231181_at
SPRR2B	5.05734	-0.740311	-2.12298	0.0392177	0.298818	208539_x_at
	4.15516	-0.636475	-2.12293	0.0392219	0.298818	237815_at
	7.4779	0.558394	2.1229	0.0392248	0.298818	231676_s_at
RTP4	9.1409	-0.36012	-2.12279	0.0392339	0.298845	219684_at
FARP2	7.24483	0.239129	2.1226	0.0392512	0.298913	1558855_at
SPTAN1	10.6603	0.190262	2.12252	0.0392582	0.298913	208611_s_at
SCARA3	7.8319	-0.29861	-2.12235	0.0392735	0.298913	219416_at
TMEM72	8.12581	0.644653	2.12233	0.0392748	0.298913	1558324_a_at
KLF11	8.5512	0.206632	2.12232	0.0392755	0.298913	218486_at
ORC5	9.41766	0.144345	2.12232	0.0392755	0.298913	204957_at
ZFP42	5.63907	-0.661957	-2.12223	0.0392837	0.298933	1554777_at
FAM49B	11.0469	-0.253418	-2.12204	0.039301	0.298953	217916_s_at
	5.94833	0.685226	2.12198	0.0393062	0.298953	1557478_at
REV1	8.89069	0.230196	2.12194	0.0393093	0.298953	222628_s_at
	7.03135	-0.356068	-2.12192	0.0393112	0.298953	233099_at
F2R	10.114	-0.323101	-2.12189	0.0393137	0.298953	203989_x_at
PTCH1	10.3331	0.350652	2.12172	0.0393285	0.298992	209815_at
HS6ST3	4.51481	0.608514	2.12171	0.0393297	0.298992	229714_at
	7.06453	0.256605	2.1216	0.0393395	0.299015	242231_at
OLA1	5.86501	0.543151	2.12155	0.0393436	0.299015	224525_s_at
HTR1B	6.29381	-0.595714	-2.12139	0.0393579	0.299082	210799_at
	6.55903	0.554185	2.12129	0.0393668	0.299108	229979_x_at
	4.84787	-0.534911	-2.12111	0.0393827	0.299175	215675_at
MON2	4.78676	0.732082	2.121	0.0393926	0.299175	237332_at
PANK2	7.09449	-0.263182	-2.121	0.0393929	0.299175	228735_s_at
FLT4	5.40018	-0.58992	-2.12087	0.0394038	0.299175	234379_at
FOXP1-IT1	8.14756	0.284056	2.12087	0.039404	0.299175	232096_x_at
TIMELESS	8.69756	-0.202312	-2.12081	0.0394099	0.299175	203046_s_at
PDCD1LG2	4.34976	-0.503597	-2.12076	0.039414	0.299175	220049_s_at
DYNC1I2	6.99925	0.264792	2.12069	0.0394197	0.299177	236698_at
STPG1	5.15494	0.59971	2.12049	0.0394382	0.299232	233693_at
JAK1	10.4233	-0.248614	-2.12037	0.0394485	0.299232	1552610_a_at
FUCA1	12.9461	0.226097	2.12034	0.039451	0.299232	202838_at
AK055981	8.4014	0.176352	2.12032	0.0394527	0.299232	213658_at
SRP72	9.74964	-0.179275	-2.12031	0.0394542	0.299232	208803_s_at
APTX	9.71198	0.166975	2.12016	0.0394674	0.29929	218527_at
ALG13	8.71402	0.277042	2.11999	0.0394825	0.299321	205584_at
ZNF347	7.30695	0.172034	2.11997	0.039484	0.299321	238819_at
ARPC5L	10.3697	-0.156933	-2.11993	0.0394879	0.299321	223101_s_at
PGM3	9.25352	-0.267806	-2.1197	0.0395079	0.299431	210041_s_at
FAM224A	6.11712	-0.406827	-2.11953	0.0395234	0.299507	216786_at
ARPIN	7.30528	0.429208	2.1194	0.0395347	0.299551	228666_at
VAPA	8.6026	0.198183	2.11929	0.0395449	0.299586	228480_at
RASSF8	6.30636	-0.526521	-2.11919	0.0395536	0.299611	207754_at
FGD2	8.14652	-0.437517	-2.11883	0.0395855	0.299811	1565754_x_at
HLA-DQB1 /// HLA-DRB1 /// HLA-DRB3 /// HLA-DRB4 /// LOC100996809 /// LOC101060835	13.8861	-0.380836	-2.1187	0.0395967	0.299854	215193_x_at
GFRA3	8.10188	0.386955	2.11851	0.0396135	0.299918	229936_at
RPL22	12.8229	0.159859	2.11848	0.0396161	0.299918	214042_s_at
ACOXL	7.41214	-0.29031	-2.11835	0.0396281	0.299948	240189_at
SLC25A37	5.33391	-0.707357	-2.11824	0.0396377	0.299948	228527_s_at
RGS11	5.73138	0.578851	2.11824	0.039638	0.299948	206107_at
C21orf58	4.8269	-0.352218	-2.11816	0.0396453	0.299948	1559438_at
PTP4A3	9.20138	-0.445738	-2.11813	0.0396474	0.299948	209695_at
ZNF605	3.79279	-0.858903	-2.11791	0.0396669	0.300053	1559849_at
LPCAT4	7.93168	0.331996	2.11773	0.0396835	0.300089	215409_at
SCAF4	8.41088	0.232902	2.1177	0.0396861	0.300089	222311_s_at
PMCHL1	6.5628	0.459203	2.11755	0.0396992	0.300089	224419_x_at
	5.71632	-0.668608	-2.11751	0.0397029	0.300089	229056_at
	8.81305	0.47257	2.11747	0.0397064	0.300089	229150_at
SPIN1	8.93646	0.171178	2.11746	0.0397079	0.300089	217813_s_at
POLR3D	8.17821	-0.207952	-2.11743	0.0397099	0.300089	208361_s_at
	5.5674	0.605664	2.11735	0.039717	0.300101	233909_at
CASK	11.1313	0.181305	2.11703	0.0397459	0.300238	211208_s_at
ZNF462	8.23639	0.308888	2.11703	0.0397462	0.300238	226575_at
ACTR3	7.61265	0.354581	2.11692	0.0397555	0.300267	239170_at
AK5	6.18723	0.638103	2.11653	0.0397904	0.300489	219308_s_at
FAM78B	5.8344	-0.597205	-2.11637	0.0398045	0.300554	1558113_at
	6.33953	-0.429273	-2.11601	0.0398374	0.300714	203808_at
SDHAF1	9.21763	0.165355	2.11598	0.0398401	0.300714	44669_at
BTG3	10.3422	0.190777	2.11595	0.0398423	0.300714	205548_s_at
GPM6A	6.22355	-0.72363	-2.11582	0.0398541	0.300762	236024_at
AMN	9.83372	0.359847	2.1157	0.0398648	0.300762	1563792_at
RUFY3	6.76896	0.326481	2.1157	0.0398651	0.300762	203724_s_at
RAB3A	6.3528	0.474673	2.11552	0.0398812	0.300843	204974_at
HEATR1	10.1325	0.154774	2.11544	0.0398882	0.300843	218595_s_at
TPRXL	6.02238	-0.468509	-2.11539	0.0398923	0.300843	239061_at
ALDOB	5.88055	-1.14949	-2.11508	0.0399203	0.301013	204704_s_at
OXR1	9.97513	0.185015	2.11502	0.0399259	0.301013	222553_x_at
	6.74863	0.427954	2.1149	0.0399369	0.301055	231558_at
PRRX1	7.8791	-0.299297	-2.11458	0.0399652	0.301182	205991_s_at
LINC00242	7.32525	-0.346402	-2.11453	0.0399695	0.301182	1561327_at
VWA3B	6.55717	-0.579086	-2.11452	0.0399704	0.301182	1558470_at
MFI2-AS1	7.56818	-0.24906	-2.11441	0.0399805	0.301217	243629_x_at
PQLC1	5.02639	-0.528412	-2.1142	0.0399997	0.30126	230181_at
IGHD	7.00964	-0.678148	-2.11419	0.0400005	0.30126	215621_s_at
CLDN4	4.73711	-0.590474	-2.11397	0.0400196	0.30126	1569421_at
	9.86826	0.19253	2.11396	0.0400213	0.30126	228710_at
FXYD5	10.7931	-0.338174	-2.11394	0.0400226	0.30126	218084_x_at
2001-05-01	9.69602	-0.316282	-2.11393	0.0400234	0.30126	1554208_at
CHST12	9.15051	-0.257876	-2.11387	0.0400285	0.30126	218927_s_at
NGDN	10.2446	0.127969	2.11385	0.0400303	0.30126	213794_s_at
PRKAB1	10.1151	0.207898	2.11376	0.0400392	0.301283	201834_at
MRPS30	8.15098	0.189491	2.1137	0.0400443	0.301283	227600_at
	4.42674	0.621313	2.11352	0.0400608	0.301288	237399_at
WIPF2	8.298	0.232352	2.11347	0.0400645	0.301288	231251_at
PLG	4.1792	0.486677	2.11342	0.0400698	0.301288	209977_at
	5.86675	-0.320584	-2.11339	0.0400719	0.301288	238297_at
ZNF862	8.68906	0.242655	2.11339	0.0400725	0.301288	226808_at
TFB2M	10.8613	0.171813	2.1132	0.0400896	0.301375	218605_at
LLGL2	9.71803	0.235924	2.11313	0.0400953	0.301376	1554006_a_at
ESD	12.2727	0.190913	2.11272	0.0401323	0.301612	215096_s_at
CPEB4	10.2519	-0.284183	-2.11256	0.0401467	0.301656	224829_at
PARD3	7.93233	0.395365	2.11243	0.0401587	0.301656	221527_s_at
	7.1121	0.296295	2.11242	0.0401594	0.301656	235511_at
	3.48097	-0.731923	-2.11238	0.0401629	0.301656	1570561_at
CD5L	5.88489	-0.574529	-2.11235	0.0401656	0.301656	206680_at
REEP6	6.58907	0.770982	2.11216	0.0401832	0.301746	226597_at
DBP	8.57825	0.276738	2.1119	0.0402066	0.301881	209782_s_at
	7.2622	0.263629	2.11165	0.0402286	0.301979	235288_at
ERC1	8.18513	0.204798	2.11163	0.0402307	0.301979	1555294_a_at
CDKN2AIP	9.79091	0.199249	2.11137	0.0402545	0.302014	218929_at
	5.45309	0.627545	2.11133	0.0402582	0.302014	240998_at
TRIM17	5.46304	-0.504006	-2.11132	0.0402586	0.302014	220279_at
DNAJC1	10.5547	-0.176022	-2.11128	0.0402619	0.302014	218409_s_at
IDH2	12.4133	-0.185766	-2.11126	0.040264	0.302014	210046_s_at
ATAT1	8.44537	0.196385	2.11121	0.0402686	0.302014	218874_s_at
TCL1A	7.45655	-1.11449	-2.11109	0.0402792	0.302053	209995_s_at
LOC101927933 /// LRRC8C	8.44734	0.263422	2.11095	0.0402922	0.30209	1570007_at
C11orf54	11.0866	0.2283	2.11079	0.0403065	0.30209	229851_s_at
RP11-403P17.3	7.20246	-0.607024	-2.11078	0.0403077	0.30209	230313_at
TNFSF15	9.04505	-0.314802	-2.11072	0.040313	0.30209	229242_at
EDNRA	8.52564	-0.356341	-2.11064	0.0403204	0.30209	204464_s_at
WDR4	6.98255	-0.589394	-2.11057	0.0403263	0.30209	226882_x_at
PBDC1	9.44207	0.184811	2.11054	0.0403293	0.30209	224177_s_at
QPCT	9.86334	-0.341718	-2.11051	0.0403319	0.30209	205174_s_at
NVL	7.48585	0.688057	2.11047	0.0403355	0.30209	207877_s_at
IGKC	8.85156	-0.306499	-2.11043	0.0403394	0.30209	215217_at
	6.29324	0.423771	2.11027	0.0403537	0.302145	238646_at
ST8SIA5	6.31025	0.499539	2.11022	0.0403579	0.302145	236110_at
	7.60162	-0.282613	-2.11005	0.0403737	0.302183	220096_at
RP11-355B11.2	7.46728	0.379891	2.11004	0.040374	0.302183	230729_at
	7.18973	-0.58405	-2.10994	0.0403836	0.302192	240232_at
PTPRF	10.1434	0.310729	2.1099	0.0403872	0.302192	200635_s_at
PALM	7.3755	-0.525512	-2.10982	0.0403945	0.302192	203859_s_at
PMAIP1	8.64693	-0.413927	-2.10979	0.0403972	0.302192	204286_s_at
PTP4A1	12.6329	0.292831	2.1097	0.0404049	0.302207	200733_s_at
NOV	7.73196	0.272332	2.10953	0.040421	0.302246	214321_at
RP11-473I1.9	10.1608	0.189897	2.10943	0.0404295	0.302246	225197_at
MRAP2	9.84651	-0.315493	-2.10943	0.0404297	0.302246	227226_at
SCN8A	4.07408	0.467279	2.1094	0.0404322	0.302246	244708_at
RPGRIP1L	4.88902	0.581995	2.10921	0.0404498	0.302305	241028_at
BSDC1	9.50232	0.158577	2.10919	0.0404511	0.302305	222200_s_at
TFCP2L1	7.74081	0.706141	2.10904	0.0404653	0.302347	229341_at
G3BP1	7.55814	0.440598	2.10901	0.0404678	0.302347	1557350_at
SEL1L	11.9556	-0.171887	-2.10879	0.0404878	0.302434	202061_s_at
CDK2	10.0377	-0.140418	-2.10876	0.0404905	0.302434	204252_at
	8.7605	-0.339218	-2.10838	0.0405252	0.302543	231513_at
	7.14208	-0.543174	-2.10836	0.0405269	0.302543	216645_at
TRO	6.16689	-0.373502	-2.10835	0.0405276	0.302543	210882_s_at
MLXIP	11.6284	0.251061	2.10825	0.0405368	0.302543	225157_at
UQCRB	9.45598	0.177149	2.10824	0.0405376	0.302543	209065_at
SCN7A	8.09623	0.462144	2.1082	0.0405417	0.302543	228504_at
PMS2P1	10.0728	0.113225	2.10812	0.0405485	0.302543	216843_x_at
SLC25A4	9.61014	0.235724	2.10811	0.0405496	0.302543	202825_at
ZNF766	8.90089	0.16107	2.10805	0.0405549	0.302543	227284_at
WEE1	8.12446	0.336727	2.10792	0.0405667	0.30259	215711_s_at
AMMECR1	9.18346	-0.151665	-2.10779	0.0405785	0.302617	226421_at
AGFG2	7.93253	0.342271	2.10769	0.040588	0.302617	222362_at
KIAA1524	7.10584	-0.34488	-2.10767	0.0405895	0.302617	1553810_a_at
CAPN13	7.66764	0.861222	2.10763	0.0405934	0.302617	229499_at
TSPY26P	3.55837	0.35137	2.10754	0.0406012	0.302617	233617_at
MLLT10	9.03705	0.175805	2.10752	0.0406036	0.302617	225992_at
ATP1A2	6.51657	0.540205	2.10743	0.0406118	0.302632	203295_s_at
ALDOB	9.59323	-1.34462	-2.10737	0.0406166	0.302632	217238_s_at
ETFB	10.4012	0.253138	2.10721	0.0406314	0.302679	202942_at
ADAP1	11.5851	0.273195	2.10718	0.040634	0.302679	90265_at
MSANTD1	5.79627	-0.457852	-2.10709	0.0406419	0.302697	237434_x_at
DUSP22	10.4678	-0.199582	-2.10685	0.0406642	0.302822	218845_at
ELL	7.26805	-0.363741	-2.10668	0.0406796	0.302888	204095_s_at
SFTPB	6.54172	0.340755	2.10663	0.0406842	0.302888	37004_at
RGAG1	7.82343	0.268965	2.10637	0.0407078	0.303022	232785_at
NDUFAF4	10.1945	0.230672	2.10592	0.0407488	0.303203	219006_at
SPNS3	5.37303	-0.648797	-2.10582	0.0407583	0.303203	235900_at
ACSM2A /// ACSM2B	6.3274	-0.468225	-2.10575	0.0407648	0.303203	214069_at
	5.79227	0.496252	2.10571	0.0407684	0.303203	1570134_at
NLRC4	6.59201	-0.736892	-2.10561	0.0407772	0.303203	1552553_a_at
REPS1	10.2147	0.123432	2.10561	0.0407776	0.303203	224366_s_at
LOC101929116	7.11566	0.272311	2.10553	0.0407843	0.303203	1569782_at
VEZT	7.26428	0.379553	2.10552	0.0407853	0.303203	207263_x_at
CEP70	8.51452	0.249388	2.10546	0.0407911	0.303203	1554489_a_at
	4.48318	-0.534627	-2.10543	0.0407938	0.303203	220644_at
	4.16943	-0.262723	-2.10542	0.0407948	0.303203	1557514_a_at
SLC19A3	6.50013	0.589591	2.10536	0.0408004	0.303203	220736_at
	4.16633	0.553107	2.10532	0.0408042	0.303203	243391_x_at
SUSD5	4.03111	0.762432	2.10525	0.04081	0.303205	214954_at
	6.25764	-0.451925	-2.10517	0.0408178	0.303222	234145_at
CDC42EP3	9.61914	-0.245136	-2.10495	0.040838	0.303245	209288_s_at
FRMD1	7.09481	0.499429	2.10486	0.0408458	0.303245	220819_at
CCSER2	3.2244	0.858338	2.10485	0.0408466	0.303245	1554131_at
RP11-375I20.6	4.62616	-0.747435	-2.10485	0.0408471	0.303245	234592_at
RYK	10.4158	0.146586	2.10483	0.0408486	0.303245	202853_s_at
SLC25A17	6.79465	0.472982	2.10476	0.0408548	0.303249	214210_at
ZDHHC23	9.0583	0.347788	2.10452	0.0408771	0.303336	226912_at
SYNE2	8.05161	0.220418	2.10448	0.0408802	0.303336	242774_at
SH2B2	9.54632	-0.248773	-2.10442	0.0408865	0.303336	205367_at
	6.59633	0.383372	2.1043	0.0408975	0.303336	1557624_at
TRIM5	9.09945	-0.188098	-2.10419	0.0409074	0.303336	210705_s_at
TNPO2	9.7306	0.193114	2.10416	0.0409102	0.303336	221506_s_at
TNXB	5.61774	-0.576122	-2.1041	0.0409156	0.303336	217413_s_at
SLC40A1	13.7109	-0.221982	-2.1041	0.0409158	0.303336	223044_at
LOC257396	5.6955	0.59892	2.10407	0.0409181	0.303336	236076_at
ZFP36L1	12.4471	-0.278265	-2.10398	0.0409266	0.303336	211962_s_at
PPIL1	10.007	-0.231413	-2.10391	0.0409324	0.303336	222500_at
INTS6	7.95167	0.219627	2.10388	0.0409358	0.303336	235283_at
CMTM7	9.96041	-0.246422	-2.10377	0.0409452	0.303336	226017_at
CENPV	6.25518	0.496183	2.10367	0.0409546	0.303336	230436_s_at
KLHL29	5.58971	0.586953	2.10363	0.0409586	0.303336	1554261_at
WDR78	5.2852	0.590159	2.10362	0.040959	0.303336	1554140_at
MRPL15	11.368	0.200108	2.10358	0.0409635	0.303336	218027_at
SH3RF1	11.1218	0.262771	2.10344	0.0409758	0.303336	225589_at
SGK2	9.34903	0.290609	2.10341	0.0409786	0.303336	220357_s_at
RAB27A	11.1369	0.257788	2.10337	0.0409827	0.303336	222294_s_at
KLHL42	10.0198	0.140577	2.10336	0.0409829	0.303336	225732_at
SORBS2	4.27161	0.623562	2.10311	0.0410063	0.303446	1555472_at
	4.88221	0.597213	2.10307	0.0410095	0.303446	1567575_at
PIAS1	9.18153	0.152186	2.10302	0.0410145	0.303446	217862_at
MYH11	11.5189	0.638923	2.10265	0.0410482	0.303571	201497_x_at
ASIC5	5.45739	0.596007	2.10264	0.0410495	0.303571	1564504_at
RP11-1109M24.16	4.25975	-0.834765	-2.10263	0.0410505	0.303571	1564610_at
TMEM14C	12.1986	0.168408	2.10252	0.0410607	0.303571	223106_at
PCYT2	9.58694	0.173988	2.1025	0.0410625	0.303571	209577_at
C10orf10	7.47997	-0.502839	-2.10245	0.0410669	0.303571	209182_s_at
CAST	12.4925	-0.152271	-2.10234	0.0410765	0.303571	207467_x_at
ZNF397	8.86476	0.307064	2.10214	0.0410952	0.303571	228927_at
TPH1	9.20923	0.609294	2.1021	0.0410993	0.303571	214601_at
TEF	3.70592	0.507597	2.10209	0.0410998	0.303571	210167_s_at
GSPT1	8.56285	0.301227	2.10202	0.0411066	0.303571	234975_at
MIR210HG	6.61539	-0.440032	-2.102	0.0411081	0.303571	236480_at
PTGIS	5.76167	0.486344	2.102	0.0411085	0.303571	211892_s_at
EXO5	7.84836	0.206344	2.10199	0.0411091	0.303571	222902_s_at
	4.22486	0.438844	2.10175	0.0411314	0.303694	237581_at
FAM188A	9.43408	0.292055	2.1016	0.0411447	0.303705	218297_at
EFNB2	9.55665	0.360617	2.10158	0.0411465	0.303705	202669_s_at
GIMAP2	9.90737	-0.474473	-2.10155	0.0411495	0.303705	232024_at
PMEPA1	10.2048	-0.334967	-2.1014	0.0411631	0.303765	217875_s_at
RAB7B	7.40163	0.253344	2.10125	0.0411775	0.30383	230266_at
ZNF660	5.40262	0.698347	2.10104	0.0411967	0.303911	1561361_at
MCFD2	6.63603	-0.479996	-2.10101	0.0411996	0.303911	1559309_at
CCL22	6.35403	-0.920475	-2.10075	0.0412234	0.303995	207861_at
ACOT4	7.5021	0.306139	2.10073	0.0412247	0.303995	229534_at
PPP1R3B	7.5374	-0.315095	-2.10064	0.0412332	0.303995	1552670_a_at
TBP	9.07867	0.143952	2.10064	0.0412332	0.303995	203135_at
PXN	10.6882	-0.196302	-2.10052	0.0412449	0.30404	201087_at
CEMIP	5.35793	-0.718303	-2.09981	0.0413101	0.304417	1554685_a_at
PAIP1	10.2956	0.22262	2.09974	0.0413162	0.304417	208051_s_at
CHDH	6.93329	0.379142	2.09966	0.0413239	0.304417	1559590_at
NISCH	6.24633	0.593105	2.09959	0.0413304	0.304417	227392_at
AKAP10	5.31577	0.741512	2.09948	0.0413402	0.304417	236006_s_at
AC108056.1	5.28872	-0.619386	-2.09941	0.0413474	0.304417	238251_at
LOC646588	6.74078	0.398274	2.09924	0.0413628	0.304417	236977_at
C4A /// C4B /// C4B_2	9.8203	-0.767311	-2.09923	0.0413634	0.304417	208451_s_at
	7.97001	-0.460697	-2.09921	0.0413652	0.304417	239258_at
OLIG3	3.56142	-0.684377	-2.09912	0.0413741	0.304417	1556371_at
RBMS3-AS3	6.14535	0.43385	2.0991	0.0413758	0.304417	237329_at
HMGA2	8.09079	0.328859	2.09907	0.0413788	0.304417	208025_s_at
HRASLS2	8.71669	-0.587638	-2.09894	0.0413904	0.304417	221122_at
CFL1	3.57979	0.401706	2.09893	0.0413911	0.304417	230870_at
PPIF	11.6081	-0.274767	-2.09892	0.0413922	0.304417	201489_at
GPALPP1	8.57818	0.241002	2.09889	0.041395	0.304417	229891_x_at
	4.99989	0.718231	2.09889	0.0413952	0.304417	238371_s_at
TCF3	8.11799	-0.292511	-2.09882	0.0414017	0.304417	209152_s_at
IPP	8.7381	0.251788	2.09882	0.0414018	0.304417	219843_at
GFI1B	4.77317	0.561101	2.09872	0.041411	0.304444	237403_at
ID2	10.482	0.373762	2.09865	0.0414177	0.304444	201566_x_at
SEMA4G	9.86273	0.269648	2.0986	0.0414222	0.304444	219194_at
C11orf74	8.78266	0.175061	2.09844	0.0414365	0.304506	228249_at
GUCA1C	6.32791	-0.386751	-2.09839	0.0414418	0.304506	233902_at
CXCL14	12.4134	0.38563	2.09832	0.0414477	0.304509	218002_s_at
UGGT2	7.13615	0.231193	2.09823	0.0414563	0.304513	1555561_a_at
UBE2H	6.8196	-0.378604	-2.09816	0.0414632	0.304513	222419_x_at
BCL2	5.3764	0.529185	2.09812	0.0414665	0.304513	207005_s_at
FGF12	6.47208	-0.348748	-2.09802	0.0414753	0.304513	207501_s_at
HOXB4	8.09481	-0.291717	-2.09799	0.0414784	0.304513	231767_at
LOC100507250	5.46304	-0.623046	-2.09796	0.0414818	0.304513	1557021_s_at
LOC101927620	4.85528	0.607434	2.09779	0.0414971	0.304545	233444_at
AF289551	8.77122	0.275707	2.09773	0.0415028	0.304545	1558154_at
GSTA4	10.5217	0.153663	2.09773	0.0415028	0.304545	202967_at
CDH11	10.5913	-0.34303	-2.09739	0.0415341	0.304734	207173_x_at
CWH43	6.84539	1.2026	2.09718	0.0415535	0.30479	220724_at
DLGAP5	8.98684	-0.264449	-2.09718	0.0415536	0.30479	203764_at
VWA5B2	6.67832	-0.36366	-2.0971	0.0415613	0.30479	1554850_at
RP11-395B7.7	8.95449	0.20918	2.09707	0.0415641	0.30479	214808_at
	7.29412	0.247075	2.09694	0.041576	0.304837	243702_at
NPIPA1	11.6538	0.279421	2.09678	0.0415908	0.304905	204538_x_at
SLC5A5	8.17249	0.294373	2.09664	0.0416039	0.304959	211123_at
BTG2	9.53206	-0.454732	-2.09641	0.0416248	0.305072	201235_s_at
DERL1	11.7496	-0.137742	-2.09631	0.0416341	0.305082	222543_at
	6.5669	-0.464853	-2.09625	0.0416398	0.305082	242025_at
C9orf84	6.63511	0.511647	2.09622	0.0416429	0.305082	233504_at
ZNF137P	7.81484	0.243625	2.09609	0.0416546	0.305092	207394_at
RN7SKP150	7.17013	0.282349	2.09608	0.0416555	0.305092	215755_at
PPP4R1	11.3601	-0.190511	-2.09587	0.041675	0.305187	201594_s_at
SEMA6B	8.19546	-0.201683	-2.09583	0.0416796	0.305187	224182_x_at
NCK2	10.845	0.143828	2.09564	0.0416968	0.305272	203315_at
	7.20335	0.481472	2.09549	0.0417105	0.305331	1562399_at
	6.3455	-0.478206	-2.09517	0.0417406	0.305511	1562323_at
ODF2L	4.87648	0.631109	2.09494	0.0417622	0.305628	237420_at
MCM10	8.3905	-0.236596	-2.09453	0.0418005	0.305845	223570_at
PCNX	7.98369	-0.217676	-2.0945	0.041803	0.305845	213173_at
FBXO9	7.83335	0.23827	2.09422	0.0418298	0.305967	238472_at
EYA4	5.46455	-0.533058	-2.0942	0.0418308	0.305967	207327_at
AGBL3	3.41123	0.647898	2.09391	0.0418582	0.306058	220649_at
FAM3C	6.29619	-0.29844	-2.09387	0.0418616	0.306058	240062_at
WWP1	9.67385	0.178005	2.09385	0.0418641	0.306058	212637_s_at
APOL4	7.19483	-0.322382	-2.09382	0.0418666	0.306058	223801_s_at
LINC00667	8.23944	0.237523	2.09377	0.0418713	0.306058	228160_at
BAZ1A	10.398	-0.198593	-2.09356	0.041891	0.306119	217985_s_at
	5.45783	-0.55001	-2.09354	0.041893	0.306119	238920_at
SMARCA2	7.49307	0.239603	2.0935	0.0418964	0.306119	206543_at
IGFBP5	10.4605	-0.699083	-2.09332	0.0419137	0.306204	203424_s_at
PYCARD	10.9864	0.166376	2.09296	0.0419471	0.306333	221666_s_at
FAM126A	9.80968	-0.417293	-2.09293	0.0419499	0.306333	227239_at
XCR1	6.83603	-0.466758	-2.09293	0.0419502	0.306333	1561226_at
CHRDL2	6.92709	-0.99318	-2.09286	0.0419562	0.306333	223987_at
RIMBP2	6.23971	0.594681	2.09283	0.0419594	0.306333	237995_at
ACTR3C	8.48095	-0.164288	-2.09269	0.0419724	0.306379	223874_at
FLOT1	8.29789	-0.572728	-2.09264	0.0419769	0.306379	208748_s_at
TMEM161A	7.85337	-0.570452	-2.09258	0.0419829	0.306382	218745_x_at
TCP10	5.35557	0.624191	2.09248	0.0419924	0.306395	207503_at
SLC30A6	6.04815	-0.689737	-2.09244	0.0419958	0.306395	226162_at
KIAA1671	6.54737	0.414119	2.09216	0.0420218	0.306521	1563478_at
STAT4	8.91241	-0.25654	-2.09214	0.0420244	0.306521	206118_at
IGDCC3	8.17278	-0.184744	-2.09207	0.0420307	0.306526	232037_at
USP30	8.51808	0.248714	2.09201	0.0420362	0.306526	227572_at
MARCH5	8.38342	0.142954	2.09186	0.0420501	0.306586	226394_at
LOC285628 /// MIR146A	8.07375	-0.663428	-2.09178	0.0420576	0.3066	232504_at
TMED7 /// TMED7-TICAM2	11.2076	-0.221363	-2.09169	0.0420665	0.306624	209404_s_at
SLC25A13	8.04397	0.193023	2.0916	0.0420742	0.306631	229081_at
	9.23816	0.153976	2.09154	0.0420799	0.306631	217604_at
WWC2	3.58939	-0.386292	-2.09144	0.0420893	0.306631	237656_at
UBE2H	9.79355	-0.204194	-2.09144	0.04209	0.306631	221962_s_at
IL25	4.97783	0.263922	2.09127	0.0421058	0.306656	220971_at
	7.29154	-0.404509	-2.09124	0.0421082	0.306656	1565672_at
CALM1 /// CALM2 /// CALM3	11.0892	-0.212778	-2.09122	0.0421107	0.306656	200623_s_at
ISY1-RAB43 /// RAB43	8.64155	-0.220457	-2.09116	0.0421158	0.306656	225632_s_at
IL31RA	4.30922	0.528423	2.09096	0.0421349	0.306755	1553032_at
TOM1L1	10.4211	0.276573	2.09071	0.042158	0.30684	204485_s_at
MAPK4	4.30735	0.542236	2.09056	0.0421724	0.30684	204707_s_at
RFC3	7.52162	0.337017	2.09053	0.0421749	0.30684	231119_at
DNAJC10	9.73487	-0.199225	-2.09052	0.0421765	0.30684	221781_s_at
CDK3 /// TEN1-CDK3	9.16325	0.252333	2.09048	0.0421798	0.30684	229468_at
LOC100507535	7.66471	-0.3502	-2.09048	0.0421803	0.30684	1556643_at
ZXDA /// ZXDB	4.72363	-0.381015	-2.09018	0.0422077	0.306998	216014_s_at
PDE3B	7.91278	0.281042	2.08992	0.0422325	0.307137	222317_at
	7.36251	0.399807	2.08986	0.0422379	0.307137	242990_at
	4.45721	0.444457	2.08968	0.0422552	0.307221	241636_x_at
EIF5B	9.33595	0.159941	2.08943	0.0422792	0.307303	201025_at
NCAPG2	8.46655	-0.267168	-2.08937	0.0422843	0.307303	219588_s_at
EIF5 /// SNORA28	6.92434	0.273126	2.08934	0.0422874	0.307303	241843_at
GALNT13	7.12726	-0.531233	-2.08932	0.042289	0.307303	236536_at
	5.88407	0.373114	2.08925	0.0422959	0.307312	1560346_at
CYTH4	7.62601	-0.373881	-2.0891	0.0423102	0.307375	211521_s_at
PDLIM5	5.89433	0.750054	2.08871	0.0423468	0.307559	216803_at
AKAP11	11.045	0.145218	2.08862	0.0423556	0.307559	203156_at
WDR59	4.73543	0.33656	2.0886	0.0423571	0.307559	221981_s_at
RNF138	11.6764	0.240639	2.08857	0.0423601	0.307559	218738_s_at
XPO6	10.4882	-0.187367	-2.08853	0.0423635	0.307559	211982_x_at
ACAT1	4.76041	0.620143	2.0884	0.0423756	0.307606	1559239_s_at
CBX3	11.302	-0.156868	-2.08822	0.0423927	0.307689	201091_s_at
WASF1	8.11945	-0.258902	-2.08794	0.0424197	0.307844	204165_at
RGS5	11.5225	-0.577539	-2.0877	0.042442	0.307965	209071_s_at
HIRA	4.19682	0.608954	2.08749	0.0424622	0.308025	1569560_at
MYH11	10.3874	0.430598	2.08744	0.0424664	0.308025	207961_x_at
NCAPG	7.97554	-0.33185	-2.08744	0.0424671	0.308025	218663_at
TPP1	11.8664	-0.167482	-2.08726	0.0424842	0.308039	200743_s_at
CCDC144A	3.64102	0.643383	2.08724	0.0424857	0.308039	216045_at
MFN2	10.3138	0.171424	2.08724	0.0424861	0.308039	201155_s_at
LGALS1	12.8771	-0.302785	-2.08717	0.0424926	0.308046	201105_at
UBL7-AS1	7.09813	-0.281993	-2.08709	0.0425	0.308059	239792_at
ERP44	8.9165	0.153304	2.08692	0.0425158	0.308122	208957_at
ATP5C1	13.5463	0.175299	2.08688	0.0425199	0.308122	208870_x_at
NSMAF	10.6318	0.158306	2.08674	0.042533	0.308176	203269_at
	7.76673	0.1619	2.08658	0.0425481	0.308244	238829_at
LMOD1	7.5183	0.849196	2.08646	0.0425592	0.308284	203766_s_at
ELK3	10.8591	-0.294217	-2.08626	0.0425785	0.308382	221773_at
RP4-794H19.1	4.53091	0.443801	2.08615	0.0425888	0.308417	236176_at
IGHG1 /// IGHM	8.73676	-0.579688	-2.08592	0.0426105	0.308532	211647_x_at
C5orf55	6.90241	0.317184	2.08579	0.0426229	0.308571	235219_at
LINC01282	4.96522	0.745803	2.08575	0.0426271	0.308571	1563073_at
B4GALT3	10.2375	-0.177605	-2.08556	0.0426445	0.308577	210243_s_at
P2RY1	7.17017	0.338528	2.08552	0.0426487	0.308577	207455_at
PRKAG2	6.02378	0.500656	2.08545	0.0426552	0.308577	215231_at
LOC101928837	6.77598	-0.448719	-2.08544	0.0426561	0.308577	1557147_a_at
	4.93541	0.618268	2.08544	0.0426562	0.308577	241214_at
TMSB15B	5.21319	-0.603602	-2.08518	0.0426809	0.308704	1570039_at
PTPN11	9.62076	-0.19302	-2.08511	0.0426873	0.308704	209896_s_at
RP11-138I17.1	3.82136	-0.60959	-2.08504	0.0426945	0.308704	243844_at
PRPF4B	10.2191	0.218826	2.08497	0.0427012	0.308704	202127_at
MAP1LC3A	9.94924	0.192184	2.08496	0.042702	0.308704	224378_x_at
NFATC2IP	10.8851	0.193273	2.08469	0.0427274	0.308847	229235_at
PDE3A	5.53866	0.807941	2.0846	0.0427361	0.30886	206389_s_at
CARD11	7.29543	-0.321383	-2.08455	0.042741	0.30886	1562368_at
NR6A1	6.80853	0.336384	2.0845	0.0427462	0.30886	228894_at
PPARGC1A	7.51997	0.496746	2.0844	0.0427551	0.308884	219195_at
CALML4	5.91532	0.63885	2.0843	0.0427652	0.308916	1566150_at
	6.28724	-0.500298	-2.08417	0.0427776	0.308944	237087_at
	6.38237	0.458541	2.08414	0.0427803	0.308944	241903_at
HSDL2	9.01275	0.203192	2.08402	0.0427913	0.30896	209512_at
ISL2	6.00881	-0.781282	-2.08399	0.0427939	0.30896	232352_at
KSR2	5.87957	-0.623278	-2.08389	0.0428036	0.308979	1553491_at
LOC100131262	9.10474	-0.188405	-2.08385	0.0428077	0.308979	1558152_at
SPATA6L	6.92681	-0.204782	-2.08374	0.0428178	0.308984	1554707_at
ZBED5	11.1804	0.167582	2.08372	0.0428198	0.308984	218263_s_at
GABARAPL3	6.52141	0.564867	2.08364	0.0428281	0.308998	211457_at
	3.88568	-0.485987	-2.08358	0.0428331	0.308998	1557889_at
ATP6AP2	6.43013	0.471049	2.08347	0.042844	0.309022	201442_s_at
RASA3	3.502	-0.380139	-2.08343	0.0428477	0.309022	206221_at
ZNF823	9.16	0.224951	2.0832	0.0428693	0.309138	229732_at
LINC00486	4.95364	-0.545323	-2.08296	0.0428922	0.309262	1563082_at
RANBP3	8.6532	0.162041	2.08288	0.0429003	0.30928	202640_s_at
	7.46717	-0.451867	-2.08268	0.0429193	0.309312	236571_at
CAPN9	9.33682	0.577242	2.08266	0.0429209	0.309312	208063_s_at
SLC45A4	9.56509	-0.205808	-2.08264	0.0429231	0.309312	225597_at
MBNL1	12.3771	0.189071	2.08259	0.0429275	0.309312	201152_s_at
MMP14	7.85238	-0.65074	-2.08248	0.0429381	0.309348	202828_s_at
MYH11	10.0884	0.561119	2.08235	0.0429504	0.309369	201496_x_at
TMC2	7.81824	-0.393906	-2.08225	0.0429603	0.309369	1553019_at
AGAP2	7.28417	-0.345306	-2.08216	0.0429694	0.309369	206152_at
ATF1	10.321	0.158125	2.08206	0.0429786	0.309369	222103_at
ACPP	6.84399	-0.701716	-2.08204	0.0429804	0.309369	237030_at
PALM2	6.24215	-0.511166	-2.08202	0.042982	0.309369	1554640_at
2006-09-01	8.42143	-0.589849	-2.08201	0.0429832	0.309369	212415_at
JARID2-AS1	3.79323	0.441722	2.08198	0.0429863	0.309369	240828_at
HAP1	7.64922	0.400646	2.08172	0.0430111	0.309485	211222_s_at
MIR124-2HG	3.05333	0.719683	2.08162	0.0430207	0.309485	242193_at
ITSN1	8.82431	0.29123	2.08157	0.043025	0.309485	209297_at
MKL1	8.64677	-0.239316	-2.08155	0.0430273	0.309485	212748_at
C15orf39	8.89352	-0.213671	-2.08151	0.0430308	0.309485	204495_s_at
POSTN	10.9957	0.472285	2.0808	0.0430992	0.309936	1555778_a_at
	7.12623	-0.500491	-2.08071	0.0431074	0.309955	230400_s_at
CAV2	9.88665	-0.302951	-2.08064	0.0431149	0.309962	203324_s_at
RASSF1	9.57946	-0.226266	-2.08059	0.0431197	0.309962	204346_s_at
PIAS2	8.04441	0.367638	2.08049	0.0431294	0.309979	235107_at
GPX1	12.5919	-0.184689	-2.08039	0.043139	0.309979	200736_s_at
SLC35B3	11.5262	0.17829	2.08032	0.0431449	0.309979	222691_at
FN1	11.4002	0.42074	2.08031	0.0431467	0.309979	212464_s_at
	2.94496	-0.766225	-2.08025	0.0431522	0.309979	243183_at
TOMM22	11.0386	0.18069	2.08021	0.0431561	0.309979	222474_s_at
SRBD1	9.41109	-0.178093	-2.08005	0.0431709	0.310017	219055_at
LOC389895	2.73168	0.396886	2.07999	0.0431767	0.310017	240312_at
MBD1	10.6782	-0.13249	-2.07995	0.0431808	0.310017	203353_s_at
ESRP2 /// MIR6773	10.5517	0.306324	2.07992	0.043184	0.310017	219395_at
2007-09-01	5.67223	0.678175	2.07967	0.0432079	0.310147	244508_at
CPNE3	9.66665	0.1848	2.0795	0.0432244	0.310173	202118_s_at
CA12	12.2554	0.405447	2.07942	0.0432321	0.310173	214164_x_at
RIN3	8.74697	-0.254574	-2.0794	0.0432337	0.310173	60471_at
TMPRSS3	6.55326	-0.717374	-2.07939	0.0432342	0.310173	223949_at
KLF7	6.98332	-0.42038	-2.07925	0.0432478	0.31023	238482_at
SLAIN2	7.82377	0.26517	2.07913	0.0432593	0.310272	224843_at
IGSF1	7.33149	0.338554	2.07896	0.043276	0.310326	223807_at
ADD1	10.294	0.127973	2.07894	0.0432782	0.310326	214726_x_at
PSMA5	8.26474	0.250435	2.07882	0.0432895	0.31034	230300_at
LFNG	10.0465	0.267413	2.07875	0.0432959	0.31034	228762_at
NSAP11	4.51517	-0.640976	-2.07874	0.0432972	0.31034	1555366_at
SPATA6	6.90067	-0.415412	-2.07864	0.0433066	0.310345	220299_at
MIOS	6.6558	0.354957	2.07854	0.0433159	0.310345	209672_s_at
PVRL3	9.98523	0.313809	2.07851	0.043319	0.310345	213325_at
LOC101930405	9.12025	-0.515025	-2.0785	0.0433206	0.310345	217239_x_at
STAT5B	8.64208	-0.237266	-2.07844	0.0433264	0.310346	212550_at
CD8B /// LOC100996919	7.27956	0.244822	2.07819	0.0433501	0.310442	1553562_at
APBB2	7.96252	0.233395	2.07818	0.0433511	0.310442	216750_at
HPX	7.67168	0.36634	2.07806	0.0433629	0.310447	39763_at
ZNF121	10.7848	0.179544	2.07799	0.0433697	0.310447	1553979_at
SRCIN1	6.4119	-0.40529	-2.07796	0.0433724	0.310447	236838_at
LOC283070	8.72974	0.623092	2.07794	0.0433746	0.310447	226959_at
RNF207	9.32142	0.252095	2.07782	0.0433856	0.310485	1555870_at
	6.67132	-0.571848	-2.07758	0.0434086	0.31061	240131_at
LOC400692	3.20569	-0.615838	-2.07743	0.0434234	0.310644	1555798_at
APOL4	7.52322	-0.301438	-2.07741	0.0434248	0.310644	1555600_s_at
OBP2A /// OBP2B	5.04181	0.457075	2.07733	0.0434333	0.310645	220959_s_at
LRP8	8.50373	-0.283575	-2.0773	0.0434363	0.310645	205282_at
C22orf39	9.02613	0.146631	2.07721	0.0434449	0.310649	1553974_at
RP4-595K12.1	12.5883	0.254763	2.07717	0.0434483	0.310649	216570_x_at
	4.9641	0.525988	2.07708	0.0434568	0.310663	1568936_a_at
LOC158402 /// RP11-4O1.2	7.63402	0.21295	2.07701	0.0434643	0.310663	1559067_a_at
TRMT112	12.0658	-0.197718	-2.07698	0.0434673	0.310663	217774_s_at
KLHL41	6.90787	0.278156	2.07686	0.0434788	0.310705	222827_s_at
DCAKD	8.40388	0.234989	2.07637	0.0435262	0.311003	224522_s_at
SOX2	5.20146	-0.579447	-2.07629	0.0435333	0.311013	213721_at
HES1	11.3565	0.304635	2.07616	0.0435464	0.311066	203394_s_at
NEK6	7.95809	-0.22207	-2.07595	0.0435666	0.311068	239267_at
TM4SF1	11.9283	-0.531706	-2.07593	0.0435684	0.311068	209387_s_at
CPEB3	6.75042	0.337592	2.07591	0.0435699	0.311068	239765_at
IRAK1	8.74851	-0.214749	-2.07591	0.04357	0.311068	1555784_s_at
PCDHGA8	4.99042	0.680951	2.07586	0.0435752	0.311068	210368_at
ELF2	8.64314	-0.158175	-2.0758	0.0435814	0.311072	210361_s_at
REPIN1	11.5119	0.233166	2.07547	0.0436132	0.311258	219041_s_at
SEBOX /// VTN	4.77863	-0.568481	-2.07539	0.0436202	0.311268	234256_at
VPS18	8.86555	-0.145229	-2.07531	0.0436282	0.311284	223346_at
FGD4	7.92643	0.299416	2.07512	0.0436464	0.311374	242445_at
	7.03561	-0.33688	-2.07506	0.0436528	0.311379	1566501_at
ZSCAN25	8.67674	0.140814	2.07487	0.0436712	0.311427	242621_at
HAGLR	9.56006	0.506015	2.07484	0.0436736	0.311427	228601_at
SESN3	5.21007	0.649834	2.07481	0.0436767	0.311427	1553869_at
ID1	12.8416	-0.248963	-2.07459	0.0436986	0.311542	208937_s_at
UCHL5	7.50104	0.324309	2.07446	0.0437103	0.311543	229248_at
C21orf37	6.52502	-0.239923	-2.07441	0.0437152	0.311543	240801_at
	4.11073	0.579461	2.07441	0.0437158	0.311543	237547_at
TNFAIP8L3	4.84523	0.63418	2.07426	0.0437301	0.311605	234279_at
LARP1B	6.93688	0.4798	2.07418	0.0437378	0.311619	233764_s_at
LOC100506403 /// LOC101928269 /// RUNX1	6.9511	-0.492078	-2.07395	0.0437602	0.311639	211620_x_at
LINC01056	3.68417	-0.169519	-2.07387	0.0437678	0.311639	1557892_at
	5.39041	0.589755	2.07384	0.0437709	0.311639	1561092_at
TSSC4	8.22809	0.199635	2.07379	0.043776	0.311639	218612_s_at
GLTP	11.6612	0.243624	2.07377	0.0437782	0.311639	226177_at
	6.7414	0.448244	2.07368	0.0437862	0.311639	230461_s_at
LOC283745	5.27412	-0.564952	-2.07367	0.0437872	0.311639	1557628_s_at
CENPA /// SLC35F6	8.85384	-0.332027	-2.07365	0.0437896	0.311639	204962_s_at
ITPRIPL2	9.07454	-0.168607	-2.07361	0.0437934	0.311639	227954_at
CLPTM1L	11.9144	-0.186654	-2.07356	0.0437978	0.311639	223020_at
S100A4	11.7502	-0.32884	-2.07351	0.0438033	0.311639	203186_s_at
C10orf71	5.05192	-0.53237	-2.07343	0.0438107	0.311651	232456_at
HS3ST3B1	8.65094	-0.407203	-2.07337	0.0438169	0.311655	227361_at
ABCA13	4.74507	-0.832796	-2.07323	0.0438303	0.311709	1553605_a_at
GFPT2	7.90489	-0.464021	-2.07306	0.0438465	0.311782	205100_at
GLP1R	6.38693	0.550917	2.07301	0.0438519	0.311782	208400_at
TM9SF4	9.99798	0.189912	2.0729	0.0438623	0.311815	212198_s_at
RNF32	7.47463	0.227999	2.07281	0.0438715	0.311824	1554642_at
GLUD1	11.1189	0.149916	2.07277	0.0438749	0.311824	200946_x_at
SHROOM2	8.27428	0.231853	2.07261	0.0438902	0.311831	204967_at
PDZD7	6.7526	-0.527521	-2.07257	0.0438948	0.311831	220555_s_at
FAM155A-IT1	3.32579	0.659411	2.07252	0.0438995	0.311831	1562696_at
CKAP2	9.56241	-0.257343	-2.07252	0.0438996	0.311831	218252_at
ACKR1	9.60006	-0.513808	-2.07247	0.0439045	0.311831	208335_s_at
C1GALT1	8.12199	0.358105	2.07234	0.0439166	0.311877	226107_at
MAP2K1	11.1398	-0.159354	-2.07225	0.0439253	0.311893	202670_at
PHGDH	8.39416	-0.225247	-2.0722	0.0439303	0.311893	201397_at
	6.04447	0.420441	2.07206	0.0439442	0.311951	239372_at
SUN5	4.08461	-0.423968	-2.07195	0.0439547	0.311985	233905_at
RHOT2	9.80258	0.149375	2.07175	0.0439741	0.312083	65770_at
	7.52281	0.289465	2.07153	0.0439955	0.312183	1564358_at
	4.46885	0.764277	2.07147	0.0440014	0.312183	1561087_at
ADORA3	7.88081	0.34544	2.07143	0.0440053	0.312183	206171_at
CCP110	9.13581	-0.18553	-2.07135	0.0440135	0.3122	204662_at
ALG8	10.4372	-0.137175	-2.07118	0.0440304	0.312244	203545_at
LRRC57	9.23356	0.188617	2.07111	0.0440365	0.312244	229232_at
CXCL14	13.4101	0.335623	2.07106	0.0440414	0.312244	222484_s_at
RP11-320H14.1	4.58568	0.675443	2.07105	0.0440426	0.312244	237250_at
ADNP2	9.12136	0.199793	2.07089	0.044058	0.312313	203321_s_at
ZC3H8	7.21181	0.390574	2.07078	0.0440695	0.312334	239644_at
HMCN1	6.58492	0.59871	2.07075	0.0440724	0.312334	235944_at
REV1	7.65659	0.266585	2.07068	0.044079	0.312341	222629_at
ZNF264	9.22862	0.155712	2.07055	0.0440915	0.312369	205917_at
MYLK2	5.06031	-0.306986	-2.07052	0.0440944	0.312369	231792_at
PRR15	11.1162	0.411203	2.07043	0.0441038	0.312395	226961_at
SLC9B2	7.12276	-0.41892	-2.0701	0.0441354	0.312543	1564746_at
HEPH	6.41524	0.586126	2.07007	0.0441385	0.312543	203902_at
MEPE	5.37309	0.295046	2.06998	0.0441479	0.312543	221150_at
GRB2	11.3381	-0.138716	-2.06995	0.0441506	0.312543	223049_at
CAPZA1	13.5881	-0.104358	-2.06992	0.0441533	0.312543	208374_s_at
CC2D2A	4.83382	0.616898	2.06986	0.0441594	0.312546	234933_at
PRR18	5.88407	0.649715	2.06978	0.044167	0.312559	238008_at
BECN1	11.697	0.14645	2.06969	0.0441757	0.31258	208946_s_at
DUSP19	5.22091	-0.679706	-2.06947	0.0441976	0.312604	1552708_a_at
LOC148696	5.96539	-0.489986	-2.06943	0.0442014	0.312604	232430_at
SPEN	6.11881	-0.572249	-2.06941	0.0442034	0.312604	1556058_s_at
RNF144B	5.13943	-0.706456	-2.06937	0.0442076	0.312604	235549_at
PBRM1	10.314	-0.161773	-2.06937	0.0442077	0.312604	223238_s_at
DDA1	6.28656	0.530091	2.06902	0.0442412	0.312678	227472_at
PDCD2	8.18578	0.148057	2.06894	0.0442493	0.312678	228420_at
DBH-AS1	7.82505	-0.270086	-2.06891	0.0442522	0.312678	230488_s_at
XPO7	6.42379	0.460451	2.06888	0.0442553	0.312678	240168_at
TSTA3	12.2935	-0.223894	-2.06884	0.0442595	0.312678	36936_at
PPP2R5C	3.87722	-0.629353	-2.06882	0.0442612	0.312678	1554364_at
LOC339468	6.38109	-0.419186	-2.06877	0.0442656	0.312678	1562908_at
NUF2	8.24734	-0.305298	-2.06876	0.0442674	0.312678	223381_at
VTA1	9.77133	0.148083	2.06866	0.0442768	0.312678	223022_s_at
	7.04136	-0.191781	-2.0686	0.0442825	0.312678	1560871_a_at
KDM5B	9.79052	0.191499	2.06856	0.0442868	0.312678	201549_x_at
TLL2	5.03006	0.578898	2.06856	0.0442871	0.312678	208027_s_at
MTUS2	7.38129	-0.42371	-2.0685	0.0442925	0.312678	244676_s_at
	3.08147	-0.437488	-2.0684	0.044302	0.312705	238302_at
CHRND	5.29446	0.331476	2.06813	0.0443293	0.312852	207024_at
MYO7B	6.73534	0.271534	2.06802	0.0443398	0.312852	216662_at
	6.31227	0.668635	2.06796	0.0443454	0.312852	233921_s_at
CHMP3 /// RNF103-CHMP3	11.7073	0.189572	2.06796	0.0443457	0.312852	217837_s_at
XRCC6BP1	9.21407	0.232462	2.06787	0.0443541	0.312871	227678_at
MPZL1	9.6192	-0.169338	-2.0677	0.0443709	0.312875	210087_s_at
SVEP1	6.89952	0.612137	2.06768	0.0443732	0.312875	213247_at
IGHA1 /// IGHV4-31	10.9398	-0.80744	-2.06758	0.0443828	0.312875	234792_x_at
	6.36605	-0.497972	-2.06751	0.0443895	0.312875	215669_at
CNOT6L	10.7189	-0.180779	-2.06745	0.0443955	0.312875	226153_s_at
BTN3A3	9.47805	-0.346285	-2.0674	0.0444003	0.312875	38241_at
PNPLA7	3.94587	0.486561	2.06736	0.0444045	0.312875	236135_at
TCEB1P3 /// TCEB1P3	4.52984	0.461248	2.06736	0.044405	0.312875	216426_at
LOC101928457	6.71698	-0.469218	-2.06734	0.0444063	0.312875	217034_at
DLX4	4.982	-0.586285	-2.06715	0.0444256	0.312888	210259_s_at
RWDD2A	8.55555	-0.224123	-2.06713	0.0444271	0.312888	213555_at
ATP4A	5.70974	-0.589767	-2.06709	0.0444315	0.312888	207139_at
ZNF513	8.84857	0.201407	2.06704	0.0444363	0.312888	225753_at
	5.85873	0.549279	2.06703	0.0444366	0.312888	1559939_at
SF3B1	10.5594	0.156828	2.0669	0.0444495	0.3129	214305_s_at
TRHDE-AS1	4.92144	-0.65565	-2.06681	0.0444584	0.3129	1560698_a_at
WDR45	10.6311	-0.195721	-2.0668	0.0444599	0.3129	209216_at
CEP290	8.33887	0.227714	2.06678	0.0444613	0.3129	205250_s_at
ABCB6	8.35372	-0.202997	-2.06666	0.0444739	0.312944	203192_at
DNAJA4	8.07496	0.267141	2.06649	0.0444902	0.312944	1554333_at
CLDN3	12.3082	0.347427	2.06644	0.0444948	0.312944	203954_x_at
	5.72581	-0.601104	-2.06644	0.0444957	0.312944	210500_at
CYAT1 /// IGLC1 /// IGLV1-44	15.5633	-0.179065	-2.06642	0.0444977	0.312944	215121_x_at
IGBP1	10.8131	0.133071	2.0663	0.0445087	0.312944	202105_at
MAGI1	8.43408	0.365997	2.06622	0.0445166	0.312944	215372_x_at
STK3	9.39761	-0.202043	-2.06621	0.0445175	0.312944	204068_at
CKAP2L	7.83213	-0.336781	-2.06613	0.0445262	0.312944	229610_at
ACACA	6.62698	-0.587222	-2.06609	0.0445293	0.312944	214358_at
MBD6	4.93291	0.262517	2.06608	0.0445305	0.312944	227832_at
ATP5G3	13.6471	0.198153	2.06597	0.0445419	0.312984	207508_at
ING1	8.55868	-0.136485	-2.06583	0.0445556	0.31301	209808_x_at
BCAT1	4.2152	-0.54268	-2.06579	0.0445595	0.31301	214390_s_at
FXYD3	14.341	0.292603	2.06576	0.0445628	0.31301	202489_s_at
CST4	8.32098	0.229473	2.06568	0.0445699	0.313011	206994_at
H2AFZ	13.3262	-0.15427	-2.06564	0.0445744	0.313011	213911_s_at
TPM1	13.6081	0.178831	2.06549	0.0445888	0.313045	210986_s_at
LINC00969 /// SDHAP1 /// SDHAP2	9.44727	0.256363	2.06545	0.0445928	0.313045	226693_at
CACNA1D	7.19546	0.414712	2.06536	0.0446014	0.313045	210108_at
CA12	12.0873	0.439201	2.06536	0.0446021	0.313045	203963_at
MIR4746 /// UBXN6	9.32444	-0.168621	-2.06523	0.0446151	0.313067	220757_s_at
CCL20	12.6505	-0.525717	-2.06521	0.0446167	0.313067	205476_at
	6.25177	-0.389497	-2.06511	0.0446265	0.313068	1561112_at
RP11-470M17.2	4.22507	-0.297597	-2.06509	0.0446283	0.313068	243248_at
ZNF326	10.2491	0.154151	2.06491	0.0446463	0.313154	227680_at
AGMAT	7.386	0.20966	2.06457	0.0446794	0.31331	219792_at
JUND	13.6901	0.16707	2.06457	0.04468	0.31331	203752_s_at
FAM124A	6.29676	-0.567598	-2.06449	0.0446881	0.313315	230067_at
	4.12638	-0.448056	-2.0644	0.0446966	0.313315	240779_at
KLHL9	10.7587	0.159926	2.06439	0.0446978	0.313315	213233_s_at
TACC1	11.8309	0.148568	2.06406	0.0447299	0.313499	200911_s_at
GNAO1	6.11743	0.578515	2.064	0.0447365	0.313505	204763_s_at
	8.79858	0.226416	2.06347	0.0447891	0.313794	1556345_s_at
RPS8 /// SNORD38B /// SNORD55	14.5874	0.143356	2.06347	0.0447891	0.313794	200858_s_at
	7.87011	0.40173	2.06331	0.0448051	0.313865	232923_at
RHBDD3	8.45801	-0.231174	-2.06315	0.0448209	0.313915	217622_at
KIF25-AS1	6.57509	0.443619	2.06312	0.0448236	0.313915	207963_at
PLA2G12A	9.54313	0.183672	2.06286	0.0448492	0.314054	223373_s_at
RACGAP1P	4.59919	0.691255	2.06275	0.0448602	0.31409	224272_at
NGEF	9.23345	0.233062	2.06263	0.0448724	0.314136	227240_at
PCM1	8.28246	0.252458	2.06248	0.0448872	0.314182	209997_x_at
EFNA5	4.1904	0.542703	2.06245	0.0448905	0.314182	207301_at
ZNF708	7.81513	0.254698	2.06235	0.0449	0.314208	239482_x_at
LAMTOR5	12.4027	0.15458	2.06222	0.0449128	0.314258	202300_at
SLC8A3	3.76245	-0.359581	-2.06211	0.0449235	0.314284	1568859_a_at
	4.57328	-0.441263	-2.06207	0.0449281	0.314284	215036_at
ID4	7.53285	0.29494	2.06197	0.044938	0.314307	209292_at
ADAM9	5.78477	-0.558314	-2.06192	0.0449428	0.314307	1570042_a_at
CAAP1	11.0324	0.161839	2.06175	0.0449595	0.314367	219276_x_at
	7.38773	0.218888	2.06172	0.044963	0.314367	1558208_at
EGFLAM-AS2	4.98448	-0.596103	-2.0616	0.0449747	0.314409	240225_at
LINC00824	6.945	0.323181	2.06152	0.0449825	0.314423	1555580_at
LOC100507562	5.23669	-0.527992	-2.06136	0.0449983	0.314494	237712_at
UBASH3B	3.7319	-0.538771	-2.06124	0.0450108	0.314506	240387_at
C11orf42	6.91084	0.358861	2.0612	0.045014	0.314506	1553895_at
PRO1483	3.92379	0.548611	2.06117	0.0450174	0.314506	220568_at
CCL2	9.91718	-0.545268	-2.061	0.0450345	0.314536	216598_s_at
	7.65841	0.311953	2.0609	0.0450446	0.314536	241466_at
ACE	7.8288	0.394553	2.06086	0.0450486	0.314536	227463_at
TMC6	9.24089	-0.184123	-2.06084	0.0450506	0.314536	214958_s_at
	6.16441	0.566765	2.06078	0.0450557	0.314536	231327_at
RAB21	6.87853	0.472894	2.06078	0.0450562	0.314536	241263_at
LOC101928419	7.69729	0.209313	2.06059	0.0450749	0.314627	240456_at
MICU2	12.0232	0.128336	2.06048	0.0450864	0.314666	212410_at
PPA2	12.1141	0.195969	2.06041	0.0450932	0.314674	220741_s_at
FILIP1	6.42743	0.45004	2.06031	0.0451034	0.314674	1556325_at
SGCE	8.7502	0.192755	2.06029	0.0451047	0.314674	204688_at
MFGE8	8.67014	-0.399867	-2.06021	0.0451128	0.314691	210605_s_at
RP11-642D21.1	6.78871	-0.433081	-2.06012	0.0451218	0.314702	242699_at
BPTF	10.3406	0.168625	2.06004	0.0451301	0.314702	232909_s_at
CCDC132	3.53459	-0.734356	-2.06002	0.0451318	0.314702	1554216_at
PLAC9	4.94983	0.472274	2.05977	0.0451572	0.314825	230246_at
RP1-149C7.1	2.34304	0.343194	2.05973	0.0451609	0.314825	1559865_at
	6.8661	-0.377159	-2.05958	0.0451755	0.314879	227618_at
REM2	7.25806	-0.393743	-2.05932	0.0452017	0.314879	235699_at
	9.38527	-0.208352	-2.05929	0.045205	0.314879	243147_x_at
FAM105A	10.0617	0.267818	2.05926	0.0452077	0.314879	219694_at
PCGF3	8.37081	-0.21699	-2.05924	0.0452097	0.314879	204564_at
TMCO1	11.2298	0.24836	2.05919	0.0452148	0.314879	210768_x_at
TPM1	13.1689	0.204736	2.05915	0.0452189	0.314879	210987_x_at
FSCN1	7.19647	-0.687488	-2.05905	0.0452291	0.314879	201564_s_at
COL26A1	4.28541	-0.251128	-2.05905	0.0452294	0.314879	229080_at
IGHG1 /// IGHM	10.4328	-0.840293	-2.05903	0.0452312	0.314879	216541_x_at
ACTR3B	8.08331	0.317381	2.05902	0.045232	0.314879	1555487_a_at
LUC7L	7.05182	0.306224	2.05885	0.0452485	0.314954	1557066_at
TEX22	6.53393	0.434614	2.0588	0.0452542	0.314954	1558581_at
STK3	5.78529	-0.484582	-2.05856	0.0452781	0.315079	211078_s_at
ZYG11B	6.96809	0.272474	2.05845	0.0452894	0.315114	227918_s_at
ADAM12	6.94534	-0.597238	-2.05839	0.0452946	0.315114	226777_at
SETD3	9.78741	0.173618	2.05829	0.0453049	0.315146	212465_at
UFD1L	11.1134	-0.172477	-2.05815	0.0453187	0.315202	209103_s_at
LHX6	7.92415	-0.557252	-2.05806	0.0453284	0.315229	219884_at
SCARA3	6.89735	-0.430902	-2.05798	0.0453357	0.31524	223843_at
2011-09-01	8.17111	0.311564	2.05784	0.0453498	0.315298	201308_s_at
	4.8889	0.496448	2.05774	0.0453601	0.315303	241274_at
PSMC4	10.6763	-0.179619	-2.05772	0.0453621	0.315303	201252_at
VEZF1	10.9916	0.146091	2.05764	0.0453696	0.315315	202173_s_at
ARL10	5.90214	0.541438	2.0575	0.0453837	0.315359	242411_at
N4BP2L1	6.93405	0.421421	2.05746	0.0453883	0.315359	243843_at
ZNF621	8.77439	0.221169	2.05741	0.0453932	0.315359	1558620_at
DCAF17	6.98339	0.381426	2.05715	0.0454194	0.315422	220172_at
SORBS2	8.97497	0.350136	2.05715	0.0454197	0.315422	225728_at
STRADB	10.2517	0.246782	2.05712	0.0454218	0.315422	223266_at
ZNF654	7.04777	0.396265	2.05709	0.0454253	0.315422	242017_at
MEX3C	6.9062	-0.359334	-2.05689	0.0454454	0.315488	1556874_a_at
PHACTR3	6.70644	0.340508	2.05688	0.0454465	0.315488	227949_at
RAD52	6.58445	0.574611	2.05676	0.0454583	0.315531	210630_s_at
BOLA1	8.0286	-0.18394	-2.05668	0.045466	0.315544	219345_at
C5orf15	11.5707	-0.134683	-2.05655	0.0454797	0.315578	203024_s_at
RGMB	10.603	0.267119	2.05646	0.0454881	0.315578	226989_at
KIAA0232	8.35487	0.199579	2.05642	0.0454924	0.315578	232366_at
MYO9A	8.72654	0.193495	2.05641	0.045494	0.315578	226203_at
PRDM14	6.19001	-0.635904	-2.05624	0.0455102	0.315644	220714_at
ORAI2	7.03642	-0.555499	-2.0562	0.0455151	0.315644	218811_at
NHSL1	8.59914	0.396702	2.05607	0.0455275	0.31569	234321_x_at
PPP1R11	6.72101	-0.445273	-2.05578	0.0455569	0.315854	1566302_at
UGT2B15	10.4793	0.966711	2.05567	0.0455674	0.315858	207392_x_at
MRAP	3.77978	0.332966	2.05566	0.045569	0.315858	1555740_a_at
IFI6	10.4932	-0.310485	-2.05556	0.0455794	0.315875	204415_at
CCNA2	9.88437	-0.243663	-2.05552	0.0455831	0.315875	213226_at
TPH2	5.02203	0.54628	2.05537	0.0455981	0.31592	1555332_at
GPR153	9.5396	0.302853	2.05534	0.0456011	0.31592	221902_at
SP100	8.64114	-0.288019	-2.05488	0.0456479	0.316204	210218_s_at
GAGE3	4.63723	-0.59616	-2.0548	0.0456559	0.316219	207663_x_at
LOC101928251	4.58948	-0.495295	-2.05463	0.0456727	0.316295	1560410_at
C5orf66-AS1	5.48881	0.735422	2.05452	0.0456835	0.316331	236444_x_at
FOXK2	7.32514	-0.37896	-2.05446	0.0456898	0.316334	242937_at
BACE1	8.18868	-0.259001	-2.05437	0.0456994	0.31636	217904_s_at
MSL3	7.52841	-0.236684	-2.05426	0.0457101	0.316395	214009_at
ANKRD20A1 /// ANKRD20A11P /// ANKRD20A2 /// ANKRD20A3 /// ANKRD20A4 /// ANKRD20A5P /// ANKRD20A9P /// LOC102723891 /// LOC102725051	9.33526	0.299618	2.05384	0.0457523	0.316647	1569607_s_at
	5.5125	-0.651934	-2.05365	0.0457714	0.316722	243447_at
NMNAT2	6.63977	-0.503145	-2.05361	0.0457753	0.316722	1562818_at
TMEM127	9.21167	0.186139	2.05354	0.0457831	0.316722	222887_s_at
	7.28293	-0.31967	-2.0535	0.0457871	0.316722	237372_at
KMT2E	10.3923	0.228258	2.05345	0.0457922	0.316722	223189_x_at
LILRA2	3.98624	-0.682209	-2.05336	0.0458012	0.316744	211102_s_at
KNG1	5.42056	0.592414	2.0533	0.0458074	0.316747	206054_at
ROBO1	10.0346	-0.449547	-2.05304	0.0458331	0.316787	213194_at
STIM2	8.2882	0.204023	2.05303	0.0458348	0.316787	225250_at
DNAJA4	9.47009	0.214401	2.05296	0.0458412	0.316787	1554334_a_at
ACTG2	5.47253	0.610187	2.05294	0.045843	0.316787	241148_at
CD44	3.92923	-0.592055	-2.05287	0.0458509	0.316787	234418_x_at
CD19	8.98127	-0.693568	-2.05284	0.0458536	0.316787	206398_s_at
SSBP2	6.51468	0.51155	2.05284	0.0458537	0.316787	238861_at
UHRF1	9.25044	-0.271354	-2.05257	0.0458804	0.316864	225655_at
BRINP1	4.64044	-0.676269	-2.0525	0.0458874	0.316864	1555457_at
TGOLN2	11.0297	0.166914	2.05243	0.0458953	0.316864	212040_at
TMEM204	7.61073	-0.362863	-2.05235	0.045903	0.316864	228947_x_at
KIF12	6.0628	0.623874	2.05232	0.0459062	0.316864	229258_at
POLR2J /// POLR2J2 /// POLR2J3 /// POLR2J4 /// UPK3BL	10.6764	0.183525	2.0523	0.0459084	0.316864	216242_x_at
SCRN2	9.16192	0.195354	2.05225	0.0459128	0.316864	228730_s_at
PSMB3	12.8743	-0.130706	-2.05223	0.0459152	0.316864	201400_at
IQGAP3	9.19049	-0.185122	-2.05221	0.045917	0.316864	229538_s_at
LIG3	5.77259	0.487025	2.05176	0.0459627	0.317139	1555169_at
FAM107A	8.31999	0.464358	2.05168	0.0459707	0.317155	209074_s_at
SETDB2	4.39608	-0.68383	-2.05152	0.0459871	0.317174	1564970_at
BHLHE40	8.91406	-0.413592	-2.0515	0.0459895	0.317174	201169_s_at
HSD17B6	7.48353	0.423944	2.05147	0.0459922	0.317174	37512_at
LIMD1-AS1	7.84487	0.199787	2.05141	0.0459986	0.317174	233541_at
FBXW2	10.7211	0.117762	2.05136	0.0460037	0.317174	209630_s_at
RUNDC3A	5.76884	0.62379	2.05126	0.0460136	0.317174	206196_s_at
KCNIP4	7.64517	0.273483	2.05122	0.0460177	0.317174	236783_at
AGXT	5.18739	-0.614807	-2.0512	0.04602	0.317174	206957_at
PHLDA1	10.0346	-0.433007	-2.05083	0.046057	0.317389	225842_at
SSR4P1	3.62685	-0.170655	-2.05073	0.0460671	0.317419	223768_at
ADAMTSL4	6.0956	0.550578	2.05065	0.0460757	0.317438	220578_at
UBAP2L	9.06077	0.149022	2.05041	0.0461	0.317566	209947_at
TLK1	11.0005	0.135667	2.05026	0.0461147	0.317591	202606_s_at
XIRP2	3.93824	-0.513307	-2.05026	0.0461154	0.317591	228794_at
KLF16	6.03197	-0.332924	-2.05017	0.0461248	0.317616	224111_x_at
OBP2B	5.10018	-0.447932	-2.05005	0.0461366	0.317658	234722_x_at
ZFP64	7.55052	-0.30838	-2.04997	0.0461442	0.31767	219536_s_at
SERPINB9	9.79498	-0.415978	-2.04966	0.0461765	0.317852	242814_at
MAP7	9.08501	0.399547	2.04931	0.0462115	0.317942	202889_x_at
HIP1	7.57065	-0.327913	-2.04931	0.0462124	0.317942	205425_at
	5.4572	0.564882	2.04926	0.0462173	0.317942	233900_at
BTG2	11.7299	-0.333131	-2.04924	0.0462195	0.317942	201236_s_at
LOC100996506	6.71967	0.548886	2.04916	0.0462271	0.317942	1566473_a_at
	7.21586	0.382924	2.04911	0.0462327	0.317942	240128_at
CD48	10.5549	-0.427016	-2.04908	0.0462358	0.317942	204118_at
CASP10	7.10245	-0.641113	-2.04907	0.0462361	0.317942	211888_x_at
FUT5	7.24337	0.400708	2.04894	0.0462492	0.317983	211225_at
DCUN1D4	8.49367	0.183239	2.04885	0.0462591	0.317983	212855_at
STARD10	11.6845	0.409757	2.04884	0.0462595	0.317983	232322_x_at
LOC286359	6.22467	0.626522	2.0486	0.0462839	0.318111	1563607_x_at
	5.01748	-0.559122	-2.0485	0.0462942	0.318142	241323_at
MIR6125 /// USP15	10.7247	-0.159721	-2.04844	0.0463006	0.318145	210681_s_at
MAN1A2	5.2508	-0.551082	-2.0483	0.0463147	0.318202	214242_at
FBXO5	7.87511	-0.453648	-2.04797	0.0463491	0.318399	234863_x_at
ME2	11.4786	0.183141	2.0479	0.0463557	0.318404	209397_at
AMER1	6.96431	-0.381135	-2.04753	0.0463931	0.318621	1552882_a_at
LOC100507384	3.94834	0.382124	2.04734	0.0464131	0.318702	237170_at
	3.52997	-0.419901	-2.04731	0.0464165	0.318702	213961_s_at
SYT9	4.94819	0.493396	2.04715	0.0464324	0.318771	232445_at
WDR45	9.85008	-0.184334	-2.04703	0.0464445	0.318795	209217_s_at
FKBP8	9.12307	-0.224861	-2.04685	0.0464629	0.318795	40850_at
MEF2C	9.44659	-0.44658	-2.04676	0.0464723	0.318795	209199_s_at
BAIAP3	7.96845	0.425427	2.04673	0.0464756	0.318795	216356_x_at
KIAA1654	5.90094	-0.546001	-2.04673	0.0464757	0.318795	215681_at
FARSB	10.5582	0.225508	2.04668	0.0464803	0.318795	223035_s_at
	6.2	-0.675584	-2.04668	0.0464806	0.318795	237156_at
METTL8	8.154	0.162054	2.04666	0.0464826	0.318795	220007_at
NEDD8	11.8487	-0.196998	-2.04645	0.0465045	0.318898	201840_at
JPH3	4.39957	0.434481	2.0464	0.0465092	0.318898	243679_at
BNIP3L	11.3232	-0.167899	-2.04634	0.0465159	0.318903	221478_at
MAU2	4.51211	0.571245	2.04598	0.0465524	0.319114	216927_at
PRR7	6.40434	-0.474453	-2.04585	0.0465654	0.319163	219742_at
	6.23834	0.448013	2.04565	0.0465865	0.319268	243886_at
VAPA	7.53484	0.311249	2.04553	0.0465989	0.319312	242780_at
	8.0368	-0.310119	-2.04537	0.0466149	0.319382	216708_x_at
SLC25A24	6.86053	0.315774	2.04494	0.0466588	0.319641	1569121_at
NUP153 /// RP11-500C11.3	7.0708	-0.358851	-2.04489	0.0466643	0.319641	1559064_at
KIAA0907	11.3473	0.168498	2.04481	0.0466728	0.319658	202220_at
SIPA1L2	9.7387	0.247798	2.04465	0.0466884	0.319697	233587_s_at
	6.50123	0.506469	2.04461	0.046693	0.319697	243512_x_at
WDR35	8.13903	0.188287	2.04458	0.0466959	0.319697	226889_at
LOC101927098	6.56534	0.352111	2.04452	0.0467022	0.3197	237883_at
TRIP12	10.4006	0.22433	2.04433	0.0467214	0.319745	226993_at
PPRC1	9.16178	0.215661	2.04426	0.0467291	0.319745	203737_s_at
CAPN5	10.6902	0.233416	2.04426	0.0467294	0.319745	226292_at
ASB14	5.67837	0.57252	2.04423	0.0467322	0.319745	237785_at
EIF5	10.921	-0.176123	-2.04388	0.0467678	0.319781	208290_s_at
RCL1	4.5014	0.508823	2.04386	0.0467706	0.319781	233981_at
LRCH3	7.53813	0.380024	2.04376	0.0467799	0.319781	228119_at
DAB2 /// LOC101926921	5.08213	-0.633244	-2.04374	0.0467829	0.319781	1559370_at
TASP1	6.56213	0.393618	2.04373	0.0467839	0.319781	233719_s_at
MAP4K1	6.75292	-1.08948	-2.04365	0.0467913	0.319781	214219_x_at
GP2	7.15023	0.42953	2.04361	0.0467957	0.319781	214324_at
BCL3 /// MIR8085	11.2868	-0.256775	-2.04358	0.0467985	0.319781	204908_s_at
MDC1	8.56346	-0.221347	-2.04357	0.0467997	0.319781	203062_s_at
SATB2	11.2518	0.49484	2.04355	0.0468018	0.319781	213435_at
AC000111.3	3.27205	0.791106	2.04348	0.0468093	0.319781	234706_x_at
PDLIM4	7.28934	0.345912	2.04346	0.0468116	0.319781	214174_s_at
LOC101928335	6.21199	0.492731	2.04344	0.0468135	0.319781	1556903_at
HNRNPUL2	10.9972	0.120212	2.04332	0.0468259	0.319826	225405_at
STAB1	7.1197	-0.218172	-2.04311	0.0468477	0.319931	1555319_at
	4.47276	0.347361	2.04306	0.046853	0.319931	221074_at
HN1L	9.15852	0.198395	2.04276	0.0468831	0.320097	212109_at
	9.15242	-0.230647	-2.04247	0.0469135	0.320264	217390_x_at
	13.4239	0.277854	2.0421	0.0469516	0.320432	208646_at
HMGCR	10.6953	0.286177	2.04209	0.0469523	0.320432	202540_s_at
	2.97587	0.462501	2.04206	0.0469556	0.320432	207875_at
CYB5B	8.12525	0.21436	2.04185	0.0469774	0.320522	227382_at
	8.24807	0.174201	2.04182	0.0469806	0.320522	1557353_at
SYN1	6.19195	-0.605975	-2.0417	0.0469932	0.320568	221914_at
ANKAR	6.29907	0.407379	2.04147	0.0470166	0.320631	1552438_a_at
RP3-452M16.1	3.22362	-0.624154	-2.04144	0.0470195	0.320631	217392_at
NDUFA2	12.1135	0.173666	2.04144	0.0470199	0.320631	209224_s_at
SVOPL	4.61411	0.602033	2.04138	0.0470261	0.320633	1554300_a_at
	6.31194	0.292813	2.04112	0.0470525	0.320744	236797_at
	4.03526	-0.704416	-2.04111	0.0470542	0.320744	234817_at
CD44	10.0025	-0.356479	-2.04102	0.0470636	0.320757	1557905_s_at
	4.43896	0.741386	2.04094	0.0470716	0.320757	234659_at
THBD	9.62225	-0.435739	-2.04088	0.0470776	0.320757	203887_s_at
HILS1	3.71364	0.42373	2.04077	0.0470894	0.320757	231229_at
ARAP2 /// LOC101928667	9.55257	-0.228473	-2.04073	0.0470928	0.320757	213618_at
SPATS2L	8.43441	0.239367	2.04066	0.0471008	0.320757	241812_at
CYP2C9	4.56752	0.558658	2.04052	0.0471151	0.320757	214420_s_at
IFNGR2	12.0733	-0.207135	-2.04049	0.0471182	0.320757	201642_at
SSR2	12.9101	-0.132489	-2.04049	0.0471183	0.320757	200652_at
MOB1A	11.4094	-0.189071	-2.04046	0.047121	0.320757	201298_s_at
SIGLEC1	8.29745	-0.195976	-2.04044	0.0471238	0.320757	44673_at
LYPD8	11.303	0.837176	2.04035	0.0471329	0.320757	238143_at
SLC23A3	9.05724	0.189818	2.0403	0.0471375	0.320757	230949_at
ST6GAL2	6.56468	0.375375	2.0403	0.0471382	0.320757	1555123_at
NOV	7.20417	0.359997	2.04014	0.0471546	0.320826	204501_at
CCDC106	7.06639	0.46016	2.04008	0.0471602	0.320826	207006_s_at
UBE2D2	8.76515	0.169549	2.04	0.0471686	0.320844	201344_at
CDC37L1	7.27207	0.234051	2.0399	0.0471791	0.320875	235787_at
MOB3B	10.3845	0.201426	2.03982	0.0471876	0.320887	226844_at
DARS2	8.37608	0.190649	2.03968	0.0472018	0.320887	218365_s_at
EPB41L4A-AS1	7.51204	0.253162	2.03968	0.0472022	0.320887	228259_s_at
MFAP5	6.81383	0.818585	2.03966	0.0472043	0.320887	213764_s_at
LOC390705	7.24572	-0.460477	-2.03918	0.047254	0.321179	237163_x_at
	6.31263	-0.430474	-2.03913	0.0472591	0.321179	234574_at
GLIPR1	9.90862	-0.390801	-2.03888	0.0472854	0.321308	214085_x_at
CHRD	7.51851	-0.355013	-2.03884	0.0472897	0.321308	211248_s_at
C1GALT1C1	10.8696	-0.170679	-2.03834	0.0473412	0.32149	219283_at
SKA2	9.0012	-0.222579	-2.03834	0.0473415	0.32149	225686_at
ILVBL	10.1624	0.165528	2.0383	0.0473453	0.32149	210624_s_at
OIP5-AS1	9.15639	0.174655	2.03825	0.0473507	0.32149	231808_at
KCNAB1	3.89908	0.676315	2.03825	0.0473512	0.32149	208213_s_at
	7.2744	0.221186	2.03824	0.0473517	0.32149	242930_at
RPL22L1	11.1677	-0.307227	-2.03816	0.0473603	0.321508	225541_at
WDR19	8.43265	-0.403444	-2.03787	0.0473905	0.321645	220917_s_at
MYO9A	7.07292	0.284597	2.03769	0.047409	0.321645	242512_at
ZNF143	9.64228	-0.188924	-2.03767	0.0474111	0.321645	221873_at
PACS2	9.34307	0.152616	2.03762	0.0474166	0.321645	212778_at
CECR9	6.25581	-0.564735	-2.03754	0.0474242	0.321645	1567686_at
CD37	9.24344	-0.638338	-2.03745	0.047434	0.321645	204192_at
C2orf74 /// KIAA1841	7.96806	-0.402183	-2.03742	0.0474371	0.321645	1568658_at
ACOT8	9.08448	0.234585	2.0374	0.0474388	0.321645	204212_at
	5.8535	0.493265	2.03738	0.0474415	0.321645	1558852_at
ZNF207	8.55092	0.381537	2.03737	0.0474426	0.321645	229765_at
LXN	11.7525	0.214829	2.03734	0.0474452	0.321645	218729_at
PSD3	7.26986	0.571564	2.03681	0.0475002	0.321978	203354_s_at
RXFP3	3.23101	-0.246283	-2.03663	0.0475193	0.322067	221066_at
ART5	4.94864	-0.285601	-2.03649	0.0475346	0.322097	1552524_at
	7.7524	-0.171685	-2.03648	0.0475355	0.322097	221717_at
GSX1	4.81851	0.662209	2.03632	0.0475523	0.322171	1555676_s_at
AIG1	9.48174	0.168745	2.03615	0.0475698	0.322232	223136_at
	5.25154	0.622778	2.03612	0.0475731	0.322232	1557807_a_at
	8.64108	0.315408	2.03598	0.0475871	0.32228	1562416_at
KHSRP	6.82498	-0.454076	-2.0358	0.0476067	0.32228	227555_s_at
ADRM1	11.2387	-0.124044	-2.03571	0.047616	0.32228	201281_at
RNF135	9.7483	0.159387	2.03569	0.0476177	0.32228	223591_at
VAPB	9.01722	0.209439	2.03565	0.0476215	0.32228	225923_at
LOC101928751	5.64351	0.625442	2.03556	0.0476312	0.32228	1555085_at
GXYLT2	7.14677	0.367364	2.03553	0.0476345	0.32228	235371_at
WNK4	6.68373	0.506301	2.03548	0.0476392	0.32228	244344_at
GPALPP1	8.14102	0.182834	2.03548	0.0476398	0.32228	226429_at
CHN2	7.20829	0.433604	2.0354	0.0476485	0.32228	211419_s_at
PLEK2	10.9193	-0.235071	-2.03537	0.0476507	0.32228	218644_at
FNIP2	10.4754	0.254254	2.03523	0.0476663	0.32228	225924_at
	4.87471	-0.664117	-2.03522	0.0476669	0.32228	1569439_at
CARD9 /// DNLZ	6.95533	-0.501075	-2.03501	0.0476885	0.32228	220162_s_at
ITPR2	9.45204	0.220545	2.035	0.0476901	0.32228	202660_at
THBS1	7.57133	0.22729	2.03498	0.0476917	0.32228	215775_at
	5.15332	0.491697	2.03497	0.0476928	0.32228	1569933_at
RELA	8.83209	-0.207758	-2.03493	0.0476972	0.32228	209878_s_at
SLC1A5	10.0828	0.245781	2.03491	0.0476998	0.32228	208916_at
SUV39H2	5.74875	0.314392	2.03488	0.0477023	0.32228	219262_at
	7.98601	0.215346	2.03487	0.0477039	0.32228	244475_at
C10orf62	6.10409	0.611805	2.03471	0.0477199	0.322348	240235_at
HIST1H2BE	9.15535	-0.231165	-2.03459	0.047733	0.322387	208527_x_at
RAG1	5.46028	0.585948	2.0344	0.0477532	0.322387	206591_at
NECAB3	9.10775	0.172884	2.03439	0.0477535	0.322387	223954_x_at
KIAA0391 /// PSMA6	10.2636	0.135401	2.03438	0.0477549	0.322387	202713_s_at
CMTM3	8.99772	-0.255081	-2.03438	0.0477552	0.322387	224733_at
C2CD4B	7.34704	-0.590491	-2.03413	0.0477808	0.322475	229727_x_at
KLF7	8.98967	-0.217139	-2.03411	0.0477829	0.322475	204334_at
SP1	8.0751	-0.271766	-2.03408	0.0477859	0.322475	214732_at
FUT6	9.89094	-0.203331	-2.03397	0.0477974	0.322513	210398_x_at
EP300-AS1	7.77278	0.256228	2.03382	0.0478137	0.322583	1562921_at
LOC440416	6.95386	0.436846	2.03371	0.0478251	0.32262	229669_at
VWA5B1	3.73742	-0.535058	-2.03356	0.0478404	0.322684	1552853_at
NUDT5	9.62463	0.15894	2.03339	0.047859	0.32277	222824_at
HKDC1	6.76349	-0.537682	-2.0331	0.0478897	0.322829	237323_at
TSPAN31	11.2764	0.176273	2.03295	0.047905	0.322829	203227_s_at
MARCH1	8.72765	-0.2968	-2.03277	0.0479234	0.322829	229383_at
CDC16	10.6399	0.141012	2.03277	0.0479241	0.322829	209659_s_at
ACTR3	13.1228	-0.1292	-2.03277	0.0479242	0.322829	213102_at
INIP	10.7852	0.162486	2.03275	0.0479259	0.322829	223559_s_at
TMEM237	6.21447	0.562886	2.03273	0.0479285	0.322829	228255_at
NRG1	6.76607	-0.481579	-2.03272	0.0479287	0.322829	208232_x_at
KIAA1377	5.97338	0.45512	2.03272	0.0479296	0.322829	236325_at
C1S	12.2495	-0.404346	-2.03269	0.0479327	0.322829	208747_s_at
LOC388456	7.17632	-0.417852	-2.03269	0.0479328	0.322829	1563117_at
LOC101060400	9.12981	0.255583	2.0326	0.047942	0.322851	231250_at
	5.02547	0.568389	2.03252	0.0479503	0.322867	244253_at
LA16c-395F10.2	3.79779	-0.267128	-2.03246	0.0479567	0.322871	237004_at
EPB41L1	7.85251	0.270863	2.03217	0.0479868	0.322995	212339_at
FAM169A	8.48809	0.212755	2.03217	0.047987	0.322995	235048_at
CPEB4	9.08954	-0.248919	-2.0321	0.0479941	0.323003	224828_at
IYD	7.11819	0.441468	2.03201	0.0480035	0.323026	231070_at
ESPL1	7.80224	-0.428606	-2.03189	0.0480169	0.323064	204817_at
TM2D1	8.92186	0.221172	2.03185	0.0480209	0.323064	213882_at
NDUFS7	10.7791	0.201471	2.03141	0.0480668	0.323309	211752_s_at
KIR2DS2	4.26255	-0.366526	-2.03135	0.0480732	0.323309	211532_x_at
HPN	7.10598	-0.313451	-2.03133	0.0480751	0.323309	204934_s_at
KIAA1324	11.2411	0.38802	2.0311	0.0481	0.323437	226248_s_at
FARS2	9.05767	-0.174481	-2.03095	0.0481152	0.323471	204282_s_at
ACVR2B	3.39561	0.323925	2.03094	0.0481168	0.323471	1559548_at
MED6	9.02751	0.164368	2.03075	0.0481362	0.323561	207079_s_at
ROBO4	8.58611	-0.282944	-2.03043	0.0481702	0.323708	226028_at
IGLC1	15.2786	-0.164177	-2.03042	0.0481719	0.323708	209138_x_at
TMEM59	13.5516	0.168291	2.03038	0.0481757	0.323708	200620_at
	7.05077	0.301356	2.03014	0.048201	0.323742	242573_at
XIAP	10.7429	0.202984	2.0301	0.048205	0.323742	225858_s_at
LOC388210 /// LOC400499	5.51976	-0.503019	-2.03007	0.048209	0.323742	244889_at
HS3ST1	9.09018	-0.309488	-2.03006	0.0482095	0.323742	205466_s_at
	7.79348	0.211813	2.03005	0.0482104	0.323742	242775_at
CD8A	8.88666	0.42203	2.02989	0.048228	0.323778	205758_at
	3.57074	-0.469979	-2.02985	0.0482319	0.323778	1566462_at
PDE3A	9.56983	0.390412	2.02983	0.0482336	0.323778	236300_at
S100A7	5.75304	-1.15385	-2.0296	0.0482577	0.323817	205916_at
IQCB1	9.82571	0.134176	2.02957	0.0482609	0.323817	205995_x_at
VCAN	8.65878	-0.427626	-2.02952	0.0482672	0.323817	215646_s_at
TMCO3	4.17709	0.341425	2.02951	0.0482676	0.323817	230317_x_at
SSR3	7.22874	-0.328841	-2.02945	0.0482742	0.323817	237817_at
TTTY7	4.3137	-0.400887	-2.02944	0.0482749	0.323817	1561185_at
CSMD1	4.05286	-0.426728	-2.0292	0.0483005	0.323948	241960_at
	7.94592	0.240053	2.02903	0.0483184	0.324021	239760_at
OCLN	11.3285	0.272432	2.02899	0.0483231	0.324021	227492_at
SLFN5	6.8288	-0.648722	-2.02882	0.0483413	0.324103	1557078_at
KDM4B	9.92311	-0.190945	-2.02866	0.0483573	0.324103	212496_s_at
B4GALNT1	7.0935	0.429155	2.02864	0.0483595	0.324103	1555385_at
IFT57	6.10875	0.710662	2.0286	0.0483637	0.324103	222520_s_at
AUNIP	8.15824	0.163946	2.02856	0.0483687	0.324103	220011_at
OR7E14P	9.60384	-0.253573	-2.0285	0.0483749	0.324103	217551_at
MTHFD2	7.90649	-0.466738	-2.02848	0.0483769	0.324103	234976_x_at
PCSK7	8.56311	0.293545	2.02836	0.0483892	0.324146	232521_at
CHODL	6.79692	0.517205	2.02822	0.048404	0.324205	219867_at
EPHA1-AS1	5.21181	-0.584752	-2.02814	0.0484134	0.324219	1562249_at
A1CF	10.3719	0.328199	2.02809	0.0484179	0.324219	220951_s_at
SALL3	6.16629	-0.521318	-2.0279	0.0484378	0.324273	243672_at
CAP1	13.5668	-0.145919	-2.02786	0.0484427	0.324273	200625_s_at
DCAF5	9.7481	0.169317	2.02785	0.0484438	0.324273	224703_at
	5.8935	-0.518062	-2.02768	0.048462	0.324319	1570005_at
MIPEP	9.63556	0.173448	2.02767	0.0484625	0.324319	204305_at
GTSF1	7.78273	-0.251646	-2.02762	0.0484685	0.32432	227711_at
SPOPL	9.06347	0.213676	2.02741	0.04849	0.324383	225659_at
HELQ	8.44327	0.243089	2.02738	0.0484937	0.324383	1554342_s_at
RABGAP1	6.23006	-0.526057	-2.02733	0.0484991	0.324383	215070_x_at
PRKAA1	5.28989	0.74468	2.0273	0.0485016	0.324383	1555177_at
CCDC86	9.78451	0.131315	2.02719	0.0485141	0.324407	203119_at
	4.543	-0.425866	-2.02716	0.0485172	0.324407	217426_at
ZFR2	5.03924	-0.437237	-2.02708	0.0485251	0.32442	215419_at
LUC7L2	10.2634	0.128339	2.02695	0.0485396	0.324478	226758_at
UBE2N	12.3357	-0.13224	-2.02689	0.0485457	0.324479	201524_x_at
MARCKS	11.5606	0.207245	2.02659	0.0485777	0.324653	225897_at
	3.77984	0.533161	2.02638	0.0485996	0.324759	231526_at
RELT	7.07594	-0.586589	-2.02621	0.0486179	0.324782	227060_at
EIF3C /// EIF3CL	13.1007	0.171729	2.02613	0.0486263	0.324782	210949_s_at
LOC100132686	6.19132	0.624168	2.02613	0.0486266	0.324782	1555180_at
MBLAC2	8.04232	0.270479	2.02613	0.0486267	0.324782	230298_at
	8.25276	0.534278	2.02586	0.0486549	0.32493	227826_s_at
NDUFB8	9.36044	0.229463	2.02566	0.0486768	0.324992	214241_at
LPAR1	9.86883	0.274399	2.02565	0.0486774	0.324992	204036_at
BBIP1	6.66154	0.513922	2.02558	0.0486855	0.324992	232885_at
EIF3K	12.6754	0.170055	2.02553	0.0486905	0.324992	210501_x_at
TMED4	7.08874	0.372792	2.02547	0.0486965	0.324992	1558052_at
UCP3	6.93192	0.351591	2.0254	0.0487048	0.324992	219827_at
TRIOBP	8.30605	0.241101	2.02535	0.0487097	0.324992	1552334_at
	6.42298	-0.33593	-2.02531	0.0487134	0.324992	241093_at
NLRP1	8.55942	0.261312	2.02526	0.0487195	0.324992	1562256_at
KLHL1	5.16405	-0.456794	-2.02522	0.0487236	0.324992	216391_s_at
FAM160A2	10.908	0.202523	2.02515	0.0487308	0.325001	223637_s_at
AKNAD1	3.06407	0.534047	2.02507	0.0487391	0.325004	1558834_s_at
APOBEC3G	9.15324	-0.45327	-2.025	0.048747	0.325004	204205_at
ADCK2	4.38664	-0.245648	-2.02489	0.0487592	0.325004	222117_s_at
RNASEH2B	8.60944	0.209942	2.02487	0.0487607	0.325004	215040_at
	5.09182	-0.52972	-2.02487	0.0487612	0.325004	230240_at
LOC101929289	5.90019	-0.48374	-2.02481	0.048767	0.325004	240142_at
RGS5	10.2995	-0.535807	-2.02472	0.0487767	0.325022	209070_s_at
NTPCR	9.1967	0.290916	2.02468	0.0487815	0.325022	226813_at
AACS	10.4899	0.167212	2.0246	0.0487895	0.325035	218434_s_at
BIRC5	8.11758	-0.321758	-2.02454	0.0487957	0.325037	202094_at
CKAP4	12.5882	-0.206394	-2.02445	0.0488052	0.325047	200999_s_at
C6orf58	5.61645	-0.678234	-2.02442	0.0488091	0.325047	238385_at
PTGER4	11.9457	0.17445	2.02431	0.0488202	0.325054	204897_at
	7.96604	-0.33527	-2.0243	0.048822	0.325054	221947_at
CCND1	8.61612	0.240672	2.02421	0.0488316	0.325054	208711_s_at
FJX1	6.99117	-0.547795	-2.02414	0.0488392	0.325054	219522_at
ZSCAN18	9.6766	0.206913	2.02413	0.0488399	0.325054	218312_s_at
KCP	8.02884	0.22137	2.02402	0.0488515	0.325083	1556956_at
PPP2R1B	7.00825	-0.382403	-2.02392	0.0488627	0.325083	222351_at
	6.88655	-0.497657	-2.02386	0.0488692	0.325083	222356_at
ASB2	6.16116	0.707812	2.02378	0.0488775	0.325083	233857_s_at
IGFBP5	9.69782	-0.426891	-2.02377	0.0488782	0.325083	211958_at
ZNF331	9.22724	0.286615	2.02368	0.0488878	0.325083	219228_at
MAML3	8.97063	0.290248	2.02362	0.0488944	0.325083	242794_at
SPSB4	4.64656	-0.358009	-2.02356	0.0489006	0.325083	229929_at
CIRBP	11.9086	0.150165	2.02344	0.048914	0.325083	200810_s_at
NETO1	4.47799	0.589807	2.02339	0.0489193	0.325083	1562713_a_at
ENTPD7	8.85556	-0.261878	-2.02326	0.0489326	0.325083	220153_at
ZNF541	6.5594	0.341717	2.02325	0.0489342	0.325083	232604_at
CTC-425F1.4	10.2238	-0.202138	-2.02317	0.0489429	0.325083	212952_at
SKIL	11.5496	-0.21367	-2.02316	0.0489435	0.325083	225227_at
LOC101927933 /// LRRC8C	6.94338	-0.531581	-2.02316	0.0489439	0.325083	223533_at
LINC01432	3.73126	0.535822	2.02312	0.0489484	0.325083	1563246_at
	5.82674	0.683399	2.02309	0.0489506	0.325083	1562094_at
RP11-687F6.1	4.78325	-0.702822	-2.02309	0.0489512	0.325083	1556492_a_at
CLCC1	9.65555	-0.127998	-2.02302	0.0489589	0.325095	213628_at
CXorf36	3.90067	-0.178664	-2.02295	0.0489662	0.325104	219652_s_at
MIR4680 /// PDCD4	11.268	0.366742	2.02288	0.0489738	0.325114	202731_at
RP11-63A1.2	3.55679	-0.364591	-2.02278	0.0489844	0.325118	240693_at
HIGD2A	12.0117	0.18844	2.02266	0.0489973	0.325118	209329_x_at
GPNMB	7.41265	-0.408378	-2.02266	0.0489974	0.325118	1554018_at
	6.54477	0.667421	2.02265	0.0489981	0.325118	239262_at
WIPF1	10.5749	-0.439092	-2.02247	0.049018	0.325211	202664_at
EIF4EBP2	10.7214	0.132629	2.02231	0.049035	0.325228	208770_s_at
ACSF3	4.64825	-0.45193	-2.0222	0.0490464	0.325228	1556552_a_at
PRSS36	6.19414	-0.695035	-2.0221	0.0490569	0.325228	1552555_at
	8.34045	0.262632	2.02208	0.0490597	0.325228	238806_at
XCR1	5.05057	-0.532629	-2.02207	0.0490602	0.325228	221468_at
PAF1	9.068	-0.169805	-2.02202	0.049066	0.325228	202093_s_at
CPNE2	10.3104	0.328282	2.022	0.0490678	0.325228	225129_at
	8.40153	0.218003	2.02182	0.0490869	0.325228	235374_at
LOC102725271 /// NTM	7.59921	0.395364	2.02179	0.0490908	0.325228	227566_at
DNAL1	6.9651	0.365004	2.02178	0.0490918	0.325228	223958_s_at
MRPL4	9.92041	0.17787	2.02175	0.0490952	0.325228	218105_s_at
SECTM1	10.3486	-0.292841	-2.02165	0.0491061	0.325228	213716_s_at
SLC6A20	7.62515	-0.842703	-2.02158	0.0491126	0.325228	219614_s_at
C1orf162	8.61584	-0.470202	-2.02158	0.0491133	0.325228	228532_at
POLH	7.74123	0.169599	2.02157	0.0491144	0.325228	1557700_at
SRSF8	8.56765	0.168491	2.02156	0.0491157	0.325228	238929_at
RBMS1	9.54696	-0.363293	-2.02149	0.0491224	0.325232	207266_x_at
AIG1	7.24224	0.282218	2.02124	0.0491493	0.325315	230520_at
SDHC	8.1663	0.203189	2.0212	0.0491543	0.325315	238191_at
KIAA0141	9.59762	0.231899	2.02114	0.0491606	0.325315	201978_s_at
FOXP3	7.45296	0.309136	2.02111	0.0491636	0.325315	221334_s_at
ZNF451	9.45388	0.189451	2.02108	0.0491672	0.325315	1556060_a_at
IL34	6.57403	-0.529274	-2.02097	0.0491784	0.325315	237046_x_at
MTPAP	9.2417	0.136066	2.02093	0.0491827	0.325315	218947_s_at
TBX15	6.74594	0.507541	2.02089	0.0491876	0.325315	230438_at
	5.3926	-0.368634	-2.02088	0.0491885	0.325315	217723_x_at
CATX-1	4.70356	-0.65502	-2.02061	0.0492177	0.325413	234595_at
KCTD7 /// RABGEF1	9.68934	0.183096	2.02057	0.0492219	0.325413	218310_at
	4.10152	-0.800692	-2.02056	0.0492229	0.325413	216158_at
ACAD10	8.03	0.221982	2.02052	0.0492271	0.325413	219986_s_at
NDRG1	12.2912	-0.174359	-2.02046	0.0492339	0.325419	200632_s_at
HCG18	7.23385	0.165774	2.02029	0.0492514	0.325495	242618_at
NRIP3	7.68727	-0.369933	-2.0202	0.0492615	0.325496	222900_at
ERN1	7.7072	-0.322429	-2.0201	0.049272	0.325496	235745_at
KIAA0408	3.24594	0.491779	2.02004	0.0492783	0.325496	205496_at
MAD2L1	11.0577	-0.252828	-2.02003	0.0492796	0.325496	203362_s_at
CADM2	6.42804	0.254486	2.02002	0.0492814	0.325496	1552752_a_at
ZNF391	6.72967	0.348043	2.01992	0.0492922	0.325528	1556236_at
CEP170 /// CEP170P1	6.93664	-0.393613	-2.01974	0.0493107	0.325611	1552717_s_at
YIF1B	9.46985	-0.162701	-2.01945	0.049342	0.325779	1554553_s_at
	4.768	-0.442517	-2.01926	0.0493629	0.32585	234879_at
LOC389906	6.41236	0.412627	2.01924	0.0493647	0.32585	222031_at
TMEM132D	6.97473	0.285231	2.019	0.0493904	0.32598	236377_at
SLC29A2	8.58793	0.238662	2.01878	0.0494144	0.326099	204717_s_at
RGS16	7.06657	-0.550607	-2.01865	0.0494286	0.326154	209325_s_at
MCF2L	5.57286	0.545047	2.01845	0.0494505	0.326259	1559427_at
PPAPDC1B	9.38519	-0.181873	-2.01825	0.0494722	0.326297	223569_at
MB21D1	3.75927	-0.492836	-2.01824	0.0494727	0.326297	1561708_at
MMEL1	8.30888	0.185087	2.01821	0.0494757	0.326297	1552930_at
	5.33458	-0.572025	-2.01817	0.0494802	0.326297	238294_at
FZR1	7.46978	0.196162	2.01795	0.049504	0.326391	209414_at
FOCAD	5.21774	0.605033	2.01791	0.0495083	0.326391	232875_at
	4.53373	-0.512988	-2.01788	0.0495124	0.326391	232982_at
DYNC1I2	9.22525	0.301916	2.01779	0.0495211	0.32641	242363_at
HOOK1	10.9576	0.287292	2.01735	0.0495687	0.326684	225792_at
SPN	5.01163	-0.541388	-2.01725	0.0495801	0.326719	216980_s_at
	6.1989	0.436498	2.01712	0.0495945	0.326755	237949_at
	5.2718	-0.485803	-2.01709	0.0495975	0.326755	1566168_at
C18orf32 /// RPL17 /// RPL17-C18orf32 /// SNORD58A /// SNORD58B /// SNORD58C	14.5817	0.139082	2.01694	0.0496134	0.326821	212537_x_at
	7.92985	0.186147	2.01682	0.0496266	0.326869	234906_at
PRKAG2-AS1	8.25094	0.246918	2.01671	0.0496381	0.326905	229156_s_at
	4.66481	0.681622	2.01644	0.0496677	0.327032	237973_at
FANCI	9.07848	-0.283167	-2.01637	0.049675	0.327032	213007_at
LMCD1	8.94413	-0.270694	-2.01637	0.0496754	0.327032	218574_s_at
SLC22A14	8.48734	-0.215902	-2.01622	0.0496912	0.327086	207408_at
FIP1L1	6.69331	0.241919	2.0161	0.0497052	0.327086	1554424_at
GABRP	7.80432	-0.529956	-2.01609	0.0497059	0.327086	205044_at
FLRT3	8.8762	-0.372037	-2.01604	0.0497108	0.327086	222853_at
	7.6276	0.265521	2.01601	0.0497143	0.327086	234206_at
PDK4	9.84307	0.376122	2.01587	0.0497295	0.327086	225207_at
EXOC1	11.4741	0.135836	2.01587	0.0497298	0.327086	222127_s_at
XK	10.3875	0.29042	2.01585	0.0497315	0.327086	206698_at
	5.36346	0.649861	2.0157	0.0497485	0.327159	234433_at
RP5-968J1.1	4.89463	0.476502	2.0156	0.0497593	0.327171	234400_at
ZSCAN20	5.71734	-0.589584	-2.01549	0.0497713	0.327171	1554790_at
CACNB2	7.05038	0.585924	2.01548	0.0497725	0.327171	1559420_x_at
ZNF169	5.43184	-0.502556	-2.0154	0.049781	0.327171	1570354_s_at
GAS5 /// SNORD44 /// SNORD47 /// SNORD74 /// SNORD76 /// SNORD77 /// SNORD79 /// SNORD80 /// SNORD81	10.9605	0.257629	2.01532	0.0497897	0.327171	227517_s_at
ELMO2	9.08019	-0.170355	-2.01531	0.04979	0.327171	55692_at
CPEB1	7.23557	-0.247855	-2.01524	0.0497984	0.327171	222903_s_at
SMAGP	11.4467	0.217861	2.01522	0.0498003	0.327171	209679_s_at
LINC01355	6.52943	0.495337	2.01519	0.0498041	0.327171	244490_at
AFF1	11.914	0.181538	2.0151	0.0498133	0.327177	201924_at
ENOSF1	9.51039	0.27349	2.01499	0.0498258	0.327177	213645_at
TPP2	9.68798	0.172971	2.01496	0.0498288	0.327177	203374_s_at
PROSC	11.4789	0.161612	2.01496	0.049829	0.327177	209384_at
WDR1	12.8238	-0.131793	-2.01455	0.0498729	0.327368	200611_s_at
SCOC-AS1	5.99172	0.518798	2.01454	0.0498745	0.327368	1556736_at
E2F2	6.64402	-0.500676	-2.01452	0.049876	0.327368	235582_at
GPHN	7.97942	0.307853	2.01437	0.049893	0.32744	220773_s_at
GNPDA2	8.69781	0.220073	2.01428	0.0499023	0.327461	227022_at
	4.50165	-0.636683	-2.01398	0.0499352	0.327636	222970_at
	9.18929	-0.294927	-2.0139	0.0499437	0.327636	230233_at
DNAJC21	7.0603	0.292646	2.01387	0.0499475	0.327636	238335_at
PTPRA	7.65259	0.434242	2.01382	0.0499529	0.327636	213799_s_at
CARS2	5.23316	-0.619642	-2.01366	0.0499698	0.327668	1557179_s_at
FPR3	8.51034	-0.290975	-2.01363	0.0499738	0.327668	214560_at
AJUBA	7.40238	-0.299751	-2.01361	0.0499757	0.327668	1553764_a_at
MPG	9.49899	-0.167637	-2.01351	0.0499861	0.327696	203686_at
MUTYH	10.013	0.141661	2.0134	0.0499987	0.32774	207727_s_at
MT1G	4.21366	-0.536778	-2.01324	0.0500165	0.327785	210472_at
	3.81772	0.547118	2.01323	0.0500176	0.327785	241761_at
PHF19	8.5431	-0.247496	-2.01316	0.0500242	0.327789	227211_at
SESN3	6.44631	0.411396	2.0131	0.0500313	0.327796	235684_s_at
C16orf87	8.88203	-0.208459	-2.01295	0.0500479	0.327866	226608_at
	4.98162	0.707461	2.01282	0.0500613	0.327915	234606_at
SNX15	9.4088	0.146975	2.01263	0.0500824	0.327938	205482_x_at
MND1	7.86951	-0.271173	-2.01263	0.050083	0.327938	223700_at
NXPE1	10.8099	0.518448	2.01257	0.0500887	0.327938	1553828_at
CTSF	8.71919	0.204113	2.01257	0.0500888	0.327938	203657_s_at
PBX2	8.3661	-0.212073	-2.0125	0.0500972	0.327953	202875_s_at
HBZ	5.21219	0.526253	2.01243	0.0501047	0.327963	206647_at
DCUN1D3	8.47709	-0.189087	-2.01232	0.0501168	0.328003	239648_at
KCTD16	3.72373	0.590536	2.01222	0.050127	0.328019	237384_x_at
GUCY1A2	6.80058	-0.299336	-2.01209	0.0501417	0.328019	236335_at
	7.6142	-0.252874	-2.01206	0.0501452	0.328019	216372_at
CLMN	8.95872	0.53424	2.01205	0.0501458	0.328019	225757_s_at
MXD1	8.64242	-0.432864	-2.01199	0.0501524	0.328019	206877_at
ZNF700	8.96712	0.225061	2.01196	0.0501553	0.328019	223590_at
MTIF2	10.8093	0.159921	2.0119	0.0501618	0.328023	203095_at
SGCD	7.96773	0.185208	2.01178	0.0501752	0.328065	228602_at
RTN4	13.9835	0.113932	2.01174	0.0501802	0.328065	211509_s_at
FXYD4	5.89312	0.561735	2.01156	0.0501999	0.328119	231058_at
LINC01304	6.42482	-0.402232	-2.01155	0.0502006	0.328119	237343_at
PLLP	10.0794	0.374623	2.01143	0.0502138	0.328167	204519_s_at
KATNAL2	5.6447	-0.548013	-2.01105	0.0502552	0.328325	1554234_at
SHF	7.4965	-0.428928	-2.01105	0.0502558	0.328325	228922_at
	5.44289	-0.624623	-2.01104	0.050256	0.328325	240461_at
NEUROD1	7.75212	0.494819	2.01098	0.0502627	0.328329	1556057_s_at
OIP5-AS1	11.563	0.150578	2.01055	0.0503106	0.328595	225225_at
SUN2	9.81691	0.153073	2.0105	0.0503155	0.328595	212144_at
PRKCZ	10.3978	0.17415	2.01027	0.0503405	0.328719	202178_at
TMEM60	10.86	0.151473	2.01018	0.0503507	0.328747	223396_at
CDKN3	9.66499	-0.305671	-2.01003	0.0503669	0.328781	1555758_a_at
CCDC171	5.00377	-0.577769	-2.01002	0.0503679	0.328781	236945_at
GNA14-AS1	7.51328	0.228193	2.00997	0.0503742	0.328782	1563171_at
RSU1P2	4.20457	-0.687346	-2.00972	0.0504011	0.3288	1561482_at
MAPK6	12.1345	-0.192151	-2.00969	0.0504049	0.3288	207121_s_at
NSUN3	5.85501	-0.623417	-2.00964	0.0504103	0.3288	1568913_at
CXCR4	10.166	-0.446423	-2.00954	0.0504213	0.3288	209201_x_at
RP1-142L7.9	6.1484	0.406593	2.00952	0.0504233	0.3288	1562665_at
LOC101927560 /// LOC101927587	4.63984	-0.75767	-2.00951	0.0504246	0.3288	1562341_at
PTPRB	7.93556	0.282137	2.0095	0.0504257	0.3288	205846_at
NLRP12	7.6358	-0.35391	-2.00948	0.0504275	0.3288	223944_at
SORBS2	5.10894	0.60831	2.00945	0.0504311	0.3288	220858_at
	6.65533	-0.322833	-2.00921	0.050457	0.328811	1553439_at
TFCP2L1	10.0762	0.400308	2.00911	0.0504689	0.328811	227642_at
ATG4B	8.60207	0.227037	2.00907	0.0504723	0.328811	204902_s_at
RP11-532F12.5	9.31935	0.347691	2.00907	0.0504727	0.328811	242354_at
APEX1	11.6851	0.200363	2.00907	0.050473	0.328811	210027_s_at
COX7A2L	12.2206	0.146329	2.00902	0.0504784	0.328811	201256_at
ZNF439	7.07202	0.332209	2.00901	0.0504793	0.328811	236562_at
OR3A2	5.69156	0.459327	2.009	0.0504808	0.328811	221386_at
MLLT4	6.05835	0.512729	2.00866	0.0505178	0.328989	215904_at
PGRMC2	9.84236	0.186059	2.00862	0.0505224	0.328989	213227_at
PTRHD1	11.3422	0.150185	2.00858	0.0505263	0.328989	226243_at
ANKRD10	7.68231	0.206801	2.00849	0.0505363	0.32899	241414_at
H1FOO	4.57057	-0.489681	-2.00843	0.0505428	0.32899	1553064_at
PSG11	5.95439	-0.571852	-2.00842	0.0505444	0.32899	206570_s_at
ELAC2	9.22787	0.136527	2.00822	0.0505669	0.329097	201767_s_at
MTFR1	3.51862	0.6626	2.00808	0.0505822	0.329122	232314_at
MTFMT	9.07356	0.153605	2.00807	0.0505828	0.329122	235689_at
PANK1	9.85075	0.296405	2.00795	0.0505958	0.329167	226649_at
	7.7577	0.247204	2.00764	0.0506298	0.329347	217708_x_at
HOXB3	9.95256	0.21572	2.00759	0.0506354	0.329347	228904_at
VSTM4	4.96061	-0.444535	-2.00753	0.0506426	0.329354	244057_s_at
TRNAU1AP	8.22082	-0.183185	-2.00733	0.0506642	0.32944	218977_s_at
FBXO3	5.36846	0.594719	2.0073	0.0506677	0.32944	232851_at
PARL	10.5948	0.13312	2.0071	0.0506898	0.329544	218271_s_at
UEVLD	10.5143	0.140055	2.00696	0.0507058	0.329609	230176_at
SBDS /// SBDSP1	11.7696	0.176021	2.00684	0.050719	0.329656	222669_s_at
RRAGD	7.68394	-0.313734	-2.00658	0.0507478	0.329803	221523_s_at
CBFB	8.7809	-0.197935	-2.0065	0.0507561	0.329808	206788_s_at
MAP7D1	9.77701	-0.242614	-2.00646	0.0507605	0.329808	217943_s_at
	8.14865	0.250981	2.00619	0.0507907	0.329941	233014_at
LINC00908	6.06924	-0.504004	-2.00611	0.0507992	0.329941	1558849_at
	6.22396	0.647701	2.00608	0.0508027	0.329941	233465_at
LINC00314	4.48265	0.562169	2.00599	0.050813	0.329941	1553519_at
MED31	9.79711	-0.193847	-2.00597	0.050815	0.329941	222867_s_at
ZNF548	9.22385	0.172603	2.00585	0.0508285	0.329941	1553718_at
PEX19	8.38985	0.199389	2.00584	0.0508286	0.329941	201707_at
CCBL2	10.7302	0.141491	2.00584	0.0508294	0.329941	209472_at
MUC6	6.25067	0.495753	2.00577	0.0508371	0.329953	1565666_s_at
DENND2D	10.7474	-0.169183	-2.00561	0.0508543	0.329991	221081_s_at
SCPEP1	4.62008	-0.486346	-2.00561	0.0508551	0.329991	1560665_at
PML	8.17405	-0.172753	-2.00518	0.0509017	0.330229	211014_s_at
	3.20232	-0.332378	-2.00516	0.050904	0.330229	234100_at
LMF1	7.45285	0.260991	2.00488	0.0509358	0.330374	219136_s_at
ME1	10.2963	-0.441597	-2.00485	0.0509383	0.330374	204058_at
ICAM2	10.7316	-0.3435	-2.00466	0.0509599	0.330447	213620_s_at
FAM49A	7.69877	-0.495522	-2.00464	0.0509616	0.330447	230276_at
	6.84231	0.344349	2.00458	0.0509688	0.330454	244018_at
	7.36077	0.360454	2.00444	0.0509847	0.330496	238146_at
	5.03668	0.59622	2.00435	0.0509944	0.330496	237912_at
	3.39371	0.683216	2.00425	0.0510054	0.330496	240787_at
NOL4L	5.65151	-0.576002	-2.00417	0.0510137	0.330496	1558679_at
DNTT	4.40338	0.285459	2.00417	0.0510137	0.330496	210487_at
WDR83OS	11.481	0.156218	2.00417	0.0510145	0.330496	217780_at
	7.79831	0.271843	2.00414	0.0510175	0.330496	222366_at
	7.16192	-0.188442	-2.00402	0.0510311	0.330544	239705_at
FNDC5	3.55419	0.179471	2.00396	0.0510376	0.330547	230646_at
	8.29386	0.336233	2.00379	0.0510568	0.330603	232580_x_at
FLG-AS1	4.39753	0.581132	2.00377	0.0510583	0.330603	241014_at
IFIT5	8.87394	-0.414213	-2.00348	0.0510911	0.330632	203596_s_at
	6.26572	0.520481	2.00345	0.0510936	0.330632	240418_at
SNX13	8.65653	0.237777	2.00339	0.0511008	0.330632	1553148_a_at
HYAL4	4.61321	0.384586	2.00338	0.0511022	0.330632	220249_at
	6.68693	0.226639	2.00335	0.0511051	0.330632	1562894_at
CD99L2	8.38884	-0.349283	-2.00332	0.0511083	0.330632	233825_s_at
MT1E	12.936	0.351805	2.0032	0.0511218	0.330632	212859_x_at
LOC339803	6.89237	-0.577863	-2.00318	0.0511246	0.330632	227941_at
	7.19523	-0.365044	-2.00315	0.0511279	0.330632	213114_at
KLHL30-AS1	6.02485	-0.502333	-2.00312	0.0511309	0.330632	1554782_at
PLA2R1	6.77269	0.301258	2.0031	0.0511333	0.330632	240039_at
	3.8184	0.367275	2.00308	0.0511353	0.330632	233920_at
	4.35397	0.726301	2.00273	0.0511746	0.330711	234221_at
	6.61055	0.475221	2.00271	0.051176	0.330711	216101_at
IL32	11.5806	-0.245967	-2.00268	0.0511797	0.330711	203828_s_at
COL4A3	6.13657	-0.463332	-2.00267	0.0511807	0.330711	216898_s_at
IDNK	8.0466	0.212088	2.00265	0.0511836	0.330711	239086_at
NID2	9.25245	-0.252437	-2.00264	0.0511847	0.330711	204114_at
	5.44852	-0.458011	-2.00256	0.0511926	0.330711	242755_at
EIF3C	6.03801	0.480529	2.00244	0.0512064	0.330711	236700_at
VPS26B	8.03619	-0.327911	-2.00241	0.0512097	0.330711	230306_at
UBE2N	10.9056	0.182127	2.00239	0.0512119	0.330711	212751_at
ACSM3	9.09693	0.377171	2.00237	0.0512141	0.330711	210377_at
PHACTR1	5.68575	-0.810065	-2.00219	0.0512342	0.330768	213638_at
RALA	11.1739	-0.172659	-2.00202	0.0512533	0.330768	214435_x_at
TPH1	7.13135	0.812353	2.002	0.0512552	0.330768	231626_at
LOC101060181 /// ZNF44	10.3558	0.159522	2.00198	0.0512574	0.330768	215359_x_at
MAP7	11.3889	0.237765	2.00194	0.0512619	0.330768	202890_at
TCP11L2	4.3447	0.37006	2.00187	0.0512697	0.330768	1565527_x_at
ATP6V0C	11.2116	-0.186027	-2.00185	0.0512723	0.330768	200954_at
	5.6526	-0.577718	-2.00181	0.0512762	0.330768	1569551_at
GRM2	6.20323	0.469373	2.00167	0.051292	0.330768	241802_x_at
HOXC-AS3	6.52687	-0.361409	-2.00165	0.0512944	0.330768	1561273_at
GAS6	11.6277	0.179264	2.0016	0.0512997	0.330768	1598_g_at
	5.02762	-0.726724	-2.00158	0.0513027	0.330768	1564628_at
PHIP	4.51062	0.572284	2.00154	0.0513072	0.330768	1557363_a_at
PDE3B	9.2304	0.149186	2.00153	0.0513076	0.330768	214582_at
AAGAB	9.98633	0.195287	2.00143	0.051319	0.330802	202852_s_at
COL4A3	5.49901	-0.563254	-2.00124	0.0513403	0.330901	214641_at
SH3D19	11.4566	0.195401	2.00118	0.0513467	0.330903	225162_at
	8.93245	-0.31129	-2.001	0.0513666	0.330992	216568_x_at
VCAN	8.50501	-0.361912	-2.00094	0.0513741	0.331002	211571_s_at
DHX30	9.49989	0.13508	2.00082	0.0513873	0.331037	212674_s_at
ZNF638	6.99078	0.409337	2.00078	0.0513917	0.331037	1554248_at
ALS2CR12	4.61432	0.466392	2.00063	0.0514089	0.331109	239458_at
	7.43641	0.245656	2.00036	0.0514381	0.331258	242051_at
MT1F	11.2364	0.477595	2.0002	0.051457	0.331288	213629_x_at
ATG16L2	8.4849	-0.42698	-2.00017	0.05146	0.331288	225883_at
CCDC64B	9.72562	0.267472	2.00013	0.0514647	0.331288	235095_at
DIO2	5.43094	-0.541336	-2.00004	0.0514745	0.331288	211215_x_at
PHKA1	7.57362	-0.364349	-1.99998	0.0514808	0.331288	205450_at
AP4E1	7.17917	0.217202	1.99996	0.0514834	0.331288	241174_at
	4.11881	-0.606508	-1.99988	0.0514927	0.331288	244805_at
IKZF1	9.67385	-0.47641	-1.99979	0.0515027	0.331288	227346_at
BC042374	5.25474	-0.557915	-1.99978	0.0515037	0.331288	1559664_at
C21orf2	5.82826	-0.656907	-1.9997	0.051512	0.331288	238582_at
ESPN	5.53732	0.521265	1.9997	0.0515122	0.331288	219422_at
SLC8A1-AS1	5.24238	-0.687703	-1.99967	0.0515155	0.331288	1558920_at
LMNA	10.6003	0.242074	1.99957	0.0515275	0.331301	212089_at
MCF2L	7.3931	0.4007	1.99953	0.0515315	0.331301	220464_at
RBAK	9.8086	0.144598	1.99947	0.0515387	0.331301	228571_at
HLF	6.64889	0.364002	1.99941	0.0515449	0.331301	204755_x_at
KCTD16	5.18104	0.510776	1.99938	0.0515478	0.331301	233234_at
BHLHE41	7.32001	0.355744	1.99905	0.0515848	0.331459	231243_s_at
PINK1-AS	6.44802	-0.374467	-1.99901	0.0515895	0.331459	244486_at
TMEM8B	6.41182	0.496808	1.99899	0.0515917	0.331459	229729_at
KLF4	11.0591	0.377706	1.99895	0.0515967	0.331459	220266_s_at
GPR132	7.55823	-0.564625	-1.99887	0.0516059	0.33148	223887_at
SP110	10.1381	-0.226222	-1.99875	0.0516191	0.331487	209761_s_at
RP11-499E18.1	7.64297	0.184689	1.99874	0.0516197	0.331487	222376_at
SNCAIP	7.16807	-0.650853	-1.99869	0.0516253	0.331487	219511_s_at
KCNA3	5.67342	-0.72394	-1.99845	0.0516524	0.331622	207237_at
GALK1	5.7428	0.61192	1.99833	0.051666	0.331639	204374_s_at
TUSC1	10.7151	0.227449	1.99832	0.0516672	0.331639	227388_at
CNTNAP3 /// CNTNAP3B	6.76424	0.315246	1.99822	0.0516782	0.331657	244065_at
RAP1A	8.89811	0.227589	1.99813	0.0516884	0.331657	228548_at
LOC101927206	6.85988	0.339708	1.99807	0.0516952	0.331657	1559617_at
ELAVL3	4.68111	-0.502995	-1.99806	0.0516967	0.331657	227612_at
C11orf30	7.78424	0.208314	1.99797	0.0517059	0.331657	242847_at
	3.86785	-0.688819	-1.99797	0.0517063	0.331657	216441_at
	6.54544	-0.495664	-1.99788	0.0517161	0.33168	233606_at
LOC642236	6.08142	0.261215	1.99772	0.0517347	0.331761	242331_x_at
	6.39937	0.349838	1.9974	0.0517704	0.331951	236662_at
FN1	12.0386	0.436353	1.99733	0.0517779	0.33196	211719_x_at
SAV1	8.75454	-0.230524	-1.9972	0.0517928	0.332017	218276_s_at
ATF5	7.42618	-0.339913	-1.99711	0.0518026	0.33204	204999_s_at
ZNF691	7.45604	-0.324546	-1.9968	0.0518377	0.332226	232780_s_at
RNPC3	9.38498	0.170807	1.99665	0.0518546	0.332296	229903_x_at
LEAP2	8.17878	0.20379	1.99659	0.051862	0.332304	1552362_a_at
LOX	7.54214	-0.268837	-1.99644	0.051878	0.332311	204298_s_at
ATP5C1	13.29	0.18402	1.99643	0.0518797	0.332311	205711_x_at
LOC286177	5.13954	0.564668	1.99632	0.0518921	0.332311	1562365_at
TRNT1	6.99509	0.394063	1.99631	0.0518932	0.332311	223814_at
LOC101929504	6.72664	0.381353	1.99627	0.0518972	0.332311	1561141_at
	4.14318	0.262167	1.99625	0.0518995	0.332311	244326_at
FAM177A1 /// LOC101927178	10.4052	0.21632	1.99601	0.0519267	0.332447	227029_at
HOXC4	7.92465	-0.215807	-1.99596	0.051933	0.332448	206194_at
ARHGEF12	11.3863	0.146433	1.99589	0.0519409	0.332457	201334_s_at
ELOVL5	8.1753	-0.27822	-1.99583	0.0519466	0.332457	1567222_x_at
RPS3A /// SNORD73A	8.66208	0.197605	1.99576	0.0519552	0.332473	216823_at
TRIM62	5.96288	0.515736	1.99567	0.0519647	0.332483	236845_at
	8.19318	0.369486	1.99563	0.0519699	0.332483	241397_at
DGKE	7.18097	-0.269328	-1.99558	0.051975	0.332483	238457_at
MRPS9	9.61234	0.197151	1.99546	0.0519892	0.332503	226749_at
ZNF747	7.96318	0.150043	1.99526	0.0520111	0.332503	238606_at
TPPP	6.52391	0.570003	1.99517	0.0520218	0.332503	230197_s_at
PAPSS1	10.8471	-0.187256	-1.99506	0.0520346	0.332503	209043_at
DIRAS2	4.53776	0.762283	1.99499	0.0520417	0.332503	219619_at
ARNT	8.61534	0.131627	1.99495	0.052047	0.332503	218221_at
SKIDA1	5.41231	-0.682885	-1.99493	0.0520489	0.332503	1559266_s_at
CTSK	11.2815	-0.382835	-1.99492	0.0520494	0.332503	202450_s_at
MYO7B	4.4611	0.716361	1.99489	0.052053	0.332503	216660_at
	9.35255	0.314936	1.99483	0.0520597	0.332503	235147_at
MLLT4	4.07258	0.465349	1.99478	0.0520658	0.332503	208512_s_at
	6.90718	0.301814	1.99478	0.052066	0.332503	240660_at
CDKN2D	6.83498	-0.440189	-1.99475	0.0520693	0.332503	210240_s_at
CXorf30	4.92298	-0.605653	-1.99474	0.0520701	0.332503	241538_at
TDRKH	7.27699	0.252762	1.99459	0.0520873	0.332503	221052_at
MRPS11P1 /// MRPS11P1	7.05099	0.299986	1.99457	0.0520895	0.332503	217386_at
BD495725	6.81906	0.536334	1.99455	0.0520919	0.332503	1555392_at
AP1S2	10.1462	-0.162788	-1.99451	0.0520959	0.332503	228415_at
MT1G	12.5639	0.438726	1.99448	0.0520991	0.332503	204745_x_at
AVIL	6.03886	-0.488105	-1.99448	0.0520998	0.332503	210507_s_at
SMIM7	8.35188	0.176225	1.9944	0.0521084	0.332519	224712_x_at
IDE	9.35826	-0.175491	-1.9943	0.0521196	0.332552	217496_s_at
LOC101928243	5.42416	0.679595	1.99419	0.0521324	0.332587	243355_at
ACADSB	8.51579	0.276616	1.99413	0.0521394	0.332587	205355_at
CPSF6	9.95577	0.253812	1.99409	0.0521433	0.332587	226934_at
PLEKHA1	9.81626	-0.216199	-1.99403	0.0521507	0.332596	219024_at
	6.45094	-0.295238	-1.9938	0.0521764	0.332609	1562755_at
TNXB	5.13644	-0.464828	-1.99376	0.0521808	0.332609	216654_at
FAM115A /// LOC100294033	8.69304	0.250231	1.99374	0.052183	0.332609	212979_s_at
TNK1	7.6104	0.433415	1.99368	0.0521901	0.332609	205793_x_at
INTS10	5.83309	0.575789	1.99366	0.0521918	0.332609	1560172_at
TXN2	10.4662	0.154675	1.99365	0.0521931	0.332609	209077_at
ARHGEF26	6.68967	0.312785	1.99363	0.0521954	0.332609	233903_s_at
	6.00155	0.64432	1.99352	0.0522087	0.332655	237204_at
ZMYND8	10.2397	-0.142349	-1.99341	0.0522206	0.332655	209048_s_at
CTIF	7.66484	0.229966	1.99335	0.0522273	0.332655	204302_s_at
GLYATL1	5.10427	0.534509	1.99331	0.0522318	0.332655	1562089_at
PTBP1	4.66219	0.565856	1.99327	0.0522366	0.332655	236819_at
CYP3A5	10.6011	0.438575	1.99325	0.0522391	0.332655	214235_at
CYB5R2	8.53116	-0.197601	-1.99306	0.0522601	0.332732	220230_s_at
RHCE /// RHD	4.85711	-0.488637	-1.99297	0.0522702	0.332732	216317_x_at
SLC44A1	12.5507	0.204224	1.99293	0.0522747	0.332732	224595_at
AIMP2	10.9688	0.203437	1.99293	0.0522755	0.332732	202138_x_at
OVOL2	9.95724	0.266221	1.99276	0.0522948	0.332816	211778_s_at
C12orf73	8.54033	0.182651	1.99212	0.0523664	0.333233	226927_at
OR52A1	7.08937	-0.363272	-1.99192	0.0523902	0.333345	221329_at
FBF1	7.91479	-0.387266	-1.9918	0.0524031	0.333362	1554468_s_at
NXF5	4.07632	-0.405169	-1.99178	0.052405	0.333362	234648_s_at
DSCAM	5.48218	-0.669356	-1.9916	0.0524265	0.333446	240218_at
LINC00674	8.62449	0.16043	1.99147	0.0524413	0.333446	225055_at
NR1H3	9.25356	-0.28073	-1.99145	0.0524435	0.333446	203920_at
TUSC2	9.47689	0.147786	1.99145	0.0524436	0.333446	203273_s_at
TAF3	7.25733	-0.473801	-1.9914	0.0524487	0.333446	235154_at
	3.73844	-0.471039	-1.99117	0.0524745	0.333554	233998_x_at
	5.10995	-0.640971	-1.99114	0.052478	0.333554	238390_at
	9.40124	0.323706	1.99102	0.0524925	0.333578	242725_at
SH3GLB2	9.69044	0.183091	1.991	0.0524939	0.333578	218813_s_at
PRB4	4.85633	0.268776	1.99071	0.0525276	0.333729	216881_x_at
LOH12CR2	4.81263	0.616196	1.99069	0.0525299	0.333729	236311_at
SULT1A2	11.1151	0.228107	1.99049	0.0525524	0.333833	207122_x_at
SLC30A1	8.37526	0.208376	1.99013	0.0525931	0.334053	228181_at
LOC101927479	3.47562	0.343135	1.99001	0.0526068	0.334073	236601_at
PTPRF	11.9327	0.211049	1.99	0.0526085	0.334073	200636_s_at
EML4	11.2943	0.13748	1.98984	0.0526269	0.334114	223068_at
COG8	8.55551	-0.236021	-1.98981	0.0526303	0.334114	238863_x_at
	5.06336	-0.336838	-1.98978	0.0526333	0.334114	236413_at
ZMYM2	9.0562	0.150282	1.98925	0.0526938	0.334449	226512_at
	4.14612	0.731123	1.98917	0.0527023	0.334449	231674_at
TP63	5.18821	0.590105	1.98916	0.0527044	0.334449	211194_s_at
	4.72402	0.658616	1.98893	0.0527298	0.334571	1559295_at
DGUOK	6.63459	0.38572	1.98865	0.0527621	0.334695	241995_at
CNTROB	5.31412	0.506018	1.9886	0.0527678	0.334695	234688_x_at
ZNF511	10.349	0.168974	1.98856	0.0527726	0.334695	225307_at
NAA15	8.90904	0.192487	1.98844	0.0527867	0.334695	226998_at
ZNF30	7.62967	0.235094	1.98842	0.0527883	0.334695	232014_at
SSBP3	10.4275	0.156238	1.98839	0.0527924	0.334695	222482_at
HNRNPA1	9.30617	0.277134	1.98835	0.0527965	0.334695	222040_at
	8.03239	0.303475	1.98828	0.0528047	0.334695	1568191_at
	7.95726	0.20209	1.98817	0.0528167	0.334695	242556_at
DAB2 /// LOC101926921	10.2311	0.234372	1.98814	0.0528208	0.334695	201278_at
AK091028 /// GMDS-AS1	7.51201	0.22217	1.98798	0.0528393	0.334695	232335_at
GLIS3-AS1	7.2743	-0.418994	-1.98794	0.0528435	0.334695	1553756_at
	7.36543	0.311	1.98792	0.0528462	0.334695	243646_at
LINC01268	7.40681	0.309492	1.98786	0.0528529	0.334695	1557359_at
TOP1	12.3788	-0.162659	-1.98785	0.0528537	0.334695	208901_s_at
QKI	8.99515	-0.295289	-1.98782	0.0528569	0.334695	212262_at
ZNF518A	10.1992	0.312084	1.98782	0.0528572	0.334695	244132_x_at
SLC30A1	3.66575	-0.525484	-1.9878	0.0528595	0.334695	242716_at
FDX1	10.7338	0.225572	1.98744	0.0529011	0.334912	203646_at
C1orf74	7.9113	0.160076	1.98737	0.0529082	0.334912	229933_at
RFTN1	10.8235	-0.385374	-1.98734	0.0529121	0.334912	212646_at
DNAJB7	4.7304	-0.71144	-1.98727	0.0529205	0.334926	1552675_at
APC2	3.94198	0.331907	1.98717	0.0529315	0.334939	217174_s_at
EMP1	8.43285	0.385778	1.98714	0.0529348	0.334939	213895_at
MED31	8.19851	0.219409	1.98709	0.0529412	0.334941	236241_at
RNF4	10.7423	0.107368	1.98683	0.0529703	0.335043	212696_s_at
SSX4 /// SSX4B	7.01645	0.351765	1.98682	0.052972	0.335043	210394_x_at
SLC12A2	11.5411	0.176504	1.98675	0.0529802	0.335043	204404_at
	8.91027	0.358924	1.98669	0.0529868	0.335043	222271_at
ARL3	10.1583	-0.20507	-1.98668	0.0529879	0.335043	202641_at
LSM12	9.31659	0.166798	1.98643	0.0530164	0.335184	212529_at
SETD2	9.16462	0.151902	1.98638	0.0530225	0.335184	215038_s_at
AC067956.1	4.65407	0.670026	1.98626	0.0530357	0.335229	1559288_at
	3.07026	-0.475478	-1.98616	0.0530478	0.335234	237527_at
COX15	8.90958	0.171399	1.98603	0.0530628	0.335234	223281_s_at
IL36RN	6.85803	0.301996	1.986	0.0530659	0.335234	222223_s_at
RUNX3	8.98508	-0.370364	-1.98596	0.0530706	0.335234	204197_s_at
	4.1544	0.442759	1.98593	0.0530737	0.335234	243310_at
SLC33A1	9.40496	-0.159411	-1.9859	0.053077	0.335234	1554148_a_at
SORBS1	9.62103	0.478243	1.98588	0.0530794	0.335234	218087_s_at
CASP6	10.2879	0.269319	1.98578	0.0530909	0.33525	209790_s_at
ZNF747	7.75496	0.183674	1.98575	0.0530942	0.33525	228856_at
ATG12	7.30373	-0.555453	-1.98552	0.0531209	0.335362	204833_at
	3.06154	-0.81738	-1.98532	0.0531435	0.335362	241674_s_at
PAG1	9.99932	0.236513	1.98527	0.0531491	0.335362	227354_at
LOC100507516	6.52019	-0.567003	-1.98523	0.0531541	0.335362	1556190_s_at
ARSD	9.76095	0.246181	1.98523	0.0531543	0.335362	230131_x_at
GNB4	7.67368	-0.456151	-1.98519	0.053159	0.335362	223488_s_at
SLX4IP	6.77673	0.511687	1.98514	0.0531642	0.335362	236390_at
ARHGAP27	10.1331	0.160529	1.98514	0.0531647	0.335362	225618_at
HEMK1	9.06286	-0.142844	-1.98507	0.0531725	0.335362	218620_s_at
	5.51115	0.733638	1.98506	0.0531737	0.335362	242936_at
	3.59242	-0.300697	-1.98501	0.0531795	0.335362	234251_at
	4.57396	-0.532377	-1.98485	0.0531984	0.335443	237197_at
FIGN	5.29237	0.49752	1.9847	0.0532157	0.335513	222956_at
PGM1	12.1003	0.221495	1.98452	0.0532366	0.335546	201968_s_at
LINC00582	7.79963	-0.30053	-1.98445	0.0532446	0.335546	236986_at
DNAI1	7.60049	0.219629	1.98443	0.0532469	0.335546	233195_at
SIGLEC5	6.07415	-0.607923	-1.98429	0.0532626	0.335546	220000_at
ATL2	6.67654	0.329843	1.98429	0.0532629	0.335546	237968_at
NCOA3	9.95188	-0.204417	-1.98428	0.0532634	0.335546	209061_at
MGC27382	4.45272	-0.580333	-1.98427	0.0532648	0.335546	1570235_at
KLHL17	5.78984	0.432895	1.98418	0.0532747	0.335546	1555650_at
	4.72547	0.691742	1.98417	0.0532762	0.335546	234222_at
BDNF	4.92149	-0.449489	-1.98403	0.0532922	0.335608	239367_at
AGRN	10.607	-0.206247	-1.98394	0.0533031	0.335622	212285_s_at
CLCNKB	6.19467	-0.433035	-1.98391	0.0533066	0.335622	1554749_s_at
ARID4B /// RBM34	7.99133	0.19738	1.98364	0.0533371	0.335775	214943_s_at
	6.26664	-0.555956	-1.98336	0.0533696	0.335903	243394_at
TMEM33	10.6651	0.21654	1.98332	0.0533742	0.335903	225492_at
LINC00475	5.65576	0.539534	1.9833	0.0533771	0.335903	233524_at
EFCAB13	4.82713	-0.635825	-1.98325	0.053382	0.335903	1569876_at
KPNA6	9.68512	0.112217	1.98319	0.0533891	0.335909	226976_at
OTOGL	4.90074	0.68713	1.98305	0.0534055	0.335973	1553746_a_at
TFCP2L1	9.63974	0.37166	1.98297	0.0534145	0.335991	219735_s_at
PAG1	10.4038	0.243217	1.98266	0.0534505	0.336179	225626_at
LOC728730	7.02447	0.191699	1.98257	0.0534609	0.336206	242313_at
MYO3B	4.90568	0.66108	1.98234	0.0534878	0.336336	1560788_at
B4GALNT4	3.44602	0.331121	1.98219	0.0535045	0.336384	238080_at
SOX6	6.43299	0.6324	1.98214	0.0535105	0.336384	228214_at
AKAP11	8.30146	0.218459	1.98211	0.0535138	0.336384	215336_at
ZNF740	8.94661	-0.21013	-1.98201	0.0535257	0.336387	227331_at
GPR128	8.86172	-0.641653	-1.98198	0.0535291	0.336387	1553296_at
LATS2	9.29623	-0.293451	-1.98185	0.0535445	0.336387	223380_s_at
LOC101928274 /// VSIG10	8.51465	0.244206	1.98177	0.053553	0.336387	220137_at
	6.11294	0.527196	1.98176	0.0535546	0.336387	1557661_at
MCF2L	7.6428	0.326471	1.98173	0.0535576	0.336387	1563808_at
TNNT2	6.11363	0.574241	1.98167	0.0535649	0.336387	215389_s_at
DCAF7	9.15489	0.138742	1.98167	0.0535652	0.336387	224730_at
TCEA2	6.1816	0.52345	1.98163	0.0535697	0.336387	238173_at
	4.85138	0.650446	1.98148	0.0535872	0.336443	243865_x_at
NPVF	4.38122	0.614941	1.98145	0.0535908	0.336443	221322_at
	6.50833	0.251943	1.98136	0.0536012	0.336469	242575_at
ESRP1	12.1621	0.278479	1.98111	0.0536304	0.336562	225846_at
IRF2BP2	10.8678	0.15857	1.98088	0.0536565	0.336562	224570_s_at
TAF11	9.54992	0.106214	1.98088	0.0536571	0.336562	1558136_s_at
	7.18717	0.532451	1.98085	0.0536606	0.336562	230415_at
RECK	8.58343	0.303649	1.98084	0.0536618	0.336562	205407_at
STARD13	8.37084	0.266944	1.98061	0.0536875	0.336562	213103_at
GOLT1A	6.77589	0.650461	1.98059	0.0536907	0.336562	229372_at
	6.38323	0.410029	1.98056	0.0536941	0.336562	1557645_at
TSC22D1	13.6162	0.199027	1.98054	0.0536958	0.336562	215111_s_at
SLC50A1	9.99291	-0.210207	-1.98043	0.0537087	0.336562	219125_s_at
DST	5.35893	0.583649	1.98042	0.0537104	0.336562	1553191_at
TNIP2	10.4937	-0.125377	-1.98042	0.0537106	0.336562	218335_x_at
RASGRP3	7.91094	-0.372172	-1.98039	0.0537139	0.336562	205801_s_at
PNKP	9.8606	-0.133572	-1.98035	0.0537179	0.336562	218961_s_at
SEPHS1	9.09059	-0.166404	-1.98035	0.0537179	0.336562	208941_s_at
UCA1	8.72693	-0.438883	-1.98033	0.05372	0.336562	227919_at
RP3-522P13.2	9.10873	-0.197152	-1.98028	0.0537262	0.336562	217322_x_at
MBD3L2	4.83838	0.504364	1.98027	0.0537278	0.336562	1552456_a_at
FAM83A	7.47568	-0.351668	-1.98022	0.053733	0.336562	238741_at
MAP4K4	7.65175	-0.290199	-1.98005	0.0537526	0.336626	1558732_at
TM4SF1	11.6358	-0.564735	-1.98003	0.0537554	0.336626	215034_s_at
IRF2	10.19	-0.210093	-1.97988	0.0537721	0.336646	203275_at
PODN	7.02906	0.394288	1.97986	0.0537745	0.336646	226522_at
RNGTT	8.66509	-0.189094	-1.97984	0.0537771	0.336646	204207_s_at
	5.61315	0.431567	1.97975	0.053788	0.336676	234155_at
SIRT3	9.6809	0.149648	1.97966	0.0537979	0.336699	49327_at
GMCL1	9.74017	0.196218	1.97942	0.0538259	0.336836	218458_at
ANXA9	4.48764	0.371845	1.97929	0.0538413	0.336873	211712_s_at
CELF5	6.42677	0.345894	1.97926	0.0538442	0.336873	231744_at
DOK5	8.64919	0.170444	1.97913	0.0538604	0.336909	214844_s_at
	7.56815	0.251199	1.97911	0.0538623	0.336909	228655_at
STRN	7.75319	0.251161	1.97897	0.0538789	0.336941	242989_at
NEB	5.77748	0.416907	1.97894	0.0538818	0.336941	215368_at
CSF1R	10.1829	-0.320919	-1.97891	0.0538859	0.336941	203104_at
LOC286272	7.07345	0.231289	1.9788	0.0538987	0.336982	232182_at
LOC100506497	7.83293	0.239454	1.9787	0.0539094	0.337008	1560131_at
RTN3	11.18	0.116049	1.97866	0.0539151	0.337008	219549_s_at
RP6-99M1.2	9.13316	0.695991	1.97851	0.053932	0.337027	230127_at
	5.64838	-0.516396	-1.97844	0.0539396	0.337027	236199_at
NSUN6	9.00166	0.22979	1.97842	0.053942	0.337027	242239_at
MUM1	9.15821	0.197375	1.97838	0.0539468	0.337027	223347_at
MFSD6	9.08649	0.27647	1.97836	0.0539492	0.337027	219858_s_at
COL4A3BP	10.1435	0.121627	1.97824	0.0539636	0.337027	226277_at
AASDH	8.77131	0.172962	1.97823	0.0539643	0.337027	235435_at
GFOD1	9.38671	0.14973	1.97821	0.0539675	0.337027	219821_s_at
CHPF2	9.86069	-0.141823	-1.97809	0.0539806	0.337046	55093_at
DR1	10.8663	0.138936	1.97807	0.0539829	0.337046	209187_at
GCNT3	13.2357	-0.311141	-1.97802	0.0539891	0.337046	219508_at
	7.95522	0.326675	1.97791	0.0540019	0.337088	1557521_a_at
FAAH	9.14517	0.289555	1.97775	0.0540209	0.337144	204231_s_at
DMXL1	10	0.221449	1.97763	0.0540344	0.337144	203791_at
PLAC4	4.95522	0.594373	1.97761	0.0540368	0.337144	227519_at
	7.25684	0.316529	1.97749	0.0540507	0.337144	242590_at
TBC1D10A	6.55655	0.493052	1.97745	0.0540555	0.337144	1570035_at
RHD	4.88947	-0.343173	-1.97734	0.054069	0.337144	210430_x_at
ZNF93	8.21096	0.18856	1.97727	0.0540762	0.337144	208119_s_at
C10orf12	5.81317	-0.567956	-1.97723	0.0540818	0.337144	216393_at
CCDC141	4.64134	0.726712	1.97721	0.0540831	0.337144	1553645_at
INO80E	9.96307	0.157223	1.97721	0.0540841	0.337144	227286_at
TMEM100	8.02797	0.37089	1.97715	0.0540906	0.337144	219230_at
CD27	10.1435	-0.454359	-1.97705	0.0541024	0.337144	206150_at
	6.06056	0.293796	1.977	0.054108	0.337144	243775_at
ZNF397	3.60036	0.572241	1.97697	0.0541115	0.337144	235270_at
LOC101928747 /// RBMX /// SNORD61	12.0144	0.162677	1.97689	0.0541215	0.337144	213762_x_at
LPAR1	8.68958	0.160416	1.97686	0.0541242	0.337144	204038_s_at
GPRC5A	13.3719	-0.26947	-1.97684	0.0541273	0.337144	203108_at
TOLLIP-AS1	6.18646	0.474236	1.97681	0.0541303	0.337144	1555865_at
PARP10	7.97795	-0.31977	-1.97679	0.0541325	0.337144	226401_at
ZNF77	5.75121	0.578463	1.97678	0.0541342	0.337144	229000_at
TBXAS1	8.21873	-0.302169	-1.97652	0.0541638	0.337265	236345_at
C6orf163	5.68113	0.369128	1.97649	0.0541676	0.337265	242446_at
GNAQ	10.514	0.186476	1.97642	0.0541762	0.337265	224861_at
MRPL4	8.08289	0.260794	1.97636	0.0541828	0.337265	223742_at
OR7E24	6.24015	-0.371649	-1.97635	0.0541845	0.337265	215463_at
PRKACB	12.6067	0.221123	1.97625	0.0541958	0.337297	202741_at
PNPLA6	9.83513	-0.17594	-1.97616	0.0542059	0.337322	203718_at
DYRK3	6.61374	-0.547546	-1.97606	0.0542185	0.337362	210151_s_at
GAS1	3.67272	-0.555154	-1.97594	0.0542315	0.337404	204456_s_at
EPHB2	9.24131	0.213295	1.97589	0.0542379	0.337406	209588_at
PDE8A	11.2747	0.181023	1.97572	0.0542582	0.337442	212522_at
LOC101929255	4.09956	-0.634439	-1.97564	0.0542668	0.337442	242412_at
MINPP1	10.6904	0.181345	1.97564	0.0542671	0.337442	209585_s_at
MMRN2	8.5631	-0.271616	-1.97563	0.0542685	0.337442	219091_s_at
SNX25	6.17249	-0.553141	-1.97547	0.0542866	0.337446	227311_at
	8.16745	0.463522	1.97547	0.0542872	0.337446	217704_x_at
ZNF573	8.54836	0.2234	1.9754	0.054295	0.337446	217627_at
MARCKS	11.3046	0.211764	1.97538	0.0542978	0.337446	201670_s_at
DCAF8	9.59721	0.187359	1.97536	0.0543	0.337446	202250_s_at
MIR6883 /// PER1	6.64601	0.428532	1.97527	0.0543099	0.33747	244677_at
ARL14	11.6232	0.528026	1.97506	0.0543346	0.337545	220468_at
MT1F	11.585	0.498413	1.97506	0.0543352	0.337545	217165_x_at
RP11-320N7.2	3.94454	0.553802	1.97498	0.0543446	0.337545	231460_at
UBE2F	9.88672	-0.150483	-1.97483	0.0543615	0.337545	231948_s_at
FOXD3	3.17578	-0.450052	-1.97483	0.0543625	0.337545	208500_x_at
CALCOCO2	11.6264	0.183395	1.97475	0.0543716	0.337545	210817_s_at
MYLK	10.2734	0.327956	1.9747	0.0543771	0.337545	202555_s_at
RP11-341N2.1	6.49833	0.506245	1.9747	0.0543774	0.337545	236111_at
	7.38882	0.421613	1.9747	0.0543776	0.337545	244878_at
ISYNA1	7.7546	0.246469	1.97446	0.0544059	0.337682	222240_s_at
ZNF404	6.37895	0.388025	1.97431	0.054423	0.337723	239043_at
EMR2	7.83601	-0.247274	-1.97427	0.0544281	0.337723	232009_at
	8.51243	0.298434	1.97424	0.054431	0.337723	239251_at
FAM195B	8.62572	-0.380002	-1.97408	0.0544503	0.337804	225329_at
RP11-203B7.1	4.36717	0.654975	1.9737	0.0544943	0.338039	243726_at
PIK3R2	4.78607	0.42289	1.97356	0.0545107	0.338072	229392_s_at
DFFA	8.92629	0.175245	1.97344	0.0545248	0.338072	203277_at
KCTD11	8.38068	-0.285516	-1.97342	0.0545277	0.338072	235857_at
	5.47436	-0.601459	-1.97336	0.0545353	0.338072	217251_x_at
GLIDR	7.48582	0.412451	1.97332	0.0545392	0.338072	1555874_x_at
CREB5	7.32165	-0.65467	-1.97325	0.054548	0.338072	232555_at
CD36	8.03652	0.310849	1.97324	0.0545483	0.338072	228766_at
RPL32P3	7.68813	0.235825	1.97323	0.0545504	0.338072	1558969_a_at
RP11-474D1.2	5.99242	0.399305	1.97319	0.0545552	0.338072	243794_at
CHRNB1	7.50719	0.254739	1.97311	0.0545644	0.33809	206703_at
ENAH	7.97803	0.248942	1.97279	0.0546022	0.338286	222434_at
TBRG1	8.66241	0.160863	1.97264	0.054619	0.338352	230320_at
C9orf16	10.9939	-0.192663	-1.9725	0.0546356	0.338417	41047_at
DIS3L2	6.57756	0.45597	1.97229	0.0546609	0.338531	244304_at
ZADH2	8.78332	0.17658	1.97224	0.0546665	0.338531	227977_at
	7.34952	0.237064	1.97215	0.0546776	0.338561	233248_at
BCL2L12	8.97426	-0.196937	-1.97163	0.0547382	0.338898	233110_s_at
ACTRT2	4.14589	-0.376045	-1.97149	0.0547551	0.338965	237360_at
PGM2	10.2612	-0.197042	-1.97137	0.054769	0.339012	225367_at
ESCO1	8.66982	0.227558	1.97131	0.0547756	0.339015	235645_at
BC048982 /// RP11-1102P16.1	5.88065	0.376786	1.97108	0.0548033	0.339096	1569736_at
	7.4898	0.446706	1.97108	0.0548034	0.339096	215828_at
NOL7	11.9311	0.130754	1.97095	0.0548183	0.339096	210097_s_at
WDFY3-AS2	5.32399	0.486835	1.9709	0.054824	0.339096	238081_at
BTN3A1	10.1106	-0.223875	-1.97089	0.0548252	0.339096	209770_at
RUNDC3A	6.94468	0.49258	1.97089	0.0548259	0.339096	213439_x_at
BC045810 /// RP11-38F22.1	3.61158	0.724411	1.97065	0.0548545	0.339195	1568711_a_at
FAM83B	9.78798	0.265013	1.9706	0.05486	0.339195	232202_at
	6.27316	-0.571217	-1.97052	0.0548698	0.339195	240129_at
FAM132B	6.63267	-0.599692	-1.97049	0.0548726	0.339195	229622_at
PGGT1B	9.46507	0.224592	1.97049	0.0548735	0.339195	242844_at
	7.72351	0.193907	1.97035	0.0548896	0.339195	240530_at
LRP8	8.19455	-0.362794	-1.97035	0.05489	0.339195	208433_s_at
MYH16	3.41432	-0.685083	-1.97032	0.0548928	0.339195	1564072_at
IPO5	8.42255	0.188925	1.97028	0.0548977	0.339195	211952_at
MORN5	6.97961	0.28041	1.97011	0.0549176	0.339279	229976_at
TMA7	14.2946	0.172388	1.9699	0.0549433	0.339387	221791_s_at
LOC400958	4.77183	-0.596383	-1.96985	0.0549492	0.339387	1570006_at
BCAP29	9.85215	-0.201558	-1.96976	0.0549593	0.339387	205084_at
	5.50964	-0.559417	-1.96976	0.0549598	0.339387	216157_at
FN1	11.7549	0.401545	1.96956	0.0549835	0.339413	210495_x_at
CD163	10.2353	-0.421411	-1.96953	0.0549864	0.339413	203645_s_at
	7.9021	0.387234	1.96948	0.054992	0.339413	243462_s_at
ADRA1A	5.90907	0.516212	1.96948	0.0549924	0.339413	211489_at
	4.22088	0.386271	1.96946	0.0549952	0.339413	244394_at
AGPS	9.38157	0.182414	1.96933	0.0550103	0.339468	225108_at
	5.62124	0.575131	1.96918	0.0550286	0.339543	208061_at
ALKBH7	10.5506	0.216021	1.96903	0.0550463	0.339614	227878_s_at
LOC101928961	3.31825	0.495149	1.96872	0.0550821	0.339796	1561216_at
POFUT1	7.73148	0.229389	1.9686	0.0550971	0.339812	212349_at
TCTN2	5.58862	0.573428	1.96854	0.0551041	0.339812	239928_at
ST3GAL4-AS1	6.97322	-0.709823	-1.96844	0.0551157	0.339812	227925_at
FAM129A	8.14308	-0.388776	-1.96837	0.0551236	0.339812	217966_s_at
NCAPD2	9.04293	-0.190382	-1.96824	0.0551399	0.339812	201774_s_at
TMEM18	9.55198	0.148834	1.96823	0.0551406	0.339812	225489_at
CDCA7	11.7052	0.203955	1.96819	0.0551449	0.339812	224428_s_at
ABHD6	8.15314	0.185857	1.9681	0.0551556	0.339812	221679_s_at
CIB2	7.55023	0.32163	1.96808	0.0551592	0.339812	205007_s_at
DDX31	7.49851	0.201272	1.96807	0.0551596	0.339812	235436_at
ST6GALNAC5	7.4461	0.205762	1.96804	0.0551635	0.339812	220979_s_at
CSNK1D	10.5985	0.171128	1.96801	0.0551666	0.339812	208774_at
ANXA2P2	12.737	-0.241394	-1.96798	0.0551706	0.339812	208816_x_at
UBE2W	6.54349	0.29882	1.96797	0.0551717	0.339812	1562458_at
NTRK2	6.21008	0.338732	1.96785	0.0551853	0.339858	236095_at
ANKIB1	10.3271	0.111006	1.9676	0.0552159	0.340008	224682_at
LOC100289473	6.03591	-0.535966	-1.96746	0.0552325	0.340072	217376_at
ENY2	11.2967	-0.126496	-1.96738	0.0552416	0.34009	218482_at
MARVELD2	7.7115	0.227665	1.96728	0.0552539	0.340127	235955_at
ZNF717	6.41342	0.437277	1.96715	0.055269	0.340182	221370_at
ACTR2	5.84213	0.496191	1.96673	0.0553194	0.340453	234212_at
CDS2	9.33084	-0.149753	-1.96664	0.0553295	0.340457	212862_at
FLJ11292	5.14468	-0.615207	-1.96662	0.0553324	0.340457	217342_x_at
NCK1	10.3291	-0.208936	-1.96656	0.0553392	0.34046	204725_s_at
GOLGA6L1 /// GOLGA6L22 /// GOLGA6L6	8.41676	0.350075	1.96648	0.0553485	0.340479	1561171_a_at
MRE11A	8.73903	-0.220771	-1.96638	0.0553605	0.340515	205395_s_at
TTC31	9.46163	0.131553	1.96621	0.0553815	0.340605	218838_s_at
NAA16	6.75553	0.264247	1.9661	0.0553942	0.340619	1555450_a_at
	7.05931	-0.291121	-1.96608	0.0553962	0.340619	240374_at
C18orf15	5.01199	-0.560689	-1.96593	0.0554145	0.340667	1553435_at
FKBP11	9.00315	-0.206723	-1.96587	0.0554214	0.340667	228308_at
RP11-231C18.1	6.99014	0.303923	1.9658	0.0554302	0.340667	237696_at
CYCS	14.3512	0.178894	1.96574	0.0554368	0.340667	208905_at
DHX33	9.56109	0.172678	1.96561	0.0554522	0.340667	222875_at
COX7C	13.8204	0.181675	1.96555	0.0554598	0.340667	201134_x_at
HPGDS	7.97859	0.501139	1.96549	0.0554664	0.340667	206726_at
SPATA20	10.4297	0.213489	1.96549	0.0554668	0.340667	218164_at
TMEM167B	10.9085	0.120622	1.96542	0.0554752	0.340667	222495_at
	6.37295	0.409836	1.96539	0.055479	0.340667	244031_at
TNIP1	6.80044	0.484528	1.96539	0.0554791	0.340667	243423_at
CGRRF1	9.50788	0.126962	1.96538	0.0554797	0.340667	204605_at
CMC4	9.44121	0.183071	1.96532	0.055487	0.340667	216862_s_at
ANKRD23 /// ANKRD39	4.43688	-0.52749	-1.96529	0.0554911	0.340667	229052_at
GFPT1	10.7521	0.26542	1.96514	0.055509	0.340715	226886_at
	7.40047	0.290503	1.96506	0.0555183	0.340715	233984_at
	6.66291	-0.673395	-1.96506	0.0555184	0.340715	240019_at
ESRRA	10.3846	0.190115	1.96501	0.055524	0.340715	1487_at
	5.88511	0.484436	1.96473	0.0555581	0.340886	1563348_at
NOD1	8.23211	0.17728	1.96462	0.0555708	0.340916	224190_x_at
SCG3	5.58539	0.572605	1.96452	0.0555831	0.340916	219196_at
GJC1	6.13417	-0.531576	-1.96448	0.0555872	0.340916	208460_at
	5.73676	0.542775	1.96446	0.0555896	0.340916	242339_at
ERN1	9.7891	-0.175662	-1.96442	0.0555941	0.340916	227755_at
LOC101928710	5.63199	0.544051	1.96432	0.0556063	0.340953	241394_at
ARSD	9.31782	0.283852	1.96411	0.0556316	0.341069	223695_s_at
FRA10AC1	10.0288	0.188958	1.96405	0.0556389	0.341076	226398_s_at
ANAPC7	8.50531	0.156121	1.96391	0.0556556	0.341104	225521_at
SLC4A2	8.33835	-0.344832	-1.96391	0.055656	0.341104	202111_at
LOC285191	7.58137	-0.271458	-1.96365	0.0556868	0.341255	1562632_at
TMEM143	7.98692	0.305414	1.96339	0.0557183	0.34141	222905_s_at
PPIF	10.4812	-0.265294	-1.96332	0.0557257	0.341416	201490_s_at
H2AFX	11.4991	-0.184508	-1.96317	0.0557444	0.341442	205436_s_at
PURA	11.2967	0.127483	1.96315	0.0557464	0.341442	204020_at
TMEM14B	11.6942	0.156358	1.96313	0.0557485	0.341442	221452_s_at
DGCR5	5.28875	-0.505953	-1.96296	0.0557696	0.341532	1569445_at
NFE2L3	8.33732	-0.311009	-1.96266	0.0558051	0.341662	236471_at
NLRP1	5.73671	-0.722396	-1.96264	0.0558077	0.341662	211824_x_at
PRRG4	9.50433	-0.189076	-1.96257	0.0558167	0.341662	207291_at
IFT57	8.35312	0.230675	1.96254	0.0558198	0.341662	222519_s_at
GUK1	12.3682	-0.143304	-1.96252	0.055822	0.341662	200075_s_at
WNT2B	7.35574	0.211995	1.96234	0.0558443	0.341686	206458_s_at
UBBP2 /// UBBP2	8.48982	0.233723	1.96233	0.0558444	0.341686	217125_at
C11orf72	7.80953	0.35926	1.96232	0.0558459	0.341686	1553438_at
SNX7	11.4745	0.195867	1.96228	0.0558509	0.341686	205573_s_at
TRIM13	7.77377	0.314977	1.96217	0.0558636	0.341692	1569142_at
PWP2	8.92027	0.147145	1.96212	0.0558701	0.341692	209336_at
INADL	6.1363	0.497672	1.96212	0.0558706	0.341692	214493_s_at
	3.5982	0.382983	1.96192	0.0558938	0.341796	243701_at
NABP1	9.81129	-0.308996	-1.9618	0.0559088	0.341849	233085_s_at
	4.09501	0.34238	1.96173	0.0559176	0.341865	236790_s_at
	5.59736	0.391081	1.9616	0.0559328	0.341919	240712_s_at
PIK3R2	7.49818	0.201816	1.96152	0.0559418	0.341936	207105_s_at
	6.29176	0.347565	1.96145	0.0559507	0.341952	243353_at
ZNF436	8.09575	0.18885	1.96132	0.0559663	0.341988	226113_at
CYP4V2	9.59702	0.188098	1.96121	0.0559795	0.341988	228391_at
PRPF38B	9.75392	0.173304	1.96121	0.0559801	0.341988	218040_at
PTPLAD1	10.8122	0.19514	1.96119	0.0559818	0.341988	222404_x_at
GOPC	10.2462	0.134824	1.96114	0.0559879	0.341988	225022_at
ERI3	8.95939	0.163755	1.96085	0.0560223	0.342112	208973_at
WDR26	5.12113	0.480466	1.96082	0.0560268	0.342112	223863_at
GPIHBP1	6.2446	0.550894	1.9608	0.0560291	0.342112	238062_at
MRC2	9.70686	-0.28095	-1.96076	0.0560331	0.342112	37408_at
	5.59542	-0.618633	-1.96037	0.0560806	0.342364	1561857_at
ZDHHC7	11.2915	0.148165	1.96008	0.056115	0.342506	218606_at
ELFN1	7.02384	-0.357817	-1.96007	0.0561164	0.342506	229581_at
FAM169A	6.66422	0.365481	1.95981	0.0561481	0.342661	213954_at
PP14571	6.80501	0.393517	1.95969	0.0561631	0.34268	214858_at
CCDC117	10.3817	-0.182162	-1.95968	0.0561644	0.34268	225644_at
	4.94435	0.329885	1.95962	0.0561713	0.34268	237080_at
ATXN3	7.02383	0.260279	1.95958	0.0561763	0.34268	238723_at
	5.74453	0.5722	1.95944	0.0561927	0.342693	237650_at
	5.87385	0.46492	1.95943	0.0561939	0.342693	241913_at
DRD2	7.45421	-0.283232	-1.95938	0.0561994	0.342693	216938_x_at
AGR3	13.7077	0.217099	1.95933	0.0562058	0.342693	228241_at
SIGLEC16	5.7532	-0.534139	-1.95923	0.0562177	0.342693	1561880_a_at
LGALSL	7.87056	0.239693	1.95923	0.0562179	0.342693	219998_at
CHD3	10.0958	-0.221772	-1.95919	0.0562223	0.342693	208807_s_at
RBM39	9.17107	0.275031	1.95907	0.0562379	0.342749	227223_at
EMR1	7.85542	-0.362668	-1.95893	0.0562538	0.342809	207111_at
MESP2	7.35791	-0.503455	-1.95879	0.0562706	0.34286	1556014_at
TMEM9B	10.5647	0.249108	1.95873	0.0562779	0.34286	222507_s_at
MRGPRX1	6.74749	-0.308707	-1.95871	0.0562812	0.34286	1553401_at
ALDH3A2	9.53738	0.189129	1.95849	0.0563077	0.342984	210544_s_at
UBXN10	7.30279	0.491506	1.95804	0.0563624	0.343279	238657_at
CSNK2B /// LY6G5B	8.07179	0.270921	1.95791	0.0563782	0.343337	231777_at
IL16	7.73654	-0.167291	-1.95775	0.0563968	0.343361	1555016_at
CXorf38	9.28623	-0.174822	-1.95773	0.0563992	0.343361	228700_at
PARP11	6.4302	-0.318689	-1.95763	0.0564119	0.343361	220315_at
SS18	9.52069	-0.143584	-1.95762	0.0564124	0.343361	202817_s_at
CNTN1	6.29245	0.530018	1.95761	0.0564137	0.343361	211203_s_at
STC2	6.92328	-0.413967	-1.95756	0.0564198	0.343361	203439_s_at
CCT5	8.22218	0.179588	1.95738	0.0564418	0.34343	229068_at
CDC42EP3	8.20663	-0.182522	-1.95725	0.0564576	0.34343	209287_s_at
KDELR2	13.0122	-0.151698	-1.95721	0.0564624	0.34343	200700_s_at
COPA	6.55371	-0.288431	-1.95715	0.0564694	0.34343	214337_at
MYCN	6.36295	-0.6163	-1.95712	0.0564736	0.34343	209757_s_at
ZNF552	3.79649	0.270663	1.95712	0.0564737	0.34343	232328_at
KRIT1	9.51465	0.125732	1.95707	0.0564792	0.34343	34031_i_at
LINC00845	3.86631	-0.284169	-1.95703	0.0564836	0.34343	238298_at
SMAD1	10.4205	0.137294	1.957	0.0564878	0.34343	210993_s_at
PPP3R2	6.01058	-0.453052	-1.95691	0.0564983	0.343456	231304_at
GMDS-AS1 /// RP1-80B9.2	7.72681	0.278996	1.95664	0.0565312	0.343518	233063_s_at
	7.39975	0.386539	1.95664	0.0565316	0.343518	237451_x_at
CCND2	8.62914	-0.29633	-1.95658	0.0565381	0.343518	200951_s_at
BC040898 /// RP11-244K5.6	5.27182	0.446149	1.95649	0.0565492	0.343518	1560844_at
KIFC2	9.09426	0.241596	1.95649	0.0565493	0.343518	226791_at
ATXN3	6.95768	0.203124	1.95648	0.0565506	0.343518	233182_x_at
KLC3	4.44876	-0.34973	-1.95647	0.0565524	0.343518	239853_at
DLG1	11.3198	0.204852	1.95618	0.0565869	0.343661	202515_at
	4.42384	0.440279	1.95617	0.0565886	0.343661	231457_at
LRIG2	9.34239	0.188279	1.95599	0.0566102	0.343664	238653_at
KIF11	8.98174	-0.225947	-1.95599	0.0566109	0.343664	204444_at
CEP131	5.63296	-0.604836	-1.95595	0.0566149	0.343664	214742_at
ATP6V0A1	10.3622	0.171953	1.95589	0.0566227	0.343664	212383_at
GNB4	10.4535	-0.337789	-1.95586	0.0566261	0.343664	225710_at
LACTB	8.41518	-0.164627	-1.95585	0.0566267	0.343664	1552485_at
	7.42189	0.246097	1.95572	0.0566431	0.343725	233105_at
MGC12916	5.84733	-0.455024	-1.95565	0.0566511	0.343735	224507_s_at
SLC5A9	3.94927	-0.256774	-1.95559	0.0566589	0.343744	1569337_at
CASC2	5.61414	-0.496849	-1.9555	0.0566694	0.34377	239713_at
	8.7948	-0.167877	-1.95519	0.0567073	0.343962	216301_at
	5.554	-0.518	-1.95507	0.0567225	0.344016	233484_at
DIDO1	7.47981	-0.297448	-1.95497	0.0567347	0.344028	222595_s_at
SH3GLB2	6.54709	0.561971	1.95488	0.0567455	0.344028	244863_at
TULP4	9.10649	0.133664	1.95485	0.0567485	0.344028	218184_at
LOC440792	5.29188	-0.456044	-1.95484	0.0567497	0.344028	215678_at
TMEM178B	6.31937	-0.418764	-1.95458	0.056782	0.34416	238936_at
RAB10	13.4396	0.123738	1.95456	0.0567841	0.34416	222980_at
	7.39686	0.473341	1.95431	0.0568149	0.344309	240385_at
DNAJC1	10.0502	-0.17336	-1.95417	0.0568314	0.34434	222621_at
	6.72238	-0.47939	-1.95411	0.056839	0.34434	244157_x_at
ISM1	3.00025	-0.302618	-1.9541	0.05684	0.34434	232888_at
EWSR1	8.85734	0.268601	1.95406	0.0568452	0.34434	229966_at
	6.43794	0.364468	1.95388	0.0568667	0.344366	231110_at
NOTCH4	8.34897	-0.264847	-1.95388	0.0568674	0.344366	205247_at
	6.83255	0.33972	1.95383	0.0568733	0.344366	232459_at
NFIA	9.94785	0.244349	1.95378	0.0568793	0.344366	224970_at
CADM1	4.44568	-0.633297	-1.95377	0.056881	0.344366	244345_at
TDRD3	8.66568	0.197342	1.95356	0.0569055	0.344476	1569069_s_at
PPP2R1B	10.2823	0.157098	1.95348	0.0569153	0.344497	202883_s_at
GMIP	9.29296	-0.167991	-1.95339	0.0569267	0.344525	218913_s_at
FAM133B /// FAM133DP	9.86367	0.148018	1.95334	0.0569325	0.344525	226332_at
KLF3	9.81583	0.332987	1.95328	0.0569402	0.344534	225140_at
ZYG11B	9.87538	0.157741	1.95313	0.0569585	0.344589	225338_at
ARID5A	8.43236	-0.32794	-1.95306	0.0569668	0.344589	213138_at
	9.71647	0.268899	1.95305	0.0569685	0.344589	242931_at
PDK1	7.53712	-0.241787	-1.953	0.0569746	0.344589	239798_at
ERAP2	3.27818	-0.675172	-1.95288	0.0569887	0.344636	1554272_at
LOC220729 /// SDHA /// SDHAP1 /// SDHAP2	9.2952	0.250403	1.95281	0.0569974	0.344646	230077_at
RBM18	10.101	0.127412	1.95277	0.0570029	0.344646	225236_at
ARV1	10.5572	0.240397	1.95266	0.0570162	0.344679	223223_at
BC027619 /// RP11-236J17.3	5.84841	0.565678	1.95262	0.0570209	0.344679	1557330_at
MARCH10	3.89425	-0.280333	-1.9525	0.0570349	0.344686	230824_at
BRCC3	8.74765	0.259383	1.9525	0.0570358	0.344686	216521_s_at
RXRB	10.3058	0.12229	1.95244	0.0570433	0.344686	209148_at
CENPQ	7.55633	-0.261893	-1.9524	0.0570481	0.344686	219294_at
ATP5C1	9.07645	0.231479	1.9523	0.0570598	0.344686	214132_at
SLCO3A1	8.27249	-0.225654	-1.9523	0.0570599	0.344686	229776_at
	7.06382	0.339432	1.95221	0.0570707	0.344713	233010_at
AC084219.3	5.59071	0.546396	1.95213	0.0570811	0.344738	216991_at
TMEM30A	11.6932	-0.170993	-1.95185	0.0571147	0.344787	217743_s_at
CACNG8	6.24881	0.473039	1.95183	0.0571169	0.344787	234750_at
SGPL1	10.0609	0.118701	1.95179	0.0571218	0.344787	212321_at
	3.43371	0.36448	1.95178	0.0571232	0.344787	237816_at
NUP54	11.0464	0.121174	1.95172	0.0571304	0.344787	218256_s_at
TRIM27	10.3539	-0.156659	-1.95172	0.0571314	0.344787	212116_at
	6.5341	0.350166	1.95163	0.0571414	0.344787	231085_s_at
RP11-796E2.4	6.90855	-0.514726	-1.95162	0.0571435	0.344787	244429_at
	3.78344	0.472633	1.95155	0.0571521	0.344787	208207_at
CDC42SE1	11.0902	-0.176495	-1.95154	0.0571523	0.344787	229120_s_at
RTCA	11.2276	-0.142953	-1.95148	0.0571601	0.344796	203594_at
MIR6840 /// PILRB /// STAG3L5P-PVRIG2P-PILRB	11.0267	0.251547	1.95129	0.057183	0.344896	225321_s_at
	4.15676	0.652096	1.95112	0.0572042	0.344986	1569929_at
ZNF441	5.82895	0.335725	1.95093	0.0572274	0.345088	1553192_at
PRIMPOL	9.51127	0.16783	1.95076	0.057248	0.345173	227157_at
FREM1	4.34501	0.510876	1.95069	0.0572566	0.345188	228233_at
SURF4	11.1172	-0.128454	-1.95058	0.0572699	0.34522	222977_at
	8.53526	0.765813	1.95053	0.0572764	0.34522	228854_at
NCAN	6.89799	0.288902	1.95048	0.0572827	0.34522	205143_at
DECR2	9.67696	0.204003	1.95038	0.057295	0.34522	219664_s_at
PROS1	9.73686	0.254557	1.95034	0.0572994	0.34522	207808_s_at
FUT3	11.6325	-0.207721	-1.95034	0.0572998	0.34522	214088_s_at
	7.05184	0.357208	1.95021	0.0573164	0.345282	1557789_at
KIAA1211	9.43325	0.273823	1.95009	0.0573308	0.345304	227231_at
ATP2C1	9.74921	-0.136375	-1.95001	0.0573408	0.345304	211137_s_at
DUOX1	7.04933	-0.303238	-1.94998	0.0573446	0.345304	215800_at
RNASEH1	9.51123	0.154613	1.94997	0.0573454	0.345304	218496_at
FHL1	8.88986	0.587858	1.94979	0.0573677	0.3454	214505_s_at
ERO1LB	6.55909	-0.618839	-1.94969	0.0573792	0.345428	220012_at
ZNF257	3.88139	0.557989	1.94965	0.0573849	0.345428	210697_at
SLC25A3P1	5.81712	-0.569725	-1.94944	0.0574103	0.34548	1560944_at
RDH13	10.2865	0.230325	1.94942	0.0574126	0.34548	225467_s_at
CDC42BPB	9.6486	-0.211452	-1.94942	0.0574126	0.34548	217849_s_at
	11.1874	0.262874	1.94927	0.0574313	0.345555	235190_at
GALNT12	10.2602	0.388753	1.94907	0.0574559	0.345558	222773_s_at
ARHGAP27	3.53179	-0.502228	-1.94907	0.057456	0.345558	243536_x_at
	3.74588	0.540264	1.949	0.0574648	0.345558	243949_at
RP1-305G21.1	6.04811	-0.52795	-1.94891	0.0574758	0.345558	234784_at
	5.56353	-0.613482	-1.94885	0.0574828	0.345558	236697_at
KLK15	4.70962	0.308003	1.94882	0.0574864	0.345558	234495_at
PRDM1	9.29475	-0.207975	-1.94877	0.0574928	0.345558	235668_at
RGPD3 /// RGPD4 /// RGPD5 /// RGPD6 /// RGPD8	11.0541	0.154106	1.94862	0.0575114	0.345558	212842_x_at
CHST3	7.3725	-0.448516	-1.94862	0.0575118	0.345558	209834_at
CTD-2012K14.6	7.77397	0.233385	1.94857	0.0575174	0.345558	236776_at
DNAH11	5.07417	-0.503457	-1.94855	0.0575195	0.345558	1553159_at
DAPK1	9.95497	-0.172952	-1.94854	0.0575217	0.345558	203139_at
ATAD1	11.0823	0.120628	1.9485	0.0575261	0.345558	224850_at
	5.84013	-0.565678	-1.94838	0.0575404	0.345558	240748_at
NENF	8.34541	-0.374423	-1.94835	0.057545	0.345558	214075_at
ARIH2	9.90023	0.159036	1.9483	0.0575505	0.345558	227932_at
CRIP1	11.5394	0.372879	1.94829	0.0575514	0.345558	205081_at
CTSB	11.4248	-0.29425	-1.94829	0.0575518	0.345558	227961_at
HTR5A	5.30145	-0.564166	-1.94829	0.0575519	0.345558	221362_at
RUFY1	8.76229	-0.28567	-1.94819	0.0575643	0.345578	233380_s_at
MDK	10.0752	-0.351045	-1.94808	0.0575772	0.345578	209035_at
LAMA2	7.52795	0.200055	1.94806	0.0575803	0.345578	205116_at
	7.73614	0.211394	1.94806	0.0575806	0.345578	242607_at
SETDB2	6.42866	-0.395891	-1.94792	0.0575971	0.34562	238731_at
DNPEP	8.1352	0.279551	1.9479	0.0576001	0.34562	215135_at
	7.26973	0.385066	1.94771	0.057623	0.345679	1559524_at
SIRT4	5.5454	-0.539259	-1.94767	0.0576286	0.345679	220047_at
LMBRD2	10.6152	0.152159	1.94767	0.0576289	0.345679	226779_at
EDN3	9.28234	0.423566	1.94751	0.0576483	0.345715	208399_s_at
ARG1	3.38746	-0.443456	-1.94744	0.0576564	0.345715	231662_at
ZNF865	5.84341	-0.627277	-1.94741	0.05766	0.345715	241964_at
NBN	11.3585	-0.121457	-1.94738	0.0576645	0.345715	202907_s_at
ZNF341	7.73844	-0.267464	-1.94732	0.0576713	0.345715	240449_at
LEPROT	11.8631	-0.144107	-1.94731	0.0576729	0.345715	202377_at
	5.6759	0.470251	1.94714	0.0576931	0.345737	1562311_at
IREB2	8.54252	0.183884	1.94714	0.0576934	0.345737	214666_x_at
UBE2V2	7.77238	0.165913	1.94711	0.0576971	0.345737	228734_at
GOLT1B	11.4272	-0.10066	-1.94703	0.0577075	0.345737	222552_at
SPACA6P	5.53214	0.498463	1.94702	0.0577082	0.345737	232093_at
GTF2A2	8.23953	0.162202	1.94678	0.057738	0.345857	230376_at
MAPKBP1	6.04399	-0.60043	-1.94676	0.0577408	0.345857	1558839_at
B3GALNT1	5.8081	-0.564575	-1.94667	0.0577522	0.345857	211379_x_at
RABGAP1L	9.77903	-0.248679	-1.94662	0.0577585	0.345857	213982_s_at
HSD3B1	3.78648	0.737583	1.94652	0.0577701	0.345857	204515_at
C11orf58	12.2196	-0.170761	-1.94644	0.0577803	0.345857	201784_s_at
PODXL2	6.66671	0.322561	1.9463	0.0577978	0.345857	219152_at
WEE2-AS1	6.28293	-0.566351	-1.94626	0.0578024	0.345857	1553634_a_at
PLXNB1	8.58299	0.314983	1.94624	0.0578043	0.345857	215807_s_at
PSIP1	5.42826	0.626906	1.94624	0.0578048	0.345857	1554933_at
ADGB	4.54023	0.562112	1.94616	0.0578148	0.345857	220614_s_at
MVK	8.57936	-0.242071	-1.94614	0.057817	0.345857	204056_s_at
CLSPN	6.56538	-0.435461	-1.94614	0.0578174	0.345857	243840_at
PZP	7.57488	-0.285901	-1.94607	0.0578263	0.345857	207330_at
C14orf2	11.3667	0.183699	1.94605	0.0578289	0.345857	202279_at
GOLGA5	10.9219	-0.129413	-1.94604	0.0578294	0.345857	218241_at
	6.09007	0.488529	1.94598	0.0578366	0.345862	243769_at
VPS11	9.08042	0.141343	1.94581	0.0578579	0.345952	203292_s_at
APP	13.2614	0.187077	1.9457	0.057872	0.345998	214953_s_at
	6.30573	-0.281939	-1.94543	0.0579054	0.346073	239825_at
LRRTM2	6.95291	0.347541	1.94536	0.0579137	0.346073	206408_at
OTX2	5.52342	-0.62951	-1.94533	0.0579171	0.346073	231731_at
LOC101929232 /// PDCD6IPP2	7.14217	-0.311518	-1.94532	0.0579184	0.346073	217520_x_at
LPCAT4	11.238	0.232848	1.94531	0.0579203	0.346073	40472_at
P2RX7	7.82966	-0.340089	-1.94529	0.0579225	0.346073	230741_at
	8.38318	0.260675	1.94518	0.0579355	0.346109	1557222_at
MCM4	4.85134	-0.471101	-1.94512	0.0579441	0.346109	242479_s_at
	5.76598	0.557855	1.94506	0.0579507	0.346109	1560775_at
FAM32A	11.3464	0.174574	1.94504	0.0579539	0.346109	201863_at
ACSS2	11.6875	0.279173	1.94496	0.0579639	0.346131	234312_s_at
CATIP-AS1	6.65682	-0.432482	-1.94473	0.0579913	0.346216	1560625_s_at
SHMT2	7.25452	-0.332961	-1.94469	0.0579969	0.346216	214095_at
	8.79798	0.30303	1.94469	0.0579971	0.346216	242932_at
C2orf27A	6.37011	-0.499332	-1.9445	0.0580203	0.346317	242418_at
	6.13659	-0.466296	-1.94437	0.0580366	0.346364	219776_s_at
OR7A17	5.71336	-0.590448	-1.94433	0.0580409	0.346364	208509_s_at
ATP5O	13.5171	0.167476	1.9442	0.0580574	0.346425	200818_at
MTHFD2L	5.63426	0.491909	1.94412	0.0580669	0.34643	1554841_at
WDR55	8.4542	0.177822	1.94409	0.0580709	0.34643	223833_at
CCNF	8.27572	-0.313822	-1.94389	0.0580961	0.346528	204826_at
ZBTB10	9.49145	0.358128	1.94386	0.0581001	0.346528	228562_at
ALDOAP2	5.48643	0.643757	1.94376	0.058112	0.346532	211617_at
CHD9	7.71797	-0.218361	-1.94372	0.0581167	0.346532	242157_at
GRAPL	6.10488	-0.544029	-1.9437	0.0581198	0.346532	1559689_a_at
ENAH	8.24643	0.205659	1.94362	0.0581298	0.346533	228310_at
NRTN	2.33111	0.296814	1.9436	0.0581326	0.346533	210683_at
SLC38A7	8.71058	-0.172405	-1.94352	0.0581417	0.346549	56821_at
CBLB	4.14974	0.683264	1.94343	0.0581526	0.346576	208348_s_at
PARD6G	8.30192	-0.19615	-1.94317	0.0581855	0.346735	227204_at
	5.18741	-0.52864	-1.94301	0.058205	0.346793	237658_at
NSMAF	6.95419	0.48264	1.94299	0.058208	0.346793	1558775_s_at
UBTD1	8.32119	-0.18642	-1.94286	0.0582244	0.346853	219172_at
MAP9	6.32816	-0.466116	-1.94266	0.0582493	0.346964	235550_at
GLIPR1	9.03758	-0.309852	-1.94236	0.0582868	0.34715	226136_at
HNRNPA1	9.65791	0.285841	1.94224	0.0583016	0.3472	221919_at
SMAD4	9.34239	0.192664	1.94214	0.0583139	0.347235	235725_at
STAU1	12.2054	-0.104612	-1.94208	0.0583213	0.347241	207320_x_at
YPEL1	7.03299	0.312478	1.94201	0.0583296	0.347253	228788_at
LOC101928896	5.34534	-0.720642	-1.94185	0.0583497	0.347335	1556272_a_at
CEACAM4	7.63152	-0.265047	-1.94169	0.0583692	0.347413	207205_at
MDH1B	6.22542	0.516219	1.94157	0.0583841	0.347447	1558077_s_at
MURC	3.96064	0.661256	1.94151	0.0583923	0.347447	241749_at
POGLUT1	9.46033	0.145359	1.94146	0.0583987	0.347447	222681_at
SERPINB5	11.6733	-0.659413	-1.94141	0.0584048	0.347447	204855_at
	4.12702	0.183703	1.94139	0.0584067	0.347447	244002_at
THRSP	5.21783	0.683401	1.94123	0.0584267	0.347528	229476_s_at
SLURP1	6.17801	0.37696	1.94117	0.0584344	0.347536	214536_at
CHD7	5.24851	0.681008	1.94099	0.0584569	0.347632	220619_at
TRAC /// TRAV23DV6 /// TRAV23DV6	5.69423	-0.50347	-1.94078	0.0584833	0.347741	224533_s_at
	7.46582	0.346267	1.94074	0.058488	0.347741	232758_s_at
THAP10	8.66706	0.185963	1.94053	0.0585149	0.347864	219596_at
CYP4V2	10.0139	0.144547	1.94043	0.0585268	0.347896	226745_at
APBA1	6.31159	-0.556091	-1.94033	0.058539	0.347897	206679_at
	5.05843	-0.555369	-1.94032	0.0585404	0.347897	232958_at
ANKRD13C	9.58041	0.145133	1.94026	0.0585488	0.347897	223418_x_at
C11orf24	10.0489	-0.147089	-1.94005	0.0585746	0.347897	218299_at
COL4A6	8.23485	0.352104	1.94004	0.0585753	0.347897	213992_at
PLD3	10.471	-0.24508	-1.93996	0.0585853	0.347897	201050_at
ZNF814	8.27037	0.202491	1.93994	0.0585882	0.347897	60794_f_at
LOC285181	6.27678	0.490481	1.93987	0.0585971	0.347897	1561334_at
VMO1	5.92143	-0.878755	-1.93985	0.0585994	0.347897	235751_s_at
	6.5724	-0.272268	-1.93983	0.0586021	0.347897	243451_at
OR10H1	7.43645	-0.304074	-1.9398	0.0586055	0.347897	208558_at
	6.39115	0.555913	1.9398	0.058606	0.347897	217438_at
FBXO21	10.2157	0.156134	1.93972	0.0586152	0.347897	212229_s_at
PTPRK	11.9311	0.176214	1.93972	0.058616	0.347897	203038_at
LIAS	8.10142	0.296902	1.93955	0.0586367	0.347982	214045_at
SCIMP	5.66871	-0.483848	-1.93933	0.0586644	0.348109	233855_at
UBE2T	9.15563	-0.247744	-1.93927	0.0586726	0.34812	223229_at
PHF6	4.58201	0.618934	1.93918	0.0586835	0.348143	224442_at
	11.5583	0.245753	1.93913	0.0586892	0.348143	1560327_at
LOC283352	5.06942	0.620899	1.93898	0.0587088	0.348181	1569454_a_at
TAF7	11.81	0.112039	1.93891	0.0587174	0.348181	201023_at
MMAA	7.50875	-0.187026	-1.93874	0.0587385	0.348181	239852_at
LOC101927362	8.0818	0.187503	1.93871	0.0587416	0.348181	1563250_at
PLCB4	10.0355	0.363642	1.93864	0.0587506	0.348181	203895_at
LINS	7.30872	-0.298431	-1.93863	0.0587517	0.348181	220121_at
AKAP6	7.04236	0.282857	1.93859	0.0587577	0.348181	205359_at
SVIP	9.71085	0.197082	1.93854	0.0587635	0.348181	230006_s_at
C17orf64	5.75154	0.574976	1.93844	0.0587766	0.348181	1555985_at
CNOT1	9.86764	0.123037	1.93843	0.0587767	0.348181	200861_at
ADAP1	9.81096	0.195165	1.93843	0.0587771	0.348181	219150_s_at
PSMA5	12.1409	-0.1409	-1.93838	0.0587839	0.348181	201274_at
TMEFF2	8.43671	-0.454861	-1.93833	0.0587893	0.348181	224321_at
CCDC85B	9.29929	-0.2515	-1.93829	0.0587952	0.348181	204610_s_at
DPY19L4	7.45704	0.21406	1.93825	0.0587996	0.348181	1556613_s_at
	7.09886	-0.393452	-1.93825	0.0588004	0.348181	232952_at
POLB	10.2416	-0.158415	-1.9382	0.0588061	0.348181	203616_at
LETMD1	11.035	0.129932	1.93817	0.0588103	0.348181	207170_s_at
LOC101930235 /// TRIM48 /// TRIM49D1 /// TRIM49D2P	6.75888	0.253358	1.93798	0.0588343	0.348285	220534_at
	7.8138	0.168066	1.93787	0.0588473	0.348325	216497_at
LOC102724508	3.65004	0.250541	1.93763	0.0588774	0.348463	236842_at
	7.33436	0.305344	1.93758	0.058884	0.348463	235538_at
RP1-8B22.1	5.83445	-0.717551	-1.93745	0.0589005	0.348463	217210_at
KIAA1147	8.34733	0.212215	1.93744	0.0589013	0.348463	227502_at
RP11-845C23.3	6.52547	0.348895	1.93743	0.0589026	0.348463	236490_at
RBCK1	11.258	-0.192698	-1.93729	0.0589207	0.348533	221827_at
ZCCHC4	5.49753	0.511173	1.9371	0.058944	0.348633	220473_s_at
MAGI2	5.774	-0.53551	-1.93703	0.0589534	0.348646	237786_at
	3.97052	-0.311901	-1.93698	0.058959	0.348646	240468_at
	4.23987	-0.554988	-1.93686	0.0589751	0.348704	242823_at
DHRSX	7.9473	0.226967	1.93677	0.0589853	0.348708	238053_at
SLC25A48	7.20326	-0.345076	-1.9367	0.0589946	0.348708	231372_at
DEFA1 /// DEFA1B /// DEFA3	6.91794	-0.453194	-1.93667	0.0589983	0.348708	205033_s_at
	4.7725	0.54866	1.93664	0.0590022	0.348708	1559699_at
INPP5A	10.7896	0.260679	1.93659	0.0590079	0.348708	203006_at
TK2	8.40442	-0.143239	-1.93644	0.0590273	0.348708	204227_s_at
LOC101927843	5.31472	0.684364	1.93641	0.0590312	0.348708	1563107_at
GABRE /// MIR224 /// MIR452	9.01434	-0.331355	-1.93639	0.0590342	0.348708	204537_s_at
NADK2-AS1	4.29492	-0.357716	-1.93638	0.0590349	0.348708	1563219_at
CLSTN3	7.34106	-0.534414	-1.93634	0.0590396	0.348708	204375_at
CNST	8.78891	0.234107	1.93596	0.0590874	0.348935	225551_at
GPR107	6.08721	-0.373839	-1.93594	0.0590909	0.348935	220265_at
SRD5A1	9.33719	0.161908	1.93569	0.0591223	0.349065	204675_at
EYA4	2.90545	-0.521209	-1.93565	0.0591263	0.349065	1561088_at
EID3	6.25627	-0.579379	-1.9356	0.0591334	0.349065	231292_at
ZP4	7.47614	-0.220331	-1.93556	0.0591384	0.349065	231756_at
TRPM3	3.61493	-0.529798	-1.93517	0.0591876	0.349318	1554722_at
NEMF	8.96578	0.127954	1.93487	0.0592248	0.3495	1557950_at
OSBPL8	8.08776	-0.314305	-1.93478	0.059236	0.349528	228986_at
NKX3-2	6.70798	0.302717	1.93459	0.0592602	0.349633	207031_at
RPP38	9.82752	0.148558	1.93442	0.0592819	0.34965	205562_at
VSNL1	7.51018	-0.319362	-1.93433	0.0592928	0.34965	203798_s_at
PRKCB	8.52468	-0.468463	-1.93433	0.0592931	0.34965	207957_s_at
SIM1	6.18465	0.468939	1.9343	0.0592976	0.34965	1552796_a_at
CAP1	13.7768	-0.150045	-1.93428	0.0593	0.34965	213798_s_at
CGB1 /// LHB	6.00078	0.661787	1.93427	0.0593015	0.34965	214471_x_at
FAM122B	10.699	0.167193	1.93417	0.0593132	0.349677	222673_x_at
FCGBP	14.0372	0.335821	1.93412	0.05932	0.349677	203240_at
KCTD7 /// RABGEF1	8.53883	0.279502	1.93408	0.0593251	0.349677	213474_at
KLF8	6.02058	0.463557	1.93385	0.0593547	0.349813	230986_at
IPMK	6.02434	-0.432158	-1.93372	0.0593705	0.349869	239878_at
MYO5A	8.22533	-0.278196	-1.9335	0.0593979	0.349986	204527_at
AK2	7.40745	0.264142	1.93339	0.0594124	0.349986	212172_at
THBS1	5.77983	0.719163	1.93337	0.0594146	0.349986	239336_at
	5.78253	0.65418	1.93334	0.0594181	0.349986	236113_at
DUS3L	4.96032	-0.605602	-1.93331	0.0594225	0.349986	230145_at
NLGN4X	7.80126	0.351516	1.93323	0.0594329	0.35001	221933_at
SI	11.7984	0.506248	1.93316	0.0594409	0.350019	206664_at
APOL6	10.0164	-0.258174	-1.93285	0.0594811	0.350188	219716_at
CTLA4	7.69261	-0.380865	-1.93282	0.0594844	0.350188	234362_s_at
ATG2B	8.35036	-0.15555	-1.93279	0.0594888	0.350188	219164_s_at
C4orf6	4.02141	-0.603543	-1.93271	0.059499	0.350211	207241_at
VGLL4	10.5492	0.161291	1.93226	0.0595549	0.350502	212399_s_at
FLI1	5.55601	0.521011	1.93216	0.0595684	0.350534	237722_at
RRNAD1	8.50949	0.158802	1.93212	0.0595731	0.350534	218914_at
ZNF215	7.96513	-0.327469	-1.93204	0.0595835	0.350557	220214_at
GAGE1 /// GAGE12B /// GAGE12C /// GAGE12D /// GAGE12E /// GAGE12F /// GAGE12G /// GAGE12H /// GAGE12I /// GAGE12J /// GAGE13 /// GAGE2A /// GAGE2C /// GAGE2D /// GAGE2E /// GAGE4 /// GAGE5 /// GAGE6 /// GAGE7 /// GAGE8	4.78209	-0.56236	-1.93194	0.0595962	0.350594	207086_x_at
KAT6B	8.51544	0.182416	1.93187	0.0596053	0.35061	214496_x_at
	6.64294	-0.4389	-1.93173	0.0596229	0.350676	1566098_at
USP38	10.0537	-0.19265	-1.93166	0.059632	0.350683	223289_s_at
PABPC1L	6.48354	-0.382508	-1.93159	0.0596403	0.350683	233104_at
LOC101060604 /// SLC7A5P1 /// SLC7A5P2	5.748	0.561313	1.93157	0.0596433	0.350683	1555216_a_at
ST3GAL2	7.78468	-0.403995	-1.93151	0.0596502	0.350685	238896_at
ANKH	7.7901	0.40105	1.93138	0.0596668	0.350745	223094_s_at
RSPH3	9.87936	-0.127785	-1.93129	0.0596783	0.350775	1568613_at
NCKIPSD	9.14512	0.18527	1.93117	0.0596938	0.350828	218697_at
LOC100132167	6.93142	0.505633	1.931	0.0597158	0.35092	224519_at
C3orf65	4.8439	0.484265	1.93091	0.0597272	0.35095	1562832_at
OXSR1	10.34	0.143648	1.93077	0.059745	0.351016	202696_at
DCC	6.22736	-0.552687	-1.93069	0.059755	0.351037	206939_at
ENO2	7.37169	-0.713824	-1.93054	0.0597735	0.351108	201313_at
	6.62526	0.339293	1.93047	0.0597833	0.351112	237983_at
LOC441178	6.11587	0.554084	1.93043	0.0597883	0.351112	1561685_a_at
	4.65854	-0.339129	-1.93037	0.0597958	0.351112	231401_s_at
ZNF77	7.01095	-0.35899	-1.93034	0.0597997	0.351112	1558673_s_at
TGFB3	4.51799	0.476503	1.9298	0.0598681	0.351475	1555540_at
PSMG4	8.56457	0.324811	1.92964	0.0598881	0.351555	242055_at
MTHFD2L	6.88804	0.271968	1.92945	0.0599132	0.351665	239562_at
	3.52328	-0.617974	-1.92936	0.0599241	0.351677	238314_x_at
ERAP2	7.14158	-0.547073	-1.92929	0.0599331	0.351677	1554273_a_at
CYB5D1	8.31385	-0.242983	-1.92924	0.0599395	0.351677	1552711_a_at
SLC12A6	10.3538	-0.174358	-1.92923	0.0599411	0.351677	226741_at
NAA15	8.56379	0.291145	1.92917	0.0599489	0.351685	219158_s_at
	7.39988	0.275545	1.92901	0.0599689	0.351699	232120_at
PTPRC	6.15065	-0.642513	-1.92893	0.0599789	0.351699	1569830_at
	6.18617	0.392532	1.92891	0.0599811	0.351699	1559259_at
LOC100996643 /// LOC101928195 /// MTHFD1L	9.21981	-0.257359	-1.9289	0.0599824	0.351699	225520_at
KIF6	6.30207	-0.411606	-1.92885	0.0599897	0.351699	1556233_s_at
DPP9	8.92625	-0.146901	-1.92885	0.0599898	0.351699	226916_x_at
ACTR1B	10.5555	0.108187	1.92877	0.0599988	0.351714	202135_s_at
EIF3A	9.29657	0.162797	1.9285	0.0600336	0.351845	200597_at
PFKFB1	5.97296	-0.519657	-1.9285	0.0600341	0.351845	207537_at
MAGI1	7.18263	0.429938	1.92841	0.0600457	0.351876	232859_s_at
POLR1E	4.61125	0.350714	1.92832	0.0600571	0.351892	231041_at
	5.45546	0.520621	1.92828	0.0600615	0.351892	224115_at
ROR1	7.5437	0.192961	1.92819	0.0600729	0.351901	205805_s_at
PPM1F	8.44098	-0.299206	-1.92817	0.0600758	0.351901	37384_at
EXOSC3	7.10477	-0.345418	-1.92792	0.0601081	0.352053	227913_at
AC008753.4	5.8611	0.406507	1.92786	0.0601158	0.352055	237882_at
C15orf61	9.99798	0.128576	1.92778	0.0601261	0.352055	229742_at
TSPEAR	4.63706	-0.692288	-1.92773	0.0601318	0.352055	1555048_a_at
PPARGC1B	7.5702	0.417189	1.92771	0.0601343	0.352055	1553639_a_at
	7.31908	0.343294	1.92758	0.0601515	0.352079	244545_at
CCDC159	7.7668	0.27716	1.92755	0.0601549	0.352079	227043_at
VSIG10	8.58625	0.233156	1.92749	0.0601628	0.352079	223845_at
RNF38	10.3042	0.124628	1.92746	0.0601671	0.352079	218528_s_at
CCNJL	7.19322	0.372809	1.92742	0.0601722	0.352079	219227_at
DEF8	8.4458	-0.190446	-1.92738	0.0601771	0.352079	219646_at
TUBB	13.2484	-0.173686	-1.92721	0.0601995	0.352106	211714_x_at
COX6B1P3 /// COX6B1P3	8.29702	-0.339133	-1.92718	0.0602027	0.352106	217135_x_at
DNAJC4	7.63626	0.234745	1.92717	0.0602038	0.352106	213919_at
RAP1GAP	9.91229	0.324604	1.92712	0.0602103	0.352106	203911_at
MBOAT1	10.2403	0.245725	1.92706	0.0602178	0.352106	227379_at
CRBN	10.1705	0.145512	1.92704	0.0602203	0.352106	218142_s_at
HOXD1	9.21585	0.270431	1.92689	0.0602392	0.352144	205975_s_at
ZFHX3	7.17455	0.381109	1.92689	0.0602397	0.352144	208033_s_at
C11orf58	4.85641	0.567093	1.92682	0.0602487	0.352159	1555364_at
BRAP	6.50258	0.49264	1.92676	0.0602562	0.352165	209922_at
CD101	6.98983	0.521366	1.92671	0.0602629	0.352167	207167_at
DGCR7	3.90508	0.266496	1.92644	0.0602972	0.352315	1566038_at
RBM26	4.0569	0.515723	1.92633	0.0603119	0.352315	215751_at
EHMT1	7.92674	0.168741	1.92627	0.0603189	0.352315	222873_s_at
FCRL2	7.77008	-0.44324	-1.92627	0.0603192	0.352315	221239_s_at
NHS	7.79121	0.290309	1.92626	0.0603205	0.352315	228933_at
	6.84209	0.258804	1.92621	0.0603276	0.352319	232789_at
RP13-39P12.3	7.59893	0.16746	1.92593	0.0603623	0.352378	229689_s_at
MARCH1	8.14476	-0.412464	-1.92591	0.0603649	0.352378	219574_at
ACTA2	12.5209	0.322278	1.92591	0.0603655	0.352378	200974_at
TGM4	6.03331	0.522379	1.92589	0.0603674	0.352378	206260_at
GSTM4	8.78004	0.152567	1.92577	0.0603828	0.352378	210912_x_at
	8.29359	-0.27292	-1.92574	0.0603867	0.352378	220905_at
GXYLT1	7.41828	0.155023	1.92574	0.0603874	0.352378	232021_at
SERPINB9P1	7.49857	-0.442086	-1.92572	0.0603892	0.352378	239186_at
SEMA7A	8.24384	-0.303265	-1.92555	0.0604111	0.352468	230345_at
CST13P	4.11838	-0.433324	-1.92536	0.0604358	0.352524	1558493_at
POF1B	9.60719	0.406732	1.92536	0.060436	0.352524	1555383_a_at
WNT6	3.78572	-0.347512	-1.92533	0.06044	0.352524	222086_s_at
DENND1B	9.1943	0.201105	1.92517	0.0604602	0.352597	228032_s_at
REXO4	8.76041	-0.146556	-1.92513	0.0604655	0.352597	218767_at
NAV3	4.48995	0.431089	1.92467	0.0605252	0.352756	204823_at
CHP1	8.91234	0.354126	1.92461	0.0605322	0.352756	207993_s_at
MUSK	4.74532	0.546692	1.92458	0.0605369	0.352756	207632_at
BLID	5.96999	0.542101	1.92455	0.0605406	0.352756	1555675_at
	4.80192	0.383134	1.92452	0.0605442	0.352756	229489_at
KLHL5	8.69313	-0.394629	-1.92443	0.0605555	0.352756	232297_at
DUSP28	9.13573	0.167243	1.92441	0.0605577	0.352756	229211_at
CAMK2G	6.51935	0.601786	1.9244	0.0605593	0.352756	238556_at
LOC101927066	2.4172	-0.447276	-1.9244	0.0605599	0.352756	1560182_at
NIP7	9.24367	0.2	1.92436	0.0605647	0.352756	223397_s_at
	9.17728	-0.497575	-1.92431	0.060571	0.352756	243395_at
HSPA9	11.8389	0.153099	1.92417	0.0605893	0.352756	200691_s_at
LOC100505549	6.44696	-0.346791	-1.92413	0.0605946	0.352756	241534_at
GJC1	7.75573	-0.387017	-1.92412	0.0605954	0.352756	228776_at
AK026905	8.21931	0.293986	1.9241	0.0605983	0.352756	234156_at
HOTTIP	8.23027	0.189142	1.92405	0.0606046	0.352756	1564069_at
PHTF1	8.40093	-0.179175	-1.92404	0.0606052	0.352756	205702_at
KIF23	7.39893	-0.214463	-1.92402	0.060609	0.352756	204709_s_at
LGALS3BP	13.184	0.200117	1.92392	0.0606211	0.352771	200923_at
NUDT3	10.0847	0.155726	1.9239	0.0606243	0.352771	211976_at
KIF13A	10.915	0.179143	1.92376	0.0606424	0.352798	235072_s_at
	5.88982	-0.459212	-1.92375	0.0606427	0.352798	1569790_at
TNFRSF18	8.45377	-0.218191	-1.9236	0.0606621	0.352798	223851_s_at
BC022892	8.47378	0.40957	1.92358	0.0606651	0.352798	1562110_at
	5.28378	-0.424492	-1.92356	0.060667	0.352798	1570057_x_at
LOC646778	6.08071	0.467415	1.92347	0.0606787	0.352798	242489_at
IQCH	7.21833	0.230313	1.92343	0.0606844	0.352798	239813_at
ZCCHC10	9.52694	0.116858	1.92333	0.0606974	0.352798	223803_s_at
CTD-2541J13.1	3.94183	0.619987	1.9233	0.060701	0.352798	240472_at
AGBL5	8.1799	0.181133	1.92323	0.0607099	0.352798	218480_at
COL4A5	8.98845	0.335669	1.92313	0.0607227	0.352798	213110_s_at
RADIL	6.80595	-0.334394	-1.9231	0.0607272	0.352798	223693_s_at
	4.52851	0.444257	1.92308	0.0607297	0.352798	239987_at
RP11-209A2.1	12.7957	0.214007	1.92301	0.0607385	0.352798	217379_at
ITGB6 /// LOC100505984	7.4112	-0.451815	-1.9229	0.0607526	0.352798	208084_at
LPHN3	6.09508	0.306895	1.92289	0.0607538	0.352798	242186_x_at
	6.18163	0.37096	1.92284	0.06076	0.352798	241361_at
CCDC85A	5.56512	0.446539	1.9228	0.0607658	0.352798	233846_at
LOC100507616	6.29931	-0.420527	-1.92278	0.0607687	0.352798	239244_at
MON1B	10.5484	0.1386	1.92271	0.0607769	0.352798	227116_at
AC005592.3	6.77392	-0.243023	-1.92269	0.0607798	0.352798	234509_at
TMEM63C	6.99	0.439658	1.92268	0.0607806	0.352798	227733_at
LOC100287166 /// LOC101930064	7.30096	0.487508	1.92266	0.0607838	0.352798	233997_at
PTPRJ	10.4621	-0.1872	-1.92266	0.0607839	0.352798	227396_at
NKX2-3	9.28549	0.317873	1.92256	0.0607967	0.352835	1553808_a_at
CLEC10A	8.07769	0.293448	1.92246	0.0608097	0.352873	206682_at
CDC42BPA	9.58661	0.356667	1.92215	0.0608491	0.353064	214464_at
NFKBIB	8.10789	-0.299611	-1.92201	0.0608677	0.353135	214062_x_at
IQCD	7.14832	-0.331676	-1.92194	0.0608763	0.353147	1552540_s_at
SPPL2A	10.9613	0.213049	1.92179	0.0608965	0.353195	227682_at
LRRC8D	10.605	0.125404	1.92177	0.0608986	0.353195	218684_at
DUSP1	12.8417	-0.437892	-1.92173	0.0609039	0.353195	201041_s_at
CCNT2-AS1	3.53881	0.278984	1.9216	0.06092	0.353251	236387_at
LRP3	4.58334	0.308017	1.92152	0.0609307	0.353264	228525_at
CD59	11.1821	-0.195365	-1.92149	0.0609352	0.353264	212463_at
	6.84175	0.274061	1.92112	0.0609823	0.353499	220881_at
FAM126A	6.6956	-0.392368	-1.9209	0.0610118	0.353597	231396_s_at
USH1C	10.4728	0.19858	1.92087	0.0610156	0.353597	211184_s_at
	4.9115	0.691179	1.92084	0.0610186	0.353597	1561780_at
FAM231D /// LINC00869 /// LOC388692	5.9968	0.44353	1.92073	0.0610334	0.353609	235185_s_at
LOC101929718	6.30081	-0.360065	-1.92069	0.0610379	0.353609	234573_at
MOCS1	5.7106	-0.516999	-1.92068	0.0610401	0.353609	1555127_at
VCPIP1	7.52106	-0.202322	-1.92053	0.0610591	0.353645	219810_at
	7.55656	0.220893	1.92044	0.0610707	0.353645	1566809_a_at
ITCH	7.28695	0.24993	1.92036	0.0610814	0.353645	236235_at
MRRF	9.18172	0.152258	1.92034	0.0610833	0.353645	225126_at
PHKG2	4.57665	0.649975	1.92034	0.0610836	0.353645	1556369_a_at
LOC100507560	6.75135	0.454201	1.92029	0.0610903	0.353645	231379_at
NRAP	4.71088	0.399636	1.92028	0.0610914	0.353645	235312_s_at
TRAPPC13	8.51582	0.158083	1.92011	0.0611136	0.353736	218674_at
RP11-540O11.1	5.97967	0.232568	1.91995	0.0611337	0.353788	1568649_at
NBPF8	6.56257	0.296018	1.91994	0.0611356	0.353788	237917_at
ELTD1	8.83291	-0.385992	-1.91981	0.0611526	0.353849	219134_at
LIMS1 /// LIMS3L	10.8453	-0.173242	-1.9197	0.0611673	0.353896	207198_s_at
GRIK2	4.84043	0.619867	1.91963	0.0611754	0.353906	213845_at
LINC00910	3.80134	0.635641	1.91957	0.0611833	0.353914	1559144_x_at
ERICH5	6.22155	0.525091	1.91934	0.0612135	0.353983	1552390_a_at
SELT	9.78072	0.157983	1.91928	0.0612212	0.353983	225561_at
DNAH7	7.4254	0.255479	1.91925	0.0612255	0.353983	234476_at
PPP1R16B	8.63096	-0.453532	-1.91924	0.0612265	0.353983	41577_at
TMEM56	7.37127	0.413118	1.9192	0.0612316	0.353983	237515_at
HDAC9	9.4922	-0.2754	-1.91918	0.061234	0.353983	205659_at
NAE1	11.6916	0.132966	1.91898	0.0612606	0.354099	202268_s_at
IFNA17	8.3463	-0.230033	-1.91862	0.0613076	0.354333	211405_x_at
TNFRSF11A	11.7921	0.317096	1.9184	0.0613355	0.354457	238846_at
CA12	12.2855	0.313672	1.91834	0.0613428	0.354462	215867_x_at
TLDC1	4.80847	0.556932	1.91828	0.0613517	0.354462	233423_at
ZDHHC19	3.80947	-0.321074	-1.91825	0.0613558	0.354462	231122_x_at
MIR6748 /// TMEM179B	10.2881	-0.162272	-1.91799	0.0613883	0.354553	228089_x_at
FBXO9	7.63274	0.258896	1.91799	0.0613891	0.354553	1559094_at
KANK1	10.2315	0.136914	1.91797	0.0613909	0.354553	213005_s_at
CSDC2	4.89793	-0.385321	-1.91781	0.0614118	0.354636	209981_at
ZNF217	10.6199	-0.200916	-1.91774	0.0614215	0.354654	203739_at
BAK1	10.1235	-0.185393	-1.91766	0.0614315	0.354673	203728_at
GGCX	9.58116	0.217517	1.91762	0.0614377	0.354673	213705_at
	7.57349	0.288085	1.91755	0.0614467	0.354687	243846_x_at
ZBTB38	11.824	-0.15772	-1.91742	0.0614632	0.354711	225512_at
LINC01007	5.63457	0.450039	1.91734	0.0614736	0.354711	233135_at
UBE2I	5.75308	0.571351	1.91732	0.0614762	0.354711	211008_s_at
RNF138	9.11736	0.211408	1.91732	0.0614767	0.354711	239143_x_at
BAIAP2L1	10.7138	-0.303011	-1.91726	0.0614834	0.354712	227371_at
DNASE2	10.1385	-0.151884	-1.91706	0.0615102	0.354829	209831_x_at
PVRL1	5.85247	-0.477779	-1.9164	0.0615957	0.355285	211846_s_at
RANBP2	10.376	0.162664	1.91625	0.0616155	0.35535	201711_x_at
MCF2L-AS1	6.13191	0.615746	1.91622	0.06162	0.35535	220354_at
CELF2	7.88571	-0.270534	-1.91613	0.0616315	0.355379	1554569_a_at
ZNF274	8.58306	0.174268	1.91588	0.0616639	0.355528	232436_at
MPP7	6.77619	0.28818	1.91574	0.0616823	0.355584	238451_at
	7.87755	0.253191	1.91571	0.0616866	0.355584	233912_x_at
AKIRIN1	10.4252	0.196074	1.91555	0.0617067	0.355662	222459_at
MOB3B	10.3894	0.224062	1.9154	0.0617262	0.355718	229568_at
	5.75537	0.613267	1.91537	0.0617305	0.355718	1560500_at
	7.73998	0.318075	1.91533	0.0617358	0.355718	1561155_at
ASPA	7.3985	0.332801	1.9152	0.0617532	0.35578	206030_at
NFATC2IP	9.10788	0.176137	1.91502	0.0617765	0.355786	212808_at
BRWD1	7.79134	0.2407	1.915	0.0617793	0.355786	238890_at
CTBP2	12.446	0.147503	1.915	0.0617796	0.355786	210554_s_at
IMPAD1	5.48319	-0.564063	-1.91499	0.0617803	0.355786	227774_s_at
GAS1	7.04221	-1.15052	-1.91493	0.0617886	0.355797	204457_s_at
EXOSC1	5.50518	-0.362239	-1.91487	0.0617961	0.355803	218369_s_at
CNOT7	7.45308	0.296243	1.91473	0.0618146	0.355872	233019_at
SPINK6	6.65137	0.378067	1.9146	0.061831	0.3559	1553973_a_at
SPATA41	6.48937	0.378182	1.91458	0.0618342	0.3559	1559298_a_at
ZBED1	8.32781	0.234163	1.91454	0.061839	0.3559	1554821_a_at
VPS13B	6.28538	0.361565	1.91445	0.0618513	0.355933	220400_at
SEC63	10.7238	0.118051	1.91433	0.0618668	0.355944	201914_s_at
ZNF565	8.11981	0.142584	1.91431	0.0618689	0.355944	228305_at
THSD4	5.32519	0.498645	1.91419	0.0618847	0.355944	1555817_s_at
KIAA1328	6.10025	-0.462612	-1.91419	0.0618852	0.355944	230890_at
C3orf52	7.40714	0.351339	1.91414	0.0618918	0.355944	1559021_at
MOGAT2	9.14818	0.379096	1.91412	0.0618946	0.355944	232428_at
PRICKLE1	6.62797	-0.291477	-1.91409	0.0618987	0.355944	230708_at
CTDSPL	9.97925	0.220693	1.91392	0.0619202	0.35603	201904_s_at
AK055981 /// RP11-617F23.1	8.54129	0.147589	1.91382	0.0619342	0.356073	37590_g_at
IBA57	7.16482	0.292293	1.91363	0.0619586	0.35615	1558896_at
GFM1	11.0767	0.208871	1.91362	0.0619607	0.35615	225153_at
	7.13608	-0.521375	-1.91342	0.0619865	0.356224	1565282_at
FBXO32	6.20173	0.652258	1.91342	0.0619866	0.356224	225345_s_at
FOXN3	5.95761	-0.455308	-1.91307	0.0620326	0.356443	229237_s_at
ASPHD2	9.75272	-0.208393	-1.913	0.062042	0.356443	227014_at
	7.27176	-0.438356	-1.91298	0.0620442	0.356443	244642_at
FOSL2	10.0586	-0.245509	-1.91292	0.0620525	0.356453	218880_at
KIF26A	7.82068	0.354285	1.91283	0.0620637	0.35648	234307_s_at
KIAA0922	9.21972	-0.366999	-1.91277	0.0620722	0.356491	209760_at
TLE4	7.70338	0.294589	1.9126	0.0620936	0.356564	235765_at
PEBP1	12.9471	0.151434	1.91256	0.0620993	0.356564	210825_s_at
	7.31322	-0.493508	-1.91252	0.0621043	0.356564	244579_at
RGS1	10.448	-0.719342	-1.91235	0.0621265	0.356626	216834_at
KLHDC7B	7.39409	-0.500862	-1.91225	0.0621401	0.356626	1552639_at
F2RL1	10.6692	0.376557	1.91223	0.0621424	0.356626	206429_at
	4.72472	-0.444112	-1.91217	0.0621504	0.356626	236720_at
TUBAL3	9.0172	0.412382	1.91214	0.062154	0.356626	220310_at
CDK6	9.11122	0.17939	1.91214	0.0621544	0.356626	224848_at
NRBF2	9.91516	-0.14013	-1.91184	0.0621937	0.356794	221803_s_at
PLVAP	10.3916	-0.288613	-1.9118	0.062199	0.356794	221529_s_at
OR1C1	6.00099	0.726299	1.91173	0.0622084	0.356794	1567055_at
TUBGCP6	7.11471	-0.459314	-1.91169	0.0622132	0.356794	225758_s_at
PAPLN	6.88248	-0.374408	-1.91162	0.0622225	0.356794	233896_s_at
MAP7	9.58922	0.232147	1.91162	0.0622228	0.356794	215471_s_at
UBOX5	7.4202	0.268264	1.91157	0.0622295	0.356795	204598_at
POU3F1	4.53806	0.522665	1.91152	0.0622364	0.356797	208345_s_at
	4.28535	0.703111	1.91133	0.062261	0.356872	1557533_at
PCDHGB8P	4.43498	0.476096	1.91132	0.0622625	0.356872	234029_at
AZGP1P1 /// RP4-604G5.3	6.61233	-0.401238	-1.9112	0.0622788	0.356889	234955_at
PPIL2	6.47376	0.425257	1.91111	0.0622895	0.356889	223999_at
INO80B /// INO80B-WBP1	8.05898	-0.207042	-1.91111	0.0622905	0.356889	221251_x_at
ADCY2	6.5262	0.523974	1.91102	0.0623013	0.356889	213217_at
C18orf8	6.48768	-0.517177	-1.911	0.0623042	0.356889	232345_at
	7.91064	0.287972	1.911	0.0623046	0.356889	231169_at
TRAPPC5	10.916	-0.139813	-1.91089	0.0623195	0.356937	225870_s_at
DNAJB13	7.91119	0.25744	1.91069	0.0623454	0.357048	230936_at
DHFRL1	9.03672	0.140725	1.91055	0.0623639	0.357116	241727_x_at
PNPLA3	5.68319	-0.585616	-1.91041	0.0623827	0.35712	220675_s_at
TRIM44	10.0536	0.109192	1.9104	0.0623838	0.35712	217760_at
GPBP1	11.6681	0.102494	1.9104	0.0623842	0.35712	223705_s_at
RAB29	8.32039	-0.327653	-1.91033	0.0623934	0.357136	218700_s_at
	3.18752	0.453529	1.91019	0.0624113	0.35718	215290_at
TGFBRAP1	9.00425	0.134304	1.91017	0.0624142	0.35718	221235_s_at
GPAM	8.03904	0.176575	1.90986	0.0624556	0.357355	225420_at
MARCH1	5.63254	0.441461	1.90984	0.0624578	0.357355	1562338_at
ESRP1	10.7543	0.324342	1.90964	0.0624843	0.357469	219121_s_at
C6orf52	5.50335	0.534504	1.90951	0.0625012	0.357528	236504_x_at
AZGP1 /// AZGP1P1	8.74391	-0.280237	-1.90943	0.062512	0.357553	217014_s_at
GM2A	8.43948	-0.347802	-1.90917	0.0625462	0.357669	209727_at
MTBP	5.37553	-0.456961	-1.90914	0.0625501	0.357669	1563614_at
CROCCP2	8.22609	-0.542905	-1.90913	0.062552	0.357669	1569291_at
CABP4	6.69621	-0.488732	-1.90892	0.0625797	0.357755	1554201_at
MRPS15	7.71011	0.18911	1.90891	0.0625802	0.357755	223291_at
STX3	8.23707	0.196964	1.90885	0.0625883	0.357764	235483_at
TFAM	7.03828	0.236012	1.90868	0.0626104	0.357853	238443_at
RNF144B	3.74627	-0.173523	-1.90862	0.0626196	0.357868	239704_at
	6.63037	-0.485728	-1.90846	0.0626398	0.357939	236592_at
VPREB3	8.30093	-0.383904	-1.90842	0.0626451	0.357939	220068_at
HERC2 /// LOC101929047 /// LOC101929832	5.37784	0.393817	1.90836	0.0626539	0.357952	222461_s_at
QRSL1	8.50766	0.215152	1.90824	0.0626695	0.358004	218948_at
WNT6	2.96366	-0.290754	-1.90797	0.0627054	0.358171	221608_at
ARSI	3.88223	0.512954	1.90782	0.0627252	0.358237	230275_at
KCNH2	5.00163	0.579717	1.90778	0.0627304	0.358237	205262_at
LIF	8.84174	-0.300755	-1.90765	0.0627476	0.358237	205266_at
	6.28014	0.494905	1.90764	0.0627491	0.358237	1562235_s_at
ESPN	7.08276	0.396472	1.90759	0.0627557	0.358237	233979_s_at
PPP6R3	8.05983	0.257954	1.90758	0.0627562	0.358237	232312_at
RDH10	9.19206	-0.172137	-1.90753	0.0627629	0.358238	227467_at
GLS	6.16113	0.348114	1.90739	0.0627814	0.358294	211414_at
ANP32E	11.1776	-0.211072	-1.90736	0.0627859	0.358294	221505_at
RP11-619L19.1	5.09709	0.551131	1.90726	0.0627994	0.358334	237749_at
NCK1	11.222	-0.153159	-1.90718	0.0628097	0.358356	211063_s_at
GTF2E2	10.1719	-0.181704	-1.90693	0.0628426	0.358506	202680_at
	4.00145	-0.606004	-1.90667	0.0628776	0.358668	217571_at
	7.81088	0.446951	1.90653	0.0628964	0.35873	240314_at
QKI	9.85836	-0.338479	-1.90646	0.0629058	0.35873	212263_at
DGAT2	7.34928	-0.435425	-1.90643	0.0629095	0.35873	226064_s_at
VSNL1	9.64956	-0.184558	-1.90639	0.0629147	0.35873	203797_at
	3.59601	0.29654	1.90614	0.062948	0.358883	236450_at
	8.95783	-0.216782	-1.90584	0.0629884	0.359075	227368_at
ZNF26	7.39567	0.196886	1.90575	0.063	0.359095	1555325_s_at
	8.04944	0.236727	1.90571	0.063005	0.359095	236125_at
LOC146513	5.20421	-0.454131	-1.90557	0.0630234	0.359163	1562623_at
RP11-342L8.2	3.98893	0.410629	1.90541	0.0630453	0.35925	1562684_at
	6.68517	0.422994	1.9053	0.0630595	0.359293	241629_at
	5.86525	0.469551	1.90506	0.0630922	0.359396	1559792_at
LDHD	8.23623	0.448428	1.90491	0.0631117	0.359396	229241_at
SMDT1	11.2975	0.239887	1.90486	0.063119	0.359396	225795_at
	7.04785	0.214217	1.90482	0.0631234	0.359396	216437_at
TMED5	10.2056	-0.165809	-1.90481	0.063125	0.359396	202195_s_at
KCNJ3	6.75115	0.437709	1.90479	0.0631272	0.359396	233059_at
ATP5I	13.2395	0.216262	1.90479	0.0631278	0.359396	209492_x_at
RHBDL2	7.39333	0.649569	1.9047	0.0631395	0.359396	1554895_a_at
SLC39A6	10.6268	-0.240612	-1.9047	0.0631396	0.359396	202088_at
TRA2A	7.32035	0.27128	1.90467	0.0631433	0.359396	213575_at
	3.67374	-0.614442	-1.90457	0.0631569	0.359408	240034_at
TP53TG1	8.5206	0.219318	1.90455	0.0631599	0.359408	209917_s_at
NF2	6.44301	0.338254	1.90451	0.0631651	0.359408	238618_at
OR5H1	3.6928	-0.688712	-1.9044	0.0631796	0.359415	1567247_at
CD84	3.05882	-0.26049	-1.9044	0.06318	0.359415	211191_at
SEC22C	7.39781	-0.468855	-1.90435	0.0631861	0.359415	235120_at
FAM65A	5.91462	-0.494423	-1.9043	0.0631938	0.359422	218029_at
	7.435	0.53717	1.90421	0.0632051	0.359449	230848_s_at
LOC100506548 /// RPL37	7.86939	0.188604	1.90396	0.063238	0.359598	224766_at
LPP	11.663	0.19371	1.90367	0.0632772	0.359781	202822_at
ACTR6	6.68225	0.581875	1.90362	0.0632838	0.359781	241794_at
LYNX1	7.65796	0.271543	1.90352	0.0632979	0.359781	226305_at
PDE4D	6.81595	0.332952	1.90348	0.0633025	0.359781	1554717_a_at
	4.71642	0.545716	1.90346	0.0633048	0.359781	242796_x_at
	7.01968	-0.345609	-1.90343	0.0633096	0.359781	205785_at
ANK2	8.75031	0.437868	1.90304	0.0633611	0.360036	202920_at
RTP3	5.41845	-0.52503	-1.90299	0.0633679	0.360037	1552569_a_at
RFK	10.8345	-0.269072	-1.90291	0.0633783	0.360059	203225_s_at
IDNK	8.84045	0.187771	1.90279	0.0633943	0.360097	227865_at
PPM1K	7.05793	-0.426442	-1.90277	0.0633982	0.360097	244011_at
	5.59454	0.567213	1.90269	0.063408	0.360104	238106_at
AX747261	4.91975	0.624997	1.90262	0.0634179	0.360104	1556469_s_at
RPL7AL2	9.60933	0.142512	1.90261	0.0634192	0.360104	234807_x_at
TBX18	4.91332	-0.435088	-1.90242	0.0634449	0.360178	233889_at
YIF1B	6.26484	-0.593543	-1.90239	0.0634487	0.360178	231211_s_at
A1CF	8.54032	0.312611	1.90236	0.0634528	0.360178	241547_at
HYDIN /// HYDIN2 /// LOC101930373	5.42526	0.568153	1.90228	0.0634634	0.360178	220098_at
DUSP1	8.10965	-0.564662	-1.90227	0.063465	0.360178	201044_x_at
EGFR	9.46254	0.177915	1.90204	0.0634951	0.360275	224999_at
	8.30938	0.329614	1.90204	0.0634953	0.360275	235811_at
SEMA6D	7.62598	0.411384	1.90193	0.0635102	0.360321	220574_at
LOC101929336 /// RIF1	8.47201	0.164009	1.9018	0.0635277	0.360352	241820_at
SCAF4	6.6022	0.360102	1.90179	0.0635287	0.360352	233753_at
	4.68873	0.393038	1.9016	0.0635539	0.360405	234497_s_at
GALNT14	6.12757	-0.580436	-1.90159	0.0635562	0.360405	219271_at
SMR3A	6.65653	0.321426	1.90157	0.0635579	0.360405	214566_at
PPP2R5E	10.4061	0.160864	1.90143	0.0635776	0.360459	229322_at
RGS12	7.36322	-0.263463	-1.90137	0.0635853	0.360459	209637_s_at
ARRB1	6.30439	0.696016	1.90136	0.0635871	0.360459	228444_at
	7.65326	0.219133	1.9012	0.0636073	0.360536	216757_at
TNPO1	10.384	0.137556	1.90104	0.0636289	0.360569	212635_at
CRLS1	11.2334	0.17324	1.90102	0.0636326	0.360569	223978_s_at
AGTRAP	6.95967	-0.296082	-1.90099	0.0636354	0.360569	238135_at
ZC3H14	6.73338	0.289615	1.90096	0.0636395	0.360569	242443_at
CDKN2B	6.4148	0.621761	1.90084	0.0636563	0.360625	207530_s_at
ZNF345	5.4393	-0.502612	-1.90079	0.0636634	0.360625	240199_x_at
NEMF	10.4854	0.17356	1.90074	0.0636692	0.360625	1569594_a_at
BRD1 /// LOC90834	7.87326	0.341111	1.90055	0.0636952	0.360735	233321_x_at
TMEM53	9.11904	-0.203174	-1.90043	0.0637116	0.360736	1554077_a_at
UPB1	6.94284	0.266268	1.90043	0.0637118	0.360736	224042_at
CASC15	6.03911	0.459027	1.9004	0.0637153	0.360736	241047_at
HCAR1	4.86324	-0.51314	-1.90029	0.0637299	0.360782	224131_at
DCST1	3.97303	0.306239	1.90005	0.0637622	0.360843	1553860_at
NCAPH2	6.80671	-0.42339	-1.89995	0.0637752	0.360843	221633_at
PAK7	6.2279	-0.522415	-1.89995	0.0637759	0.360843	213990_s_at
AC008088.4	6.58493	0.409527	1.89995	0.0637759	0.360843	224172_at
PEBP1	11.6394	0.13213	1.89993	0.0637784	0.360843	211941_s_at
KRTAP5-9	4.17957	0.375446	1.89989	0.0637836	0.360843	214517_at
LARGE	4.69957	0.596708	1.89987	0.0637868	0.360843	204414_at
PPM1K	9.06006	-0.46686	-1.89978	0.063799	0.360863	235061_at
CARD14	3.77673	-0.285157	-1.89974	0.0638037	0.360863	220598_at
ABHD12	8.14019	0.276895	1.89961	0.0638216	0.360927	228124_at
POLR3A	8.03406	0.220607	1.89956	0.0638281	0.360927	227872_at
AAR2	9.60751	0.121977	1.89942	0.063847	0.360996	218089_at
AKT1S1	7.2685	-0.249084	-1.89927	0.063868	0.361078	1555821_a_at
CA10	3.47568	0.515915	1.89909	0.0638919	0.361144	223550_s_at
ZYX	10.5181	-0.254606	-1.89908	0.0638929	0.361144	200808_s_at
ELK2AP	7.63648	0.426116	1.89896	0.0639095	0.361188	217039_x_at
CASP8	10.8083	-0.192864	-1.89884	0.0639256	0.361188	213373_s_at
HNRNPA1	12.0998	0.176284	1.89882	0.0639283	0.361188	214280_x_at
EPC1	10.8122	0.141373	1.89873	0.0639397	0.361188	234969_s_at
KANK3	6.54	-0.512524	-1.89873	0.0639403	0.361188	213715_s_at
ARHGEF10L	10.0657	0.202863	1.89873	0.0639403	0.361188	221656_s_at
FAM101A /// ZNF664-FAM101A	9.28305	0.466188	1.89859	0.0639584	0.361189	227320_at
CLUH	9.58504	0.260543	1.89856	0.0639626	0.361189	212456_at
GREM2	6.26069	1.04317	1.89854	0.063965	0.361189	240509_s_at
NIPAL3	4.89385	0.445905	1.89848	0.0639731	0.361189	210267_at
SDPR	8.28945	0.330147	1.89848	0.0639735	0.361189	222717_at
SRSF7	12.3469	0.142786	1.89825	0.0640047	0.36129	214141_x_at
DNAL1	8.04809	0.233963	1.89821	0.0640105	0.36129	226309_at
DSEL	7.04541	0.324402	1.89819	0.0640125	0.36129	232235_at
	6.25168	0.365795	1.89811	0.0640234	0.36129	1556211_a_at
PPP2R2C	6.12386	-0.541451	-1.89807	0.0640286	0.36129	228010_at
SFT2D3 /// WDR33	7.84654	-0.179002	-1.89805	0.0640316	0.36129	223147_s_at
LOC101928927 /// SNHG15 /// SNORA9	9.33685	0.198376	1.89801	0.0640377	0.36129	225699_at
ZNF677	7.80194	0.345244	1.89789	0.0640534	0.361341	228974_at
LOC101927539	5.97888	0.449402	1.89777	0.0640695	0.361376	1570182_at
IVD	9.22391	0.151349	1.89775	0.0640728	0.361376	216958_s_at
SNX14	10.6568	0.105463	1.89762	0.0640895	0.361432	225101_s_at
GIMAP8	9.49861	-0.295258	-1.89754	0.0641009	0.361432	235306_at
DLX1	3.64622	0.402077	1.89746	0.0641117	0.361432	242138_at
LIFR	8.74955	0.357167	1.89744	0.0641138	0.361432	225575_at
CNP	10.2153	-0.160112	-1.89743	0.0641158	0.361432	208912_s_at
LZTS1	6.00737	-0.524323	-1.89714	0.0641545	0.361557	47550_at
TMEM134	10.1193	0.118741	1.89714	0.0641546	0.361557	218531_at
	6.2399	0.556618	1.89708	0.064163	0.361557	236092_at
ARSD	9.93631	0.32333	1.89707	0.0641643	0.361557	225286_at
TRIM63	5.01843	-0.601844	-1.89695	0.0641808	0.361579	236972_at
GPR88	6.02531	0.426624	1.8969	0.0641866	0.361579	220313_at
SSH3	8.74503	0.204303	1.89689	0.0641881	0.361579	219919_s_at
	5.37843	-0.505544	-1.8968	0.0642007	0.361613	220666_at
	5.80347	-0.419726	-1.8966	0.0642277	0.361699	236503_at
LRCH4	8.11338	-0.216478	-1.89658	0.0642303	0.361699	222017_x_at
RRBP1	12.6816	-0.145922	-1.89645	0.0642485	0.361699	201204_s_at
	3.80933	-0.544961	-1.89635	0.0642621	0.361699	241052_at
	5.68973	0.573018	1.89634	0.0642626	0.361699	216709_at
MTF2	9.65985	0.166666	1.89634	0.0642633	0.361699	203345_s_at
SLC24A4	4.34195	-0.511076	-1.89625	0.0642745	0.361699	1568870_at
RNF185	9.73439	0.150101	1.89625	0.0642756	0.361699	224750_at
	4.29667	0.684173	1.89625	0.0642757	0.361699	AFFX-r2-Bs-phe-5_at
	6.16663	0.404936	1.89613	0.0642916	0.361752	237586_at
RAB5A	12.488	-0.114776	-1.89603	0.0643044	0.361753	209089_at
	6.99019	0.233988	1.89603	0.0643051	0.361753	237279_at
TIMD4	7.08439	-0.542721	-1.89589	0.0643236	0.36182	1552280_at
DPP6	3.44419	0.440819	1.89583	0.0643319	0.36183	228546_at
LOC100996760	6.14657	-0.58738	-1.89571	0.0643482	0.361884	1557094_at
BMPR1A	9.01525	0.178412	1.89559	0.0643649	0.361941	204832_s_at
IQCE	9.33604	-0.115596	-1.89551	0.0643759	0.361945	204202_at
	7.11215	0.444753	1.89544	0.0643849	0.361945	230764_at
CTXN1	5.96862	-0.593771	-1.89544	0.0643854	0.361945	228126_x_at
GUCY1A3	5.66797	-0.624244	-1.89516	0.0644223	0.36199	239580_at
RNF216	9.36175	0.111	1.89512	0.0644284	0.36199	227065_at
LOC101927648	5.98732	0.468355	1.89502	0.0644417	0.36199	1562925_at
C1QTNF6	4.52908	-0.452398	-1.89501	0.0644425	0.36199	223571_at
GPATCH2L	7.3363	0.235491	1.89501	0.0644433	0.36199	229673_at
UGT3A1	6.15612	0.425039	1.89499	0.0644453	0.36199	236597_at
KLF3	9.37751	0.246788	1.89496	0.0644499	0.36199	219657_s_at
ARGLU1	7.31009	0.631025	1.89494	0.0644528	0.36199	222508_s_at
MPND	9.46431	0.237326	1.89494	0.0644531	0.36199	233651_s_at
KLHL20	7.72284	0.188516	1.89474	0.0644793	0.3621	210635_s_at
TANC2	2.95852	0.322585	1.89465	0.0644918	0.362133	231799_at
2009-09-01	9.32811	-0.259157	-1.89457	0.0645022	0.362145	208657_s_at
	7.71028	0.302579	1.89454	0.0645072	0.362145	239238_at
KPNA4	9.77616	0.16254	1.89415	0.0645605	0.362393	213567_at
CENPK	9.68955	-0.210862	-1.89411	0.0645646	0.362393	222848_at
LY6G6D /// LY6G6F	7.11835	-0.285614	-1.89386	0.0645992	0.362544	207457_s_at
RP11-960B9.2	4.43359	-0.67856	-1.8938	0.0646072	0.362544	231593_at
SNORA72	7.35074	0.211706	1.89373	0.0646163	0.362544	228047_at
SLC25A15	8.80707	0.21442	1.89369	0.0646217	0.362544	218653_at
ASPH	9.80844	-0.156545	-1.89367	0.0646246	0.362544	225008_at
	3.64609	0.415754	1.89351	0.0646468	0.362631	240635_at
FOXA1	6.29773	0.501645	1.89341	0.064661	0.362649	237086_at
OTUD7B	7.68109	0.202318	1.89327	0.0646791	0.362649	229488_at
LINC00895	4.15728	0.700569	1.89324	0.0646842	0.362649	1561707_at
FAM214B	9.74147	-0.181332	-1.89318	0.0646924	0.362649	211433_x_at
VRK3	9.42979	-0.150191	-1.89317	0.0646937	0.362649	221999_at
KALRN	6.90928	0.351481	1.89316	0.0646941	0.362649	206078_at
RSBN1	8.41693	0.236948	1.89315	0.0646965	0.362649	222788_s_at
AV8S2A1N1T /// hADV36S1 /// TCR-alpha /// TCR-alpha /// TCRA /// TRAC /// TRAJ20 /// TRAJ20 /// TRAV36DV7 /// TRAV36DV7 /// YME1L1	6.34158	-0.449559	-1.89302	0.064714	0.36271	217056_at
	8.76651	0.250594	1.89294	0.0647244	0.362732	243121_x_at
IRAK2	4.27149	-0.719675	-1.8927	0.0647569	0.362876	1553739_at
PNKD	10.3785	0.177569	1.89252	0.064782	0.362979	225298_at
PSRC1	8.55269	-0.218666	-1.89246	0.0647896	0.362979	201896_s_at
ARNTL	7.75822	-0.347562	-1.89233	0.064808	0.362979	210971_s_at
	5.01708	-0.451612	-1.89231	0.0648103	0.362979	237800_at
GINS1	9.17718	-0.237602	-1.8923	0.064811	0.362979	206102_at
PLD1	8.45373	0.193036	1.89223	0.0648216	0.362979	177_at
NFYC-AS1	7.34382	0.217663	1.89223	0.0648217	0.362979	1558782_a_at
	4.59109	0.358694	1.89218	0.0648284	0.362979	242383_at
C14orf28	7.95656	0.229511	1.89205	0.0648451	0.363035	235369_at
EIF4E	7.47368	0.235785	1.8919	0.0648656	0.363076	242674_at
LINC01354	4.47899	0.692053	1.8919	0.0648662	0.363076	239822_at
MUT	11.1126	0.195368	1.89186	0.0648722	0.363076	202960_s_at
RP11-313C4.1	6.42041	-0.376863	-1.89163	0.0649025	0.36315	240474_x_at
EFNB2	12.6427	0.232518	1.89163	0.0649026	0.36315	202668_at
KCNK15	3.76274	-0.252464	-1.89155	0.0649136	0.36315	1560620_at
PLA2G12B	5.93235	0.642547	1.89147	0.0649251	0.36315	231009_at
	5.35984	-0.331364	-1.89146	0.0649262	0.36315	216070_at
	7.016	-0.46885	-1.89144	0.0649285	0.36315	241203_at
POLR2C	9.876	-0.231938	-1.8914	0.0649339	0.36315	216282_x_at
PRO2964	6.13673	0.353916	1.89133	0.0649445	0.36315	220872_at
UHMK1	7.76487	0.268072	1.89132	0.0649453	0.36315	1552656_s_at
GTF2A1	10.4354	-0.193262	-1.89117	0.0649656	0.363227	225433_at
TCL1A	7.82027	-0.819613	-1.891	0.0649894	0.363298	39318_at
FAM83G	8.27754	0.248469	1.89096	0.0649939	0.363298	228587_at
ZNF788 /// ZNF788	6.20521	-0.464981	-1.8909	0.0650022	0.363298	244552_at
HDGFRP3	7.82357	0.176504	1.89085	0.06501	0.363298	228266_s_at
STK11	7.81041	-0.31772	-1.89083	0.0650128	0.363298	204292_x_at
USB1	8.34718	-0.19795	-1.89074	0.0650241	0.363298	218060_s_at
POGK	7.62944	0.26131	1.89065	0.0650366	0.363298	239392_s_at
KANSL3	10.0944	0.143854	1.89049	0.0650594	0.363298	224318_s_at
ARHGEF7	7.94845	0.207581	1.89043	0.0650667	0.363298	229642_at
RAPH1	11.0264	-0.187007	-1.89038	0.065074	0.363298	225188_at
NQO1	9.05862	-0.607306	-1.89037	0.0650757	0.363298	201467_s_at
	7.31762	-0.413005	-1.89021	0.0650965	0.363298	243817_at
TAL1	6.83206	-0.339187	-1.89021	0.0650976	0.363298	206283_s_at
ST6GALNAC1	13.3583	0.271197	1.8902	0.0650978	0.363298	227725_at
KIF2C	8.03814	-0.205226	-1.89011	0.0651113	0.363298	211519_s_at
BACH1 /// GRIK1-AS2	7.26948	-0.250247	-1.89009	0.0651139	0.363298	210818_s_at
SHC4	6.71973	0.331393	1.89007	0.0651169	0.363298	230538_at
CYP1A2	4.63295	-0.459489	-1.89005	0.0651194	0.363298	207609_s_at
FBXW9	8.9711	-0.121253	-1.89003	0.0651211	0.363298	223419_at
ZNF576	7.26371	0.28272	1.89003	0.0651214	0.363298	219088_s_at
ATN1	7.86274	-0.354119	-1.89001	0.0651249	0.363298	208871_at
	7.49416	0.345506	1.88995	0.0651331	0.363298	1560986_a_at
PMCHL2	5.32703	-0.582956	-1.88992	0.0651374	0.363298	224423_x_at
REG3G	7.26777	-0.270649	-1.88991	0.0651378	0.363298	231661_at
	4.09261	0.460738	1.88979	0.0651549	0.36335	1566698_at
COMP	6.42039	-0.387803	-1.88975	0.0651604	0.36335	205713_s_at
MIR6840 /// PILRB /// STAG3L5P-PVRIG2P-PILRB	9.58844	0.246932	1.8896	0.0651812	0.363429	220954_s_at
GREM2	7.69598	0.343643	1.88954	0.0651895	0.363438	235504_at
	3.36634	0.725305	1.8892	0.0652358	0.363659	1564699_at
SREBF2	9.89505	0.155854	1.88889	0.0652783	0.363859	201247_at
NID1	10.2534	-0.269297	-1.88879	0.0652913	0.363894	202007_at
KCNH2	8.2569	0.240532	1.88874	0.0652988	0.363899	210036_s_at
PPP1R13L	8.86528	-0.224954	-1.88868	0.0653071	0.363908	218849_s_at
RCOR3	8.42113	0.174689	1.88863	0.0653141	0.36391	218344_s_at
LOC100507654	5.20851	0.506347	1.88854	0.0653265	0.363942	1566658_at
	9.10574	-0.367392	-1.88821	0.0653708	0.364024	1563357_at
	5.06125	-0.708495	-1.88821	0.0653719	0.364024	1563540_at
PML	8.13319	-0.272802	-1.88818	0.0653753	0.364024	235508_at
GLTSCR2 /// SNORD23	10.7779	0.234747	1.88811	0.0653849	0.364024	234339_s_at
LOC202025	8.36281	0.236906	1.88811	0.0653852	0.364024	236079_at
BCAR3	9.45429	0.221373	1.8881	0.0653862	0.364024	204032_at
SNX16	8.01213	-0.220094	-1.88808	0.0653895	0.364024	219793_at
SBF2	9.83291	0.168851	1.88804	0.0653946	0.364024	226169_at
	6.97887	-0.430712	-1.88797	0.0654047	0.364044	232788_at
MIB1	9.01316	-0.166507	-1.88774	0.0654352	0.364112	224725_at
DPM2	9.56185	-0.12099	-1.88774	0.0654354	0.364112	209391_at
DDAH1	12.8396	0.210606	1.88772	0.0654384	0.364112	209094_at
DPT	8.24314	0.632565	1.88764	0.0654498	0.364112	213068_at
TAPT1	7.9924	-0.310306	-1.88764	0.0654503	0.364112	226735_at
RORA	6.72615	-0.364905	-1.88756	0.0654603	0.364131	236266_at
PDHB	12.0564	0.184579	1.88749	0.0654708	0.364152	211023_at
TAGLN2	13.0282	-0.178718	-1.88733	0.0654924	0.364235	200916_at
CD46	12.5701	0.118484	1.88728	0.0654998	0.364239	208783_s_at
PHB2	13.5004	0.136465	1.88716	0.065515	0.364287	201600_at
	6.74914	-0.441818	-1.8869	0.065551	0.36445	233807_at
DAZAP1	10.9052	-0.105554	-1.88676	0.0655704	0.364495	218443_s_at
	3.46472	-0.589134	-1.88675	0.0655724	0.364495	241023_at
	6.01309	0.474091	1.88658	0.0655961	0.364565	240324_at
EPB41L4B	9.36361	0.212357	1.88656	0.0655984	0.364565	223426_s_at
AKIRIN1	9.6081	0.254734	1.88645	0.0656134	0.364611	217893_s_at
METTL17	9.79777	0.148249	1.88629	0.065635	0.364682	223528_s_at
ZNF578	4.19808	-0.779017	-1.88626	0.0656395	0.364682	1562245_a_at
CLEC12A	7.32475	-0.523117	-1.88614	0.0656555	0.364734	1552398_a_at
ERICH3-AS1	4.33344	-0.431706	-1.88604	0.0656699	0.364777	231687_at
PTCRA	8.19277	-0.298888	-1.88592	0.065686	0.364829	215492_x_at
LINC00858	5.14316	-0.547942	-1.88566	0.0657227	0.364994	1563821_at
	7.91021	0.18808	1.88561	0.065729	0.364994	215899_at
DUSP4	9.0724	-0.451349	-1.88551	0.0657428	0.364998	204015_s_at
AHI1	7.8447	0.247423	1.88546	0.0657496	0.364998	220841_s_at
ITPKC	9.38079	-0.199797	-1.88535	0.0657657	0.364998	213076_at
FAM84A	7.67766	0.484488	1.88531	0.0657708	0.364998	228459_at
LOC100509445 /// LOC728715 /// OVOS /// OVOS2	9.40404	-0.315217	-1.88521	0.0657842	0.364998	228245_s_at
DMRTA2	6.7001	0.386223	1.88519	0.065787	0.364998	1558856_at
RP11-846E15.2	8.31427	0.243148	1.88518	0.0657888	0.364998	226362_at
TFPI	9.61666	-0.304011	-1.88516	0.0657914	0.364998	213258_at
SAMD9	10.6504	-0.340555	-1.88514	0.0657937	0.364998	228531_at
LOC102723847	7.36489	0.25339	1.88508	0.065803	0.364998	242822_at
SUMF1	11.0171	0.159085	1.88508	0.065803	0.364998	226850_at
PRAMEF10	5.35772	-0.537905	-1.88469	0.0658559	0.365254	217273_at
LPAR5	9.61403	0.204123	1.88461	0.0658674	0.365259	230252_at
EARS2	8.33853	0.132005	1.88455	0.0658752	0.365259	1563796_s_at
DRG2	8.77328	-0.191701	-1.88454	0.0658769	0.365259	203268_s_at
ZNF765	9.32309	0.143074	1.88408	0.0659405	0.365571	1558942_at
TRAPPC2L	10.8384	-0.16481	-1.88398	0.0659543	0.365571	218354_at
KCNC1	3.77219	0.754458	1.88393	0.0659614	0.365571	230547_at
LOC101927710	7.47757	-0.289034	-1.8839	0.0659659	0.365571	1559629_at
NFYC	10.0241	0.112533	1.88389	0.0659665	0.365571	202215_s_at
RPL23AP22 /// RPL23AP22	5.27044	-0.614013	-1.88384	0.0659736	0.365573	216477_at
LSM10	9.57672	-0.150691	-1.88361	0.0660053	0.365687	225593_at
VPS37C	9.98749	0.161976	1.8836	0.0660076	0.365687	219053_s_at
KLF9	9.40796	0.24134	1.88354	0.0660149	0.36569	203543_s_at
ABLIM1	12.1867	0.175783	1.88335	0.0660421	0.365795	200965_s_at
JADE1	8.24959	-0.280274	-1.88331	0.0660471	0.365795	225820_at
LTB4R	7.34381	-0.286281	-1.88322	0.0660603	0.365831	236172_at
LINC00870	3.73738	-0.399086	-1.88315	0.0660687	0.36584	1557602_at
OAS1	10.9906	-0.30075	-1.88307	0.0660798	0.365852	205552_s_at
RP11-179B15.6	5.46706	0.608537	1.88304	0.0660841	0.365852	1569953_at
RNF170	9.32468	0.148011	1.88283	0.0661143	0.365945	226104_at
ETV7	7.61903	-0.382002	-1.88282	0.0661145	0.365945	224225_s_at
MUC5B	11.6139	-0.341167	-1.88272	0.0661292	0.36599	213432_at
LRIG3	9.42847	0.263795	1.88264	0.0661396	0.365994	226908_at
	3.28968	-0.242436	-1.88262	0.0661434	0.365994	217108_at
UNC5B-AS1	3.60131	-0.315802	-1.88252	0.0661568	0.366032	239136_at
TRIT1	9.66625	0.128799	1.88241	0.0661713	0.366075	218617_at
NANOS3	4.48601	-0.304023	-1.88223	0.0661964	0.366167	240311_at
HLA-DRB6	4.94335	-0.56698	-1.8822	0.0662014	0.366167	217323_at
	6.92383	0.307741	1.88213	0.0662112	0.366184	215635_at
DEPTOR	3.71804	-0.402803	-1.88204	0.0662228	0.366212	234071_at
NAPSB	7.34614	-0.767835	-1.88184	0.0662505	0.366315	228056_s_at
	5.19942	-0.614361	-1.88181	0.066255	0.366315	234454_at
BHLHE41	10.1878	0.324295	1.88172	0.0662676	0.366348	221530_s_at
MAS1	6.03687	0.705417	1.88165	0.0662782	0.366351	208210_at
MEF2D	8.96723	0.257552	1.88157	0.0662883	0.366351	225641_at
CARD18	6.10284	0.524606	1.88155	0.0662919	0.366351	231733_at
VRK3	10.2521	0.128864	1.88152	0.066295	0.366351	218022_at
HIST1H2AE	6.83094	0.304079	1.88147	0.0663032	0.366359	214469_at
TRBV5-2 /// TRBV5-2	4.91852	-0.23288	-1.88136	0.0663173	0.366385	216578_at
SEL1L3	12.4041	-0.129512	-1.88129	0.0663271	0.366385	212314_at
COX6C	14.0613	0.164499	1.88129	0.0663278	0.366385	201754_at
CYP3A7 /// CYP3A7-CYP3AP1	5.47512	0.577491	1.88113	0.0663496	0.366435	243609_at
NUP210	8.66319	-0.468302	-1.88113	0.0663503	0.366435	212316_at
SH3GLB1	10.7399	0.133208	1.88091	0.0663806	0.366565	209090_s_at
VPS26A	12.3904	0.122222	1.88075	0.0664023	0.366648	201807_at
PDLIM4	5.93421	-0.58772	-1.88052	0.0664344	0.366788	218691_s_at
	5.34857	0.608113	1.88038	0.066454	0.366859	221715_at
TMEM198	8.24788	-0.130556	-1.88026	0.0664711	0.366916	227890_at
ISG20L2	10.1347	0.14229	1.8801	0.0664931	0.367001	208114_s_at
PDCD4-AS1	7.37782	0.228771	1.88002	0.0665046	0.367027	222307_at
GSTO2	7.17353	0.277449	1.87986	0.0665271	0.367114	229155_at
STX18-AS1	4.67758	0.516684	1.87965	0.0665559	0.367236	1569330_at
ATP2B3	4.06981	-0.444453	-1.87953	0.0665727	0.367243	216312_at
	4.64257	0.341049	1.87953	0.0665733	0.367243	240670_at
GSKIP	13.3526	-0.17076	-1.8795	0.0665773	0.367243	223239_at
PRKAG2-AS1	4.78685	0.510346	1.87936	0.0665962	0.36731	230373_at
LOC102724884 /// LOC728613 /// PDCD6	10.6682	0.128495	1.87909	0.066634	0.367461	1568763_s_at
TBX10	7.99668	0.288767	1.87907	0.066637	0.367461	207689_at
PNN	11.1453	0.173812	1.87895	0.0666538	0.367513	212037_at
ZNF580	9.68839	-0.22799	-1.8789	0.0666604	0.367513	220748_s_at
AGPAT4	7.64619	-0.392421	-1.87881	0.0666725	0.367513	228667_at
NAA16	9.50706	0.207541	1.87881	0.0666732	0.367513	219378_at
URI1	9.36327	0.179312	1.87867	0.0666932	0.367586	211563_s_at
MUL1	8.96561	0.198406	1.87848	0.0667192	0.367692	218246_at
SMIM14	8.38813	0.248035	1.87814	0.0667667	0.367914	243634_at
SPOCK2	7.66247	-0.5196	-1.8781	0.0667729	0.367914	202523_s_at
NCAM1	7.77561	0.231336	1.87804	0.0667812	0.367922	212843_at
MVK	7.10534	-0.288574	-1.87797	0.0667899	0.367933	215649_s_at
MSX2	5.44533	-0.723539	-1.87784	0.0668087	0.368	205555_s_at
ZBTB45	5.46092	0.714977	1.87766	0.0668338	0.368101	240551_at
	5.22149	0.398295	1.87747	0.0668599	0.368207	234158_at
HDHD1	10.538	0.223644	1.87733	0.0668805	0.368284	203974_at
	6.12135	0.446841	1.87721	0.0668963	0.368334	234357_at
SCARB2	9.70507	0.152776	1.87705	0.0669189	0.368392	201647_s_at
NPAS3	4.80859	-0.374997	-1.87701	0.0669252	0.368392	1554635_a_at
	6.67746	0.243825	1.87698	0.066929	0.368392	202015_x_at
	7.37411	0.190149	1.87691	0.0669392	0.368392	1556434_at
BAIAP2L2	8.94631	0.201475	1.87689	0.066942	0.368392	228876_at
	6.61991	0.375665	1.87682	0.0669521	0.368392	233799_at
DNAJC16	9.03498	0.121014	1.8768	0.0669541	0.368392	212908_at
	3.66199	0.26293	1.87671	0.0669664	0.368405	233395_at
C1orf86	4.9744	-0.379616	-1.87669	0.0669698	0.368405	236498_s_at
RNGTT	8.02266	-0.351796	-1.87661	0.0669804	0.368426	204208_at
JAK2	7.51607	-0.318365	-1.87653	0.0669929	0.368457	1562031_at
CCDC101	8.72407	0.143863	1.8762	0.0670391	0.368674	48117_at
SLC1A3	6.31022	-0.741745	-1.87612	0.0670499	0.368697	202800_at
CD44	7.20765	-0.392308	-1.87597	0.0670713	0.368778	234411_x_at
MTMR9LP	6.817	0.649014	1.87574	0.0671037	0.368882	228593_at
CMTM8	9.00545	0.153111	1.87573	0.0671039	0.368882	235099_at
CGB7 /// NTF4	3.48138	-0.257097	-1.87557	0.0671275	0.368975	231785_at
	8.00736	0.354925	1.87542	0.0671478	0.368988	244185_at
	5.83279	-0.475267	-1.87541	0.0671497	0.368988	233581_at
PLEKHG3	5.7811	-0.569385	-1.87541	0.0671502	0.368988	217044_s_at
POLR1D	11.5986	0.146488	1.87523	0.0671751	0.369085	218258_at
TMEM260	9.3828	0.162417	1.87518	0.0671812	0.369085	219757_s_at
FAM213B	10.6362	0.222986	1.87499	0.0672092	0.369202	231835_at
GGPS1	8.71682	0.122617	1.87484	0.0672298	0.369277	202321_at
UGGT2	8.70871	-0.213503	-1.87474	0.0672442	0.36932	218801_at
FBXL14	7.24066	0.270649	1.87463	0.0672591	0.369364	1553683_s_at
RP11-747H7.3	8.41905	0.276325	1.87453	0.0672728	0.369376	243729_at
CXCL17	6.0817	-0.524209	-1.87452	0.0672748	0.369376	226960_at
RFFL	7.9307	0.184955	1.87436	0.0672972	0.369462	242155_x_at
CALB1	5.25181	-0.613961	-1.87425	0.0673127	0.369492	205625_s_at
ALDH6A1	9.683	0.286172	1.87423	0.0673161	0.369492	204290_s_at
KDELR1	12.9037	-0.133812	-1.87406	0.0673394	0.369583	1555575_a_at
ZNF277	8.44107	0.192104	1.87386	0.0673669	0.369697	1555193_a_at
CSK	11.2796	-0.194475	-1.87346	0.0674241	0.369927	202329_at
	7.4982	0.247935	1.87342	0.0674297	0.369927	240636_at
DSCR3	9.72631	0.142465	1.87335	0.0674391	0.369927	203635_at
AHRR	8.18691	0.206059	1.87328	0.0674499	0.369927	229354_at
EDDM3A	4.88846	0.566342	1.87324	0.0674543	0.369927	208143_s_at
RP11-45M22.5	7.5414	0.184455	1.87306	0.067481	0.369927	224132_at
BC036308 /// RP1-117O3.2	4.43752	-0.627467	-1.87305	0.0674818	0.369927	1569407_at
SULT1E1	5.58575	0.446608	1.873	0.0674889	0.369927	222940_at
BMP8A	5.15369	-0.496635	-1.87291	0.0675021	0.369927	207866_at
FCRL1	6.81151	-0.85568	-1.87287	0.0675069	0.369927	243968_x_at
SNX12	10.1655	0.139249	1.87284	0.0675111	0.369927	224684_at
RSF1	9.47131	0.218108	1.87281	0.0675151	0.369927	235381_at
LINC00563	7.2362	-0.193946	-1.87281	0.0675156	0.369927	215738_at
	6.33691	-0.455611	-1.87278	0.0675198	0.369927	238588_at
C3orf52	9.77945	0.283426	1.87274	0.0675261	0.369927	219474_at
SKI	6.92407	0.323599	1.87273	0.0675271	0.369927	204270_at
SGPL1	10.6676	-0.114644	-1.87271	0.0675303	0.369927	212322_at
TTC40	3.8847	0.633707	1.8727	0.0675308	0.369927	220539_at
TNRC6A	10.1228	0.138339	1.87262	0.0675419	0.369944	224704_at
LRP6	8.09809	0.214822	1.87259	0.0675473	0.369944	34697_at
PAWR	10.7159	0.156782	1.87246	0.0675644	0.369967	204004_at
FRMD8	6.78035	0.431453	1.87246	0.067565	0.369967	210043_at
SMIM14	12.1815	0.186211	1.87238	0.0675768	0.369968	224990_at
ACTR5	8.29564	0.175568	1.87229	0.0675887	0.369968	222147_s_at
	5.23342	0.333503	1.87229	0.067589	0.369968	240469_at
LINC00657	8.91613	0.200625	1.87227	0.0675923	0.369968	1558028_x_at
XXyac-YX155B6.7	4.78872	-0.557921	-1.87218	0.0676045	0.369998	236315_at
LOC101927907	3.86749	0.462462	1.87202	0.0676267	0.370047	1570273_at
	4.33405	-0.571662	-1.87202	0.0676271	0.370047	240564_x_at
LOC158402	8.45758	0.258982	1.87196	0.0676355	0.370056	236769_at
GPALPP1	8.84801	0.156618	1.87179	0.0676591	0.37012	223606_x_at
FLNB	11.3763	0.259246	1.87178	0.0676607	0.37012	208614_s_at
ZNF267	9.86407	-0.199831	-1.87162	0.0676842	0.370143	219540_at
CORIN	5.33564	-0.535569	-1.87159	0.0676881	0.370143	239260_at
ZNF674	3.0584	0.649456	1.87157	0.0676902	0.370143	215309_at
TTC28-AS1	8.4785	-0.171097	-1.87156	0.067692	0.370143	244189_at
PLCB2	4.41973	0.260037	1.87135	0.0677218	0.370257	210388_at
UBE2D3	12.6311	-0.132313	-1.8713	0.0677292	0.370257	200669_s_at
EIF3K	12.8	0.168136	1.87127	0.0677331	0.370257	221494_x_at
PTPRZ1	6.56798	0.523906	1.87122	0.067741	0.370263	204469_at
OLFML2A	8.69179	0.262037	1.87115	0.0677502	0.370276	213075_at
KATNAL2	4.45832	0.52554	1.87093	0.0677815	0.37041	233644_at
	8.43006	0.253024	1.87063	0.0678236	0.370603	216751_at
DNAH1	5.628	0.355509	1.87058	0.0678306	0.370604	1567378_x_at
OSBPL6	4.07088	-0.468789	-1.87026	0.0678769	0.370749	238575_at
	4.45365	0.332835	1.87023	0.0678803	0.370749	233107_at
ENTPD5	9.26951	0.346296	1.87021	0.0678829	0.370749	205757_at
GCM2	6.00831	-0.378464	-1.87016	0.067891	0.370749	220799_at
SLC37A1	10.3349	-0.173764	-1.87016	0.0678911	0.370749	218928_s_at
PLXND1	8.31962	-0.36732	-1.8701	0.0678991	0.370757	212235_at
LOC102723380	6.27185	0.3965	1.86998	0.0679157	0.370766	244449_at
KCTD15	8.14536	0.221259	1.86997	0.067917	0.370766	222664_at
ASB4	5.38048	0.495698	1.86991	0.0679264	0.370766	235619_at
RWDD3	9.41065	0.157098	1.86989	0.0679293	0.370766	205087_at
LOC101929243	8.82356	0.141292	1.86985	0.0679349	0.370766	229444_at
SPDEF	10.2443	0.329915	1.86965	0.0679623	0.370879	214404_x_at
STARD7	12.3147	0.127926	1.86959	0.0679708	0.370888	200028_s_at
MEAF6	7.23808	0.257344	1.86932	0.0680098	0.371064	230293_at
CLDN23	5.87748	0.665735	1.86926	0.0680184	0.371074	228704_s_at
CAST	12.4752	0.135212	1.8692	0.068027	0.371084	212586_at
SFXN5	5.794	-0.32706	-1.86908	0.0680441	0.371132	232691_at
C9orf40	8.15024	0.199498	1.86902	0.0680519	0.371132	218904_s_at
TMEM242	6.50662	0.413789	1.86899	0.0680561	0.371132	230457_at
SSFA2	9.89989	0.19765	1.86872	0.0680949	0.371193	229744_at
RPS23	8.73975	0.310739	1.86865	0.0681049	0.371193	227722_at
	6.83303	0.383196	1.86864	0.0681068	0.371193	230014_at
OLFML3	9.80525	0.2648	1.86863	0.0681082	0.371193	218162_at
MRPL12	10.6109	0.177549	1.86861	0.0681113	0.371193	203931_s_at
MAP2K7	6.2228	0.456562	1.86859	0.0681134	0.371193	209951_s_at
	5.70429	0.557805	1.86854	0.0681207	0.371193	236137_at
SH3BP2	9.18303	-0.170253	-1.86853	0.0681219	0.371193	209370_s_at
GLYR1 /// SEPT6	9.82293	-0.373811	-1.86846	0.0681325	0.371193	212414_s_at
RCC1	8.43778	-0.203109	-1.8684	0.0681403	0.371193	215747_s_at
TMOD4 /// VPS72	4.39226	0.533258	1.86837	0.0681449	0.371193	223762_at
DOCK5	4.08705	0.369273	1.86834	0.0681487	0.371193	1570078_a_at
OSCAR	7.11155	-0.507652	-1.86823	0.0681645	0.371242	1554503_a_at
RHPN1	8.53328	-0.221734	-1.86811	0.0681821	0.371281	228405_at
SLC2A10	9.52606	0.285844	1.86809	0.0681853	0.371281	221024_s_at
TRPM6	8.73091	0.703106	1.86797	0.0682016	0.371303	224412_s_at
MSI1	4.979	0.498707	1.86795	0.0682052	0.371303	206333_at
	6.77664	0.398288	1.8679	0.0682122	0.371303	244853_at
CTLA4	7.95623	-0.637294	-1.86787	0.0682166	0.371303	236341_at
AP1B1	9.8219	-0.143221	-1.86775	0.0682337	0.371359	205423_at
CALML4	8.90426	0.186957	1.86766	0.0682462	0.371384	1568600_at
	7.05795	-0.194888	-1.86762	0.0682517	0.371384	1560095_s_at
NPFFR2	5.0863	0.518796	1.8675	0.0682683	0.371385	224169_at
EP400	9.06489	0.139729	1.86749	0.0682705	0.371385	212375_at
	6.66596	-0.294448	-1.86747	0.0682723	0.371385	1567390_at
SACS	8.2838	-0.275954	-1.86736	0.0682885	0.371396	213262_at
SP3	6.70035	0.436981	1.86726	0.068303	0.371396	229217_at
RER1	11.7656	-0.141334	-1.86723	0.0683074	0.371396	202296_s_at
	7.01903	-0.52693	-1.86719	0.0683131	0.371396	231428_at
MYRF	3.40461	0.222662	1.86715	0.0683182	0.371396	217463_s_at
HDHD2	10.968	0.118836	1.86715	0.0683189	0.371396	223155_at
PLD1	8.83473	0.146852	1.86713	0.068322	0.371396	205203_at
ITPR1	6.36568	0.608374	1.86683	0.0683648	0.371454	240052_at
LGR5	8.4602	0.473614	1.86676	0.0683737	0.371454	213880_at
	4.52763	-0.588796	-1.86676	0.0683747	0.371454	1561205_at
SYNJ2BP /// SYNJ2BP-COX16	9.64786	0.208484	1.86675	0.0683754	0.371454	219156_at
UQCR11	13.4979	0.150837	1.86673	0.0683786	0.371454	202090_s_at
TPM3	13.8171	-0.102618	-1.86667	0.0683873	0.371454	222976_s_at
RALGPS2	10.0391	-0.272333	-1.8666	0.068397	0.371454	227224_at
MT1H	12.4207	0.343883	1.86659	0.0683982	0.371454	206461_x_at
CDAN1	4.74588	-0.515677	-1.86659	0.0683982	0.371454	231080_at
AGPAT3	6.03249	-0.398863	-1.86655	0.0684036	0.371454	224282_s_at
CCM2	9.92862	-0.155754	-1.86653	0.0684073	0.371454	223164_at
UBTF	9.69153	0.131759	1.86641	0.0684248	0.371496	225982_at
TAB3	10.1725	0.155612	1.86638	0.0684286	0.371496	227357_at
PIK3C3	3.56863	-0.37049	-1.86617	0.0684579	0.371618	1569272_at
DMXL1	8.41894	0.393539	1.86612	0.0684651	0.37162	241472_at
NRP2	3.37378	0.30652	1.86605	0.0684752	0.371635	210842_at
GALNT16	6.09471	0.479614	1.86601	0.0684814	0.371635	232548_at
GPBAR1	5.73119	-0.498266	-1.86584	0.0685054	0.371712	1552501_a_at
RBM33	6.14823	0.521366	1.86578	0.0685143	0.371712	231833_at
CCDC17	7.5117	0.33131	1.86577	0.068516	0.371712	236320_at
RP11-75C9.1	4.87667	0.68499	1.86562	0.0685367	0.371765	1560425_s_at
	7.57718	0.208379	1.86558	0.0685429	0.371765	231171_at
CCL28	10.7902	-0.31332	-1.86556	0.0685462	0.371765	238750_at
SCAMP2	11.1186	0.163014	1.86536	0.0685742	0.37188	224921_at
NANOS1	6.09928	0.545378	1.86524	0.0685907	0.371933	228523_at
PYROXD2	7.25524	-0.283673	-1.86516	0.0686027	0.371947	232942_at
VRK1	9.25817	-0.188091	-1.86511	0.0686096	0.371947	203856_at
PGAP2	9.15454	0.152328	1.86508	0.0686138	0.371947	41858_at
ZNF704	6.75626	0.209486	1.86498	0.0686288	0.371991	241963_at
PMS2P4	3.01798	0.333563	1.86491	0.0686389	0.371991	215192_at
PCDH1	9.27812	-0.213616	-1.86488	0.0686429	0.371991	203918_at
SMARCC2	9.91429	0.0999383	1.86479	0.0686553	0.371991	201321_s_at
MZT1	10.1332	-0.166671	-1.86479	0.0686559	0.371991	225578_at
TRPS1	8.80593	-0.240819	-1.86469	0.0686701	0.372031	222651_s_at
CASD1	5.51428	0.517185	1.86441	0.0687106	0.372176	242000_at
POLR3A	5.05108	0.555912	1.86434	0.0687196	0.372176	1564318_at
HMGB1	13.9016	-0.124716	-1.86428	0.0687294	0.372176	200680_x_at
F2RL2	8.1346	-0.421561	-1.86412	0.0687517	0.372176	230147_at
BTBD6	11.1048	0.164014	1.86411	0.0687532	0.372176	225389_at
ZNF7	6.47075	0.377665	1.8641	0.0687551	0.372176	1559980_at
RNF180	5.39567	0.592911	1.86409	0.0687567	0.372176	242033_at
RC3H2	6.68761	-0.428765	-1.86408	0.0687581	0.372176	230134_s_at
PIK3C2A	8.86	0.241938	1.86407	0.0687593	0.372176	1553694_a_at
RP11-495P10.9	6.27708	-0.393104	-1.86398	0.0687714	0.372176	233769_at
MAN1A2	8.61012	-0.149372	-1.86398	0.0687718	0.372176	217920_at
CARD6	8.95616	-0.436416	-1.86382	0.068795	0.372265	224414_s_at
ST6GALNAC4	5.75659	0.564381	1.86367	0.0688168	0.372324	228163_at
AFG3L2	9.97498	0.175211	1.86365	0.0688194	0.372324	202486_at
DDX26B	9.48831	0.229455	1.86353	0.068837	0.37235	227485_at
ERVH-4	7.23511	0.373298	1.8635	0.0688409	0.37235	208360_s_at
VDR	10.2214	0.177928	1.86347	0.0688446	0.37235	204255_s_at
PLK1	7.9704	-0.354693	-1.86341	0.0688539	0.372363	202240_at
ICOSLG	7.84337	0.311254	1.86331	0.0688677	0.372401	213450_s_at
EHBP1L1	9.03679	-0.328821	-1.86325	0.0688773	0.372416	221755_at
ODF3L2	5.40234	0.510781	1.86306	0.0689043	0.372525	237620_at
SNX4	11.1491	0.16825	1.86285	0.0689343	0.37265	212652_s_at
CYP4A11 /// CYP4A22	4.71707	0.652491	1.8626	0.0689696	0.372787	1554931_at
CALCA	4.17042	-0.24232	-1.86251	0.0689834	0.372787	217495_x_at
	6.45973	0.562709	1.86248	0.0689869	0.372787	1556763_at
TBX18	2.29544	-0.718312	-1.86248	0.0689869	0.372787	242107_x_at
LHX1	3.83343	0.446526	1.86238	0.0690017	0.37283	206230_at
LINC01410	5.89019	-0.404044	-1.86225	0.0690209	0.372887	1559835_at
ARPC4 /// ARPC4-TTLL3 /// TTLL3	8.3355	0.249748	1.86221	0.0690259	0.372887	210129_s_at
ZAN	3.66739	0.245465	1.86209	0.0690435	0.372917	224263_x_at
FMO3	4.62621	-0.651677	-1.86208	0.0690451	0.372917	206496_at
ALDOA	14.3537	-0.126476	-1.86194	0.0690647	0.372986	214687_x_at
DUSP19	5.59921	0.333412	1.86183	0.0690808	0.373021	1552705_at
MSL1	10.8445	-0.132914	-1.86179	0.069086	0.373021	224765_at
PPP1CC	13.2168	0.123859	1.86173	0.069095	0.373021	200726_at
MACF1	10.0024	-0.161636	-1.86171	0.0690985	0.373021	214894_x_at
SLC25A27	5.95121	0.521027	1.86157	0.0691181	0.373022	1552774_a_at
CTB-31O20.2	8.22414	0.265633	1.86156	0.0691191	0.373022	230304_at
UBXN4	11.5765	-0.0963793	-1.86153	0.0691238	0.373022	212006_at
NEDD4L	10.6035	0.346585	1.86152	0.0691259	0.373022	212445_s_at
GYG2	8.11555	-0.275162	-1.86143	0.0691382	0.373052	210964_s_at
NOP16	10.1713	0.178549	1.86135	0.0691501	0.373052	214011_s_at
	6.06857	0.477101	1.86134	0.069152	0.373052	234168_at
	4.47391	0.599876	1.86128	0.0691601	0.373059	233407_at
LOC158434	5.58213	-0.52998	-1.86116	0.0691779	0.373118	1563827_at
RPL23AP53	5.65541	0.495037	1.8611	0.0691855	0.373122	222225_at
	4.38208	0.551849	1.86092	0.0692118	0.373228	237841_at
HMBOX1	9.73938	0.200591	1.86086	0.0692198	0.373234	219269_at
TMEFF2	5.14681	0.605898	1.86059	0.0692596	0.37332	223557_s_at
GNMT	5.42312	0.582068	1.86056	0.0692644	0.37332	210328_at
ANKRD55	6.56497	-0.275618	-1.86051	0.0692715	0.37332	220112_at
MSR1	5.56522	0.462149	1.86045	0.0692792	0.37332	208422_at
PHF8	6.4595	0.486812	1.86045	0.0692803	0.37332	215065_at
TBRG1	8.24511	0.198571	1.86042	0.0692844	0.37332	242701_at
	7.47546	-0.213632	-1.8604	0.0692867	0.37332	208185_x_at
C2orf88	9.80274	0.44911	1.86034	0.0692952	0.37332	228195_at
AC007389.3	8.15222	0.198603	1.86033	0.0692973	0.37332	216849_at
NPFF	7.73315	-0.228048	-1.86005	0.0693368	0.373493	214184_at
PCMTD2	6.75829	0.336861	1.85999	0.0693464	0.373493	237179_at
RNF43	8.93207	0.270162	1.85996	0.0693497	0.373493	218704_at
CAPZA2	5.57992	0.553361	1.85985	0.0693659	0.373538	1569450_at
HBE1	4.62804	-0.551462	-1.85978	0.0693762	0.373538	217683_at
TRIM4	7.66103	0.22978	1.85976	0.0693787	0.373538	1554287_at
IGLV6-57	5.44064	-0.754629	-1.85948	0.0694192	0.373699	215035_at
ATP6V0E2	9.67453	0.172774	1.85946	0.0694222	0.373699	213587_s_at
SPR	10.1308	0.175693	1.8592	0.0694609	0.37387	203458_at
MLXIP	11.5618	0.176503	1.85914	0.0694693	0.373879	202519_at
PPP2R4	9.86793	-0.158044	-1.85898	0.0694922	0.373907	216105_x_at
CXCR4	10.4831	-0.323536	-1.85898	0.0694927	0.373907	211919_s_at
CNN3P1 /// CNN3P1	3.53274	0.361108	1.85896	0.069495	0.373907	216410_at
SPTAN1	6.73517	-0.50226	-1.85886	0.069509	0.373922	214926_at
DUSP10	9.23163	-0.202006	-1.85884	0.0695116	0.373922	221563_at
BST1	7.18881	0.469896	1.85876	0.0695245	0.373955	205715_at
SNED1	8.00182	-0.382524	-1.85867	0.0695374	0.373983	213488_at
ACOT11	8.56771	0.210226	1.85862	0.0695435	0.373983	1554938_a_at
ZNF790-AS1	6.30083	0.42372	1.85848	0.0695647	0.374061	235779_at
ING5	4.83948	0.377428	1.85834	0.0695843	0.374129	241447_at
CHD6	4.242	-0.540596	-1.85827	0.0695943	0.374144	1555463_a_at
NUDT9P1	5.01456	-0.487461	-1.85823	0.0696007	0.374144	1552564_at
TUSC3	5.30733	0.580448	1.85798	0.0696361	0.374279	232770_at
	8.52662	0.2623	1.85796	0.0696395	0.374279	1558822_at
	5.09424	-0.391347	-1.85769	0.069679	0.374401	237678_at
	4.74627	0.561779	1.85765	0.0696842	0.374401	244796_at
RAB43	8.03963	-0.178085	-1.85764	0.0696854	0.374401	229894_s_at
PSME3	9.43435	0.182694	1.85762	0.0696895	0.374401	209853_s_at
FUNDC2	11.3538	0.117514	1.85735	0.0697276	0.374465	223042_s_at
WDR43	9.1198	0.182087	1.85734	0.0697293	0.374465	214662_at
ERMAP	8.21263	0.22888	1.85734	0.0697298	0.374465	219905_at
RPL36A /// RPL36A-HNRNPH2	14.6581	0.152264	1.85729	0.0697374	0.374465	201406_at
IL1RN	5.10806	-0.689579	-1.85724	0.0697448	0.374465	216244_at
INIP	7.91491	0.224201	1.85722	0.0697468	0.374465	223558_at
UBASH3B	6.68433	-0.525255	-1.8572	0.0697495	0.374465	228359_at
RCOR3	5.50738	-0.641119	-1.8571	0.0697639	0.374477	241433_at
ST6GALNAC4	9.79061	-0.208794	-1.85709	0.0697653	0.374477	220937_s_at
	7.19924	0.287339	1.85701	0.069778	0.374508	238363_at
ERLIN2	9.19732	0.191705	1.85687	0.0697981	0.374561	221542_s_at
SDK1	7.48494	-0.324961	-1.85683	0.0698035	0.374561	229912_at
HNRNPAB	13.345	0.149688	1.8568	0.0698083	0.374561	201277_s_at
PSD3	9.55518	0.240733	1.85668	0.069826	0.374619	203355_s_at
	6.25414	0.625866	1.85655	0.0698439	0.374645	1562852_at
LOC101927761	6.2323	-0.399398	-1.85655	0.0698447	0.374645	1563389_at
DCTN5	8.16716	0.230396	1.85644	0.0698607	0.374694	1555900_at
FAM114A2	8.82077	-0.14805	-1.85625	0.0698877	0.374802	218588_s_at
ERGIC1	10.0759	0.184113	1.85611	0.0699088	0.374879	224577_at
CD48	6.57315	-0.620794	-1.85606	0.0699159	0.37488	237759_at
	7.81676	0.255281	1.85584	0.069948	0.374975	236168_at
HNRNPM	6.47934	-0.330081	-1.8558	0.0699528	0.374975	1556084_at
CEACAM1	12.0434	-0.410905	-1.85579	0.0699541	0.374975	206576_s_at
FBXO38	10.5036	0.124869	1.85563	0.0699787	0.375038	221257_x_at
TTLL10	6.23641	-0.494014	-1.85562	0.0699797	0.375038	1552419_s_at
CALU	8.70824	-0.217891	-1.85554	0.069991	0.375062	229549_at
AK074476	6.79542	0.253739	1.85538	0.070015	0.375142	235636_at
GSDMB	11.2185	-0.210954	-1.85534	0.0700196	0.375142	219233_s_at
DIO3OS	5.12519	-0.469229	-1.85519	0.0700423	0.375224	1559326_at
PTPLAD1	10.7128	0.194348	1.85515	0.0700487	0.375224	234000_s_at
DHX8	8.35675	-0.283679	-1.85498	0.0700727	0.375316	203334_at
TAF10	12.2906	-0.117802	-1.85476	0.0701048	0.375443	200055_at
ZNF562	5.39163	0.605297	1.85472	0.0701101	0.375443	241089_at
C18orf32 /// RPL17 /// RPL17-C18orf32 /// SNORD58A /// SNORD58B /// SNORD58C	14.529	0.12536	1.85454	0.0701365	0.375547	212270_x_at
LOC101928820	8.09108	0.375318	1.85444	0.070152	0.375579	234219_at
TMC7	6.09723	0.421366	1.85441	0.0701563	0.375579	1561030_at
DNAAF1	7.552	-0.43559	-1.85435	0.0701647	0.375579	222068_s_at
MYOD1	4.35447	0.184903	1.85431	0.07017	0.375579	206657_s_at
	6.56194	-0.411997	-1.85414	0.0701952	0.375678	243377_at
FOXP2	7.4141	0.35793	1.85402	0.0702122	0.375732	1564876_s_at
	5.28545	0.604784	1.85392	0.0702275	0.375777	1565881_at
TOMM20	11.4574	0.134137	1.85366	0.0702648	0.37592	212773_s_at
SLC7A10	4.88668	0.559959	1.85358	0.0702775	0.37592	220868_s_at
SRGAP1	4.3832	0.492612	1.85353	0.0702847	0.37592	1555876_at
TIMM23B	9.221	0.163188	1.85351	0.0702875	0.37592	229428_at
URGCP	9.9059	0.175162	1.8535	0.0702887	0.37592	218601_at
HIST1H1C	10.1281	-0.375342	-1.8533	0.0703172	0.375934	209398_at
LOC100240728	6.50138	-0.464687	-1.8533	0.0703183	0.375934	1557491_at
BANK1	8.30944	-0.875361	-1.85327	0.070322	0.375934	1558662_s_at
JUND	8.89917	0.204198	1.85326	0.0703242	0.375934	203751_x_at
SLMO2	11.5712	0.184912	1.85325	0.0703255	0.375934	217851_s_at
PLA2G15	7.57379	0.20274	1.85306	0.0703535	0.376046	204458_at
RP11-469M7.1	8.54597	0.265304	1.85285	0.0703834	0.376088	233506_at
MYO19	7.65447	0.440664	1.85285	0.0703841	0.376088	236022_at
SAMD14	4.1856	-0.394889	-1.85282	0.0703878	0.376088	1555819_s_at
STK35	9.21092	0.120193	1.85278	0.0703944	0.376088	225648_at
LANCL2	6.39472	0.361197	1.85277	0.0703957	0.376088	222560_at
SLFN5	6.08673	-0.636826	-1.85257	0.0704239	0.376201	1553055_a_at
	4.13637	-0.716021	-1.85245	0.0704415	0.376201	1569981_at
TBRG4	7.39402	0.222769	1.85245	0.0704417	0.376201	220961_s_at
MOGAT2	8.06065	0.319733	1.85242	0.0704458	0.376201	207491_at
PKNOX2	7.31273	0.195776	1.85239	0.0704513	0.376201	63305_at
	9.66916	0.111244	1.85192	0.0705199	0.376528	223964_x_at
ZNF142	6.67956	-0.365581	-1.85188	0.0705263	0.376528	37586_at
BMP8B	8.31659	0.231499	1.85176	0.0705432	0.376582	235275_at
PRDM5	6.14017	0.483505	1.85165	0.0705598	0.376628	1569508_at
FEN1	9.99843	-0.238774	-1.85161	0.0705657	0.376628	204767_s_at
ZNF587	8.89908	0.217618	1.85148	0.070584	0.376676	231820_x_at
MCF2L	10.2177	0.236978	1.85145	0.0705884	0.376676	35147_at
	3.89045	0.403519	1.85127	0.0706147	0.37678	1562390_at
RNASEH2B	8.10049	0.195821	1.8511	0.0706402	0.376879	219056_at
RNASE2	7.32264	-0.323972	-1.85099	0.0706559	0.3769	206111_at
C10orf32	10.9672	0.160297	1.85098	0.0706581	0.3769	225334_at
MC2R	4.96151	0.582301	1.85059	0.070715	0.377143	217434_at
CCDC40	4.67679	-0.381806	-1.85054	0.0707225	0.377143	239254_at
CELSR1	8.08845	-0.3404	-1.8505	0.0707274	0.377143	41660_at
CD44	5.82919	-0.69923	-1.85048	0.0707311	0.377143	216056_at
MYH6	3.86101	-0.348844	-1.85038	0.0707455	0.377152	214468_at
LGSN	5.02881	0.888768	1.85037	0.0707465	0.377152	220393_at
PARP1	10.4997	-0.212873	-1.8502	0.0707721	0.377201	208644_at
ADD1	6.92126	0.546299	1.85018	0.0707751	0.377201	238939_at
	3.36808	0.190103	1.85017	0.0707771	0.377201	240347_at
SCIN	10.1359	0.386027	1.85004	0.0707955	0.377201	1552365_at
ELOVL2-AS1	6.18404	-0.371345	-1.85	0.0708018	0.377201	237365_at
CPNE3	11.0621	0.126425	1.84997	0.0708064	0.377201	202119_s_at
	4.93497	0.674091	1.84995	0.0708091	0.377201	237733_at
LOC100129406	7.7912	0.325496	1.84993	0.070811	0.377201	240868_at
LOC102725072 /// LOC102725315 /// LOC727983 /// POM121L10P /// POM121L1P /// POM121L4P /// POM121L8P /// POM121L9P	6.22011	-0.528799	-1.84984	0.0708249	0.377223	214570_x_at
TRPM6	7.25652	0.702638	1.84973	0.0708416	0.377223	221102_s_at
POM121L1P /// POM121L8P /// POM121L9P	7.19667	-0.281798	-1.8496	0.0708605	0.377223	1553900_s_at
	8.08139	-0.345533	-1.84956	0.0708667	0.377223	229795_at
C6orf203	9.65766	0.159624	1.8495	0.0708753	0.377223	223576_at
GAP43	7.88096	-0.202989	-1.84947	0.0708796	0.377223	216963_s_at
DRP2	5.05746	0.574296	1.84941	0.0708884	0.377223	1556627_at
ERCC8	8.70126	0.12497	1.84937	0.0708943	0.377223	205162_at
	5.20592	-0.565343	-1.84935	0.070897	0.377223	1566879_at
SIAE	10.0273	0.298128	1.84933	0.0708999	0.377223	223744_s_at
RP11-728F11.4	4.2376	0.466964	1.84928	0.0709074	0.377223	240323_at
MICAL3	6.41787	0.475862	1.84919	0.070921	0.377223	231985_at
PUM2	11.423	0.113831	1.84918	0.0709217	0.377223	216221_s_at
FLJ10038	6.80643	0.312572	1.84918	0.0709226	0.377223	205511_at
KRTAP4-5	7.38102	-0.242747	-1.84914	0.0709284	0.377223	234637_at
FSCN1	9.09042	-0.370194	-1.84908	0.070937	0.377223	210933_s_at
TBC1D8B	9.55086	0.14828	1.84895	0.0709556	0.377223	219771_at
RALGAPA1	8.0689	0.257102	1.84895	0.0709561	0.377223	234923_at
FASTKD3	9.90133	0.148205	1.84886	0.0709686	0.377223	219200_at
KATNBL1	9.19242	0.144417	1.8488	0.0709786	0.377223	218791_s_at
	5.61002	-0.537147	-1.84877	0.0709831	0.377223	241556_at
TARDBP	11.5466	-0.115953	-1.84869	0.070994	0.377223	200020_at
TNC	7.52046	-0.395547	-1.84869	0.0709945	0.377223	216005_at
LPAR2	8.36178	-0.457608	-1.84869	0.0709949	0.377223	206723_s_at
KIR3DL1 /// KIR3DL2	6.9174	-0.309958	-1.84859	0.0710083	0.377223	216907_x_at
STAT5B	8.21431	-0.176976	-1.84857	0.0710119	0.377223	205026_at
ELL	7.58439	-0.216561	-1.84855	0.0710141	0.377223	1565254_s_at
	3.76338	-0.375722	-1.84853	0.0710183	0.377223	237965_at
BTBD19	7.74853	-0.309109	-1.8485	0.0710227	0.377223	1557049_at
ZNF438	8.28112	-0.165531	-1.84847	0.0710265	0.377223	229743_at
GJB1	9.38804	0.259995	1.84845	0.0710303	0.377223	204973_at
PMPCB	6.82941	0.278379	1.84841	0.071036	0.377223	1570542_a_at
GLDC	7.74989	-0.276699	-1.84826	0.0710577	0.377254	204836_at
IL18	10.844	-0.255169	-1.84825	0.0710592	0.377254	206295_at
KDM4C /// KDM4C	6.54749	-0.610957	-1.84823	0.0710624	0.377254	244385_at
GREM2	7.58114	0.498936	1.84812	0.0710779	0.377299	220794_at
CRHR1-IT1 /// MGC57346	6.92252	0.233024	1.84808	0.0710847	0.377299	1553400_a_at
MPZL3	4.49844	-0.665512	-1.8479	0.0711106	0.377309	1570584_at
SLC25A53	6.54718	-0.366884	-1.84785	0.0711178	0.377309	1561578_s_at
HECW1	6.72609	0.322659	1.84784	0.0711196	0.377309	210331_at
LIN28A	5.35235	-0.604826	-1.84783	0.0711209	0.377309	219823_at
	6.14633	-0.586661	-1.84779	0.0711271	0.377309	1569067_at
TOMM5	11.8479	-0.149678	-1.84774	0.0711341	0.377309	228053_s_at
TRIM4	9.91752	-0.164368	-1.84773	0.0711361	0.377309	224159_x_at
CAMK2N1	8.75483	0.413037	1.84769	0.0711418	0.377309	228302_x_at
AP3M2	8.41303	0.24693	1.8474	0.0711849	0.377501	203410_at
BCKDK	9.54813	-0.150806	-1.84723	0.071209	0.377587	202030_at
L1CAM	8.07922	0.267412	1.84719	0.0712149	0.377587	204584_at
	7.40826	-0.293292	-1.84709	0.0712296	0.377598	1560443_at
CA5BP1	8.49739	0.185414	1.84706	0.071235	0.377598	239106_at
NME1	11.8355	-0.162237	-1.84697	0.0712484	0.377598	201577_at
	5.65549	0.404508	1.84696	0.0712487	0.377598	243573_at
MED27	7.32753	-0.380379	-1.84691	0.0712574	0.377598	221598_s_at
BNC2	7.52936	-0.441761	-1.84686	0.0712649	0.377598	229942_at
CIART	7.91717	0.218155	1.84685	0.0712654	0.377598	227285_at
SCAND1	11.2164	-0.113656	-1.84675	0.0712803	0.37764	218206_x_at
LOC100996342	6.43372	-0.467086	-1.84661	0.0713012	0.377714	1569426_at
	7.07314	-0.378696	-1.84638	0.0713347	0.377808	1563295_at
GJA1	12.149	-0.359999	-1.84637	0.0713371	0.377808	201667_at
ZYG11B	10.2665	0.171212	1.84635	0.0713396	0.377808	225350_s_at
EXD2	9.16949	0.133214	1.84618	0.0713642	0.377902	218363_at
FOXN3	9.06654	0.205068	1.84607	0.0713816	0.377958	218031_s_at
EVI5L	7.77577	0.19653	1.84591	0.0714045	0.378031	226411_at
LINC00226	5.05005	-0.481857	-1.84588	0.0714093	0.378031	238380_s_at
PBX1	9.7668	0.225307	1.84575	0.0714286	0.378096	212148_at
ZCCHC7	7.36275	0.19767	1.84565	0.0714438	0.37814	1555562_a_at
CCNB1	8.65094	-0.245897	-1.8455	0.0714653	0.378217	228729_at
TMEM242	8.35145	0.13813	1.84542	0.0714774	0.378219	218453_s_at
	5.1803	-0.514292	-1.84541	0.0714794	0.378219	224214_at
CLDN12	11.7318	-0.220868	-1.84531	0.0714937	0.378258	223249_at
SLC17A8	5.35927	0.575096	1.84498	0.0715422	0.378478	1553415_at
FAM219B	5.84064	0.507355	1.84491	0.0715531	0.378499	224805_s_at
EXO5	6.28397	0.267896	1.84478	0.0715721	0.378563	219567_s_at
FAM89A /// MIR1182	8.34345	-0.185038	-1.8447	0.0715847	0.378593	226448_at
TERF2	7.28738	-0.439284	-1.8445	0.0716135	0.378709	1555185_x_at
	7.46182	0.193368	1.84428	0.0716465	0.378755	242425_at
DCAF7	9.48363	0.139755	1.84425	0.0716513	0.378755	221745_at
LOC101927588	6.13619	-0.494273	-1.84423	0.0716543	0.378755	1564721_at
CLEC3A	5.99434	0.56049	1.84422	0.0716557	0.378755	231802_at
	5.8831	-0.419387	-1.84414	0.0716678	0.378755	243658_at
RPL5 /// SNORD21	14.1399	0.134789	1.84411	0.071672	0.378755	200937_s_at
FBXL20	8.36477	-0.165303	-1.84407	0.0716776	0.378755	235089_at
ANXA6	10.4977	-0.43233	-1.84399	0.0716889	0.378755	200982_s_at
LPXN	10.5717	-0.324838	-1.84396	0.0716938	0.378755	216250_s_at
PIGU	9.57043	0.166733	1.84395	0.0716952	0.378755	225903_at
LOC100653005	5.37825	-0.475396	-1.84393	0.0716984	0.378755	234272_at
C1orf86	5.91567	-0.564274	-1.84381	0.0717158	0.37881	1562675_at
CLDN22 /// WWC2	7.21019	-0.312318	-1.8437	0.0717329	0.378823	1554762_a_at
ZNF793	6.80679	0.41506	1.84364	0.0717412	0.378823	244180_at
PSAT1	8.26431	-0.414427	-1.8436	0.0717478	0.378823	220892_s_at
PLEKHF1	8.34485	-0.302197	-1.84358	0.0717502	0.378823	219566_at
LOC102725383	7.06355	0.266805	1.84354	0.071757	0.378823	232047_at
HNRNPC	7.55831	0.525493	1.84352	0.0717598	0.378823	235500_at
SLC6A20	8.12168	-0.370609	-1.84335	0.0717843	0.37889	234291_s_at
	6.93572	0.267979	1.84329	0.0717939	0.37889	235662_at
RASSF8	5.72511	-0.463387	-1.84327	0.0717969	0.37889	241735_at
ATG5	9.0369	0.171278	1.84324	0.0718003	0.37889	202512_s_at
NDE1	9.29402	-0.19641	-1.84319	0.0718076	0.378892	218414_s_at
APOL6	9.76829	-0.164735	-1.84315	0.071815	0.378892	1557116_at
ZNF114	5.11329	0.642722	1.8431	0.0718214	0.378892	1552946_at
OSBPL3	9.05524	-0.206075	-1.843	0.071836	0.378932	209627_s_at
PAPD4	10.4417	0.121903	1.84279	0.0718681	0.379028	225761_at
ZFP82	6.95257	0.240454	1.84275	0.0718745	0.379028	235176_at
NIPSNAP1	9.1758	0.160953	1.84274	0.0718749	0.379028	201708_s_at
	6.62547	0.443757	1.84256	0.0719015	0.379045	1566779_at
LOC101930112 /// SPG7	8.84615	0.204203	1.84256	0.0719017	0.379045	230885_at
MAST4	4.56763	0.40014	1.84252	0.0719078	0.379045	1554652_s_at
HLA-DQA1 /// HLA-DQA2 /// LOC100509457	11.983	-0.501206	-1.84249	0.0719127	0.379045	212671_s_at
TMEM8A	9.80971	-0.193965	-1.84241	0.071924	0.379045	222718_at
	6.65651	0.300032	1.84238	0.0719287	0.379045	239245_at
NISCH	10.8417	0.195568	1.8423	0.0719413	0.379045	201591_s_at
RP1-101G11.2	6.57147	0.508579	1.84226	0.0719473	0.379045	217337_at
CTCF	10.7833	0.110492	1.84225	0.0719484	0.379045	202521_at
EPB41L4A	3.02703	-0.434954	-1.84223	0.0719513	0.379045	1555038_at
ATOH8	7.70887	0.263446	1.84221	0.0719544	0.379045	228890_at
IGSF5	4.79436	0.585014	1.84211	0.0719698	0.37909	243027_at
KIAA1147	7.984	0.190907	1.84202	0.0719823	0.379119	223161_at
DCAF4	6.83571	0.4272	1.84192	0.0719978	0.379164	214758_at
COX11	11.2856	0.175676	1.84183	0.0720102	0.379193	211727_s_at
SLC37A4	9.40764	0.208301	1.84176	0.0720211	0.379193	202830_s_at
PXK	7.29582	-0.371734	-1.84155	0.0720524	0.379193	238223_at
AGAP3	4.20727	-0.395902	-1.84155	0.0720527	0.379193	231299_at
IRF5	8.84634	-0.272151	-1.84153	0.0720563	0.379193	205469_s_at
DCAF6	10.4741	0.107733	1.84147	0.0720652	0.379193	217908_s_at
	5.40689	-0.511643	-1.8414	0.0720745	0.379193	217615_at
ZNF311	7.13623	0.191912	1.84136	0.0720813	0.379193	236551_at
C20orf173	7.06255	0.265806	1.84133	0.0720848	0.379193	233143_at
SH2D4A	8.6926	-0.173513	-1.84127	0.0720937	0.379193	219749_at
CDK6	7.08678	0.249229	1.84127	0.0720946	0.379193	231198_at
ZNF502	7.8641	0.202146	1.84121	0.0721037	0.379193	229532_at
TRAFD1	6.89939	-0.551176	-1.84117	0.0721089	0.379193	242497_at
IL10RB-AS1	5.47035	-0.532146	-1.84115	0.0721122	0.379193	230632_at
CCR6	7.83524	-0.42873	-1.84114	0.0721142	0.379193	206983_at
PROCA1	7.05299	-0.256986	-1.84114	0.0721142	0.379193	232647_at
TPP2	10.0221	0.168508	1.84108	0.072123	0.379202	203375_s_at
DLC1	6.65666	-0.311541	-1.84091	0.0721486	0.379301	220512_at
SLC6A2	5.14769	-0.54847	-1.84072	0.072176	0.379407	239394_at
PRRC2B	7.66084	0.321597	1.84065	0.0721865	0.379407	223793_at
	7.01004	-0.404915	-1.84056	0.0722	0.379407	231038_s_at
FRMD7	4.40873	0.600547	1.84056	0.0722008	0.379407	233047_at
RPTN	4.90008	0.549222	1.84053	0.0722051	0.379407	1553454_at
ZNF547	5.62372	0.468064	1.84043	0.0722202	0.379407	1552794_a_at
STAT1	9.69115	-0.363059	-1.8404	0.0722239	0.379407	AFFX-HUMISGF3A/M97935_MB_at
FAM65C	4.73197	-0.43235	-1.84037	0.0722294	0.379407	243978_at
CFDP1 /// LOC101928178	7.04171	0.235158	1.84035	0.0722313	0.379407	236588_at
	7.71463	0.177949	1.84011	0.0722672	0.379513	243299_at
LCP2	7.22734	-0.477386	-1.84006	0.0722757	0.379513	244598_at
RPL11	14.4736	0.127108	1.84003	0.0722799	0.379513	200010_at
FRYL	11.4637	0.220943	1.83994	0.0722931	0.379513	212548_s_at
PCNX	9.01149	-0.256077	-1.83987	0.0723036	0.379513	229287_at
TMEM144	7.4716	0.318313	1.83981	0.0723129	0.379513	219750_at
VDR	11.2037	0.255766	1.83972	0.0723263	0.379513	204254_s_at
IFI16	9.83289	-0.297321	-1.83964	0.0723385	0.379513	208965_s_at
	6.92538	-0.31554	-1.83961	0.0723425	0.379513	243182_at
	5.68744	-0.385983	-1.83961	0.0723429	0.379513	217531_at
NOL10	10.4586	0.121177	1.83959	0.0723462	0.379513	222684_s_at
IKZF1	8.47546	-0.452851	-1.83957	0.0723486	0.379513	227344_at
CHGA	11.9398	0.484776	1.83956	0.0723497	0.379513	204697_s_at
SERPINB6	12.4065	-0.208272	-1.83954	0.0723529	0.379513	211474_s_at
ZNF627	9.47332	0.127973	1.83949	0.072361	0.379513	224492_s_at
LOC101929747	8.42584	-0.153122	-1.83944	0.0723673	0.379513	1569521_s_at
FCRL2	8.76276	-0.370171	-1.83943	0.0723696	0.379513	1563674_at
CYB5A	11.5329	0.201986	1.83923	0.0723996	0.379635	207843_x_at
CHRAC1	9.06795	0.131248	1.8391	0.0724186	0.379698	231764_at
RHO	5.01839	0.507134	1.83895	0.072442	0.379766	206454_s_at
LOC100507443	6.31764	-0.466246	-1.83892	0.0724456	0.379766	240740_at
	7.47129	0.311339	1.83878	0.0724663	0.379814	1558410_s_at
GRSF1	11.6698	0.128962	1.83875	0.0724719	0.379814	201520_s_at
C1RL-AS1	8.33291	0.197116	1.83872	0.0724754	0.379814	1564224_x_at
MIR4680 /// PDCD4	10.0713	0.331579	1.83861	0.0724921	0.379847	202730_s_at
PPP5C	9.11977	0.124411	1.83855	0.0725017	0.379847	201979_s_at
FBLN1	4.6216	-0.403904	-1.83854	0.0725026	0.379847	207834_at
TSEN34	10.7087	0.108967	1.8382	0.0725544	0.380065	218132_s_at
SETD8	9.65503	0.209405	1.83816	0.0725602	0.380065	228443_s_at
	7.29175	-0.272163	-1.83812	0.072565	0.380065	241515_at
LOC100130370	5.46881	-0.449789	-1.83787	0.0726031	0.380203	234846_at
LOC101060391	5.2981	-0.650874	-1.83786	0.0726054	0.380203	241535_at
	5.12111	-0.172542	-1.8378	0.0726138	0.380211	210795_s_at
EPB41L4A-AS2	6.27332	0.479202	1.83758	0.0726463	0.380311	220364_at
	8.47268	0.206489	1.83753	0.072654	0.380311	236794_at
	3.95542	0.53337	1.8375	0.0726581	0.380311	240580_at
AMACR /// C1QTNF3-AMACR	9.12967	0.252098	1.83749	0.0726607	0.380311	209424_s_at
MAD2L1	7.03448	-0.257428	-1.83742	0.0726706	0.380311	236312_at
LOC284009 /// METTL16	5.83249	0.504795	1.83739	0.0726747	0.380311	1557399_at
	5.44972	0.545932	1.83704	0.0727273	0.380465	1556521_a_at
GDE1	10.8661	0.203046	1.83703	0.0727289	0.380465	202593_s_at
EIF1	13.5664	0.168468	1.83703	0.0727299	0.380465	212130_x_at
ADI1	7.77451	0.167955	1.83701	0.072732	0.380465	241443_at
	7.91384	0.268318	1.83693	0.0727447	0.380495	237849_at
ZNF530	5.83623	0.445179	1.83688	0.0727527	0.380501	232228_at
ACSL6	4.65388	-0.665449	-1.83661	0.072792	0.38067	223918_at
HMCN2	6.8207	0.356275	1.8364	0.0728239	0.3808	1564117_at
PRADC1	9.67162	0.258616	1.83635	0.0728314	0.380803	223312_at
C11orf57	9.17876	0.126643	1.83623	0.0728505	0.380866	222588_s_at
KRTCAP2	12.0827	-0.133965	-1.83612	0.0728665	0.380885	224885_s_at
LOC101929709	6.99921	-0.300605	-1.83611	0.072868	0.380885	231412_at
CPSF3L /// MIR6727	10.0754	0.133499	1.83595	0.0728914	0.380971	233625_x_at
TRIM73 /// TRIM74	6.24686	0.436014	1.83589	0.0729004	0.380982	1554182_at
LRMP	8.99769	-0.512462	-1.83582	0.0729122	0.381007	35974_at
SSX1	7.05484	0.302921	1.83559	0.0729458	0.381106	206626_x_at
	6.61681	0.370216	1.83557	0.0729495	0.381106	244292_at
DKK4	5.2472	-0.541496	-1.83551	0.0729579	0.381106	206619_at
	4.20881	0.485643	1.83551	0.072959	0.381106	233402_at
APBA3	7.41601	-0.29233	-1.83529	0.0729917	0.381194	205146_x_at
GADD45A	10.7522	0.227844	1.83529	0.0729921	0.381194	203725_at
	3.9051	-0.591445	-1.83526	0.0729967	0.381194	220880_at
NIN	6.50694	-0.437589	-1.83515	0.0730131	0.381206	223981_at
CLEC4E	7.00614	-0.302036	-1.83512	0.073017	0.381206	219859_at
	4.35031	-0.652608	-1.8351	0.0730199	0.381206	231601_at
PORCN	7.81794	0.202468	1.83492	0.0730474	0.381249	219483_s_at
TLE3	8.29792	-0.269839	-1.83491	0.0730483	0.381249	206472_s_at
TRIB2	8.88258	-0.258438	-1.83489	0.0730521	0.381249	202479_s_at
C18orf54	7.52992	-0.229529	-1.83486	0.0730562	0.381249	229442_at
IQCF3 /// IQCF4	3.53683	0.398015	1.83481	0.073064	0.381254	236871_s_at
LINC01021	2.92886	0.730436	1.83469	0.0730827	0.381284	1557765_at
C12orf80	4.56387	-0.615443	-1.83468	0.0730837	0.381284	1560276_at
ATP2A2	13.0502	-0.130667	-1.83443	0.0731218	0.381446	209186_at
CEP152	6.17096	-0.495387	-1.83426	0.0731475	0.381544	215882_at
HAVCR2	4.59117	-0.331256	-1.8342	0.0731557	0.38155	1555629_at
	4.01	-0.65434	-1.83414	0.0731658	0.381566	220726_at
	5.90721	-0.493998	-1.83406	0.0731773	0.38159	237126_at
ATP5G2P1 /// ATP5G2P1	8.36675	0.166344	1.83394	0.0731957	0.38165	217368_at
ST6GALNAC4	9.66295	-0.234001	-1.83385	0.0732087	0.381681	221551_x_at
HCFC2	8.13299	0.163964	1.83374	0.0732257	0.381733	235264_at
	6.30545	0.42592	1.83333	0.0732876	0.38194	231636_s_at
CFLAR	10.6591	-0.22231	-1.83331	0.0732901	0.38194	208485_x_at
DYRK2	9.49719	0.230322	1.83327	0.0732969	0.38194	202970_at
TRPM6	6.58266	0.827808	1.83326	0.0732982	0.38194	240389_at
FAM84B	10.789	0.172053	1.83325	0.0733004	0.38194	225864_at
	3.88191	-0.341086	-1.83312	0.0733193	0.382002	1560614_at
ZNF621	6.6681	0.243933	1.83302	0.0733348	0.382047	241499_at
THOC1	9.60142	0.159442	1.83266	0.0733896	0.382251	204064_at
MBD1	6.56141	0.362318	1.83265	0.0733901	0.382251	241813_at
NINJ2	8.10019	-0.271344	-1.83258	0.0734018	0.382251	219594_at
GLIPR1	9.08231	-0.302521	-1.83257	0.073402	0.382251	226142_at
LAMA1	8.14324	0.647373	1.83239	0.0734305	0.382363	227048_at
NMRAL1	9.42201	0.125789	1.83224	0.0734529	0.382438	231271_x_at
YWHAEP7	7.89451	-0.236318	-1.8322	0.0734589	0.382438	1563945_at
PTCSC1	7.67938	-0.188923	-1.8321	0.0734737	0.38246	233111_at
TGOLN2	10.449	0.210329	1.83206	0.0734804	0.38246	203833_s_at
CHSY3	6.57576	-0.450478	-1.83203	0.0734841	0.38246	242100_at
MAPKAPK5	9.27584	0.140732	1.8319	0.0735049	0.382532	212871_at
APEX2	7.04218	0.365427	1.83167	0.0735397	0.382641	238813_at
SRRM1	11.5841	0.121586	1.83167	0.0735399	0.382641	201225_s_at
C21orf15 /// LINC00417	6.34587	0.558763	1.83147	0.073569	0.382756	1558589_at
SPRYD7	7.73034	0.200831	1.83126	0.0736007	0.382876	230151_at
	6.56197	0.468434	1.83123	0.073606	0.382876	244862_at
CYP2A7P1	3.8503	0.306007	1.83117	0.0736152	0.382887	216334_s_at
MAP3K6	7.62351	-0.141239	-1.83106	0.0736325	0.382906	1552631_a_at
	6.31996	-0.498698	-1.83105	0.0736328	0.382906	1562346_at
	7.39349	0.186246	1.83099	0.0736422	0.382918	1557667_at
LPP	11.7765	0.164444	1.8308	0.0736712	0.383033	224811_at
NLRP5	5.2813	0.544546	1.83072	0.0736832	0.383035	1552405_at
SIGLEC7	4.67925	-0.280654	-1.83071	0.0736856	0.383035	217159_x_at
SEC61A1	10.9164	-0.199442	-1.83052	0.0737137	0.383145	222385_x_at
GLUL	13.6695	-0.151829	-1.83044	0.0737267	0.383176	215001_s_at
PRIM2	7.9919	0.17654	1.83033	0.0737428	0.383223	205628_at
C17orf49 /// RNASEK /// RNASEK-C17orf49	13.115	-0.0964993	-1.82985	0.0738151	0.38354	224573_at
CINP	7.36928	-0.323201	-1.82984	0.0738179	0.38354	230223_at
	7.11675	-0.396572	-1.8297	0.0738382	0.383603	237643_at
LOC101930296 /// TBC1D26 /// ZNF286A	3.40453	-0.489613	-1.82966	0.073844	0.383603	1569751_at
	6.74668	0.314006	1.82961	0.0738525	0.383611	244636_at
RP11-369C8.1	5.10718	-0.5437	-1.82955	0.0738611	0.383619	243200_at
RPS6	14.5227	0.145744	1.82947	0.0738737	0.383648	200081_s_at
DEFA4	7.57382	-0.232332	-1.82939	0.0738865	0.383675	207269_at
STAU2	8.55043	0.140123	1.82933	0.073895	0.383675	204226_at
P4HA1	5.30258	-0.663236	-1.8293	0.0738999	0.383675	243335_at
KDM5B	9.40973	0.163366	1.82917	0.0739191	0.383687	201548_s_at
SPACA7	3.70993	0.414963	1.82916	0.0739208	0.383687	231405_at
	6.12018	-0.500349	-1.82914	0.0739234	0.383687	238236_at
LRRC4C	4.12258	-0.490134	-1.82891	0.0739585	0.383809	241585_at
VPS53	6.37081	-0.274533	-1.8289	0.0739608	0.383809	235710_at
FOXP2	4.64384	-0.558839	-1.82876	0.0739822	0.383883	1555648_at
ADNP2	9.38186	0.11729	1.82871	0.0739897	0.383885	203322_at
RNF135	10.6442	0.153504	1.82864	0.0740007	0.383906	223592_s_at
MIPOL1	5.89475	0.625383	1.82837	0.0740414	0.38403	244246_at
LINC00525	7.15979	-0.386694	-1.82837	0.0740422	0.38403	1553708_at
C14orf39	5.16966	0.453556	1.82833	0.0740477	0.38403	1561985_at
	8.73899	-0.292462	-1.8283	0.0740526	0.38403	1570055_at
	6.26561	0.499871	1.8281	0.0740822	0.38412	1562165_at
PKD2L2	6.2457	-0.271965	-1.82809	0.074084	0.38412	221118_at
CRIP3	7.26154	-0.349055	-1.82802	0.0740943	0.384137	235720_at
RFFL	6.58782	-0.466652	-1.82797	0.074103	0.384145	1566171_at
RAD23B	10.0371	0.123542	1.82777	0.0741328	0.384263	223598_at
CYP27C1	5.95329	-0.480648	-1.82768	0.0741469	0.384276	1568868_at
SLC9A1	9.80253	0.251538	1.82761	0.0741572	0.384276	209453_at
	5.75003	0.520591	1.82757	0.074163	0.384276	1561706_at
ZNF227	8.25793	0.209871	1.82757	0.0741633	0.384276	227689_at
	3.33355	0.864287	1.82744	0.0741838	0.384346	241583_x_at
ITPR3	11.3909	-0.160229	-1.82733	0.0742006	0.384363	201189_s_at
PAWR	8.02289	0.18174	1.82722	0.0742165	0.384363	229515_at
PCBP2	9.07159	0.240777	1.82713	0.0742305	0.384363	213517_at
NHLRC3	8.09979	0.274306	1.8271	0.0742362	0.384363	236953_s_at
UPP2	6.12917	0.502351	1.82708	0.0742382	0.384363	233155_at
	3.75387	-0.241165	-1.82706	0.0742415	0.384363	228586_at
FAM98B	10.4026	0.134395	1.82706	0.0742423	0.384363	225086_at
USP28	9.16762	-0.203777	-1.82698	0.074254	0.384363	230623_x_at
USP32	8.7887	-0.121088	-1.82697	0.0742556	0.384363	211702_s_at
ENSA	8.85658	0.159111	1.82696	0.0742575	0.384363	228852_at
TEX261	10.5867	0.107979	1.82686	0.0742722	0.38437	212083_at
ABCD1	8.72851	-0.198274	-1.8268	0.0742809	0.38437	205142_x_at
	5.97379	0.52554	1.82679	0.0742836	0.38437	1563946_at
NAB2	7.87624	-0.322745	-1.82676	0.074287	0.38437	212803_at
OR3A3	7.5962	0.207014	1.82668	0.0743002	0.384381	221426_s_at
NBL1	11.5116	-0.134746	-1.82666	0.074303	0.384381	201621_at
SUB1	6.5826	0.310247	1.82659	0.0743141	0.38439	237784_at
EIF4B	11.7263	0.117748	1.82655	0.0743197	0.38439	211938_at
RERE	5.38173	0.476934	1.82651	0.074326	0.38439	200939_s_at
MNT	6.66829	-0.511676	-1.82634	0.0743523	0.384484	236749_at
LOC100287610 /// ZNF717	5.05606	-0.747875	-1.82625	0.0743658	0.384484	240483_at
FNDC9	6.33934	0.438876	1.82622	0.0743698	0.384484	1554801_at
DRG1	11.1606	0.109094	1.82617	0.0743773	0.384484	202810_at
LMBRD1	5.99053	0.31348	1.82614	0.0743827	0.384484	232980_at
TRIM40	8.29513	-0.50974	-1.82608	0.074391	0.384484	1553079_at
DAPK2	8.4624	0.203462	1.82607	0.0743933	0.384484	206324_s_at
ZNF587	10.6255	0.188561	1.82599	0.0744059	0.384512	219981_x_at
ZSCAN18	7.61647	0.430512	1.8258	0.0744353	0.384628	217593_at
LINC00521	4.36101	-0.412705	-1.82574	0.0744441	0.384637	1553053_at
LINC01271	5.64552	0.436707	1.82563	0.0744605	0.384685	1562549_at
ANKRD2	4.85774	0.496696	1.8255	0.0744812	0.384756	221232_s_at
GDF11	7.14375	-0.373513	-1.82533	0.0745066	0.384851	226234_at
DCLK1	7.40138	0.281323	1.82521	0.0745256	0.384913	229800_at
ANP32A	11.8916	0.166089	1.82515	0.0745351	0.384918	201051_at
CALCRL	8.47977	-0.45124	-1.82511	0.0745408	0.384918	206331_at
SLC26A11	9.2951	-0.21049	-1.82504	0.0745506	0.384933	226679_at
CNIH4	9.01327	0.155949	1.82488	0.0745761	0.384968	228306_at
IGHG1 /// IGHM	7.05422	-0.776983	-1.82482	0.074585	0.384968	211648_at
PRO1596	5.76492	0.411918	1.82482	0.0745851	0.384968	221243_s_at
	6.60902	0.367902	1.82482	0.0745855	0.384968	1560680_at
TEX9	6.91112	0.241477	1.82465	0.0746107	0.385035	1562259_at
RMND1	8.97179	0.122728	1.82464	0.0746126	0.385035	220329_s_at
SCRG1	6.83228	-0.313729	-1.82415	0.0746878	0.385328	205475_at
COX7C	13.7781	0.168757	1.82414	0.0746888	0.385328	217491_x_at
	5.72021	-0.542165	-1.82406	0.0747011	0.385328	241226_at
SMN1 /// SMN2	10.4924	0.169741	1.82405	0.0747031	0.385328	203852_s_at
RAB6A /// WTH3DI	7.15069	-0.378175	-1.82404	0.0747046	0.385328	201045_s_at
GPR150	4.74498	0.578924	1.82398	0.0747137	0.385339	231349_at
	5.19957	0.749489	1.82392	0.0747239	0.385355	1556602_at
	6.72166	0.401677	1.82386	0.074733	0.385365	235989_at
	3.09506	-0.38863	-1.82356	0.0747785	0.385563	1561911_at
PRKAR2A	10.7277	0.122881	1.8235	0.0747881	0.385563	213052_at
ZNF398	8.43541	0.135592	1.82338	0.0748071	0.385563	226202_at
	5.05377	-0.790515	-1.82334	0.0748126	0.385563	241272_at
TBX2	8.61801	-0.21062	-1.82332	0.0748157	0.385563	40560_at
CLYBL	7.82824	0.256703	1.82327	0.0748235	0.385563	239683_at
SLAMF1	7.88201	-0.383252	-1.82324	0.0748276	0.385563	239427_at
C1RL	10.5241	-0.146532	-1.82324	0.0748278	0.385563	218983_at
DNAJC17	8.31638	0.166246	1.8231	0.0748494	0.385638	219861_at
TSNAX	11.2264	0.119304	1.82298	0.0748677	0.385652	203983_at
ZNF136	8.42605	0.15905	1.82292	0.0748769	0.385652	206240_s_at
	8.6196	0.207718	1.82289	0.0748815	0.385652	239033_at
PRTN3	5.20772	0.540041	1.82288	0.0748841	0.385652	207341_at
TMCO4	7.1844	0.401294	1.82285	0.0748873	0.385652	1560292_a_at
C16orf54	9.67205	-0.456946	-1.82278	0.0748989	0.385675	1559584_a_at
RBP4	9.11298	-0.380531	-1.82271	0.0749093	0.385684	219140_s_at
	8.56074	0.202037	1.82268	0.0749147	0.385684	242337_at
REL	9.85626	-0.203853	-1.82256	0.074933	0.385706	228812_at
QSOX1	11.9078	-0.241068	-1.82256	0.0749332	0.385706	201482_at
FEZ2	11.7203	0.111784	1.8225	0.0749417	0.385714	215000_s_at
CD4	9.51058	-0.309131	-1.82239	0.0749593	0.385768	203547_at
ZKSCAN1	7.95945	0.219785	1.82221	0.0749861	0.385861	214900_at
LINC01088	6.72199	0.263281	1.82218	0.0749915	0.385861	1560891_a_at
EFCAB14	10.2922	0.146573	1.82208	0.0750071	0.385892	201776_s_at
MYO1B	7.08889	-0.362918	-1.82204	0.075013	0.385892	215074_at
PLEKHB2	10.2123	0.25351	1.82193	0.0750302	0.385892	201411_s_at
AGO1	9.22475	0.134663	1.82187	0.0750395	0.385892	218287_s_at
IGHV1-69	6.97819	-0.662788	-1.82186	0.0750404	0.385892	240915_at
TOR1AIP2	7.85161	-0.242082	-1.82184	0.0750432	0.385892	230241_at
CCDC37-AS1	4.24062	0.324856	1.82182	0.075047	0.385892	237735_at
JRKL	7.16828	0.288014	1.82173	0.0750602	0.385924	1557790_at
CCDC87	4.38777	0.344426	1.8216	0.0750803	0.385989	219887_at
LINC01016	5.13885	0.596923	1.82156	0.0750869	0.385989	1557277_a_at
HIST1H3G	5.06088	-0.468292	-1.82135	0.07512	0.386078	208496_x_at
CD82	9.72672	-0.25366	-1.82132	0.0751238	0.386078	203904_x_at
F2RL3	6.36548	-0.312151	-1.82127	0.0751324	0.386078	207221_at
FXYD3	12.0048	0.365557	1.82127	0.0751326	0.386078	202488_s_at
ERAP1	6.77221	0.248239	1.82117	0.0751471	0.386117	214034_at
LRRC45	6.61877	-0.480939	-1.82093	0.0751844	0.386252	226253_at
LRRC19	10.6423	0.366768	1.82091	0.0751876	0.386252	220376_at
NEURL1	7.66346	0.247175	1.82074	0.0752139	0.386323	204889_s_at
LOC101930150 /// NF1	7.6032	0.217993	1.82073	0.0752155	0.386323	243476_at
CD80	8.47758	-0.173351	-1.82064	0.0752292	0.386357	207176_s_at
SRSF12	6.60834	0.356044	1.82058	0.0752391	0.386371	239295_at
	7.45347	-0.238016	-1.82049	0.0752529	0.386406	215995_x_at
CCL28	9.36843	-0.30289	-1.82019	0.075299	0.386606	224027_at
ZBTB48	8.24458	0.225803	1.82014	0.075306	0.386606	205025_at
	7.96006	0.18142	1.82001	0.0753269	0.386648	233731_at
	7.57788	-0.201506	-1.81998	0.0753314	0.386648	239677_at
ZNF589	5.94217	0.471441	1.81995	0.0753361	0.386648	1569108_a_at
IFIT1	8.63203	0.270982	1.81988	0.0753474	0.386648	203153_at
	9.72445	0.148692	1.81985	0.0753511	0.386648	206936_x_at
TM7SF3	8.11006	0.213673	1.81981	0.0753575	0.386648	226478_at
GMPR2	10.3305	-0.120094	-1.81975	0.0753678	0.386648	217990_at
RP11-846E15.2	8.2182	0.240088	1.81972	0.075372	0.386648	226365_at
HKDC1	7.90025	-0.289041	-1.81968	0.0753779	0.386648	237324_s_at
CACUL1	9.37827	0.136732	1.81949	0.0754081	0.386701	225192_at
	7.96217	0.307641	1.81947	0.0754112	0.386701	243210_at
LOC101928123	5.74095	0.433072	1.81944	0.0754145	0.386701	1569338_at
SNORA74A	2.81333	-0.390651	-1.81939	0.0754231	0.386701	1567679_at
CD163	9.96534	-0.411037	-1.8193	0.0754366	0.386701	215049_x_at
IFNAR2	8.15657	-0.343954	-1.81929	0.0754391	0.386701	204786_s_at
RAN	11.3497	0.142337	1.81928	0.0754397	0.386701	200749_at
TDP1	7.91946	0.195651	1.81922	0.075449	0.386701	226044_at
PART1	5.91962	0.565761	1.81919	0.0754543	0.386701	205834_s_at
LPPR5	3.48225	0.550272	1.81916	0.0754589	0.386701	231397_at
LOC283075	3.85383	-0.582324	-1.81909	0.0754701	0.386722	234110_at
AMPD2	9.86656	-0.198662	-1.81892	0.0754952	0.386797	212360_at
PLA2G2F	5.88585	-0.459865	-1.8189	0.0754988	0.386797	221416_at
MBNL3	7.37806	-0.174212	-1.81885	0.0755067	0.386801	230113_at
	5.0523	0.492155	1.81868	0.0755331	0.3869	215924_at
RAB2A	10.6977	-0.13922	-1.8186	0.0755447	0.386923	208730_x_at
FAM134A	9.26624	0.121518	1.81852	0.0755581	0.386931	222129_at
FAM175A	6.65103	0.374768	1.8185	0.0755603	0.386931	233543_s_at
FAM160A1	8.49606	0.148719	1.81832	0.0755888	0.386988	242687_at
TBC1D2B	10.692	-0.192508	-1.81824	0.0756006	0.386988	212796_s_at
TM4SF20	8.90677	-0.820517	-1.81823	0.0756027	0.386988	220639_at
C8orf58	7.50677	-0.243372	-1.81823	0.0756028	0.386988	227263_at
ITGB2-AS1	7.23749	-0.534998	-1.8182	0.075607	0.386988	229040_at
KIAA0226	8.21784	-0.167147	-1.81811	0.0756212	0.387005	212735_at
LINC00959	8.16332	0.166378	1.81809	0.0756243	0.387005	229323_at
GOLGA6A /// GOLGA6B /// GOLGA6C /// GOLGA6D	5.01993	0.488042	1.81803	0.0756337	0.387017	232813_s_at
TTC39A	3.73304	0.427654	1.81782	0.0756661	0.387065	217101_at
CCND1	10.2049	0.262503	1.81771	0.0756837	0.387065	208712_at
	4.2631	0.323275	1.8177	0.0756846	0.387065	232590_at
DCAF10	9.20001	0.125637	1.81768	0.0756879	0.387065	226511_at
KIAA1715	9.60266	0.197977	1.81767	0.0756906	0.387065	225718_at
FTCDNL1	6.16174	-0.506989	-1.81763	0.0756962	0.387065	243744_at
SNHG12 /// SNORA16A /// SNORA44 /// SNORA61	10.2002	-0.223753	-1.81761	0.0756993	0.387065	223773_s_at
FOXD3-AS1	4.14409	0.260304	1.81761	0.0756998	0.387065	230423_at
EIF1B	6.00338	0.439228	1.81756	0.0757072	0.387067	237988_at
ZDHHC24	5.40174	0.498999	1.81744	0.0757262	0.387102	232091_s_at
SLC22A18	11.7392	0.247379	1.81739	0.0757341	0.387102	204981_at
	6.0181	0.423392	1.81738	0.0757354	0.387102	1563147_at
DYNC1LI2	9.6356	0.118895	1.81723	0.0757586	0.387185	224614_at
SRPRB	11.4942	-0.125424	-1.81715	0.0757707	0.38721	218140_x_at
LARP4B	10.1252	0.11136	1.81708	0.0757819	0.387222	208953_at
PIK3CG	6.03798	-0.697862	-1.81699	0.0757965	0.387222	206369_s_at
NDUFS1	9.76571	0.178274	1.81694	0.0758028	0.387222	229647_at
PIGA	9.14269	0.137172	1.81688	0.0758133	0.387222	205281_s_at
RP11-171N4.1	3.01112	0.645945	1.81681	0.0758244	0.387222	1563072_at
LOC101927331	6.64023	0.326575	1.81679	0.0758265	0.387222	1563298_at
KIAA2013	8.03129	0.177043	1.81678	0.0758287	0.387222	1555933_at
NNT	9.79676	0.215509	1.81673	0.0758359	0.387222	202783_at
MT1X	12.4917	0.302231	1.81673	0.0758367	0.387222	204326_x_at
FOXK2	9.64614	0.160881	1.81661	0.0758551	0.38728	203064_s_at
NRP1	8.88148	-0.280512	-1.8165	0.0758719	0.387311	212298_at
LOC730961	7.61298	0.247549	1.81648	0.0758753	0.387311	239094_at
	3.94008	-0.606212	-1.8164	0.0758882	0.38734	1569656_at
ADAM3B /// ADAM3B	4.36562	0.501661	1.81631	0.075901	0.387369	217237_at
SSTR5	6.519	-0.406996	-1.81619	0.0759208	0.387405	214555_at
NXF2 /// NXF2B	6.12984	-0.488422	-1.81618	0.0759222	0.387405	220981_x_at
ATG10	7.23063	0.187945	1.81613	0.0759299	0.387408	1570523_s_at
ITGB1	12.1229	-0.178161	-1.81604	0.0759433	0.387421	1553678_a_at
ZC3H18	9.3338	-0.178493	-1.81602	0.0759465	0.387421	226108_at
ABCA1	5.02924	-0.432302	-1.81597	0.075954	0.387423	216066_at
LYST	9.59088	-0.211309	-1.81585	0.0759739	0.387474	203518_at
KPNA1	9.36879	0.144223	1.81576	0.075987	0.387474	202056_at
LYPD3	5.30667	-0.209643	-1.81575	0.0759882	0.387474	204952_at
DHFRL1	7.93416	0.189288	1.81573	0.0759924	0.387474	235675_at
OR5L2	8.14219	-0.21083	-1.81547	0.0760331	0.387606	1567285_at
KCNV2	4.65403	0.563503	1.81546	0.0760348	0.387606	217522_at
FAM49B	7.90903	-0.360758	-1.81543	0.0760395	0.387606	217534_at
LINC01215	7.28993	-0.663809	-1.81538	0.076047	0.387608	236198_at
AQP2	3.90831	0.471155	1.81527	0.0760641	0.387659	240285_at
KLF7	8.2996	-0.260738	-1.81516	0.0760818	0.387713	1555420_a_at
PPY	7.73982	0.353672	1.81502	0.0761027	0.387778	210670_at
TRUB1	10.2417	0.171068	1.81496	0.0761119	0.387778	226339_at
LYL1	7.97498	-0.424303	-1.81491	0.0761207	0.387778	210044_s_at
POU5F1P4	5.15199	0.602994	1.81489	0.0761229	0.387778	210905_x_at
PRAMEF1 /// PRAMEF2	5.201	-0.404696	-1.81482	0.0761346	0.387801	208312_s_at
BIVM	8.14227	0.138373	1.81456	0.0761748	0.38794	233255_s_at
CGN	9.8302	0.235907	1.81455	0.076176	0.38794	223232_s_at
	9.03242	0.283564	1.81442	0.0761964	0.387986	238712_at
PHLDA1	8.91636	-0.259688	-1.81438	0.0762034	0.387986	217998_at
RHOF	7.7604	-0.254501	-1.81436	0.0762064	0.387986	1554538_at
IGF2BP2	6.57234	0.43575	1.8143	0.0762161	0.387996	223963_s_at
C2CD4C	8.4975	-0.21373	-1.81426	0.0762225	0.387996	230819_at
SPC24	7.0505	-0.417799	-1.81412	0.076243	0.388064	235572_at
	4.85115	0.637616	1.81406	0.0762534	0.388081	237587_at
LOC100506127	6.66886	-0.405419	-1.81399	0.0762635	0.388096	1558844_at
LDOC1L	10.4774	0.104053	1.81391	0.076277	0.388109	223228_at
RP11-559M23.1	8.27381	0.183122	1.81385	0.0762863	0.388109	239532_at
MITF	5.13166	0.501414	1.81382	0.0762902	0.388109	1554874_at
PQLC1	10.0175	0.172788	1.8138	0.0762944	0.388109	218208_at
DCC	3.73532	-0.771624	-1.8137	0.0763099	0.388114	238914_at
CACNA1C	6.85332	0.202377	1.81366	0.0763159	0.388114	242973_at
KRTAP4-12	3.72973	0.257473	1.81365	0.0763167	0.388114	224269_at
	5.82278	-0.502867	-1.81351	0.0763387	0.38819	220862_s_at
LOC148709	7.12472	0.252879	1.81344	0.0763503	0.388213	1558577_at
OPN3	8.5463	0.200954	1.81318	0.0763911	0.388356	224392_s_at
	5.06702	-0.591517	-1.81317	0.0763927	0.388356	216378_at
ZZZ3	9.94058	0.105641	1.81304	0.076413	0.38842	212893_at
ZNF805	7.74045	0.19888	1.81292	0.0764309	0.38842	238437_at
	3.15959	-0.657025	-1.81292	0.0764317	0.38842	1565851_at
	8.81171	0.303038	1.81291	0.0764336	0.38842	243768_at
FNIP2	11.4922	0.170877	1.81282	0.0764472	0.388429	225922_at
FDPSP5 /// FDPSP5	6.0783	-0.412133	-1.8128	0.0764497	0.388429	217344_at
ACTR10	12.2037	0.117854	1.8125	0.0764972	0.388635	222230_s_at
NAA60	11.6391	0.115529	1.81232	0.0765264	0.388714	45526_g_at
NBN	10.3951	-0.192305	-1.8123	0.0765283	0.388714	202905_x_at
SLC7A14	7.3515	-0.362744	-1.81226	0.0765347	0.388714	1556641_at
IQCA1	6.89973	0.275986	1.81222	0.0765413	0.388714	220274_at
TMEM141	10.9896	0.245306	1.81202	0.0765735	0.388841	225568_at
ADAM8	5.81887	-0.534925	-1.81196	0.0765815	0.388846	205179_s_at
	8.80947	0.221915	1.81186	0.0765976	0.388892	213500_at
CYB561D2	10.285	-0.122602	-1.81173	0.0766177	0.388928	209665_at
NEMF	9.62937	0.137134	1.81172	0.0766206	0.388928	1558675_s_at
BOD1	10.0785	0.150428	1.81155	0.0766473	0.388928	225030_at
RAD51	6.1799	-0.458295	-1.81154	0.0766481	0.388928	205023_at
BC039537 /// RP11-30L15.6	5.5773	0.531955	1.81153	0.0766499	0.388928	1560637_at
RP11-930P14.2	4.53777	-0.366973	-1.81153	0.0766502	0.388928	222198_at
ARHGEF1 /// LOC100505585	9.50019	-0.203923	-1.8115	0.0766545	0.388928	203055_s_at
WRAP53	6.69827	0.479826	1.81141	0.0766688	0.388944	220258_s_at
	6.63674	-0.403554	-1.81137	0.0766751	0.388944	236212_at
UG0898H09	5.65324	0.368807	1.81134	0.0766791	0.388944	1558388_a_at
KIR2DL2	5.00757	-0.242139	-1.8112	0.0767011	0.38902	211397_x_at
LHX9	4.31087	-0.600897	-1.81103	0.0767286	0.389103	1565406_a_at
AQP3	10.6273	0.242674	1.81097	0.0767376	0.389103	39248_at
NDUFS3	11.9509	0.161207	1.81096	0.0767389	0.389103	201740_at
	2.70389	0.696993	1.8109	0.0767486	0.389116	1563055_at
TMEM43	3.87184	-0.28052	-1.81073	0.0767753	0.389215	233489_at
FBXO32	6.70449	0.449542	1.81049	0.0768141	0.389358	241762_at
CHST5	10.8288	0.259175	1.81045	0.0768191	0.389358	221164_x_at
MFI2	4.38833	0.308138	1.81039	0.0768292	0.389358	220043_s_at
GMPR	7.308	-0.261626	-1.81037	0.076832	0.389358	204187_at
LOC100507351	4.93478	-0.359922	-1.81023	0.0768536	0.389422	1559017_at
ARRB1	8.66866	0.181408	1.8102	0.0768587	0.389422	221861_at
OBSL1	6.93646	0.237398	1.81013	0.0768705	0.389445	227574_at
GPR158	4.35109	0.472357	1.81006	0.0768808	0.389462	232195_at
	4.91117	0.48175	1.81002	0.076888	0.389462	238391_at
XPR1	9.86958	0.140021	1.80993	0.0769014	0.389494	222581_at
UCHL1	7.92835	0.301694	1.80987	0.0769118	0.389506	1555834_at
PROSER3	7.32013	0.244973	1.80982	0.0769183	0.389506	242640_at
FBXO30	6.01848	0.354332	1.80975	0.0769305	0.389506	242007_at
ETNK1	10.191	-0.233167	-1.80972	0.0769347	0.389506	222262_s_at
CBLC	8.87929	0.24172	1.80969	0.0769395	0.389506	220638_s_at
FLJ38379	6.48932	0.539428	1.80961	0.0769519	0.389533	1556474_a_at
FZD8 /// MIR4683	8.64263	0.216192	1.8095	0.0769693	0.389585	227405_s_at
TMEM184A	9.36122	0.268132	1.80921	0.0770147	0.389751	1558281_a_at
KIAA1244	6.78508	0.338311	1.8092	0.0770164	0.389751	242098_at
ZNF33B	7.54292	0.179862	1.80911	0.0770315	0.389791	1558586_at
IGLV4-60 /// IGLV4-60	8.98653	-0.588861	-1.80906	0.0770386	0.389791	215777_at
FAR1	11.1553	0.158577	1.809	0.0770489	0.389807	224866_at
EBF1	8.05103	-0.499638	-1.80876	0.0770861	0.389916	232204_at
DDX31	5.6103	0.394032	1.80874	0.0770892	0.389916	219328_at
XKR8	9.82736	0.133629	1.80872	0.0770918	0.389916	218753_at
LYZL1 /// LYZL2	4.90644	0.514607	1.80849	0.0771284	0.390065	230514_s_at
TCF4	11.2974	-0.287822	-1.80834	0.0771521	0.390073	212386_at
CRLS1	10.2615	0.213786	1.80833	0.0771549	0.390073	225324_at
CBL	9.84841	-0.176061	-1.80832	0.0771553	0.390073	225231_at
ZBED3	8.09779	0.168949	1.80823	0.0771691	0.390073	228402_at
GSAP	9.60417	-0.30506	-1.8082	0.0771751	0.390073	222150_s_at
PCBP4	8.92491	0.162536	1.80815	0.0771831	0.390073	209361_s_at
IWS1	8.50686	0.214644	1.80812	0.0771868	0.390073	224775_at
BMP7	6.77151	-0.667017	-1.80812	0.0771869	0.390073	209591_s_at
VAPA	5.65546	0.419187	1.80804	0.0771999	0.390091	239750_x_at
DDX18	10.099	0.149965	1.80801	0.0772049	0.390091	208896_at
NEU2	3.99611	-0.314025	-1.80784	0.0772315	0.390156	221368_at
PPP1R2	11.2713	-0.159778	-1.80778	0.077241	0.390156	202166_s_at
CHCHD3	5.76816	0.393312	1.80772	0.077251	0.390156	241164_at
	6.843	-0.408026	-1.80771	0.0772516	0.390156	208014_x_at
FGFBP2	4.96227	0.593352	1.80764	0.0772624	0.390156	223836_at
GALE	8.36151	0.216596	1.80763	0.0772652	0.390156	1557649_at
PPARA	9.34101	0.185773	1.80758	0.0772723	0.390156	223437_at
ITPR2	6.74903	0.420735	1.80757	0.0772747	0.390156	211360_s_at
	3.80953	-0.523976	-1.80739	0.0773028	0.390261	237615_at
LOC101928583	5.71739	0.417075	1.80726	0.0773234	0.390294	1562352_at
RP11-753A21.2	7.16812	-0.226672	-1.80726	0.0773235	0.390294	1561702_at
ASPA	3.70054	0.168403	1.80716	0.0773396	0.390316	228807_at
	9.40197	0.274006	1.80714	0.0773423	0.390316	242233_at
RBM48	7.14434	0.246066	1.80708	0.077352	0.39033	221595_at
RND1	8.75865	-0.431204	-1.80694	0.0773746	0.390408	210056_at
FAM174A	10.7271	0.173937	1.80681	0.0773941	0.390426	226752_at
GADD45B	6.61391	-0.661633	-1.8068	0.0773966	0.390426	213560_at
ZNF805	8.3941	0.150042	1.80678	0.0774002	0.390426	238436_s_at
RAD51AP1	9.35332	-0.256083	-1.80663	0.0774238	0.390426	204146_at
ACVR1C	8.21863	0.339603	1.80659	0.0774294	0.390426	1552519_at
ZNF654	9.06458	0.172545	1.80659	0.0774296	0.390426	219239_s_at
MRPS12	10.2495	0.154738	1.80655	0.0774351	0.390426	204331_s_at
SPX	3.98023	0.624306	1.80654	0.0774377	0.390426	229778_at
GOSR2	5.77181	-0.506946	-1.80646	0.0774495	0.390426	243880_at
CNOT7	11.984	0.115038	1.80646	0.0774498	0.390426	225053_at
TSHZ2	7.55061	0.216747	1.80639	0.0774609	0.390447	235815_at
SHANK2-AS2 /// SHANK2-AS2	4.92559	0.241667	1.8063	0.0774757	0.39048	240584_at
HOXA10	8.77416	0.227799	1.80626	0.0774818	0.39048	213147_at
CACNG2	5.36364	0.491112	1.80616	0.0774979	0.390525	244099_at
SPTAN1	7.11413	-0.414699	-1.8061	0.0775078	0.390539	241150_at
ANKFY1	6.17055	-0.433827	-1.80602	0.0775198	0.390564	1562495_at
DYNLL1-AS1	7.29836	-0.402817	-1.80582	0.0775518	0.390689	227437_at
ZNF252P	7.19611	0.221059	1.8056	0.0775859	0.390824	1558722_at
TMEM41A	8.98978	0.15483	1.80551	0.0776002	0.390833	235037_at
ORC3	8.71734	0.166969	1.8055	0.0776025	0.390833	210028_s_at
FAM96A	12.5771	0.138525	1.80546	0.0776089	0.390833	224779_s_at
	6.72439	0.626572	1.80535	0.0776266	0.390841	235575_at
TRIOBP	10.5678	0.137096	1.8053	0.0776345	0.390841	216210_x_at
LOC729173	7.31074	0.230677	1.80523	0.077645	0.390841	1564229_at
	3.8379	0.652175	1.80518	0.0776529	0.390841	1559353_at
RETSAT	11.0671	0.220059	1.80515	0.0776577	0.390841	218124_at
KRAS	7.49459	0.314761	1.80515	0.077658	0.390841	1559204_x_at
HECTD3	10.9408	0.172384	1.80513	0.0776606	0.390841	218632_at
C1orf228	6.63909	-0.447452	-1.80501	0.0776799	0.390902	238366_at
GALM	10.5128	0.132323	1.80495	0.077689	0.390912	234974_at
PLA2G6	8.7913	0.168857	1.80485	0.0777064	0.390963	210647_x_at
ENOX2	7.1775	0.204871	1.8047	0.0777292	0.391022	204644_at
SDCCAG3	5.40077	-0.531612	-1.80468	0.0777324	0.391022	238111_at
	7.91642	0.381941	1.80454	0.0777543	0.391088	1559491_at
LOC101927660	5.19105	0.544593	1.80451	0.0777598	0.391088	1562543_at
MOB3A	7.59887	-0.32635	-1.80435	0.0777851	0.391179	235163_at
PRKD3	8.21881	-0.294791	-1.80419	0.0778113	0.391272	211084_x_at
KANSL1L	7.03565	0.245427	1.80415	0.0778178	0.391272	1554791_a_at
LOC100131691	6.08551	0.367662	1.80389	0.0778581	0.391438	1568864_at
	4.64201	0.652768	1.80385	0.0778654	0.391439	1558406_a_at
SIAH1	8.3112	0.2009	1.80375	0.0778804	0.391439	202980_s_at
RBM7	9.12278	0.130983	1.8037	0.0778893	0.391439	235045_at
PPP1R12C	6.97992	-0.23628	-1.80359	0.0779064	0.391439	234265_at
LINC00205 /// LOC102723489 /// LOC102725097	6.88098	0.337029	1.80359	0.077907	0.391439	1552819_at
C19orf66	9.78881	-0.203425	-1.80358	0.0779077	0.391439	53720_at
ATP9A	10.2402	0.242495	1.80358	0.0779084	0.391439	212062_at
ALDH1A3	8.57	-0.316999	-1.80341	0.0779344	0.391517	203180_at
POLR1E	8.53494	0.152576	1.80331	0.0779512	0.391517	218997_at
INPP5D	6.29798	-0.777705	-1.80331	0.0779513	0.391517	203331_s_at
	5.55427	0.462065	1.8033	0.0779526	0.391517	240492_at
CCDC80	9.05704	0.232462	1.80295	0.0780082	0.39176	225242_s_at
ZNF619	6.93866	-0.492156	-1.80275	0.0780397	0.391875	1552836_at
LOC101928787	6.77885	-0.306799	-1.80272	0.0780453	0.391875	1555132_at
CREB5 /// LOC401317	7.41505	-0.511412	-1.80262	0.0780613	0.391908	229228_at
ZNF621	7.04802	0.220359	1.80257	0.0780692	0.391908	230164_at
	5.12461	0.53018	1.80254	0.0780734	0.391908	237140_x_at
RAMP2-AS1	5.11041	0.571476	1.80231	0.0781099	0.392009	232731_x_at
	4.7508	0.661199	1.80228	0.0781144	0.392009	237688_at
KIAA2013	10.6259	0.138921	1.80228	0.078115	0.392009	224708_at
HIC2	4.5012	0.52981	1.80222	0.0781243	0.39202	216911_s_at
	3.87207	-0.65046	-1.80198	0.0781626	0.392139	AFFX-r2-Bs-lys-M_at
VTI1A	8.10816	-0.14284	-1.80195	0.0781673	0.392139	235923_at
PAQR9	5.38417	0.476402	1.80194	0.0781696	0.392139	1560467_at
PGAP1	7.66636	0.303972	1.80188	0.0781788	0.392147	220576_at
SMTN	9.52502	0.271517	1.80184	0.0781855	0.392147	207390_s_at
	3.76467	0.343622	1.8016	0.0782231	0.392253	211437_at
PTPN7	9.17978	-0.321874	-1.80151	0.0782384	0.392253	204852_s_at
DIAPH1	5.02137	0.476253	1.80151	0.0782385	0.392253	1560080_at
ARHGAP12	9.94199	0.197743	1.8015	0.0782391	0.392253	207606_s_at
CEP97	8.40228	-0.225675	-1.80147	0.0782447	0.392253	235918_x_at
	5.04057	-0.320632	-1.80144	0.0782497	0.392253	238044_at
RP11-123K19.2	7.46745	-0.197431	-1.80129	0.0782741	0.39231	237975_at
PRLR	5.04409	0.575566	1.80128	0.0782755	0.39231	216638_s_at
	6.20218	0.318869	1.80097	0.0783254	0.392524	244770_at
CAMK2A	3.83919	0.315666	1.80089	0.0783377	0.39255	207613_s_at
GSN	4.16214	0.558026	1.8004	0.0784152	0.392883	227958_s_at
	10.5977	0.227058	1.80037	0.0784212	0.392883	229949_at
LZTS2	6.83514	-0.337374	-1.80034	0.0784257	0.392883	225013_at
CTSO	10.4526	0.16188	1.80021	0.0784456	0.392947	203758_at
SLC30A9	11.7159	0.116021	1.79996	0.0784856	0.393111	202614_at
	7.5366	0.294927	1.79955	0.0785521	0.39337	1557810_at
CCNC	12.1661	-0.112467	-1.79954	0.078554	0.39337	201955_at
CASC10	5.16045	-0.502654	-1.79951	0.0785589	0.39337	239503_at
TRIM52	8.63772	0.148109	1.79943	0.0785712	0.393396	1568594_s_at
RDH10	7.75818	-0.245438	-1.79922	0.0786051	0.393529	1552378_s_at
TMEM184B	9.96509	-0.180538	-1.79908	0.078627	0.393548	202027_at
TNS4	8.71124	-0.700357	-1.79907	0.0786297	0.393548	230398_at
MMP11	8.15584	0.251623	1.79906	0.0786304	0.393548	203878_s_at
C10orf67	4.48494	-0.246402	-1.799	0.0786407	0.393549	1553843_at
ZNF248	8.29902	0.165333	1.79893	0.0786512	0.393549	213269_at
PLGLB1 /// PLGLB2	7.42959	0.273629	1.79889	0.078658	0.393549	205871_at
ZNF483	5.86061	0.553984	1.79888	0.0786594	0.393549	1570534_a_at
ZFP36L1	8.88115	-0.348208	-1.79871	0.0786867	0.39365	211965_at
DLGAP4	8.38682	-0.164941	-1.79863	0.0787005	0.393663	202571_s_at
ECI1	10.3971	0.232767	1.79861	0.0787038	0.393663	209759_s_at
LTBP2	8.80711	-0.319586	-1.79856	0.078711	0.393663	204682_at
SMARCD3	8.13366	-0.22259	-1.79812	0.0787822	0.393974	204099_at
TANC1	10.7958	0.139076	1.79808	0.0787876	0.393974	225308_s_at
KLF5	12.5726	0.211971	1.798	0.0788011	0.394006	209211_at
STK4	10.8887	-0.153492	-1.79795	0.0788099	0.394014	225364_at
SLC35D1	10.8915	0.258823	1.79775	0.0788422	0.394078	209711_at
C16orf92	4.41503	0.225509	1.79768	0.0788533	0.394078	1557162_at
MAVS	10.7033	0.176961	1.79762	0.0788623	0.394078	226495_at
RGS5	11.1157	-0.350184	-1.7976	0.0788648	0.394078	218353_at
PAPLN	8.93886	-0.391915	-1.7976	0.0788654	0.394078	226435_at
GTF2H2 /// GTF2H2B	8.78996	0.265233	1.79756	0.0788712	0.394078	230177_at
TAMM41	6.21672	0.406979	1.79755	0.0788733	0.394078	231958_at
	2.42304	0.34476	1.79732	0.0789107	0.394149	1556592_at
EXOSC10	5.39421	0.427388	1.7973	0.0789135	0.394149	1559031_at
	6.6234	-0.529649	-1.7973	0.0789137	0.394149	236180_at
	2.75944	0.625847	1.79729	0.0789162	0.394149	1553546_at
FAM124A	4.61318	0.447978	1.79717	0.0789349	0.394193	241013_at
CSTF3	8.79974	0.141093	1.79707	0.0789503	0.394193	229666_s_at
	4.92355	0.449622	1.79706	0.0789518	0.394193	243398_at
	4.33375	-0.479444	-1.79705	0.0789541	0.394193	1566517_at
TNRC18	3.49857	-0.23439	-1.79701	0.0789613	0.394193	235755_at
SLC35G2	8.1963	-0.223871	-1.79695	0.0789703	0.394202	219569_s_at
MIR1304 /// SNORA1 /// SNORA18 /// SNORA32 /// SNORA40 /// SNORA8 /// SNORD5 /// TAF1D	10.7964	0.179823	1.79688	0.0789818	0.394224	221580_s_at
PPP2R5E	10.944	0.145756	1.7968	0.0789952	0.394255	203338_at
ASPH	6.97596	-0.660927	-1.79671	0.079009	0.394258	242037_at
TMEM74	6.74861	0.23818	1.7967	0.0790104	0.394258	1555159_at
LOC100506730	6.06297	0.475529	1.79662	0.0790237	0.394258	1562012_at
NEFM	6.03445	-0.428482	-1.79661	0.0790246	0.394258	205113_at
CTBP1-AS	3.57497	-0.322092	-1.79644	0.0790523	0.394325	1563571_at
NPTXR	7.69379	-0.229573	-1.79644	0.0790525	0.394325	217041_at
RANBP2	9.18989	0.138815	1.7963	0.079075	0.394401	201712_s_at
UBA5	9.86111	-0.1208	-1.79625	0.0790837	0.394408	218289_s_at
DDX28	8.52723	0.130094	1.79614	0.0791005	0.394429	40255_at
MYD88	12.357	-0.136684	-1.79608	0.07911	0.394429	209124_at
RPP14	9.96292	0.127242	1.79605	0.0791149	0.394429	204245_s_at
	7.54584	-0.292373	-1.79604	0.0791166	0.394429	225934_at
	4.78054	0.529874	1.79597	0.0791286	0.394453	240007_at
MAGI1	7.35079	0.207017	1.79588	0.0791421	0.394484	206144_at
STK40	7.51513	-0.340486	-1.79576	0.0791622	0.394531	225015_s_at
	7.11896	0.532407	1.79573	0.0791677	0.394531	233180_at
TACC2	9.92393	0.186748	1.79566	0.0791776	0.394531	211382_s_at
RP11-488L18.10	10.0284	0.24109	1.79565	0.0791805	0.394531	234997_x_at
IGLC1	8.84071	-0.398312	-1.79558	0.0791908	0.394539	234350_at
TBC1D25	7.37202	-0.307891	-1.79555	0.0791964	0.394539	227820_at
RFXAP	5.65851	0.57082	1.79543	0.0792149	0.394595	208492_at
ZNF414	6.18445	0.472475	1.79537	0.0792251	0.39461	227071_at
RRP7A /// RRP7B	8.38459	0.198367	1.79518	0.0792561	0.394728	214828_s_at
	5.52678	0.624965	1.79509	0.0792708	0.394765	243543_at
WRNIP1	10.3825	0.155491	1.79501	0.0792828	0.394789	222489_s_at
AOC1	12.9849	0.314379	1.79489	0.0793027	0.394852	203559_s_at
TNFRSF11B	8.62454	-0.465324	-1.7947	0.0793337	0.394946	204933_s_at
EPT1	6.13718	0.555243	1.79469	0.0793359	0.394946	1570371_a_at
GRSF1	10.3843	0.107587	1.79451	0.0793642	0.395051	201501_s_at
	7.44645	0.229284	1.7944	0.0793817	0.395102	236446_at
WDR55	9.89688	0.172456	1.79426	0.0794045	0.395179	219809_at
	3.32627	-0.317643	-1.79414	0.0794241	0.395241	231519_at
C21orf88	7.58369	0.620314	1.79403	0.0794414	0.39526	1555231_a_at
2003-09-01	6.79156	-0.405495	-1.79403	0.0794423	0.39526	223362_s_at
KAT6A	5.53382	0.576092	1.79396	0.0794537	0.39528	216361_s_at
MS4A6E	7.0031	-0.235489	-1.79386	0.079469	0.39532	231335_at
GLYR1	8.53478	0.362198	1.79376	0.0794853	0.39534	222115_x_at
RP11-16P6.1	6.63155	0.300193	1.79375	0.0794875	0.39534	1556082_a_at
PSTK	7.4075	0.181371	1.79366	0.0795013	0.395374	230129_at
ERBB2IP	10.389	-0.161856	-1.79355	0.0795194	0.395427	222473_s_at
SPACA1	5.15549	0.586511	1.79337	0.0795494	0.395515	220982_s_at
VWA7	3.64767	-0.194401	-1.79335	0.0795515	0.395515	221301_at
DST	7.40724	-0.451639	-1.79321	0.0795755	0.395599	212253_x_at
	4.80495	-0.526494	-1.79286	0.0796319	0.395843	1567698_x_at
RITA1	7.30145	0.443751	1.79275	0.0796488	0.395891	221777_at
ZNF92	5.37608	0.540885	1.79253	0.0796854	0.396031	1564962_at
EPN3	8.18694	0.270361	1.79249	0.0796924	0.396031	220318_at
PURA	10.0073	0.116566	1.79238	0.0797099	0.396031	204021_s_at
LOC400622	5.33389	0.530639	1.79237	0.0797106	0.396031	1556435_at
SMARCA1	5.50479	-0.573482	-1.79236	0.0797132	0.396031	215294_s_at
PRDM4	9.6218	0.171902	1.79217	0.0797444	0.396118	218329_at
GAREM	8.2838	0.176526	1.79216	0.0797453	0.396118	237262_at
UBE2G1	10.8788	-0.132604	-1.79205	0.0797629	0.39617	209142_s_at
DDX52	6.10476	0.380127	1.79188	0.0797902	0.396269	1570415_at
LOC101927051	4.60136	-0.303216	-1.79158	0.0798396	0.396446	215799_at
PARK2	2.93449	-0.366156	-1.79158	0.0798402	0.396446	1554855_at
JMJD8	9.60565	-0.124492	-1.79148	0.0798563	0.396485	224886_at
UBAC2	9.81462	0.156383	1.79144	0.0798627	0.396485	224298_s_at
DMAP1	8.32341	0.216547	1.79134	0.079879	0.39653	224163_s_at
C11orf49	5.60883	0.441501	1.79127	0.0798894	0.396546	239789_at
LRIG2	8.64939	0.122337	1.79117	0.0799069	0.396597	205953_at
ZNF571-AS1	3.54273	0.277947	1.79098	0.0799375	0.396699	229328_at
POLR1C	9.29306	0.137004	1.79095	0.079942	0.396699	207515_s_at
SEPT5-GP1BB	7.61364	-0.216165	-1.79079	0.0799681	0.396718	209768_s_at
PATZ1	8.40836	0.179349	1.79075	0.0799743	0.396718	209494_s_at
ABCC5	7.08715	-0.237143	-1.79074	0.0799759	0.396718	1558460_at
LEF1	5.58443	-0.519589	-1.79072	0.0799803	0.396718	210948_s_at
AK055981 /// RP11-617F23.1	8.61417	0.200345	1.7907	0.0799822	0.396718	213657_s_at
LINC01004	5.09273	0.429897	1.79056	0.0800054	0.396794	235319_at
ACSL5	11.4408	0.169301	1.79052	0.080012	0.396794	218322_s_at
ORAI2	7.89287	-0.358264	-1.79046	0.0800219	0.396807	217529_at
ZC2HC1C	7.14542	0.232799	1.79041	0.0800306	0.396815	220107_s_at
FANCA	7.17855	-0.415732	-1.79028	0.0800517	0.396883	203806_s_at
SETD4	8.2033	0.228978	1.79014	0.0800749	0.396962	219482_at
TMEM87A	11.1468	0.121743	1.79004	0.0800912	0.396962	212202_s_at
LINC00309	4.77821	0.626407	1.79002	0.0800942	0.396962	234847_at
	7.00417	0.470396	1.79	0.0800967	0.396962	235596_at
SH3BP5	10.9998	-0.255788	-1.78993	0.0801086	0.396979	201811_x_at
FTCDNL1	4.81029	0.58919	1.78989	0.0801147	0.396979	1556667_at
	5.07222	0.587918	1.78976	0.0801357	0.397047	238318_at
	8.94306	0.274362	1.78954	0.0801717	0.39719	1556078_at
MOXD1	8.27386	0.236655	1.78934	0.0802046	0.397317	209708_at
CCDC147	5.24364	-0.403739	-1.78923	0.0802228	0.397334	233131_at
SIRPB2	5.44773	-0.604732	-1.78922	0.0802244	0.397334	1559034_at
FBXL13	6.05858	-0.401687	-1.78919	0.0802299	0.397334	1553798_a_at
	10.4128	0.40072	1.7889	0.0802768	0.397483	235879_at
TMEM178A	7.19829	0.334811	1.78884	0.0802857	0.397483	229302_at
FBXL15	9.18034	0.188794	1.78881	0.080291	0.397483	218938_at
SEZ6L	5.68278	-0.508918	-1.78879	0.0802949	0.397483	231650_s_at
FAM188A	7.8964	-0.518764	-1.78873	0.0803045	0.397483	1554509_a_at
MOB3A	10.016	-0.227908	-1.78868	0.0803122	0.397483	225530_at
ERV3-2	6.74435	-0.597463	-1.78867	0.0803144	0.397483	222139_at
RASGEF1A	3.83195	0.420025	1.78865	0.0803181	0.397483	242917_at
RHOBTB3	9.84036	0.220289	1.78854	0.080335	0.397524	202975_s_at
MORN4	5.97403	-0.500316	-1.78847	0.0803464	0.397524	236813_at
BCORL1	8.45155	-0.240215	-1.7884	0.080359	0.397524	233572_s_at
HNRNPK	12.8461	0.088509	1.78837	0.0803632	0.397524	200097_s_at
SPRR3	6.29892	-0.674638	-1.78831	0.0803725	0.397524	218990_s_at
PHTF1	8.1455	-0.178614	-1.78831	0.0803733	0.397524	210191_s_at
	6.11415	0.436035	1.78826	0.0803809	0.397524	1566543_at
SESTD1	9.19759	-0.189298	-1.78824	0.0803845	0.397524	226763_at
VDAC3	11.2703	0.16051	1.78818	0.0803936	0.397533	208846_s_at
INHBB	6.24143	-0.525355	-1.78804	0.0804174	0.397614	205258_at
ASPM	9.18072	-0.267525	-1.78778	0.0804601	0.397738	219918_s_at
MEG3	7.88988	0.20728	1.78774	0.0804664	0.397738	226211_at
TMEM209	9.57735	0.15673	1.78773	0.0804676	0.397738	235158_at
ELAVL1	8.88324	-0.203256	-1.78771	0.0804716	0.397738	201727_s_at
ATG7	8.63739	-0.143039	-1.78753	0.0805005	0.397797	224025_s_at
CDK2AP2	10.8051	-0.151512	-1.78748	0.0805084	0.397797	203252_at
ACP6	9.77234	-0.210124	-1.78747	0.0805111	0.397797	218795_at
RASSF9	6.26128	0.276412	1.78746	0.0805125	0.397797	210335_at
RP1-86D1.3	7.14158	0.350272	1.78734	0.0805317	0.397809	233770_at
CD1D	8.81553	-0.298169	-1.7873	0.0805375	0.397809	205789_at
RASL11B	7.31285	-0.26908	-1.78728	0.0805424	0.397809	219142_at
CD58	7.74501	0.324914	1.78726	0.0805441	0.397809	222061_at
TIMM8A	7.95998	0.215538	1.78701	0.0805857	0.397967	205217_at
TET3	9.62949	0.132928	1.78698	0.0805907	0.397967	235542_at
	8.57903	0.432716	1.78675	0.0806286	0.398119	243293_at
	5.34302	-0.53957	-1.78668	0.08064	0.398139	207481_at
	5.8649	0.511019	1.78651	0.0806675	0.398232	237951_at
TIMM21	10.902	0.140196	1.78648	0.0806734	0.398232	223180_s_at
CUL5	11.0436	0.0961962	1.78632	0.0806996	0.398326	203531_at
NUP210L	5.37608	-0.624265	-1.78608	0.0807391	0.398407	232598_at
RBM5	8.29732	0.281153	1.78599	0.0807532	0.398407	209936_at
	6.35642	-0.26807	-1.78599	0.0807536	0.398407	239881_at
RYBP	10.0292	0.180221	1.78594	0.0807606	0.398407	201846_s_at
SLC25A12	8.75306	0.166598	1.78594	0.0807608	0.398407	203339_at
	6.95262	0.353093	1.78592	0.0807646	0.398407	216173_at
LOC100505812	7.15642	-0.37117	-1.7859	0.0807678	0.398407	1569004_at
LOC80154	7.81129	0.489326	1.7858	0.0807838	0.398407	223327_x_at
UTP14A	6.02481	-0.565935	-1.78578	0.0807874	0.398407	221098_x_at
DYRK2	10.0311	0.233811	1.78577	0.080789	0.398407	202969_at
HAUS5	6.73396	-0.316583	-1.78566	0.0808067	0.398432	213054_at
ARHGAP35	10.5642	0.192533	1.78565	0.0808087	0.398432	229394_s_at
B3GNT7	6.95743	0.591188	1.78558	0.0808203	0.398453	1552965_a_at
	6.77366	0.351486	1.78535	0.080859	0.398595	1563224_at
MXD1	11.6669	-0.215127	-1.78532	0.0808635	0.398595	226275_at
	4.81586	0.478159	1.78522	0.080879	0.398625	240555_at
ZNF208	3.3557	0.497083	1.78519	0.0808842	0.398625	1568644_at
LARP4B	9.81915	0.13405	1.78502	0.0809133	0.398717	208954_s_at
LINC01300	4.79975	0.623941	1.78496	0.0809218	0.398717	1569297_at
GPATCH8	8.97607	0.228832	1.78495	0.0809247	0.398717	212487_at
UNC5C	5.15861	-0.556943	-1.78478	0.0809525	0.398792	1555342_a_at
	3.97498	0.469883	1.78475	0.0809568	0.398792	1567100_at
	4.24723	0.664518	1.78469	0.0809675	0.398792	1563643_at
SLC44A3	10.6658	0.21627	1.78468	0.0809692	0.398792	228221_at
SORBS3	8.18256	0.22628	1.78438	0.0810186	0.398977	207788_s_at
ZNF469	6.99321	-0.50376	-1.78436	0.0810214	0.398977	230440_at
HIC2	8.20017	0.19542	1.78424	0.0810416	0.399041	212966_at
	6.53134	-0.372548	-1.78419	0.08105	0.399046	237542_at
GTPBP1	6.61121	-0.412026	-1.78394	0.0810906	0.39921	205275_at
LOC101929153	5.64549	-0.426762	-1.78384	0.0811072	0.399256	1557787_at
TRIL	7.67608	0.290735	1.78371	0.0811289	0.399266	205151_s_at
PMS2P3	5.34132	0.249301	1.78369	0.081131	0.399266	217488_x_at
LINC00158	6.49016	0.373328	1.78362	0.0811436	0.399266	231303_at
PSKH1	8.44894	0.153009	1.78358	0.0811501	0.399266	213141_at
	4.02515	-0.643023	-1.78349	0.081165	0.399266	213580_at
WDFY3-AS2	4.95775	0.569163	1.78347	0.0811683	0.399266	241401_at
KIAA1045	6.57421	-0.402197	-1.78338	0.0811824	0.399266	213636_at
	5.26653	-0.542881	-1.78336	0.0811864	0.399266	1566748_at
KIAA1919	7.21301	0.173048	1.78335	0.0811876	0.399266	232139_s_at
NMRK2	5.54373	0.490736	1.78335	0.0811883	0.399266	221051_s_at
THUMPD3-AS1	8.87051	0.196939	1.78326	0.0812028	0.399266	1555858_at
GSDMD	10.2014	-0.158678	-1.7832	0.081212	0.399266	218154_at
BCKDHB	8.05164	0.224461	1.78317	0.0812167	0.399266	213321_at
MTM1	8.77564	0.183501	1.78317	0.0812179	0.399266	204101_at
LHX5	3.85003	-0.255282	-1.78316	0.0812188	0.399266	208333_at
BRSK1	8.13592	-0.404979	-1.78312	0.0812261	0.399266	1552504_a_at
	5.88726	0.425232	1.78304	0.0812395	0.399286	1570506_at
PFKFB1	6.11508	0.486234	1.783	0.0812448	0.399286	237777_at
ERVK3-1 /// ZNF8	9.51589	0.152037	1.78281	0.0812762	0.399289	242139_s_at
MMP2	7.68731	-0.200774	-1.78281	0.0812768	0.399289	1566678_at
	4.64071	0.48974	1.78279	0.0812807	0.399289	1567997_x_at
TSC22D4	9.0079	-0.164683	-1.78279	0.0812809	0.399289	208104_s_at
STT3A	11.1068	-0.159564	-1.78278	0.0812819	0.399289	202223_at
TBCAP2 /// TBCAP2	3.34912	0.465335	1.7827	0.0812953	0.399319	217402_at
ZC3H14	7.14755	0.257165	1.78254	0.0813211	0.39941	243948_at
APCDD1L-AS1	7.6439	0.394444	1.78245	0.0813361	0.399448	1556900_at
LAYN	7.9622	-0.407377	-1.78235	0.0813533	0.399496	228080_at
FAM228B	7.8383	0.220803	1.78221	0.0813761	0.39954	230435_at
PLD4	6.91794	0.388793	1.78211	0.0813925	0.39954	235802_at
FAT3	5.95666	0.277751	1.78207	0.0813987	0.39954	1560490_at
LINC00957	6.53442	-0.457996	-1.78206	0.0814006	0.39954	1564208_x_at
MACROD1	8.80232	0.288157	1.78204	0.0814042	0.39954	219188_s_at
GNB5	4.95307	-0.219834	-1.78203	0.081406	0.39954	1554346_at
CYSLTR2	6.59687	0.401363	1.78192	0.0814241	0.399593	220813_at
HERC4	6.74642	0.233995	1.78177	0.081448	0.399668	232026_at
SSB	10.6958	0.117556	1.78174	0.081454	0.399668	201139_s_at
MAN1B1	8.90883	-0.271117	-1.78164	0.08147	0.39971	218636_s_at
FLJ16734	7.31625	0.220304	1.78153	0.0814889	0.399767	243077_at
CSPP1	9.05014	0.171723	1.78131	0.0815245	0.399836	227105_at
	6.26165	-0.474514	-1.78127	0.0815321	0.399836	243114_at
	3.52239	-0.28057	-1.78126	0.0815334	0.399836	217278_x_at
ANKRD17	9.71084	0.102715	1.78124	0.0815368	0.399836	212211_at
ATP5O	11.243	0.167689	1.78122	0.0815394	0.399836	216954_x_at
LOC221272	6.98359	0.256353	1.78106	0.0815655	0.399927	232772_at
CYP7B1	6.87905	-0.282386	-1.78088	0.0815956	0.400013	207386_at
NBPF10 /// NBPF11 /// NBPF14 /// NBPF15 /// NBPF19 /// NBPF20 /// NBPF25P /// NBPF26 /// NBPF8 /// NBPF9	11.3763	0.146766	1.78083	0.0816045	0.400013	201104_x_at
NHLRC3	10.1008	0.146548	1.78083	0.0816048	0.400013	227040_at
APPL1	9.0815	0.147206	1.78073	0.0816202	0.400052	218158_s_at
UCKL1	9.57986	0.168989	1.78067	0.081631	0.40007	218533_s_at
SH3BP5	8.82335	-0.28735	-1.78028	0.0816955	0.400285	201810_s_at
TACC1	10.3324	0.165844	1.78028	0.0816958	0.400285	217437_s_at
QPRT	9.30976	0.301163	1.78027	0.0816969	0.400285	204044_at
	6.40965	0.415264	1.78017	0.0817132	0.400329	216792_at
	7.69194	-0.144901	-1.78	0.0817416	0.400432	234011_at
LINC00628	7.29905	-0.278037	-1.77982	0.0817713	0.400542	1565554_at
RBM25	10.3376	0.149128	1.77977	0.08178	0.400547	212030_at
EXOSC3	6.63127	0.266773	1.77973	0.0817871	0.400547	233495_at
PREP	10.838	0.144368	1.77954	0.0818174	0.40066	204117_at
C18orf54	7.15477	-0.406271	-1.77935	0.0818488	0.400778	244324_at
	7.37759	0.379006	1.77928	0.0818618	0.400802	244015_at
CARD14	5.01018	0.34492	1.77924	0.0818684	0.400802	224113_at
TXNDC16	9.38892	0.185251	1.77908	0.0818953	0.400898	226747_at
2009-09-01	13.0141	-0.132108	-1.77897	0.0819135	0.400951	41220_at
TTF2	5.19819	-0.557756	-1.77891	0.0819223	0.400958	1555307_at
HMGB1P4 /// HMGB1P4	10.8931	-0.142913	-1.77872	0.0819546	0.40108	216508_x_at
	7.57959	-0.29987	-1.77852	0.0819871	0.401112	233137_at
ARHGEF7	10.2395	0.131416	1.77843	0.0820027	0.401112	202548_s_at
PKIA	8.71029	-0.261829	-1.77838	0.082011	0.401112	204612_at
SHROOM4	5.67528	-0.495251	-1.77834	0.0820181	0.401112	232404_at
ZNF584	5.41882	0.536801	1.77832	0.0820203	0.401112	228148_at
NREP	10.269	0.172559	1.77827	0.0820285	0.401112	201310_s_at
EIF3M	12.412	0.103639	1.77826	0.0820309	0.401112	202232_s_at
MMP2	11.9105	-0.359608	-1.77823	0.0820356	0.401112	201069_at
NMT2	7.60989	0.240699	1.77822	0.0820377	0.401112	215743_at
UBE2NL	9.59415	-0.228576	-1.7782	0.0820409	0.401112	217393_x_at
RP11-271C24.3	9.76194	0.32209	1.77819	0.0820417	0.401112	231199_at
CHST9	4.61453	0.656685	1.77812	0.082054	0.401135	224400_s_at
TRIM3	8.77568	0.173833	1.77805	0.0820656	0.401135	213885_at
CAPS	4.59301	0.448515	1.77803	0.0820699	0.401135	231729_s_at
	6.37234	-0.264407	-1.77799	0.0820758	0.401135	242391_at
	4.05011	0.454417	1.7777	0.0821233	0.401329	214309_s_at
KLK5	6.57467	0.350582	1.77764	0.082134	0.401329	222242_s_at
	4.60168	0.556749	1.77762	0.0821376	0.401329	237653_at
SCN9A	5.8044	0.653476	1.77745	0.0821664	0.401389	206950_at
AK097370	3.62949	0.327504	1.7774	0.0821742	0.401389	236445_at
IRF4	6.12768	-0.54579	-1.77731	0.0821892	0.401389	216986_s_at
	8.07939	0.283746	1.77726	0.0821972	0.401389	238652_at
FAM84A	9.02909	0.328728	1.77718	0.0822102	0.401389	231439_at
ZNF91	9.43724	0.227812	1.77718	0.0822105	0.401389	236128_at
BMS1P6	8.93191	0.199177	1.77707	0.0822293	0.401389	231106_at
EGLN1	9.66788	-0.158362	-1.77706	0.0822299	0.401389	221497_x_at
	5.71767	0.566619	1.77704	0.0822342	0.401389	240094_at
FLJ31104	7.1934	0.288631	1.77701	0.0822393	0.401389	1557466_at
COMMD2	8.91266	0.127215	1.77699	0.0822424	0.401389	226910_at
ERCC6L2	6.47392	0.364131	1.77697	0.0822449	0.401389	232013_at
CALHM2	8.96516	-0.18806	-1.77695	0.0822497	0.401389	57715_at
GABRA2	5.20053	0.594607	1.7769	0.0822575	0.401389	1554308_s_at
RSU1	10.6636	-0.139128	-1.77688	0.08226	0.401389	201980_s_at
FBXL3	5.1617	0.5412	1.77682	0.0822713	0.401408	235608_at
FKBP4	9.52621	0.166843	1.77667	0.0822961	0.401459	200894_s_at
SDR16C5	11.0235	-0.308917	-1.77667	0.0822962	0.401459	238017_at
SEMA4B	11.2077	-0.284379	-1.77659	0.0823088	0.401471	234725_s_at
GNG10	12.4204	-0.150116	-1.77656	0.0823134	0.401471	201921_at
RP11-472K22.1	6.01214	-0.591265	-1.77648	0.0823275	0.401504	1561608_at
NEURL4	8.24994	0.177148	1.77633	0.0823532	0.401593	226703_at
CALM1 /// CALM2 /// CALM3	11.5698	0.152136	1.77625	0.082366	0.40162	211985_s_at
SGIP1	6.06274	-0.758713	-1.77616	0.0823813	0.40164	223672_at
ZC3H3	7.55026	-0.263647	-1.77614	0.0823848	0.40164	213445_at
	8.12569	-0.341548	-1.77606	0.0823974	0.401665	233161_at
DGCR12	5.71617	0.578508	1.77597	0.0824131	0.401668	1566236_at
SEZ6L2	8.69509	0.201265	1.77597	0.0824134	0.401668	233337_s_at
	8.60509	0.308745	1.7759	0.0824243	0.401668	239571_at
MUC5AC	8.19627	0.31809	1.77588	0.0824273	0.401668	217187_at
EBF3	5.40766	-0.486219	-1.77581	0.0824396	0.401692	227242_s_at
FRAT1	8.37811	-0.156585	-1.77569	0.0824597	0.401751	219889_at
ZNF663P	3.93735	0.247055	1.77562	0.0824709	0.401751	1553911_at
PLIN4	5.61604	0.421162	1.7756	0.0824739	0.401751	228409_at
NXPH2	4.56215	0.582295	1.77554	0.0824837	0.401751	1559355_at
GDPD3	10.4351	-0.258632	-1.7755	0.0824908	0.401751	219722_s_at
OXSM	9.71168	0.132481	1.77545	0.0824995	0.401751	219133_at
TRAPPC2 /// TRAPPC2P1	8.76375	0.161253	1.77538	0.0825118	0.401751	209751_s_at
ORC4	10.6007	0.124579	1.77535	0.0825158	0.401751	203351_s_at
CHST6	4.46329	0.552393	1.77534	0.0825179	0.401751	223786_at
CHD9	8.48278	0.264686	1.77524	0.0825341	0.401795	235388_at
LOC101928676 /// MAEA	11.4294	0.114355	1.77504	0.0825681	0.401924	207922_s_at
KIAA1324	8.13741	0.584201	1.775	0.0825755	0.401924	243349_at
SUPT20H	8.03026	0.210294	1.77481	0.082607	0.40199	216682_s_at
	6.62581	0.350101	1.77477	0.0826139	0.40199	1560738_at
AK123826 /// RP11-510M2.2	7.70806	-0.208965	-1.77474	0.0826176	0.40199	237861_at
AF070581	5.4203	-0.501661	-1.77474	0.0826185	0.40199	214078_at
CHRNA5	7.19892	0.266006	1.7745	0.082658	0.402138	206533_at
RPL13 /// SNORD68	8.75785	0.173619	1.77447	0.0826635	0.402138	229590_at
SMARCA4	6.41893	-0.281768	-1.77438	0.0826784	0.402139	214360_at
	7.77877	0.315845	1.77432	0.0826885	0.402139	1560512_at
ZNF273	8.02216	0.164791	1.77425	0.0826997	0.402139	215239_x_at
	5.71209	-0.471576	-1.77422	0.082706	0.402139	1569573_at
TMED5	7.81597	0.26066	1.77417	0.0827142	0.402139	239283_at
	6.97856	0.296641	1.77406	0.0827317	0.402139	215314_at
	5.08287	-0.44327	-1.77406	0.082732	0.402139	234153_at
RFX5	9.49364	-0.32139	-1.77403	0.0827371	0.402139	202963_at
	4.04209	-0.563385	-1.774	0.0827423	0.402139	233257_at
BCAP29	10.3631	-0.158245	-1.77399	0.0827435	0.402139	225677_at
ADAM17	9.86234	-0.110463	-1.77391	0.0827573	0.402139	213532_at
C4orf33	3.8112	0.676994	1.7739	0.0827587	0.402139	1552373_s_at
FAM133A	6.77007	-0.306802	-1.7739	0.0827595	0.402139	239481_at
ZNF606	7.79709	0.139372	1.77364	0.0828023	0.402263	219635_at
ZNF510	7.73777	-0.184849	-1.77362	0.0828054	0.402263	206053_at
	4.70456	-0.505724	-1.77361	0.0828069	0.402263	233697_at
	7.88927	0.171657	1.77351	0.0828237	0.402309	228389_at
PTGER1	5.8599	-0.198131	-1.77347	0.0828318	0.402312	214391_x_at
C22orf34	7.00352	-0.312555	-1.77336	0.082849	0.40236	235839_at
	7.85891	0.171186	1.77323	0.0828712	0.402389	217643_x_at
BACH1	4.51282	-0.219036	-1.77321	0.0828754	0.402389	234938_at
RP11-480D4.6	5.85983	0.38225	1.77315	0.0828845	0.402389	1564940_at
BCAP29	10.7418	-0.164327	-1.77311	0.0828911	0.402389	225674_at
RP4-614O4.12	6.4031	0.305371	1.77306	0.0828991	0.402389	234340_at
	6.97734	-0.345876	-1.77306	0.0828991	0.402389	1558181_at
DUSP22 /// LOC100653247	9.81627	-0.186724	-1.77284	0.0829365	0.402535	226440_at
UNC79	5.42076	-0.485665	-1.77277	0.0829492	0.402561	229550_at
CNIH1	9.54753	0.158647	1.77268	0.0829637	0.402585	225553_at
DOPEY2	9.30358	0.15855	1.77265	0.0829689	0.402585	205248_at
TST	12.8342	0.263036	1.77251	0.0829919	0.402631	209605_at
ZNF224	7.32744	0.389738	1.7725	0.0829932	0.402631	216983_s_at
	5.78721	0.444655	1.77236	0.0830173	0.402679	233838_at
	6.15518	-0.389912	-1.77236	0.0830179	0.402679	240629_at
	5.95335	0.407659	1.77227	0.0830317	0.402708	234269_at
	5.14523	0.653632	1.77223	0.0830385	0.402708	234621_at
AK6	10.5732	0.139284	1.77212	0.0830579	0.402766	203893_at
	5.51458	0.599326	1.77201	0.0830768	0.402822	242127_at
PDGFRA	5.37243	-0.60525	-1.77168	0.0831325	0.403057	215305_at
	4.5956	0.376542	1.77159	0.0831463	0.403088	234223_at
ANKRD26	7.36623	0.210662	1.77153	0.0831575	0.403091	205706_s_at
DCN	4.93989	-0.456637	-1.77138	0.0831821	0.403091	240556_at
HMGN2P9 /// HMGN2P9	7.41112	-0.334089	-1.77135	0.0831867	0.403091	208347_at
	3.71419	-0.230663	-1.77131	0.0831945	0.403091	215362_at
GGPS1	10.245	0.13356	1.77129	0.0831968	0.403091	202322_s_at
CDC14A	7.00607	0.299257	1.77126	0.0832017	0.403091	210440_s_at
ASAH1	3.71068	0.360447	1.77125	0.0832045	0.403091	210979_at
SAMD3	7.09037	0.394033	1.77124	0.0832059	0.403091	236782_at
CDH8	5.11933	0.476193	1.77105	0.0832371	0.403206	241500_at
TRIM8	10.9396	-0.144911	-1.77093	0.0832572	0.403268	221012_s_at
BCAP29	7.707	0.277888	1.77089	0.0832651	0.40327	241640_at
AKTIP	9.54363	0.169403	1.77055	0.0833221	0.403511	218373_at
RAB8B	8.36717	-0.276433	-1.77033	0.0833585	0.403633	222846_at
FLJ90680	7.2745	0.236454	1.77027	0.0833689	0.403633	244237_at
	7.45797	-0.530466	-1.77025	0.0833719	0.403633	238629_x_at
LOC339166 /// WSCD1	5.89383	0.775806	1.77023	0.0833768	0.403633	213155_at
POU1F1	4.68384	0.544161	1.7701	0.0833977	0.403654	207846_at
	8.07212	0.444041	1.77007	0.0834026	0.403654	1556331_a_at
MIR6787 /// SLC16A3	10.0022	-0.170155	-1.77005	0.0834072	0.403654	217691_x_at
CDK5R1	3.81331	0.309866	1.77002	0.0834108	0.403654	204996_s_at
KIAA1211L	9.14638	0.204203	1.76964	0.0834764	0.403877	228067_at
CCDC129	6.33688	-0.246844	-1.76962	0.0834791	0.403877	231653_at
RRAGC	10.7636	-0.148346	-1.76956	0.0834886	0.403877	218088_s_at
PPP4C	11.2498	-0.12075	-1.76955	0.0834901	0.403877	208932_at
ESD	12.3999	0.155522	1.76953	0.0834938	0.403877	209009_at
MTHFR	6.54134	-0.489768	-1.76945	0.0835069	0.403892	206800_at
GPR98	4.89444	-0.543411	-1.76943	0.0835116	0.403892	240631_at
FLYWCH1	7.53346	0.31234	1.7693	0.0835329	0.403917	225952_at
NFX1	9.54463	0.165796	1.76927	0.0835375	0.403917	1553103_at
VPS9D1	8.75099	-0.225712	-1.76927	0.0835389	0.403917	205781_at
COA3	12.8842	0.169199	1.76904	0.0835776	0.403923	218026_at
GART	8.89171	0.289837	1.76904	0.0835777	0.403923	230097_at
NPAT	4.46721	-0.711578	-1.769	0.0835838	0.403923	211585_at
CLCNKA /// CLCNKB	6.37007	0.265636	1.769	0.0835844	0.403923	207047_s_at
MYO9A	8.16105	0.288066	1.76899	0.0835849	0.403923	219027_s_at
TRAPPC9	5.40789	-0.388205	-1.76896	0.0835912	0.403923	221672_s_at
SULF2	9.88376	-0.19118	-1.76892	0.0835965	0.403923	233555_s_at
CHDH	9.79593	0.215956	1.76891	0.0835993	0.403923	1559591_s_at
IGH /// IGHA1 /// IGHG1 /// IGHG2 /// IGHG3 /// IGHM /// LOC102725526	7.28741	-0.236518	-1.76882	0.0836149	0.403963	211646_at
	7.04279	-0.384088	-1.76872	0.0836316	0.403991	239973_at
LRRC57	6.5719	0.26545	1.76869	0.0836356	0.403991	238495_at
TMEM57	8.99077	0.206394	1.76856	0.0836587	0.404067	241364_at
CCDC39 /// LOC101928882	4.49401	0.667173	1.7684	0.0836845	0.404156	233326_at
ZBTB20	9.5812	0.295529	1.76828	0.083705	0.404215	213156_at
SNRPG	12.9244	-0.119343	-1.76824	0.0837115	0.404215	205644_s_at
JAG1	5.11898	-0.583794	-1.76816	0.0837252	0.404229	209097_s_at
SLC16A6	7.95286	-0.301307	-1.76814	0.0837291	0.404229	230748_at
	4.39721	0.360286	1.76799	0.0837544	0.404315	237380_at
CDRT15	7.59341	0.255338	1.76785	0.0837776	0.404362	240760_at
TEP1	10.0863	0.164874	1.76785	0.0837789	0.404362	228670_at
PSG2	6.51174	-0.538077	-1.76777	0.0837911	0.404385	208134_x_at
ICA1L	7.2852	0.214649	1.76748	0.0838416	0.404592	230454_at
AC145343.2	7.0288	0.267423	1.76738	0.0838584	0.404592	242971_at
GFER	4.75431	0.228885	1.76737	0.0838594	0.404592	204660_at
KLHDC2	11.7721	0.164323	1.76726	0.0838778	0.404592	217906_at
CC2D1A	7.26396	0.268741	1.76721	0.0838865	0.404592	222137_at
	7.26112	0.353408	1.7672	0.0838881	0.404592	236524_at
DAP3	11.0128	0.111824	1.76718	0.0838917	0.404592	208822_s_at
PNISR	7.82866	0.249214	1.76717	0.0838933	0.404592	230375_at
PDXDC1	7.84078	0.226794	1.76713	0.0839005	0.404592	1560013_at
FKBP7	7.38099	0.359175	1.76692	0.0839358	0.404707	231130_at
KDM4C	7.82289	0.228451	1.76689	0.0839405	0.404707	214861_at
LLPH	8.23241	0.190805	1.76683	0.0839516	0.404707	242273_at
LRRN3	6.04372	0.46949	1.76681	0.0839541	0.404707	209840_s_at
ABHD11	6.35196	0.495304	1.76675	0.0839646	0.404707	1552470_a_at
HDAC6	4.81136	0.375097	1.76672	0.0839692	0.404707	216224_s_at
ACTRT3	5.38967	-0.52481	-1.76667	0.0839781	0.404707	223665_at
NFIA	5.41804	-0.508394	-1.76664	0.0839836	0.404707	1557639_at
MS4A3	5.3781	-0.607381	-1.76653	0.0840024	0.404747	210254_at
RP11-52A20.2	5.13793	0.509798	1.76641	0.084023	0.404747	1564351_at
LOC101928789 /// SP140	8.42476	-0.317161	-1.76639	0.0840263	0.404747	207777_s_at
EPG5	6.55255	0.338557	1.76637	0.0840291	0.404747	232030_at
RNF20	10.908	0.0984149	1.76626	0.0840478	0.404747	222683_at
FAM71E1	4.70837	0.457092	1.76624	0.0840506	0.404747	229289_at
LOC253805	5.72058	0.499169	1.76623	0.0840527	0.404747	1556437_at
CAMTA1	5.59123	0.549965	1.7662	0.0840586	0.404747	213268_at
	4.93256	0.582587	1.76618	0.084061	0.404747	222189_at
GDPD5	5.13423	-0.322095	-1.76615	0.084067	0.404747	213343_s_at
ZNF550	9.30402	0.161146	1.76611	0.0840734	0.404747	228099_at
	8.21039	-0.266779	-1.76562	0.0841559	0.405101	1561654_at
CLPTM1L	11.1692	-0.107911	-1.76559	0.0841616	0.405101	226935_s_at
PRCP	11.2354	-0.220001	-1.76555	0.0841693	0.405102	201494_at
LOC79999	6.09677	-0.439509	-1.76541	0.0841924	0.405177	220849_at
AC007228.11 /// BX647249	8.23882	0.201285	1.76517	0.0842331	0.405244	1556422_at
ARHGAP8 /// PRR5-ARHGAP8	10.1437	0.221963	1.76516	0.0842351	0.405244	37117_at
ZNF207	10.1519	0.248646	1.76516	0.0842352	0.405244	228157_at
STOX2	6.98955	0.382584	1.76515	0.0842359	0.405244	231969_at
PXDC1	8.95724	-0.223842	-1.76509	0.0842469	0.405261	212923_s_at
HFE	7.88428	-0.225838	-1.76503	0.0842563	0.405271	211863_x_at
LIPA	12.4457	-0.238954	-1.76487	0.0842835	0.405366	201847_at
YAP1	10.6745	0.148688	1.76479	0.0842974	0.405397	224895_at
CWC22	9.52701	0.118384	1.76473	0.0843085	0.405415	226588_at
CNPPD1	11.0586	0.139223	1.76461	0.0843282	0.405474	200070_at
SLC4A8	5.66781	-0.470679	-1.76457	0.0843357	0.405474	228935_at
SBF2	7.46494	0.314011	1.76444	0.0843582	0.405547	233914_s_at
DSEL	4.74084	0.55748	1.76433	0.0843769	0.40557	232825_s_at
CHRNG	8.07418	-0.14128	-1.76429	0.0843831	0.40557	221355_at
	5.22634	-0.711407	-1.76425	0.0843889	0.40557	1562067_at
	5.59382	0.496717	1.76423	0.0843927	0.40557	243207_at
	7.83659	-0.499908	-1.76411	0.0844142	0.405592	239901_at
RALB	12.0279	-0.151519	-1.76411	0.0844144	0.405592	202100_at
RP11-498C9.15	8.0845	0.195403	1.76407	0.0844196	0.405592	235203_at
PPP1R16A	9.35251	0.192976	1.76385	0.0844586	0.405744	225203_at
VASP	11.1716	-0.164792	-1.76356	0.0845072	0.405895	202205_at
RRP12	6.93809	0.450277	1.76354	0.0845106	0.405895	1559127_x_at
AVPR2	4.53179	0.383495	1.76353	0.0845122	0.405895	208111_at
CSNK1A1	9.88536	0.291259	1.7633	0.0845518	0.405916	1556007_s_at
CRIPT	10.2135	-0.140254	-1.76328	0.084555	0.405916	227942_s_at
BBS9	7.59414	0.160376	1.76326	0.0845585	0.405916	37549_g_at
CTC-384G19.1	3.24681	0.724309	1.76325	0.0845597	0.405916	1563396_x_at
EED	7.37372	0.311965	1.76323	0.0845629	0.405916	210656_at
LRRC8B	3.68626	-0.34411	-1.76322	0.084566	0.405916	242038_at
STOML3	6.03603	0.458295	1.7632	0.0845687	0.405916	1553794_at
BAAT	6.63183	-0.44788	-1.76308	0.084589	0.405961	206913_at
GTPBP6	9.86933	0.148499	1.76306	0.0845929	0.405961	203314_at
SULT1A1	11.9749	0.225407	1.76296	0.0846099	0.405961	203615_x_at
GREB1L	6.25633	-0.40476	-1.76296	0.0846103	0.405961	220340_at
LOC283482	7.46078	-0.240769	-1.76282	0.084634	0.405961	1561175_at
HSPA5	13.9191	-0.127194	-1.76282	0.0846343	0.405961	211936_at
ZNF26	8.57915	0.177043	1.76281	0.084635	0.405961	219595_at
LOC101928160 /// ZNF707	8.38107	-0.161203	-1.7628	0.0846375	0.405961	232076_at
LUC7L3	11.4911	0.192576	1.76266	0.0846603	0.406035	208835_s_at
MSRA	10.0502	-0.138316	-1.76261	0.0846698	0.406045	219281_at
MINK1	8.91319	0.211283	1.76255	0.0846806	0.406061	215909_x_at
RAP2C	10.3941	-0.144706	-1.76207	0.084761	0.406388	218668_s_at
NDC80	8.17834	-0.288247	-1.76206	0.0847636	0.406388	204162_at
TRIAP1	10.6223	0.119381	1.76197	0.0847796	0.406429	218403_at
EZH1	9.64596	0.218155	1.76181	0.0848067	0.406524	239197_s_at
PLXNC1	5.84332	-0.755572	-1.76171	0.0848229	0.406565	206470_at
	5.65047	0.505107	1.76166	0.0848316	0.406572	1570160_at
	5.39289	0.638206	1.76158	0.0848462	0.406606	1566294_at
	6.33355	0.4639	1.76148	0.0848632	0.406652	243557_at
	5.75641	-0.598214	-1.76132	0.0848909	0.406736	1562010_x_at
EPHB2	9.14829	0.170768	1.76128	0.0848966	0.406736	210651_s_at
SEMA6D	6.28525	-0.469722	-1.76124	0.084903	0.406736	244746_at
RP11-461A8.4	6.83268	-0.344482	-1.76107	0.0849329	0.406843	1560536_at
ICOSLG	6.1529	0.271987	1.7608	0.08498	0.407005	228976_at
MYLK	5.71933	0.505829	1.76079	0.0849816	0.407005	1569956_at
PDE1C	3.38852	0.533762	1.76061	0.085011	0.40702	1554378_a_at
	4.66302	0.492398	1.76059	0.0850146	0.40702	241113_at
KIF5B	12.1415	0.127212	1.76058	0.0850168	0.40702	224662_at
MGC45800	3.96346	0.382833	1.7605	0.0850315	0.40702	243688_at
HCRTR1	4.04004	0.401485	1.76044	0.0850403	0.40702	207619_at
CEP63	7.02316	0.298464	1.7604	0.0850473	0.40702	233650_at
SVIP	8.16831	0.215285	1.76036	0.0850538	0.40702	230005_at
GPATCH2	6.23448	-0.355793	-1.76032	0.0850618	0.40702	239768_x_at
PLD5	5.97927	0.423384	1.7603	0.0850649	0.40702	1563933_a_at
	6.78518	0.556135	1.76029	0.0850669	0.40702	1557835_at
SUGT1	6.77188	0.224985	1.76026	0.0850721	0.40702	244368_x_at
PRICKLE1	8.2442	-0.204862	-1.76025	0.085074	0.40702	226065_at
N4BP2	8.37836	-0.217703	-1.7602	0.0850817	0.407021	228242_at
SEPW1	13.7311	0.146769	1.7601	0.0850997	0.407071	1555851_s_at
HSPA14	9.9835	0.140748	1.75981	0.0851485	0.407269	219212_at
POLR1D	10.2194	0.109853	1.75959	0.085187	0.407418	224874_at
LOC401134	4.40324	-0.574314	-1.75952	0.0851991	0.40744	1557823_s_at
KLHL5	8.168	-0.264874	-1.75939	0.0852204	0.407506	227565_at
NDUFB2-AS1	5.09517	0.405393	1.75922	0.0852504	0.407521	222090_at
TMEM106A	8.02191	-0.191709	-1.75922	0.0852505	0.407521	1552303_a_at
PSEN2	8.82048	-0.114121	-1.75912	0.0852681	0.407521	204262_s_at
RNF10	9.30421	0.151171	1.75911	0.0852685	0.407521	208632_at
ENPP3	8.10999	0.352767	1.75911	0.0852685	0.407521	232737_s_at
TTC7A	6.61536	-0.500487	-1.75909	0.0852735	0.407521	224924_at
PSENEN	10.9961	-0.160358	-1.75907	0.0852757	0.407521	218302_at
IFNAR1	5.26198	0.418533	1.75895	0.085296	0.407583	236478_at
XPO5	8.56263	0.173949	1.75888	0.0853091	0.407609	223057_s_at
NF1	6.08721	-0.481327	-1.75871	0.0853374	0.407709	211095_at
	7.35513	-0.247621	-1.75861	0.085355	0.407758	238397_at
MAOB	7.9959	0.463195	1.75857	0.0853625	0.407758	204041_at
IL5	4.97472	-0.54863	-1.75844	0.0853848	0.407813	207952_at
SLC17A9	8.74613	-0.207875	-1.75841	0.0853889	0.407813	233328_x_at
WDFY3	7.62205	0.218825	1.75828	0.0854121	0.407888	212598_at
DNAJC27	7.82976	0.251751	1.75821	0.0854245	0.407897	227859_at
	4.82052	0.555753	1.75818	0.0854289	0.407897	239003_at
UQCRFS1	13.5655	0.164421	1.75812	0.0854395	0.407912	208909_at
FAM161A	5.25072	-0.626033	-1.75785	0.0854866	0.408101	1564467_at
BIRC5 /// EPR-1	7.82849	-0.249004	-1.75779	0.0854966	0.408113	1555826_at
NDUFB2	7.18136	0.226319	1.75765	0.0855207	0.408134	240391_at
LOC100128164	4.73321	0.434915	1.75763	0.0855246	0.408134	237635_at
DIRC2	10.9811	-0.224635	-1.75762	0.0855251	0.408134	226026_at
PPP4R4	3.95124	-0.826799	-1.75759	0.0855308	0.408134	233002_at
ERI1	7.10501	-0.294823	-1.75739	0.0855653	0.408251	231852_at
DNMT3A	9.15231	-0.158589	-1.75736	0.0855703	0.408251	222640_at
XAF1	10.6802	-0.251016	-1.75721	0.0855964	0.408305	228617_at
	5.71298	-0.550525	-1.75717	0.085604	0.408305	217429_at
BEST4	8.19949	0.839457	1.75716	0.0856044	0.408305	1552296_at
ATF6B	6.512	0.395875	1.7571	0.0856148	0.408305	216208_s_at
ASXL2	9.21053	0.12808	1.75708	0.0856189	0.408305	226251_at
GNB2L1 /// SNORD95 /// SNORD96A	8.6594	0.23074	1.75677	0.0856715	0.408515	222034_at
EIF1	13.6186	0.158272	1.75674	0.085678	0.408515	212227_x_at
PMS2P1	10.1135	0.0966213	1.75669	0.0856857	0.408517	214526_x_at
BC042590	6.31012	-0.500113	-1.75658	0.0857056	0.408576	1559523_at
ITGBL1	3.50054	0.413898	1.75651	0.0857163	0.408591	205422_s_at
SLC25A11	10.1227	0.137168	1.75639	0.0857376	0.408622	207088_s_at
TPM1	9.13048	0.288216	1.75639	0.0857378	0.408622	238688_at
TMEM38B	9.597	0.260516	1.75629	0.0857546	0.408667	218772_x_at
PTBP3	8.85473	-0.170611	-1.75616	0.085778	0.408743	214698_at
ARRDC4	11.1779	0.278616	1.75589	0.0858242	0.408891	225283_at
HSPA4	8.90963	0.181318	1.75587	0.0858279	0.408891	208814_at
LOC100288911	4.70617	-0.486583	-1.75585	0.0858316	0.408891	236657_at
IL7	8.98161	-0.158072	-1.75565	0.0858657	0.409018	206693_at
CMC4	8.9989	0.169528	1.75559	0.0858757	0.409028	210212_x_at
ATRX	7.38205	0.22846	1.7555	0.0858924	0.409028	211022_s_at
USP2	8.03694	0.368791	1.7554	0.0859092	0.409028	229337_at
DENND1C	8.62437	-0.290575	-1.75539	0.0859108	0.409028	221080_s_at
HIBADH	10.6537	0.146579	1.75538	0.0859129	0.409028	224812_at
EPHB1	5.89833	-0.494664	-1.75537	0.0859137	0.409028	210753_s_at
	3.99259	-0.58173	-1.75533	0.0859203	0.409028	241011_at
B3GALT5	10.5344	0.462941	1.75524	0.0859357	0.409057	230269_at
TCL6	3.87673	-0.338749	-1.75521	0.0859419	0.409057	219839_x_at
RBMXL2	4.8611	-0.552428	-1.75513	0.0859559	0.409057	207207_at
SURF2	5.20586	0.455721	1.75507	0.0859667	0.409057	205224_at
LOC100507507	5.81876	-0.496237	-1.75502	0.085974	0.409057	231402_at
SLC37A1	6.82506	0.392095	1.755	0.0859776	0.409057	234754_at
RBBP8	10.859	-0.116809	-1.75493	0.0859898	0.409057	203344_s_at
SLC26A3	9.26073	0.601927	1.75487	0.0860008	0.409057	215657_at
PPARA	7.19378	0.195139	1.75486	0.0860019	0.409057	1560981_a_at
	4.7478	0.547448	1.75483	0.0860074	0.409057	244331_at
PRKCI	10.4777	0.194191	1.75481	0.0860108	0.409057	209678_s_at
GPS2	10.4518	0.109662	1.75474	0.0860224	0.409057	209350_s_at
ISM1-AS1	4.34921	0.471282	1.75473	0.0860247	0.409057	240719_at
C9orf116	3.67972	-0.199562	-1.75469	0.0860311	0.409057	221946_at
IL17RA	9.0258	-0.188737	-1.75459	0.0860491	0.409074	205707_at
HYDIN2	4.69585	-0.46877	-1.75453	0.0860591	0.409074	1553468_at
NUDC	4.18708	0.616721	1.75451	0.0860628	0.409074	210575_at
CBR4	8.98535	-0.163646	-1.7545	0.0860646	0.409074	244052_at
	6.55588	0.545065	1.75445	0.0860728	0.409078	243598_at
	5.09931	0.647009	1.75438	0.0860859	0.409101	244573_at
ABR	11.2492	0.117312	1.75434	0.0860927	0.409101	212895_s_at
	6.31709	0.476667	1.75412	0.0861296	0.409236	241421_at
PLEKHM2	8.89373	-0.166853	-1.75409	0.0861361	0.409236	212146_at
HOXB1	4.98844	0.488117	1.75404	0.0861444	0.40924	243811_at
	7.53335	0.22814	1.75366	0.0862095	0.409486	234199_at
EPHA7	5.5365	0.504512	1.75361	0.086219	0.409486	206852_at
	5.04244	0.729374	1.7536	0.0862203	0.409486	1563189_at
LDHB	12.9574	-0.189189	-1.75357	0.0862262	0.409486	201030_x_at
	6.41848	0.416716	1.75346	0.0862452	0.409541	238181_at
LOC101927121	4.77916	0.608617	1.75341	0.0862538	0.409546	1556888_at
LOC101927313	3.16668	0.247673	1.75315	0.0862995	0.409685	1563064_at
SEC14L3	3.72118	-0.214903	-1.75311	0.0863058	0.409685	240699_at
	6.46524	-0.470766	-1.75308	0.086311	0.409685	1556701_at
PLEKHM3	6.60905	0.386245	1.75307	0.0863129	0.409685	1560069_at
DKFZp667F0711	5.32476	0.528992	1.75299	0.0863263	0.4097	1559756_at
RP11-68I3.11	5.30521	-0.524299	-1.75296	0.0863311	0.4097	1560306_at
	6.25516	0.413076	1.7528	0.0863594	0.409799	236586_at
	4.47727	0.52186	1.75271	0.0863756	0.40984	243126_x_at
ZNF598	5.00161	-0.311955	-1.75257	0.0864	0.409878	232367_x_at
PACS1	9.30144	-0.141422	-1.75255	0.0864035	0.409878	224658_x_at
	5.50251	0.434453	1.75251	0.0864097	0.409878	1567527_at
KIAA1429	7.02541	0.241126	1.75249	0.0864136	0.409878	238818_at
	2.61075	0.211973	1.75232	0.0864436	0.409985	1560643_x_at
C2orf88	9.57981	0.411537	1.75227	0.0864519	0.409988	223754_at
FAM46C	9.16629	-0.282678	-1.75202	0.086495	0.41013	220306_at
SH3RF3	8.6026	-0.239538	-1.75201	0.0864968	0.41013	228461_at
CCNY	8.80089	0.143626	1.75186	0.0865229	0.410194	224649_x_at
ARPC3	13.2204	-0.115253	-1.75185	0.0865253	0.410194	208736_at
TRNAU1AP	6.59869	-0.400267	-1.75174	0.0865446	0.410215	222800_at
ZMYND11	5.48129	0.508304	1.75173	0.0865448	0.410215	1554159_a_at
SNRK	6.14596	0.402712	1.75166	0.0865572	0.410217	1564514_at
MGRN1	9.63538	-0.162225	-1.75165	0.0865601	0.410217	212576_at
FASLG	7.16917	0.248869	1.75151	0.0865829	0.410289	210865_at
	4.49722	-0.598647	-1.75145	0.0865938	0.410306	216795_at
TSG101	11.9115	0.125707	1.75134	0.0866125	0.410359	201758_at
LINC00174	4.64492	0.266835	1.75117	0.0866436	0.410451	235397_at
SRR	8.46946	0.151435	1.75115	0.086647	0.410451	219205_at
UBQLN1	10.4656	-0.142561	-1.75106	0.0866623	0.41046	222991_s_at
PGAM2	4.80446	0.469579	1.75105	0.0866639	0.41046	205736_at
TSPAN6	11.2571	0.332622	1.75098	0.0866761	0.410473	209108_at
FAM47E /// FAM47E-STBD1 /// STBD1	8.66645	0.212977	1.75093	0.0866845	0.410473	203986_at
PDLIM7	7.24014	0.306537	1.75089	0.0866912	0.410473	214266_s_at
SAMD4B	9.0128	-0.219307	-1.75086	0.0866967	0.410473	226714_at
STK17B	7.8828	-0.274197	-1.7508	0.0867074	0.410482	217503_at
SNAPC1	8.57394	-0.242185	-1.75076	0.0867137	0.410482	205443_at
LOC101926960	3.89717	0.593542	1.75071	0.0867236	0.410494	1557832_at
CDC42SE2	10.1395	-0.162575	-1.75054	0.0867522	0.410587	1552612_at
	6.55543	0.361794	1.75049	0.0867613	0.410587	215854_at
	4.79077	0.538049	1.75044	0.0867698	0.410587	1562715_at
ITGA9	5.10073	-0.497575	-1.75042	0.0867733	0.410587	1555336_a_at
	5.51026	0.509025	1.75022	0.0868082	0.410716	243535_at
APOOL	7.36392	-0.255469	-1.74996	0.0868538	0.410823	222269_at
PTGR1	9.27313	0.189841	1.74995	0.0868552	0.410823	228824_s_at
RUNX2	4.13516	-0.364602	-1.74993	0.0868587	0.410823	236859_at
GPRIN2	9.10769	0.208313	1.7499	0.0868645	0.410823	206747_at
GNRHR	4.23824	0.722296	1.74988	0.0868682	0.410823	211522_s_at
SIPA1L3	9.67297	-0.15334	-1.74981	0.0868804	0.410844	37831_at
CCDC18	7.99432	-0.188909	-1.74969	0.0869017	0.41091	228022_at
COX10-AS1	7.66666	0.199163	1.74964	0.0869093	0.41091	1557192_at
BRWD1	8.34288	0.172838	1.74953	0.0869284	0.410934	225446_at
LOC100505812	8.83068	-0.299454	-1.74948	0.0869377	0.410934	242521_at
LGI4	6.73842	0.490906	1.74947	0.0869396	0.410934	227821_at
PAK2	9.82442	-0.131825	-1.7494	0.0869517	0.410934	208878_s_at
	9.0031	0.33485	1.7494	0.086952	0.410934	236545_at
R3HDM1	6.35007	0.494343	1.74934	0.0869617	0.410945	210714_at
CAMK2N2	7.52922	-0.179955	-1.74929	0.0869715	0.410955	1552893_at
	7.30821	-0.18892	-1.74916	0.0869944	0.411028	1566951_at
	7.72781	0.387573	1.74906	0.087011	0.411071	240666_at
SLC35A3	12.2847	0.196943	1.74895	0.0870311	0.411131	226894_at
LOC100506098	8.7324	0.169436	1.7489	0.0870393	0.411134	227985_at
TAS2R39	7.07487	0.324903	1.74876	0.0870634	0.411184	1553553_at
EDIL3	7.45396	0.410564	1.74872	0.087071	0.411184	207379_at
LINC00032	6.8493	0.312509	1.74868	0.0870768	0.411184	1559293_x_at
GFM1	10.2782	0.183847	1.74863	0.0870862	0.411184	225158_at
WFS1	5.84335	-0.703773	-1.74855	0.0870997	0.411184	1555270_a_at
ZG16	13.9286	0.595472	1.74849	0.087111	0.411184	214142_at
PCSK6	4.78388	-0.589564	-1.74848	0.0871126	0.411184	1553531_at
	7.33317	-0.320484	-1.74842	0.0871225	0.411184	236364_at
IMPACT	8.66381	0.152071	1.74839	0.0871288	0.411184	218637_at
TBX19	7.68915	0.236295	1.74838	0.0871305	0.411184	206838_at
SLIT3	7.64557	0.336014	1.74833	0.0871379	0.411184	203812_at
SRSF11	9.6281	0.182092	1.74832	0.0871401	0.411184	200685_at
SERPINF1	10.8544	-0.275462	-1.74824	0.0871544	0.411216	202283_at
HSP90B1 /// MIR3652	12.9177	-0.184065	-1.74809	0.087181	0.411283	200598_s_at
EPS15L1	6.61619	0.47219	1.74807	0.0871836	0.411283	232438_at
	7.21283	0.172186	1.74783	0.0872257	0.411437	236818_at
PGM5-AS1	5.11498	0.543764	1.7478	0.0872314	0.411437	230595_at
	6.73337	0.405349	1.74763	0.0872613	0.411542	233677_at
SMPDL3A	3.78334	0.528218	1.74755	0.0872746	0.41157	1562512_at
ANXA2	6.0998	-0.419732	-1.74736	0.0873092	0.411697	1568126_at
SSH3	9.54971	0.155461	1.74728	0.0873224	0.411724	51192_at
ZNF496	7.23108	0.210464	1.74718	0.0873397	0.411738	238145_at
	8.3634	0.168492	1.74718	0.0873403	0.411738	229200_at
EGFL7	7.97814	-0.396007	-1.74705	0.0873636	0.411812	218825_at
SPDEF	10.3934	0.335162	1.74695	0.0873803	0.411855	220192_x_at
PHLDA1	11.2585	-0.413092	-1.74679	0.0874081	0.411925	217996_at
	5.99253	-0.495766	-1.74678	0.0874102	0.411925	244005_at
AKIRIN1	9.76809	0.20132	1.74665	0.0874324	0.411966	222458_s_at
ZNF174	5.69865	-0.408977	-1.74665	0.0874339	0.411966	210291_s_at
TAP2	9.60247	-0.337341	-1.74658	0.0874451	0.411983	204769_s_at
MFSD8	8.78057	0.122731	1.74648	0.087463	0.412032	229509_at
LINC01212	5.04801	-0.522951	-1.74637	0.0874822	0.412087	1569544_at
ACCS	7.77148	0.367462	1.74627	0.0875004	0.412096	228264_at
SLC25A37	7.61303	-0.322722	-1.74623	0.0875075	0.412096	218978_s_at
CLTB	12.0379	-0.198849	-1.74619	0.0875139	0.412096	206284_x_at
B3GNT3	10.331	0.240169	1.74615	0.0875212	0.412096	204856_at
MFNG	9.19519	-0.234574	-1.7461	0.0875289	0.412096	204153_s_at
CTD-2616J11.10	5.71375	0.411875	1.7461	0.0875293	0.412096	240933_at
MYO10	6.61433	0.355697	1.74604	0.0875402	0.41211	236718_at
	6.95815	0.250835	1.746	0.0875475	0.41211	1561599_at
RP11-84D1.2	6.68644	-0.378835	-1.74587	0.0875698	0.41218	1561318_at
PLIN5	6.9786	-0.439104	-1.7458	0.0875821	0.412202	1568667_s_at
DNAH1	6.87395	0.50062	1.74568	0.0876033	0.412266	228111_s_at
RRAD	5.94939	0.609159	1.74552	0.0876317	0.412364	204802_at
MRPL52	10.5521	-0.1344	-1.74539	0.087654	0.412387	226241_s_at
SRSF4	11.1948	0.106437	1.74537	0.0876576	0.412387	201696_at
NAPG	10.0485	0.118218	1.74535	0.0876613	0.412387	225448_at
DCAF10	9.02417	0.121436	1.74532	0.0876666	0.412387	219001_s_at
ITIH3	5.93449	0.479893	1.74517	0.0876933	0.412469	205755_at
	4.62767	-0.468951	-1.74514	0.0876991	0.412469	1565768_at
PRTG	6.21586	0.325403	1.74494	0.087734	0.412527	229178_at
TLR3	9.4159	-0.330336	-1.74489	0.0877426	0.412527	206271_at
PNPLA3	5.60481	-0.632696	-1.74488	0.0877442	0.412527	233030_at
KRTAP9-4	4.35587	-0.387466	-1.74479	0.08776	0.412527	233640_x_at
USP7	10.8573	0.191881	1.74478	0.0877619	0.412527	201498_at
CACHD1	7.66075	0.255074	1.74478	0.0877622	0.412527	225627_s_at
	6.04916	0.37636	1.74477	0.0877643	0.412527	1566690_at
A2M	7.30589	0.164491	1.74455	0.0878018	0.412667	1558450_at
EPOR	10.9667	-0.216423	-1.7445	0.0878118	0.412679	396_f_at
LOC101928747 /// RBMX /// SNORD61	6.50354	0.394071	1.74435	0.0878382	0.412734	229999_at
KMT2A	7.30093	0.182153	1.74427	0.0878515	0.412734	244110_at
LOC100507431	8.08448	0.188356	1.74427	0.0878521	0.412734	227009_at
	9.20112	0.262308	1.74426	0.0878535	0.412734	243249_at
NEUROD1	7.41184	0.583961	1.74417	0.0878687	0.412739	206282_at
ADAMTS6	6.31906	-0.410134	-1.74416	0.0878707	0.412739	1570351_at
TM4SF1	12.9461	-0.423659	-1.74412	0.0878774	0.412739	209386_at
EPB41L2	8.08456	0.167785	1.74388	0.08792	0.412904	242092_at
	4.97649	0.529834	1.7438	0.0879345	0.412925	240004_at
RGN	6.89111	0.197366	1.74376	0.0879414	0.412925	210751_s_at
VSTM4	3.71822	-0.358042	-1.74364	0.0879625	0.412925	244058_at
PLK5	6.13396	0.497836	1.74358	0.0879736	0.412925	1558897_at
DCST2	5.35766	0.581255	1.74356	0.0879763	0.412925	242988_at
TERT	6.00545	0.451288	1.74349	0.08799	0.412925	207199_at
CCDC93	9.36053	0.170043	1.74348	0.0879917	0.412925	209688_s_at
PHF5A	10.4739	0.129367	1.74347	0.0879936	0.412925	225309_at
CAMKK2	9.56497	0.123878	1.74346	0.0879951	0.412925	212252_at
ATXN7L1	7.34055	-0.23655	-1.74336	0.0880113	0.412925	214342_at
RBM19	7.48791	-0.312907	-1.74336	0.0880124	0.412925	205115_s_at
MEIS3P1	9.36179	0.139821	1.74334	0.088015	0.412925	214077_x_at
	3.84999	0.553602	1.74326	0.0880306	0.412962	AFFX-TrpnX-M_at
POSTN	12.6627	0.337937	1.7432	0.0880397	0.412969	210809_s_at
SLC4A8	8.32522	-0.162635	-1.74299	0.0880768	0.413057	228175_at
NUDT16P1	8.05922	0.261957	1.74297	0.0880812	0.413057	1568593_a_at
RQCD1	10.3595	0.10502	1.7429	0.088094	0.413057	213179_at
RUFY2	6.88233	0.258969	1.74289	0.0880948	0.413057	235345_at
FCRLB	5.12448	-0.84521	-1.74288	0.0880961	0.413057	238452_at
PATL1	8.32216	-0.17048	-1.74274	0.0881213	0.413107	235235_s_at
ZNF536	6.55458	0.480835	1.74274	0.088122	0.413107	242715_at
NEDD9	11.1825	0.197266	1.74256	0.0881532	0.413218	202149_at
SUCLA2	11.0797	0.157864	1.74243	0.0881772	0.413295	202930_s_at
FOXD3	4.00042	0.464163	1.74233	0.0881936	0.413337	241609_at
CDC37L1	8.47975	0.141114	1.74228	0.0882036	0.413348	228561_at
LOC401068	6.9442	0.255077	1.74223	0.0882117	0.413351	1557754_at
	3.27616	0.239287	1.74215	0.0882262	0.413383	217537_x_at
SF3A3	9.65484	0.136558	1.74195	0.0882614	0.413474	203818_s_at
C12orf74	4.42312	-0.410895	-1.74193	0.0882645	0.413474	1556514_at
QPCTL	6.3317	0.388276	1.74186	0.0882775	0.413474	220438_at
LOC340178	5.52553	0.610105	1.74178	0.0882916	0.413474	244120_at
ITGA2B	7.54412	0.26434	1.74174	0.0882982	0.413474	206493_at
LEPROTL1	10.9193	0.118319	1.74172	0.0883017	0.413474	202594_at
	3.86235	0.663332	1.74171	0.0883035	0.413474	1560385_x_at
NR1H4	4.28556	0.541378	1.74168	0.0883094	0.413474	243800_at
SLC1A7	7.32764	-0.195778	-1.74165	0.0883136	0.413474	210923_at
GAREML	7.53924	0.185375	1.74152	0.088337	0.413522	228028_at
MOGS	9.446	0.130271	1.7415	0.0883416	0.413522	210627_s_at
FZD3	8.41873	0.142541	1.74142	0.0883548	0.413522	227524_at
ARVCF	5.15071	-0.26032	-1.74136	0.0883653	0.413522	205784_x_at
AGAP2-AS1	7.73741	-0.315175	-1.74134	0.0883691	0.413522	1555907_at
PHLDA1	8.43109	-0.348824	-1.74134	0.0883697	0.413522	217999_s_at
LINC00900	6.66018	0.335937	1.74126	0.0883839	0.413522	239685_at
BCL11B	5.64888	-0.4436	-1.74125	0.0883844	0.413522	224310_s_at
USP8	9.07988	0.114688	1.74107	0.0884168	0.413617	229501_s_at
	6.66533	0.419152	1.74104	0.0884223	0.413617	228833_s_at
	7.72473	0.312477	1.74101	0.0884274	0.413617	243149_at
NIPA2	11.7641	0.133976	1.74092	0.0884441	0.41366	212129_at
GPR116	8.71905	-0.316723	-1.74086	0.0884547	0.413674	212950_at
RANBP3	8.66361	0.172112	1.7407	0.0884817	0.41374	210120_s_at
	6.46152	-0.337261	-1.74069	0.0884839	0.41374	236520_at
RPRD1B	9.93577	0.100578	1.74057	0.0885052	0.413804	225024_at
CD209	7.59588	-0.202832	-1.74025	0.0885618	0.414033	1555729_a_at
ATP8B1	13.0508	0.206759	1.7401	0.0885893	0.414126	226302_at
KIAA1462	7.19498	-0.252593	-1.74002	0.0886023	0.414152	213316_at
	6.94036	0.402567	1.73986	0.0886307	0.414214	244417_at
BFSP2-AS1	4.84279	0.600861	1.73986	0.0886308	0.414214	1553936_a_at
DDX18	10.8934	0.12108	1.73969	0.0886614	0.414321	208895_s_at
RBBP6	9.97228	0.13519	1.7396	0.088678	0.414328	212783_at
AGGF1	9.6268	-0.106478	-1.73957	0.0886837	0.414328	218534_s_at
SERPINE1	6.69397	-0.429279	-1.73956	0.0886855	0.414328	1568765_at
TACC2	4.2547	0.547642	1.73947	0.0887002	0.414361	1570025_at
	8.82379	0.399306	1.73935	0.0887226	0.414431	244414_at
CCM2L	8.08092	-0.201781	-1.73923	0.0887441	0.414472	231991_at
SMARCB1	10.5904	-0.146409	-1.73921	0.0887466	0.414472	212167_s_at
	4.25372	-0.152081	-1.739	0.0887835	0.414581	243157_at
LINC00494	6.40947	0.432147	1.739	0.0887851	0.414581	236854_at
KIAA1244	6.47434	0.460792	1.73889	0.0888036	0.41459	236037_at
ZNF320	9.07307	0.17459	1.73887	0.0888067	0.41459	241704_x_at
	7.21359	0.210455	1.73881	0.0888173	0.41459	239845_at
PCGF1	7.89575	0.3826	1.7388	0.0888201	0.41459	210022_at
RECQL	10.0296	-0.193367	-1.73875	0.0888291	0.41459	212917_x_at
	7.77267	0.350745	1.73873	0.0888326	0.41459	231057_at
IFNA5 /// IFNA6	5.32497	-0.556697	-1.73857	0.0888601	0.414648	208548_at
EPN2 /// EPN2-IT1	6.45323	-0.530676	-1.73857	0.0888602	0.414648	203463_s_at
BRE	9.29626	0.145278	1.73844	0.0888837	0.414713	211566_x_at
	7.27005	0.410815	1.73841	0.0888892	0.414713	229261_at
ZNF354C	5.25336	0.60625	1.73821	0.088925	0.414829	234409_at
TOX3	11.5241	0.2639	1.73818	0.0889292	0.414829	215108_x_at
PBX1	10.1283	0.159735	1.73797	0.0889677	0.414964	212151_at
FLCN	5.05153	-0.48626	-1.73794	0.0889734	0.414964	243062_at
IL27RA	7.86718	-0.60856	-1.73782	0.0889935	0.414999	222062_at
	7.76865	0.210115	1.73773	0.0890107	0.414999	231952_at
AP2B1	10.6856	-0.168934	-1.73772	0.089012	0.414999	200615_s_at
AOX2P	4.90761	-0.351767	-1.73766	0.089022	0.414999	1562871_at
WDR27	7.06533	-0.435719	-1.73763	0.0890276	0.414999	228326_at
DPF1	7.88694	-0.303123	-1.73761	0.0890308	0.414999	231599_x_at
TCF25	3.77862	-0.224588	-1.73757	0.0890394	0.414999	214704_at
NDST2	5.29399	-0.567229	-1.73753	0.0890458	0.414999	1559701_s_at
	6.5851	-0.435441	-1.73751	0.0890493	0.414999	215265_at
NUFIP1	8.72257	0.156821	1.73745	0.0890608	0.415008	205134_s_at
RP11-38P22.2	8.83324	0.366104	1.73732	0.0890831	0.415008	231925_at
SLC22A7	5.62453	-0.373404	-1.73729	0.0890884	0.415008	1555553_a_at
	5.59926	-0.48656	-1.73729	0.0890892	0.415008	240571_at
BEST2	9.14976	0.954545	1.73727	0.0890923	0.415008	207432_at
RBM48	7.80015	0.170908	1.73725	0.0890966	0.415008	232661_s_at
CTR9	11.2334	0.10484	1.73719	0.0891056	0.415014	202060_at
CCDC37	7.17408	0.302919	1.73709	0.0891238	0.41502	242615_at
ABHD16A	6.37311	0.330097	1.73708	0.0891255	0.41502	230221_at
IL31RA	5.0389	0.496932	1.73706	0.0891297	0.41502	243541_at
INSL6	3.50756	0.408913	1.73692	0.0891537	0.41506	221403_s_at
NDFIP2	9.75063	0.189483	1.73691	0.0891568	0.41506	224801_at
C3orf70	7.94303	0.168618	1.73687	0.0891635	0.41506	235562_at
ZSCAN25	8.05653	0.176231	1.73684	0.0891686	0.41506	228138_at
AC003989.4	5.60389	-0.47024	-1.73679	0.089177	0.415064	216564_at
SFR1	9.49921	-0.150061	-1.73661	0.0892107	0.415185	236027_at
BLACAT1	4.20149	-0.489062	-1.73633	0.089259	0.415191	232105_at
FSBP /// RAD54B	7.15155	-0.307584	-1.73631	0.0892631	0.415191	235846_at
	6.61777	0.308401	1.7363	0.0892652	0.415191	240016_at
ANKRD40	8.88832	-0.125915	-1.73629	0.0892667	0.415191	211717_at
FLJ31356	5.96372	0.597646	1.73627	0.0892704	0.415191	1560932_at
CYP2A13	4.53065	0.467761	1.73625	0.0892733	0.415191	208327_at
C5orf63	6.92744	0.387195	1.73621	0.0892805	0.415191	244761_at
RRBP1	6.46969	0.296812	1.7362	0.0892826	0.415191	227888_at
FKBP15	10.2204	-0.128149	-1.73617	0.0892883	0.415191	212663_at
ABHD17B	11.0439	0.238809	1.73614	0.089294	0.415191	227551_at
RBP4	3.25848	-0.267472	-1.73611	0.0892988	0.415191	222049_s_at
C3orf17	10.5305	0.137104	1.73609	0.0893031	0.415191	225281_at
ATP6V0A2	4.64641	0.581637	1.73596	0.0893261	0.415258	1555114_at
HLF	5.19391	0.549194	1.73592	0.0893327	0.415258	204754_at
IGLC1 /// IGLV9-49 /// IGLV9-49	4.26406	-0.834113	-1.73563	0.0893849	0.415438	233969_at
DDX20	7.51902	0.201857	1.73558	0.089393	0.415438	224315_at
NUSAP1	10.5273	-0.168803	-1.73554	0.0894003	0.415438	218039_at
MKS1	8.2293	0.146839	1.7355	0.0894077	0.415438	218630_at
	5.76826	0.371724	1.73539	0.0894273	0.415438	240972_at
HYPK /// MIR1282 /// SERF2 /// SERF2-C15ORF63	10.605	-0.203266	-1.73539	0.0894275	0.415438	233746_x_at
DGKG	5.77003	0.465343	1.73521	0.0894601	0.415438	242319_at
SLX4IP	8.35255	0.191193	1.7352	0.0894619	0.415438	229615_at
KRTAP5-2	6.69687	-0.330474	-1.73513	0.0894735	0.415438	1566218_at
KY	6.20086	-0.460123	-1.73509	0.0894812	0.415438	1569991_at
ALX1	4.32514	-0.315646	-1.73507	0.0894856	0.415438	206837_at
SLC25A14	7.40612	0.338291	1.73505	0.0894895	0.415438	211855_s_at
HAP1	4.623	0.53283	1.73504	0.0894911	0.415438	238275_at
GNG2	6.78358	-0.439915	-1.73498	0.0895015	0.415438	223943_s_at
C4orf3	10.8552	0.142851	1.73492	0.0895118	0.415438	224605_at
POGLUT1	8.85185	0.186777	1.7349	0.0895163	0.415438	218587_s_at
ACTL6A	10.6956	0.112097	1.73485	0.0895241	0.415438	202666_s_at
CCDC50	8.29729	0.16903	1.73483	0.0895277	0.415438	228693_at
IPO11 /// IPO11-LRRC70	8.69549	-0.22714	-1.73477	0.089538	0.415438	222659_at
PTGES3L	6.1509	0.410551	1.73476	0.0895406	0.415438	238740_at
SLC7A4	3.90511	0.340584	1.73472	0.0895485	0.415438	214406_s_at
ABHD13	7.92213	0.190187	1.7347	0.089551	0.415438	235348_at
DMP1	3.78993	0.48531	1.73467	0.089556	0.415438	217067_s_at
IGHG1 /// LOC101930405	9.93259	-0.315393	-1.73463	0.0895641	0.415438	217369_at
DNAJA4	10.2147	0.164244	1.73461	0.0895679	0.415438	225061_at
C11orf57	6.39576	0.354587	1.73457	0.0895754	0.415438	1560029_a_at
FAM91A1	7.39472	0.23566	1.73455	0.0895782	0.415438	237045_at
	7.88372	0.751661	1.73452	0.0895842	0.415438	1563692_at
FRRS1	4.98572	-0.52789	-1.73447	0.0895919	0.415439	1570207_at
UBE2E2	8.82389	-0.204553	-1.73436	0.0896115	0.415454	225651_at
RP11-24P14.1	5.46463	-0.50603	-1.73435	0.0896134	0.415454	244540_at
OSTM1	10.2782	-0.153061	-1.73425	0.0896317	0.415454	218196_at
RPL24	14.1397	0.115843	1.73423	0.0896353	0.415454	200013_at
CDC14B	8.73766	0.177076	1.73423	0.0896357	0.415454	208022_s_at
NME9	7.64548	0.176868	1.7342	0.0896408	0.415454	1562619_at
SMIM7	8.24115	0.173637	1.73411	0.0896567	0.415492	221988_at
SDC2	8.30949	0.152195	1.73404	0.0896691	0.415492	212157_at
SLC39A9	11.2032	0.109406	1.73401	0.0896753	0.415492	222445_at
KLRC1 /// KLRC2	7.23335	0.396408	1.73396	0.0896833	0.415492	206785_s_at
GTSE1	8.16278	-0.200822	-1.73394	0.0896874	0.415492	215942_s_at
MAD2L1BP	9.96061	0.104931	1.73386	0.0897013	0.415492	203094_at
SLC2A13	7.25124	0.373296	1.73386	0.0897023	0.415492	234268_at
RAB11FIP4	8.62124	0.163888	1.73371	0.0897285	0.415579	225739_at
RP11-166P13.4	7.15893	0.256266	1.73366	0.089737	0.415583	240495_at
CTAGE5	9.52327	0.168264	1.73356	0.0897557	0.415634	215930_s_at
MLLT3	9.24401	0.235239	1.73332	0.0897995	0.415802	204918_s_at
PITPNA	10.6306	0.131976	1.73318	0.0898229	0.415875	201190_s_at
MTND1P33 /// MTND1P33	5.92935	0.470639	1.73311	0.0898358	0.4159	234889_at
CBLN1	4.72028	-0.492498	-1.73306	0.0898444	0.415904	205747_at
MIR155 /// MIR155HG	8.47614	-0.571992	-1.733	0.0898555	0.41592	229437_at
AKAP5	7.55039	0.291338	1.73281	0.0898899	0.415968	230846_at
SNX8	7.78896	-0.346765	-1.7328	0.0898914	0.415968	243135_x_at
AGAP1	9.31194	0.20352	1.73279	0.0898935	0.415968	204066_s_at
VEPH1	6.31001	-0.384842	-1.73277	0.089898	0.415968	232122_s_at
SCAMP5	8.66808	-0.210332	-1.73273	0.0899039	0.415968	212699_at
	4.60355	0.296599	1.73263	0.0899227	0.41602	238255_at
ERCC8	6.09763	0.467177	1.73257	0.0899335	0.416031	220716_at
TTLL7-IT1	7.00015	0.214578	1.73253	0.0899403	0.416031	1561682_at
KSR1	9.47862	-0.227	-1.73244	0.0899575	0.416053	235252_at
GNPTAB	8.02966	0.232474	1.73242	0.0899602	0.416053	240106_at
SIM2	3.35221	-0.252146	-1.7323	0.0899824	0.416087	208157_at
CCNO	8.12116	-0.326784	-1.73223	0.0899949	0.416087	210021_s_at
DIABLO	11.4013	0.09536	1.73221	0.0899986	0.416087	219350_s_at
LOC90784 /// POLR1A	5.87133	-0.594765	-1.73215	0.0900091	0.416087	228515_at
BCAN	8.86929	-0.154423	-1.73213	0.0900121	0.416087	91920_at
	6.99148	0.474991	1.73209	0.0900197	0.416087	236795_at
RSF1	9.77562	0.183168	1.73208	0.0900209	0.416087	222540_s_at
USP21	9.39866	0.116765	1.7319	0.0900545	0.416207	232219_x_at
GID8	10.0185	0.151064	1.73181	0.0900702	0.416244	225376_at
CASC2	4.717	-0.536292	-1.73172	0.0900862	0.416283	1556630_at
MRPL21	10.3048	0.149574	1.73145	0.0901353	0.416462	225315_at
SPG11	11.3255	0.104917	1.73142	0.0901401	0.416462	203513_at
MBNL1	8.21955	0.331002	1.73133	0.090157	0.416505	1555594_a_at
ERI2	9.8516	0.121052	1.73125	0.0901716	0.416537	213365_at
PPP1R3B	9.37609	-0.217137	-1.73107	0.0902036	0.416615	222662_at
UPP2	4.28919	0.3978	1.73107	0.0902038	0.416615	231376_at
	7.29252	-0.284281	-1.73094	0.0902261	0.416683	239364_at
	7.79253	0.221155	1.73087	0.0902387	0.416706	242058_at
LAMA4	4.95745	0.223457	1.73068	0.090273	0.416811	210990_s_at
HNRNPA3	10.0004	0.207251	1.73066	0.0902767	0.416811	211930_at
MTMR7	5.25232	0.536874	1.73055	0.0902975	0.416872	217292_at
C11orf1	9.33405	0.199783	1.73026	0.0903493	0.417076	222785_x_at
	6.30544	0.227692	1.73015	0.0903697	0.417115	1560118_at
RP11-587D21.4	4.55019	0.467236	1.7301	0.0903787	0.417115	1565265_at
PREP	10.0188	0.131677	1.73007	0.0903829	0.417115	37950_at
FLJ10038	7.36642	0.191816	1.72989	0.090415	0.417115	236164_at
PVR	5.19601	0.524105	1.72988	0.0904179	0.417115	216283_s_at
LOC145783 /// ZNF280D	7.39866	-0.230379	-1.72987	0.0904201	0.417115	239107_at
ACO1	6.97912	0.348401	1.72984	0.0904246	0.417115	237622_at
DCD	5.28644	0.394552	1.72984	0.0904252	0.417115	1553946_at
KIAA0040	9.19501	-0.217776	-1.72983	0.0904264	0.417115	203143_s_at
NADSYN1	10.4956	0.155419	1.72976	0.0904389	0.417137	232946_s_at
NKAP	9.1097	-0.127812	-1.72968	0.0904543	0.417169	223439_at
LINC00515	6.01525	-0.409426	-1.72964	0.0904611	0.417169	1556414_at
ZNF19	8.06909	-0.147807	-1.72959	0.0904695	0.417173	228958_at
ACTN1	12.445	-0.162168	-1.72943	0.0904992	0.417275	208636_at
C21orf67	7.03137	-0.345619	-1.72935	0.090513	0.417303	1555393_s_at
LINC01003	9.48452	0.189322	1.72899	0.0905787	0.417571	235174_s_at
	4.72806	-0.665243	-1.72887	0.0906008	0.417638	234428_at
TXNL1	12.6454	-0.0835669	-1.72874	0.0906243	0.417643	201588_at
MYPOP	8.59725	-0.173346	-1.72873	0.0906247	0.417643	227937_at
GLYATL1 /// LOC100287413	6.28917	-0.452429	-1.72868	0.0906337	0.417643	227794_at
SDC2	9.18343	-0.217119	-1.72868	0.0906343	0.417643	212154_at
MDN1	6.74679	0.319388	1.72865	0.0906401	0.417643	1569484_s_at
EPHA4	8.6219	0.2942	1.72858	0.0906526	0.417665	227449_at
TES	5.50131	0.53595	1.72852	0.0906625	0.417675	244870_at
	5.56095	0.34872	1.7283	0.0907028	0.417814	224011_at
RPL13 /// SNORD68	14.5476	0.134722	1.72823	0.0907157	0.417814	212191_x_at
RP5-1180E21.5	5.80418	0.439382	1.72815	0.0907308	0.417814	1558957_s_at
MEAF6	7.6408	0.182926	1.72812	0.0907349	0.417814	228517_at
ABCC13	5.20188	0.518756	1.72812	0.0907365	0.417814	1555265_at
ARF6	12.1831	0.173714	1.7281	0.0907399	0.417814	224788_at
LOC100506125	5.53235	0.532611	1.728	0.0907583	0.417814	231232_at
LOC101927933 /// LRRC8C	7.61771	0.228368	1.72799	0.0907598	0.417814	1558517_s_at
PKIB	8.71041	0.550321	1.72798	0.0907614	0.417814	231120_x_at
TMEM43	8.62254	0.257745	1.72788	0.0907784	0.417857	233480_at
PLEKHA8P1	4.65096	-0.441157	-1.7278	0.0907937	0.417892	220157_x_at
SNRPE	10.5438	-0.182455	-1.72756	0.0908365	0.41804	215450_at
RHEB	5.4896	-0.287274	-1.72754	0.0908411	0.41804	227633_at
ANXA4	13.6346	-0.147911	-1.72745	0.0908565	0.418076	201302_at
LINC00441	6.91536	-0.352462	-1.72736	0.0908739	0.4181	1559544_s_at
MYNN	6.38241	0.193369	1.7273	0.0908837	0.4181	241730_at
CYHR1	7.75982	-0.248507	-1.7273	0.0908847	0.4181	213072_at
ZMAT3	9.06905	0.172089	1.72722	0.0908985	0.418103	225725_at
	3.76191	-0.583786	-1.7272	0.0909027	0.418103	243040_at
TMEM191A	7.53913	-0.28637	-1.72714	0.0909123	0.418103	223628_at
CIB3	7.78009	-0.233886	-1.72708	0.0909246	0.418103	1552751_a_at
CSNK1A1	10.1244	0.145155	1.72707	0.0909257	0.418103	208866_at
NADSYN1	9.67075	0.194667	1.72704	0.0909312	0.418103	218840_s_at
NFAM1	7.69458	-0.255133	-1.72693	0.0909513	0.418144	230322_at
MTMR6	6.82944	0.15565	1.72689	0.0909592	0.418144	228789_at
KEL	5.55715	-0.468465	-1.72687	0.090963	0.418144	206077_at
SRCAP	6.94061	-0.403939	-1.72675	0.0909834	0.418202	1552630_a_at
HLA-DPA1	12.4307	-0.320667	-1.7266	0.0910113	0.418295	211991_s_at
INO80B	8.29902	0.150286	1.72649	0.091031	0.418348	222093_s_at
RPL7	6.99061	0.314816	1.72643	0.0910421	0.418348	239493_at
	5.49511	-0.405514	-1.72639	0.0910491	0.418348	236729_at
IGHD	7.51739	-0.895316	-1.72637	0.0910533	0.418348	213674_x_at
ZBTB10	6.22964	0.366153	1.72627	0.0910717	0.418397	236105_at
ZBTB24	9.15394	0.145215	1.72622	0.0910806	0.418403	205340_at
SAMSN1	6.07453	-0.565456	-1.72616	0.0910902	0.418412	1569599_at
EBF2	3.79379	-0.430991	-1.72604	0.0911124	0.418473	220392_at
PCLO	6.43729	0.367628	1.72598	0.0911229	0.418473	210650_s_at
TRPV3	6.0687	-0.327304	-1.72586	0.0911448	0.418473	1555291_at
LOC100506851	5.32818	-0.586622	-1.72586	0.0911449	0.418473	240974_at
CXorf57	4.1805	-0.585432	-1.72582	0.0911535	0.418473	219355_at
ZNF107	8.44118	-0.301739	-1.7258	0.091156	0.418473	205739_x_at
C12orf40	4.28237	0.54906	1.72576	0.0911636	0.418473	1553424_at
SCAI	8.02787	0.212574	1.72575	0.0911647	0.418473	228174_at
	5.06371	0.5542	1.72563	0.091188	0.418537	1570022_at
RP11-295M18.6	4.56562	0.448303	1.72559	0.0911946	0.418537	236996_at
DPT	7.52679	0.555674	1.72555	0.0912016	0.418537	213071_at
RPL14	13.4126	0.12148	1.72536	0.0912373	0.418665	200074_s_at
RPF1	3.98895	0.617218	1.72527	0.0912525	0.4187	234244_at
TNKS2	3.12908	-0.615673	-1.72517	0.0912707	0.418738	241909_at
QTRTD1	3.86434	0.521195	1.72511	0.0912827	0.418738	1560695_at
GP1BA	8.20512	-0.19186	-1.7251	0.0912837	0.418738	207389_at
STK32A	5.97304	0.442557	1.725	0.0913017	0.418776	1559624_at
FUT4	10.7065	0.187376	1.72494	0.0913136	0.418776	209892_at
SH3RF2	7.96576	0.238163	1.72493	0.0913149	0.418776	235768_at
RPTOR	7.36895	-0.315301	-1.72481	0.0913364	0.418839	225715_at
TIMM44	9.29929	0.146524	1.72473	0.0913517	0.418874	203093_s_at
SLC8A2	5.05578	0.341359	1.7243	0.0914291	0.419194	215267_s_at
KIAA1614	5.04797	-0.38831	-1.72423	0.0914423	0.419197	215367_at
VNN3	4.507	-0.623383	-1.72421	0.0914452	0.419197	220528_at
	5.13032	-0.632554	-1.72412	0.0914615	0.419227	239820_at
BMP1	3.72687	-0.412775	-1.72409	0.091467	0.419227	1570383_at
CPA6	5.71164	0.756647	1.72402	0.0914795	0.419249	1552511_a_at
PPP2R5E	9.8107	0.164671	1.7239	0.0915022	0.419318	227630_at
LDB2	8.76203	-0.280194	-1.72371	0.0915365	0.41944	206481_s_at
LRRFIP1	8.33401	0.249544	1.72365	0.0915477	0.419456	238534_at
	6.48347	0.389264	1.72348	0.0915794	0.419566	238976_at
BRF1	6.30704	-0.444864	-1.72325	0.0916212	0.419702	203754_s_at
P2RX2	5.8213	-0.413781	-1.72322	0.0916263	0.419702	221356_x_at
RP11-664D1.1	6.64046	0.456024	1.72319	0.0916322	0.419702	244798_at
MCPH1	6.61669	0.329534	1.72304	0.0916587	0.419704	228778_at
B3GNT7	10.8841	0.421284	1.72302	0.0916635	0.419704	1555962_at
NQO2	9.92808	-0.26544	-1.72299	0.0916687	0.419704	203814_s_at
RGS12	7.77108	-0.266823	-1.72297	0.0916715	0.419704	205823_at
KDM4B	7.04802	-0.399716	-1.72296	0.0916741	0.419704	215616_s_at
BC048420	4.36463	-0.693325	-1.72292	0.0916807	0.419704	1569406_at
OBP2A	4.34809	-0.151634	-1.72289	0.0916862	0.419704	234436_x_at
OPCML	5.81815	0.482601	1.72274	0.091714	0.41975	214111_at
KLHL14	6.62466	0.379306	1.72274	0.0917143	0.41975	1554942_a_at
GATSL3	7.2416	0.22928	1.72271	0.0917192	0.41975	226613_at
UQCRH /// UQCRHL	13.621	0.138262	1.72263	0.0917343	0.419783	202233_s_at
	5.52999	0.498683	1.72258	0.0917428	0.419787	243853_at
KLK3	5.56957	0.376291	1.72247	0.0917624	0.419807	204583_x_at
HSD3B2	6.03932	0.628632	1.72247	0.0917624	0.419807	206294_at
FAM120A	8.86453	0.140449	1.72241	0.0917747	0.419828	1555947_at
RUFY3	6.50567	0.404477	1.72231	0.0917917	0.41987	213430_at
TMEM156	7.16087	-0.476247	-1.72223	0.0918071	0.419876	220169_at
	5.45983	0.443923	1.72222	0.0918095	0.419876	233699_at
ADAMTS6	6.35138	-0.396511	-1.72218	0.0918159	0.419876	237411_at
DIXDC1	8.78722	0.152459	1.72208	0.0918343	0.41992	214724_at
PAIP2	11.6171	-0.150963	-1.72203	0.0918437	0.41992	222984_at
ENPP2	10.1369	-0.31126	-1.72191	0.091866	0.41992	210839_s_at
	9.60831	-0.289265	-1.7219	0.091867	0.41992	1568408_x_at
FRA10AC1	7.52882	0.22337	1.72189	0.0918696	0.41992	238596_at
CYR61	8.97457	-0.478853	-1.72188	0.0918716	0.41992	210764_s_at
SLC35B3	8.33035	0.191604	1.72178	0.0918901	0.419969	231003_at
LOC157931	4.92372	-0.592414	-1.72166	0.091912	0.41997	1561990_at
STAT2	6.89099	-0.435377	-1.72165	0.0919122	0.41997	217199_s_at
WBP11	7.03511	0.216272	1.72161	0.0919207	0.41997	244647_at
LINC00598	5.55776	-0.422344	-1.72161	0.091921	0.41997	1554927_at
UGT2B28	8.71022	0.393031	1.72156	0.0919291	0.419972	211682_x_at
ZNF503	5.19875	-0.360497	-1.72141	0.0919571	0.420029	227225_at
PHF23	9.93506	-0.159653	-1.72138	0.0919627	0.420029	1555789_s_at
SGCB	8.97529	0.164799	1.72134	0.0919692	0.420029	228584_at
ARSK	8.42618	-0.435679	-1.72133	0.0919722	0.420029	1569132_s_at
MED19	9.84213	0.114275	1.72122	0.0919911	0.420079	226300_at
RNF115	9.20517	-0.127735	-1.72114	0.0920059	0.420112	212742_at
PLEKHS1	7.72851	-0.338843	-1.721	0.0920312	0.420181	219857_at
TMEM217	5.94723	-0.528751	-1.72098	0.0920363	0.420181	237016_at
PNPO	9.93424	0.121792	1.72087	0.0920554	0.420227	218511_s_at
SMARCE1	8.08207	0.245242	1.72084	0.0920618	0.420227	229511_at
DNM1P35	5.1333	-0.446623	-1.72078	0.0920717	0.420237	1561249_a_at
	3.05767	0.365909	1.72066	0.0920947	0.420256	AFFX-PheX-5_at
	5.07553	0.588469	1.72065	0.0920955	0.420256	1564965_at
LOC100287098	6.96183	-0.37244	-1.72063	0.092099	0.420256	240617_at
	7.95726	0.201183	1.72048	0.0921282	0.420339	243205_at
DGKH	9.59076	0.217807	1.72042	0.0921379	0.420339	227415_at
HCN4	5.30389	0.425578	1.72041	0.0921401	0.420339	206946_at
ICOS	7.1414	-0.719398	-1.72036	0.0921494	0.420346	210439_at
MRPS35	11.737	0.169969	1.72029	0.0921616	0.420367	217942_at
DCAF15	8.39205	-0.159678	-1.72025	0.0921702	0.420371	221849_s_at
DQ576800	6.73488	0.344827	1.72005	0.0922055	0.420412	233074_at
ANGPTL2	9.01613	-0.306691	-1.72001	0.0922136	0.420412	213004_at
LHX4	3.9596	0.324085	1.71995	0.092225	0.420412	1553156_at
ATP5S	7.98273	0.171028	1.7199	0.0922333	0.420412	239859_x_at
CYP4A11	5.48751	0.427043	1.71988	0.0922366	0.420412	211231_x_at
RBMXL1	8.97402	0.193896	1.71987	0.0922394	0.420412	227748_at
PPP1R1C	5.78274	0.539906	1.71982	0.0922486	0.420412	1555462_at
PPM1L	8.01645	0.166185	1.71979	0.0922538	0.420412	228457_at
ELAVL4	7.34313	0.230875	1.71976	0.0922595	0.420412	238073_at
	5.48893	-0.554686	-1.71974	0.0922621	0.420412	224067_at
FRYL	11.6651	0.183731	1.71973	0.0922649	0.420412	212546_s_at
SLC46A1	7.96896	0.239701	1.71969	0.0922716	0.420412	1558703_at
	6.87453	0.333038	1.71959	0.0922904	0.420457	241561_at
HLA-DPB2	6.87352	-0.258325	-1.71956	0.0922967	0.420457	239975_at
ATXN7L3B	11.0963	0.12143	1.7195	0.0923074	0.42047	212114_at
WIZ	7.66628	-0.239025	-1.71945	0.092317	0.420479	221785_at
C8orf74	6.68566	0.521063	1.71937	0.0923301	0.420504	1569246_a_at
VPS29	12.4838	-0.111223	-1.71914	0.0923726	0.420662	223026_s_at
RCBTB1	4.2309	-0.484439	-1.71909	0.0923825	0.420673	237417_at
C22orf46	7.56857	-0.232989	-1.71898	0.0924034	0.420733	219309_at
ERH	13.8037	-0.0941267	-1.71893	0.0924119	0.420736	200043_at
CES3	10.7196	0.26272	1.71875	0.0924443	0.420832	220335_x_at
	3.95359	0.505782	1.71867	0.0924593	0.420832	1556760_a_at
TPR	7.38811	0.307962	1.71866	0.0924617	0.420832	215220_s_at
CCRN4L	7.665	-0.202111	-1.71858	0.0924767	0.420832	1554283_at
ELF3	11.047	0.27184	1.71856	0.0924798	0.420832	229842_at
CNNM2	8.48566	0.290969	1.71855	0.0924812	0.420832	209874_x_at
SCAMP1	8.83629	0.168807	1.71852	0.0924868	0.420832	206668_s_at
LOC101927783	4.20948	-0.520232	-1.71843	0.0925044	0.420877	1563341_at
FAM199X	9.77181	0.125851	1.7183	0.0925275	0.420947	225216_at
	2.63344	0.378337	1.71821	0.0925433	0.420984	241673_x_at
AFAP1L1	5.76317	-0.674569	-1.71813	0.0925596	0.420993	226955_at
MCM5	9.93708	-0.226633	-1.71812	0.0925608	0.420993	216237_s_at
CACNG6	5.89284	-0.42497	-1.71805	0.0925738	0.420993	224291_at
BRE-AS1	6.02342	-0.631362	-1.71803	0.0925764	0.420993	1568768_s_at
ZSWIM4	3.7969	-0.450257	-1.71796	0.0925905	0.420993	231915_at
SRGAP2 /// SRGAP2B /// SRGAP2C	8.04587	-0.256306	-1.71795	0.0925916	0.420993	1568955_at
KTN1	13.0851	0.125741	1.71788	0.0926052	0.42102	200915_x_at
TAF1	7.95114	0.153123	1.71758	0.0926599	0.421227	216711_s_at
SPATA25	3.98615	-0.266185	-1.71755	0.092666	0.421227	1553752_at
	4.50697	-0.592921	-1.71744	0.0926851	0.421269	244775_at
MASP1	8.41738	-0.3047	-1.71739	0.0926953	0.421269	232224_at
RXRG	5.9102	0.558262	1.71737	0.0926985	0.421269	205954_at
DNAAF3	5.29602	-0.452491	-1.71715	0.0927395	0.421388	230033_at
ERICH4	5.36496	0.46872	1.7171	0.0927488	0.421388	231632_at
ABI2	7.86378	-0.209473	-1.71706	0.0927563	0.421388	209856_x_at
ZNRF1	9.88741	0.111518	1.71704	0.0927604	0.421388	223382_s_at
	6.6397	0.32602	1.71702	0.0927632	0.421388	216783_at
S100Z	5.16083	0.443919	1.71696	0.0927736	0.4214	1554876_a_at
AFTPH	11.3283	0.120136	1.7169	0.0927861	0.421403	217939_s_at
PLA2R1	4.46651	0.652122	1.71688	0.0927899	0.421403	210194_at
SLC25A36	6.90658	0.272774	1.71684	0.0927973	0.421403	237741_at
THOC5	4.65151	-0.564081	-1.71664	0.0928325	0.421438	209419_at
GOLIM4	3.68687	0.16296	1.71663	0.0928349	0.421438	204322_at
NOL7	10.192	0.130485	1.71663	0.0928351	0.421438	213838_at
HM13	7.3976	-0.266592	-1.71651	0.0928566	0.421438	1558561_at
COX19	7.95213	0.160073	1.71646	0.0928662	0.421438	235533_at
SLCO5A1	7.28956	-0.286531	-1.71646	0.0928664	0.421438	230650_at
DIS3L2	7.84405	0.192236	1.71646	0.0928666	0.421438	238602_at
CST6	5.83596	-0.511178	-1.71638	0.0928808	0.421438	206595_at
LOC101926975	5.71078	0.490128	1.71632	0.0928915	0.421438	1564083_at
	5.69073	0.546649	1.71632	0.092893	0.421438	239129_at
	6.2581	0.389517	1.71631	0.0928941	0.421438	216461_at
TRAPPC11	9.02643	0.136911	1.71628	0.0928998	0.421438	233558_s_at
CTDSPL2	8.91501	0.19168	1.71625	0.0929052	0.421438	223270_at
FKBP9	10.951	0.140532	1.7162	0.0929137	0.421441	212169_at
CHD6	8.23032	0.204186	1.71592	0.0929656	0.421642	225026_at
SIRT5	7.31789	0.33074	1.71584	0.0929808	0.421644	229112_at
LINC00167	5.89387	0.504512	1.71582	0.0929842	0.421644	1562413_at
	6.27852	0.435821	1.7158	0.0929891	0.421644	242459_at
CDYL	9.89108	0.169315	1.71565	0.0930158	0.421706	203098_at
C1orf213	7.58578	0.169042	1.71563	0.0930194	0.421706	229086_at
GNAL	7.63543	0.171148	1.7156	0.0930259	0.421706	206355_at
RGL3	3.70201	-0.621057	-1.71554	0.0930366	0.421719	1556354_s_at
TBC1D1	6.46889	-0.309567	-1.71527	0.0930862	0.421909	1569566_at
CAMK2B	5.55973	-0.418251	-1.71506	0.0931258	0.422009	210404_x_at
ZNF684	6.81964	0.274445	1.71501	0.0931345	0.422009	232563_at
SYCE2	5.13846	0.456279	1.71496	0.0931442	0.422009	237304_at
RASSF8-AS1	6.06784	-0.38623	-1.71492	0.0931502	0.422009	242358_at
EIF1AX	9.93168	0.247044	1.71488	0.0931586	0.422009	201017_at
STAG3L4	7.41809	0.200249	1.71487	0.0931602	0.422009	218994_s_at
FOXN3	10.6541	0.15572	1.71486	0.0931622	0.422009	222494_at
PROCA1	4.97981	0.359463	1.71467	0.0931971	0.422132	236286_at
	7.91418	-0.197549	-1.71457	0.0932149	0.422177	216739_at
C15orf39	8.52848	-0.18793	-1.71436	0.0932541	0.422285	204494_s_at
POU2F2	7.74533	-0.406969	-1.71433	0.0932608	0.422285	235661_at
SRPR	9.19937	-0.247111	-1.71428	0.0932697	0.422285	200917_s_at
VPS41	8.15026	0.146688	1.71416	0.0932911	0.422285	235625_at
STAMBP	7.85559	0.166112	1.71415	0.0932944	0.422285	235361_at
LINC01089	3.43239	0.470277	1.71414	0.093295	0.422285	241886_x_at
	2.73804	-0.242478	-1.71411	0.0933001	0.422285	1555692_at
KIRREL3	4.91835	0.466753	1.71408	0.0933059	0.422285	240402_at
TRIM33	10.364	0.144417	1.71407	0.0933083	0.422285	210266_s_at
MFSD9	7.97512	0.209859	1.71388	0.0933432	0.422358	213403_at
	4.36735	-0.513156	-1.71388	0.0933436	0.422358	233457_at
LINC00260	4.3924	-0.438904	-1.71384	0.0933514	0.422358	210711_at
	3.22404	0.378064	1.71379	0.0933598	0.422358	244213_at
KCNQ2	5.3865	-0.498098	-1.71373	0.0933717	0.422358	210508_s_at
KCNJ12 /// KCNJ18 /// LOC100996843	4.22096	0.483799	1.71369	0.0933779	0.422358	208567_s_at
AKAP12	6.14492	0.343925	1.71366	0.0933834	0.422358	231067_s_at
NIP7	9.55553	0.149233	1.71363	0.09339	0.422358	219031_s_at
ING3	9.25973	0.137565	1.71352	0.0934112	0.422358	205070_at
TNIK	7.01642	0.269023	1.71351	0.0934114	0.422358	239288_at
CCDC15	6.54236	-0.261872	-1.71349	0.0934151	0.422358	241360_at
ACOT13	10.2969	0.229946	1.71345	0.0934224	0.422358	204565_at
ZNHIT3	10.0118	0.125713	1.71344	0.0934247	0.422358	212544_at
C20orf187 /// C20orf187	6.30969	-0.400848	-1.71335	0.093442	0.422401	233598_at
ASIC4	4.62069	0.382103	1.71325	0.0934596	0.42242	221226_s_at
FAM170A	4.10723	-0.289361	-1.71323	0.0934634	0.42242	1562906_at
LOC100505622	6.52657	-0.380185	-1.7132	0.0934693	0.42242	243961_at
AK094733 /// RP11-114G22.1	5.94182	0.397244	1.71315	0.0934794	0.42243	1562058_at
ZNF169	8.44031	0.299717	1.71306	0.0934961	0.422465	1560921_at
ASAP3	8.56651	0.24225	1.71302	0.0935026	0.422465	222236_s_at
FBXO25	10.4603	0.152191	1.71286	0.0935323	0.422565	225591_at
ISY1	9.17466	-0.146318	-1.71281	0.0935415	0.422571	223831_x_at
TAF15	8.90944	0.226065	1.71272	0.093558	0.422587	227891_s_at
CARD14	3.91068	0.416883	1.71271	0.0935609	0.422587	1555309_a_at
TAAR3	4.47455	0.368631	1.71267	0.0935681	0.422587	221393_at
RFX2	7.32482	-0.277609	-1.7125	0.0935992	0.422692	208031_s_at
SIPA1L1	8.99575	-0.117856	-1.71241	0.0936166	0.422719	202255_s_at
FSD1	7.18128	0.306186	1.71238	0.0936214	0.422719	219170_at
SEL1L	9.02668	-0.172494	-1.71232	0.0936327	0.422719	202064_s_at
SKIL	7.7534	-0.190056	-1.7123	0.0936361	0.422719	206675_s_at
TUB	5.48732	0.47426	1.71223	0.093649	0.422743	228883_at
PAXIP1-AS1	9.19022	0.173557	1.71209	0.093675	0.422771	235587_at
TMSB10	15.283	-0.10309	-1.71201	0.0936904	0.422771	217733_s_at
LARS	8.02482	0.247711	1.712	0.0936925	0.422771	223888_s_at
MDM4	8.56807	0.150587	1.71197	0.093698	0.422771	235162_at
ENAH	10.7915	0.18771	1.71195	0.0937018	0.422771	222433_at
NEFL	4.39214	-0.430492	-1.71193	0.0937046	0.422771	221801_x_at
ROCK1	5.88571	-0.289247	-1.71191	0.0937095	0.422771	1561486_at
RNASE6	9.93736	-0.348388	-1.71185	0.0937198	0.422774	213566_at
TARP	5.55445	-0.633816	-1.71178	0.0937329	0.422774	216298_at
NKX2-1	4.24391	0.358435	1.71175	0.0937381	0.422774	210673_x_at
SVIP	9.24432	0.171722	1.71171	0.0937457	0.422774	230285_at
	3.04875	-0.688361	-1.7117	0.0937488	0.422774	1555717_at
CYSLTR1	8.01356	-0.372204	-1.71155	0.0937767	0.422808	230866_at
BAD	9.63824	0.172805	1.71155	0.0937768	0.422808	209364_at
SLC17A1	3.65529	-0.663842	-1.71153	0.0937796	0.422808	1560884_at
HOPX	7.04057	-0.337505	-1.71144	0.0937971	0.422812	1566139_at
ARHGEF3	9.95725	-0.198386	-1.71144	0.0937973	0.422812	218501_at
	3.65934	-0.297512	-1.7114	0.0938035	0.422812	231168_at
	4.76026	-0.461535	-1.71133	0.0938171	0.422838	AFFX-DapX-M_at
CWC15	11.4317	0.111909	1.71128	0.0938255	0.422841	223067_at
	7.36433	-0.186668	-1.71114	0.0938523	0.422897	1561148_at
	5.88735	0.399254	1.71113	0.0938541	0.422897	1569201_a_at
KIF5B	12.9414	0.113151	1.71106	0.0938671	0.422897	201991_s_at
	3.88568	0.453517	1.71103	0.0938728	0.422897	1570329_at
PSAP	12.8436	-0.182524	-1.71101	0.0938766	0.422897	200866_s_at
CCDC132	6.68926	0.320703	1.7109	0.0938962	0.422938	1554217_a_at
ACAD10	7.03127	0.352501	1.71081	0.0939135	0.422938	238655_at
DEPDC4	5.37789	-0.473631	-1.71081	0.0939138	0.422938	1553365_at
DR1	8.45889	0.155046	1.7108	0.0939166	0.422938	1558236_at
RASL12	8.46186	-0.248379	-1.7107	0.0939344	0.422983	219167_at
LKAAEAR1	6.74624	-0.445215	-1.71063	0.0939479	0.423009	1554977_at
TCF4	11.0667	-0.277691	-1.71054	0.0939642	0.423028	213891_s_at
TMEM80	8.15354	0.164564	1.7105	0.0939715	0.423028	1559132_at
DSCR8	4.41734	-0.439913	-1.71048	0.0939754	0.423028	241224_x_at
SCRIB	9.76769	0.112964	1.71033	0.0940033	0.423114	212556_at
PRMT5	10.0685	0.121067	1.7103	0.0940097	0.423114	217786_at
NR2F2	11.2074	0.149761	1.71017	0.0940333	0.423121	209120_at
NEK3	8.38678	0.217759	1.71017	0.0940339	0.423121	211089_s_at
KLF2	11.4767	-0.220606	-1.71016	0.0940345	0.423121	219371_s_at
	7.72632	-0.4607	-1.71001	0.0940627	0.423134	241891_at
GNL1	7.18031	0.309181	1.71001	0.0940638	0.423134	239068_at
RABL3	8.67534	0.153249	1.70998	0.094069	0.423134	213970_at
	6.62986	0.253971	1.70992	0.0940796	0.423134	1566697_at
PKP4	5.22378	-0.440628	-1.70988	0.0940881	0.423134	214874_at
TRPC7	3.38283	0.353148	1.70986	0.0940916	0.423134	208589_at
	6.2095	0.548117	1.70986	0.0940917	0.423134	233309_at
CORO1C	10.9571	-0.138204	-1.70981	0.0941004	0.423138	222409_at
FAM13B	9.98655	0.130383	1.70976	0.0941094	0.423144	218518_at
SOX10	7.72211	0.308944	1.70969	0.0941219	0.423165	209842_at
RBP3	5.33353	-0.510805	-1.70956	0.0941465	0.423241	210318_at
POMGNT2	8.01141	0.144922	1.70946	0.0941661	0.423273	225689_at
ZNF207	12.1972	-0.154811	-1.70944	0.094169	0.423273	200828_s_at
DNM3OS	6.30312	-0.532569	-1.70933	0.0941906	0.423335	235891_at
IVNS1ABP	11.8851	-0.171371	-1.70925	0.0942053	0.423366	206245_s_at
HIVEP1	9.58296	-0.139025	-1.70918	0.0942179	0.423388	204512_at
MARCH8	10.0655	0.109	1.70903	0.0942458	0.42345	221824_s_at
NCS1	4.40232	0.226998	1.70899	0.094253	0.42345	230138_at
	7.96615	0.215474	1.70889	0.0942721	0.42345	243016_at
	3.88415	-0.354323	-1.70886	0.0942782	0.42345	1567140_at
RP11-483I13.5	7.94249	0.208684	1.70883	0.0942838	0.42345	244481_at
NDRG3	9.2598	0.152184	1.70882	0.0942846	0.42345	224368_s_at
NRAP	3.89222	0.604487	1.70881	0.0942869	0.42345	207089_at
SP3	6.09441	-0.498102	-1.70873	0.0943021	0.42345	227537_s_at
SPOPL	10.2739	0.137472	1.70873	0.0943021	0.42345	225658_at
HYDIN /// HYDIN2 /// LOC101930373	3.68503	0.314611	1.70868	0.0943115	0.42345	232984_at
UBAC1	9.9157	0.180447	1.70865	0.0943168	0.42345	202151_s_at
PNISR	9.94054	0.254614	1.70855	0.0943357	0.423475	212177_at
PSMB6	11.3152	-0.133036	-1.70854	0.094338	0.423475	208827_at
TRIM15	11.0056	-0.276378	-1.70847	0.0943503	0.423496	36742_at
	3.26265	0.430736	1.7083	0.0943824	0.4236	1560185_at
PLCXD3	5.61786	0.441563	1.70824	0.0943934	0.4236	230081_at
	6.49013	-0.235081	-1.70816	0.0944077	0.4236	240269_at
	4.86658	0.584473	1.70815	0.0944106	0.4236	1557803_at
IL20RA	8.31248	0.240419	1.70814	0.0944122	0.4236	219115_s_at
	5.5534	0.420005	1.70803	0.0944326	0.423657	240645_at
SMC2	9.06174	-0.177828	-1.70798	0.0944416	0.423662	204240_s_at
CDK5RAP2	9.02586	-0.171429	-1.70791	0.0944544	0.423685	233540_s_at
ZC3H10	8.12882	0.164581	1.70782	0.0944719	0.423723	227430_at
	5.63813	0.508535	1.70779	0.0944785	0.423723	234069_at
ASCC3	7.85126	-0.146996	-1.70769	0.0944963	0.423768	231269_at
	4.07955	-0.413724	-1.70749	0.0945332	0.423899	221228_s_at
SNHG10	6.44873	0.288096	1.70741	0.0945482	0.423932	229209_at
C15orf59	7.84844	0.328583	1.70737	0.0945562	0.423933	230475_at
STK24	6.10763	-0.528561	-1.70709	0.0946096	0.424138	1562426_a_at
LPAR6	6.19816	0.343113	1.70696	0.0946322	0.424176	1557763_at
AK097119 /// RP11-73M18.6	3.89335	-0.552608	-1.70684	0.0946551	0.424176	239793_at
LDHB	13.3151	-0.168012	-1.70684	0.0946559	0.424176	213564_x_at
ZDHHC4	7.10707	0.324962	1.70684	0.0946561	0.424176	223137_at
INHBA-AS1	4.16535	-0.448766	-1.70681	0.0946614	0.424176	1557850_at
DDX20	9.73365	0.12002	1.70678	0.0946661	0.424176	223331_s_at
CYP2C8	5.7895	0.463697	1.70675	0.0946725	0.424176	208147_s_at
DDO	4.67274	-0.321018	-1.7066	0.0946997	0.424263	207418_s_at
LINC00997	6.8838	-0.240039	-1.70649	0.0947213	0.4243	232256_s_at
AK126278 /// CUL4A	7.95795	0.28896	1.70648	0.0947234	0.4243	232466_at
MUSK	3.68673	0.324044	1.70641	0.0947371	0.424326	241122_s_at
FBXO5	8.89158	-0.175943	-1.70632	0.0947522	0.42434	218875_s_at
GPR180	5.92617	0.408496	1.70631	0.0947557	0.42434	1556019_at
DOK2	8.51389	-0.332716	-1.70621	0.0947732	0.424384	214054_at
CCDC88A	5.66782	-0.343054	-1.70613	0.0947895	0.424422	239233_at
FAM101B	9.63808	-0.169991	-1.706	0.0948135	0.424494	226876_at
	4.37827	-0.516044	-1.70575	0.0948596	0.424613	238958_at
E2F7	7.48971	-0.207289	-1.70574	0.0948629	0.424613	228033_at
TM6SF1	8.14014	-0.195653	-1.70573	0.0948633	0.424613	219892_at
	7.66458	0.381738	1.70554	0.094899	0.424738	242859_at
RP11-805I24.3	8.27529	0.154091	1.70537	0.0949324	0.42485	244284_at
WWC1	7.91278	-0.259258	-1.70522	0.0949595	0.42485	236725_at
PRSS50	7.17986	-0.278813	-1.70512	0.0949781	0.42485	220126_at
GPA33	13.3908	0.263846	1.70511	0.0949812	0.42485	205929_at
CPE	10.0495	0.297526	1.7051	0.0949824	0.42485	201117_s_at
	6.64963	0.386314	1.70509	0.0949835	0.42485	243217_at
BAIAP2	7.62094	0.24587	1.70506	0.0949893	0.42485	209502_s_at
CAST	8.02613	0.209105	1.70504	0.0949933	0.42485	1564010_at
A1BG-AS1	4.89498	-0.373565	-1.70497	0.095007	0.42485	232462_s_at
PDP2	9.08669	0.134472	1.70496	0.0950091	0.42485	226855_at
CAAP1	9.14889	0.14848	1.70495	0.0950095	0.42485	231995_at
BAG4	9.65547	0.146371	1.70481	0.0950366	0.424937	228189_at
ANK2	7.26898	0.29473	1.70473	0.0950511	0.424941	202921_s_at
DDX55	8.5265	0.151091	1.70472	0.095053	0.424941	231843_at
SLC38A1	12.2877	0.12173	1.70464	0.095068	0.424973	224579_at
ADCK3	6.29052	-0.457772	-1.70446	0.0951028	0.425094	222542_x_at
GAGE1 /// GAGE12B /// GAGE12C /// GAGE12D /// GAGE12E /// GAGE12F /// GAGE12G /// GAGE12H /// GAGE12I /// GAGE12J /// GAGE13 /// GAGE2D /// GAGE4 /// GAGE5 /// GAGE6 /// GAGE7	4.55821	-0.562893	-1.70413	0.0951641	0.425333	208155_x_at
OR8B2	4.98004	0.615461	1.70393	0.0952017	0.425447	1568939_at
	6.13373	0.494463	1.70391	0.0952062	0.425447	217341_at
SLC44A5	5.74838	0.492457	1.70387	0.0952129	0.425447	1552779_a_at
SNX20	4.65567	-0.483835	-1.70375	0.0952369	0.425517	229045_at
MS4A1	8.18905	-0.662166	-1.70371	0.0952443	0.425517	228599_at
FGFR1OP2	6.63659	0.303171	1.70364	0.0952571	0.42554	243619_at
TFE3	8.82529	-0.167054	-1.70356	0.0952726	0.425574	206649_s_at
TPR	7.96144	0.263562	1.70338	0.0953056	0.42568	1557227_s_at
MARCH3	10.3554	0.22399	1.70335	0.0953118	0.42568	213256_at
	7.53423	0.200534	1.70322	0.0953365	0.42575	242763_at
ENTPD1-AS1	8.30727	0.143815	1.70318	0.0953432	0.42575	219731_at
GPRIN2	7.72609	0.396912	1.70314	0.0953521	0.425755	1554541_a_at
ZNF79	5.41296	0.383563	1.70304	0.0953708	0.425778	214138_at
COMMD7	10.9324	0.117039	1.70292	0.095392	0.425778	224815_at
CA6	3.09599	-0.546397	-1.70291	0.0953946	0.425778	1555572_at
OR7A10	5.10794	0.459656	1.7028	0.0954163	0.425778	217316_at
HNRNPD	8.15837	0.175589	1.70279	0.0954171	0.425778	229129_at
FABP1	10.2253	0.261686	1.70279	0.0954173	0.425778	231693_at
	5.6858	-0.410461	-1.70279	0.0954173	0.425778	237959_at
	5.97662	0.357275	1.70278	0.0954195	0.425778	1558409_at
ZNF667-AS1	8.00571	0.203174	1.70274	0.0954274	0.425779	244741_s_at
AJUBA	5.43379	-0.473647	-1.70255	0.0954627	0.425816	225807_at
ZFAND3	8.99593	-0.147594	-1.70253	0.0954668	0.425816	222493_s_at
LOC101930301 /// LOC101930303 /// TRIM16L	7.01662	0.378364	1.70252	0.0954679	0.425816	1559681_a_at
DNPH1	6.24917	-0.465957	-1.70252	0.0954689	0.425816	213871_s_at
	4.25972	0.691857	1.70249	0.0954746	0.425816	1556170_at
NFASC	7.64529	-0.191734	-1.70242	0.0954876	0.425826	230242_at
SMG7-AS1	6.03061	-0.326865	-1.70239	0.0954925	0.425826	222384_at
LOC101928001	3.10225	0.658464	1.70221	0.0955268	0.425944	1555939_at
RBM15B	9.67753	0.136728	1.7021	0.0955471	0.426	202689_at
DYRK1A	6.34318	0.500396	1.70204	0.0955582	0.426012	211541_s_at
	4.49102	-0.597296	-1.702	0.0955669	0.426012	1562083_at
	6.66632	-0.236428	-1.70195	0.095575	0.426012	241695_s_at
SCARB1	5.64334	-0.414491	-1.7019	0.0955863	0.426012	215834_x_at
BCL2L11	8.67244	0.17276	1.70188	0.0955887	0.426012	1553096_s_at
RP11-285G1.14	4.54258	-0.442491	-1.70174	0.0956164	0.426071	237294_at
	4.20222	0.56471	1.70173	0.0956175	0.426071	215713_at
	4.73775	-0.59195	-1.70156	0.095649	0.426176	1561161_at
ZNF548	7.27498	0.168864	1.70147	0.0956657	0.426177	1553719_s_at
CTD-2021H9.3	6.6573	-0.273116	-1.70144	0.0956723	0.426177	1560604_at
	5.99097	-0.471057	-1.70144	0.0956726	0.426177	236877_at
SNTB1	5.90911	0.419083	1.70133	0.0956925	0.426223	214708_at
SNX14	9.11893	0.187986	1.7013	0.0956984	0.426223	230759_at
TAF5L	7.95125	0.16121	1.70109	0.095739	0.426356	1554415_at
LOC100507277	5.22119	-0.428754	-1.70106	0.0957439	0.426356	237601_at
TRMT44	5.89288	0.275352	1.70093	0.0957687	0.426402	220891_at
STAM2	8.75428	0.203272	1.70091	0.0957719	0.426402	242569_at
CCDC11	4.67644	0.682098	1.70088	0.0957777	0.426402	1552325_at
AKT2	9.45833	-0.164918	-1.70078	0.095798	0.426417	225471_s_at
VCL	12.6163	0.166455	1.70076	0.0958001	0.426417	200931_s_at
HERC5	7.93398	0.330265	1.70074	0.0958045	0.426417	219863_at
KLK8	6.62721	-0.37402	-1.7007	0.0958132	0.426421	1552319_a_at
CHTOP	10.8034	0.121547	1.70053	0.095845	0.426426	202560_s_at
FBXO32	6.46716	0.440466	1.70049	0.0958513	0.426426	225801_at
LHX2	3.97272	-0.495115	-1.70047	0.0958567	0.426426	206140_at
SCAF11	10.7196	0.174385	1.70042	0.0958649	0.426426	209376_x_at
BCL6B	7.65849	-0.313052	-1.70041	0.0958676	0.426426	228311_at
POM121L9P	6.52934	-0.352558	-1.70036	0.0958763	0.426426	206819_at
SLC25A26	8.78624	0.154027	1.70031	0.0958869	0.426426	225862_at
EPHB3	9.26314	0.312654	1.70029	0.0958902	0.426426	1438_at
RAB3B	7.00545	0.564158	1.70027	0.0958935	0.426426	205924_at
SNORD8	6.72083	-0.289556	-1.70022	0.0959036	0.426426	1566340_at
	5.54784	0.453917	1.70018	0.0959106	0.426426	1562283_at
PAK4	9.97668	0.142464	1.70016	0.0959138	0.426426	33814_at
SCGN	8.06791	0.564977	1.70015	0.0959157	0.426426	205697_at
KCNJ8	5.87695	-0.567447	-1.69998	0.0959483	0.426461	205303_at
GTPBP8	7.1713	0.259806	1.69996	0.0959518	0.426461	242685_at
	3.91733	-0.46696	-1.69996	0.0959522	0.426461	230260_s_at
FAM92A1	5.33023	0.435549	1.69995	0.0959548	0.426461	237910_x_at
PASK	7.14822	-0.288306	-1.69968	0.0960053	0.426651	206594_at
PRLR	5.72335	0.444711	1.69945	0.0960483	0.426808	206346_at
NECAP2	10.4815	-0.136113	-1.69926	0.0960852	0.426931	220731_s_at
	6.59468	-0.326163	-1.69919	0.0960992	0.426931	1566242_at
RAB3C	6.80504	0.214724	1.69919	0.0960995	0.426931	241977_s_at
	7.00459	-0.353964	-1.6991	0.0961162	0.426942	1561561_x_at
IQCF6	4.03846	-0.412416	-1.69905	0.0961244	0.426942	236661_at
CPD	9.93959	-0.157037	-1.69904	0.0961274	0.426942	201943_s_at
TLR6	6.91653	-0.419545	-1.69898	0.0961382	0.426942	239021_at
MECOM	10.4021	0.243006	1.69892	0.0961497	0.426942	221884_at
C11orf31	8.52092	0.179493	1.6989	0.0961531	0.426942	1557801_x_at
	4.1452	0.528619	1.69888	0.0961567	0.426942	1559172_at
	2.56991	0.444253	1.69881	0.0961711	0.426972	238398_s_at
NAA60	9.43494	0.139664	1.69871	0.0961905	0.426995	218661_at
MGST3	13.347	0.17482	1.6987	0.096192	0.426995	201403_s_at
NEK2	7.53094	-0.263615	-1.69865	0.0962008	0.427	211080_s_at
PITPNA	9.99041	0.124266	1.6986	0.0962106	0.427008	201191_at
	4.16339	0.55569	1.69855	0.09622	0.427015	243347_at
PERP	3.93324	0.547955	1.69849	0.0962325	0.427036	1556990_at
HLA-DQB1	11.7899	-0.545388	-1.69836	0.0962555	0.427064	211654_x_at
NKX6-3	7.25008	-0.19956	-1.69835	0.0962587	0.427064	1552884_at
	4.01082	0.464027	1.69833	0.0962622	0.427064	233120_at
CADM2	4.66755	0.645264	1.69828	0.0962709	0.427068	1552754_a_at
OTUD7B	8.78235	0.157259	1.69823	0.0962803	0.427075	227436_at
C7orf49 /// LOC653739	5.75129	0.419701	1.69811	0.096303	0.427141	1561894_at
WAC	7.17952	0.27797	1.69796	0.0963322	0.427191	242427_at
FARP2	8.78891	0.175933	1.69793	0.0963389	0.427191	204511_at
	6.96734	0.323354	1.69789	0.0963453	0.427191	236143_at
TRIM58	5.65342	-0.515798	-1.69784	0.0963545	0.427191	241881_at
LOC401463	4.35338	-0.475035	-1.69783	0.0963566	0.427191	243820_at
KRT18P50 /// KRT18P50	4.208	-0.460627	-1.69781	0.0963612	0.427191	217000_at
GPR87	4.66979	-0.492424	-1.69776	0.096371	0.4272	219936_s_at
KLHL3	5.26356	-0.52816	-1.69768	0.0963847	0.427206	1555110_a_at
BTNL9	6.12477	-0.467833	-1.69767	0.096388	0.427206	1553279_at
ADAM10	12.1952	0.101857	1.69749	0.0964217	0.427315	202603_at
TRAF3IP3	7.66002	-0.610941	-1.69746	0.0964282	0.427315	205804_s_at
ATP1B4	5.72246	-0.491637	-1.69738	0.0964429	0.427345	220556_at
RIBC1	4.64186	0.418571	1.69728	0.0964624	0.427397	235946_at
GUSBP1 /// GUSBP4	6.19959	0.43758	1.69715	0.096486	0.427433	235888_at
POLR1A	7.12886	0.283014	1.69715	0.0964861	0.427433	235280_at
AC073321.4	6.96695	-0.293905	-1.69694	0.0965261	0.427575	1560588_at
VCAM1	10.705	-0.352606	-1.69688	0.0965383	0.427575	203868_s_at
CDC23	9.61207	0.111102	1.69683	0.0965468	0.427575	202892_at
LAMA4	6.16153	-0.374694	-1.69673	0.0965664	0.427575	210989_at
	8.20884	0.276876	1.69669	0.0965744	0.427575	233833_at
HEXA	10.7376	0.12633	1.69664	0.0965831	0.427575	201765_s_at
	7.44157	0.24521	1.69662	0.0965877	0.427575	242016_at
	3.77106	-0.216455	-1.69655	0.0966014	0.427575	1569518_at
DGKZ	9.79614	-0.157524	-1.69653	0.096604	0.427575	207556_s_at
SPATA24	10.2132	-0.144359	-1.69647	0.0966163	0.427575	1558641_at
WDR27	6.73305	0.249842	1.69643	0.0966233	0.427575	238239_at
C11orf96	11.5894	-0.423563	-1.69634	0.0966406	0.427575	227099_s_at
DDHD1	8.55553	0.180779	1.69633	0.0966429	0.427575	225971_at
PCDHA1 /// PCDHA10 /// PCDHA11 /// PCDHA12 /// PCDHA13 /// PCDHA2 /// PCDHA3 /// PCDHA4 /// PCDHA5 /// PCDHA6 /// PCDHA7 /// PCDHA8 /// PCDHA9 /// PCDHAC1 /// PCDHAC2	4.66787	0.509743	1.6963	0.0966477	0.427575	224212_s_at
CHD9	10.3031	0.125527	1.69625	0.0966571	0.427575	212615_at
ERVH48-1	3.90393	-0.382509	-1.69618	0.0966705	0.427575	232191_at
KSR1	5.35869	0.471153	1.6961	0.096687	0.427575	213770_at
PCDHB7	5.89193	-0.311924	-1.69594	0.0967162	0.427575	231738_at
GGT6	11.1131	0.303593	1.69593	0.0967186	0.427575	236225_at
ZC3HC1	9.15393	-0.13	-1.69585	0.0967352	0.427575	223163_s_at
CLCF1	8.64101	-0.220397	-1.69584	0.096736	0.427575	219500_at
	5.07121	-0.445905	-1.69581	0.0967428	0.427575	240364_at
SLC13A4	6.41929	-0.367864	-1.6958	0.0967443	0.427575	219824_at
OGFOD1	5.31665	-0.523288	-1.69574	0.0967555	0.427575	225109_at
OGFR	9.58572	-0.130038	-1.69565	0.0967715	0.427575	210443_x_at
KLHL24	7.70175	0.165655	1.69564	0.0967739	0.427575	221986_s_at
LOC101929087 /// SUMO2 /// SUMO3	13.6564	-0.160812	-1.69564	0.0967741	0.427575	208738_x_at
RALGAPA1	10.4405	0.164146	1.69564	0.0967747	0.427575	213049_at
GCLC	6.49358	0.522345	1.69563	0.0967754	0.427575	1555330_at
TAS2R1	7.61329	0.195388	1.6956	0.0967823	0.427575	221324_at
SPINK13	6.70682	0.393579	1.69559	0.0967833	0.427575	233340_at
ELL2	6.40726	-0.344736	-1.69557	0.0967881	0.427575	214445_at
	2.66886	-0.453652	-1.69554	0.0967929	0.427575	233683_at
KIAA1462	5.06836	-0.5565	-1.69552	0.0967967	0.427575	231841_s_at
DKFZP586I1420	9.92979	0.159718	1.69548	0.0968042	0.427575	213546_at
LTN1	11.014	0.0980865	1.69545	0.0968097	0.427575	215596_s_at
FGD5	8.49004	-0.186087	-1.69545	0.0968104	0.427575	226985_at
FBXL5	9.0811	-0.192027	-1.69542	0.0968161	0.427575	209005_at
TBL3	8.97578	0.128092	1.69538	0.0968232	0.427575	209820_s_at
PRKD3	9.72159	-0.254584	-1.69533	0.0968327	0.427582	218236_s_at
NFATC3	8.43435	0.142963	1.69509	0.0968788	0.427699	207416_s_at
PTPRN2	7.48263	0.429557	1.69505	0.096888	0.427699	211534_x_at
PPP1R12A	8.47887	0.214514	1.69501	0.0968942	0.427699	201602_s_at
DMRTB1	4.70716	-0.416595	-1.69501	0.0968949	0.427699	240313_at
SPARC	12.5895	-0.249457	-1.69499	0.0968982	0.427699	200665_s_at
ZAK	8.65295	-0.161144	-1.69483	0.0969296	0.427772	222757_s_at
MCF2L	6.79749	0.40433	1.6948	0.0969358	0.427772	1563809_a_at
	6.52261	0.464965	1.69474	0.0969465	0.427772	240446_at
HADH	10.4622	0.213339	1.69473	0.0969476	0.427772	201035_s_at
CCDC144A /// CCDC144B /// CCDC144CP /// LOC101929141	5.59262	-0.555222	-1.69463	0.0969683	0.427772	1557366_at
CASP10	8.05374	-0.26249	-1.6946	0.0969731	0.427772	210708_x_at
PCDHAC1	7.54203	-0.321466	-1.6946	0.0969731	0.427772	1553237_x_at
DHX34	6.07614	-0.544106	-1.69458	0.0969773	0.427772	204816_s_at
VAPA	10.7395	0.138394	1.6944	0.0970108	0.427787	225198_at
FLJ42627	5.30904	0.379603	1.69434	0.0970233	0.427787	221944_at
UGGT1	9.62551	-0.14944	-1.69432	0.0970259	0.427787	218257_s_at
FAXDC2	11.2402	-0.219685	-1.6943	0.0970296	0.427787	48030_i_at
NUTM2A /// NUTM2B	6.57603	0.394637	1.6943	0.0970309	0.427787	235332_at
BTNL2	4.34231	-0.231311	-1.69424	0.0970413	0.427787	221457_s_at
	6.67842	-0.379323	-1.69417	0.097056	0.427787	216776_at
SLC30A4	4.29652	0.619869	1.69414	0.0970618	0.427787	207362_at
HIP1	6.42179	-0.383537	-1.69409	0.0970716	0.427787	205426_s_at
	3.17004	0.434198	1.69403	0.0970828	0.427787	1561196_at
NUDT16L1	8.89307	0.151079	1.694	0.0970882	0.427787	224477_s_at
GJA4	6.57646	-0.662774	-1.69398	0.0970925	0.427787	204904_at
GPHN	9.24396	0.199529	1.69397	0.097093	0.427787	223319_at
	5.57836	-0.642556	-1.69397	0.0970942	0.427787	241560_at
	8.39079	0.221618	1.69395	0.0970981	0.427787	239017_at
GRIA2	2.75714	0.603488	1.69374	0.097138	0.427902	236538_at
HOXA13	9.18362	0.213668	1.69373	0.0971398	0.427902	238571_at
	7.80476	0.23095	1.69356	0.0971713	0.427995	1556339_a_at
CERCAM	4.5834	-0.146976	-1.69354	0.0971767	0.427995	227381_at
TCP11L2	4.87656	0.501936	1.69342	0.0971999	0.428063	1553861_at
LY6K	3.78482	0.289346	1.69329	0.0972231	0.428129	223688_s_at
WNK2	7.87893	0.247979	1.69326	0.0972305	0.428129	229547_s_at
ZNF644	10.9556	0.102426	1.6931	0.0972608	0.428182	222580_at
SCAND2P	7.30327	0.310869	1.69309	0.097263	0.428182	230612_at
ASF1B	9.44741	-0.162051	-1.69307	0.097266	0.428182	218115_at
REG1P	5.84594	-0.583956	-1.69298	0.0972837	0.428212	207778_at
C4orf19	10.7333	0.239074	1.69295	0.0972897	0.428212	219450_at
RHOF	9.00362	-0.239748	-1.69288	0.0973033	0.428212	222812_s_at
ALLC	5.99646	-0.498857	-1.69284	0.0973101	0.428212	220365_at
	4.17164	0.42768	1.69283	0.097312	0.428212	1557710_at
BRWD1-IT2	7.23217	0.205459	1.69275	0.0973272	0.428243	239602_at
ZDHHC11 /// ZDHHC11B	7.69864	0.361883	1.69269	0.0973397	0.428243	1552283_s_at
MAML1	10.4305	0.0878295	1.69264	0.0973476	0.428243	202360_at
AIFM1	10.0975	0.152031	1.69263	0.0973503	0.428243	205512_s_at
KCNK2	5.64853	0.519489	1.69254	0.0973678	0.428284	210261_at
	8.34578	0.172678	1.6925	0.097376	0.428284	240616_at
ALOX5	8.25234	-0.267824	-1.69241	0.097392	0.428284	204445_s_at
LOC101928612	6.15301	0.429339	1.69238	0.0973988	0.428284	232227_at
RAB21	10.6433	-0.0988501	-1.69235	0.0974033	0.428284	203885_at
RLIM	8.09573	-0.165529	-1.69234	0.0974068	0.428284	222815_at
ABCC5	8.83381	0.13889	1.69225	0.0974237	0.428294	226363_at
CTDSPL2	7.11865	0.248109	1.69224	0.0974251	0.428294	1555106_a_at
	4.47395	0.479094	1.69212	0.0974481	0.428294	237305_at
CRAT	9.99241	0.157044	1.69209	0.0974538	0.428294	209522_s_at
HLA-DPA1	9.54344	-0.533222	-1.69209	0.0974549	0.428294	213537_at
LOC101929864 /// SLX1A /// SLX1B	11.0461	-0.158688	-1.69207	0.0974589	0.428294	218317_x_at
RAB3B	7.4082	0.337051	1.69204	0.0974638	0.428294	227123_at
CYB5R4	10.3283	-0.181056	-1.6919	0.0974902	0.428363	219079_at
AMACR	6.48115	0.379261	1.69188	0.0974952	0.428363	217113_at
DBN1	8.59526	-0.21575	-1.69173	0.0975235	0.428453	202806_at
	6.31585	0.511828	1.69157	0.097554	0.428552	1557501_a_at
KSR1	6.43801	0.497089	1.69134	0.097598	0.428675	213769_at
MARK4	8.71112	0.132889	1.69133	0.0976002	0.428675	55065_at
C7	5.23432	-0.44598	-1.6913	0.0976054	0.428675	235979_at
KREMEN1	7.28225	0.234103	1.69104	0.0976552	0.428849	224534_at
	3.34183	-0.684848	-1.69102	0.0976606	0.428849	233703_x_at
	5.79495	0.471335	1.69072	0.0977176	0.429035	236955_at
BMP5	7.431	0.435765	1.69071	0.0977188	0.429035	205430_at
CLPS	6.65937	0.360852	1.69064	0.0977332	0.429038	206131_at
PPTC7	10.2778	0.128184	1.69062	0.0977362	0.429038	225204_at
	6.90589	0.261958	1.69057	0.0977468	0.429038	1569274_at
RPRD1A	9.40436	-0.130356	-1.69055	0.0977509	0.429038	218209_s_at
WDR74	8.74446	-0.213104	-1.69038	0.0977833	0.429139	218278_at
AF213884.2	7.86636	-0.225868	-1.69034	0.0977907	0.429139	1570362_at
	6.82598	0.344645	1.6903	0.0977992	0.429139	241864_x_at
TREM2	6.018	-0.621649	-1.69025	0.0978076	0.429139	219725_at
C5orf56	6.79889	-0.264782	-1.69022	0.097813	0.429139	1564276_at
	6.21464	-0.66754	-1.69	0.097856	0.429293	233331_at
C9orf41	9.63185	0.145042	1.68966	0.0979221	0.42949	228324_at
CLUAP1	8.59092	0.151777	1.6896	0.0979326	0.42949	204576_s_at
CIAPIN1	7.3233	0.227281	1.6895	0.0979528	0.42949	230838_s_at
ASH1L	10.994	0.180165	1.6895	0.0979532	0.42949	222667_s_at
CBLN2	7.39783	0.312041	1.68949	0.0979536	0.42949	242301_at
SERPINB13	6.29971	0.355532	1.68949	0.0979545	0.42949	211362_s_at
ZNF493	7.91996	0.317639	1.68948	0.0979559	0.42949	1558486_at
ATP6V1B1	7.42855	-0.195312	-1.68939	0.0979746	0.429509	205473_at
	6.57789	0.306596	1.68938	0.097976	0.429509	215586_at
RFC1	9.01675	-0.159682	-1.68931	0.0979897	0.429535	209085_x_at
DLEU1	9.20487	0.158272	1.68906	0.0980367	0.429707	205677_s_at
PPIA	4.50965	0.346704	1.68891	0.098066	0.429778	235741_at
WDR1	8.15481	0.236442	1.68886	0.0980761	0.429778	240282_at
TFR2	7.02108	-0.326572	-1.68886	0.0980767	0.429778	207883_s_at
GPR180	6.35036	-0.456358	-1.68877	0.0980933	0.429817	1566256_s_at
	5.32748	0.46582	1.6887	0.098107	0.429836	1566824_at
ALPPL2	6.57316	0.486937	1.68863	0.0981204	0.429836	210431_at
ATF7	8.42363	0.130112	1.68854	0.0981374	0.429836	228830_s_at
TATDN2	10.2119	0.0985931	1.68852	0.0981423	0.429836	203648_at
SRP68	11.2681	-0.104583	-1.68849	0.098148	0.429836	224607_s_at
LINC00943	6.77737	0.340864	1.68842	0.09816	0.429836	231440_at
DDOST	13.031	-0.158558	-1.68839	0.0981663	0.429836	208675_s_at
BSND	5.65689	-0.491084	-1.68834	0.098177	0.429836	237736_at
SNX24	8.62097	0.201646	1.68831	0.0981827	0.429836	218705_s_at
EGFR	9.61485	0.243663	1.6883	0.0981838	0.429836	201983_s_at
DAB1 /// OMA1	9.82306	0.171504	1.68827	0.0981901	0.429836	226020_s_at
	7.5625	0.248677	1.68826	0.0981921	0.429836	239023_at
FLT3LG	5.10769	-0.195433	-1.68819	0.0982044	0.429856	206980_s_at
TMX2	12.0491	0.132292	1.68813	0.0982178	0.42988	201175_at
COG2	10.1989	0.126805	1.68791	0.0982589	0.430024	203073_at
SAMD4A	5.36583	0.526527	1.68787	0.0982664	0.430024	215120_s_at
TTR	4.90455	0.368632	1.68773	0.0982939	0.430087	209660_at
C12orf29	9.56418	0.162949	1.6877	0.0983003	0.430087	213701_at
SNX25	6.32855	-0.403356	-1.68768	0.0983044	0.430087	230066_at
CIRBP-AS1	5.22829	0.406614	1.68758	0.098323	0.430134	239126_at
SLC25A51	8.18366	0.133517	1.68736	0.0983667	0.430291	238574_at
RNF25	5.70495	0.471104	1.68712	0.0984132	0.4304	218861_at
PPP1R7	7.53805	0.317096	1.68703	0.0984296	0.4304	201213_at
CD163L1	9.25781	0.250513	1.68702	0.0984307	0.4304	223655_at
C19orf47	6.33912	0.443713	1.68695	0.0984448	0.4304	1554475_a_at
SPARC	11.1042	0.236675	1.68695	0.0984456	0.4304	212667_at
RIOK3	12.5402	0.158574	1.68695	0.0984461	0.4304	202130_at
RALGAPB	10.0115	0.10484	1.68693	0.0984491	0.4304	221736_at
FAM210B	9.5455	0.154842	1.6869	0.0984548	0.4304	224693_at
NEBL	6.40868	-0.45082	-1.68676	0.0984828	0.430477	217585_at
LOC101929478	6.8246	0.410385	1.68672	0.0984897	0.430477	1561619_at
AP5Z1 /// MIR4656	8.74118	-0.13692	-1.68669	0.098496	0.430477	209912_s_at
	7.27158	0.267159	1.68661	0.0985105	0.430494	238279_x_at
FHL1	9.13637	0.338675	1.68659	0.0985156	0.430494	210298_x_at
CTSW	4.84497	0.427861	1.68643	0.0985455	0.430548	214450_at
ZNF281	10.0716	-0.158888	-1.68633	0.0985655	0.430548	228785_at
LTBP2	8.7774	-0.236684	-1.68633	0.0985656	0.430548	223690_at
ARSK	5.70499	-0.434131	-1.68633	0.0985657	0.430548	1569133_x_at
LINC00652	5.0196	0.394338	1.68632	0.0985674	0.430548	220747_at
POP1	6.84563	0.365244	1.68618	0.0985943	0.43063	213449_at
ZNF527	6.44735	0.46933	1.68614	0.0986031	0.43063	244861_at
FOXN4	4.52739	0.332647	1.68608	0.0986137	0.43063	1562695_at
ASXL1	8.971	-0.113968	-1.68606	0.0986175	0.43063	212238_at
WDPCP	7.45684	0.187986	1.68584	0.0986609	0.430785	224180_x_at
GPRC5B	4.69869	0.438095	1.68578	0.0986711	0.430795	228313_at
	5.68473	-0.326179	-1.68568	0.0986916	0.430835	1568845_at
BPIFB2	7.00814	-0.364593	-1.68563	0.098702	0.430835	232698_at
NXPH1	5.43529	-0.354999	-1.6856	0.0987065	0.430835	232377_at
LOC100507487 /// LOC101927184	5.88162	0.438382	1.68557	0.098712	0.430835	229006_at
MFHAS1	9.71577	0.164789	1.68551	0.0987234	0.430835	213457_at
	3.54093	-0.412851	-1.68542	0.0987426	0.430835	228576_s_at
FGFR1OP	3.57847	0.458405	1.68536	0.0987535	0.430835	205587_at
	4.28028	-0.525314	-1.68528	0.098769	0.430835	233739_at
CMSS1	9.57169	-0.174437	-1.68528	0.0987693	0.430835	224523_s_at
NMRAL1	8.99475	0.136294	1.68526	0.0987734	0.430835	223206_s_at
ENGASE	9.32262	0.196833	1.68525	0.0987743	0.430835	220349_s_at
RNF216	8.33975	-0.190921	-1.68525	0.0987749	0.430835	218425_at
SYNRG	9.97314	0.133056	1.68518	0.0987881	0.430858	221937_at
GCG	12.6534	0.503341	1.68514	0.098796	0.430858	206422_at
PLCH1	4.80218	0.574495	1.68505	0.0988134	0.4309	216634_at
ACKR3	10.1562	-0.324618	-1.68496	0.0988309	0.430942	212977_at
WLS	10.1871	0.139825	1.68479	0.0988634	0.431049	228950_s_at
PAK1IP1	9.03723	0.152853	1.68465	0.0988907	0.431105	218886_at
PELP1	8.70658	0.166371	1.68465	0.098892	0.431105	215354_s_at
NKX3-1	7.93523	-0.15429	-1.68454	0.0989122	0.43113	209706_at
HSD11B2	11.3718	0.493578	1.68454	0.0989136	0.43113	204130_at
SLC22A7	5.73415	0.42353	1.68447	0.0989259	0.431142	221662_s_at
RP11-337C18.10 /// RP11-337C18.8	6.40654	-0.311345	-1.68444	0.098932	0.431142	244848_at
B4GALT1	6.92115	0.390471	1.68421	0.0989774	0.431305	201882_x_at
SMAD5	7.51542	0.302795	1.68407	0.0990042	0.431388	205188_s_at
CAMSAP1	8.30089	0.137255	1.68395	0.0990269	0.431452	212710_at
	5.00243	0.274822	1.68378	0.0990611	0.431567	224087_at
ABHD2	9.61768	-0.293617	-1.68373	0.0990701	0.431568	205566_at
GNL1	6.92868	-0.239024	-1.6837	0.0990771	0.431568	238487_at
JMJD1C-AS1	7.63797	-0.221021	-1.68357	0.099102	0.431642	1552665_at
IFFO1	9.71032	-0.262249	-1.68328	0.0991584	0.431853	36030_at
GABRR2	7.08147	0.31518	1.68321	0.0991707	0.431873	208217_at
CAMK1G	3.87397	0.218577	1.68315	0.099184	0.431883	215161_at
RHOA	14.145	-0.103772	-1.68312	0.0991889	0.431883	200059_s_at
LOC100507462	4.74942	0.556405	1.68302	0.099209	0.431936	1558651_at
	4.57043	0.52923	1.68292	0.0992281	0.431937	1562290_at
MICAL3	8.13933	0.142571	1.68291	0.0992301	0.431937	229474_at
RP11-465I4.3	5.93485	-0.480752	-1.68286	0.0992402	0.431937	242867_x_at
TMEM19	8.06204	-0.204842	-1.68282	0.0992474	0.431937	230676_s_at
	3.27874	0.444064	1.68281	0.0992487	0.431937	1567663_at
	7.44323	0.152961	1.68255	0.0993007	0.4321	240608_at
TLDC1	7.50014	-0.429657	-1.68252	0.0993069	0.4321	221843_s_at
TRMT10B	8.16628	0.334696	1.6825	0.0993099	0.4321	240166_x_at
	7.9235	0.157146	1.68237	0.0993354	0.432116	228842_at
RCHY1	10.6332	0.121461	1.68236	0.0993364	0.432116	212749_s_at
TMCO1	10.4904	0.208981	1.68231	0.0993461	0.432116	211098_x_at
CARD8	9.19997	-0.222377	-1.68228	0.0993522	0.432116	204950_at
LOC101929550	7.41316	-0.262417	-1.68228	0.099353	0.432116	217030_at
STAT1	8.83333	-0.341506	-1.68222	0.099364	0.432129	AFFX-HUMISGF3A/M97935_5_at
LOC102724356	9.10328	0.219824	1.68211	0.0993857	0.432189	230653_at
RBBP6	5.0946	0.523922	1.68201	0.0994064	0.432243	228814_at
	4.46788	0.498939	1.68197	0.0994139	0.432243	237474_at
PCNXL2	8.36712	0.210716	1.68185	0.0994372	0.43231	229202_at
TRPM3	5.46244	-0.472592	-1.68178	0.0994513	0.432337	211422_at
PITPNM2	6.19603	-0.428454	-1.68167	0.0994713	0.432381	1552924_a_at
SOX12	7.15591	-0.234878	-1.6816	0.0994847	0.432381	228358_at
TMEM33	9.96261	-0.130071	-1.6816	0.0994858	0.432381	222642_s_at
C15orf49	5.80521	0.348482	1.68156	0.099493	0.432381	221001_at
CFLAR	10.2642	-0.223877	-1.68141	0.0995224	0.432449	211317_s_at
BDNF-AS	3.6989	-0.586319	-1.6814	0.0995249	0.432449	1567359_at
ALDOA	14.4284	-0.135474	-1.68129	0.0995459	0.432449	200966_x_at
ZNF322	8.49533	0.12972	1.68123	0.0995573	0.432449	219376_at
SLC25A33	9.35239	0.199083	1.68117	0.0995693	0.432449	223296_at
PATL1	9.82057	-0.159059	-1.68114	0.0995749	0.432449	225468_at
ADH5	11.7114	0.148814	1.68114	0.0995751	0.432449	208847_s_at
PEX2	8.77349	0.139037	1.68112	0.0995797	0.432449	228225_at
SPRR1B	7.27706	-0.98549	-1.68112	0.09958	0.432449	205064_at
	5.25682	-0.509249	-1.68105	0.0995931	0.432458	237673_at
LRRC3B	5.5189	0.421265	1.68103	0.0995977	0.432458	229085_at
XIST	7.20346	0.334653	1.68089	0.0996254	0.432543	243712_at
	6.85495	0.310819	1.68078	0.0996456	0.432597	243086_at
	7.86303	0.317246	1.6807	0.0996621	0.432613	236610_at
BTF3	13.842	0.1152	1.68068	0.0996651	0.432613	208517_x_at
PNRC2	10.1767	0.220261	1.68051	0.099698	0.432719	222406_s_at
PTPN4	8.41856	0.122847	1.68048	0.0997055	0.432719	205171_at
SYCP2L	4.13867	-0.520202	-1.68036	0.0997272	0.432774	236337_at
RP11-378J18.8	4.54233	-0.565964	-1.68033	0.0997339	0.432774	1560148_at
	4.78156	0.509523	1.6802	0.0997592	0.432849	238372_s_at
PTPN2	3.86354	-0.358349	-1.68	0.0997988	0.432956	241622_at
RGMB	8.85019	0.269029	1.67994	0.0998095	0.432956	227340_s_at
	6.49676	-0.435476	-1.67994	0.0998095	0.432956	236934_at
	4.29345	-0.486596	-1.67991	0.0998155	0.432956	222342_at
KLHL12	8.49956	0.145303	1.67982	0.099834	0.432975	219931_s_at
RRP7A /// RRP7B	8.62804	0.147871	1.6798	0.0998371	0.432975	202938_x_at
C5orf28	7.05747	0.339799	1.67975	0.0998481	0.432975	238635_at
GGTLC1	8.85647	-0.195919	-1.67973	0.0998514	0.432975	211416_x_at
ZNF704	5.79092	0.406537	1.6796	0.0998762	0.433048	235732_at
LOC100996506 /// RETSAT	10.4351	0.247054	1.6795	0.0998957	0.433098	1566472_s_at
FAM78A /// LOC101927137	8.2911	-0.430538	-1.67942	0.0999114	0.433131	227002_at
ARHGAP32	10.083	0.194952	1.6793	0.0999358	0.433191	203431_s_at
CA12	10.6689	0.318311	1.67927	0.0999408	0.433191	210735_s_at
UROS	7.60168	-0.191593	-1.67918	0.0999596	0.433237	1568781_at
C9orf3	8.21674	-0.205107	-1.67912	0.0999701	0.433249	232270_at
SERPINB1	11.7539	-0.212726	-1.67898	0.0999976	0.433333	228726_at
	4.36726	-0.404129	-1.6789	0.100015	0.433334	1561612_at
DTNA	4.34415	0.54514	1.6789	0.100015	0.433334	210611_s_at
IL1RAPL1	5.09101	0.483433	1.67886	0.100022	0.433334	222963_s_at
	6.71952	0.340463	1.67881	0.100032	0.433345	232742_at
MOB1B	9.17017	0.195014	1.6786	0.100073	0.43349	225997_at
	9.08274	0.221307	1.67854	0.100085	0.433492	221995_s_at
LOC100506603	6.73233	-0.4202	-1.67849	0.100094	0.433492	213569_at
ASPHD2	8.84804	-0.127158	-1.67843	0.100107	0.433492	227015_at
HBQ1	3.50178	-0.197009	-1.67842	0.100109	0.433492	220807_at
PUS10	6.33621	0.277056	1.67839	0.100113	0.433492	232945_at
NEDD9	8.01863	0.233435	1.67834	0.100125	0.433497	1569020_at
DDR1 /// MIR4640	11.0085	0.224337	1.67829	0.100134	0.433497	207169_x_at
VAMP5	4.56469	-0.441328	-1.67824	0.100145	0.433497	214115_at
	3.85823	-0.363361	-1.67817	0.100158	0.433497	1564996_at
	5.33244	0.493093	1.67816	0.100159	0.433497	233497_at
S100A16	13.5113	-0.171904	-1.67815	0.100162	0.433497	227998_at
TBC1D9B	10.4307	0.185465	1.67808	0.100174	0.433508	212052_s_at
NPIPA5 /// NPIPB3 /// NPIPB6 /// NPIPB8	8.01193	0.308856	1.67805	0.10018	0.433508	215921_at
SLC35A3	12.3152	0.192248	1.67796	0.100198	0.433549	206770_s_at
FOSL2	8.02702	0.22968	1.67787	0.100216	0.433593	218881_s_at
CNPY2	6.51574	0.278207	1.67782	0.100227	0.4336	1557798_at
FAM53C	9.50237	-0.14629	-1.67778	0.100233	0.4336	218023_s_at
LOC100506258	4.3567	0.600566	1.67773	0.100244	0.433612	1557177_at
POLR1C	9.46547	0.141864	1.67762	0.100265	0.433625	209317_at
BC042382 /// RP11-408H20.3	5.50167	-0.48663	-1.67762	0.100266	0.433625	1556333_at
TMEM39A	7.64971	-0.157149	-1.67755	0.100278	0.433625	241392_at
	8.00538	0.207669	1.67755	0.100279	0.433625	231695_at
AK9	6.43339	0.382046	1.67745	0.100299	0.433676	1564002_a_at
RPP14	9.51146	0.137674	1.67739	0.100311	0.433693	227005_at
AP000696.2	4.91115	-0.450335	-1.6772	0.100348	0.43381	243098_at
KCNK9	4.33126	0.466667	1.67713	0.100362	0.43381	238870_at
KIF18A	7.64047	-0.213465	-1.67712	0.100364	0.43381	221258_s_at
TRIM26	9.71883	-0.122637	-1.67708	0.100371	0.43381	202702_at
USP32	10.6258	-0.150211	-1.67705	0.100377	0.43381	226505_x_at
	7.19022	0.297624	1.67686	0.100414	0.433908	229654_at
OR7E156P	8.25649	-0.205699	-1.67686	0.100416	0.433908	222327_x_at
PTPRO	14.3526	0.200474	1.67666	0.100455	0.43397	211600_at
RGS9BP	3.6016	0.39013	1.67659	0.100468	0.43397	1556199_a_at
FSCN3	7.80875	-0.199588	-1.67657	0.100472	0.43397	220379_at
DEFB108B	3.89139	-0.436356	-1.67657	0.100473	0.43397	1561165_a_at
	5.4991	0.511852	1.67651	0.100484	0.43397	232932_at
ORM1	5.42329	-0.551292	-1.67649	0.100488	0.43397	205040_at
ANKDD1A	6.49876	-0.350629	-1.67646	0.100494	0.43397	237316_at
MIR7-3HG	5.5565	0.508297	1.67646	0.100494	0.43397	223973_at
GSTA3	3.94244	-0.341152	-1.67638	0.100509	0.434	222102_at
HNRNPLL	8.64122	0.1494	1.67633	0.10052	0.434004	225385_s_at
MYOG	4.54949	-0.287609	-1.6763	0.100526	0.434004	207282_s_at
AC006538.1	5.79622	0.336379	1.6762	0.100545	0.434053	232713_at
	7.40333	0.316972	1.67603	0.100578	0.434161	233713_at
	6.71762	0.457114	1.67589	0.100606	0.434238	241489_at
UNC5C	7.16511	0.259917	1.67584	0.100616	0.434238	206189_at
PTPN9	9.03923	0.157562	1.67582	0.10062	0.434238	202958_at
TBX5-AS1	5.35819	-0.430162	-1.67576	0.100631	0.434238	233948_at
MC5R	5.52655	0.437199	1.67574	0.100635	0.434238	208565_at
LOC100506082	3.87048	0.59599	1.67566	0.100652	0.434277	231028_at
PRSS23	3.97802	0.296037	1.67555	0.100674	0.434332	1565677_at
TMEM105	8.58424	0.192238	1.67551	0.100681	0.434332	1561243_at
RGS8	6.79537	-0.306281	-1.67546	0.100691	0.434341	224390_s_at
RPS6KA6	5.47786	0.563482	1.67522	0.100739	0.434513	228502_at
PICALM	7.7162	-0.389253	-1.67511	0.10076	0.43456	203134_at
NDUFS4	11.4616	0.145914	1.67486	0.10081	0.43456	209303_at
PQLC3	5.41485	-0.433765	-1.67484	0.100812	0.43456	216458_at
SGSM3	9.59011	-0.123241	-1.67483	0.100814	0.43456	215519_x_at
LOC100130456	4.87029	-0.274087	-1.67483	0.100815	0.43456	1564021_at
RANBP1	7.39774	-0.241125	-1.67481	0.100818	0.43456	221915_s_at
MYO16	6.54453	-0.263297	-1.6748	0.100822	0.43456	1557720_s_at
ARHGEF28	7.6541	0.182532	1.67477	0.100826	0.43456	1560348_at
ATG16L1	8.15784	0.155448	1.67475	0.100832	0.43456	232612_s_at
C6orf89	9.61169	0.110111	1.67471	0.100838	0.43456	224977_at
KIAA0226	5.45135	0.566671	1.67468	0.100845	0.43456	1554613_a_at
CDHR5	8.8512	0.61519	1.67468	0.100845	0.43456	220074_at
ANGPT2	7.43559	-0.239337	-1.67463	0.100854	0.434565	236034_at
C10orf128	7.28952	0.225829	1.67459	0.100863	0.434571	1561890_at
DNPEP	11.0925	0.138435	1.67454	0.100873	0.434578	38703_at
GPANK1	7.4413	-0.35286	-1.6745	0.100881	0.434578	225476_at
FOCAD	9.41211	-0.136813	-1.67444	0.100892	0.434593	218503_at
ELAVL1	7.2663	0.221925	1.6744	0.100901	0.434594	227746_at
B4GALNT4	7.67901	0.173066	1.67434	0.100912	0.434611	238060_s_at
MAPKAPK2	8.35634	-0.266521	-1.67421	0.100938	0.434685	215050_x_at
TCF4	9.76799	-0.240495	-1.67409	0.100961	0.434751	212387_at
FOXO1	9.77743	0.168271	1.67403	0.100973	0.434769	202724_s_at
MTR	9.25173	0.155768	1.67385	0.101009	0.434884	203774_at
ELP6	7.36982	0.311046	1.6738	0.101019	0.434884	220600_at
BRD7P3	4.17765	0.274658	1.67375	0.101029	0.434884	221093_at
NFATC2IP	10.3632	0.157761	1.67374	0.101031	0.434884	217526_at
RSG1	7.58066	-0.203863	-1.67369	0.101041	0.434892	220963_s_at
HMGB3P30 /// HMGB3P30	5.52485	0.406821	1.67361	0.101056	0.434902	217454_at
SUPT20H	9.36393	0.146923	1.67359	0.10106	0.434902	220408_x_at
TMEM129	8.7116	0.166832	1.6735	0.101078	0.434946	225587_at
CYP2U1	3.73903	0.477951	1.67327	0.101124	0.435043	216720_at
EXT1	6.96344	0.307673	1.67327	0.101125	0.435043	214985_at
	6.6686	-0.265567	-1.67323	0.101131	0.435043	239176_at
NUP50	6.55092	-0.379136	-1.67323	0.101132	0.435043	231064_s_at
LTV1	7.19784	0.199782	1.67318	0.101141	0.435049	239212_at
	4.50206	-0.46194	-1.67311	0.101155	0.435073	234263_at
LOC100996457	5.39541	-0.405991	-1.6729	0.101197	0.435156	230939_at
LOC100240728	4.75533	-0.459531	-1.67285	0.101207	0.435156	1557493_x_at
FOXN3	7.58721	0.193528	1.67285	0.101208	0.435156	241984_at
TAS2R50	6.64389	0.23687	1.67275	0.101226	0.435156	1553561_at
	6.33954	0.474115	1.67265	0.101247	0.435156	237589_at
RAPH1	10.0393	-0.166225	-1.67265	0.101247	0.435156	225189_s_at
AURKB	8.50959	-0.195588	-1.67263	0.101251	0.435156	209464_at
LRRC37A7P /// LRRC37A7P	5.8571	-0.489826	-1.67258	0.101259	0.435156	1569760_at
LOC101928052	3.14561	0.499666	1.67257	0.101261	0.435156	1569712_at
NCOA3	9.87931	-0.204038	-1.67257	0.101263	0.435156	207700_s_at
	5.21808	0.508967	1.67252	0.101272	0.435156	242724_x_at
	6.95392	0.302148	1.6725	0.101276	0.435156	239619_at
LINC00868	8.61361	0.133449	1.67248	0.10128	0.435156	1556533_at
APPL2	10.4692	0.250948	1.67245	0.101286	0.435156	218218_at
SH3KBP1	9.01101	0.154388	1.67239	0.101299	0.435168	235692_at
	5.89199	0.319357	1.67236	0.101305	0.435168	215585_at
	4.01832	0.224444	1.67232	0.101312	0.435168	1557676_at
FOXD1	4.77046	0.446502	1.67216	0.101343	0.435198	206307_s_at
LOC100652931 /// RBMY2FP	6.10388	-0.504362	-1.6721	0.101356	0.435198	1552952_at
CDA	9.70318	-0.733189	-1.67201	0.101373	0.435198	205627_at
C1orf50	8.42695	0.135554	1.67201	0.101373	0.435198	219406_at
SLC19A2	9.24122	0.183452	1.67199	0.101377	0.435198	209681_at
CYSRT1	7.00655	-0.257504	-1.67199	0.101378	0.435198	1569144_a_at
CRYGC	4.87128	-0.478683	-1.6719	0.101395	0.435198	207531_at
	5.43989	0.38033	1.67182	0.101411	0.435198	241213_x_at
SMARCD3	3.60063	-0.221991	-1.67179	0.101417	0.435198	231144_at
MTDH	12.3738	-0.141451	-1.67179	0.101418	0.435198	212251_at
RBMY1A1 /// RBMY1B /// RBMY1D /// RBMY1E /// RBMY1F /// RBMY1J	5.81524	-0.364817	-1.67178	0.101418	0.435198	208307_at
C12orf49	9.72184	0.140654	1.67178	0.101419	0.435198	218867_s_at
UNC93A	5.27634	0.450887	1.67175	0.101426	0.435198	214382_at
GPRIN3	8.82404	0.191632	1.67172	0.101431	0.435198	240173_at
RAPGEF3	6.61484	-0.398406	-1.6716	0.101454	0.435253	215027_at
LOC389332	7.76123	0.278478	1.67158	0.10146	0.435253	237450_at
PPBP	6.77811	-0.665998	-1.67142	0.101491	0.435353	214146_s_at
	6.55823	0.332518	1.67138	0.101499	0.435353	241076_at
GGCX	8.66426	-0.169339	-1.67124	0.101527	0.435438	214005_at
	6.69	0.464379	1.67114	0.101546	0.435457	242801_at
BLZF1	4.0918	0.48227	1.67109	0.101556	0.435457	210462_at
SNW1	10.2405	0.0822701	1.67106	0.101561	0.435457	215424_s_at
SZRD1	9.88862	-0.0903837	-1.67106	0.101563	0.435457	212004_at
MEGF10	5.13952	-0.389186	-1.67091	0.101591	0.435544	1555343_at
	4.80237	-0.404105	-1.67084	0.101607	0.435544	236063_at
	6.69415	0.589563	1.67083	0.101607	0.435544	236389_x_at
FMNL3	6.7482	-0.306341	-1.67071	0.101632	0.435619	232249_at
	7.15347	0.260389	1.6706	0.101654	0.435625	241831_at
LOC102723479	8.56592	-0.461628	-1.67055	0.101663	0.435625	217260_x_at
GLP1R	6.76664	0.353287	1.67055	0.101663	0.435625	208401_s_at
EHD4	2.72575	0.318301	1.67054	0.101666	0.435625	239472_at
FAM129B	8.60867	-0.199135	-1.6704	0.101692	0.435705	233974_s_at
RP11-214N9.1	3.26472	-0.191436	-1.67021	0.10173	0.43581	243921_at
KLF15	6.61234	0.479061	1.6702	0.101733	0.43581	221302_at
SPAG1	10.1129	0.190987	1.67013	0.101747	0.435825	210117_at
BC069804 /// SMAD1	7.74388	0.214801	1.6701	0.101752	0.435825	208015_at
SCUBE3	7.60049	-0.245036	-1.66998	0.101777	0.435898	230253_at
SLC8A1	5.35318	-0.45211	-1.66969	0.101835	0.436081	238546_at
HNRNPA3 /// HNRNPA3P1	12.3144	-0.124993	-1.66966	0.10184	0.436081	211931_s_at
TRNAU1AP	7.93824	0.402484	1.66961	0.101851	0.436081	228997_at
LZTS1	3.42934	-0.255112	-1.6696	0.101852	0.436081	221722_x_at
	8.0984	0.280299	1.66954	0.101864	0.436082	222186_at
TMPRSS11B	6.41526	-0.370257	-1.66952	0.101868	0.436082	1560712_at
AGAP1	9.23379	0.158453	1.66936	0.1019	0.436184	228240_at
TXNIP	12.1446	0.188564	1.66922	0.101928	0.43623	201008_s_at
	5.56094	-0.554949	-1.66916	0.10194	0.43623	1565732_at
CNTF	5.22979	0.50209	1.66915	0.101942	0.43623	208597_at
TNFSF11	7.62397	-0.543051	-1.66907	0.101959	0.43623	210643_at
FAM217A	6.29754	0.277465	1.66906	0.101959	0.43623	237619_at
KRT33B	4.94001	-0.380602	-1.66906	0.10196	0.43623	207787_at
DPF3	7.11562	0.486259	1.669	0.101973	0.43623	238532_at
RPLP2P1 /// RPLP2P1	8.5974	0.15274	1.66899	0.101975	0.43623	216490_x_at
	5.68315	0.419921	1.66894	0.101984	0.436238	233266_at
FLT4	7.34066	-0.277234	-1.66887	0.101997	0.436239	210316_at
ZNF33B /// ZNF33B	7.10721	0.246875	1.66886	0.102	0.436239	1562743_at
CACNG2	4.98094	0.335281	1.6687	0.102032	0.436298	214495_at
LOC730101	8.43973	-0.268981	-1.66867	0.102038	0.436298	213248_at
	6.14641	-0.46174	-1.66866	0.10204	0.436298	231000_at
NRARP	11.6057	0.34505	1.66862	0.102048	0.436298	226499_at
TRIML1	4.29486	0.521751	1.66847	0.102078	0.436298	1557677_a_at
OSBP	10.1052	0.109637	1.6684	0.102092	0.436298	201800_s_at
FOS	11.2405	-0.576898	-1.6684	0.102092	0.436298	209189_at
SBDS /// SBDSP1	10.7187	0.186032	1.66837	0.102098	0.436298	1554089_s_at
PKNOX2	5.41888	0.469775	1.66836	0.102099	0.436298	222171_s_at
STS	9.13351	-0.186229	-1.66833	0.102106	0.436298	203769_s_at
	7.27144	-0.232542	-1.66831	0.10211	0.436298	1561989_at
TLL1	5.96579	0.336522	1.66824	0.102123	0.436298	1555071_at
APC	8.10261	0.132639	1.66821	0.102129	0.436298	203526_s_at
USP48	8.33942	-0.209162	-1.66821	0.102129	0.436298	229812_at
RP11-16N11.2	6.74364	0.285763	1.66819	0.102134	0.436298	1556147_at
EIF3L	13.8852	0.122786	1.66814	0.102143	0.436304	217719_at
	4.78408	-0.550944	-1.66808	0.102154	0.436317	1559923_at
CTBP1	12.0899	0.128721	1.66801	0.102169	0.436345	212863_x_at
GCLC	10.23	0.126696	1.66794	0.102183	0.436369	202922_at
TCRA /// TCRA /// TRAV10 /// TRAV10 /// YME1L1	7.36567	-0.3045	-1.66787	0.102197	0.436398	217397_at
RPL29P7 /// RPL29P7	9.48484	0.161723	1.66779	0.102213	0.436433	216177_at
RRP1	8.60389	-0.16052	-1.66763	0.102246	0.436478	222733_x_at
MFAP4	9.00708	0.600514	1.66761	0.102249	0.436478	212713_at
PSMF1	8.13946	0.140233	1.66749	0.102273	0.436478	235993_at
SPOCK3	5.10955	0.390527	1.66742	0.102287	0.436478	206434_at
ZMAT4	4.28887	-0.301535	-1.66742	0.102288	0.436478	219877_at
LOC283485	6.14299	0.47565	1.66741	0.10229	0.436478	1556477_a_at
STAU1	12.2419	-0.0927168	-1.6674	0.102291	0.436478	208948_s_at
LOC440149	6.30715	-0.477502	-1.66737	0.102297	0.436478	236366_at
USP28	8.28314	-0.130945	-1.66731	0.102309	0.436478	231837_at
TCERG1L	6.44451	0.25711	1.66727	0.102317	0.436478	231257_at
ISYNA1	7.53065	0.264752	1.66726	0.10232	0.436478	229324_x_at
CREBL2	10.709	0.127934	1.66719	0.102332	0.436478	201989_s_at
GFM1	5.50339	0.520702	1.66719	0.102333	0.436478	220903_at
ABI2	4.65127	0.544863	1.66718	0.102336	0.436478	216113_at
ARHGAP5	7.72803	0.200946	1.66711	0.10235	0.436481	235635_at
ERC1	9.23537	-0.0997704	-1.66709	0.102353	0.436481	226049_at
CCNL2	8.96438	0.354305	1.66696	0.102379	0.436531	221427_s_at
	4.76972	0.568833	1.66695	0.10238	0.436531	1563477_at
	8.04095	0.353584	1.66688	0.102395	0.436553	232882_at
	7.03327	-0.398816	-1.66685	0.102401	0.436553	240061_at
MEF2C	8.614	-0.449281	-1.6668	0.102411	0.436562	209200_at
NDUFA6	12.0436	0.168513	1.66668	0.102436	0.436583	202001_s_at
GDF5	6.03533	0.435254	1.66667	0.102438	0.436583	206614_at
ZNRF2P1	5.21395	-0.516636	-1.66665	0.102442	0.436583	1556404_a_at
C4orf47	4.5703	-0.591247	-1.66661	0.102448	0.436583	236915_at
BLNK	11.0975	-0.221349	-1.66654	0.102464	0.436616	207655_s_at
	6.20768	-0.391555	-1.66648	0.102475	0.43663	1559697_a_at
LACC1	8.15007	0.162874	1.66638	0.102496	0.436684	1553141_at
SDCCAG8	6.97242	-0.288222	-1.66613	0.102546	0.436861	1554237_at
SAMD8	8.9781	-0.162344	-1.66606	0.102559	0.436885	225950_at
ARHGAP28	5.06367	-0.488697	-1.666	0.102572	0.436906	220381_at
RNF32	4.78626	0.621604	1.66579	0.102613	0.437049	220991_s_at
C14orf105	6.59293	-0.407385	-1.66552	0.102667	0.437092	1569434_at
DTNA	5.79109	0.524254	1.66552	0.102668	0.437092	205741_s_at
RBM12B	7.75393	-0.128742	-1.66549	0.102672	0.437092	51228_at
GATAD2A	9.87413	0.129833	1.66547	0.102678	0.437092	222526_at
GMNN	11.1159	0.213571	1.66544	0.102684	0.437092	218350_s_at
PKIB	11.6747	0.398897	1.66541	0.10269	0.437092	223551_at
RABL6	9.74391	0.145565	1.66538	0.102695	0.437092	223166_x_at
NOXA1	9.00032	0.154689	1.66537	0.102698	0.437092	232373_at
ZNF83	9.85703	0.212592	1.66537	0.102698	0.437092	221645_s_at
IKZF5	9.0267	0.149681	1.66534	0.102704	0.437092	226680_at
DNAJA2	10.9425	0.112837	1.6653	0.102712	0.437095	209157_at
DKFZP434A062	5.12432	-0.299242	-1.66493	0.102786	0.437341	217219_at
AX747250	5.89495	0.404985	1.66493	0.102786	0.437341	1563612_at
RBL2	11.1897	0.158315	1.66489	0.102794	0.437341	212331_at
MGAT4A	10.8286	0.166331	1.66482	0.102807	0.437343	226039_at
LOC100507670	7.08024	-0.293474	-1.66481	0.102811	0.437343	236080_at
CFLAR	9.06891	0.154101	1.66467	0.102837	0.437422	235427_at
RP11-96D1.11	9.30792	0.202172	1.66458	0.102857	0.43744	229223_at
TRA2B	4.39655	-0.567945	-1.66457	0.102858	0.43744	239447_at
ZFP92	6.90804	-0.386501	-1.6645	0.102871	0.437454	233116_at
TRAPPC3	10.0492	0.101531	1.66448	0.102877	0.437454	203512_at
IL21R	8.44125	-0.33867	-1.66443	0.102887	0.437464	237753_at
SLC44A5	6.36822	0.395512	1.66421	0.10293	0.437613	1552782_at
SARDH	4.90489	-0.551161	-1.66414	0.102944	0.437639	207889_at
PDCD6	11.4344	-0.148811	-1.66405	0.102962	0.437657	203415_at
RPL31	14.9329	0.114957	1.66404	0.102965	0.437657	200963_x_at
	5.39529	0.499211	1.6639	0.102992	0.437742	243918_at
	8.53677	-0.285737	-1.66381	0.103012	0.437789	235739_at
FAHD1	9.77463	0.139714	1.66368	0.103037	0.437805	226767_s_at
	8.91423	0.269143	1.66363	0.103047	0.437805	240165_at
	6.58158	0.368862	1.66363	0.103048	0.437805	237843_at
CAMK2G	9.8497	0.133904	1.6636	0.103053	0.437805	212757_s_at
SLC51A	6.02316	0.895364	1.66358	0.103056	0.437805	229230_at
NABP1	10.3854	-0.25023	-1.66355	0.103063	0.437805	222872_x_at
IGLL1	7.30478	-0.358689	-1.66347	0.103079	0.437839	206660_at
PROKR2	6.9588	-0.304213	-1.66338	0.103096	0.437858	234450_at
C14orf182	6.56713	-0.30004	-1.66337	0.1031	0.437858	237460_x_at
CACNG4	9.23513	-0.332688	-1.66322	0.103129	0.437914	62987_r_at
POFUT2	4.88719	-0.449404	-1.66322	0.103129	0.437914	207448_at
	8.74445	0.249212	1.66318	0.103138	0.437917	228180_at
MIR1-2 /// MIR133A1 /// MIR133A1HG	3.44548	0.499191	1.66305	0.103164	0.437972	236573_at
ZFP36	12.2251	-0.306782	-1.66303	0.103167	0.437972	201531_at
HEXIM2	7.51432	-0.194344	-1.66268	0.103239	0.438243	238547_at
SSX4 /// SSX4B	4.5508	0.593291	1.66262	0.10325	0.438251	208586_s_at
SMIM4	8.09882	0.156546	1.66259	0.103257	0.438251	238207_at
	3.68408	-0.370966	-1.66231	0.103313	0.438428	217409_at
DNAJC21	10.7489	0.109995	1.6623	0.103315	0.438428	238337_s_at
CD164	13.0446	0.172376	1.66225	0.103325	0.438428	208654_s_at
ATP9A	7.01059	0.379807	1.66222	0.10333	0.438428	216129_at
MGAT4A	8.44007	0.165972	1.6621	0.103355	0.438482	231283_at
INTS8	10.6036	-0.173795	-1.66208	0.103359	0.438482	218905_at
BRAF /// KIAA1549	7.42446	-0.212879	-1.66201	0.103374	0.438511	206044_s_at
C4orf19	9.9997	0.272259	1.66162	0.103452	0.438733	235350_at
CCNG2	9.96557	-0.313342	-1.66161	0.103453	0.438733	211559_s_at
AC012360.6	7.15594	0.226786	1.66156	0.103464	0.438733	1557274_at
CDS1	10.0146	0.222218	1.66152	0.103472	0.438733	226187_at
LHX4	6.2826	0.347733	1.66149	0.103477	0.438733	232781_at
GK-AS1 /// GK-AS1	7.94304	-0.248206	-1.66148	0.10348	0.438733	215975_x_at
KLK6	8.64427	-0.403044	-1.66147	0.103482	0.438733	204733_at
CTNNA2	5.55892	-0.432216	-1.66133	0.10351	0.43878	205373_at
	7.91035	0.215783	1.66122	0.103533	0.43878	216006_at
CHL1-AS2 /// CHL1-AS2	6.16636	-0.401561	-1.66114	0.103549	0.43878	243432_at
PTGER4	6.25293	0.48825	1.6611	0.103556	0.43878	204896_s_at
SMARCA4	8.3043	0.187533	1.6611	0.103557	0.43878	1569073_x_at
MCHR1	5.34286	0.452642	1.66106	0.103564	0.43878	230498_at
MIAT	6.87154	-0.232319	-1.66101	0.103574	0.43878	237322_at
	6.73886	0.32566	1.661	0.103576	0.43878	234122_at
TACC1	7.55985	0.328081	1.66098	0.103582	0.43878	1554690_a_at
PRB1	7.62783	0.329639	1.66097	0.103583	0.43878	211531_x_at
MAP3K11	10.1753	-0.11701	-1.66096	0.103585	0.43878	203652_at
LCN12	6.83435	0.247444	1.66093	0.10359	0.43878	230717_at
FLOT2	10.5876	-0.156654	-1.66077	0.103624	0.438891	201350_at
MARCKSL1	13.0121	0.127862	1.66072	0.103633	0.438894	200644_at
STK38	4.13799	-0.243109	-1.66057	0.103664	0.438967	216727_at
FENDRR	6.76217	0.350326	1.66056	0.103666	0.438967	243059_at
GNA11	11.9747	0.243948	1.66046	0.103685	0.438984	213766_x_at
SYCP1	6.6007	-0.267589	-1.66045	0.103687	0.438984	206740_x_at
WIPF3	7.41168	-0.282202	-1.66041	0.103697	0.438984	241601_at
CHEK1	8.32524	-0.151893	-1.66028	0.103722	0.438984	238075_at
BC037833 /// RP11-492E3.2	7.64497	-0.387943	-1.66027	0.103725	0.438984	1569765_at
KIF1C	9.00368	0.161519	1.66026	0.103726	0.438984	238477_at
	6.9361	-0.435499	-1.66025	0.103728	0.438984	244034_at
LOC440330	5.09283	-0.327346	-1.66018	0.103742	0.438984	223911_at
APLP2	11.7777	0.16398	1.66018	0.103742	0.438984	208703_s_at
ATP1A4	6.63704	-0.190653	-1.66012	0.103755	0.439006	1564241_at
GTF2H2 /// GTF2H2B /// GTF2H2C	8.28922	0.287218	1.66004	0.10377	0.439029	223758_s_at
CRLS1	4.86671	0.557074	1.66001	0.103777	0.439029	237502_at
ACTL8	4.79423	-0.307188	-1.65991	0.103796	0.439052	214957_at
EDRF1	4.55669	0.557723	1.6599	0.103799	0.439052	215072_x_at
RAD51C	8.81423	-0.235181	-1.65983	0.103813	0.439079	209849_s_at
MYLK	5.62603	0.619647	1.65965	0.10385	0.439173	1563466_at
FOLR1	7.8813	0.239321	1.65964	0.103851	0.439173	204437_s_at
UBE2D1	11.4407	-0.179818	-1.6595	0.103879	0.439257	211764_s_at
	4.81269	0.525627	1.65946	0.103887	0.439257	215360_at
	4.10292	-0.462814	-1.6594	0.1039	0.439279	208133_at
THUMPD3-AS1	6.60068	0.394608	1.65924	0.103933	0.439367	1557357_at
	4.96294	0.62762	1.65918	0.103945	0.439367	1563693_at
USP38	10.9289	-0.152726	-1.65918	0.103945	0.439367	223288_at
EAPP	11.3102	0.144752	1.65908	0.103966	0.43942	202623_at
CSNK1E	9.0612	-0.209739	-1.65892	0.103998	0.439523	226858_at
CARTPT	7.12076	0.259685	1.65887	0.104007	0.439524	206339_at
	3.47583	-0.650059	-1.65881	0.10402	0.439524	1565876_x_at
ADM2	5.94571	-0.238415	-1.65877	0.104027	0.439524	220538_at
KDM4B	9.02517	-0.196327	-1.65874	0.104033	0.439524	212492_s_at
SLC25A37	8.04617	-0.338076	-1.65869	0.104044	0.439524	222528_s_at
WDR27	8.56887	-0.156896	-1.65867	0.104048	0.439524	235298_at
	6.1318	-0.557335	-1.65864	0.104055	0.439524	235657_at
	5.43041	-0.438884	-1.65854	0.104074	0.43957	216472_at
DLL1	5.752	-0.440244	-1.65849	0.104084	0.439578	227938_s_at
CAT	10.0389	0.163423	1.65834	0.104114	0.439672	211922_s_at
PLXDC1	7.96909	-0.250555	-1.6583	0.104124	0.439676	240963_x_at
LMBR1	8.40826	0.185129	1.65826	0.104131	0.439676	224410_s_at
RHOXF1	7.14358	-0.191365	-1.65805	0.104174	0.439823	1552724_at
	7.18967	0.20536	1.65787	0.10421	0.439922	242779_at
INTS6	7.26927	0.203669	1.65785	0.104213	0.439922	1568695_s_at
LRRD1	4.84602	0.530755	1.65753	0.104278	0.44015	1569783_at
COL12A1	7.77396	-0.45446	-1.6575	0.104285	0.44015	231879_at
METTL8	6.29985	0.300587	1.65745	0.104295	0.44015	232533_at
TRIM39 /// TRIM39-RPP21	9.22996	0.132089	1.65743	0.1043	0.44015	222732_at
ALOX15B	7.3599	-0.316293	-1.65735	0.104316	0.440184	206714_at
	6.07204	0.379779	1.65726	0.104334	0.440218	239655_at
FLJ37453	3.99551	-0.612883	-1.65723	0.10434	0.440218	227664_at
HMG20B	9.13717	0.114599	1.65715	0.104357	0.440232	209113_s_at
KCTD1	9.19776	0.214759	1.65714	0.104359	0.440232	226245_at
HTRA4	6.64738	-0.397306	-1.65705	0.104377	0.440274	1553706_at
BCAP29	7.59147	-0.235246	-1.65694	0.1044	0.440307	230150_at
PAPPA	8.31872	-0.422069	-1.65693	0.104401	0.440307	228128_x_at
SLC2A4RG	9.20729	0.175429	1.65684	0.10442	0.440353	218494_s_at
SETD6	7.92931	0.184528	1.65672	0.104444	0.440392	1554555_a_at
AKAP9	11.2714	0.199302	1.6566	0.104467	0.440392	210962_s_at
LOC400756	7.35463	0.202027	1.65658	0.104472	0.440392	1556255_a_at
SLC34A1	6.85418	0.239416	1.65657	0.104474	0.440392	217530_at
SUSD4	5.18552	-0.302037	-1.65656	0.104477	0.440392	219389_at
MCOLN3	7.3067	0.327072	1.65655	0.104478	0.440392	242308_at
THUMPD1	10.5928	0.116665	1.65651	0.104486	0.440392	206555_s_at
ANKRD26	6.93093	0.359578	1.6563	0.104529	0.440541	205705_at
BTN2A1	9.93266	-0.105606	-1.65612	0.104566	0.440639	203944_x_at
DNAJC10	8.80432	-0.144285	-1.65611	0.104569	0.440639	229588_at
EPHB6	7.87067	-0.158437	-1.65596	0.104598	0.44073	204718_at
	7.12827	0.236696	1.65586	0.10462	0.440784	244044_at
RP11-474P2.2	7.70411	0.309475	1.65582	0.104627	0.440784	1559924_at
PECAM1	8.29528	-0.139987	-1.65577	0.104636	0.440787	1559921_at
MRPS18A	10.1955	0.153807	1.65552	0.104687	0.440894	221693_s_at
	6.59021	-0.353545	-1.65548	0.104695	0.440894	236663_at
MIR7110 /// PDIA5	10.984	-0.123668	-1.65544	0.104704	0.440894	203857_s_at
LOC100506272	4.80383	0.366961	1.65539	0.104714	0.440894	237312_at
C1orf216	8.6016	-0.18039	-1.65538	0.104715	0.440894	212791_at
PPA2	8.45535	0.273877	1.65536	0.10472	0.440894	1559496_at
RELA	11.2225	-0.109239	-1.65534	0.104724	0.440894	201783_s_at
FRRS1L	5.98841	-0.445446	-1.65533	0.104726	0.440894	239097_at
RCE1	8.64237	-0.183529	-1.65524	0.104744	0.440924	205333_s_at
MMP16	4.75334	0.467717	1.65521	0.104751	0.440924	208166_at
BASP1	5.72562	-0.420004	-1.65516	0.10476	0.440924	228589_at
	4.19257	0.490294	1.65511	0.104771	0.440924	1563704_at
KIF19	6.52999	0.38267	1.6551	0.104773	0.440924	236426_at
PTGR2	7.03887	0.244588	1.65501	0.104792	0.440938	230774_at
ANKRD31	3.39218	0.378043	1.65501	0.104793	0.440938	1564000_at
LYAR	8.92587	0.135167	1.65485	0.104825	0.440972	223413_s_at
PEX5L	3.65462	-0.591767	-1.6548	0.104834	0.440972	241833_at
LOC101928589 /// TMEM164	10.1832	0.142066	1.65478	0.104839	0.440972	223202_s_at
	6.53363	-0.279307	-1.65477	0.10484	0.440972	240909_at
	5.13564	0.553	1.65476	0.104842	0.440972	243599_at
KLHL20	9.22673	0.131186	1.65473	0.104849	0.440972	204176_at
POM121L10P /// POM121L8P /// POM121L9P	5.7064	-0.549765	-1.65462	0.104872	0.441027	232736_s_at
UBE2G2	10.4956	0.157467	1.6545	0.104895	0.441027	1557053_s_at
HLA-DOA	9.76623	-0.259296	-1.65448	0.1049	0.441027	226878_at
RP6-201G10.2	5.89602	0.348796	1.65447	0.104903	0.441027	232833_at
MMD2	7.77	0.273505	1.65445	0.104906	0.441027	230826_at
C1orf116	9.0802	0.352072	1.65443	0.104911	0.441027	219476_at
FHOD3	5.75253	0.505449	1.65439	0.104919	0.441029	218980_at
SSX3	5.6827	0.447352	1.65431	0.104934	0.441057	211670_x_at
ANTXR1	7.05272	-0.315759	-1.65409	0.104979	0.441183	234832_at
ADAL	7.19831	0.273177	1.65409	0.10498	0.441183	236018_at
MNX1	8.98651	0.28407	1.654	0.104998	0.441226	214614_at
ZMYM2	6.65381	0.209596	1.65393	0.105012	0.44125	210281_s_at
JDP2	7.26409	-0.206577	-1.65388	0.105022	0.441258	239085_at
	4.66451	-0.501889	-1.65377	0.105045	0.441322	234823_at
FAM86C1	7.50113	0.290817	1.6536	0.105079	0.441419	220353_at
ZSCAN20	7.12437	0.230293	1.65355	0.10509	0.441419	1552498_at
LRRFIP1	8.70546	0.285362	1.65344	0.105111	0.441419	215375_x_at
	7.07645	-0.317921	-1.65344	0.105113	0.441419	233336_at
RAD23B	6.17683	0.435265	1.6534	0.10512	0.441419	214422_at
LOC284454 /// MIR23A /// MIR24-2	8.04518	0.262112	1.65338	0.105124	0.441419	235317_at
RNF114	11.636	0.115754	1.65331	0.105139	0.441419	211678_s_at
ZNF398	8.69391	0.159493	1.6533	0.105141	0.441419	228145_s_at
ETNK1	11.2337	-0.213473	-1.65328	0.105146	0.441419	219017_at
GAD2	4.68854	-0.504111	-1.65323	0.105155	0.441419	243265_at
DLL3	5.41056	0.482606	1.65321	0.10516	0.441419	222898_s_at
MCUR1	9.58993	0.216571	1.65318	0.105165	0.441419	227451_s_at
PTGFR	5.67176	-0.735673	-1.65313	0.105176	0.441424	207177_at
	6.30503	0.373467	1.65309	0.105183	0.441424	238386_x_at
RARS2	5.88862	0.459876	1.65302	0.105198	0.441454	232901_at
C6orf15	5.61036	0.369311	1.65296	0.105211	0.441473	221100_at
METTL21A	7.7413	0.158034	1.65292	0.105219	0.441473	1553743_at
TP53I3	11.5642	-0.16021	-1.65281	0.10524	0.441484	210609_s_at
AP001189.4	4.27604	0.330754	1.65279	0.105246	0.441484	1560262_at
RAB3IP	5.96624	0.651875	1.65277	0.10525	0.441484	238526_at
SNCG	6.39259	-0.37377	-1.65275	0.105254	0.441484	208584_at
CDKL5	4.05845	0.295948	1.65254	0.105297	0.44158	206575_at
HMX1	5.26587	0.261401	1.65253	0.105299	0.44158	207353_s_at
SRPK1	9.35945	0.113896	1.65252	0.105301	0.44158	202199_s_at
	6.06627	-0.54062	-1.6524	0.105325	0.44159	243488_at
FAM224A /// FAM224B	6.80777	-0.297723	-1.65235	0.105335	0.44159	235941_s_at
ALDH8A1	5.96867	-0.39061	-1.65233	0.105338	0.44159	220148_at
CHRNA3	5.0772	0.282839	1.6523	0.105347	0.44159	211772_x_at
RPS27A	14.8155	0.102453	1.65228	0.105349	0.44159	200017_at
ZSCAN9	5.73002	0.51175	1.65227	0.105352	0.44159	239406_at
MAP1B	7.52781	0.416557	1.65213	0.10538	0.441641	226084_at
CFTR	6.36945	0.398667	1.65213	0.10538	0.441641	217026_at
ANGPT1	7.50666	0.153794	1.652	0.105407	0.441674	205608_s_at
RP1-217P22.2	4.51842	0.482681	1.652	0.105407	0.441674	217401_at
SLC12A1	6.90961	-0.389714	-1.65193	0.105421	0.441674	1554842_at
TRIM23	5.59064	0.370499	1.6519	0.105427	0.441674	210994_x_at
RAB8A	11.7833	0.128366	1.65188	0.105431	0.441674	208819_at
	6.58134	0.364887	1.65184	0.10544	0.441674	233455_at
POLR3H	8.16252	-0.207239	-1.65182	0.105444	0.441674	225682_s_at
	7.76889	-0.263892	-1.65166	0.105476	0.441734	215439_x_at
PALLD	12.2222	-0.124474	-1.65165	0.105479	0.441734	200897_s_at
DTWD1	5.49715	0.407153	1.65161	0.105486	0.441734	232429_at
PRRG3	5.53571	0.497056	1.65159	0.105491	0.441734	220433_at
KRTCAP3	10.3874	0.188489	1.65142	0.105526	0.441848	235148_at
OR51E2	7.67974	0.291252	1.65126	0.105558	0.44188	236121_at
RPL12	14.331	0.126912	1.65123	0.105564	0.44188	214271_x_at
GPSM1	5.28073	0.26923	1.65122	0.105568	0.44188	1554259_at
CYP26B1	7.25408	-0.727953	-1.65111	0.105589	0.44188	219825_at
TMOD1 /// TSTD2	10.0438	0.132209	1.65111	0.105589	0.44188	213161_at
CTBS	9.95168	-0.147245	-1.65108	0.105594	0.44188	218924_s_at
	3.85704	0.212133	1.65106	0.105599	0.44188	238150_at
RAB37	8.38322	0.20909	1.65102	0.105607	0.44188	228113_at
2004-09-01	5.45471	-0.421749	-1.65099	0.105614	0.44188	210348_at
SEMA4G	3.72662	0.384498	1.65099	0.105615	0.44188	203483_at
BIK	10.8253	-0.174556	-1.65088	0.105637	0.441901	205780_at
DDX50	7.2699	0.369474	1.65082	0.105648	0.441901	1568814_at
PNISR	9.74556	0.216858	1.65078	0.105656	0.441901	226412_at
C7orf25 /// PSMA2	7.086	-0.151669	-1.65077	0.105658	0.441901	53202_at
IL12RB2	6.08436	-0.435332	-1.65072	0.10567	0.441901	206999_at
	4.08097	0.424685	1.6507	0.105673	0.441901	237890_at
DENND5B	5.24036	-0.441651	-1.65065	0.105684	0.441901	243613_at
PRRX2	4.52589	-0.25179	-1.65064	0.105685	0.441901	219729_at
NOS1AP	4.65522	0.237321	1.65052	0.105709	0.441901	215153_at
HLA-DPA1	13.9574	-0.252027	-1.6505	0.105714	0.441901	211990_at
SERPING1	10.7978	-0.30485	-1.65047	0.105721	0.441901	200986_at
ALG13	5.29963	0.352606	1.65041	0.105734	0.441901	232435_at
AAGAB	6.85936	0.255936	1.65039	0.105737	0.441901	243284_at
NPEPPS	10.7811	-0.0923639	-1.65037	0.10574	0.441901	201455_s_at
PPP2R4	9.76424	-0.170085	-1.65035	0.105745	0.441901	206452_x_at
TCRA /// TRAV8-6 /// TRAV8-6	4.12326	0.367205	1.65032	0.105752	0.441901	217170_at
	6.46885	0.37588	1.65025	0.105767	0.441901	244628_at
SET /// SETSIP	12.4278	0.118454	1.65022	0.105773	0.441901	200631_s_at
CDH23 /// LOC100653137	3.52271	0.17178	1.65021	0.105773	0.441901	1552436_a_at
	7.56996	0.211533	1.65001	0.105814	0.442039	230651_at
HADH	12.4532	0.197334	1.64996	0.105824	0.442044	201036_s_at
MRPL30	10.75	0.0966671	1.64993	0.105832	0.442044	224971_at
	5.46238	0.596737	1.64987	0.105843	0.442058	234656_x_at
NOP9	9.43765	-0.121183	-1.64981	0.105856	0.442078	225514_at
LSG1	9.79286	0.197266	1.6497	0.105878	0.442113	221535_at
PRKAG2-AS1	7.73424	0.244372	1.64969	0.105881	0.442113	229157_at
	4.08736	-0.254056	-1.64947	0.105926	0.442262	1560577_at
	7.24677	0.210688	1.6494	0.10594	0.442262	216735_x_at
	7.56545	0.324935	1.6494	0.105941	0.442262	235804_at
LINC01138	5.39435	0.362949	1.64929	0.105964	0.442324	1556457_s_at
PRMT6	8.99032	0.175823	1.64922	0.105977	0.442345	223275_at
ANK1	4.242	-0.393235	-1.64918	0.105987	0.442353	205390_s_at
SPSB3	11.0874	0.139867	1.64903	0.106016	0.442443	46256_at
C2orf49	8.42082	-0.129902	-1.64895	0.106032	0.442461	219662_at
LSM8	7.43036	0.179106	1.6489	0.106044	0.442461	230020_at
SLAIN2	8.61179	0.202058	1.64889	0.106045	0.442461	224853_at
MGST3	7.85648	0.203524	1.64882	0.106061	0.442487	233307_x_at
CHST13	6.49177	0.302356	1.64878	0.106067	0.442487	239647_at
TMEM255A	6.75316	0.396933	1.64864	0.106098	0.44258	219895_at
	5.37666	0.439214	1.64852	0.106122	0.442638	1567280_at
PDE8B	7.80371	0.169319	1.64849	0.106128	0.442638	213228_at
	7.78773	-0.353715	-1.64832	0.106162	0.442746	1563473_at
MYH14	7.54238	0.384503	1.64822	0.106183	0.442799	217545_at
NAA35	9.16232	0.0919734	1.64813	0.106203	0.44285	219362_at
C11orf58	5.11039	0.532181	1.648	0.106229	0.442926	1555365_x_at
C4A /// C4B /// C4B_2	10.237	-0.373074	-1.64793	0.106243	0.442943	214428_x_at
ZFAND5	12.8085	-0.100776	-1.6479	0.10625	0.442943	210275_s_at
	4.1695	-0.532512	-1.64772	0.106286	0.443061	235915_at
H1FNT	4.49477	0.307279	1.64764	0.106304	0.44307	238373_at
STXBP6	9.34769	0.266204	1.64763	0.106304	0.44307	230560_at
	7.25067	-0.225143	-1.64753	0.106326	0.443128	232783_at
MAP4K4	8.77484	-0.22379	-1.64739	0.106354	0.443196	218181_s_at
	6.56852	0.282803	1.64734	0.106364	0.443196	231047_at
LOC101929459	3.74913	-0.347636	-1.64729	0.106374	0.443196	243873_at
	7.0592	-0.302655	-1.64723	0.106387	0.443196	229161_at
CEP70	8.78031	0.184923	1.64722	0.10639	0.443196	224150_s_at
ELOVL7	10.0554	0.194143	1.64721	0.106391	0.443196	227180_at
NUP210P1	7.40619	-0.257671	-1.64715	0.106404	0.443212	244681_at
AV8S2 /// TRAV13-2 /// TRAV13-2	6.08496	-0.210859	-1.64711	0.106411	0.443212	215796_at
MDH2	12.8901	0.131589	1.64689	0.106457	0.443362	209036_s_at
PYROXD1	10.7802	0.166558	1.64686	0.106464	0.443362	219802_at
HOMEZ	6.93558	-0.180611	-1.64674	0.106489	0.443433	231868_at
RNF213	8.98876	-0.324922	-1.64666	0.106505	0.443465	231956_at
APLP2	12.7706	0.165305	1.64659	0.106519	0.443482	208248_x_at
RTN2	8.9614	-0.164162	-1.64657	0.106525	0.443482	34408_at
MEX3A	7.1606	0.174745	1.6465	0.106538	0.443502	226346_at
MPZ	7.25312	0.346123	1.64644	0.106552	0.443513	210280_at
ANKFN1	5.10438	0.433762	1.6464	0.10656	0.443513	244095_at
GALR3	6.71477	-0.445388	-1.64637	0.106565	0.443513	33579_i_at
OR2I1P /// OR2I1P	6.34388	-0.477343	-1.6463	0.106579	0.443538	236003_x_at
AMOTL2	9.27307	-0.156526	-1.64625	0.106591	0.443554	203002_at
	5.65194	-0.487801	-1.64615	0.106611	0.443586	237948_at
RHPN2	11.952	0.251282	1.64611	0.10662	0.443586	227196_at
SEC14L3	5.95527	0.513507	1.64609	0.106623	0.443586	241221_at
	3.79594	0.471933	1.6459	0.106662	0.443707	1559641_at
	6.13038	0.274695	1.64587	0.106668	0.443707	240477_at
SYT17	6.63751	0.532018	1.6458	0.106684	0.443738	229053_at
	4.98196	-0.484378	-1.64575	0.106694	0.443748	239554_at
UCP2	10.1861	-0.270423	-1.64559	0.106727	0.443832	208997_s_at
BRE	10.0489	0.103954	1.64553	0.106739	0.443832	205550_s_at
ZNF254	7.2087	0.209047	1.64552	0.10674	0.443832	206862_at
	6.57163	0.323783	1.64549	0.106747	0.443832	222066_at
PPTC7	7.66302	0.2401	1.64545	0.106756	0.443832	235744_at
KRT19	6.38186	-0.570738	-1.64539	0.106768	0.443832	228491_at
LINC00632	5.02702	0.510127	1.64537	0.106771	0.443832	1557133_at
RPS6KA1	10.8009	0.137002	1.64518	0.106811	0.443865	203379_at
GALK2	8.56462	0.237527	1.64517	0.106814	0.443865	230918_at
C7orf73 /// LOC101930655	10.5825	0.133994	1.64514	0.10682	0.443865	224751_at
	7.19591	0.484807	1.64509	0.106831	0.443865	228481_at
PTPN3	7.72186	0.206295	1.64507	0.106834	0.443865	227944_at
GPR15	6.82357	0.340445	1.64507	0.106835	0.443865	208524_at
	6.96513	0.403719	1.64502	0.106844	0.443865	229190_at
THOC2	9.12335	0.111109	1.64502	0.106844	0.443865	226628_at
PIH1D1	10.5744	-0.091878	-1.64479	0.106891	0.444014	217872_at
CNTNAP2	7.00128	0.29738	1.64477	0.106896	0.444014	219300_s_at
LINC00865	8.25104	0.19953	1.64472	0.106906	0.444022	232239_at
RORC	9.01497	0.255243	1.64451	0.106949	0.444167	228806_at
IHH	8.68756	0.337608	1.64447	0.106959	0.444173	215420_at
ATP6V1G1	8.87507	-0.146317	-1.64439	0.106974	0.444204	238765_at
ETV4	6.79337	-0.412219	-1.64433	0.106987	0.444221	1554576_a_at
RASGRF2	6.818	-0.453435	-1.64417	0.107022	0.444332	1556128_a_at
RP11-1007O24.2	4.79839	0.526727	1.64407	0.107042	0.444382	236469_at
CACNB3	9.34469	0.133972	1.64398	0.10706	0.444424	34726_at
CLCA3P	4.57577	-0.616411	-1.64382	0.107092	0.444507	220810_at
ZFHX3	9.43393	0.183087	1.64369	0.10712	0.444507	226137_at
SLC23A2	6.21386	-0.357136	-1.64367	0.107124	0.444507	1554692_at
	6.23856	-0.469919	-1.64366	0.107126	0.444507	236452_at
USP33	11.3984	-0.0906249	-1.64361	0.107137	0.444507	212513_s_at
ERGIC3	4.55959	-0.375404	-1.64358	0.107142	0.444507	215257_at
TDRD6	6.41302	-0.467491	-1.64355	0.107148	0.444507	232692_at
HOXA6	7.82884	0.221713	1.64354	0.107151	0.444507	208557_at
SLC43A2	7.38791	-0.346542	-1.64353	0.107153	0.444507	228918_at
CAPN7	9.61443	0.130255	1.64349	0.107162	0.444508	203356_at
PIDD1	6.98222	0.336284	1.64341	0.107179	0.444547	221640_s_at
TYRO3P	5.42431	-0.409643	-1.64336	0.10719	0.444556	1566934_at
GLIPR1	8.37763	-0.329907	-1.64326	0.107209	0.444604	204221_x_at
ACKR2	6.97436	0.321055	1.64299	0.107266	0.444736	1568850_at
PHACTR4	11.1139	0.116236	1.64292	0.107281	0.444736	226823_at
	4.26562	-0.475571	-1.64289	0.107287	0.444736	AFFX-LysX-3_at
ATF7	6.84027	0.357787	1.64284	0.107297	0.444736	235160_at
DTYMK	8.38094	-0.263277	-1.64281	0.107303	0.444736	203270_at
DISP2	7.29108	0.444133	1.6428	0.107304	0.444736	229579_s_at
	7.05901	0.356495	1.64278	0.107308	0.444736	238248_at
TRIB3	6.175	0.448583	1.64273	0.107319	0.444736	1555788_a_at
	3.72615	-0.381213	-1.64271	0.107324	0.444736	202280_at
DNAJC9	8.90237	-0.120804	-1.6427	0.107325	0.444736	213092_x_at
CBX6	9.56157	-0.216315	-1.64268	0.107331	0.444736	202048_s_at
TOP2A	9.54935	-0.21743	-1.64248	0.107372	0.444834	201291_s_at
	6.41355	0.32516	1.64243	0.107381	0.444834	1561153_at
SDHA	11.5745	0.157584	1.64243	0.107382	0.444834	201093_x_at
LOC100506403 /// LOC101928269 /// RUNX1	6.16949	-0.420332	-1.64241	0.107387	0.444834	211181_x_at
C1S	9.97371	-0.42233	-1.64236	0.107396	0.44484	1555229_a_at
FARP1	8.91338	-0.154957	-1.64225	0.107419	0.444903	201911_s_at
CMPK2	9.84233	-0.29613	-1.64213	0.107445	0.444973	226702_at
MCM3AP	9.22521	0.167936	1.64193	0.107485	0.445086	215582_x_at
FAM73A	7.84515	0.161003	1.64192	0.107488	0.445086	243042_at
	6.91445	0.348177	1.64187	0.107499	0.445092	238743_at
SLC17A5	10.4384	0.16902	1.64184	0.107506	0.445092	221041_s_at
ANKRD11	8.12216	0.372127	1.64173	0.107527	0.445147	234701_at
LOC102725017	7.96789	0.200695	1.64155	0.107566	0.445274	1557232_at
	6.59566	-0.456068	-1.6414	0.107596	0.445355	217283_at
HARS2	9.66694	0.125152	1.64124	0.10763	0.445355	209252_at
NCOA7	4.94383	-0.534761	-1.64122	0.107633	0.445355	1568805_at
SLC25A18	4.64932	0.483573	1.6412	0.107638	0.445355	223605_at
CYB5R3	12.5608	-0.11451	-1.64118	0.107643	0.445355	201885_s_at
STGC3	7.00086	-0.303415	-1.64116	0.107647	0.445355	230587_at
FER	6.91226	0.325655	1.64109	0.107662	0.445355	206412_at
SAMM50	10.6556	0.109965	1.64108	0.107663	0.445355	201570_at
CLDN3	12.0891	0.299938	1.64106	0.107668	0.445355	203953_s_at
GSN	7.1551	0.428911	1.64103	0.107674	0.445355	234431_at
LLGL2	10.9854	0.168103	1.64102	0.107675	0.445355	203713_s_at
FAM151A	5.37955	0.525657	1.64095	0.10769	0.445383	1554668_a_at
LRSAM1	7.18494	0.314814	1.64072	0.107738	0.445495	227675_at
IFT74	8.84343	0.242592	1.64071	0.10774	0.445495	219174_at
NBN	6.35443	-0.456483	-1.64067	0.107748	0.445495	240510_at
ZNRF1	8.99623	0.118719	1.64062	0.107759	0.445495	223383_at
LOC101930052 /// LOC102724562 /// MST1 /// MST1L /// MST1P2	8.10415	0.60085	1.64059	0.107766	0.445495	213380_x_at
ZNF431	7.66965	0.243179	1.64049	0.107786	0.445495	232338_at
VIL1	9.18777	0.213631	1.64048	0.107788	0.445495	1554945_x_at
SPATA17	3.13928	0.274543	1.64045	0.107794	0.445495	1552269_at
TIMM23	5.46108	-0.404573	-1.64045	0.107794	0.445495	224038_at
PCSK5	7.54434	0.223763	1.64043	0.107799	0.445495	213652_at
DHX57	6.42388	0.458588	1.64029	0.107827	0.445578	213420_at
	5.16987	0.590474	1.64026	0.107835	0.445578	1565896_at
CDH17	13.7703	0.180072	1.64018	0.107851	0.445611	209847_at
	7.08042	0.321746	1.63997	0.107895	0.445704	231254_at
	7.02498	0.359993	1.63992	0.107905	0.445704	231641_at
PIK3R3	9.73239	-0.245428	-1.63992	0.107905	0.445704	202743_at
ADCK1	8.75664	0.119884	1.63991	0.107908	0.445704	227482_at
KCMF1	7.48065	0.162945	1.63987	0.107915	0.445704	242887_at
HMHA1	9.51146	-0.289885	-1.63983	0.107924	0.445711	212873_at
CABP5	5.12646	-0.431549	-1.63965	0.107962	0.445834	221160_s_at
CLIP2	9.4051	0.137994	1.63943	0.108007	0.445932	211031_s_at
BTF3	13.9695	0.115002	1.63941	0.108013	0.445932	211939_x_at
SCUBE3	7.47007	0.220596	1.6394	0.108013	0.445932	228407_at
DRD2	6.46202	-0.427306	-1.63938	0.108019	0.445932	211624_s_at
LOC101928623 /// LOC401320	8.15761	0.18216	1.63932	0.10803	0.445946	238540_at
RECQL	9.89605	-0.186091	-1.63926	0.108042	0.445962	205091_x_at
CWF19L1	6.33616	-0.299973	-1.63893	0.108111	0.446212	229038_at
MAPK1	12.0236	0.119842	1.63882	0.108135	0.446233	224621_at
SPATA3-AS1	5.23299	0.383165	1.6388	0.108138	0.446233	240590_at
MARK1	6.39129	-0.28341	-1.63879	0.108141	0.446233	226653_at
USP31	4.69534	-0.586843	-1.63875	0.108149	0.446235	244441_at
LOC101929180	6.38746	-0.370331	-1.63851	0.108199	0.446399	234506_at
MED13	11.6638	0.116742	1.63844	0.108214	0.446399	201987_at
	7.89067	0.171296	1.6384	0.108222	0.446399	243682_at
FRS3	7.30293	-0.22193	-1.63832	0.10824	0.446399	219907_at
BMF	7.72924	-0.302675	-1.6383	0.108244	0.446399	226530_at
S100A3	6.83277	-0.452584	-1.63826	0.108252	0.446399	206027_at
UTS2R	8.27998	0.310164	1.6382	0.108265	0.446399	1553262_a_at
COL4A5	5.70165	0.402165	1.6382	0.108266	0.446399	234387_at
GSTM4	8.57	0.198375	1.63816	0.108273	0.446399	204149_s_at
CTD-2194D22.4	6.57529	0.225619	1.63811	0.108284	0.446399	1562811_at
ALDH1L1	7.76536	0.189214	1.6381	0.108286	0.446399	215798_at
KATNAL1	7.9949	-0.225351	-1.63806	0.108294	0.446399	227713_at
NDUFS1	6.00609	0.440355	1.63803	0.1083	0.446399	235321_at
NDUFA4	13.0899	0.113178	1.63802	0.108303	0.446399	217773_s_at
UROD	10.8871	-0.138444	-1.63795	0.108318	0.446409	208970_s_at
	4.05318	0.521383	1.63792	0.108323	0.446409	238310_at
IER5L	7.32781	-0.369678	-1.63787	0.108334	0.446409	226552_at
RAB4B	7.76661	0.402357	1.63784	0.108341	0.446409	237257_at
GGA2	8.43344	-0.434257	-1.63781	0.108346	0.446409	208915_s_at
	7.96964	0.238258	1.63776	0.108357	0.446419	233940_at
TMEM106B	9.59446	0.283319	1.63771	0.108367	0.446427	222787_s_at
RPS6KA3	11.5118	0.138829	1.63764	0.108381	0.446451	226335_at
RPP14	6.28273	0.38066	1.63744	0.108423	0.446589	236380_at
MIR137 /// MIR137HG /// MIR2682	3.09175	-0.633541	-1.63734	0.108446	0.446615	1559506_x_at
ING3	8.77686	0.178205	1.6373	0.108453	0.446615	231863_at
ATP5O	5.29408	-0.533188	-1.6373	0.108454	0.446615	1564482_at
ERF	7.00061	-0.402723	-1.63718	0.108479	0.446667	230368_at
SYNJ2	9.88457	0.138374	1.63716	0.108483	0.446667	212828_at
NACC2	7.366	-0.26017	-1.63704	0.108507	0.446691	230050_at
HNRNPH3	10.7921	0.110104	1.63704	0.108508	0.446691	210588_x_at
MORF4L2	13.8442	-0.0827335	-1.63702	0.108513	0.446691	201994_at
SLAIN2	10.4335	0.127294	1.63686	0.108546	0.446794	224844_at
CLVS1	4.70621	-0.26776	-1.63676	0.108567	0.446845	230217_at
CCSAP	7.20306	-0.194735	-1.63647	0.108628	0.447057	1555145_at
SF3B3	7.49591	-0.311368	-1.63642	0.108638	0.447057	200688_at
ZNF75A	8.88521	0.16508	1.63635	0.108653	0.447057	227670_at
	7.39705	0.144431	1.63634	0.108654	0.447057	242511_at
	7.60162	0.18495	1.63632	0.108659	0.447057	240113_at
H3F3A /// H3F3AP4 /// H3F3B	14.4987	-0.101003	-1.6362	0.108685	0.447129	213828_x_at
ASGR1	4.63294	-0.495301	-1.63613	0.108699	0.447155	206743_s_at
LTK	5.72433	0.435347	1.63599	0.108728	0.447216	217184_s_at
FGF2	7.72653	-0.371473	-1.63598	0.10873	0.447216	204422_s_at
MAPK1	9.12365	-0.1404	-1.63567	0.108795	0.447378	208351_s_at
CWF19L2	7.20497	-0.235907	-1.63566	0.108797	0.447378	1566514_at
SLC4A9	7.50364	-0.280924	-1.63564	0.108801	0.447378	224053_s_at
YIPF1	9.82709	-0.129689	-1.63562	0.108807	0.447378	214733_s_at
RP11-498C9.15	7.07647	0.265304	1.6356	0.108811	0.447378	238704_at
RP11-245P10.8	3.62264	-0.277354	-1.63552	0.108827	0.447388	228267_at
CYP39A1	7.64083	0.182937	1.63551	0.10883	0.447388	220432_s_at
	8.21871	0.177078	1.63542	0.108848	0.447405	236072_at
	4.85019	-0.562429	-1.63541	0.10885	0.447405	241764_at
C9orf85	6.73192	0.204564	1.63517	0.1089	0.447529	235866_at
NBEA	6.9792	0.22872	1.63517	0.108902	0.447529	226439_s_at
TMEM116	8.16279	0.134917	1.63515	0.108905	0.447529	227172_at
FAM46A	11.8702	0.207878	1.63511	0.108913	0.44753	221766_s_at
	3.83771	-0.541624	-1.635	0.108937	0.447568	241352_at
MAPKAPK3	8.96475	-0.201456	-1.63499	0.108939	0.447568	202787_s_at
PDGFB	6.16761	-0.380945	-1.63495	0.108947	0.447569	204200_s_at
TRIP12	11.0615	-0.118568	-1.63483	0.108972	0.447618	201546_at
ANAPC5	6.74233	0.345892	1.63481	0.108976	0.447618	239651_at
MIR34A	8.14669	-0.369309	-1.63468	0.109003	0.447698	235571_at
TRIM2	7.92848	0.161838	1.63462	0.109017	0.447721	214248_s_at
MPHOSPH8	10.1843	0.101562	1.63453	0.109034	0.447759	227026_at
LINC00514	5.73354	-0.476733	-1.63445	0.109053	0.447789	1564122_at
LOC730102	6.83023	0.177942	1.63442	0.109058	0.447789	239279_at
HMG20A	9.51177	0.125772	1.63438	0.109067	0.44779	218152_at
RP11-135A1.2	6.07438	0.429342	1.63424	0.109095	0.447864	237115_at
LINC00475	4.83082	0.412169	1.63419	0.109108	0.447864	233525_s_at
GTPBP8	10.2094	0.14005	1.63418	0.109109	0.447864	221046_s_at
	4.8452	0.324753	1.6341	0.109126	0.447899	1561944_at
PYY	8.95546	0.417092	1.63398	0.109151	0.447968	211253_x_at
GRK4	4.75496	-0.472929	-1.63383	0.109183	0.448053	210600_s_at
RPL13 /// SNORD68	7.11999	0.288677	1.63378	0.109192	0.448053	1565759_at
ARF3	11.0589	-0.118722	-1.63374	0.109202	0.448053	200734_s_at
	3.77679	-0.536617	-1.63373	0.109204	0.448053	1570308_at
NXPE1	8.88039	0.618258	1.63357	0.109237	0.448153	1561387_a_at
ATG2B	9.59697	-0.166741	-1.63343	0.109267	0.448241	226684_at
	4.16633	-0.27065	-1.63339	0.109276	0.448244	214386_at
ABO	5.17846	0.23474	1.63334	0.109285	0.448249	214504_at
GMIP	8.22376	-0.181934	-1.63326	0.109303	0.448289	222782_s_at
RP11-66N11.8	4.95914	-0.490098	-1.6331	0.109336	0.448366	237048_at
SMNDC1	11.3627	-0.141206	-1.63309	0.109338	0.448366	200071_at
MAP3K6	8.24938	-0.179081	-1.63282	0.109396	0.448513	219278_at
EMP2	6.54326	-0.42059	-1.63277	0.109406	0.448513	238500_at
HRH3	8.22224	-0.236767	-1.63276	0.109407	0.448513	1555215_a_at
LOC102723845	7.02312	0.326114	1.6327	0.109421	0.448513	235898_at
RP11-408I18.9	5.21791	-0.463797	-1.63266	0.10943	0.448513	244529_at
	6.3617	-0.378927	-1.63264	0.109434	0.448513	243375_at
MPZL3	6.60279	0.332098	1.63264	0.109434	0.448513	1570585_at
DNAH9	5.28129	-0.519374	-1.63259	0.109445	0.448513	240857_at
GAPDH	14.7631	-0.107196	-1.63257	0.109448	0.448513	AFFX-HUMGAPDH/M33197_5_at
PDCL	8.56426	-0.159767	-1.63245	0.109475	0.448562	204448_s_at
NTSR2	2.91854	0.154856	1.63244	0.109476	0.448562	206899_at
TBC1D2B	3.87474	0.614338	1.63222	0.109522	0.448675	230377_s_at
PPIL2	8.31384	-0.307959	-1.63219	0.109529	0.448675	214986_x_at
	6.13587	-0.441035	-1.63212	0.109544	0.448675	240266_at
PEX13	4.05813	-0.642765	-1.63209	0.109551	0.448675	1558163_at
PRIMA1	8.01673	0.344008	1.63208	0.109553	0.448675	230087_at
MRPS25	8.48235	0.184062	1.63207	0.109554	0.448675	224873_s_at
TMEM185B	7.03096	0.565706	1.63197	0.109575	0.448675	227604_at
KCNH6	4.18799	0.277378	1.63197	0.109576	0.448675	211045_s_at
UQCRB	13.812	0.110653	1.63191	0.109589	0.448675	209066_x_at
C1QTNF1	8.68838	-0.16078	-1.63188	0.109594	0.448675	220975_s_at
LINC00226	4.14414	-0.481774	-1.63188	0.109595	0.448675	238387_s_at
ATF1	9.72685	0.146848	1.63183	0.109606	0.448675	1558233_s_at
CAMK2N2	6.4321	-0.50385	-1.6318	0.10961	0.448675	230706_s_at
WDR26	8.39068	0.116126	1.63174	0.109624	0.448676	224898_at
LOC101928818 /// PWRN1	5.89707	0.367906	1.63173	0.109627	0.448676	1569819_at
S100A14	12.131	0.190132	1.63162	0.10965	0.448735	218677_at
ST6GALNAC5	6.82694	0.264379	1.63147	0.109682	0.448832	230482_at
POF1B	5.02342	0.460957	1.63137	0.109702	0.448858	1555382_at
DZANK1	4.76734	0.331317	1.63135	0.109706	0.448858	1554818_s_at
	5.24175	0.542781	1.63132	0.109713	0.448858	1564665_at
FBLIM1	10.4048	0.260308	1.63123	0.109733	0.448878	1555480_a_at
PSAPL1	7.94274	-0.224846	-1.63121	0.109736	0.448878	1564333_a_at
TM6SF2	8.39299	0.330321	1.63118	0.109742	0.448878	234092_s_at
	4.96834	0.483476	1.63106	0.109769	0.448891	215494_at
IGFBP5	7.17304	-0.456021	-1.63102	0.109776	0.448891	1555997_s_at
SCAMP1	11.257	0.0963267	1.63098	0.109786	0.448891	212416_at
UBXN11	8.51501	-0.198748	-1.63097	0.109786	0.448891	227716_at
DNASE1	6.27301	0.482314	1.63095	0.109792	0.448891	241854_at
KCNC2	5.43159	-0.43774	-1.63093	0.109796	0.448891	222289_at
SYF2	6.91381	0.210346	1.6309	0.109803	0.448891	1559979_at
SLC18A1	8.07408	0.244749	1.63083	0.109817	0.448915	207074_s_at
CDC42BPB	7.39073	0.427814	1.63077	0.109829	0.448924	1557963_at
FAF1	6.22244	0.278544	1.63073	0.109837	0.448924	239749_at
STX6	10.201	0.102856	1.63064	0.109856	0.448924	212799_at
IKBKE	9.11244	-0.133277	-1.63063	0.109859	0.448924	204549_at
ZMYND15	6.05045	-0.536615	-1.63057	0.109873	0.448924	223683_at
	6.91887	0.280804	1.63056	0.109875	0.448924	232997_at
SNX13	9.86409	0.128059	1.63055	0.109877	0.448924	213292_s_at
MKI67	8.63412	-0.172548	-1.63044	0.109899	0.448957	212020_s_at
NHS	6.85347	0.391565	1.63043	0.109901	0.448957	242800_at
DCBLD2	3.68053	0.238664	1.63039	0.109909	0.448957	213865_at
	7.8505	0.146991	1.63032	0.109924	0.448969	1557311_at
GFPT1	11.5345	0.190996	1.6303	0.109929	0.448969	227027_at
ARL4C	8.99194	-0.220795	-1.63026	0.109937	0.448969	202208_s_at
	6.17286	0.420314	1.63022	0.109945	0.448969	232439_at
MOCOS	8.73861	-0.333639	-1.63016	0.109958	0.448988	219959_at
ZNF384	5.03429	0.321275	1.63005	0.109981	0.449008	220616_at
	4.94847	0.413123	1.63004	0.109985	0.449008	236319_at
GPX7	8.39873	-0.240908	-1.63002	0.109988	0.449008	213170_at
ADCK2	7.877	0.272578	1.62994	0.110006	0.449051	221894_at
LTV1	9.95397	0.144358	1.62984	0.110027	0.449086	225748_at
RAB11FIP1	11.2889	0.204721	1.62982	0.110031	0.449086	219681_s_at
	6.10519	-0.533968	-1.62973	0.110051	0.449104	230655_at
ABHD6	9.31594	0.152731	1.62972	0.110052	0.449104	45288_at
	4.52839	-0.559226	-1.6296	0.110076	0.44913	240348_at
WWC1	5.48276	0.445508	1.62959	0.11008	0.44913	229180_at
SEZ6L	4.53937	0.295758	1.62951	0.110097	0.44913	207873_x_at
IMPAD1	8.68201	-0.237552	-1.6295	0.110099	0.44913	218516_s_at
CDK13	9.90915	0.121883	1.62946	0.110106	0.44913	207318_s_at
ANKRD36BP2	3.9039	0.560419	1.62942	0.110116	0.44913	216686_at
CDKN1C	7.91495	0.236863	1.62942	0.110116	0.44913	219534_x_at
DAAM2	8.34073	0.2152	1.62937	0.110127	0.449143	212793_at
RP4-647C14.3	5.02828	0.177647	1.6293	0.110141	0.449164	236572_at
SPPL3	5.22056	0.268604	1.62925	0.110152	0.449165	1554565_x_at
KCNS2	7.04647	0.211998	1.62922	0.110157	0.449165	1554680_s_at
RAB40C	10.156	0.165496	1.62913	0.110176	0.449209	227698_s_at
FAIM	8.70377	-0.148376	-1.62908	0.110187	0.449219	220643_s_at
POLA2	7.64186	0.210437	1.629	0.110206	0.449262	244575_at
KATNB1	9.46571	0.0842152	1.62893	0.110219	0.449268	203162_s_at
DISC1 /// TSNAX-DISC1	7.4528	0.184639	1.62883	0.110241	0.449268	206090_s_at
HNF4A	5.43109	0.349308	1.62874	0.11026	0.449268	214832_at
IL1R1	10.9394	-0.203791	-1.62873	0.110261	0.449268	202948_at
DCAF4L1	3.43617	0.538249	1.62872	0.110264	0.449268	1562209_at
BAIAP3	5.71877	0.308129	1.62872	0.110265	0.449268	204874_x_at
CCL26	5.64081	0.600555	1.62872	0.110265	0.449268	223710_at
HSPA4L	7.19322	0.27251	1.62868	0.110273	0.449268	1556194_a_at
AGER	5.67717	-0.391105	-1.62856	0.110298	0.449332	217046_s_at
ACOT11	9.14627	0.256333	1.62849	0.110313	0.449332	214763_at
BANK1	8.28073	-0.645012	-1.62849	0.110313	0.449332	219667_s_at
ANKDD1A	7.35171	-0.395135	-1.62845	0.110323	0.449336	229497_at
WDFY4	7.22387	-0.324757	-1.6284	0.110332	0.44934	1553863_at
ACTR3BP2	7.4223	-0.184352	-1.62836	0.110341	0.449345	224425_x_at
COTL1	6.44663	-0.408168	-1.62829	0.110356	0.449354	1556346_at
MAMSTR	6.39888	0.489504	1.62827	0.11036	0.449354	1557091_at
CEP70	9.3448	0.176256	1.62812	0.110393	0.449455	219036_at
MIR3663HG	4.87761	0.477149	1.62796	0.110425	0.449528	1561328_at
SCML1	9.72884	0.182396	1.62795	0.110429	0.449528	218793_s_at
CDH4	4.84113	-0.760696	-1.62791	0.110437	0.449528	206866_at
IGHV5-78	6.96042	-0.397651	-1.62788	0.110444	0.449528	210450_at
MROH1	5.62674	0.460638	1.62779	0.110462	0.449539	1565653_at
LINC01101	4.94095	-0.39736	-1.62776	0.110468	0.449539	1553385_at
UTP23	9.29308	0.152118	1.62773	0.110475	0.449539	227402_s_at
LOC100293211	9.5705	-0.597383	-1.62771	0.110479	0.449539	217320_at
PRPF40A	10.6667	0.118446	1.62766	0.110489	0.449539	233080_s_at
HADH	11.3186	0.229702	1.62758	0.110507	0.449539	211569_s_at
SAMHD1	9.10873	-0.255289	-1.62754	0.110515	0.449539	204502_at
HIVEP2	8.0727	-0.276975	-1.62749	0.110526	0.449539	212641_at
	6.5573	-0.381525	-1.62748	0.110527	0.449539	240454_at
LOC101927458 /// LPHN2	9.13422	-0.366405	-1.62744	0.110536	0.449539	206953_s_at
HDAC9	6.89573	0.323977	1.62744	0.110537	0.449539	234393_at
DIO2	7.62589	-0.306004	-1.62728	0.110571	0.449562	231240_at
SRR	7.59495	-0.149359	-1.62722	0.110584	0.449562	222844_s_at
BC042382 /// RP11-408H20.3	3.5072	-0.288295	-1.62721	0.110586	0.449562	1556334_s_at
TRMT10A	7.71879	0.135696	1.62715	0.110598	0.449562	230243_at
LOC728114	4.00106	0.433651	1.62714	0.1106	0.449562	1569842_at
BCAS4	6.90469	-0.502141	-1.62714	0.1106	0.449562	220588_at
RP11-574H6.1	3.24278	0.439417	1.62714	0.1106	0.449562	1554403_a_at
MPI	8.81446	0.146491	1.62702	0.110626	0.44962	202472_at
GPR68	5.9643	-0.535004	-1.627	0.110631	0.44962	211249_at
EHD4	10.3942	-0.15358	-1.62687	0.110657	0.449694	229074_at
MYBL1	7.14953	-0.296722	-1.62681	0.110671	0.449717	231268_at
DUSP9	6.28413	-0.346845	-1.6267	0.110694	0.449726	205777_at
C1orf27	6.96321	0.212265	1.62669	0.110696	0.449726	222720_x_at
ARHGEF17	7.26525	-0.342888	-1.62668	0.110698	0.449726	203756_at
PPWD1	9.4768	0.104419	1.62657	0.110723	0.44973	213483_at
RC3H2	8.07794	-0.16567	-1.62657	0.110723	0.44973	220201_at
DMC1	6.36861	0.269313	1.62656	0.110724	0.44973	208386_x_at
RNU86 /// RPL3 /// SNORD83B	14.3592	0.120589	1.62651	0.110734	0.449739	211666_x_at
BC043223 /// RP1-274L7.1	6.08209	-0.332014	-1.62645	0.110748	0.449762	1561468_at
CABP7	4.84744	0.527549	1.62636	0.110768	0.449803	243173_at
TNS3	11.158	-0.172715	-1.62632	0.110774	0.449803	217853_at
FAM41AY1 /// FAM41AY2	7.40589	-0.44236	-1.62616	0.11081	0.449888	1561390_at
TUBE1	4.92311	0.53354	1.62614	0.110814	0.449888	230891_at
EIF2A	11.8781	0.0892252	1.62609	0.110825	0.449888	223015_at
LOC728743	6.80661	0.231369	1.62607	0.110828	0.449888	235499_at
CFDP1	11.0438	0.191804	1.62569	0.110909	0.450152	203166_at
GPT2	8.59211	-0.283746	-1.62569	0.11091	0.450152	224839_s_at
HORMAD2	6.80289	0.324504	1.62559	0.110931	0.450191	244442_at
PCP4	6.67641	0.477489	1.62557	0.110936	0.450191	205549_at
CTD-3203P2.1 /// KDM8	4.53	0.621126	1.62543	0.110964	0.45026	237229_at
YTHDF3	11.5547	0.101843	1.62538	0.110976	0.45026	221749_at
SPINK4	14.3286	-0.365894	-1.62537	0.110978	0.45026	207214_at
ZC4H2	7.83648	0.215837	1.62531	0.110991	0.450279	220040_x_at
THUMPD3	8.97725	0.162833	1.62526	0.111002	0.450279	225741_at
ATP11C	4.4685	0.514634	1.62522	0.11101	0.450279	242690_at
SDE2	6.96869	-0.242569	-1.62514	0.111028	0.450279	1553338_at
C12orf40	2.51023	0.477134	1.62513	0.111029	0.450279	1561721_a_at
THNSL1	6.09649	0.329511	1.62512	0.111032	0.450279	219800_s_at
CBX2	6.34888	-0.447191	-1.62498	0.111061	0.450363	226473_at
IKZF1	7.23992	-0.281669	-1.62482	0.111095	0.450469	205038_at
RP5-1061H20.3	6.83794	0.315959	1.62468	0.111125	0.450556	234293_x_at
KLC4	9.63372	0.210479	1.62463	0.111136	0.450562	225596_at
VASH1	5.62397	-0.436315	-1.6246	0.111143	0.450562	239810_at
CYR61	10.1715	-0.557143	-1.62451	0.111163	0.45061	201289_at
C5	6.99735	0.192295	1.62434	0.111198	0.45072	205500_at
VASH1	7.38372	-0.241317	-1.62424	0.111219	0.450771	230546_at
MROH2B	3.39969	0.404845	1.62411	0.111248	0.450776	240412_s_at
	7.13182	0.244234	1.6241	0.11125	0.450776	237994_at
RAB29	9.59792	-0.28192	-1.62409	0.111253	0.450776	218699_at
BCL2L1	8.42215	-0.314784	-1.62404	0.111262	0.450776	206665_s_at
IL27RA	8.64246	-0.323996	-1.62402	0.111266	0.450776	205926_at
	7.79648	-0.583477	-1.62401	0.11127	0.450776	234707_x_at
HMGB2	4.94407	0.481349	1.62391	0.111291	0.450827	236091_at
CXADR	11.4774	0.199427	1.62382	0.11131	0.450871	226374_at
ARNTL2-AS1	3.71117	-0.579766	-1.62368	0.11134	0.45096	1563101_at
FBXL18	5.72621	-0.21588	-1.62361	0.111354	0.450963	1553361_x_at
HYPK	8.23101	-0.171467	-1.62357	0.111364	0.450963	233809_at
ZNF581	9.0632	-0.136772	-1.62356	0.111365	0.450963	223389_s_at
C1QTNF4	4.2137	-0.348473	-1.62341	0.111396	0.451055	223708_at
APPBP2	9.86493	0.104118	1.62335	0.11141	0.451075	202629_at
C1GALT1C1	7.60405	0.156604	1.62329	0.111422	0.451093	238989_at
PREB	10.0424	-0.134466	-1.62301	0.111483	0.451303	217861_s_at
C11orf54	7.84934	0.262679	1.62292	0.111502	0.451303	1559623_at
KLC1	7.88906	-0.254978	-1.62292	0.111502	0.451303	212877_at
	6.6457	0.353234	1.62284	0.11152	0.451303	236949_at
GPBP1L1	10.8402	0.141415	1.6228	0.111528	0.451303	222452_s_at
STK17A	11.049	-0.197316	-1.62279	0.11153	0.451303	202693_s_at
ELP2	5.92209	0.459443	1.62278	0.111532	0.451303	243735_at
UNC5B	8.53471	0.171394	1.62268	0.111553	0.451311	213100_at
SP100	10.4405	-0.175612	-1.62267	0.111557	0.451311	202863_at
MRPL46	9.35976	0.151932	1.62266	0.111559	0.451311	219244_s_at
	3.96108	-0.403366	-1.62256	0.111579	0.451359	244361_at
N4BP2	7.48999	0.437959	1.62247	0.111599	0.451406	231996_at
	7.35496	0.255855	1.62235	0.111626	0.451474	238611_at
ESR1	4.95758	0.254154	1.62232	0.111632	0.451474	211235_s_at
QRICH1	10.0586	0.101535	1.62218	0.111661	0.451558	209174_s_at
NUP50	8.92547	-0.155482	-1.62206	0.111686	0.45162	218295_s_at
FDX1	11.09	0.122201	1.62203	0.111693	0.45162	203647_s_at
PAX7	5.09278	-0.459572	-1.62198	0.111705	0.451637	208060_at
VCAN	9.41367	-0.294797	-1.62166	0.111773	0.451879	204619_s_at
DTX4	10.9051	0.153663	1.62161	0.111784	0.451888	212611_at
	4.78211	0.564952	1.62153	0.1118	0.451903	231510_at
ZNF350	8.31213	0.250889	1.62151	0.111806	0.451903	219266_at
GPM6B	7.50703	0.232615	1.62148	0.111812	0.451903	209169_at
	8.95303	0.250289	1.62128	0.111854	0.451988	238156_at
CYB5A	11.7683	0.162232	1.62128	0.111855	0.451988	209366_x_at
AKR7A2	11.2054	0.148862	1.62126	0.111858	0.451988	214259_s_at
ETHE1	13.399	0.236642	1.62119	0.111873	0.451988	204034_at
RPS4XP3 /// RPS4XP3	8.85988	0.195046	1.62117	0.111879	0.451988	217019_at
LOC643711	4.84116	-0.57953	-1.6211	0.111893	0.451988	1570009_at
GAST	7.01563	0.253043	1.62105	0.111905	0.451988	208138_at
COX5A	13.8402	0.132998	1.62097	0.111921	0.451988	203663_s_at
LOC102725016 /// PPP2R3B	7.00131	-0.236835	-1.62095	0.111925	0.451988	219264_s_at
B3GNTL1	6.25728	-0.474944	-1.62091	0.111935	0.451988	213589_s_at
LOC400541	4.21174	-0.535376	-1.62091	0.111935	0.451988	1562568_at
RSG1	7.94329	-0.203577	-1.62083	0.111951	0.451988	244834_at
EML1	8.66424	-0.217205	-1.62079	0.11196	0.451988	204797_s_at
POLB	4.27024	0.621605	1.62075	0.111968	0.451988	234907_x_at
CTNNAP1	3.36632	-0.205828	-1.62075	0.111968	0.451988	217366_at
FGF16	5.62122	0.537117	1.62074	0.11197	0.451988	221374_at
	4.31739	-0.394313	-1.62071	0.111977	0.451988	234638_at
TES	9.79351	0.138176	1.62069	0.111982	0.451988	202719_s_at
FAM154A	3.84879	-0.162185	-1.62059	0.112002	0.452035	231570_at
LINC00263 /// PP7080	10.5719	-0.344067	-1.62042	0.112039	0.452151	225457_s_at
	6.8573	0.176803	1.62035	0.112055	0.452182	236466_at
ZNF669	7.83063	0.179612	1.62028	0.11207	0.452208	220215_at
	6.89156	-0.167137	-1.62024	0.112079	0.452211	239358_at
MAN2B1	10.669	-0.253067	-1.62018	0.112091	0.452227	209166_s_at
PRKAR2A	11.4518	0.149401	1.6201	0.112108	0.452263	225000_at
ZNF571	7.20534	0.244624	1.61998	0.112134	0.452335	206648_at
ERBB4	6.49179	-0.375923	-1.61988	0.112157	0.452393	233498_at
RAB11FIP2	8.52618	0.194646	1.61983	0.112166	0.452397	203884_s_at
FBF1	6.01812	-0.456022	-1.61967	0.112202	0.452485	1556131_s_at
CCL23	7.1257	0.621588	1.61965	0.112205	0.452485	210549_s_at
	5.54545	0.47671	1.61962	0.112213	0.452485	244069_at
RPL26L1	11.0318	-0.106462	-1.61954	0.112229	0.452515	218830_at
SIAE	4.56742	0.465035	1.6195	0.112237	0.452515	1554355_a_at
PCED1A	9.17603	-0.231499	-1.61938	0.112263	0.452586	225505_s_at
C9	3.11465	0.368848	1.61923	0.112296	0.452641	206727_at
LOC101927358	5.69748	0.370961	1.6192	0.112304	0.452641	1569858_at
	7.49806	0.397865	1.61919	0.112305	0.452641	1560774_at
ZNF24	7.48774	0.234051	1.61913	0.112317	0.452641	242210_at
	6.15602	0.277975	1.61913	0.112318	0.452641	1564932_at
SNX19	4.35765	-0.531462	-1.61907	0.112331	0.45266	1561710_at
TPH1	6.73942	0.472519	1.61903	0.112339	0.45266	1553859_at
ITPRIPL2	11.5842	-0.133129	-1.61896	0.112354	0.452671	227792_at
MEGF9	9.21161	-0.163143	-1.61894	0.112359	0.452671	212830_at
LOC100506325	6.63698	0.216999	1.61887	0.112373	0.452671	238953_at
	3.79714	-0.509656	-1.61886	0.112375	0.452671	1565788_at
RP5-1170D6.1	3.54799	0.279935	1.61863	0.112426	0.45283	217290_at
	4.6279	0.37802	1.6186	0.112431	0.45283	1559936_at
TUBA3FP	7.36467	0.361781	1.61851	0.112452	0.452881	1552698_at
LOC101927929	7.52628	0.281507	1.61842	0.112471	0.45291	1568853_at
DHRS9	12.9218	-0.346148	-1.61829	0.112499	0.45291	223952_x_at
CDKL1	4.78202	-0.509861	-1.61821	0.112517	0.45291	1555286_at
EFCAB1	5.75416	-0.442311	-1.61821	0.112517	0.45291	239500_at
EVX1	3.17629	-0.453595	-1.61821	0.112517	0.45291	231706_s_at
MMACHC	8.17672	0.178846	1.61817	0.112525	0.45291	211774_s_at
HOXB8	4.26902	0.401549	1.61814	0.112532	0.45291	221278_at
ZNF883	5.27466	0.539202	1.61811	0.112538	0.45291	230876_at
LRRC48	6.70404	0.352259	1.61803	0.112556	0.45291	208140_s_at
	4.73529	-0.188122	-1.61801	0.112559	0.45291	238388_x_at
POF1B	10.2287	0.211338	1.61801	0.11256	0.45291	219756_s_at
GART	6.67105	0.320731	1.618	0.112562	0.45291	244822_at
LOC100128185	6.05552	0.405383	1.61798	0.112567	0.45291	224294_at
ASAP3	7.49514	0.401034	1.61788	0.112588	0.452963	219103_at
IGF1	8.85698	0.218591	1.61779	0.112607	0.453003	209541_at
MYEF2	6.86536	0.167979	1.61773	0.112619	0.453022	222772_at
KRIT1	7.57889	0.162152	1.61744	0.112683	0.453244	229785_at
PARP8	9.36135	-0.19254	-1.61738	0.112697	0.453266	219033_at
PIF1	6.41651	0.327913	1.61719	0.112736	0.453391	1555591_at
CXorf56	8.18577	0.153757	1.617	0.112778	0.453477	219805_at
AICDA	6.21687	-0.77552	-1.61694	0.112791	0.453477	224499_s_at
JOSD2	9.04255	-0.112158	-1.6169	0.112799	0.453477	227096_at
EVI5	9.81538	0.158164	1.61688	0.112803	0.453477	209717_at
DNAJB1	11.9039	0.176701	1.61687	0.112806	0.453477	200666_s_at
LOC645321	6.26468	0.477333	1.61684	0.112814	0.453477	230889_at
	7.11666	-0.228648	-1.61679	0.112823	0.453477	232484_at
NFIB	7.79739	0.229908	1.61677	0.112827	0.453477	211467_s_at
KLF11	6.66116	-0.282873	-1.61674	0.112834	0.453477	1553137_s_at
WDR3	5.51152	0.433172	1.61671	0.11284	0.453477	1557593_at
ANKRD10	3.84614	-0.5888	-1.61663	0.112858	0.453514	239116_at
MCOLN3	7.15863	0.246901	1.61637	0.112914	0.453678	229797_at
PPP2R5C	10.0321	-0.133215	-1.61637	0.112915	0.453678	1554365_a_at
PRPF39	9.98877	0.143145	1.61625	0.11294	0.453727	220553_s_at
PUS7	9.8065	0.187133	1.61622	0.112947	0.453727	218984_at
FBLN2	7.64258	-0.386015	-1.61616	0.112959	0.453727	203886_s_at
MROH6	9.01308	-0.251346	-1.61616	0.112961	0.453727	227672_at
C11orf65	4.53754	-0.523074	-1.6161	0.112973	0.453735	1552988_at
	10.2839	-0.143681	-1.61607	0.112979	0.453735	226347_at
WWP2	7.77674	0.17221	1.61593	0.113009	0.453822	210200_at
	7.08999	0.224972	1.61587	0.113022	0.453838	215056_at
TMEM187	8.49712	0.179884	1.61577	0.113045	0.453875	204340_at
DDX1	11.5302	0.136264	1.61576	0.113047	0.453875	201241_at
	3.94823	0.572378	1.61567	0.113067	0.453921	233994_at
PDXK	7.01396	0.290034	1.61557	0.113088	0.45397	1566670_at
SBF1	9.84338	-0.162534	-1.61538	0.11313	0.454107	39835_at
AMMECR1	9.98272	-0.124507	-1.61531	0.113144	0.454125	204976_s_at
TIE1	7.15745	-0.597998	-1.61521	0.113166	0.454125	204468_s_at
	4.47811	-0.224276	-1.61521	0.113167	0.454125	1557658_at
	4.5327	-0.513573	-1.61519	0.113169	0.454125	1569528_at
TRPM7	8.86495	0.125392	1.61516	0.113176	0.454125	223324_s_at
SH3RF1	8.48941	0.252015	1.61499	0.113213	0.454241	225590_at
L3MBTL1	7.27366	-0.163927	-1.6149	0.113233	0.454285	216077_s_at
	5.50944	-0.444614	-1.61482	0.11325	0.454286	244722_at
MTHFD1L	6.4109	0.283459	1.6148	0.113255	0.454286	1561125_at
CA5A	5.58111	0.52572	1.61479	0.113258	0.454286	207421_at
TTC28-AS1	6.60881	0.457126	1.61468	0.113281	0.454343	232246_at
DDX18	9.74739	0.122397	1.61464	0.11329	0.454343	205763_s_at
	4.35465	0.319526	1.6146	0.113298	0.454343	233706_at
RNF213	7.91542	-0.466143	-1.61457	0.113305	0.454343	230000_at
	5.78818	0.355989	1.61449	0.113322	0.454377	242481_at
	3.58799	0.438895	1.61445	0.11333	0.454377	240207_at
DDX42	9.25345	0.191962	1.61439	0.113343	0.454395	1559954_s_at
	10.1273	0.260054	1.61423	0.113378	0.454502	229434_at
RBM22	10.7795	0.103839	1.61412	0.113403	0.454568	224068_x_at
PITPNM1	8.72479	-0.23916	-1.61405	0.113418	0.454594	203826_s_at
FBXL17	7.17885	0.216942	1.61388	0.113456	0.45469	238174_at
SASH3	9.47814	-0.282243	-1.61386	0.113458	0.45469	204923_at
PTHLH	5.53807	-0.542087	-1.61381	0.113469	0.454701	206300_s_at
JMJD1C	6.71527	0.460114	1.61374	0.113485	0.454723	241661_at
	5.6609	-0.452091	-1.61371	0.113492	0.454723	1557421_at
LOC100131662	5.21167	-0.578385	-1.61357	0.113522	0.45481	236973_at
CLIC6	9.47005	-0.368616	-1.61353	0.11353	0.454811	227742_at
UNC13C	6.66112	-0.327772	-1.6134	0.11356	0.454898	1562074_a_at
PNP	11.2734	-0.181158	-1.61335	0.113571	0.454909	201695_s_at
TAPBP	9.70005	-0.202362	-1.61329	0.113583	0.454921	1555565_s_at
CCDC79	3.57727	-0.337684	-1.61319	0.113605	0.454968	1553451_at
BC037861 /// CTD-2036P10.3	6.97452	0.322976	1.61314	0.113616	0.454968	1561705_at
NAV1	6.01808	-0.458852	-1.61313	0.113619	0.454968	224771_at
OR12D2	6.97726	0.2634	1.61303	0.11364	0.454998	221344_at
LPHN1	7.89587	0.193775	1.613	0.113646	0.454998	219145_at
HOXA7	8.00279	0.293195	1.61298	0.113652	0.454998	206847_s_at
	5.29207	0.474045	1.61275	0.113701	0.455164	1554214_at
SF3B1	10.1474	0.154415	1.61263	0.113727	0.455234	201070_x_at
LOC101928623 /// LOC401320	5.8921	-0.461562	-1.61252	0.11375	0.455264	1558859_at
CCDC150	6.23171	-0.362123	-1.61252	0.113751	0.455264	232398_at
LOC100506548 /// RPL37	7.7529	0.326822	1.61234	0.11379	0.455382	224767_at
SEC31B	6.93412	-0.378518	-1.61231	0.113798	0.455382	209889_at
	3.73056	0.467502	1.61211	0.11384	0.455469	1566419_at
BREA2	6.12202	0.365282	1.61208	0.113848	0.455469	241475_at
CYP11A1	4.31347	0.349507	1.61208	0.113848	0.455469	204309_at
	7.34889	0.304506	1.61205	0.113853	0.455469	234095_at
IMP3	10.6864	0.134023	1.61199	0.113866	0.455489	221688_s_at
DGCR5	6.60674	-0.397376	-1.61188	0.113891	0.455489	215244_at
SFXN5	5.02905	-0.338811	-1.61186	0.113895	0.455489	241999_at
PIK3AP1	7.92027	-0.333534	-1.61185	0.113897	0.455489	1554508_at
NCKAP5L	5.98923	-0.406099	-1.61184	0.113899	0.455489	231865_at
BTG3	6.43332	0.504557	1.61165	0.11394	0.455618	1556213_a_at
KIAA1244	8.67414	0.268831	1.61143	0.113989	0.455709	231856_at
ICMT	10.04	0.103224	1.61138	0.114001	0.455709	201611_s_at
DKFZp779M0652	7.48653	0.258943	1.61137	0.114002	0.455709	230115_at
TNXA /// TNXB	8.14111	0.352251	1.61137	0.114002	0.455709	206093_x_at
EFCAB5	4.18176	-0.446288	-1.61136	0.114004	0.455709	1558300_at
PFDN4	10.5702	-0.133853	-1.61118	0.114043	0.455832	205361_s_at
GADD45GIP1	8.80101	-0.115256	-1.61113	0.114055	0.455846	212891_s_at
SYBU	9.61191	0.200625	1.61098	0.114088	0.455944	218692_at
TBX18	4.54408	0.49761	1.6107	0.114149	0.456152	1559839_at
PCOLCE	9.30749	-0.540472	-1.61059	0.114173	0.456216	202465_at
LOC100505912	6.38955	0.368867	1.61053	0.114186	0.456237	239174_at
ITCH	9.22061	-0.120577	-1.61049	0.114195	0.456237	209744_x_at
SFXN4	7.40396	0.415035	1.61044	0.114204	0.456242	230637_at
	6.5652	0.342942	1.6103	0.114235	0.45633	1561158_at
OR7E12P	9.13498	-0.121421	-1.61026	0.114244	0.456335	216698_x_at
SLC35E3	5.14853	0.209181	1.61022	0.114253	0.456335	220396_at
LOC102724316 /// PTCHD3P1	7.37905	0.233077	1.61009	0.114282	0.45642	230737_s_at
	8.24979	0.162659	1.61001	0.114299	0.456446	1555973_at
KRTAP10-11	8.11293	0.20783	1.60997	0.114308	0.456446	1560897_a_at
PQLC2	7.63046	-0.215803	-1.60993	0.114317	0.456446	1555781_at
NUS1P3	8.06826	-0.206181	-1.6099	0.114323	0.456446	37079_at
CHI3L1	5.08791	-0.420755	-1.60987	0.114331	0.456446	216546_s_at
BUB1	6.97734	-0.464043	-1.6098	0.114345	0.456471	215509_s_at
NYX	6.57021	-0.284814	-1.60976	0.114355	0.456476	221684_s_at
	5.88541	0.521029	1.60971	0.114364	0.45648	1565706_at
RP11-727A23.11	7.15247	0.320723	1.60967	0.114373	0.456483	239926_at
TFRC	4.47367	-0.497587	-1.60944	0.114425	0.456632	237214_at
CUL4A	10.6145	0.133865	1.60942	0.114427	0.456632	201424_s_at
TOB2	10.6023	0.121996	1.60926	0.114464	0.456653	222243_s_at
NGFRAP1	12.0814	0.192475	1.60925	0.114465	0.456653	217963_s_at
GNAS	13.5098	-0.10529	-1.60923	0.114469	0.456653	211858_x_at
CCDC14	5.02287	0.500577	1.60921	0.114474	0.456653	1561054_a_at
ZNF79	6.7171	-0.37829	-1.6092	0.114477	0.456653	216482_x_at
SH2D1A	6.4782	-0.540379	-1.60917	0.114483	0.456653	211211_x_at
HNRNPLL	8.21643	0.115355	1.60912	0.114494	0.456654	236104_at
STK4	7.77228	-0.194159	-1.60907	0.114505	0.456654	205411_at
SERTM1	6.26077	0.211672	1.60906	0.114508	0.456654	241672_at
	4.7102	-0.520864	-1.60894	0.114535	0.456727	240833_at
EPB41L1	7.80828	0.168234	1.60886	0.114552	0.456761	212336_at
SLC16A5	8.34901	0.185324	1.6088	0.114565	0.45678	206599_at
MYO1C	11.2472	0.115418	1.60874	0.114577	0.456794	32811_at
RPS7	14.2179	0.122308	1.60823	0.11469	0.457182	200082_s_at
SORCS2	6.712	-0.581751	-1.60822	0.114691	0.457182	228720_at
SPC25	8.01039	-0.207199	-1.60812	0.114713	0.457232	209891_at
LAMA3	11.0572	-0.359965	-1.60809	0.11472	0.457232	203726_s_at
LUC7L3	7.32612	0.240831	1.60795	0.11475	0.457297	229193_at
VPS28	11.63	0.116524	1.60794	0.114753	0.457297	218679_s_at
REG4	13.9375	-0.470979	-1.6079	0.114761	0.457297	1554436_a_at
	6.63364	0.266068	1.6078	0.114784	0.457308	235658_at
MS4A8	8.51668	0.516416	1.60779	0.114785	0.457308	224355_s_at
POU5F2	5.69215	0.412255	1.60778	0.114789	0.457308	1553325_at
HLA-DQB1 /// LOC101060835	11.0123	-0.470126	-1.6077	0.114806	0.457328	209823_x_at
NDEL1	4.04877	-0.395967	-1.60766	0.114815	0.457328	243096_at
PRMT2	6.23901	0.417487	1.6076	0.114828	0.457328	210384_at
ITFG2 /// LOC100507424	8.2196	0.274184	1.60759	0.114829	0.457328	214148_at
ZBTB21	9.46588	0.184178	1.60755	0.114839	0.457328	225539_at
MAP1LC3A	9.80576	0.196981	1.60751	0.114848	0.457328	227219_x_at
RIN3	6.4186	-0.490725	-1.60745	0.11486	0.457328	219457_s_at
FN1	11.7741	0.347203	1.60737	0.114878	0.457328	216442_x_at
BBS9	4.0263	-0.390701	-1.60734	0.114884	0.457328	216239_at
USPL1	9.31441	0.126475	1.60733	0.114887	0.457328	204190_at
MOB4	10.7679	0.173504	1.60732	0.11489	0.457328	202919_at
CYAT1 /// IGLC1 /// IGLV1-44	6.02775	-0.530687	-1.6073	0.114895	0.457328	1565495_at
ARHGAP8 /// PRR5-ARHGAP8	7.26779	0.406746	1.60725	0.114904	0.457334	232567_at
CBX1	10.5058	0.116034	1.60705	0.114948	0.457473	201518_at
C4orf46 /// TOMM7	13.3993	0.1424	1.60693	0.114974	0.457544	201812_s_at
OPTN	10.4114	0.154883	1.60687	0.114987	0.457564	202073_at
	6.58101	0.199956	1.60663	0.11504	0.457726	239536_at
NELL2	8.5241	0.209822	1.60661	0.115045	0.457726	203413_at
LINC00638	7.20267	0.284615	1.60644	0.115082	0.45784	1553780_at
SENP7	6.54104	0.257834	1.60635	0.115103	0.457848	220735_s_at
B3GAT3	8.1196	-0.321418	-1.60634	0.115105	0.457848	203452_at
TSPYL1	12.3522	0.0975099	1.60632	0.115109	0.457848	221493_at
SUCLG2-AS1	4.69029	0.522817	1.60619	0.115138	0.457913	1564097_at
KLHL7	7.48228	0.17801	1.6061	0.115158	0.457913	220238_s_at
HNRNPA2B1	13.4396	-0.100101	-1.60605	0.115168	0.457913	205292_s_at
C17orf104	8.03151	-0.161136	-1.60603	0.115172	0.457913	1566480_x_at
VAV3	10.7884	0.261704	1.60599	0.115181	0.457913	218807_at
	4.60392	-0.296487	-1.60594	0.115193	0.457913	234273_at
ZSWIM7	9.62414	0.170043	1.60593	0.115194	0.457913	229119_s_at
KANSL1L	7.91742	0.178905	1.60587	0.115209	0.457913	231252_at
	6.23847	0.254635	1.60586	0.115211	0.457913	233740_at
MKRN2	4.59452	-0.328856	-1.60585	0.115212	0.457913	216995_x_at
GNGT1	4.37039	-0.576909	-1.60579	0.115225	0.457913	207166_at
GSTO1	11.8407	-0.128502	-1.60579	0.115226	0.457913	1557915_s_at
RABGAP1L	10.4572	-0.117413	-1.60573	0.11524	0.457913	203020_at
PIEZO1	10.5452	-0.247244	-1.60571	0.115242	0.457913	202771_at
DGAT1	10.6687	0.20151	1.60564	0.115258	0.457941	203669_s_at
BOLA2 /// LOC101060386 /// SMG1	11.4862	0.150075	1.60558	0.115273	0.457967	224842_at
LOC101927933 /// LRRC8C	9.0685	-0.230873	-1.60549	0.115293	0.458012	228314_at
IGSF3	8.24952	0.167937	1.60541	0.11531	0.458047	1556162_at
TOP3A	6.66544	-0.364239	-1.60532	0.115328	0.458056	214300_s_at
PARP12	10.8449	-0.17177	-1.60532	0.115329	0.458056	218543_s_at
OGFR	7.20204	-0.441311	-1.60526	0.115342	0.458076	211513_s_at
KCNS3	8.58389	-0.405962	-1.60501	0.115398	0.458263	205968_at
OVOL2	7.61656	0.353158	1.60492	0.115418	0.458311	206048_at
NAPG	8.64264	-0.150654	-1.60457	0.115496	0.458585	210048_at
TAOK1	7.56964	-0.443153	-1.60442	0.115528	0.45868	216310_at
H2AFZ	12.8313	-0.160324	-1.60432	0.115549	0.458703	200853_at
RPL35P8 /// RPL35P8	9.35266	0.165279	1.60432	0.11555	0.458703	217347_at
PRSS37	6.31224	0.396085	1.60427	0.11556	0.458708	231572_at
PLXNA2	8.71965	0.159386	1.60421	0.115573	0.458722	227032_at
NPC1L1	6.30255	0.395804	1.60418	0.11558	0.458722	224305_s_at
MS4A2	7.49432	0.256354	1.60408	0.115602	0.458775	207496_at
PLIN5	8.3933	-0.158912	-1.60392	0.115637	0.458832	241368_at
F11-AS1	6.02518	0.312026	1.60388	0.115648	0.458832	1557233_at
SPAG6	5.24523	-0.460872	-1.60386	0.115652	0.458832	210032_s_at
WNK2	7.30627	0.363146	1.60385	0.115655	0.458832	1557536_at
KIAA0355	8.9168	0.146301	1.60383	0.115658	0.458832	203288_at
SLC44A5	6.23896	0.591619	1.60375	0.115676	0.458861	1569112_at
	8.10303	0.280007	1.60367	0.115694	0.458861	243431_at
ZAN	6.95425	-0.297075	-1.60364	0.115699	0.458861	224265_s_at
LOC100288778 /// LOC101930154 /// LOC102723897 /// MIR6859-1 /// MIR6859-2 /// WASH1 /// WASH2P /// WASH3P /// WASH7P	10.6341	0.20302	1.60362	0.115705	0.458861	225035_x_at
AC010145.3 /// MYCNUN	6.05429	0.502276	1.6036	0.115708	0.458861	244438_at
LOC101927603	7.01344	-0.286126	-1.60357	0.115716	0.458861	239560_at
NUDT12	9.16885	0.233889	1.60338	0.115758	0.458992	223535_at
PTGIR	6.68195	-0.333258	-1.6033	0.115776	0.458992	1555620_a_at
TRIM27	10.051	-0.135019	-1.60328	0.115781	0.458992	210541_s_at
CD99L2	5.7844	-0.58074	-1.60327	0.115783	0.458992	1554758_a_at
NPY1R	5.48691	0.864601	1.60316	0.115806	0.459046	205440_s_at
IFNA5	6.36626	0.264782	1.60313	0.115813	0.459046	214569_at
LOC101930421	5.20546	0.230919	1.60299	0.115844	0.459083	240305_at
RNASET2	6.4527	0.467242	1.60298	0.115845	0.459083	1568977_at
SLC12A1	3.69654	0.627462	1.60297	0.115848	0.459083	220281_at
STX7	8.30808	0.174181	1.60284	0.115878	0.459108	203457_at
SNX3	11.5174	0.103285	1.60278	0.115889	0.459108	213545_x_at
OCIAD1	12.7622	0.078136	1.60278	0.115891	0.459108	223011_s_at
MRPS12	6.41145	0.360917	1.60274	0.1159	0.459108	213840_s_at
	5.28326	-0.45405	-1.60273	0.115902	0.459108	235393_at
	5.95154	0.422077	1.60272	0.115904	0.459108	244333_at
COL8A1	7.15859	-0.584946	-1.60262	0.115926	0.459161	226237_at
SLC35F6	8.67032	-0.16671	-1.60234	0.115989	0.459323	219783_at
BTD	8.37574	0.156555	1.60233	0.11599	0.459323	214117_s_at
ATXN7	10.196	0.159332	1.60232	0.115992	0.459323	204516_at
PIP4K2C	10.5137	0.149733	1.60228	0.116001	0.459324	218942_at
TRAM2-AS1	8.37194	0.0970755	1.60218	0.116023	0.459349	227298_at
WNT5B	6.73668	-0.306203	-1.60214	0.116033	0.459349	223537_s_at
	6.98574	0.218276	1.60208	0.116045	0.459349	221120_at
FAT1	11.7146	0.199507	1.60204	0.116055	0.459349	201579_at
SLCO3A1	7.49079	-0.209643	-1.60203	0.116057	0.459349	210542_s_at
FAM200B	9.99427	0.114767	1.60202	0.116058	0.459349	227466_at
	6.17895	0.590376	1.60191	0.116084	0.459411	244567_at
BLOC1S1-RDH5 /// RDH5	6.4604	0.48667	1.60188	0.11609	0.459411	210106_at
	5.10148	0.499423	1.60184	0.116099	0.459414	1564472_at
AMOT	7.15105	0.230769	1.60172	0.116125	0.45946	209521_s_at
	4.096	-0.346899	-1.60171	0.116128	0.45946	234215_at
av27s1 /// TRAV39 /// TRAV39	4.75703	0.347733	1.60144	0.116188	0.459634	234867_at
TMEM234	7.53252	0.355289	1.60143	0.116189	0.459634	223676_at
LINC00052	4.64257	0.528123	1.60137	0.116204	0.459661	1553226_at
HPRT1	3.36751	-0.583389	-1.60129	0.116221	0.459696	1565446_at
AF075036 /// OR7D2	3.03654	0.276319	1.60122	0.116236	0.4597	1556776_a_at
SLC2A1-AS1	5.1348	0.352771	1.60121	0.116239	0.4597	1558832_at
STXBP3	11.3713	0.115924	1.60116	0.116249	0.459707	203310_at
HMGA1	7.6874	-0.266908	-1.6011	0.116262	0.459721	210457_x_at
	7.38201	-0.242792	-1.60107	0.11627	0.459721	233152_x_at
	4.56883	-0.532511	-1.60103	0.116278	0.459721	1563561_at
	7.16786	-0.300237	-1.60095	0.116296	0.459759	236383_at
LYRM2	10.2995	0.105804	1.60087	0.116313	0.459786	221311_x_at
RUSC1	11.1233	0.148649	1.60082	0.116325	0.459786	206949_s_at
ZNF781	5.51871	-0.47378	-1.6008	0.116329	0.459786	1559789_a_at
CENPF	8.85422	-0.173633	-1.60077	0.116337	0.459786	207828_s_at
MIR302B	9.13191	0.183651	1.60073	0.116345	0.459786	231061_at
LOC93444	7.4537	-0.278885	-1.60063	0.116367	0.459841	234956_at
NREP	7.94169	0.246813	1.60047	0.116403	0.459949	201309_x_at
TRA2B	13.1531	0.0959172	1.60038	0.116423	0.459996	200893_at
ANKLE2	9.23968	-0.16047	-1.60029	0.116441	0.460036	212201_at
KRIT1	7.93505	0.377045	1.60008	0.116488	0.460171	204738_s_at
	6.61037	-0.335126	-1.60006	0.116492	0.460171	220874_at
SALL3	5.23046	-0.532729	-1.59999	0.11651	0.460181	230785_at
LEPROT	11.095	0.178008	1.59995	0.116519	0.460181	202378_s_at
TBL1X	5.78552	-0.4334	-1.59988	0.116534	0.460181	201868_s_at
ZNF440	8.78798	0.172037	1.59987	0.116535	0.460181	241731_x_at
FAM163A	4.8006	-0.464932	-1.59986	0.116537	0.460181	222095_s_at
C4orf32	4.36609	0.422012	1.59975	0.116563	0.460205	240465_at
ZNF83	6.40361	-0.386823	-1.59966	0.116583	0.460205	236429_at
GPR61	6.15916	-0.36422	-1.59964	0.116588	0.460205	224531_at
PYDC1	6.94802	0.204535	1.59956	0.116604	0.460205	243722_at
HIRA	10.5069	0.181509	1.59955	0.116608	0.460205	217427_s_at
GRM7 /// LOC100996542	7.08311	0.255707	1.59954	0.11661	0.460205	217008_s_at
TMCO5B	3.58685	0.347193	1.5995	0.116618	0.460205	243406_at
TRPT1	10.1953	0.160522	1.59947	0.116624	0.460205	223436_s_at
RNASE7	4.9757	0.528628	1.59947	0.116624	0.460205	233488_at
SCGB3A1	5.66409	0.453819	1.59945	0.116628	0.460205	230378_at
IL37	3.36155	0.401748	1.59942	0.116636	0.460205	221470_s_at
AC124997.1	4.48483	-0.631522	-1.59933	0.116657	0.460227	1560717_at
KPNB1	12.0598	-0.10387	-1.59929	0.116664	0.460227	208974_x_at
LINC01330	4.3374	0.49118	1.59928	0.116667	0.460227	1556920_s_at
SPPL3	8.53616	0.134136	1.59923	0.116678	0.460239	224638_at
FBXO9	11.1173	0.0986097	1.59918	0.11669	0.460254	210638_s_at
APBB1	5.82617	0.433676	1.59899	0.116731	0.460371	202652_at
BNIP3	8.32533	-0.254785	-1.59896	0.116738	0.460371	201848_s_at
PRDM12	7.4762	-0.349028	-1.59892	0.116747	0.460371	220894_x_at
CDKN2A	4.48114	-0.3754	-1.59888	0.116757	0.460371	211156_at
	5.91126	0.348315	1.59885	0.116762	0.460371	234203_at
ZDHHC14	5.13675	0.411809	1.5987	0.116796	0.460471	239281_at
KCNQ3	7.09103	-0.264831	-1.59858	0.116823	0.460547	1557042_at
OTUD1	5.24674	-0.581355	-1.59844	0.116854	0.460635	238998_x_at
FLJ31306	8.57737	0.266608	1.59837	0.116869	0.460658	239432_at
	8.38051	-0.144382	-1.59827	0.116892	0.460716	236486_at
	7.74925	0.210529	1.59802	0.116947	0.460902	222249_at
LUZP1	6.71978	0.403643	1.59789	0.116976	0.46098	1553224_at
NKD2	7.2127	0.281695	1.59785	0.116986	0.46098	232201_at
VKORC1L1	9.35814	0.111589	1.59782	0.116992	0.46098	224881_at
UBE2U	6.56627	0.290741	1.59776	0.117006	0.461002	242392_at
OR2B4P /// OR2B4P	6.16604	-0.39416	-1.59759	0.117044	0.461018	234862_at
	6.33672	0.37148	1.5975	0.117064	0.461018	236358_at
	9.32107	0.203088	1.59737	0.117093	0.461018	230733_at
TPPP2	4.76155	-0.485103	-1.59734	0.117099	0.461018	1559785_at
SART3	9.41026	0.140632	1.5972	0.11713	0.461018	200069_at
RASA1	11.3467	0.100033	1.59719	0.117132	0.461018	202677_at
WDR38	4.83372	0.218916	1.59719	0.117132	0.461018	243900_at
TMEM97	10.0047	0.206341	1.59717	0.117137	0.461018	212282_at
GULP1	6.93082	0.477667	1.59717	0.117138	0.461018	215913_s_at
TIPRL	9.61299	0.206802	1.59711	0.117151	0.461018	1553677_a_at
	7.19323	0.24598	1.59707	0.11716	0.461018	216753_at
HDLBP	7.99822	0.162175	1.59706	0.117161	0.461018	222916_s_at
	5.27488	0.550163	1.59703	0.117168	0.461018	238771_at
RPL10L	8.09306	0.246911	1.59699	0.117178	0.461018	217559_at
OTOP2	5.61845	-0.349877	-1.59697	0.117183	0.461018	234551_at
KLK12	9.01424	-0.257617	-1.59695	0.117187	0.461018	220782_x_at
	6.43953	-0.532194	-1.59694	0.117189	0.461018	211878_at
	6.86038	0.204411	1.59692	0.117194	0.461018	234389_x_at
	6.9356	0.420914	1.5969	0.117196	0.461018	242609_x_at
TNFRSF11A	9.58034	0.177521	1.59689	0.1172	0.461018	207037_at
PRKCA	7.97865	0.22573	1.59688	0.117203	0.461018	215195_at
XAGE1B /// XAGE1E	4.36356	-0.312522	-1.59683	0.117213	0.461018	220057_at
COQ2	10.5916	-0.152192	-1.59683	0.117214	0.461018	213379_at
HELB	7.45729	-0.263239	-1.59681	0.117218	0.461018	1552787_at
FAM86B3P /// FAM90A1 /// FAM90A25P /// FAM90A2P	6.27781	0.467692	1.59679	0.117221	0.461018	233643_at
LSG1	8.81299	0.181826	1.59671	0.117241	0.461061	223200_s_at
REEP1	7.31949	0.255853	1.59651	0.117284	0.461069	204364_s_at
ERCC8	4.3115	0.591166	1.5965	0.117286	0.461069	1554882_at
BEND5	5.03054	0.590928	1.59649	0.117289	0.461069	219670_at
STK17B	8.87142	-0.24404	-1.59649	0.117289	0.461069	205214_at
ARID1B	8.70721	0.205818	1.59648	0.11729	0.461069	238043_at
	5.54796	-0.450577	-1.5964	0.117308	0.461069	1562412_at
EIF2B5	7.20198	0.166387	1.5964	0.11731	0.461069	1558050_at
PRRT2	7.67359	0.241009	1.59637	0.117317	0.461069	227192_at
WDR52	8.11929	0.190922	1.59636	0.117319	0.461069	230152_at
IRF6	11.254	0.199011	1.59632	0.117327	0.461069	202597_at
ZHX2	9.72247	-0.254758	-1.59619	0.117356	0.461149	203556_at
ZNF343	8.35083	0.12563	1.59598	0.117403	0.461302	227986_at
RNF38	7.51772	0.209162	1.59593	0.117415	0.461314	222660_s_at
AK093256 /// RP3-486I3.7	4.82597	0.500642	1.59585	0.117432	0.461337	1557560_at
EWSR1	11.7679	-0.145622	-1.59583	0.117437	0.461337	209214_s_at
OGFRL1	9.67817	-0.229642	-1.5956	0.117487	0.461456	226810_at
UCK1	7.76859	0.345622	1.5956	0.117489	0.461456	223142_s_at
MRPS26	9.97824	0.141681	1.59558	0.117493	0.461456	225196_s_at
LOC100996549	4.26454	0.405317	1.59551	0.117508	0.461483	1558320_at
PLOD2	10.032	-0.260278	-1.59543	0.117526	0.461508	202619_s_at
TRPM7	7.05098	0.359077	1.5954	0.117533	0.461508	239484_at
GRIN1	7.44371	-0.286162	-1.59537	0.11754	0.461508	210782_x_at
MTHFS /// ST20-MTHFS	9.43873	-0.110607	-1.59525	0.117566	0.461578	203433_at
PHF13	9.25457	-0.151621	-1.59519	0.117581	0.461595	225005_at
CNOT10	8.58444	0.132479	1.5951	0.1176	0.461595	223219_s_at
LINC00672	7.57622	0.177983	1.59504	0.117614	0.461595	238360_s_at
	11.9842	-0.133821	-1.595	0.117623	0.461595	220856_x_at
	6.86375	0.422575	1.59493	0.117639	0.461595	241932_at
DYM	9.08077	0.121191	1.59491	0.117642	0.461595	223171_at
RP11-95H11.1	7.17628	0.209042	1.59486	0.117653	0.461595	1561560_at
KDM3A	9.97069	-0.133995	-1.59481	0.117666	0.461595	212689_s_at
LOC102724257 /// TMC5	7.54599	0.248818	1.59478	0.117671	0.461595	236983_at
SYT13	10.789	0.255832	1.59477	0.117673	0.461595	226086_at
IL16	6.31066	-0.596775	-1.59474	0.117681	0.461595	209828_s_at
ZER1	5.96001	0.473917	1.59471	0.117687	0.461595	202456_s_at
CCDC83	3.80872	0.549428	1.59467	0.117697	0.461595	237160_at
GABBR1	8.34495	0.131774	1.59463	0.117705	0.461595	238569_at
VPS54	9.97475	0.11174	1.59457	0.117719	0.461595	233656_s_at
SPOCK2	9.53913	-0.277231	-1.59452	0.11773	0.461595	202524_s_at
SRP19 /// ZRSR1	5.47069	0.481283	1.59446	0.117744	0.461595	206512_at
RDH11	10.8927	-0.141918	-1.59445	0.117745	0.461595	217775_s_at
RP11-352B15.2	4.49863	-0.532046	-1.59443	0.11775	0.461595	1561529_at
MAPRE2	3.01052	0.388263	1.59442	0.117753	0.461595	211556_at
	5.70053	0.393123	1.59438	0.117762	0.461595	1561610_at
	6.04599	-0.447261	-1.59429	0.117781	0.461595	237487_at
ASTN2	5.02439	-0.50046	-1.59429	0.117781	0.461595	1554816_at
	7.1606	-0.247736	-1.59429	0.117782	0.461595	1557196_a_at
PIK3C3	6.65902	0.305557	1.59429	0.117782	0.461595	232086_at
	5.83175	0.388576	1.59423	0.117795	0.461615	242182_x_at
	3.92542	0.528133	1.59407	0.117831	0.461704	1556836_at
	6.71716	0.22641	1.59405	0.117835	0.461704	1560264_at
NKIRAS1	7.57182	-0.195453	-1.59393	0.117862	0.461776	225930_at
MEGF9	6.5259	-0.424105	-1.59384	0.117883	0.461828	212831_at
NSUN4	5.49559	0.564435	1.59374	0.117905	0.461878	1559848_at
	10.0118	0.23235	1.59369	0.117917	0.461878	1569522_at
PRR16	8.26027	-0.353871	-1.59363	0.11793	0.461878	220014_at
CEACAM5	6.67731	0.424424	1.59362	0.117931	0.461878	217291_at
MRPL19	7.48572	0.193238	1.59359	0.117938	0.461878	238448_at
PPM1K	10.1708	-0.189151	-1.59344	0.117972	0.461924	226773_at
	7.24947	0.241572	1.59344	0.117972	0.461924	229315_at
PTCHD1	7.15507	0.192688	1.59341	0.117979	0.461924	1552848_a_at
CCDC50	8.17958	0.195495	1.59339	0.117984	0.461924	236831_at
CROT	4.92472	-0.516542	-1.59331	0.118001	0.461958	243283_at
MLIP	6.61466	-0.258509	-1.59325	0.118014	0.461977	235377_at
SENP6	10.5273	0.102024	1.59311	0.118046	0.46206	202318_s_at
ATG4B	10.3728	0.0948174	1.59303	0.118065	0.46206	204903_x_at
LZTFL1	8.58404	-0.188286	-1.59301	0.118069	0.46206	222632_s_at
SHFM1	11.9837	-0.152838	-1.59299	0.118074	0.46206	202276_at
C4orf45	4.37481	0.451923	1.59293	0.118088	0.46206	1553838_at
	6.07855	0.588727	1.59291	0.11809	0.46206	234036_x_at
	7.37974	0.295653	1.59289	0.118095	0.46206	230319_at
URI1	6.4196	0.46466	1.59278	0.11812	0.462101	210157_at
EIF4G3	9.93963	0.126732	1.59274	0.11813	0.462101	201935_s_at
WWC1	4.46996	-0.379749	-1.59274	0.11813	0.462101	216074_x_at
FGF1	4.23903	-0.625803	-1.59264	0.118152	0.462128	1552721_a_at
TNFAIP1	10.3592	-0.143394	-1.59263	0.118154	0.462128	201207_at
FRMD8	10.4095	-0.141552	-1.59254	0.118174	0.462172	227964_at
DACT3	9.01171	0.185734	1.59237	0.118213	0.462241	228228_at
CCDC138	6.84193	0.179928	1.59235	0.118216	0.462241	230339_at
HTT	8.0325	0.199722	1.59232	0.118225	0.462241	202390_s_at
ID4	9.30296	0.243207	1.5923	0.118229	0.462241	209291_at
LOC100506405	6.6445	0.36527	1.59228	0.118234	0.462241	234250_at
MTPAP	10.5161	0.114961	1.59224	0.118243	0.462243	222794_x_at
CD79B	8.82579	-0.386943	-1.59219	0.118253	0.462248	205297_s_at
	6.30028	0.285109	1.59215	0.118261	0.462248	242252_at
KCNB1	7.0389	-0.210451	-1.59201	0.118293	0.46234	217637_at
RNF5	7.47711	-0.234511	-1.59192	0.118313	0.462386	216018_at
RBM22	8.71246	0.178547	1.59188	0.118323	0.462392	222527_s_at
HSPA9	10.8687	0.120144	1.59184	0.118333	0.462397	200692_s_at
RP11-61L19.2	6.61566	-0.262016	-1.59173	0.118356	0.462453	231150_at
RAB3IP	9.10836	0.167912	1.59161	0.118384	0.462511	223471_at
	6.17257	0.311119	1.59157	0.118393	0.462511	243174_at
GOPC	8.59308	0.178278	1.59155	0.118396	0.462511	227215_at
OIP5-AS1	9.54932	0.128898	1.59147	0.118416	0.462557	225332_at
	7.5916	0.416795	1.5913	0.118453	0.462666	236931_at
WDR12	6.91279	0.18126	1.5911	0.118498	0.462776	241687_at
CTDSP2	9.73839	-0.129992	-1.59109	0.118501	0.462776	208735_s_at
JAK3	8.43124	-0.17598	-1.59105	0.118509	0.462776	207187_at
	5.76794	0.354082	1.59098	0.118526	0.462776	234508_at
KDM4D	4.20479	-0.290748	-1.59094	0.118536	0.462776	242788_at
OR14J1	7.1537	0.187479	1.59093	0.118536	0.462776	234545_at
C15orf40	9.13125	0.124715	1.59087	0.118551	0.462776	1552310_at
LINC01348	6.37297	-0.36806	-1.59086	0.118552	0.462776	241533_at
RABGAP1L	2.90343	0.320855	1.59084	0.118557	0.462776	1554725_at
LOC101929728 /// SLC35E4	8.25841	0.164236	1.59074	0.11858	0.462806	1568623_a_at
CDC42BPG	5.53253	0.532334	1.59073	0.118582	0.462806	1564823_at
	6.03864	-0.307672	-1.59069	0.11859	0.462806	221242_at
ASPH	7.00772	-0.470519	-1.59052	0.11863	0.462871	205808_at
LMTK3	7.20304	-0.224739	-1.59046	0.118642	0.462871	1557103_a_at
ADPGK	8.52187	-0.19152	-1.59045	0.118646	0.462871	224455_s_at
FAM189A2	8.17671	-0.203401	-1.59042	0.118651	0.462871	213900_at
AAAS	8.04962	-0.357175	-1.59039	0.118658	0.462871	218075_at
ARIH1	9.54065	0.106571	1.5903	0.118678	0.462871	201879_at
	5.84272	-0.450279	-1.5903	0.118679	0.462871	234535_at
XPNPEP3	4.42994	0.371699	1.5903	0.11868	0.462871	224188_s_at
SCARA3	7.56847	-0.325007	-1.59028	0.118683	0.462871	223842_s_at
RELN	8.23193	0.204631	1.59023	0.118694	0.462876	205923_at
NOL6	8.72838	0.167431	1.5902	0.118701	0.462876	218199_s_at
LPP	6.6413	0.265244	1.59009	0.118727	0.462917	1558469_at
SRSF3	13.2827	0.104073	1.59006	0.118734	0.462917	208672_s_at
AP1G2	6.39373	0.442541	1.59004	0.118737	0.462917	214341_at
NUCKS1	11.6457	0.179746	1.58988	0.118774	0.463028	226880_at
SATB2-AS1	7.25809	0.676864	1.58981	0.11879	0.463032	1560010_a_at
ITGB3	5.45134	0.468066	1.58973	0.118807	0.463032	215240_at
	7.34323	-0.164883	-1.58973	0.118807	0.463032	1569417_at
DNAH14	3.20378	0.595523	1.58972	0.118809	0.463032	1567862_at
MCM5	8.72606	-0.231094	-1.58965	0.118826	0.463065	201755_at
	4.89273	0.502047	1.58957	0.118844	0.463067	1562016_at
ZSCAN21	8.28717	0.12466	1.58951	0.118857	0.463067	223424_s_at
LOC100507391	6.72979	-0.445516	-1.58943	0.118875	0.463067	1559715_at
RBMS1	9.8381	-0.223478	-1.5894	0.118882	0.463067	209868_s_at
	7.11172	0.205521	1.58937	0.118888	0.463067	217130_at
PDLIM1	13.7338	0.123869	1.58925	0.118915	0.463067	208690_s_at
	5.13298	0.591892	1.58923	0.11892	0.463067	233778_at
B9D1	8.26684	-0.212761	-1.58922	0.118922	0.463067	205662_at
TNPO1	4.63965	-0.201871	-1.58922	0.118923	0.463067	1556116_s_at
CLTC-IT1	6.25154	0.561385	1.58921	0.118924	0.463067	220855_at
RALB	10.699	-0.137195	-1.5892	0.118927	0.463067	202101_s_at
SYT9	7.29103	0.193833	1.58917	0.118934	0.463067	1555052_a_at
DEFB1	8.42185	0.28383	1.58916	0.118936	0.463067	210397_at
FAM47B	4.65832	-0.434713	-1.58906	0.118958	0.463119	240426_at
FGFR4	9.26073	0.186691	1.58895	0.118983	0.463182	204579_at
PPAP2A	11.3557	0.159828	1.5886	0.119063	0.463461	209147_s_at
GRHL2	9.40708	0.231236	1.58854	0.119077	0.463467	219388_at
LOC148413	8.6645	-0.1782	-1.58851	0.119084	0.463467	225920_at
POLDIP3 /// RRP7B	6.34608	0.416399	1.58848	0.11909	0.463467	210584_s_at
PHKB	6.85969	0.36854	1.58829	0.119132	0.46353	242248_at
	8.49209	0.278152	1.58827	0.119138	0.46353	1565886_at
TECTA	5.66156	0.501319	1.58826	0.11914	0.46353	236904_x_at
	7.06874	0.211297	1.58826	0.11914	0.46353	233020_at
CNKSR2	4.88804	-0.611875	-1.58822	0.119149	0.463531	229116_at
ERAP2	8.64376	-0.467798	-1.58815	0.119165	0.46356	235104_at
LOC284014	6.90697	-0.182237	-1.58807	0.119183	0.463596	1558723_at
SFXN1	7.32376	0.271024	1.58803	0.119191	0.463597	232055_at
LY86-AS1	2.47159	-0.472957	-1.58792	0.119216	0.46366	1556366_s_at
KAT5	10.2379	0.114583	1.58783	0.119237	0.46371	206689_x_at
LL0XNC01-7P3.1	5.98257	-0.328665	-1.58774	0.119258	0.463758	232199_at
HNRNPA3	11.175	0.132376	1.58769	0.119269	0.463759	211932_at
POMGNT1	9.26284	0.141702	1.58766	0.119275	0.463759	217944_at
PKN1	8.58733	-0.289903	-1.58755	0.1193	0.463804	202161_at
PPP2CA	8.07946	0.19267	1.58754	0.119304	0.463804	238719_at
GOLGA1	9.14173	0.100877	1.58744	0.119326	0.463856	203384_s_at
CALB1	6.08242	-0.330966	-1.58733	0.119351	0.463888	205626_s_at
UBASH3B	6.10455	-0.360037	-1.58733	0.119351	0.463888	228353_x_at
BCL2L15	10.1914	0.23291	1.58722	0.119376	0.463935	236083_at
	8.24049	-0.253755	-1.5872	0.11938	0.463935	244726_at
SHOX2	5.42434	-0.519683	-1.58703	0.119419	0.463976	210134_x_at
	6.46612	0.615716	1.58701	0.119424	0.463976	240815_at
COG2	6.23693	0.364518	1.58697	0.119433	0.463976	243608_at
C12orf57	12.1749	0.156921	1.58694	0.119438	0.463976	224719_s_at
LOC101929123	6.55438	0.248073	1.58692	0.119443	0.463976	1561454_at
UBE2G2	5.2513	0.469034	1.58692	0.119443	0.463976	232755_at
CDC42	11.6736	0.117397	1.58688	0.119452	0.463976	208728_s_at
	7.77817	-0.170879	-1.58685	0.119458	0.463976	241458_at
TCEAL4	10.7432	0.185637	1.58681	0.119467	0.463978	202371_at
MACF1	10.4854	-0.157078	-1.5866	0.119517	0.464138	207358_x_at
GTF3A	12.3503	-0.119495	-1.5865	0.119538	0.464148	215091_s_at
ACLY	9.60809	0.198668	1.58645	0.11955	0.464148	210337_s_at
MEF2A	9.63087	-0.147456	-1.58645	0.11955	0.464148	214684_at
CSF1	6.00253	-0.403609	-1.58643	0.119554	0.464148	211839_s_at
EZR	11.5566	0.212295	1.58637	0.119567	0.464168	217234_s_at
PTGR1	8.30267	0.174498	1.58626	0.119592	0.464232	228825_at
SMIM7	10.5963	0.0986389	1.58611	0.119627	0.464335	219097_x_at
MYH6 /// MYH7	3.57423	0.294061	1.58581	0.119696	0.46453	204737_s_at
OLAH	5.3883	-0.472665	-1.58578	0.119702	0.46453	233126_s_at
CUL2	7.17622	0.217224	1.58578	0.119703	0.46453	203078_at
LOC101927027	6.3933	0.38719	1.58568	0.119725	0.464583	235813_at
DNAJC22	9.49063	0.19847	1.58562	0.119739	0.464603	220441_at
BEND6	4.76844	0.528478	1.58551	0.119763	0.464603	231175_at
SLC11A2	6.24098	-0.352115	-1.58551	0.119763	0.464603	210047_at
APTR	8.88262	0.156839	1.58548	0.11977	0.464603	227431_at
	8.79082	0.181128	1.58547	0.119773	0.464603	238672_at
SMLR1	4.46148	0.416223	1.58543	0.119781	0.464603	230716_at
	10.3777	0.250805	1.58532	0.119806	0.464668	235716_at
C10orf128	9.45513	-0.276732	-1.5852	0.119833	0.464739	228372_at
ESYT3	5.44858	-0.405923	-1.58515	0.119846	0.46474	1557793_at
CSH1 /// CSHL1 /// GH1	4.87434	0.410577	1.58509	0.11986	0.46474	206475_x_at
VPS45	6.14816	-0.358346	-1.58507	0.119864	0.46474	207967_at
	5.88829	0.571818	1.58503	0.119872	0.46474	243049_at
SERF1A /// SERF1B	8.3637	0.1245	1.58502	0.119876	0.46474	219982_s_at
PRKAR1AP /// PRKAR1AP	5.31559	0.481551	1.58494	0.119893	0.464773	217361_at
	10.8113	-0.338918	-1.58488	0.119906	0.464789	230333_at
USB1	9.12932	-0.157048	-1.5848	0.119924	0.464796	1554016_a_at
	4.72436	0.523987	1.5848	0.119925	0.464796	241744_x_at
PVR	9.1543	0.177874	1.58457	0.119978	0.464936	1556582_at
ZCCHC4	5.95854	0.468554	1.58453	0.119987	0.464936	220472_at
GBGT1	8.87078	-0.16757	-1.5845	0.119994	0.464936	231780_at
	4.63737	0.378642	1.58449	0.119995	0.464936	216487_at
POGK	5.85581	0.343139	1.58442	0.120011	0.464965	222564_at
SPACA6P	6.43961	-0.389757	-1.58437	0.120023	0.464981	227992_s_at
TMEM171	9.88251	0.345848	1.58422	0.120057	0.465039	240770_at
UBAP1	9.5954	-0.122902	-1.58414	0.120075	0.465039	221490_at
PPP1R10	7.35027	0.51396	1.58413	0.120077	0.465039	201702_s_at
MBOAT2	10.3488	0.201118	1.58412	0.120081	0.465039	226726_at
ADAMTS19	4.06047	0.450813	1.58411	0.120081	0.465039	1553179_at
LOC728099	7.07073	0.293174	1.58403	0.1201	0.465082	1561218_s_at
C3orf70	9.88895	0.175036	1.58394	0.120121	0.465101	242447_at
GNL3L	7.06081	0.174107	1.5839	0.120129	0.465101	46947_at
SPIRE1	6.9727	-0.276797	-1.5839	0.120131	0.465101	1554807_a_at
SLC25A46	11.1844	-0.126712	-1.58385	0.120142	0.46511	212833_at
OGFOD1	9.91489	0.0995323	1.58372	0.120171	0.46519	225110_at
	6.86686	-0.289893	-1.58364	0.120188	0.465224	241615_x_at
SLC38A1	11.6895	0.164907	1.5836	0.120199	0.465233	218237_s_at
	8.93215	0.399717	1.58339	0.120246	0.465382	244753_at
ZIC4	6.42478	-0.253341	-1.5832	0.120289	0.465383	236711_at
TMED4	9.88701	0.171187	1.58318	0.120293	0.465383	224676_at
RSL1D1	7.94154	0.229866	1.58317	0.120295	0.465383	212019_at
USP47	7.40662	0.288083	1.58311	0.120311	0.465383	223119_s_at
	6.27068	0.527037	1.5831	0.120311	0.465383	237459_at
AGGF1	7.33808	0.154499	1.5831	0.120312	0.465383	210710_at
FMO6P	4.89499	0.579824	1.58309	0.120315	0.465383	215174_at
	6.12106	-0.591608	-1.58308	0.120316	0.465383	1564237_at
ANAPC1 /// LOC730268	9.07652	0.123406	1.58305	0.120323	0.465383	229267_at
TXK	6.78356	-0.366945	-1.58295	0.120347	0.465444	206828_at
LOC644090 /// RP13-452N2.1	7.40157	-0.161746	-1.5829	0.120359	0.465444	238319_at
RP5-1085F17.3	9.6572	0.12812	1.58282	0.120376	0.465444	227547_at
ETS1	8.08783	-0.202716	-1.5828	0.120381	0.465444	214447_at
	4.24464	0.529692	1.58278	0.120385	0.465444	216097_at
C15orf57	7.7437	0.192282	1.58276	0.12039	0.465444	1558648_at
CDC42-IT1	6.33725	-0.408656	-1.58272	0.120398	0.465444	1556931_at
ZNF74	6.64937	-0.318089	-1.58256	0.120436	0.465553	205881_at
SULT1C2	7.39501	0.403798	1.58245	0.120461	0.465553	205343_at
IBA57	7.24231	-0.204404	-1.58243	0.120464	0.465553	215490_at
PKD2L1	7.61947	-0.200721	-1.58236	0.120482	0.465553	221061_at
FMO4	8.7344	0.182041	1.58231	0.120494	0.465553	206263_at
C19orf60	10.5663	-0.118059	-1.5823	0.120495	0.465553	51200_at
MCM2	9.97674	-0.195195	-1.58228	0.120499	0.465553	202107_s_at
PLCH1-AS1	7.2152	0.180824	1.58225	0.120506	0.465553	1561531_at
MAGI1-IT1	5.25031	0.379878	1.58224	0.120508	0.465553	1561301_at
	8.02039	0.172746	1.58223	0.120512	0.465553	242277_at
NAA25	9.43664	0.165433	1.58217	0.120524	0.465568	225888_at
ANK3	7.6389	0.282598	1.58205	0.120552	0.465645	239726_at
MBP	8.48825	0.144942	1.58195	0.120576	0.465672	225408_at
LOC102724985 /// PDXDC1 /// PDXDC2P	8.26831	0.335522	1.58194	0.120576	0.465672	232288_at
TAS2R5	5.41603	0.413168	1.5818	0.120608	0.465762	231757_at
HNRNPA1 /// HNRNPA1L2 /// HNRNPA1P10 /// HNRNPA1P33	14.3525	0.128699	1.58165	0.120643	0.465865	213356_x_at
ZNF490	7.85428	0.161632	1.58157	0.120663	0.465875	231988_x_at
	6.17264	-0.444422	-1.58156	0.120663	0.465875	242831_at
MTRF1	6.24034	0.184429	1.58151	0.120674	0.465885	244763_at
CSNK1A1P1	4.06957	0.408581	1.58146	0.120687	0.465891	1559651_at
SPHK2	5.84748	0.500964	1.58143	0.120693	0.465891	209857_s_at
LOC101929336 /// RIF1	8.75344	0.153297	1.58129	0.120725	0.46598	226821_at
	8.13167	0.18176	1.58126	0.120733	0.46598	224005_at
LZTS2	9.46278	0.119351	1.5812	0.120746	0.465998	1555881_s_at
	7.73095	0.199142	1.58114	0.120759	0.466016	1561639_at
	4.169	-0.383932	-1.58082	0.120832	0.466265	1570296_at
	7.02378	0.22074	1.58068	0.120864	0.466338	234010_at
APOBEC1	8.9635	-0.445884	-1.58065	0.120873	0.466338	207158_at
LMNA	11.7677	0.17962	1.58061	0.120881	0.466338	203411_s_at
GCOM1 /// POLR2M	4.1444	0.506397	1.58057	0.120891	0.466338	239099_at
TOMM70A	10.0657	0.12588	1.58056	0.120894	0.466338	201512_s_at
AP3B1	8.13473	0.15163	1.58051	0.120904	0.466345	203141_s_at
	3.32832	0.250046	1.58034	0.120942	0.466409	241571_at
MID2	8.62236	-0.13175	-1.58031	0.120949	0.466409	208384_s_at
FAM134B	10.517	0.320779	1.58026	0.120962	0.466409	218510_x_at
TFCP2	8.78132	0.146185	1.58025	0.120964	0.466409	207627_s_at
KIAA1107	7.1967	0.182841	1.58025	0.120964	0.466409	214098_at
PAPD5	9.74161	0.142377	1.58019	0.120977	0.466409	226843_s_at
CADM1	9.17485	-0.265025	-1.58011	0.120996	0.466409	209030_s_at
SQLE	7.70808	0.250523	1.58009	0.121001	0.466409	213562_s_at
C18orf54	5.04952	-0.480756	-1.58008	0.121002	0.466409	1553651_at
PHF7	5.56022	-0.350489	-1.58007	0.121006	0.466409	221930_at
B4GALT1	4.9203	-0.475754	-1.58	0.121021	0.466434	229403_at
TPPP	6.91535	-0.361669	-1.57989	0.121047	0.466499	227643_at
LMO7	6.23764	-0.428351	-1.57983	0.12106	0.466518	1556377_s_at
GATM	5.00338	-0.228177	-1.57965	0.121101	0.46661	231686_at
BCL2L14	2.97751	0.579219	1.57964	0.121103	0.46661	1569719_at
TMEM132B	7.00201	0.210934	1.57961	0.12111	0.46661	236468_at
DAK	7.71985	0.171718	1.57957	0.121119	0.466613	244627_at
PGRMC1	11.2117	0.215376	1.57946	0.121145	0.466683	201120_s_at
SCP2	12.9842	0.164588	1.57937	0.121165	0.466707	201339_s_at
BNIP2	9.69179	0.126054	1.57936	0.121169	0.466707	226280_at
TDRD9	6.81273	-0.262931	-1.57924	0.121195	0.466766	228285_at
	7.81397	-0.238574	-1.57922	0.121201	0.466766	222284_at
ZRANB3	7.3349	-0.188598	-1.57917	0.121211	0.466769	239538_at
IL12RB1	7.05821	-0.374438	-1.57902	0.121246	0.466838	239522_at
ITGB2-AS1	8.73579	-0.575167	-1.57902	0.121247	0.466838	229041_s_at
ADTRP	10.3987	-0.27601	-1.57897	0.121257	0.466838	215100_at
SUN1	6.44311	0.281993	1.57893	0.121266	0.466838	214169_at
ZBTB47	7.59831	0.162695	1.57891	0.121271	0.466838	226500_at
NUDCD3	7.43744	-0.240473	-1.57887	0.121281	0.466844	201269_s_at
KCNE3	8.98725	0.199716	1.57877	0.121304	0.466871	222923_s_at
ADHFE1	8.54666	0.155909	1.57876	0.121305	0.466871	227113_at
SLC11A2	10.1562	0.182759	1.57868	0.121324	0.46691	203124_s_at
VPS13B	6.12621	0.474572	1.57856	0.121351	0.466946	1553852_at
LANCL3	6.25536	0.37447	1.57854	0.121356	0.466946	243856_at
	4.58768	-0.37892	-1.57848	0.121369	0.466946	216122_at
ARL11	3.67669	-0.536312	-1.57848	0.12137	0.466946	1552693_at
RPS16P5	7.09482	-0.530125	-1.57845	0.121376	0.466946	1566079_at
CTXN2 /// SLC24A5	4.94148	0.503491	1.57835	0.1214	0.467004	232672_x_at
	3.47078	-0.337851	-1.57822	0.121429	0.467083	241123_at
PTAR1	10.4188	0.135421	1.57817	0.121441	0.467096	226110_at
NFYB	6.67844	0.26878	1.57813	0.12145	0.4671	244704_at
FBXO16 /// ZNF395	8.47965	0.235789	1.57808	0.121462	0.467103	221123_x_at
LOC101928461	3.73214	0.155874	1.57805	0.121468	0.467103	236785_at
	4.25758	0.353092	1.57789	0.121506	0.467215	1566041_at
OR2H1	5.51001	0.376953	1.57779	0.121528	0.467268	216817_s_at
GABRB3	5.02888	0.425351	1.57772	0.121544	0.467283	1569689_s_at
IL13RA1	10.7933	-0.133133	-1.57762	0.121568	0.467283	211612_s_at
PNKD	9.62788	0.134649	1.5776	0.121572	0.467283	233177_s_at
ST8SIA6-AS1	6.13966	-0.371699	-1.57758	0.121577	0.467283	242350_s_at
QKI	7.46423	-0.196318	-1.57757	0.121578	0.467283	1555154_a_at
DNAJC2	10.4073	0.123358	1.57754	0.121587	0.467283	213097_s_at
EPHX4	6.42948	-0.440585	-1.57751	0.121592	0.467283	239579_at
COL5A2	11.2148	-0.25108	-1.57735	0.12163	0.467397	221729_at
	7.55086	0.150982	1.57725	0.121653	0.467439	236476_at
LOC101929328	5.27728	-0.374269	-1.57723	0.121658	0.467439	1569763_at
DIMT1	5.53019	0.323063	1.57718	0.12167	0.467451	210801_at
CUL3	5.70726	0.434691	1.57708	0.121691	0.467501	201372_s_at
REST	7.18141	0.281548	1.57692	0.121728	0.467608	204535_s_at
LRMP	9.58089	-0.352543	-1.57686	0.121742	0.467628	204674_at
TRAV20 /// TRAV20 /// TRAV20	5.48919	0.39633	1.5768	0.121757	0.467654	234860_at
C17orf104	3.77205	-0.491636	-1.57673	0.121773	0.467684	1564075_a_at
DSCR10	6.33856	0.286016	1.5766	0.121802	0.467747	1552467_at
	8.33103	0.183029	1.57656	0.121812	0.467747	215387_x_at
NPHP3	9.26221	0.180371	1.57654	0.121815	0.467747	235410_at
KMT2B /// KMT2B	3.93078	0.541134	1.57647	0.121832	0.46778	217075_x_at
FMO1	6.73034	-0.500805	-1.57631	0.121869	0.467856	205666_at
LOC101929336 /// RIF1	9.39062	0.274092	1.57629	0.121874	0.467856	236620_at
LOC553103	7.10823	-0.247724	-1.57625	0.121883	0.467856	241899_at
SLFN5	8.13236	-0.199758	-1.57624	0.121886	0.467856	243999_at
LOC100996792 /// MAP2K3	10.0817	-0.173677	-1.57614	0.121908	0.467905	207667_s_at
	6.40048	0.328579	1.57609	0.121919	0.467906	236139_at
SHARPIN	9.03221	0.14331	1.57607	0.121925	0.467906	220973_s_at
CTC-444N24.11	7.53091	0.205878	1.57601	0.121939	0.467927	242691_at
PTER	9.78776	0.171539	1.57575	0.121999	0.468068	218967_s_at
ANKRD44-IT1	6.00458	-0.486561	-1.57571	0.122008	0.468068	1557486_at
PSMA1	13.3677	-0.0985799	-1.57566	0.12202	0.468068	211746_x_at
FRAS1	4.45912	-0.525628	-1.57566	0.12202	0.468068	243935_at
PPP6R2	4.37244	0.312101	1.57563	0.122027	0.468068	238110_at
	7.21757	0.271614	1.57561	0.122032	0.468068	216467_s_at
ERBB3	12.1949	0.212642	1.57559	0.122036	0.468068	226213_at
MYCBPAP	4.98261	0.486024	1.57554	0.122046	0.468076	223731_at
SLC45A3	8.96435	0.148095	1.57528	0.122106	0.468218	228696_at
	5.52619	0.376522	1.57527	0.122109	0.468218	243942_at
NOB1	9.7846	0.120875	1.57525	0.122114	0.468218	223018_at
TMED8	10.4859	-0.156295	-1.57523	0.122118	0.468218	225343_at
SET /// SETSIP	12.4909	0.126879	1.57507	0.122155	0.468326	213047_x_at
UBA1	12.4014	-0.118952	-1.57478	0.122223	0.468515	200964_at
LMO7	7.4334	0.196557	1.57477	0.122224	0.468515	202674_s_at
	3.95355	-0.274317	-1.57475	0.12223	0.468515	237752_at
SLC2A13	5.91016	0.374446	1.57469	0.122242	0.468532	234561_at
EDN1	8.85629	0.231302	1.57465	0.122251	0.468533	218995_s_at
RP11-676J12.4	6.21817	0.362297	1.57448	0.122291	0.468653	237389_at
	5.84997	-0.534244	-1.57436	0.12232	0.468732	239947_at
XYLT1	9.76369	0.134566	1.57431	0.12233	0.468738	213725_x_at
RP1-30M3.5	8.43291	0.110046	1.57426	0.122342	0.46875	1560071_a_at
LYPLA2	11.1215	0.125729	1.57419	0.122359	0.46877	202292_x_at
LOC101927792	3.50852	0.409629	1.57416	0.122366	0.46877	217443_at
CNTD1	5.80426	0.420975	1.57413	0.122373	0.46877	231463_at
BC034416	5.43609	-0.506285	-1.57407	0.122388	0.468779	1569171_a_at
	3.85369	0.639809	1.57401	0.122401	0.468779	1569231_x_at
CA7	9.0548	0.639957	1.574	0.122402	0.468779	207504_at
DPH3	9.54812	-0.138648	-1.57397	0.12241	0.468779	225195_at
GLRA3	6.20505	-0.264467	-1.57387	0.122432	0.468794	216021_s_at
	4.59719	0.545372	1.57385	0.122437	0.468794	1563519_at
PCGF5	10.5993	-0.111365	-1.57384	0.122441	0.468794	229194_at
	4.6617	0.395354	1.5738	0.122448	0.468794	237402_at
RP11-108P20.4	7.73034	0.209281	1.57374	0.122462	0.4688	240276_at
STOML1	7.86848	0.319424	1.57371	0.122469	0.4688	204701_s_at
AL132709.8	5.23715	0.473098	1.57369	0.122475	0.4688	242856_at
SMAD7	9.60166	0.149265	1.57353	0.122512	0.468907	204790_at
KBTBD6	7.2396	0.159095	1.57347	0.122526	0.468927	1553111_a_at
FAHD1	11.146	0.172819	1.57343	0.122536	0.468932	227960_s_at
CACNA2D2	7.2716	0.368789	1.57326	0.122574	0.469045	204811_s_at
SBSPON	6.91962	-0.33521	-1.57289	0.122661	0.469344	235209_at
ZNF777	8.66851	0.150575	1.57279	0.122682	0.469395	1553172_at
	8.69744	-0.236965	-1.57272	0.122699	0.469425	241916_at
MRM1	7.52723	0.21655	1.57264	0.122719	0.469468	219967_at
BTBD2	8.89308	0.2201	1.57252	0.122744	0.469534	207722_s_at
ITSN1	6.62199	0.435868	1.57243	0.122765	0.469581	210713_at
PANX2	5.32424	0.268302	1.57222	0.122816	0.469669	1552944_a_at
CERS5	3.18289	-0.320583	-1.57221	0.122817	0.469669	239491_at
	6.75417	0.204019	1.57219	0.122822	0.469669	1559304_at
	3.95859	0.291108	1.57219	0.122823	0.469669	240684_at
RP11-353N14.2	2.87392	-0.328904	-1.57199	0.122868	0.469807	239639_at
RABL6	10.2422	0.152536	1.57195	0.122877	0.469807	225377_at
ZNF419	9.63148	0.0977269	1.5719	0.122888	0.469807	58367_s_at
C2orf82	9.32485	0.240902	1.57187	0.122896	0.469807	230244_at
INSIG2	9.40912	-0.107199	-1.57185	0.122902	0.469807	209566_at
SOCS2	10.1664	0.153419	1.57178	0.122918	0.469835	203373_at
TPI1	13.3964	-0.105896	-1.57157	0.122965	0.469984	213011_s_at
SAP30L	8.2217	0.193516	1.57149	0.122985	0.470013	232135_at
FLJ30064	6.74983	0.381388	1.57146	0.12299	0.470013	239821_at
FAM192A	9.36855	0.101609	1.57139	0.123008	0.470013	217896_s_at
RP11-225H22.4	3.381	0.141526	1.57139	0.123008	0.470013	243212_at
HHEX	8.86285	-0.307598	-1.57134	0.123018	0.470013	204689_at
	6.54929	-0.294681	-1.57132	0.123024	0.470013	234463_at
SPRY3	7.42123	0.164004	1.57111	0.123074	0.470122	232157_at
C6orf89	9.07179	-0.152086	-1.5711	0.123074	0.470122	224987_at
FAM66C /// LOC101928910	5.22943	-0.399398	-1.57108	0.123079	0.470122	1570395_a_at
KPNA2	11.3968	-0.137806	-1.57093	0.123115	0.470154	211762_s_at
F8	8.36759	0.128454	1.57088	0.123126	0.470154	205756_s_at
	6.12327	0.446614	1.57086	0.12313	0.470154	234287_at
ATG3	7.50366	0.19907	1.57086	0.123131	0.470154	220237_at
	4.76759	0.517964	1.57085	0.123132	0.470154	1564192_at
	3.22962	-0.235574	-1.57082	0.12314	0.470154	231346_s_at
SEC22C	9.84985	-0.139172	-1.57079	0.123147	0.470154	225460_at
GALNT1	11.2403	0.117192	1.57063	0.123184	0.470252	201724_s_at
GS1-304P7.2	3.73977	0.222273	1.57059	0.123194	0.470252	234378_at
	6.38873	0.255848	1.57055	0.123202	0.470252	238796_at
	7.31145	0.314925	1.57053	0.123207	0.470252	239850_at
KLF5	12.4634	0.250598	1.57047	0.123222	0.470276	209212_s_at
HOOK2	9.78041	0.155918	1.57036	0.123248	0.470314	218780_at
EIF1	13.4659	0.145652	1.57033	0.123253	0.470314	202021_x_at
CEP72	7.80985	-0.150896	-1.57029	0.123264	0.470314	219531_at
NAALAD2	5.54595	-0.427795	-1.57028	0.123267	0.470314	1554506_x_at
MFSD6	11.9082	0.119054	1.57017	0.123292	0.470379	225325_at
CTBP1-AS2	5.45431	0.244229	1.5701	0.123308	0.470408	237642_at
MKNK2	10.7316	0.153489	1.56998	0.123336	0.470457	223199_at
FAM47A	3.93004	-0.375907	-1.56993	0.123346	0.470457	243700_x_at
	5.73256	0.442741	1.56992	0.123348	0.470457	1565803_at
NDUFA13	12.5787	0.134554	1.56989	0.123356	0.470457	220864_s_at
ARID1A	10.6509	0.12209	1.56985	0.123365	0.470458	218917_s_at
KIAA0319	6.02858	0.423593	1.56981	0.123374	0.470463	206017_at
RUFY2	2.59965	0.490994	1.56976	0.123387	0.470478	1554133_at
	3.79181	0.518658	1.56966	0.12341	0.470492	240599_x_at
LOC101929410	5.64114	-0.430662	-1.56961	0.123422	0.470492	1569859_at
SCAF4	9.46372	0.153352	1.5696	0.123423	0.470492	226082_s_at
BRE	9.33372	0.147036	1.56959	0.123425	0.470492	212645_x_at
	5.23872	-0.499684	-1.56946	0.123457	0.47058	244639_at
	6.06491	0.333618	1.56936	0.12348	0.470637	242620_at
FCGR2C	5.83124	-0.413726	-1.56929	0.123496	0.470665	211396_at
	7.64833	-0.242142	-1.56917	0.123524	0.470709	238228_at
ZNF444	7.38586	-0.382631	-1.5691	0.123541	0.470709	218707_at
MED14	7.4978	0.210034	1.56908	0.123545	0.470709	215167_at
C7orf49	9.92207	-0.140491	-1.56906	0.123549	0.470709	220949_s_at
KCNH4	4.54356	-0.284632	-1.56906	0.123551	0.470709	220802_at
PHF20	9.43357	0.114779	1.56899	0.123566	0.470732	206567_s_at
TRIM15	9.47273	-0.239382	-1.56889	0.12359	0.470791	210885_s_at
GYPB	6.44261	0.419074	1.5687	0.123633	0.470886	207459_x_at
MMAA	4.257	-0.578144	-1.56864	0.123647	0.470886	237831_x_at
CADPS	5.72017	0.445304	1.56861	0.123654	0.470886	233950_at
NR2F2	8.69066	0.149805	1.5686	0.123657	0.470886	215073_s_at
VWDE	4.08445	0.654437	1.5686	0.123658	0.470886	239552_at
	7.16013	0.329146	1.56848	0.123685	0.470917	244813_at
CSPP1	8.54239	0.159373	1.56845	0.123691	0.470917	220072_at
WIPI1	10.532	-0.170406	-1.56843	0.123697	0.470917	213836_s_at
FST	8.64678	-0.239227	-1.5684	0.123704	0.470917	204948_s_at
FCAR	7.08939	-0.224555	-1.56836	0.123714	0.470917	211305_x_at
MUC17	9.46303	0.460219	1.56834	0.123717	0.470917	232321_at
RPL18P10 /// RPL18P10	9.98938	0.220688	1.56825	0.123739	0.470968	222297_x_at
PSMD13	9.86398	-0.0946738	-1.56809	0.123776	0.471023	201233_at
	5.03353	0.516885	1.56805	0.123786	0.471023	1569545_at
TCF4	10.2611	-0.172834	-1.56799	0.123799	0.471023	222146_s_at
AKAP1	6.57981	0.311959	1.56798	0.123802	0.471023	210626_at
BIVM	9.58239	0.0921144	1.56795	0.123809	0.471023	222761_at
WDR52	7.86538	0.164878	1.56792	0.123817	0.471023	221103_s_at
GLTSCR1L	9.41801	0.144504	1.56789	0.123822	0.471023	38892_at
UAP1	12.3279	0.158234	1.56789	0.123823	0.471023	209340_at
LOC100272217	6.70571	0.240498	1.56785	0.123833	0.471028	243785_at
	4.24237	-0.498938	-1.56763	0.123884	0.471189	233154_at
XXbac-B476C20.9	6.07189	0.436719	1.56755	0.123903	0.47123	233269_at
HAND2-AS1	3.61395	0.39476	1.56747	0.123921	0.471265	219791_s_at
GCC1	6.87428	-0.282637	-1.56739	0.123939	0.471279	243437_at
PRG4	5.54106	0.493493	1.56735	0.123949	0.471279	206007_at
PRKAB1	9.60932	0.183132	1.56733	0.123955	0.471279	201835_s_at
ESPL1	8.51812	-0.142164	-1.5673	0.123961	0.471279	38158_at
ASPDH	4.25433	-0.249298	-1.56727	0.123968	0.471279	230912_at
CD99	11.7986	0.132943	1.56708	0.124012	0.471391	201028_s_at
TTC38	6.3547	-0.433305	-1.56707	0.124014	0.471391	216768_x_at
TNFRSF9	6.07957	-0.407555	-1.56695	0.124042	0.471463	211786_at
MYCBP2	9.88884	-0.234996	-1.56689	0.124056	0.471471	201959_s_at
NFS1	9.40315	0.102606	1.56684	0.124068	0.471471	218455_at
ARRB1	9.5239	-0.0971175	-1.56683	0.124071	0.471471	43511_s_at
LRRFIP2	10.1778	0.183001	1.56679	0.124079	0.471471	218364_at
HIVEP3	7.81545	-0.209216	-1.56673	0.124095	0.4715	232581_x_at
PTPN18	6.79025	0.325075	1.56656	0.124134	0.471554	1569552_at
SEC24C	10.8129	-0.119118	-1.56654	0.124139	0.471554	202361_at
HBD	7.97534	-0.360351	-1.56649	0.124149	0.471554	206834_at
PDE9A	10.0863	0.383575	1.56649	0.124149	0.471554	205593_s_at
COL18A1	9.61507	-0.293657	-1.56648	0.124152	0.471554	209082_s_at
GATAD2B	7.48757	0.278866	1.56636	0.124179	0.471581	238076_at
CYP1A2	9.17665	0.202306	1.56634	0.124185	0.471581	207608_x_at
ZNF585A	7.7138	0.281973	1.56632	0.12419	0.471581	227674_at
2009-09-01	7.32674	-0.370413	-1.5663	0.124194	0.471581	207425_s_at
CSRNP2	8.81575	0.112261	1.56617	0.124226	0.471625	221260_s_at
EIF3M	7.91448	0.21736	1.56616	0.124228	0.471625	215190_at
MAP1LC3B	11.2964	-0.150756	-1.56614	0.124231	0.471625	208786_s_at
MUC15	2.55048	-0.258364	-1.5661	0.124241	0.471628	227241_at
ASAH2B	8.36962	0.134151	1.56606	0.124249	0.471628	229793_at
PRB1	7.90845	0.164017	1.56576	0.124321	0.471869	210597_x_at
ZNF678	8.69544	0.16204	1.56565	0.124347	0.471934	232028_at
HLA-G	13.8083	-0.246237	-1.56557	0.124365	0.471969	211530_x_at
	8.30634	-0.272058	-1.56546	0.124391	0.472035	236067_at
NDP	6.2095	-0.327175	-1.5653	0.124428	0.472086	206022_at
FOXD3	5.16353	0.496201	1.56529	0.12443	0.472086	241612_at
	4.28384	0.515497	1.56529	0.12443	0.472086	1561564_at
FNIP2	10.8536	0.170882	1.56523	0.124445	0.472108	226460_at
LOC101928784	6.56886	0.338206	1.56514	0.124466	0.472149	240163_at
PAPOLA	7.69726	0.210565	1.56503	0.124491	0.472149	215374_at
	5.07261	0.468862	1.565	0.124499	0.472149	1561164_at
	5.93089	0.282073	1.56495	0.124511	0.472149	244016_at
COQ7	9.03348	0.121451	1.56495	0.124511	0.472149	209746_s_at
PDSS1	6.88703	0.194641	1.56486	0.124532	0.472149	236298_at
GAPVD1	9.17004	0.0822785	1.56484	0.124537	0.472149	214869_x_at
INO80	8.42145	0.160196	1.56483	0.124538	0.472149	225357_s_at
MCTP1	8.55055	-0.400696	-1.56481	0.124544	0.472149	220122_at
AQP1	10.6979	0.254773	1.56479	0.124548	0.472149	209047_at
MGST1	12.5451	-0.163174	-1.56478	0.124551	0.472149	1565162_s_at
	8.07811	0.200692	1.56465	0.124582	0.472233	215577_at
NUBPL	8.33911	0.165222	1.56453	0.12461	0.472258	220176_at
MCFD2	9.35049	-0.174566	-1.56452	0.124612	0.472258	212246_at
MPV17	8.82182	-0.140412	-1.56448	0.124621	0.472258	203466_at
LOC100652777 /// PLA2G10	11.3435	0.275354	1.56439	0.124641	0.472258	207222_at
	4.86759	-0.504981	-1.56439	0.124642	0.472258	234614_at
	5.69302	0.430493	1.56436	0.124648	0.472258	215974_at
FBXO8	9.54142	0.182577	1.56436	0.124649	0.472258	223240_at
	4.03817	0.261741	1.56399	0.124737	0.472483	1556327_a_at
MUC20	7.5851	0.353317	1.56396	0.124743	0.472483	230043_at
AHSA2	9.17053	0.225561	1.56394	0.124748	0.472483	212980_at
HES5	5.58564	0.528536	1.56393	0.12475	0.472483	239230_at
	6.1528	-0.40317	-1.56393	0.124751	0.472483	241152_at
PIGS	10.6115	0.132011	1.56372	0.124798	0.472629	223148_at
SENP2	8.77207	0.141995	1.56363	0.12482	0.472678	222523_at
	7.1182	-0.238633	-1.56353	0.124844	0.4727	1569915_at
LOC731157	4.59255	0.324174	1.5635	0.124852	0.4727	233163_at
MAPK8IP2	7.07907	0.31914	1.5635	0.124852	0.4727	205050_s_at
MTF2	9.58532	0.125635	1.56343	0.124867	0.4727	209705_at
PCBP2	7.79627	0.32951	1.56342	0.124869	0.4727	229467_at
LOC100506100	8.65575	-0.168587	-1.56317	0.124927	0.472889	228773_at
C11orf30	8.51527	0.122871	1.56312	0.124941	0.472908	222806_s_at
THOP1	8.62799	-0.156376	-1.56291	0.124989	0.473046	203235_at
CCDC89	5.28678	-0.39686	-1.56285	0.125004	0.473046	1553228_at
AXDND1	5.42702	-0.438748	-1.56282	0.125012	0.473046	1553376_a_at
	7.67841	-0.185983	-1.56281	0.125012	0.473046	237347_at
	6.99964	0.334431	1.5627	0.125038	0.473112	232286_at
YME1L1	12.0135	-0.0946557	-1.56262	0.125059	0.473156	201351_s_at
LOC100506299	7.86269	0.199534	1.56253	0.125079	0.473202	236719_at
TRBV27	5.3883	-0.475131	-1.56241	0.125108	0.473277	241133_at
RP4-575N6.5	7.30016	0.159528	1.56236	0.125119	0.473277	240025_x_at
LOC400620	5.46133	-0.360593	-1.56233	0.125125	0.473277	1557731_at
PRR26	6.57007	0.338713	1.56223	0.12515	0.47333	1557548_at
GSTK1	12.4215	0.112753	1.5622	0.125157	0.47333	217751_at
MIR194-2	7.57791	0.160104	1.56214	0.12517	0.473339	1556717_at
MOK	7.39222	0.267954	1.56212	0.125176	0.473339	205130_at
PTGDS	11.6188	-0.501808	-1.56187	0.125235	0.473462	212187_x_at
LRRN1	5.0996	-0.464009	-1.56184	0.125241	0.473462	226884_at
	6.44699	-0.258783	-1.56183	0.125243	0.473462	243396_at
ADIPOR2	11.0469	0.186202	1.56181	0.125249	0.473462	201346_at
LDLR	6.69828	0.323103	1.56177	0.125257	0.473462	217005_at
	5.07308	0.46499	1.56176	0.125261	0.473462	234064_at
ZNF148	9.28773	0.190912	1.5617	0.125274	0.47348	228545_at
WAC	7.2879	0.142867	1.56151	0.125319	0.473591	230154_at
MX1	9.62729	-0.232936	-1.56144	0.125337	0.473591	202086_at
HGSNAT	6.57578	0.397031	1.56138	0.12535	0.473591	227564_at
PRF1	8.95376	-0.296218	-1.56136	0.125354	0.473591	214617_at
HHEX	8.55867	-0.291259	-1.56133	0.125361	0.473591	215933_s_at
	7.48364	-0.233544	-1.56131	0.125366	0.473591	241237_at
	8.35917	0.231055	1.5613	0.125369	0.473591	236229_at
GTF3C2	10.3408	0.105071	1.56128	0.125374	0.473591	212429_s_at
	6.09523	-0.292541	-1.56125	0.125381	0.473591	237488_at
OGFOD2	9.20122	-0.101585	-1.56109	0.12542	0.473664	44617_at
SNAPC3	7.58256	0.200116	1.56108	0.125421	0.473664	229712_at
	6.8173	-0.418547	-1.56105	0.125427	0.473664	241662_x_at
PHC2	11.1593	-0.18513	-1.56092	0.125459	0.473702	200919_at
ATAD3A /// ATAD3B	8.52059	-0.210575	-1.56091	0.125461	0.473702	1552641_s_at
SFSWAP	7.92151	0.280567	1.5609	0.125463	0.473702	202773_s_at
CASZ1	7.39874	-0.27997	-1.5608	0.125486	0.473748	235605_at
	3.86831	0.268324	1.56078	0.125492	0.473748	221852_at
RIMKLA	6.28032	0.429623	1.56065	0.125522	0.473805	236884_at
FOXN3-AS1	7.69864	0.14303	1.56064	0.125525	0.473805	227887_at
	6.98319	0.194699	1.56044	0.125572	0.473831	239995_at
	6.2314	0.333366	1.56043	0.125575	0.473831	233286_at
LOC101928623 /// LOC401320	8.74899	0.164639	1.56042	0.125578	0.473831	239313_at
FXR1	10.6965	-0.138409	-1.5604	0.125582	0.473831	201637_s_at
NLRP11	5.40645	-0.435721	-1.56033	0.125597	0.473831	1552531_a_at
LINC00479	5.78829	0.377987	1.56028	0.125609	0.473831	1553918_at
GNA12	10.0746	-0.159168	-1.56022	0.125625	0.473831	224681_at
SIKE1	7.97263	0.14901	1.56021	0.125627	0.473831	235294_at
GTPBP3	5.78998	-0.398955	-1.5602	0.125628	0.473831	1555062_s_at
KCNH8	6.88601	0.228794	1.56019	0.12563	0.473831	1552742_at
ECHS1	12.6335	0.132486	1.56018	0.125634	0.473831	201135_at
FNBP1L	11.0075	0.171338	1.56011	0.12565	0.473831	215017_s_at
	6.78317	0.399933	1.56006	0.125661	0.473831	233359_at
ZMAT3	7.57035	0.165257	1.56005	0.125663	0.473831	1555609_a_at
	5.10124	-0.50006	-1.56	0.125676	0.473831	244096_at
CRAMP1L	4.16404	-0.309847	-1.55983	0.125715	0.473831	240930_at
	5.94364	0.403346	1.55981	0.125721	0.473831	231508_s_at
POU3F3	4.85426	0.447801	1.55978	0.125727	0.473831	228780_at
NKAIN2	4.2573	0.596291	1.55976	0.125731	0.473831	242002_at
KCNRG	5.37415	0.474607	1.55974	0.125738	0.473831	239098_at
SNAP25	6.57151	0.220598	1.55973	0.125738	0.473831	1556629_a_at
ZNF780B	6.34685	0.321041	1.55972	0.125741	0.473831	243294_at
DHRS9	13.0605	-0.306447	-1.55969	0.125749	0.473831	219799_s_at
RHBDL2	9.64181	0.244588	1.55964	0.12576	0.473831	1552502_s_at
	7.34822	0.338068	1.55961	0.125769	0.473831	241970_at
	4.60972	-0.540563	-1.5596	0.12577	0.473831	1561919_at
HCFC1	9.74241	0.138959	1.55959	0.125773	0.473831	202474_s_at
	7.52352	0.206293	1.55958	0.125774	0.473831	237913_at
UBE3A	11.1453	0.101547	1.55944	0.125808	0.473911	211285_s_at
CADM2	4.90549	0.484154	1.55935	0.125831	0.473911	240433_x_at
FAM115C /// LOC101928422	4.50224	0.308265	1.55934	0.125831	0.473911	239315_at
MUS81	9.86553	0.0908901	1.55934	0.125833	0.473911	218463_s_at
CLDN22 /// WWC2	6.13587	-0.313255	-1.55931	0.125839	0.473911	218775_s_at
	6.12425	0.369684	1.55923	0.125857	0.473946	234204_at
SH3RF2	9.16333	0.187917	1.55919	0.125867	0.473953	243582_at
SELPLG	7.57457	-0.356151	-1.55906	0.125899	0.474039	209880_s_at
	4.87795	-0.452862	-1.55887	0.125943	0.474173	242203_at
SFRP4	6.23174	0.363845	1.55879	0.125961	0.474208	204052_s_at
RDX	5.93945	-0.351914	-1.5587	0.125984	0.474251	204969_s_at
APPBP2	9.45913	0.125742	1.55864	0.125996	0.474251	202630_at
ARF1P1 /// ARF1P1	6.67674	-0.411543	-1.55864	0.125998	0.474251	216824_at
ZNF281	10.6298	-0.17478	-1.55847	0.126038	0.474331	222619_at
USP32 /// USP6	7.80446	-0.174064	-1.55844	0.126045	0.474331	242242_at
PCDHA10	5.57655	-0.432309	-1.55844	0.126046	0.474331	211867_s_at
KNSTRN	9.37523	-0.120494	-1.55837	0.126061	0.474354	225300_at
ZNF395	6.65396	-0.458213	-1.55829	0.126081	0.474397	222536_s_at
HIC2	8.78709	0.134192	1.55823	0.126094	0.474414	212964_at
	10.0296	-0.157103	-1.55813	0.126118	0.474471	228746_s_at
STOX1	6.08911	0.455265	1.558	0.126149	0.474554	229378_at
	6.95571	0.326197	1.55796	0.12616	0.474563	236470_at
CTSC	8.59606	-0.223104	-1.55786	0.126181	0.474599	231234_at
TM4SF18	7.54045	-0.238207	-1.55783	0.126189	0.474599	230061_at
SCT	3.86407	-0.173203	-1.55781	0.126195	0.474599	221198_at
MIER1	8.2746	0.14469	1.55775	0.126209	0.474609	1555105_a_at
LOC100506990	6.85555	0.425832	1.55772	0.126215	0.474609	238716_at
RP11-1275H24.2	5.60716	-0.430325	-1.55761	0.126242	0.474649	238107_at
PREX2	6.61806	0.389279	1.5576	0.126243	0.474649	220732_at
DCAF5	5.67854	0.363956	1.55743	0.126284	0.474751	1554558_at
PRELID1	12.9516	-0.14053	-1.55742	0.126288	0.474751	223032_x_at
DNAJB6	10.0674	-0.13641	-1.55735	0.126304	0.47478	209015_s_at
NAIP	8.24576	-0.193961	-1.55724	0.126329	0.47483	204861_s_at
	7.85695	-0.184789	-1.55722	0.126335	0.47483	239375_at
	7.4665	0.380291	1.55699	0.126388	0.474996	236355_s_at
PHLPP1	8.73818	0.162448	1.55689	0.126412	0.475055	212719_at
C16orf3	5.65404	-0.496423	-1.55677	0.126441	0.475133	207615_s_at
COL18A1-AS1	3.5826	-0.251557	-1.55671	0.126454	0.475135	1564017_at
PRICKLE2-AS3	5.63283	0.316822	1.55662	0.126477	0.475135	1561676_at
IPO11 /// IPO11-LRRC70	8.58875	-0.187892	-1.55657	0.126488	0.475135	234304_s_at
UQCRC1	12.8815	0.153686	1.55656	0.12649	0.475135	201903_at
	8.59542	0.244652	1.55654	0.126494	0.475135	242143_at
SH2D1B	6.22254	-0.311179	-1.55648	0.12651	0.475135	1553176_at
ZNRD1-AS1	4.54668	-0.530534	-1.55647	0.126511	0.475135	234866_s_at
ZNF605	7.83971	0.186021	1.55644	0.12652	0.475135	227822_at
	5.69688	-0.452875	-1.5564	0.126529	0.475135	241228_at
KRTDAP	3.81652	0.233543	1.55634	0.126543	0.475135	230835_at
	4.57188	-0.489496	-1.55633	0.126546	0.475135	1566848_x_at
ZFP28	6.71124	0.245927	1.55628	0.126557	0.475135	234300_s_at
	7.94195	0.193253	1.55627	0.126561	0.475135	230790_x_at
NOVA2	8.06428	0.343744	1.55623	0.12657	0.475135	238904_at
	5.99889	-0.412875	-1.55622	0.126572	0.475135	243915_at
	6.45151	0.302668	1.55589	0.12665	0.475395	240222_at
KCNK5	9.49605	0.249638	1.55584	0.126662	0.475405	219615_s_at
DNAJC27	3.71757	0.300073	1.55577	0.126678	0.475433	233368_s_at
LYZ	12.5289	-0.524412	-1.55573	0.126688	0.475437	1555745_a_at
ZNF277	9.70428	0.112181	1.55568	0.126701	0.475454	218645_at
RAB7A	11.8601	0.114162	1.55547	0.126749	0.475577	211961_s_at
SEMG2	5.76541	-0.412043	-1.55543	0.126758	0.475577	216030_s_at
PDK1	8.36633	-0.217448	-1.55543	0.12676	0.475577	206686_at
	5.62935	-0.370443	-1.55536	0.126776	0.475602	1557845_at
B4GALT1	10.9095	-0.246206	-1.55529	0.126793	0.475602	201883_s_at
LOC101928020	4.17068	0.526964	1.55526	0.126801	0.475602	1558595_at
UBE2A	11.0646	-0.120203	-1.55525	0.126801	0.475602	201898_s_at
LOC100506248 /// LOC728026 /// MIR1244-1 /// MIR1244-2 /// MIR1244-3 /// PTMA	12.6796	-0.164234	-1.55518	0.126819	0.475635	216384_x_at
ATOH7	4.20254	0.58063	1.55507	0.126845	0.475703	1552878_at
TMEM38A	5.26608	0.353543	1.55501	0.126859	0.475721	222896_at
PEX2	5.18669	0.540547	1.55495	0.126873	0.475742	1561238_at
	5.54936	0.506053	1.5546	0.126956	0.476019	244415_at
ZSWIM3	7.41779	0.241135	1.55448	0.126987	0.476071	228223_at
CEP78	9.12359	-0.108168	-1.55444	0.126995	0.476071	228774_at
CSNK1A1	8.99163	0.252922	1.55444	0.126996	0.476071	240221_at
ST3GAL3	6.70543	0.359197	1.55417	0.12706	0.476265	1555703_at
ALG14	9.97612	-0.138174	-1.55415	0.127065	0.476265	1553954_at
PI4K2A	9.52456	-0.0988203	-1.55411	0.127075	0.476268	209345_s_at
ARRDC1	4.90603	0.350446	1.55406	0.127085	0.476274	234607_at
LOC101927274	6.85258	0.286392	1.55401	0.127098	0.476292	1569805_at
	4.81863	0.348378	1.55391	0.127122	0.476347	240358_at
PPP3CC	8.20407	-0.195309	-1.55374	0.127163	0.476468	32541_at
KIAA0368	7.39842	0.183139	1.55357	0.127203	0.476561	212427_at
AACSP1	5.19209	-0.491958	-1.55356	0.127205	0.476561	1570020_at
	5.36612	0.557332	1.55342	0.127239	0.476643	1567139_at
LDHAL6B	5.45978	0.402224	1.5534	0.127244	0.476643	210712_at
AC025442.3	5.0877	0.433903	1.55335	0.127255	0.476652	242184_s_at
VTA1	11.3552	0.140979	1.55319	0.127293	0.476738	224437_s_at
OR2F1	5.983	0.531567	1.55314	0.127305	0.476738	208526_at
PLEKHB2	6.87859	-0.320602	-1.5531	0.127314	0.476738	224121_x_at
CPT1A	7.98406	0.134568	1.5531	0.127316	0.476738	203634_s_at
EXT1	8.23814	0.145122	1.55307	0.127322	0.476738	230183_at
FER	8.66074	-0.103191	-1.55297	0.127345	0.476792	227579_at
PHKB	10.418	0.115493	1.55292	0.127357	0.476798	202738_s_at
AL110181 /// RP11-390E23.6	7.21053	0.320504	1.55288	0.127368	0.476798	227010_at
LOC100507520	8.52484	0.141695	1.55286	0.127373	0.476798	231305_at
	5.63807	-0.465218	-1.5528	0.127385	0.476813	241279_at
EPG5	6.38814	0.434162	1.55268	0.127415	0.476867	1563471_at
KLHL42	8.74237	0.174025	1.55265	0.127421	0.476867	225961_at
DXO	8.73388	-0.16516	-1.55263	0.127426	0.476867	215982_s_at
LOC101929512	6.35299	-0.346001	-1.55256	0.127444	0.476884	237610_at
NPAS1	5.36721	0.428999	1.55253	0.127452	0.476884	206699_x_at
RP11-348P10.2	6.86926	-0.275698	-1.55251	0.127457	0.476884	242434_at
PRPS1	9.91052	-0.115585	-1.55245	0.127469	0.476898	209440_at
C21orf90	6.69729	-0.413566	-1.55218	0.127535	0.477111	1554953_a_at
LRRK1	7.88139	-0.177015	-1.55207	0.127561	0.477141	219441_s_at
TTC3 /// TTC3P1	12.0163	0.174479	1.55207	0.127562	0.477141	208662_s_at
LARP6	7.17279	-0.314619	-1.55203	0.127569	0.477141	236565_s_at
SLC35D2	6.79439	-0.309652	-1.55198	0.127582	0.477144	233325_at
EDN1	9.47403	0.228698	1.55196	0.127588	0.477144	222802_at
COL9A1	3.59027	-0.193751	-1.55182	0.12762	0.477209	222008_at
GIMAP4	9.71296	-0.286398	-1.55181	0.127622	0.477209	219243_at
KDF1	8.06067	0.291122	1.55173	0.127642	0.47725	236058_at
	7.26626	-0.178497	-1.55164	0.127664	0.477268	242160_at
TP73	3.10354	0.346483	1.55164	0.127664	0.477268	220804_s_at
CRYAA	3.54967	-0.130075	-1.55149	0.1277	0.477346	210199_at
	3.48159	-0.284649	-1.55143	0.127713	0.477346	1560547_at
SYT17	6.90711	0.418641	1.55142	0.127717	0.477346	205613_at
CCDC140	4.83965	0.488297	1.5514	0.12772	0.477346	1553485_at
SLC6A4	3.8517	-0.528093	-1.55134	0.127736	0.477372	242009_at
	4.2226	0.338039	1.55125	0.127757	0.47742	216794_at
PSMA1	12.4299	-0.106058	-1.55108	0.127797	0.477534	210759_s_at
C16orf13	4.66216	-0.333055	-1.55103	0.12781	0.477534	230851_x_at
SIK2	3.80096	-0.376173	-1.55101	0.127814	0.477534	215752_at
NPAS2	7.92723	-0.144992	-1.55095	0.127828	0.477555	39548_at
CHIC1	7.0954	0.254824	1.55089	0.127842	0.477574	1557786_s_at
INPP5F	9.37149	0.157415	1.55086	0.127852	0.477577	203607_at
	5.71105	0.403224	1.5508	0.127864	0.47759	231400_s_at
ABCC3	9.73906	0.290943	1.55071	0.127887	0.477643	230682_x_at
CLIP1	10.6481	-0.119842	-1.55067	0.127897	0.477647	201975_at
EIF4E2	9.51114	0.107058	1.55058	0.127918	0.477694	226734_at
VAMP4	9.55027	0.10445	1.55053	0.127928	0.477694	213480_at
EML4	8.70312	0.255412	1.55049	0.127939	0.477694	228674_s_at
CASKIN2	7.92997	0.304054	1.55046	0.127946	0.477694	221846_s_at
RP11-258C19.7	7.73933	0.213203	1.55043	0.127953	0.477694	229869_at
SP2	10.5369	0.107403	1.55036	0.12797	0.477694	204367_at
NLGN4X	7.19998	0.27441	1.55036	0.12797	0.477694	1554689_a_at
C1orf95	7.34479	-0.33327	-1.5503	0.127986	0.477719	213925_at
TMED6	7.54193	0.39458	1.55018	0.128013	0.477749	236430_at
TDRP	7.49677	-0.26602	-1.55018	0.128014	0.477749	230903_s_at
TAPBP	7.0029	-0.409715	-1.55011	0.128029	0.477749	210294_at
ATP10D	9.07673	-0.14151	-1.5501	0.128034	0.477749	213238_at
DMWD	8.64223	0.114254	1.55002	0.128051	0.477749	1554429_a_at
LOC101928845	7.20144	-0.185119	-1.55001	0.128055	0.477749	1560576_at
	3.12503	0.363799	1.54995	0.128069	0.477749	233260_at
DUSP3	8.95635	-0.205407	-1.54992	0.128075	0.477749	201537_s_at
WNT10B	5.60382	0.397423	1.54988	0.128086	0.477749	206213_at
	2.74162	-0.539453	-1.54988	0.128086	0.477749	240724_at
USP39	9.16025	0.115391	1.54981	0.128103	0.477749	217829_s_at
CNTN2	4.29908	-0.257505	-1.54976	0.128114	0.477749	206970_at
GOLGA2	9.7317	0.1305	1.54974	0.128118	0.477749	35436_at
	7.68394	-0.378829	-1.54972	0.128123	0.477749	242384_at
	9.4945	0.183253	1.54972	0.128125	0.477749	235123_at
RAP1A	4.27473	-0.394385	-1.54964	0.128144	0.477786	1555339_at
RTN3	11.6688	-0.105574	-1.54956	0.128162	0.477812	224564_s_at
SLAMF7	9.37084	-0.346529	-1.5495	0.128176	0.477812	219159_s_at
	4.46207	0.482867	1.54947	0.128184	0.477812	232944_at
HIST1H2BD	10.4137	-0.246568	-1.54946	0.128185	0.477812	222067_x_at
IFT81	4.10759	-0.366085	-1.54937	0.128208	0.477845	223736_at
	6.98704	0.192095	1.54935	0.128212	0.477845	244336_at
GTF3A	12.013	-0.144152	-1.54929	0.128228	0.477872	201338_x_at
SFTPB	6.88812	-0.260001	-1.54925	0.128237	0.477875	209810_at
AK021933	6.42701	-0.298943	-1.5492	0.128248	0.477883	220914_at
FEN1	9.5425	-0.146061	-1.54916	0.128258	0.477886	204768_s_at
TRMT44	6.78247	-0.313836	-1.54903	0.128289	0.477971	235097_at
LOC101927166	4.84013	0.478159	1.54899	0.128298	0.477971	1561347_a_at
	9.00245	0.135095	1.54877	0.128352	0.478079	239603_x_at
FAM98C	9.69021	0.119793	1.54874	0.128359	0.478079	227951_s_at
ABL1	10.369	0.143235	1.54868	0.128374	0.478079	202123_s_at
FAM122C	6.8418	0.326349	1.54867	0.128375	0.478079	1552323_s_at
SCAMP1	8.23013	0.268086	1.54867	0.128377	0.478079	206667_s_at
STK32B	4.55987	-0.32771	-1.54866	0.12838	0.478079	219686_at
ITGA1	7.23905	-0.174429	-1.54852	0.128411	0.478149	214660_at
SCML4	7.37072	0.295354	1.54849	0.12842	0.478149	1556471_at
ANGPTL2	10.1818	-0.242351	-1.54847	0.128425	0.478149	213001_at
HTR7	6.38862	0.278852	1.5484	0.12844	0.478157	236281_x_at
ANKRD11	8.70126	-0.131165	-1.54839	0.128444	0.478157	228356_at
EML3	9.75241	-0.151439	-1.54835	0.128454	0.47816	212969_x_at
DDX31	8.19863	0.195148	1.54829	0.128466	0.478174	1553181_at
TRIM29	10.908	-0.413801	-1.54822	0.128484	0.478181	202504_at
AP1G1	9.83516	-0.100781	-1.54821	0.128487	0.478181	203350_at
	8.8653	0.163813	1.54818	0.128495	0.478181	229841_at
GRN	12.5853	0.0984287	1.54809	0.128515	0.478221	200678_x_at
CAMK2B	4.19759	0.272591	1.54806	0.128523	0.478221	213276_at
EFR3A	11.7867	-0.101526	-1.548	0.128538	0.478244	212149_at
LINC00935	4.35392	0.308458	1.54795	0.128549	0.478254	1560619_at
TTBK1	7.15625	0.328451	1.54778	0.128591	0.47837	230191_at
LOC101929761	6.79991	0.244824	1.54769	0.128611	0.47837	244242_at
RP11-634B7.4	5.19393	-0.315026	-1.54769	0.128612	0.47837	1557484_at
MED24 /// MIR6884	9.61911	-0.116859	-1.54767	0.128615	0.47837	213043_s_at
CASZ1	5.06317	-0.517011	-1.54759	0.128635	0.47841	230420_at
C9orf89	9.52369	-0.113386	-1.5475	0.128658	0.478463	223398_at
UBE2Q2	11.0358	0.110163	1.54735	0.128694	0.478519	224747_at
	6.87327	-0.201565	-1.54731	0.128703	0.478519	1566541_at
	5.67713	-0.449939	-1.5473	0.128704	0.478519	241420_at
SLC26A1	6.87527	0.453484	1.54729	0.128708	0.478519	205058_at
SCP2	13.1293	0.110382	1.54715	0.128743	0.478617	211733_x_at
LZTS2	6.63748	0.376416	1.54709	0.128757	0.478637	232129_s_at
PHRF1	6.94713	-0.185972	-1.547	0.128777	0.478675	237379_at
	5.51448	0.386488	1.54697	0.128785	0.478675	240761_at
PTCH1	4.94744	0.309117	1.54686	0.128812	0.478745	208522_s_at
SIRT3	8.65069	0.172169	1.54674	0.128841	0.478818	221562_s_at
H1F0	11.5783	0.1847	1.5467	0.12885	0.478818	208886_at
MEG3	4.26578	-0.270286	-1.54658	0.12888	0.478883	231529_at
	7.22028	0.193865	1.54652	0.128894	0.478883	243013_at
FAM20B	9.51252	0.0830952	1.54651	0.128896	0.478883	202915_s_at
IDH1	12.468	0.163682	1.54647	0.128907	0.478883	1555037_a_at
HJURP	8.45785	-0.201277	-1.54641	0.12892	0.478883	218726_at
USP36	7.28686	0.357152	1.54641	0.12892	0.478883	224979_s_at
TTC9B	3.76696	0.174932	1.54635	0.128935	0.478883	235375_x_at
SLC28A3	8.12844	-0.221021	-1.54624	0.128962	0.478883	232277_at
VAT1	9.64163	0.206534	1.54618	0.128976	0.478883	208626_s_at
EXOC5	8.82733	-0.148684	-1.54618	0.128977	0.478883	222726_s_at
LOC102723704	6.905	0.270853	1.54617	0.128978	0.478883	1562878_at
EPB41L1	3.87947	-0.377726	-1.54615	0.128983	0.478883	230289_at
SCFD2	7.89195	0.135758	1.54614	0.128984	0.478883	236834_at
PSG4	8.11096	-0.13948	-1.5461	0.128996	0.478883	208191_x_at
TEX29	4.11452	-0.19929	-1.54609	0.128998	0.478883	236853_at
MIR4435-1HG	5.84816	-0.41377	-1.54601	0.129017	0.478918	232918_at
HELQ	3.38769	0.220858	1.5459	0.129043	0.478983	243809_at
MED7	7.35521	0.194966	1.54579	0.129069	0.479047	231272_at
HDAC7	7.17478	-0.406086	-1.54572	0.129086	0.479077	217937_s_at
PGRMC2	10.1709	0.120692	1.54568	0.129095	0.47908	201701_s_at
OAS2	9.26726	-0.255172	-1.54562	0.129111	0.479107	204972_at
DMTN	8.60891	0.238692	1.54553	0.129133	0.479152	204505_s_at
PDE8B	6.10831	0.28587	1.54546	0.12915	0.479152	1554789_a_at
	4.09883	-0.270561	-1.54544	0.129155	0.479152	203877_at
FAM109A	7.63505	0.205059	1.54541	0.129163	0.479152	229690_at
PTPLAD1	11.5535	0.144611	1.54538	0.129169	0.479152	222405_at
CDC45	7.30875	-0.429359	-1.54534	0.129179	0.479152	204126_s_at
	6.83614	-0.294444	-1.54531	0.129185	0.479152	216249_at
LOC100132077	5.05326	0.426362	1.54519	0.129214	0.479216	1559514_at
ITPKB	6.25833	0.403001	1.54517	0.12922	0.479216	1554306_at
PGR	3.25902	0.303828	1.5451	0.129236	0.479246	208305_at
GINS2	9.27229	-0.211914	-1.54506	0.129246	0.479249	221521_s_at
LPP	10.1227	0.184591	1.54499	0.129264	0.479283	241879_at
PAWR	11.0444	0.167935	1.54492	0.12928	0.479308	226223_at
	4.73075	-0.471106	-1.5448	0.129308	0.479327	216789_at
INGX	5.33049	0.460655	1.54477	0.129316	0.479327	224245_at
C9orf114	8.35867	0.143965	1.54475	0.12932	0.479327	222674_at
NUP62CL	7.56818	-0.176928	-1.54473	0.129325	0.479327	220520_s_at
SATB1	10.0667	0.174322	1.54467	0.129341	0.479327	203408_s_at
BTG1	6.28709	0.244228	1.54466	0.129344	0.479327	1559975_at
BC047651	5.13006	0.487132	1.54465	0.129346	0.479327	1569948_at
TMEM56	8.71251	0.482228	1.54452	0.129376	0.479372	234980_at
STK24-AS1	6.06552	0.317447	1.5445	0.129381	0.479372	232839_at
POLR3GL	10.2415	0.112258	1.54449	0.129384	0.479372	223269_at
ZBTB24	6.19499	0.320269	1.54444	0.129395	0.479378	1554037_a_at
KDM7A	8.80743	-0.166037	-1.5444	0.129406	0.479388	225142_at
ITGA9	8.76978	-0.229639	-1.54426	0.12944	0.479468	227297_at
CARS2	7.1896	0.212378	1.54424	0.129445	0.479468	231023_at
RHBDL2	9.21224	0.206209	1.54414	0.129468	0.479518	1554897_s_at
HNF4A	6.20886	0.51801	1.54407	0.129485	0.479551	216889_s_at
	7.04501	0.314144	1.54392	0.129521	0.479604	234896_at
HIVEP3	5.41405	0.555191	1.54392	0.129522	0.479604	233884_at
HNRNPDL	11.6336	0.144705	1.5439	0.129526	0.479604	201993_x_at
	3.72024	-0.170152	-1.54382	0.129546	0.479642	234417_at
PRR23D1 /// PRR23D2	3.3326	-0.29094	-1.54379	0.129554	0.479642	240731_at
	7.31141	0.2969	1.54374	0.129566	0.479654	231296_at
C21orf67	5.16592	0.373593	1.54362	0.129594	0.479686	1552528_at
CD9	7.23553	-0.258714	-1.54361	0.129597	0.479686	233322_at
KLF8	5.0278	0.336969	1.54359	0.129601	0.479686	219930_at
ZNF780B	7.40618	0.18848	1.54355	0.129612	0.479695	242969_at
AC013733.4	3.12165	-0.435781	-1.54351	0.129622	0.479699	1561575_at
CAST	11.8709	-0.135341	-1.54338	0.129652	0.479779	208908_s_at
CASS4	6.63874	-0.327071	-1.54329	0.129675	0.47983	1554786_at
KCNA10	4.18462	0.221341	1.54324	0.129685	0.479837	208560_at
TYRO3P	5.14097	0.446657	1.54318	0.129701	0.479861	1566935_at
PLAC4	5.77472	0.454421	1.54307	0.129728	0.4799	231454_at
	5.74806	0.605959	1.54307	0.129729	0.4799	237216_at
SNTB2	9.12689	-0.15472	-1.54302	0.129739	0.479906	227312_at
	6.64691	0.305955	1.54298	0.129749	0.479909	1565887_at
LRP12	4.19534	-0.446853	-1.54283	0.129786	0.480015	220254_at
CCNY	9.63212	0.137433	1.54276	0.129802	0.48004	224651_at
LSM4	5.78408	0.494856	1.54268	0.129823	0.480056	212924_s_at
FEM1A	6.51792	0.472178	1.54267	0.129824	0.480056	230853_at
	4.40131	-0.602025	-1.54257	0.129848	0.48006	1554871_at
ZNF202	8.63815	0.130863	1.54248	0.129871	0.48006	204327_s_at
LOC728175	6.97719	-0.249777	-1.54242	0.129885	0.48006	1554732_at
LOC100128644	7.51315	-0.219871	-1.54241	0.129887	0.48006	243523_at
POLD1	8.77215	-0.138041	-1.54241	0.129889	0.48006	203422_at
PAFAH2	8.75185	0.157322	1.54238	0.129894	0.48006	205232_s_at
ARPC4	11.5487	-0.108715	-1.54238	0.129895	0.48006	217817_at
RHEB	6.00032	0.34429	1.54238	0.129896	0.48006	243008_at
MAGEA4	5.53457	0.446527	1.54234	0.129904	0.48006	214254_at
	7.56259	0.219104	1.54229	0.129917	0.480076	243919_at
SMG6	6.92285	-0.212179	-1.54212	0.129957	0.480193	220347_at
	6.31028	-0.361319	-1.54205	0.129975	0.480199	237773_at
NRCAM	6.91837	-0.541585	-1.54201	0.129985	0.480199	204105_s_at
CPSF3L /// MIR6727	10.0417	0.112973	1.54201	0.129985	0.480199	217994_x_at
	6.77956	0.284909	1.54185	0.130023	0.480283	232179_at
CALD1	6.22795	0.441309	1.54176	0.130045	0.480283	215199_at
TRIM33	6.96137	0.468284	1.54176	0.130046	0.480283	214815_at
	7.57933	0.19174	1.54176	0.130046	0.480283	240125_at
SH2D1A	5.86764	-0.495018	-1.5417	0.13006	0.480283	211209_x_at
PRKAR1A	12.6408	-0.097396	-1.5417	0.130061	0.480283	200603_at
IFT74	7.35432	0.202634	1.54165	0.130073	0.480296	61732_r_at
WARS2	2.70138	0.276283	1.54149	0.130111	0.480403	1561297_at
LMBR1	7.01601	0.266894	1.54137	0.130141	0.480453	236357_at
	3.83506	-0.574979	-1.54129	0.130159	0.480453	238384_x_at
SPANXA1 /// SPANXA2 /// SPANXC	7.21921	0.211928	1.54122	0.130178	0.480453	220217_x_at
MTURN	6.21545	0.393039	1.5412	0.130181	0.480453	227000_at
UGGT1	9.21313	-0.121952	-1.54118	0.130187	0.480453	222569_at
LA16c-380H5.4	5.35302	-0.434052	-1.54116	0.130192	0.480453	230525_at
BC033528 /// U73166.2	6.45727	-0.412244	-1.54116	0.130192	0.480453	1568915_at
COL11A1	5.33622	0.626904	1.54109	0.130209	0.480453	204320_at
ZNF451	9.23346	0.130224	1.54108	0.130211	0.480453	212557_at
LOC101060747 /// PDPK1	10.1572	0.099492	1.54107	0.130212	0.480453	204524_at
MAN1B1-AS1	7.99277	-0.268517	-1.541	0.13023	0.480488	232420_x_at
TSACC	6.13707	0.350615	1.54093	0.130248	0.480519	230608_at
ARPC5L	12.0267	-0.109682	-1.54068	0.130308	0.48063	220966_x_at
CLRN3	12.5847	0.223158	1.54067	0.130311	0.48063	229777_at
CTD-3025N20.3	6.4174	0.269368	1.54067	0.130312	0.48063	230927_at
PACSIN2	12.534	0.141022	1.54066	0.130313	0.48063	201651_s_at
RP11-495K9.5	4.40966	-0.177905	-1.54059	0.13033	0.480635	1559679_a_at
CLIC5	9.03763	-0.275724	-1.54058	0.130332	0.480635	217628_at
FAF2	10.4096	-0.10083	-1.54053	0.130345	0.480649	212108_at
C17orf99	4.57893	-0.442408	-1.54048	0.130357	0.480664	236981_at
TREML4	4.94769	-0.509706	-1.54041	0.130374	0.48067	1567559_s_at
RP11-748H22.1	6.13492	0.407791	1.5404	0.130376	0.48067	1570040_at
ZAR1	6.77385	-0.29657	-1.54034	0.13039	0.480688	1555774_at
SRSF8	10.4816	0.143465	1.54013	0.130442	0.480781	228760_at
COBLL1	6.04045	-0.437944	-1.54013	0.130442	0.480781	215393_s_at
N6AMT1	7.46877	0.173538	1.54008	0.130453	0.480781	234698_at
LOC102724094	6.83611	-0.305479	-1.54007	0.130455	0.480781	238180_at
PSMG3	10.1371	-0.109282	-1.54004	0.130465	0.480781	223363_at
SIRPG	6.2404	-0.36952	-1.54002	0.130468	0.480781	234742_at
CDSN	4.79177	0.225396	1.53986	0.130508	0.480853	206192_at
	3.33089	-0.364188	-1.53986	0.130509	0.480853	1566114_at
ADAMTS6	6.1385	-0.329408	-1.53983	0.130514	0.480853	220866_at
ASAH1	10.49	-0.127374	-1.5397	0.130548	0.480879	213902_at
	5.41795	-0.461475	-1.53969	0.130549	0.480879	243517_at
TRIM29	8.47082	-0.430784	-1.53967	0.130555	0.480879	211002_s_at
CPXM2	6.95039	0.39006	1.53966	0.130556	0.480879	236144_at
ZNF493	6.57445	0.267422	1.53957	0.130578	0.480925	211064_at
LOC100289092	6.12604	-0.41108	-1.53948	0.130601	0.480978	230696_at
TSPAN32	5.89576	-0.44793	-1.53938	0.130626	0.481037	233467_s_at
ARTN	6.98827	0.441033	1.53906	0.130702	0.481286	210237_at
DFFA	9.10511	-0.130069	-1.53902	0.130712	0.48129	223518_at
LOC101930150 /// NF1	8.58941	0.103048	1.53894	0.130731	0.481326	212678_at
LATS1	5.62934	-0.448586	-1.53887	0.130748	0.481359	1570231_at
EIF3K	7.81338	0.174916	1.53878	0.130772	0.481404	236605_at
GLDN	9.35091	0.540561	1.53872	0.130785	0.481404	230360_at
EFCAB1	5.03562	0.444044	1.5387	0.130791	0.481404	1568930_at
CXorf21	8.21608	-0.270548	-1.53866	0.130799	0.481404	220252_x_at
ACADL	3.8089	-0.427831	-1.53864	0.130804	0.481404	206068_s_at
APOA1BP	11.1271	0.125613	1.53846	0.130848	0.481532	225427_s_at
UPF1	8.57497	0.152884	1.53837	0.13087	0.481555	208947_s_at
HIGD1A	14.107	0.132868	1.53834	0.130877	0.481555	217845_x_at
LOC100132356	6.65007	0.246099	1.53833	0.130881	0.481555	1558310_s_at
	4.344	-0.358203	-1.53828	0.130894	0.481567	1564773_x_at
SLC13A1	4.69769	-0.429637	-1.53824	0.130902	0.481567	220502_s_at
LOC101929087 /// SUMO2 /// SUMO3	12.7167	0.101319	1.53808	0.130941	0.48165	208739_x_at
ST3GAL6	6.68155	-0.320228	-1.53807	0.130944	0.48165	210942_s_at
TMEM37	7.68784	0.224034	1.53801	0.130959	0.48165	243849_at
LINC00263	7.76427	-0.214473	-1.53801	0.13096	0.48165	232230_at
SPATA6L	3.56006	0.447733	1.53795	0.130974	0.481672	1555079_at
KCTD15	7.51495	0.251513	1.53784	0.131001	0.481714	218553_s_at
RHBDL3	3.89109	-0.284131	-1.53783	0.131003	0.481714	233232_at
SLC2A12	5.25861	0.476479	1.5377	0.131035	0.481798	235050_at
MRPL32	11.2433	0.106752	1.53761	0.131058	0.481849	225260_s_at
KIAA1522	10.4813	0.199158	1.53751	0.131081	0.481885	224746_at
GMPS	8.18368	0.15704	1.53745	0.131097	0.481885	236648_at
	4.84536	-0.394923	-1.53744	0.131098	0.481885	1566969_at
ALS2CL	9.5541	0.131392	1.53742	0.131103	0.481885	229887_at
C11orf80	8.53175	-0.187095	-1.53737	0.131114	0.481895	204922_at
INHBA-AS1	3.56	0.592818	1.53728	0.131137	0.481946	1559163_at
ALDH7A1	10.0786	0.155246	1.53722	0.131151	0.481965	208950_s_at
VPS54	10.032	0.0853448	1.53718	0.131163	0.481976	218423_x_at
MED10	9.32808	-0.14329	-1.53692	0.131225	0.482172	223247_at
RBM25	9.67834	0.221815	1.53687	0.131238	0.482188	1557081_at
TMEM222	10.4268	0.127349	1.53683	0.131247	0.482188	52078_at
ATM	8.38906	-0.287705	-1.53671	0.131277	0.482267	208442_s_at
LOC100506302	7.61215	0.263134	1.5366	0.131304	0.482334	243224_at
ARHGAP1	6.3352	0.4166	1.53655	0.131315	0.48234	217153_at
MAP1S	9.15698	-0.111626	-1.53649	0.131331	0.482344	218522_s_at
CTB-92J24.2	6.83974	0.230662	1.53648	0.131333	0.482344	1560258_a_at
DLGAP1-AS2	6.42245	0.45401	1.53641	0.131349	0.482346	1560019_at
UBR4	4.83617	-0.420258	-1.5364	0.131352	0.482346	1563113_at
RXFP1	5.45331	0.453242	1.53623	0.131395	0.482474	238206_at
C12orf66	6.55372	-0.310169	-1.53611	0.131423	0.482539	235026_at
DEFB119	5.09612	-0.513131	-1.53608	0.131431	0.482539	231155_at
SF3B4	10.3868	0.126727	1.53601	0.131448	0.482569	209044_x_at
	5.73838	0.464899	1.53586	0.131485	0.482675	233808_at
BC032415	6.51088	-0.444087	-1.53581	0.131496	0.482683	1558448_a_at
KALP /// KALP	7.30481	0.25099	1.53573	0.131517	0.482725	216376_x_at
WDR5B	8.4791	0.130581	1.53561	0.131547	0.482796	219538_at
ILVBL	3.59873	-0.192287	-1.53558	0.131554	0.482796	216270_at
EMP2	11.3259	0.165825	1.53544	0.131587	0.482845	204975_at
ELMSAN1	6.46823	0.28002	1.53543	0.131591	0.482845	235430_at
LOC100134822	7.71568	-0.315886	-1.53538	0.131601	0.482845	231886_at
SLC44A1	7.73319	0.239756	1.53536	0.131606	0.482845	222364_at
EYA3	5.88316	-0.341449	-1.53534	0.131611	0.482845	1554844_at
IFT43	9.27049	-0.12265	-1.5353	0.131623	0.482856	226195_at
ENO3	6.08223	-0.355888	-1.53519	0.131648	0.482877	237691_x_at
PKP4	9.70905	-0.119899	-1.53516	0.131656	0.482877	201929_s_at
CNOT7	11.5351	0.103577	1.53506	0.131682	0.482877	218250_s_at
RASA3	8.26658	-0.213661	-1.53499	0.131698	0.482877	225562_at
LIMA1	12.8739	0.134638	1.53497	0.131704	0.482877	217892_s_at
HIF3A	4.8215	0.353191	1.53497	0.131704	0.482877	219319_at
KIRREL	5.41943	0.4227	1.53495	0.131707	0.482877	232467_at
	4.84304	0.414522	1.53488	0.131724	0.482877	241404_at
TEAD1	7.61372	0.213155	1.53484	0.131735	0.482877	214600_at
	8.00465	-0.429126	-1.53483	0.131738	0.482877	1557632_at
MOBP	5.37707	0.467817	1.5348	0.131745	0.482877	210193_at
	4.33928	0.466429	1.53478	0.131749	0.482877	237448_at
SET /// SETSIP	12.2542	0.106524	1.53477	0.131751	0.482877	40189_at
COL2A1	3.99905	0.463086	1.53474	0.131758	0.482877	217404_s_at
NOS1	4.05313	-0.338632	-1.53473	0.131763	0.482877	207310_s_at
NTRK3	7.22579	0.318094	1.53464	0.131784	0.482877	228849_at
HSPA4L	7.50598	0.276371	1.53463	0.131787	0.482877	205543_at
SFT2D3 /// WDR33	7.92417	0.24044	1.53462	0.131788	0.482877	229141_at
PKHD1	3.97565	0.211267	1.53451	0.131816	0.482949	244410_at
MFHAS1	10.4669	0.121912	1.53429	0.131869	0.48311	225478_at
CCDC7	5.27583	0.368217	1.53422	0.131886	0.483141	220749_at
DYNC2LI1	6.58455	-0.281378	-1.53409	0.131919	0.483229	1554324_s_at
TF	4.39924	-0.596851	-1.53389	0.131969	0.48338	203400_s_at
TENM3	4.7502	0.53977	1.53376	0.131999	0.483457	1559661_at
ITGAL	9.41938	-0.340345	-1.53361	0.132037	0.483466	1554240_a_at
KCNJ16	5.07229	-0.433872	-1.5336	0.132039	0.483466	222901_s_at
ACACB	6.0783	-0.480641	-1.53354	0.132054	0.483466	1552616_a_at
LIMK2	10.1261	-0.168976	-1.53354	0.132055	0.483466	202193_at
HOPX	8.78904	-0.332876	-1.53349	0.132067	0.483466	211597_s_at
LINC01004	8.29574	0.206217	1.53348	0.132069	0.483466	235217_at
	7.1147	-0.434283	-1.53347	0.132071	0.483466	235842_at
LOC101930114	5.70885	0.359487	1.53347	0.132072	0.483466	237154_at
ATP5D	10.2499	0.172003	1.53338	0.132093	0.483511	203926_x_at
ZBTB43	7.01592	0.225927	1.53322	0.132134	0.483578	231393_x_at
B4GALT6	7.86959	0.201426	1.53319	0.13214	0.483578	206233_at
SNCA	7.26537	-0.340929	-1.53318	0.132143	0.483578	207827_x_at
MYNN	6.3565	-0.227538	-1.53314	0.132152	0.483578	237510_at
	7.1035	0.232275	1.53313	0.132156	0.483578	232773_at
	5.41029	-0.407247	-1.53302	0.132182	0.483642	243587_x_at
NREP	7.32054	0.197795	1.53292	0.132207	0.483702	230424_at
TGM6	6.56882	0.307809	1.53286	0.132222	0.483725	233983_at
PPAPDC2	9.80713	0.128343	1.53275	0.132248	0.483784	227385_at
SHOX	4.22711	0.248691	1.53269	0.132264	0.483812	207570_at
SAP30BP	9.3842	0.107406	1.53264	0.132274	0.483818	222475_at
ACTL7A	3.79571	0.215434	1.53242	0.13233	0.483987	220501_at
AHNAK2	8.10551	-0.357876	-1.53231	0.132356	0.484051	212992_at
PTGDS	11.963	-0.492079	-1.53211	0.132406	0.484146	211748_x_at
DBR1	8.48863	0.159667	1.53207	0.132416	0.484146	219149_x_at
	7.55389	-0.204147	-1.53205	0.13242	0.484146	241852_at
	4.19351	0.442802	1.53203	0.132427	0.484146	232651_at
LOC100507577 /// LONP2	9.28884	0.168058	1.53197	0.13244	0.484146	221834_at
	7.72544	-0.26952	-1.53195	0.132445	0.484146	241818_at
	8.82614	0.270687	1.53189	0.132461	0.484146	232471_at
EFTUD1	9.42634	0.142777	1.53188	0.132463	0.484146	218973_at
STK32A	5.40368	0.395498	1.53186	0.132467	0.484146	239353_at
SPON1	6.90349	0.331912	1.53184	0.132473	0.484146	224488_s_at
	3.47943	-0.207475	-1.53173	0.1325	0.484146	240345_x_at
GRIK4	4.21442	0.331125	1.53171	0.132506	0.484146	208552_at
OR1G1	5.40596	-0.424739	-1.53169	0.132509	0.484146	221375_at
SLC1A3	3.96386	0.593417	1.53166	0.132517	0.484146	1569054_at
RP11-343H5.6	6.05657	0.513687	1.53166	0.132518	0.484146	238308_at
SLCO1A2	6.43072	-0.403537	-1.53163	0.132524	0.484146	211481_at
ZNF85	9.16316	0.165986	1.53158	0.132536	0.48416	206572_x_at
SCYL3	8.641	-0.130292	-1.53149	0.132559	0.484196	205607_s_at
	6.35345	0.383268	1.53146	0.132567	0.484196	234046_at
AMBRA1	9.21804	-0.128798	-1.53143	0.132573	0.484196	219141_s_at
ITSN1	5.55764	-0.371052	-1.53132	0.132601	0.484267	1557280_s_at
SOX6	7.27852	0.326551	1.53118	0.132635	0.484301	227497_at
GLO1	11.9607	0.107631	1.53118	0.132636	0.484301	200681_at
LRRC40	10.4683	0.102395	1.53115	0.132644	0.484301	218577_at
SCPEP1	9.72139	-0.185137	-1.53101	0.132677	0.484301	218217_at
COL9A3	6.92686	-0.345696	-1.531	0.132679	0.484301	204724_s_at
KCNQ3	7.49965	-0.236857	-1.531	0.132681	0.484301	228579_at
NIPAL3	8.25486	0.216985	1.53096	0.132689	0.484301	225875_s_at
FGFR1OP2	9.30986	0.130501	1.53096	0.132691	0.484301	223263_s_at
GUCY1A2	5.04464	0.381658	1.53087	0.132711	0.484301	206927_s_at
TBC1D13	5.75553	-0.350781	-1.53086	0.132715	0.484301	218596_at
ZADH2	8.08954	0.140041	1.53084	0.13272	0.484301	234977_at
RFXAP	8.28812	0.16676	1.53081	0.132728	0.484301	229431_at
FAIM3	8.06517	-0.518536	-1.53079	0.132732	0.484301	221602_s_at
EPHA1	5.37111	-0.382449	-1.53078	0.132734	0.484301	215804_at
WDSUB1	8.65717	0.191983	1.53071	0.13275	0.484303	226668_at
PRPF40A	12.1645	0.111387	1.5307	0.132753	0.484303	218053_at
DNM1L	3.28759	0.495115	1.53059	0.132782	0.484377	237797_at
	6.8809	0.355039	1.53046	0.132814	0.484461	237792_at
	4.71087	0.405527	1.53039	0.13283	0.484461	236547_at
MARCH2	9.40602	-0.163319	-1.53037	0.132836	0.484461	210075_at
PAPPA	6.92157	-0.539912	-1.53032	0.132849	0.484461	224941_at
SLC5A8	4.11378	0.237498	1.53029	0.132854	0.484461	237503_at
	7.23812	0.15077	1.53026	0.132864	0.484461	243584_at
GNA11	11.5287	0.228669	1.53024	0.132869	0.484461	40562_at
GSAP	9.75908	-0.260944	-1.53021	0.132876	0.484461	213142_x_at
RP11-673E11.2	5.99928	-0.352789	-1.53013	0.132895	0.484501	234183_at
UMODL1	4.08261	0.559493	1.52998	0.132932	0.484571	1553183_at
SNAI1	6.37086	-0.424587	-1.52998	0.132933	0.484571	219480_at
EIF2AK2	7.94096	0.190943	1.52993	0.132944	0.484582	242898_at
MID2	7.45472	0.23612	1.52989	0.132955	0.484588	209733_at
	6.58662	-0.3027	-1.52976	0.132985	0.484667	242805_at
ANKRD20A12P /// LOC101059949 /// LOC101060632 /// LOC101927345	6.61607	0.31427	1.52967	0.133008	0.484685	237737_at
BOLA2 /// LOC101060386 /// SMG1	7.88491	0.181878	1.52967	0.133008	0.484685	237464_at
METTL20	5.69829	0.351127	1.52955	0.133037	0.484738	1563475_s_at
CD9	13.6119	0.153001	1.52953	0.133044	0.484738	201005_at
	4.35169	-0.235516	-1.52951	0.133049	0.484738	1559795_at
B3GNT7	10.992	0.373678	1.52943	0.133067	0.484766	1555963_x_at
	3.98421	0.39798	1.52937	0.133083	0.484766	240090_at
	3.7924	0.474532	1.52937	0.133083	0.484766	1560859_at
SHISA9	6.39582	0.421143	1.52928	0.133104	0.484809	1556619_at
LIPF	5.69813	0.47087	1.52919	0.133127	0.484838	206334_at
	5.20408	0.622846	1.52911	0.133146	0.484838	239985_at
BEND2	6.09755	0.305904	1.52901	0.133172	0.484838	1553842_at
IFFO1	8.87977	-0.255668	-1.529	0.133175	0.484838	209721_s_at
SELK	12.3948	-0.129767	-1.52899	0.133177	0.484838	223070_at
LOC403323 /// RP11-791G15.1	7.81658	0.154209	1.52897	0.133182	0.484838	1557584_at
	5.3376	0.414698	1.52893	0.133191	0.484838	237918_at
MRGPRX2	4.2176	-0.252559	-1.5289	0.133199	0.484838	1553889_at
FAM126B	8.2365	0.162421	1.52889	0.133202	0.484838	1558959_at
	7.19577	-0.23421	-1.52886	0.133209	0.484838	220906_at
ST3GAL2	6.22608	-0.405564	-1.52886	0.13321	0.484838	205346_at
	7.71579	0.217469	1.52877	0.133231	0.484883	242449_at
CBR4	7.41165	0.21838	1.52867	0.133255	0.48494	1553693_s_at
RP1-228H13.5	7.89789	0.207614	1.52862	0.133268	0.484953	235939_at
ESR1	4.79368	0.439914	1.52854	0.133288	0.484961	215552_s_at
CASP4	8.46572	-0.263698	-1.52849	0.133301	0.484961	213596_at
ENAM	4.18216	0.267185	1.52847	0.133305	0.484961	223893_at
CTD-2002J20.1	6.39632	-0.229661	-1.52847	0.133305	0.484961	237147_at
	8.55491	0.200714	1.52838	0.133327	0.484993	243305_at
MAGEA9 /// MAGEA9B	6.58146	0.316055	1.52836	0.133332	0.484993	210437_at
CBR3-AS1	6.72284	0.560922	1.52829	0.13335	0.485026	1559917_a_at
SNTB2	6.10777	-0.344214	-1.52818	0.133378	0.485095	213814_s_at
LOC101929528	4.11707	-0.373996	-1.52802	0.133417	0.485204	1568844_at
SLC11A1	3.45366	-0.551333	-1.52786	0.133457	0.485317	1555116_s_at
FNIP2	7.21018	0.307139	1.52781	0.133468	0.485327	1569352_at
APCDD1L-AS1	4.40591	-0.568407	-1.52776	0.133482	0.485332	1556901_s_at
OSGIN2	8.23571	-0.14417	-1.5277	0.133496	0.485332	1554414_a_at
LOC101928111	5.46599	0.415896	1.52768	0.133501	0.485332	237764_at
CLOCK	9.77624	0.133981	1.52766	0.133505	0.485332	225856_at
NT5DC1	10.1613	0.0977337	1.52749	0.133549	0.485458	223177_at
NSMCE1	10.6166	0.126322	1.52745	0.133558	0.485461	224666_at
FBXO15	6.29802	0.452934	1.52719	0.133623	0.485631	231472_at
LSAMP	6.97509	-0.204295	-1.52719	0.133623	0.485631	235111_at
SLC39A11	9.96983	0.214691	1.52714	0.133636	0.485646	227046_at
DPP10-AS1	5.9275	0.617576	1.52704	0.13366	0.485671	236351_at
TIMM44	8.12155	0.278835	1.52704	0.13366	0.485671	203092_at
UPK2	5.7101	0.412354	1.5269	0.133695	0.485762	207862_at
NEK6	4.97082	-0.237873	-1.52684	0.13371	0.485788	223561_at
PRG3	6.26384	0.290392	1.52675	0.133733	0.485803	220811_at
	6.58635	0.436405	1.52674	0.133734	0.485803	240866_at
	7.5164	-0.226285	-1.52671	0.133741	0.485803	217706_at
DEPDC1	7.58608	-0.249892	-1.52666	0.133756	0.485823	232278_s_at
LOC283588	6.83002	0.272745	1.52654	0.133785	0.485897	1557113_at
SYT14	3.20138	-0.5804	-1.52641	0.133817	0.485926	1553654_at
FCRL1	6.07772	-0.688264	-1.52639	0.133821	0.485926	235982_at
TRIM38	9.79489	-0.176944	-1.52636	0.133829	0.485926	235084_x_at
KLF6	12.2592	0.171685	1.52634	0.133835	0.485926	224606_at
	6.72108	0.450619	1.52633	0.133837	0.485926	239235_at
NBPF3	8.38339	0.199207	1.52623	0.133861	0.485978	223638_at
LOC101060373 /// NOMO1 /// NOMO2 /// NOMO3	11.0187	-0.143494	-1.52613	0.133887	0.486015	221853_s_at
CSNK1E	8.67114	-0.230436	-1.52611	0.13389	0.486015	222015_at
MYSM1	10.1809	0.172638	1.52607	0.1339	0.486015	225760_at
CECR5	10.6337	0.114077	1.52603	0.133911	0.486015	218592_s_at
LOC101928043	5.55498	-0.436577	-1.52601	0.133916	0.486015	1559372_at
MYO15B	10.6249	0.159359	1.52596	0.133928	0.486015	59375_at
VPS37D	6.65393	-0.393863	-1.52594	0.133934	0.486015	235569_at
	3.62907	0.386155	1.52591	0.133942	0.486015	237676_at
GTPBP10 /// LOC101927446	6.946	0.230104	1.52567	0.134	0.486125	239773_at
KLHL42	8.59453	-0.126675	-1.5256	0.134017	0.486125	225963_at
ACTR1A	10.0069	-0.124183	-1.52555	0.13403	0.486125	200720_s_at
	5.65052	0.491709	1.52551	0.13404	0.486125	244806_at
	7.01633	0.208349	1.52548	0.134047	0.486125	241179_at
CLDN10-AS1	6.00683	0.408878	1.52544	0.134057	0.486125	1570291_at
MMP17	5.23076	0.315329	1.52538	0.134072	0.486125	206234_s_at
LHPP	8.41167	0.145699	1.52536	0.134077	0.486125	218523_at
NXNL1	4.08128	-0.129879	-1.52536	0.134078	0.486125	1553755_at
USP13	8.70144	0.164668	1.52534	0.134083	0.486125	205356_at
	7.36945	-0.164789	-1.52533	0.134084	0.486125	1566835_at
CHRNB4	4.5869	-0.543546	-1.52533	0.134085	0.486125	207516_at
	6.71769	0.320099	1.52529	0.134096	0.486125	224091_at
TK2	8.50942	-0.126006	-1.52528	0.134097	0.486125	204276_at
HLF	6.43418	0.408744	1.52523	0.13411	0.48614	204753_s_at
SH3D19	8.23587	0.217636	1.525	0.134167	0.486298	1558647_at
HIC1	7.91221	-0.371502	-1.52498	0.134171	0.486298	230218_at
SAMD14	7.33267	-0.390863	-1.52489	0.134195	0.486353	1559995_at
DISP1	6.92626	0.203644	1.52485	0.134204	0.486353	228184_at
SSX2 /// SSX2B	6.37189	0.32529	1.52477	0.134224	0.486371	207493_x_at
FBXL4	7.85741	0.138419	1.52476	0.134227	0.486371	236994_at
	5.74581	0.344902	1.52471	0.13424	0.486385	216625_at
RP11-285A1.1	5.91691	0.324876	1.52462	0.134262	0.486418	1560771_at
MRPL48	10.1604	0.144959	1.5246	0.134267	0.486418	218281_at
HPCAL1	9.78336	0.193276	1.52452	0.134287	0.486459	205462_s_at
HM13	7.29558	-0.173314	-1.52448	0.134296	0.486461	230107_at
AAMDC	8.6908	0.153378	1.52443	0.134309	0.486473	221600_s_at
	6.46428	-0.38804	-1.52439	0.13432	0.486473	1565671_a_at
HSPBP1	8.97135	-0.180509	-1.52436	0.134326	0.486473	202415_s_at
SNRPA1	8.20442	0.277452	1.52424	0.134357	0.486529	242146_at
GNG2	7.59978	-0.489687	-1.52423	0.134359	0.486529	224965_at
ATAD2	8.2636	-0.15906	-1.52409	0.134395	0.486563	222740_at
PRNT	6.61555	0.314136	1.52408	0.134396	0.486563	233975_at
CALML5	5.72859	0.498866	1.52406	0.134401	0.486563	220414_at
DKFZp564H213	3.55912	0.263347	1.52405	0.134405	0.486563	234787_at
SOS2	8.28656	0.139214	1.52395	0.13443	0.486563	211665_s_at
HPCAL4	4.60414	-0.284456	-1.52391	0.134439	0.486563	222091_at
HNRNPM	11.7149	-0.125463	-1.5239	0.134442	0.486563	200072_s_at
APOL6	8.55142	-0.237876	-1.5238	0.134466	0.486563	1557236_at
FCAMR	7.29191	-0.448539	-1.52379	0.13447	0.486563	231496_at
SYTL1	10.5897	-0.192989	-1.52377	0.134474	0.486563	227134_at
TRIM41	9.13612	0.123563	1.52377	0.134475	0.486563	226445_s_at
NMNAT1	8.19525	0.190406	1.52376	0.134475	0.486563	229852_at
CELF1	6.8076	-0.311135	-1.52362	0.13451	0.486655	235297_at
RBBP9	6.3832	0.307884	1.52356	0.134526	0.486682	232751_at
C19orf70	10.9768	0.143457	1.52346	0.134551	0.486739	225823_at
	7.29478	0.19328	1.52337	0.134574	0.486791	220458_at
LMBR1	7.85891	0.174529	1.52321	0.134614	0.486903	222506_at
CALB2	8.10619	0.187833	1.52316	0.134626	0.486913	205428_s_at
RP11-353N14.1	8.44322	-0.195224	-1.52311	0.134638	0.486923	231298_at
CCIN	4.42386	0.334191	1.52305	0.134653	0.48694	210642_at
ATP8B2	8.16361	-0.54218	-1.52302	0.134661	0.48694	226771_at
DBT	7.44582	0.1812	1.52299	0.134669	0.48694	205371_s_at
CUL5	8.27031	0.148989	1.52291	0.134688	0.486978	203533_s_at
SRSF1	7.77299	0.299173	1.5228	0.134717	0.48705	229246_at
LOC143188 /// VTI1A	5.00045	-0.349675	-1.52273	0.134734	0.48705	234054_at
PAQR3	9.24586	0.14245	1.52272	0.134735	0.48705	213372_at
GIT2	10.2675	-0.145212	-1.52264	0.134757	0.487094	225558_at
DGAT2	7.30227	-0.424041	-1.52259	0.134769	0.487094	224327_s_at
LOC100506504	4.19635	0.291418	1.52257	0.134774	0.487094	220846_s_at
METTL10	6.87123	0.268122	1.52246	0.1348	0.487107	226634_at
	5.18958	0.497818	1.52245	0.134803	0.487107	244869_at
DYNC2LI1	7.37798	-0.221966	-1.52245	0.134804	0.487107	241757_x_at
UBE2G1	10.3213	0.0770802	1.5224	0.134815	0.487113	226005_at
SH2D3C	5.67001	0.433797	1.52232	0.134835	0.487155	215639_at
KLK13	6.71907	-0.304763	-1.52212	0.134886	0.487213	216670_at
FAM160B1	10.0192	-0.133794	-1.5221	0.134891	0.487213	226155_at
AK4 /// LOC100507855	7.68641	0.248876	1.5221	0.134892	0.487213	230630_at
COL1A1	9.4327	-0.314641	-1.52209	0.134895	0.487213	202311_s_at
OFCC1	3.90982	-0.528329	-1.52208	0.134896	0.487213	1555708_a_at
MS4A1	10.6742	-0.743064	-1.52202	0.13491	0.487213	228592_at
	7.13227	0.384052	1.52198	0.134922	0.487213	243233_at
NSD1	8.35752	-0.117022	-1.52197	0.134923	0.487213	225654_at
NCAPG	9.03053	-0.167968	-1.5219	0.134942	0.487251	218662_s_at
	7.04288	0.304801	1.52184	0.134955	0.487265	1556735_at
	5.87441	0.447075	1.5218	0.134967	0.487276	239858_at
FIBIN	8.68155	-0.358358	-1.52171	0.134989	0.487323	226769_at
C7orf55-LUC7L2 /// LUC7L2	11.0035	0.098004	1.52158	0.135021	0.487375	220099_s_at
MPST	10.9009	0.152389	1.52158	0.135021	0.487375	203524_s_at
SYDE1	7.44827	-0.331008	-1.52151	0.135039	0.487375	216272_x_at
	7.54057	0.17688	1.5215	0.135042	0.487375	240723_at
GTF2IRD1	9.88576	0.131976	1.52147	0.135048	0.487375	218412_s_at
NCOA3	8.86225	-0.157582	-1.52136	0.135076	0.487444	209060_x_at
LINC01189 /// LOC101927827	5.50124	-0.441026	-1.5213	0.135091	0.487467	1560833_at
LOC102724312	6.51814	-0.246114	-1.52119	0.135118	0.487516	243021_at
PAPOLG	8.30926	0.160553	1.52117	0.135123	0.487516	222273_at
CDRT1 /// FBXW10 /// LOC100996906	5.93921	0.439619	1.52102	0.13516	0.487621	223870_at
SOSTDC1	8.83465	0.419727	1.52093	0.135184	0.487629	213456_at
OPLAH	8.86435	0.199419	1.52092	0.135186	0.487629	222025_s_at
FBL	12.3083	0.139587	1.52091	0.135189	0.487629	211623_s_at
MKRN1	12.0309	0.120325	1.52072	0.135237	0.487737	201285_at
LINC00675	11.4226	0.196456	1.52069	0.135245	0.487737	236001_at
FAM45A /// FAM45B	10.3205	0.126973	1.52065	0.135254	0.487737	225351_at
RPS15A	8.88288	0.125034	1.52059	0.135269	0.487737	235309_at
MBNL1	8.91119	0.227165	1.52058	0.13527	0.487737	1558111_at
EIF4EBP2	9.9782	0.0927235	1.52057	0.135273	0.487737	224653_at
	4.99609	0.497306	1.52051	0.135288	0.487761	1566487_at
CTNND2	6.69875	0.181679	1.52017	0.135374	0.488036	209617_s_at
DGKB	5.4196	-0.489336	-1.52009	0.135394	0.488078	216307_at
CCPG1 /// DYX1C1-CCPG1	10.0182	-0.114145	-1.52003	0.13541	0.488088	214151_s_at
	8.75283	0.192042	1.52001	0.135415	0.488088	1557409_at
	6.05653	-0.38018	-1.51995	0.135428	0.488105	210920_x_at
PRMT5-AS1	7.34131	-0.1473	-1.51992	0.135438	0.488107	1556899_at
LOC101929787	7.86716	0.205146	1.51969	0.135494	0.488276	236704_at
TPCN1	8.78541	-0.160206	-1.51952	0.135538	0.488349	1557186_s_at
LOC100505555 /// ZNF846	5.47012	0.338337	1.51946	0.135552	0.488349	1564331_at
CHRM1	5.74014	0.585533	1.51944	0.135556	0.488349	231783_at
	5.94423	0.376544	1.51941	0.135564	0.488349	241409_at
TMEM251	10.5822	0.141766	1.51939	0.135569	0.488349	213246_at
LINC00561	3.29687	-0.418363	-1.51938	0.135574	0.488349	1561287_at
AZIN1	11.4979	0.109196	1.51933	0.135584	0.488349	212461_at
NCR3	6.44372	-0.457976	-1.51933	0.135586	0.488349	211583_x_at
NDOR1	8.92925	0.15095	1.51926	0.135602	0.488376	227739_at
SPAG9	8.07907	0.167928	1.51921	0.135615	0.48839	1554543_at
NUFIP2	10.3817	0.107979	1.51916	0.135629	0.488398	224956_at
C18orf61	6.60188	0.304446	1.51912	0.135637	0.488398	241943_at
PTPN13	7.91092	-0.219216	-1.5191	0.135644	0.488398	204201_s_at
TAF15	10.1686	0.0995592	1.51899	0.13567	0.488461	202840_at
ITGAE	11.2495	-0.121754	-1.51885	0.135707	0.48851	205055_at
GPR101	7.23122	-0.269606	-1.51879	0.13572	0.48851	1553544_at
NCKAP5L	5.14405	0.486656	1.51878	0.135723	0.48851	1562457_at
ADK	9.65226	-0.162258	-1.51875	0.13573	0.48851	204119_s_at
MDFIC	10.4769	-0.257308	-1.51873	0.135735	0.48851	211675_s_at
	8.87719	0.324077	1.51872	0.135737	0.48851	242343_x_at
KIAA1551	10.9167	-0.218194	-1.51865	0.135756	0.488516	218614_at
KIAA0368	8.29102	0.172021	1.51865	0.135757	0.488516	236368_at
DBF4B	4.06197	-0.442566	-1.51856	0.135778	0.488519	206661_at
	4.00423	0.405739	1.51856	0.135779	0.488519	244091_at
FGFR1	6.87838	0.240245	1.51854	0.135785	0.488519	207822_at
LINC01339	7.06433	-0.199162	-1.51849	0.135795	0.488524	241327_at
GPR161	5.4965	0.335918	1.51823	0.135861	0.488585	235961_at
TEN1 /// TEN1-CDK3	7.59931	0.35594	1.51819	0.13587	0.488585	226396_at
BTF3L4	10.081	-0.104233	-1.51813	0.135886	0.488585	226963_at
VAV3	7.86886	0.317683	1.51812	0.135889	0.488585	224221_s_at
	6.78942	0.254455	1.51808	0.135898	0.488585	240046_at
SMIM4	5.73516	-0.382176	-1.51808	0.135898	0.488585	223399_x_at
WWOX	6.91453	-0.242096	-1.51808	0.1359	0.488585	221147_x_at
INO80C	8.56692	0.141294	1.51806	0.135904	0.488585	1559716_at
	5.24078	0.477633	1.51805	0.135906	0.488585	243866_x_at
	7.69678	0.176978	1.51804	0.135909	0.488585	243676_at
	5.07194	0.262494	1.51804	0.13591	0.488585	241714_at
LY86-AS1	5.92851	0.398415	1.518	0.135919	0.488585	1553428_at
SHANK2	6.80544	0.264997	1.51767	0.136003	0.488806	243681_at
HYKK	7.40722	0.171432	1.51763	0.136013	0.488806	236150_at
HFE	8.21838	0.156896	1.51762	0.136015	0.488806	211328_x_at
	8.14634	0.297289	1.51761	0.136016	0.488806	242467_at
HEPH	13.0235	0.160313	1.51756	0.13603	0.488823	203903_s_at
	7.44923	-0.175674	-1.51752	0.136041	0.48883	216318_at
	5.37832	0.484935	1.51744	0.13606	0.488852	237836_at
WASH1 /// WASH2P	10.0907	0.13043	1.51737	0.136078	0.488852	225995_x_at
TRIM36	9.16644	0.332096	1.51736	0.13608	0.488852	219736_at
	3.92304	-0.566699	-1.51734	0.136086	0.488852	217709_at
MYO5A	9.01513	-0.266371	-1.51731	0.136093	0.488852	227761_at
MB21D2	8.74163	-0.197799	-1.51728	0.136101	0.488852	227599_at
B3GNT5	8.9153	0.370081	1.51716	0.136131	0.4889	1554835_a_at
BNIP2	9.70825	-0.164692	-1.51716	0.136132	0.4889	209308_s_at
LOC101929076	7.30831	-0.187326	-1.51704	0.13616	0.488969	1570405_at
HPR	4.4372	-0.506178	-1.51701	0.136169	0.488969	208471_at
CARD8	7.97611	-0.221189	-1.51681	0.13622	0.489119	228641_at
CHD2	7.19799	0.199191	1.51673	0.136238	0.489153	203461_at
ZNF853	5.17162	-0.499144	-1.51657	0.13628	0.489241	232884_s_at
AEBP2	5.55897	0.427313	1.51657	0.136281	0.489241	235184_at
	8.02525	-0.162421	-1.51643	0.136314	0.489299	214176_s_at
PRKD2	9.72495	-0.143279	-1.51643	0.136315	0.489299	209282_at
FGD3	8.67241	-0.313629	-1.51639	0.136325	0.489303	227811_at
HS1BP3	9.71533	0.0911409	1.5163	0.136349	0.489354	219020_at
LINC00521	4.72527	-0.283184	-1.51626	0.136357	0.489354	234816_at
CROCC	7.08539	-0.256189	-1.5162	0.136373	0.489381	206274_s_at
BRCC3	10.0011	0.178277	1.51599	0.136425	0.489516	221196_x_at
EMCN	8.40587	0.230831	1.51596	0.136433	0.489516	227874_at
DKC1 /// MIR664B /// SNORA56	11.4691	0.133593	1.51594	0.136438	0.489516	201479_at
CTC-459F4.3	6.8502	0.350421	1.51588	0.136454	0.489541	235322_at
AC114730.11	4.62631	0.428835	1.51577	0.136482	0.489612	228672_at
LOC102724985 /// PDXDC1	12.0931	0.164459	1.51569	0.136501	0.489647	212053_at
U2AF1	8.93406	0.21635	1.51562	0.136519	0.48968	232141_at
CDC34	5.61599	-0.246565	-1.51558	0.136528	0.48968	241927_x_at
NCBP2-AS2	9.58556	0.159834	1.51551	0.136548	0.489719	225657_at
GOLGA6A	5.91193	0.429819	1.51541	0.136571	0.489771	207575_at
FTL	14.441	-0.120378	-1.51527	0.136609	0.489871	213187_x_at
CCDC34	6.20695	-0.373937	-1.51511	0.136649	0.489946	1553666_at
CTH	7.54902	0.207362	1.5151	0.136652	0.489946	206085_s_at
	4.61193	-0.263885	-1.51502	0.136671	0.489946	233189_at
RUVBL2	6.46394	0.440142	1.515	0.136675	0.489946	1559945_at
FXYD5	10.1021	-0.228569	-1.51495	0.136687	0.489946	224252_s_at
TBC1D5	10.1647	0.114182	1.51495	0.136687	0.489946	201814_at
SLC35F3	4.66957	-0.476304	-1.51494	0.136692	0.489946	231520_at
SCAF1	7.73698	-0.230573	-1.51477	0.136733	0.490056	225500_x_at
ABHD5	8.30224	-0.1429	-1.51474	0.136741	0.490056	213935_at
FLJ38379	5.87885	0.297306	1.51462	0.136773	0.49014	1556473_at
	4.28996	-0.343589	-1.51451	0.1368	0.490198	217458_at
PSMD12	10.9956	-0.108564	-1.51442	0.136823	0.490198	202352_s_at
	5.05524	0.478958	1.5144	0.136828	0.490198	234613_at
	7.27908	-0.355666	-1.5144	0.136829	0.490198	213755_s_at
TMC8	9.56717	-0.407001	-1.51436	0.136838	0.490198	227353_at
TBC1D7	3.21862	0.207943	1.51432	0.136848	0.490198	1563839_at
ATRN	8.77708	-0.13613	-1.5143	0.136852	0.490198	211852_s_at
PPP2CA	6.82669	0.20357	1.51423	0.136869	0.490206	235502_at
	7.21715	0.32738	1.51422	0.136872	0.490206	242171_at
RMND5A	10.1107	0.19656	1.51403	0.136922	0.490326	212482_at
SIRPG	7.75155	-0.390424	-1.51387	0.136962	0.490326	220485_s_at
TIPIN	8.05998	-0.178795	-1.51386	0.136965	0.490326	219258_at
RP11-53B2.2	6.40054	0.33102	1.51372	0.136998	0.490326	1561207_at
	4.70553	-0.309617	-1.5137	0.137006	0.490326	1559630_at
	6.56151	0.316847	1.51365	0.137016	0.490326	1557623_at
UBL4A	9.36442	-0.117457	-1.51365	0.137017	0.490326	221746_at
	7.45109	-0.426273	-1.51365	0.137018	0.490326	236395_at
ADAM12	6.90801	-0.445587	-1.5136	0.137029	0.490326	202952_s_at
	6.61243	0.263568	1.51358	0.137035	0.490326	238442_at
	6.3023	0.539899	1.51352	0.137049	0.490326	240254_at
	5.73763	-0.40903	-1.51349	0.137058	0.490326	1562532_at
TRMT10B	6.3773	0.191994	1.51348	0.13706	0.490326	235303_at
IQCH	6.54429	-0.301045	-1.51348	0.137061	0.490326	239812_s_at
RP11-85A1.3	4.77344	-0.436758	-1.51341	0.137077	0.490326	1556970_at
SYT9	5.77863	0.296537	1.51337	0.137088	0.490326	1555053_at
NRXN3	5.08637	0.610918	1.5133	0.137105	0.490326	205795_at
MICAL2	11.3055	0.176428	1.51327	0.137113	0.490326	212472_at
TMEM47	8.1769	0.255327	1.51326	0.137117	0.490326	209655_s_at
P2RY10	6.83568	-0.422068	-1.51324	0.13712	0.490326	214615_at
CDKL3	5.35635	0.420917	1.51323	0.137124	0.490326	219831_at
	3.36949	0.225448	1.5132	0.13713	0.490326	1567389_at
LOC151121	4.49632	-0.495113	-1.51316	0.137141	0.490326	1560750_at
	8.3462	0.120295	1.51316	0.137143	0.490326	1559048_at
HNF4G	9.64847	0.217066	1.51313	0.137149	0.490326	232271_at
KCNJ12 /// KCNJ18 /// LOC100996843	7.29496	0.202142	1.51312	0.137152	0.490326	232289_at
CDKN2B-AS1	3.61504	0.45091	1.5131	0.137156	0.490326	1559884_at
EXOC3L4	6.48588	-0.472056	-1.51309	0.137159	0.490326	230677_at
	6.36903	-0.244161	-1.51306	0.137166	0.490326	1558599_at
CPE	9.37558	0.215026	1.51303	0.137175	0.490328	201116_s_at
OR7C1	6.70232	-0.27747	-1.51295	0.137195	0.490365	216690_at
CNBD1	5.85964	0.318064	1.5129	0.137207	0.490365	1552587_at
LOC100505515	7.72785	0.31837	1.51285	0.13722	0.490365	231333_at
CPXM2	9.17255	-0.125794	-1.51284	0.137221	0.490365	226824_at
NPTN-IT1	9.22549	0.192168	1.51274	0.137248	0.490427	228723_at
SIK2	8.22289	-0.131126	-1.51264	0.137272	0.490482	1556056_at
HGSNAT	8.39631	0.137631	1.51253	0.137301	0.490502	1557064_s_at
LHFPL2	10.6534	-0.151899	-1.51252	0.137305	0.490502	212658_at
CREB3L2	7.45448	-0.176022	-1.51252	0.137305	0.490502	237819_at
PTEN	10.0552	0.105468	1.51246	0.137318	0.490516	228006_at
IPW /// LOC101930404 /// PWARSN /// SNORD107 /// SNORD115-13 /// SNORD115-26 /// SNORD115-7 /// SNORD116-22 /// SNORD116-28 /// SNORD116-4 /// SNRPN	7.70487	0.216004	1.51243	0.137327	0.490516	213447_at
LAMC2	8.02292	-0.25091	-1.51217	0.137393	0.490721	207517_at
INVS	6.37114	0.285822	1.51212	0.137405	0.490734	211055_s_at
LOC100630923	6.69596	-0.183981	-1.51201	0.137433	0.490801	1564166_s_at
	4.41769	-0.310588	-1.51182	0.13748	0.490937	237934_at
MRPS18C	6.63881	0.29637	1.5117	0.137512	0.491017	220103_s_at
ATRAID	12.1106	0.105364	1.51166	0.137523	0.491024	219329_s_at
KLHL31	5.99299	0.374914	1.51159	0.137539	0.49105	239398_at
CASP3	10.0401	-0.118685	-1.51149	0.137566	0.491051	202763_at
UFC1	12.1981	0.110558	1.51147	0.13757	0.491051	217797_at
CBX2	7.06252	0.239179	1.51146	0.137573	0.491051	224138_at
MROH9	3.9918	-0.457835	-1.51138	0.137593	0.491051	221182_at
TNFRSF21	12.09	0.209621	1.51136	0.137597	0.491051	218856_at
ANK1	4.99042	-0.538198	-1.51135	0.1376	0.491051	207087_x_at
AQP7 /// LOC100509620 /// LOC101930168	7.50124	0.420415	1.51135	0.137602	0.491051	206955_at
UBE2K	10.7155	0.133392	1.51123	0.13763	0.491118	225179_at
GABPB1-AS1	5.94935	0.352505	1.5112	0.137639	0.491118	226900_at
DES	4.88225	0.459413	1.51112	0.137659	0.491147	216947_at
POLK	5.04124	0.687144	1.51109	0.137668	0.491147	1555317_at
GADL1	4.21791	-0.409427	-1.51106	0.137674	0.491147	1563533_at
OR51E2	5.47592	-0.539836	-1.511	0.137689	0.491161	232482_at
TMEM120A	10.2271	0.1408	1.51098	0.137696	0.491161	223482_at
LOC101927137 /// SCLT1	8.88768	-0.141558	-1.51091	0.137712	0.491164	236487_at
BIN3-IT1	6.18384	0.446688	1.5109	0.137715	0.491164	207287_at
RCHY1	6.91117	0.239134	1.51086	0.137725	0.491165	212743_at
MYL6	9.39104	0.161482	1.51083	0.137733	0.491165	214002_at
OGDHL	3.8682	0.255211	1.51076	0.137752	0.491178	219277_s_at
U2AF1	4.78255	0.435152	1.51075	0.137754	0.491178	242499_at
ERG	7.0988	-0.29298	-1.51071	0.137765	0.491182	241926_s_at
FGA	7.45452	-0.26047	-1.51059	0.137793	0.491236	231671_at
CCDC171	3.52837	0.470887	1.51058	0.137798	0.491236	1558160_at
SNX33	8.40551	0.274626	1.51043	0.137834	0.491314	229898_at
MSS51	6.46312	-0.39618	-1.51041	0.13784	0.491314	241793_at
	7.18296	-0.308764	-1.51038	0.137846	0.491314	238869_at
VPS35	11.9816	0.125594	1.51033	0.137859	0.491327	222388_s_at
ABHD17B	8.26134	0.226495	1.5103	0.137869	0.491329	220285_at
TPD52L3	5.99273	0.403129	1.51022	0.137888	0.491363	231554_at
CLDN20	6.56833	0.368961	1.51019	0.137897	0.491363	1554812_at
RPSA /// RPSAP19 /// RPSAP58 /// RPSAP9 /// SNORA6 /// SNORA62	14.573	0.109121	1.51013	0.137911	0.491363	213801_x_at
PRPF8	11.0549	0.124957	1.51012	0.137914	0.491363	200000_s_at
VIPR2	5.01317	-0.241372	-1.50991	0.137966	0.491515	205946_at
MUC12	13.0821	0.301418	1.50973	0.138013	0.491648	226654_at
UTP23	9.78966	0.119194	1.50967	0.138028	0.491648	227836_at
DCUN1D5	8.36517	0.141512	1.50966	0.13803	0.491648	238479_at
ZIC2	4.79459	0.481725	1.50959	0.138049	0.491662	223642_at
RP11-517B11.7	7.07711	0.217505	1.50955	0.138059	0.491662	239563_at
ZNF780B	5.24952	0.479813	1.50953	0.138063	0.491662	214899_at
GINS3	7.88432	-0.151743	-1.5095	0.138072	0.491662	45633_at
RNF44	10.6805	0.114393	1.50945	0.138085	0.491662	203286_at
	7.12905	-0.192945	-1.50943	0.138088	0.491662	234490_at
AC078883.3 /// AC078883.4	6.58965	0.30494	1.50938	0.138103	0.491662	229643_at
	7.22893	0.267214	1.50936	0.138106	0.491662	234193_at
RDH5	8.56931	0.2432	1.50924	0.138138	0.49172	236291_at
TIFA	6.96699	-0.269029	-1.50923	0.13814	0.49172	238858_at
TMEM161B-AS1	7.86881	0.204965	1.50918	0.138153	0.491735	235406_x_at
FAM84B	7.92338	-0.161617	-1.50912	0.138169	0.49175	228870_at
MGC10814	6.45269	0.377252	1.50909	0.138176	0.49175	224134_at
RPS6KL1	6.2827	-0.400397	-1.50898	0.138204	0.491767	223534_s_at
TUB	6.5968	0.369832	1.50897	0.138207	0.491767	228882_at
MIR6845 /// NRBP2	9.42276	0.144895	1.50897	0.138208	0.491767	225949_at
RPL13A /// RPL13AP5 /// RPL13AP6 /// SNORD32A /// SNORD33 /// SNORD34 /// SNORD35A	14.7048	0.119748	1.50865	0.138287	0.491997	211942_x_at
CEP76	7.82065	-0.19528	-1.50863	0.138294	0.491997	219311_at
KIAA1217	9.75729	0.166223	1.50857	0.138307	0.491997	231807_at
LOC101929239	3.74875	-0.413806	-1.50857	0.138308	0.491997	1562864_at
KRT16	5.66605	-0.555541	-1.50845	0.138339	0.492073	209800_at
LBH	10.3958	-0.243298	-1.50842	0.138347	0.492073	221011_s_at
ZMAT3	9.19918	0.13622	1.50838	0.138358	0.492079	219628_at
ZNF165	8.49784	0.301399	1.50827	0.138386	0.492144	206683_at
UPF3A	9.93804	0.119737	1.50823	0.138395	0.492144	206958_s_at
LOC101928943	5.36713	-0.450194	-1.5082	0.138403	0.492144	240986_at
ZNF285 /// ZNF806	8.10829	0.14808	1.50806	0.13844	0.492241	236328_at
GABRA1	4.54912	-0.342359	-1.50798	0.138458	0.492275	206678_at
RSPRY1	10.633	0.122713	1.50786	0.138489	0.492351	225770_at
ARHGEF15	7.83182	-0.173669	-1.50782	0.1385	0.49236	205507_at
SMAD2	10.9432	0.120129	1.50765	0.138544	0.492468	203075_at
LOC541472	7.07894	-0.260536	-1.50763	0.138549	0.492468	243977_at
	5.72312	0.381099	1.50743	0.138599	0.492596	211157_at
CD80	7.81772	-0.222424	-1.50742	0.138603	0.492596	1554519_at
GLT8D1	10.7399	-0.118501	-1.50719	0.138661	0.492736	218146_at
ESR1	6.30711	-0.275807	-1.50717	0.138665	0.492736	211233_x_at
	7.34374	-0.18962	-1.50714	0.138675	0.492736	238967_at
ZFYVE9	6.81108	0.185147	1.50712	0.138678	0.492736	208446_s_at
GSK3B	6.7095	-0.189075	-1.50708	0.13869	0.492746	242336_at
CNGB3	5.27254	0.489286	1.50699	0.138712	0.492762	222959_at
HSPA4	10.6779	0.0929554	1.50699	0.138713	0.492762	208815_x_at
WAC	11.8472	-0.0910483	-1.50695	0.138723	0.492767	217742_s_at
UGCG	9.66613	-0.210555	-1.5068	0.138761	0.492872	221765_at
LOC100506388	3.92521	0.467334	1.50665	0.138798	0.492966	238091_at
SLC25A42	8.02878	-0.219971	-1.50662	0.138806	0.492966	226737_at
	5.01414	0.413229	1.5065	0.138836	0.493028	217060_at
HOXB1	6.68067	0.440544	1.50648	0.138841	0.493028	208224_at
MOB3C	7.63273	0.252588	1.5064	0.138864	0.493032	243052_at
PMCHL1	5.01739	0.539182	1.50632	0.138884	0.493032	217123_x_at
LAMC3	7.69342	-0.219221	-1.50631	0.138885	0.493032	219407_s_at
LOC439911	7.786	0.228817	1.50629	0.138891	0.493032	1558345_a_at
LOC100506371	6.73987	-0.306383	-1.50627	0.138896	0.493032	244366_at
KIF5A	6.63576	0.273548	1.50627	0.138897	0.493032	223933_at
MAPK8	8.86162	0.123541	1.50611	0.138938	0.493148	229664_at
LOC101928082 /// SH2D6	6.73414	0.450583	1.50602	0.13896	0.493194	242543_at
MARS /// MIR6758	10.6881	-0.115356	-1.50589	0.138993	0.493277	201475_x_at
	3.74469	-0.276904	-1.50585	0.139005	0.493288	224086_at
RP11-552M11.8	4.78441	-0.465725	-1.50578	0.139023	0.493319	232853_at
CLN8	8.64256	0.147554	1.50571	0.13904	0.493347	223912_s_at
ZNF236	6.50142	0.301707	1.50566	0.139052	0.493359	219171_s_at
	7.19346	-0.301118	-1.50558	0.139074	0.493405	240948_at
MED20	9.28668	0.119107	1.50548	0.139099	0.493413	212872_s_at
SSR1	10.208	-0.127584	-1.50547	0.139101	0.493413	226712_at
ETV6	10.5823	-0.131362	-1.50546	0.139103	0.493413	225764_at
GRK6	9.54647	-0.136382	-1.50538	0.139124	0.493425	210981_s_at
CXorf31	3.98205	0.285546	1.50538	0.139125	0.493425	1563327_a_at
BACH1	10.5648	-0.189482	-1.50533	0.139136	0.493433	204194_at
BIN3	8.30778	0.238605	1.5053	0.139145	0.493434	1557582_at
USP14	11.9311	-0.0856532	-1.50524	0.13916	0.493447	201672_s_at
APOL2	8.40026	-0.165421	-1.50521	0.139167	0.493447	221013_s_at
RANBP17	7.78586	0.240418	1.50504	0.139211	0.493545	219661_at
CDR2 /// LOC101060399	10.2684	0.104773	1.50503	0.139214	0.493545	209501_at
NUDT3	9.48258	0.165321	1.505	0.139222	0.493545	212608_s_at
MS4A5	5.28762	0.400813	1.50482	0.139267	0.493674	220790_s_at
	8.91012	0.272738	1.50476	0.139282	0.49369	220452_x_at
SYTL4	6.99867	0.39678	1.50471	0.139295	0.49369	1563513_at
KLF13	4.75057	0.309785	1.5047	0.1393	0.49369	230094_at
RNF17	4.78151	0.479165	1.50466	0.139308	0.49369	224384_s_at
ERAP2	10.2281	-0.383277	-1.50461	0.139321	0.493705	227462_at
LOC100507477	8.49151	0.310021	1.50448	0.139354	0.493788	1555868_at
GAD2	6.06864	0.497306	1.50444	0.139366	0.493788	206780_at
SSX3	7.39473	-0.158	-1.50438	0.13938	0.493788	211731_x_at
FLJ30679	6.25182	-0.392352	-1.50438	0.139381	0.493788	1553258_at
PCLO	7.81413	0.275172	1.50428	0.139406	0.493847	213558_at
RP11-196G18.23	4.65336	0.500457	1.5042	0.139428	0.493892	238529_at
PNPLA8	10.9759	-0.130384	-1.50414	0.139442	0.49391	223310_x_at
SCN11A	5.31915	0.315418	1.50392	0.1395	0.494053	224029_x_at
AIM1	11.5344	-0.117816	-1.50391	0.1395	0.494053	212543_at
TMEM177	8.97927	0.166086	1.5038	0.139528	0.49412	218897_at
PMS1	10.1085	0.121584	1.50376	0.139541	0.494126	213677_s_at
PKD1L2	5.40596	0.47127	1.50372	0.13955	0.494126	1561849_at
CABP2	5.24159	-0.457598	-1.50366	0.139566	0.494126	207745_at
ERGIC2	10.8816	-0.14484	-1.50364	0.13957	0.494126	226422_at
POLR2C	10.3653	0.104069	1.50362	0.139575	0.494126	214263_x_at
KAZN	6.59144	-0.331795	-1.50346	0.139617	0.494158	215138_s_at
FAM117B	9.77641	0.148626	1.50345	0.139621	0.494158	226431_at
SLC12A4	7.27004	-0.196708	-1.50344	0.139622	0.494158	209401_s_at
NRF1	8.98284	0.0931583	1.50341	0.139629	0.494158	204651_at
	7.80882	0.210012	1.50341	0.13963	0.494158	1566113_at
CCDC121	6.63582	0.213317	1.50337	0.13964	0.494164	220321_s_at
	4.51174	0.520636	1.50323	0.139677	0.494191	1564273_at
POLDIP3	10.28	0.0905677	1.50321	0.139681	0.494191	212100_s_at
ADAMTSL1	4.93082	-0.31758	-1.5032	0.139683	0.494191	224371_at
	5.53665	0.362245	1.5032	0.139684	0.494191	234019_at
GRK5	10.4009	-0.209866	-1.50312	0.139704	0.494197	204396_s_at
PRPSAP1	5.28294	0.42856	1.50312	0.139704	0.494197	1556715_at
MOV10L1	5.54998	0.422163	1.50297	0.139743	0.494302	239257_at
ZCWPW1	5.72747	-0.366417	-1.50285	0.139775	0.494384	220618_s_at
DUOXA1	6.89247	-0.240514	-1.50274	0.139802	0.494449	1554648_a_at
AY927499	3.05783	-0.283741	-1.50253	0.139855	0.494581	1560960_at
	7.65541	-0.368213	-1.50245	0.139878	0.494581	1565701_at
	9.1787	0.21941	1.50242	0.139884	0.494581	1558695_at
RSPH10B /// RSPH10B2	5.17669	0.450554	1.50242	0.139884	0.494581	1557417_s_at
AXIN2	9.90802	0.226159	1.50242	0.139885	0.494581	222696_at
AGO2 /// CASC7 /// CASC7	5.19693	0.474335	1.50235	0.139901	0.494608	1561042_at
	4.61151	0.463201	1.50232	0.139911	0.49461	234582_at
	6.3046	0.359282	1.50215	0.139953	0.494727	239806_at
	4.15147	0.51931	1.50204	0.139983	0.494801	1562280_at
KLHL41	5.20188	-0.451891	-1.50196	0.140003	0.494808	219106_s_at
SDHC	8.92117	0.126455	1.50196	0.140003	0.494808	238056_at
FCRL3	8.9904	-0.485611	-1.50192	0.140013	0.494812	231093_at
RASGRP4	5.59894	-0.323993	-1.50181	0.140042	0.49484	231328_s_at
OTUD6B-AS1	8.85998	0.157861	1.50179	0.140046	0.49484	226341_at
MRPS30	10.1319	0.102955	1.50175	0.140058	0.49484	218398_at
	7.65993	-0.188898	-1.50172	0.140065	0.49484	222370_x_at
DOCK1	6.58592	0.343266	1.50171	0.140067	0.49484	232930_at
FW339973	2.72682	0.485741	1.50167	0.140079	0.49485	233821_at
SP3P	5.25751	0.370462	1.5016	0.140095	0.494856	216403_at
EARS2	8.38563	-0.180082	-1.50159	0.140099	0.494856	227374_at
TM7SF2	8.00366	0.164702	1.50156	0.140107	0.494856	210130_s_at
CAPS2	5.09486	-0.456452	-1.50145	0.140134	0.49492	224370_s_at
FBXW7	8.89266	-0.119232	-1.50134	0.140163	0.494988	222729_at
DEFB129	4.76637	-0.520725	-1.50124	0.140189	0.495048	233160_at
NOL9	8.59179	0.211135	1.50119	0.140201	0.495058	1554084_a_at
PLK4	7.23182	-0.27392	-1.50115	0.140211	0.495062	204886_at
ITGB3	7.37131	-0.204508	-1.50111	0.140223	0.495073	204626_s_at
RRN3P1	7.4157	0.406443	1.50103	0.140242	0.495077	215211_at
AHCYL2	9.71786	0.235139	1.501	0.140251	0.495077	215672_s_at
PARS2	7.9316	0.227074	1.501	0.140251	0.495077	227348_at
TRNT1	10.0038	0.114505	1.5009	0.140275	0.495111	222754_at
MAP4	3.58698	0.250718	1.50085	0.14029	0.495111	235066_at
TIMM50	9.88742	0.101856	1.50082	0.140296	0.495111	224913_s_at
LOC646484	5.74106	-0.451255	-1.50082	0.140297	0.495111	244649_at
	5.35118	-0.557013	-1.50076	0.140312	0.495132	1561737_at
CAMK4	6.95181	0.251454	1.50068	0.140333	0.495147	241871_at
PACRG	4.31989	-0.42032	-1.50067	0.140335	0.495147	214204_at
USP32	7.62396	-0.214947	-1.5006	0.140354	0.495147	244871_s_at
PAFAH1B1	9.39102	0.150329	1.50058	0.14036	0.495147	211547_s_at
	4.8785	0.521043	1.50053	0.140371	0.495147	1563329_s_at
DCAF8	8.71925	0.119894	1.50053	0.140371	0.495147	216885_s_at
FRMPD2 /// FRMPD2P1 /// LOC101930006	5.29908	0.42395	1.50042	0.140401	0.49522	239275_at
LOC100652930 /// NPEPL1 /// STX16-NPEPL1	7.23285	-0.352605	-1.50037	0.140413	0.495221	218822_s_at
MMP24-AS1	9.36882	0.164117	1.50035	0.140419	0.495221	221953_s_at
NAPA	10.5556	0.122783	1.50014	0.140474	0.495294	206491_s_at
	5.83963	-0.298849	-1.50011	0.140479	0.495294	1562009_a_at
TMEM39A	10.0913	-0.12509	-1.50011	0.140479	0.495294	222690_s_at
	4.45001	0.364817	1.50009	0.140486	0.495294	230463_at
KIAA1644	7.63642	-0.233077	-1.50007	0.14049	0.495294	52837_at
LINC00540	6.9929	-0.299648	-1.50006	0.140494	0.495294	1561367_a_at
	3.59578	-0.369357	-1.49997	0.140516	0.49534	216691_at
DNAJC4	7.82312	-0.16559	-1.4999	0.140534	0.49537	223371_s_at
PRKACB	10.6453	0.219312	1.49981	0.140557	0.49542	202742_s_at
ACSL4	7.70589	-0.385957	-1.49958	0.140616	0.495507	1557418_at
TMEM198	4.9454	-0.193624	-1.49958	0.140618	0.495507	242782_x_at
	4.15912	-0.491942	-1.49958	0.140618	0.495507	1561341_at
GRB14	5.13865	0.492874	1.49955	0.140625	0.495507	206204_at
LOC101927943	3.75114	-0.375417	-1.49954	0.140627	0.495507	1569785_at
MTCL1	9.10352	-0.313321	-1.49949	0.140641	0.495524	213358_at
KLHL22	6.482	0.239458	1.4994	0.140663	0.495569	222141_at
MCOLN2	9.68349	0.346564	1.49917	0.140724	0.495753	230110_at
SLC35G1	8.36521	0.133842	1.49908	0.140746	0.495799	231012_at
SLC1A2	5.54036	-0.408837	-1.49896	0.140777	0.495875	208389_s_at
TSHR	5.19587	-0.477012	-1.49853	0.140888	0.496229	210055_at
MLLT1	10.1572	-0.115203	-1.4985	0.140896	0.496229	224993_at
GRK7	4.75281	0.487113	1.49845	0.140909	0.496243	1552929_at
MTMR10	9.6571	0.0879602	1.49829	0.140951	0.496359	225810_at
MIR3610 /// RAD21-AS1	4.66054	-0.529033	-1.49823	0.140966	0.496381	1560207_at
COPZ1	12.1047	-0.10182	-1.49817	0.140983	0.49641	222386_s_at
ZYX	10.4304	-0.194331	-1.49812	0.140996	0.496421	215706_x_at
TIMM17A	12.093	0.0976358	1.49808	0.141005	0.496421	215171_s_at
GPNMB	11.6616	-0.305532	-1.49805	0.141014	0.496424	201141_at
GFM1	8.44109	0.292226	1.49799	0.141027	0.496438	232296_s_at
PHF21A	9.23013	-0.176895	-1.49794	0.141042	0.496457	203278_s_at
CSPG4	6.06239	0.380247	1.49766	0.141114	0.496678	214297_at
MLLT6	7.92331	0.174276	1.49759	0.141133	0.496715	1555155_at
FTCD	5.24202	-0.253605	-1.49753	0.141147	0.49673	223979_x_at
SLC12A9	8.90701	-0.126524	-1.49748	0.141161	0.496737	220371_s_at
NAT2	9.81119	0.264828	1.49743	0.141173	0.496737	206797_at
NPR2	8.01875	0.187477	1.49739	0.141184	0.496737	214066_x_at
ABCC10	9.13839	0.0971464	1.49737	0.141191	0.496737	215873_x_at
	6.31845	0.240372	1.49735	0.141194	0.496737	232656_at
GRAP2	5.22046	0.374155	1.49721	0.141232	0.496838	208406_s_at
	7.751	0.145556	1.49717	0.141241	0.496839	241069_at
	6.97234	0.339438	1.49707	0.141267	0.496883	222340_at
FHL1	8.69206	0.290187	1.49701	0.141283	0.496883	201539_s_at
	6.45312	-0.370134	-1.49699	0.141288	0.496883	231027_at
TLR9	7.53031	-0.285143	-1.49698	0.14129	0.496883	223903_at
	4.34081	-0.463057	-1.49689	0.141313	0.496931	240879_x_at
	4.4592	-0.504652	-1.49678	0.141343	0.496971	231410_at
PPM1F	8.74412	-0.176149	-1.49675	0.141351	0.496971	1555470_a_at
ELMOD1 /// LOC643923	5.04255	0.392254	1.49674	0.141352	0.496971	1564787_at
CADPS	7.86523	0.197141	1.49668	0.141369	0.496986	1568604_a_at
SPRED1	8.6205	0.196832	1.49666	0.141374	0.496986	235074_at
	4.78688	0.381057	1.49659	0.141391	0.496987	1561770_at
ZNF287	4.69652	0.465343	1.49656	0.141401	0.496987	220055_at
TSPAN2	6.9523	0.262614	1.49652	0.14141	0.496987	227233_at
LMAN2L	9.82403	0.126498	1.49647	0.141423	0.496987	221274_s_at
GHSR	3.5223	0.293403	1.49647	0.141424	0.496987	221360_s_at
TTC3 /// TTC3P1	11.2742	0.204461	1.49645	0.141429	0.496987	208661_s_at
RP11-25I15.3	7.54217	-0.207012	-1.49641	0.141438	0.496987	242159_at
	7.0084	0.368198	1.49632	0.141462	0.497038	242368_at
RP11-97C16.1	9.50164	0.154899	1.49626	0.141479	0.497066	229366_at
ZBTB20	6.50221	-0.414501	-1.4962	0.141492	0.497081	232929_at
ERP27	8.66403	-0.156767	-1.49609	0.141523	0.497117	227450_at
	7.45388	0.242379	1.49608	0.141524	0.497117	243367_at
PIRT	5.16694	-0.354431	-1.49606	0.14153	0.497117	232887_at
ASCL3	4.97441	-0.425713	-1.49599	0.141548	0.497151	221161_at
MAB21L2	6.56238	0.30597	1.49591	0.141569	0.497192	210303_at
LOC100506473 /// RP11-332H14.2	8.35693	-0.212868	-1.49578	0.141601	0.497272	236958_at
C1QTNF2	4.9736	0.450708	1.49566	0.141634	0.497302	223749_at
FOXL2	5.53601	0.458654	1.49564	0.141638	0.497302	220102_at
RASGRF1	7.6294	-0.219997	-1.49563	0.141642	0.497302	214905_at
MAMLD1	7.44922	0.172393	1.49558	0.141655	0.497302	205088_at
EHD1	10.01	-0.188738	-1.49558	0.141655	0.497302	208112_x_at
FUBP1	9.78332	0.135279	1.49543	0.141692	0.497337	212847_at
ZBTB2	9.30635	0.104139	1.49543	0.141694	0.497337	226284_at
NDST1	6.27104	-0.436354	-1.49539	0.141704	0.497337	202608_s_at
FOXA3	10.6732	0.290078	1.49535	0.141715	0.497337	228463_at
SH3GLB2	7.10128	0.295745	1.49532	0.141723	0.497337	224432_at
	8.79917	0.216736	1.49526	0.141737	0.497337	224261_at
MAGED1	11.6899	-0.108864	-1.49526	0.141738	0.497337	209014_at
DMRT3	2.99541	-0.256046	-1.49521	0.141749	0.497337	231800_s_at
LINC01231	8.55501	-0.151656	-1.49519	0.141756	0.497337	1562861_at
FMO2	7.97726	0.226519	1.49515	0.141767	0.497337	228268_at
	5.04813	0.413544	1.49514	0.141769	0.497337	233805_at
USF2	9.68201	-0.14211	-1.49512	0.141774	0.497337	214879_x_at
PHLDB1	4.347	0.25141	1.49498	0.141809	0.497429	216102_at
	3.23634	-0.358767	-1.49488	0.141836	0.49748	216087_at
ST13	12.1797	0.106532	1.49482	0.141851	0.49748	207040_s_at
PCSK5	7.02921	0.306314	1.49473	0.141874	0.49748	205560_at
OTUD6B	9.16724	0.155219	1.49473	0.141876	0.49748	222825_at
MCM4	10.1995	-0.109405	-1.4947	0.141882	0.49748	222036_s_at
SLC6A7	3.77145	0.127133	1.49459	0.141911	0.49748	208494_at
SEC63	8.8654	0.135293	1.49457	0.141917	0.49748	229969_at
SEC24B	11.2371	0.102045	1.49455	0.141923	0.49748	202798_at
QKI	7.70357	-0.270689	-1.49451	0.141932	0.49748	241938_at
GLTSCR1	8.52757	-0.15163	-1.49451	0.141934	0.49748	219445_at
PERM1	3.98431	0.253677	1.49451	0.141934	0.49748	224501_at
CABP1	3.68754	-0.315203	-1.4945	0.141934	0.49748	210181_s_at
UBTF	8.25733	0.15051	1.49447	0.141942	0.49748	1558215_s_at
YBX1	6.79288	-0.24553	-1.49441	0.141959	0.497506	216940_x_at
NUMA1	9.98699	0.153491	1.49432	0.141981	0.497552	200747_s_at
FAM81A	6.70951	0.291725	1.4942	0.142012	0.497558	241481_at
CFC1	5.39301	0.455963	1.49416	0.142024	0.497558	236724_at
	5.6243	0.466566	1.49414	0.142028	0.497558	240772_at
GRIK2	4.88632	0.515688	1.49411	0.142036	0.497558	1560265_at
PARVA	9.64266	0.166573	1.49411	0.142037	0.497558	217890_s_at
	7.25196	0.34113	1.49409	0.142042	0.497558	239476_at
VPS45	9.87256	0.0842579	1.49405	0.142053	0.497558	209268_at
ZNF324B	6.61411	0.28441	1.49404	0.142055	0.497558	236406_at
TSC22D2	7.03673	0.186602	1.49389	0.142094	0.49765	210954_s_at
	4.66717	-0.404147	-1.49387	0.1421	0.49765	216851_at
PLAGL2	8.92323	-0.0967168	-1.49382	0.142113	0.497655	202925_s_at
FASN	5.27906	0.391954	1.49379	0.14212	0.497655	217006_x_at
EPS15	11.1439	-0.109855	-1.4937	0.142143	0.497671	217887_s_at
CD99	13.3325	0.101192	1.49368	0.142149	0.497671	201029_s_at
AP2S1	12.5608	-0.0938882	-1.49367	0.142151	0.497671	211047_x_at
	5.24041	-0.415361	-1.4936	0.14217	0.497704	236187_s_at
ICOSLG	5.47266	0.344443	1.49345	0.142208	0.497769	211198_s_at
ADORA2A /// SPECC1L-ADORA2A	8.3315	-0.190864	-1.49342	0.142216	0.497769	205013_s_at
ACSM2A	3.51968	-0.436094	-1.49335	0.142236	0.497769	230554_at
AP5M1	10.9806	0.150268	1.49332	0.142242	0.497769	222531_s_at
SRSF10	11.385	0.10722	1.49332	0.142243	0.497769	206095_s_at
SEC22C	5.18201	0.438852	1.49332	0.142243	0.497769	224470_at
DNAJC3	9.38527	-0.188966	-1.49321	0.142271	0.497798	1558080_s_at
SLC25A13	8.64688	0.156855	1.4932	0.142273	0.497798	229061_s_at
LOC101927060	4.71851	0.425977	1.49318	0.142279	0.497798	236803_at
NEK9	7.27189	0.385456	1.49307	0.142308	0.49787	214738_s_at
ELL3	10.2503	0.217355	1.49303	0.142318	0.49787	219517_at
DOCK5	8.3597	-0.159561	-1.49297	0.142334	0.497873	219921_s_at
	7.00187	-0.311983	-1.49291	0.14235	0.497873	242564_at
TBC1D8	5.8823	-0.51014	-1.49291	0.142351	0.497873	221592_at
DZANK1	6.45369	0.386761	1.49289	0.142355	0.497873	219951_s_at
ATAD2	8.00715	-0.178046	-1.49274	0.142393	0.497952	228401_at
ARPC5	7.57535	-0.172634	-1.49273	0.142395	0.497952	1569325_at
GPRC5B	7.89063	-0.441621	-1.49268	0.14241	0.497954	203632_s_at
ASB16	6.35027	0.443051	1.49266	0.142415	0.497954	1553253_at
MED17	7.55556	0.225634	1.49257	0.142438	0.497997	232483_at
	8.34739	0.165437	1.49255	0.142445	0.497997	244086_at
	3.24372	0.228234	1.49243	0.142474	0.498045	237985_at
SIAH3	3.4837	0.498446	1.49242	0.142477	0.498045	1560676_at
IGSF10	5.64191	-0.44039	-1.49236	0.142494	0.498072	230670_at
CACTIN	8.92258	0.131595	1.49216	0.142545	0.498188	213815_x_at
NUDT21	9.96742	-0.130668	-1.49214	0.142552	0.498188	202697_at
RPL36	13.6678	0.121073	1.49204	0.142578	0.498188	219762_s_at
	7.18596	0.279944	1.49201	0.142584	0.498188	234731_at
RNF13	11.0868	-0.141024	-1.49198	0.142592	0.498188	201780_s_at
SRSF1	9.46023	0.152815	1.49196	0.142598	0.498188	227164_at
SCML2	9.32319	0.173168	1.49195	0.142599	0.498188	206147_x_at
ZDHHC11	4.7846	0.629415	1.49195	0.1426	0.498188	232417_x_at
FBXO9	8.08049	0.14307	1.49192	0.142609	0.498188	212991_at
PELI1	9.06638	-0.263058	-1.49184	0.142629	0.498227	232213_at
ANKH	6.67777	0.33013	1.49178	0.142645	0.498249	1560370_x_at
	6.43844	0.443959	1.49168	0.142672	0.498312	244309_at
LINC00620	3.51873	-0.281591	-1.49158	0.142697	0.498353	1563043_at
C16orf95	5.20203	-0.452326	-1.49147	0.142726	0.498353	223745_at
MYL12A	7.00092	0.357347	1.49147	0.142726	0.498353	1555976_s_at
DGUOK	8.99686	0.129956	1.49146	0.142728	0.498353	203816_at
ZNF671	7.20871	-0.228603	-1.49146	0.142729	0.498353	219849_at
MMP11	5.32943	-0.348389	-1.49141	0.142741	0.498364	235908_at
	7.0431	0.219617	1.49121	0.142793	0.4985	235581_at
TBCCD1	8.89703	0.0847629	1.49119	0.142798	0.4985	206451_at
HUNK	7.36011	0.469702	1.4909	0.142875	0.498677	1555935_s_at
MED20	7.79526	0.147099	1.49088	0.14288	0.498677	206961_s_at
	6.12885	0.426893	1.49087	0.142883	0.498677	229612_at
	7.80517	0.197029	1.49085	0.142887	0.498677	241376_at
PAGR1	8.71153	-0.157356	-1.49083	0.142895	0.498677	218300_at
COLEC11	7.20786	-0.262344	-1.49076	0.142912	0.498705	219873_at
	5.82547	-0.396321	-1.49071	0.142926	0.498722	1556153_s_at
DGKH	6.83334	0.259802	1.49065	0.14294	0.498741	235952_at
STXBP4	6.88874	-0.244019	-1.49061	0.14295	0.498743	237706_at
NAG18	5.49183	0.454924	1.49044	0.142996	0.498873	210496_at
PLEKHA6	8.9351	0.205703	1.49033	0.143025	0.498941	229245_at
	3.69205	0.347596	1.49023	0.14305	0.498995	1570303_at
	7.47759	0.240448	1.49015	0.143071	0.499038	233832_at
COPS8	9.90344	0.125275	1.4901	0.143085	0.499052	202142_at
COX7B	13.7632	0.112658	1.49005	0.143098	0.499052	202110_at
	8.34983	0.124071	1.49003	0.143103	0.499052	244129_at
RP11-65D24.2	4.6317	-0.313333	-1.48998	0.143117	0.499053	1557404_at
	6.21306	0.684895	1.48996	0.143121	0.499053	222313_at
IQCF1	6.33788	-0.360041	-1.48982	0.143157	0.499129	1552997_a_at
SLC6A4	6.2314	0.272785	1.48979	0.143167	0.499129	207519_at
	3.41684	-0.555864	-1.48977	0.14317	0.499129	241200_x_at
TUFT1	10.2864	0.179536	1.48969	0.143192	0.499136	205807_s_at
NR4A3	7.89426	0.446158	1.48968	0.143196	0.499136	207978_s_at
RSPH3	9.35281	0.161531	1.48965	0.143203	0.499136	229810_at
LOC101929147	7.69234	0.144846	1.48963	0.143209	0.499136	1562474_at
RP11-112L7.1	4.58118	-0.381103	-1.48958	0.143222	0.49915	1561244_at
TBC1D16	8.44357	-0.201213	-1.48948	0.143247	0.499204	222116_s_at
ZNF503-AS2	4.2141	-0.301404	-1.48943	0.143261	0.499221	235929_s_at
FLJ10038	7.94503	0.184608	1.48935	0.143281	0.499258	205510_s_at
PSMD5	4.78144	0.409366	1.48928	0.143301	0.499297	215546_at
SLC41A3	9.06949	0.118252	1.48914	0.143337	0.499368	219175_s_at
MAPKAPK5-AS1	9.36165	0.222197	1.48913	0.143339	0.499368	219817_at
PROCR	9.74791	-0.170011	-1.48908	0.143352	0.499381	203650_at
	4.82043	0.355837	1.48899	0.143377	0.499434	1563089_at
TTN	5.5016	0.46406	1.4889	0.143399	0.49948	242771_at
MTA2	5.30593	0.468175	1.48879	0.143428	0.49955	203444_s_at
GPI	12.2778	-0.104585	-1.48875	0.143439	0.499556	208308_s_at
GARS	11.6442	-0.129783	-1.48869	0.143456	0.499564	208693_s_at
	5.11081	-0.472133	-1.48867	0.14346	0.499564	215077_at
RPUSD2	7.57931	0.257822	1.48862	0.143473	0.499578	221940_at
USMG5	14.0657	0.110361	1.4885	0.143503	0.499594	225413_at
DNAJC30	9.88114	-0.1497	-1.4885	0.143505	0.499594	223367_at
WDTC1	10.1283	0.118569	1.48847	0.143512	0.499594	40829_at
CRLF3	11.0009	-0.139729	-1.48846	0.143514	0.499594	205474_at
LOC101929025	5.8829	0.464308	1.48834	0.143545	0.499672	1561262_at
MARCH7	5.16601	0.50766	1.48829	0.143559	0.499689	1557704_a_at
KRT8P17 /// KRT8P17	6.99136	-0.324845	-1.48823	0.143576	0.499696	217351_at
PATE2	6.82821	0.223928	1.48821	0.143581	0.499696	243268_at
GATC /// SRSF9	11.9026	-0.0947568	-1.48818	0.143589	0.499696	201698_s_at
APP	12.599	0.130989	1.48812	0.143605	0.499718	200602_at
PLP2	12.05	-0.112703	-1.48788	0.143666	0.499901	201136_at
ACTR3P2 /// ACTR3P2	6.0235	-0.297811	-1.4878	0.143687	0.499943	216814_at
C6orf1	8.37468	0.150037	1.48755	0.143754	0.500132	226306_at
	6.07825	-0.347023	-1.48753	0.14376	0.500132	1569959_at
OR2H1	3.74165	0.575949	1.4874	0.143794	0.500203	1567656_at
LOC283713 /// OTUD7A	6.24306	0.305811	1.48738	0.143799	0.500203	230783_at
	5.94294	-0.393302	-1.48723	0.143839	0.500289	231214_at
RCC1	9.78518	-0.101774	-1.48722	0.143842	0.500289	206499_s_at
CLDN6	4.8326	-0.430927	-1.48717	0.143853	0.500297	237810_at
AUNIP	5.22795	0.353936	1.48708	0.143878	0.500334	222946_s_at
DTD2	7.73685	0.204398	1.48706	0.143882	0.500334	1553801_a_at
ME2	10.3208	0.145029	1.48698	0.143905	0.500366	210153_s_at
2001-09-01	8.10319	-0.305239	-1.48694	0.143916	0.500366	227552_at
TACR3	4.67503	0.510929	1.48691	0.143922	0.500366	208183_at
MAATS1	5.74375	-0.356773	-1.48689	0.143928	0.500366	1561429_a_at
ABCA9	6.87082	0.273576	1.48681	0.143949	0.500407	242541_at
TLR10	8.37076	-0.415628	-1.48671	0.143977	0.500423	223751_x_at
CCPG1	9.80689	-0.156611	-1.48669	0.14398	0.500423	221156_x_at
ZNF672	9.77168	0.0828906	1.48669	0.143981	0.500423	218068_s_at
LOC400043	7.35463	-0.219835	-1.48649	0.144033	0.500563	226582_at
ZNF101	7.52707	-0.290214	-1.48647	0.144039	0.500563	1552633_at
	7.16608	0.295717	1.48638	0.144062	0.50061	237001_at
FREM2	4.63331	0.502465	1.48629	0.144086	0.500626	230964_at
DBR1	9.10236	0.0950201	1.48627	0.144091	0.500626	234295_at
	6.01829	0.39768	1.48622	0.144103	0.500626	230247_at
RPL23AP32	8.15187	0.159168	1.48622	0.144103	0.500626	207283_at
DUX1	6.26677	-0.365163	-1.48618	0.144116	0.500637	208176_at
DDR1 /// MIR4640	12.0204	0.135993	1.48612	0.144132	0.50064	1007_s_at
RILPL2	9.32305	-0.199841	-1.48609	0.14414	0.50064	227983_at
FOXN1	3.90897	0.213864	1.48603	0.144153	0.50064	207683_at
RNF215	7.34645	0.270951	1.48603	0.144154	0.50064	234461_at
FAM110C	9.67452	0.221274	1.486	0.144162	0.50064	226863_at
	5.21446	0.520776	1.48596	0.144174	0.500647	237906_at
GSN-AS1	4.33351	0.25045	1.48582	0.144211	0.500724	221072_at
SAR1B	11.5855	-0.130974	-1.4858	0.144214	0.500724	218254_s_at
	5.72931	-0.416256	-1.4857	0.144242	0.500724	244794_at
CDC42EP4	10.5499	0.12569	1.4857	0.144242	0.500724	218062_x_at
KIDINS220	7.46712	0.307274	1.48562	0.144262	0.500724	1557246_at
CD84	7.88463	-0.27187	-1.48561	0.144265	0.500724	244352_at
	6.88044	0.370001	1.48551	0.144292	0.500724	215774_s_at
TM9SF1	10.0862	-0.115107	-1.48547	0.144302	0.500724	209149_s_at
ZMYM6	5.35438	0.455516	1.48539	0.144325	0.500724	1561892_at
TTC22	11.3385	-0.207716	-1.48538	0.144325	0.500724	235651_at
	7.19021	-0.293389	-1.48533	0.14434	0.500724	1565825_at
RALGPS2	8.37967	-0.219667	-1.48529	0.144349	0.500724	242458_at
	5.4794	-0.475399	-1.48527	0.144356	0.500724	1563903_x_at
FBXL12	4.34179	-0.310159	-1.48522	0.144367	0.500724	237256_at
	5.52077	0.395957	1.48521	0.144372	0.500724	1566953_x_at
PTPN3	10.221	0.201321	1.4852	0.144373	0.500724	203997_at
COMMD2	9.18795	-0.168346	-1.48518	0.144379	0.500724	223491_at
LCORL	8.82987	0.147589	1.48518	0.14438	0.500724	235970_at
EP400NL	7.45106	-0.196437	-1.48516	0.144384	0.500724	229892_at
WEE1	9.65848	0.177549	1.48515	0.144386	0.500724	212533_at
MC1R	7.55087	-0.21083	-1.48515	0.144388	0.500724	205458_at
TRIOBP	6.1271	-0.288171	-1.48505	0.144413	0.500772	1552332_at
LIN54	6.57835	-0.232229	-1.48502	0.14442	0.500772	235809_at
TNFSF8	7.75275	-0.226261	-1.48499	0.144429	0.500772	207216_at
MTNR1A	5.70225	-0.582908	-1.48474	0.144495	0.500941	221369_at
PPP2R2A	9.31247	0.136588	1.48474	0.144496	0.500941	228013_at
	7.93451	0.269467	1.48463	0.144525	0.500984	1569601_at
STAG2	10.1846	-0.120838	-1.48462	0.144527	0.500984	209023_s_at
GPR32	5.39086	-0.397073	-1.48449	0.14456	0.501067	221469_at
SCD	9.24074	-0.27802	-1.48437	0.144592	0.501136	200831_s_at
PDE1C	7.19125	0.206322	1.48435	0.144599	0.501136	207303_at
PSG11 /// PSG3	9.80042	-0.248189	-1.48415	0.14465	0.501262	215821_x_at
	3.13422	0.214149	1.48414	0.144654	0.501262	240193_at
MIR3658 /// UCK2	9.60426	0.139002	1.48411	0.144662	0.501262	209825_s_at
	5.87156	-0.352122	-1.48402	0.144684	0.501306	215763_at
SYCP3	6.92123	0.363366	1.48395	0.144704	0.501341	1553599_a_at
PAPD4	8.05679	0.199484	1.48387	0.144724	0.501375	238706_at
NUFIP2	10.1993	0.0955464	1.48383	0.144735	0.501375	224938_at
SP4	8.92022	0.188723	1.48381	0.144741	0.501375	236265_at
	5.82765	-0.370357	-1.48366	0.144781	0.50147	240877_x_at
HBS1L	6.43863	0.455827	1.48364	0.144787	0.50147	209315_at
ASCC1	9.10504	-0.126224	-1.48343	0.144843	0.501613	1554627_a_at
	5.20261	0.51542	1.48341	0.144846	0.501613	216155_at
TMEM52	7.54384	0.211923	1.48332	0.14487	0.501665	230467_at
	7.03888	0.275773	1.48326	0.144886	0.501686	1566804_at
	6.03333	-0.373747	-1.48319	0.144904	0.501719	216728_at
TNRC6B	8.40252	0.175423	1.483	0.144954	0.501854	238468_at
SMIM21	4.80819	0.531334	1.48298	0.144962	0.501854	1564400_at
LMAN2	3.64573	-0.272649	-1.48283	0.144999	0.501952	215656_at
LINC01191	5.80977	-0.5486	-1.48272	0.145029	0.502024	243795_s_at
AVPR1B	5.27075	0.272126	1.48267	0.145044	0.502043	208260_at
ZNF675	7.05777	0.204782	1.48262	0.145057	0.502051	217547_x_at
BRF1	5.4342	0.369034	1.48251	0.145084	0.502051	215677_s_at
IVD	8.9154	0.149876	1.48249	0.14509	0.502051	203682_s_at
RP11-502N13.2	3.89468	0.329563	1.48241	0.145111	0.502051	240893_at
SRGAP1	7.69033	0.180877	1.48237	0.145121	0.502051	1555875_at
	6.63011	-0.210806	-1.48236	0.145126	0.502051	243342_at
LOC728613	7.5945	0.27585	1.48235	0.145128	0.502051	229283_at
LRCH1	8.30037	-0.131717	-1.48235	0.145129	0.502051	235012_at
MATR3 /// SNHG4	12.5708	0.120416	1.48232	0.145136	0.502051	200626_s_at
ZNF610	7.08728	0.238244	1.4823	0.145142	0.502051	235953_at
PPP1R3E	8.15564	0.230063	1.48222	0.145161	0.502051	229001_at
ARG1	6.84557	-0.392389	-1.48221	0.145164	0.502051	206177_s_at
WDR91	6.4752	-0.446605	-1.48221	0.145166	0.502051	218971_s_at
	7.56513	-0.144897	-1.48205	0.145206	0.502077	216040_x_at
	8.78784	0.221077	1.48205	0.145208	0.502077	235805_at
RTDR1	6.23377	0.472711	1.48203	0.145212	0.502077	229977_at
LPL	6.06167	-0.562502	-1.48203	0.145213	0.502077	203548_s_at
CACNA2D4	5.86181	-0.433336	-1.482	0.145219	0.502077	228083_at
GSG2	7.29358	-0.193444	-1.48191	0.145245	0.502136	223759_s_at
SLC1A6	5.03044	0.479423	1.48186	0.145258	0.502149	1554593_s_at
SV2B	6.67067	-0.300066	-1.48179	0.145277	0.502183	232426_at
ZNF468	9.75325	0.159601	1.48172	0.145294	0.502196	214751_at
HLA-F	9.58993	-0.161667	-1.4817	0.145299	0.502196	221978_at
BTC	6.82239	0.315111	1.48162	0.145321	0.502241	207326_at
ACER3	10.7552	0.128108	1.48157	0.145333	0.502249	227776_at
WHSC1	8.88844	-0.169103	-1.48147	0.14536	0.502305	209053_s_at
CCPG1 /// DYX1C1-CCPG1	10.2143	-0.120573	-1.48141	0.145377	0.502305	214152_at
	5.64813	-0.433642	-1.48141	0.145377	0.502305	237579_at
MDN1	9.34302	0.191625	1.48127	0.145413	0.502365	212693_at
ZCCHC5	7.91585	0.177626	1.48126	0.145416	0.502365	1552935_at
LINC01144	5.84911	0.389324	1.48124	0.145422	0.502365	1564697_a_at
TRIM25	11.2019	-0.159785	-1.4811	0.145459	0.502463	224806_at
ZNF710	9.15707	-0.11264	-1.48103	0.145477	0.502494	213542_at
IKZF1	8.98205	-0.29409	-1.48088	0.145518	0.502574	205039_s_at
RLN3	3.70867	-0.353207	-1.48087	0.145519	0.502574	1553403_at
	5.17024	-0.473918	-1.48082	0.145534	0.502587	1566476_at
	2.36758	-0.346347	-1.48077	0.145547	0.502587	216868_s_at
ZFP64	6.06735	-0.303676	-1.48071	0.145562	0.502587	222897_s_at
KCNMB2	7.45227	0.189093	1.48071	0.145563	0.502587	221097_s_at
NDUFA8	10.8781	0.13506	1.48065	0.145578	0.502587	218160_at
	4.18408	-0.656399	-1.48065	0.145578	0.502587	231329_at
EIF5A	10.829	-0.175255	-1.48057	0.145601	0.502635	213753_x_at
LINC01192	5.76579	0.46447	1.48052	0.145612	0.502642	1561492_at
	5.19336	0.463145	1.48033	0.145665	0.502738	215132_at
LACC1	10.2149	0.118145	1.48028	0.145676	0.502738	228937_at
CREB1	9.87842	0.119046	1.48025	0.145685	0.502738	204313_s_at
DNAH11	4.1765	-0.506288	-1.48022	0.145692	0.502738	237804_at
LOC101928560	6.30342	0.219516	1.48021	0.145696	0.502738	244618_at
LOC101930075 /// NPIPA1 /// NPIPA2 /// NPIPA3 /// NPIPA5 /// NPIPA7 /// NPIPA8 /// PKD1P1	12.309	0.185527	1.48018	0.145704	0.502738	221501_x_at
FRMD5	6.22861	-0.352498	-1.48013	0.145717	0.502738	230831_at
MZF1	8.4812	0.241085	1.48011	0.145722	0.502738	210336_x_at
	7.74208	0.179963	1.48011	0.145723	0.502738	242374_at
POMT1	8.34092	0.136928	1.4799	0.145777	0.502895	218476_at
LOC101929240 /// SNRNP200	4.77028	-0.441079	-1.47986	0.145788	0.502901	217114_at
LPP	6.74011	0.309881	1.47977	0.145813	0.502953	230996_at
ZNF608	8.6142	0.160883	1.47959	0.145861	0.503089	229817_at
	6.8046	0.213803	1.47914	0.145979	0.503444	241302_at
AP000473.8	4.91068	-0.404371	-1.47913	0.145983	0.503444	1559521_at
LAMC3	6.8322	0.263927	1.47899	0.14602	0.503541	232558_at
CYBB	6.50867	0.367676	1.47866	0.146108	0.503762	233538_s_at
HNF4A	8.17587	0.257857	1.47863	0.146116	0.503762	208429_x_at
PTGIS	5.16496	0.419224	1.4786	0.146124	0.503762	210702_s_at
NAALADL1	6.16116	0.47888	1.47859	0.146128	0.503762	207895_at
PCDHA9	7.09311	-0.220875	-1.47858	0.14613	0.503762	208205_at
ATP7A	8.52967	0.109024	1.47849	0.146153	0.503806	205198_s_at
ZNF568	5.27628	0.423302	1.47846	0.146161	0.503806	1561425_a_at
RP5-991G20.4	6.63612	0.247591	1.47841	0.146175	0.503808	235785_at
GLRB	3.64917	0.458492	1.47838	0.146183	0.503808	205280_at
KLRAP1	6.20436	0.32069	1.47835	0.14619	0.503808	207229_at
GPC6	6.36217	0.427973	1.47811	0.146254	0.503962	223730_at
BLCAP	11.3542	0.121359	1.47809	0.146261	0.503962	201032_at
	5.6764	-0.463365	-1.47808	0.146262	0.503962	232967_at
	7.98268	-0.174792	-1.47803	0.146277	0.503982	243434_at
ANKRD13A	11.2912	-0.130357	-1.47797	0.146291	0.503988	224810_s_at
RNF121	8.2387	0.111873	1.47795	0.146297	0.503988	219021_at
SLC6A2	5.64647	-0.399217	-1.4779	0.14631	0.504	216611_s_at
	6.94276	-0.349857	-1.47784	0.146326	0.504022	236460_at
MAP3K5	9.81119	-0.140233	-1.47778	0.146342	0.504022	203836_s_at
SRI	13.6511	0.20231	1.4777	0.146365	0.504022	208921_s_at
B3GALT2	4.65048	0.52255	1.47768	0.14637	0.504022	210121_at
ATP6V0D2	6.74464	-0.331963	-1.47766	0.146376	0.504022	1553151_at
SOS1	9.37725	-0.0945398	-1.47764	0.146379	0.504022	212780_at
LOC728743	3.50628	0.174264	1.47763	0.146383	0.504022	225907_at
WAPAL	10.2362	0.124767	1.4776	0.14639	0.504022	212267_at
TSPAN3	6.95365	0.201997	1.47747	0.146425	0.50409	1558787_a_at
MRPL16	10.7913	0.136924	1.47746	0.146428	0.50409	217980_s_at
PFKFB4	5.32836	-0.243876	-1.47741	0.146442	0.504094	206246_at
ZIC1	4.85769	0.482433	1.47737	0.146452	0.504094	236896_at
RPL35A	13.6195	0.106061	1.47735	0.146457	0.504094	213687_s_at
WNT9A	7.72164	0.271708	1.47721	0.146494	0.504171	230643_at
GLCCI1	7.03605	-0.451286	-1.4772	0.146498	0.504171	1560316_s_at
FARSB	6.53956	0.217699	1.47713	0.146516	0.504204	223036_at
ZBTB10	6.9371	0.259098	1.47709	0.146526	0.504206	235491_at
C11orf63	6.56164	0.389251	1.47699	0.146554	0.504221	220141_at
	4.64239	-0.37687	-1.47693	0.14657	0.504221	241307_at
ITGB1	13.7413	-0.0765846	-1.47691	0.146576	0.504221	211945_s_at
HNRNPU-AS1	10.0178	0.21493	1.47689	0.146582	0.504221	225786_at
MIR6125 /// USP15	7.54698	0.149938	1.47686	0.146588	0.504221	244028_at
MUC5AC	8.32462	-0.794664	-1.47679	0.146607	0.504221	214385_s_at
TBRG1	10.3894	0.224056	1.47674	0.146621	0.504221	226318_at
SCIN	9.28259	0.278335	1.47671	0.146627	0.504221	222272_x_at
LOC101928099	8.0204	-0.198832	-1.47669	0.146634	0.504221	1559861_at
HAUS5	9.48043	-0.102715	-1.47667	0.146638	0.504221	36888_at
RQCD1	8.90852	-0.155796	-1.47664	0.146648	0.504221	1553510_s_at
BORA	9.11976	-0.129793	-1.47663	0.146649	0.504221	219544_at
TEX43	6.05564	0.397159	1.47663	0.146651	0.504221	237428_at
ERBB3	11.2243	0.188843	1.47657	0.146665	0.50424	202454_s_at
	7.30015	-0.18455	-1.47643	0.146703	0.504311	233806_at
OSTM1	8.94739	-0.138263	-1.47641	0.146708	0.504311	235198_at
DHH	6.13183	-0.283185	-1.47639	0.146714	0.504311	1552730_at
PDCL3 /// PDCL3P4	10.5429	0.101906	1.47628	0.146744	0.504343	219043_s_at
TSC22D2	11.2383	0.183948	1.47622	0.14676	0.504343	204094_s_at
ATP5D	12.0913	0.124638	1.47622	0.14676	0.504343	213041_s_at
KIAA0430	6.41544	0.438481	1.47622	0.146761	0.504343	1558697_a_at
ZNF12	10.0032	0.120055	1.47617	0.146774	0.504343	226015_at
NLRP3	3.2668	-0.403891	-1.47615	0.146778	0.504343	216016_at
KDELR3	11.1228	-0.156374	-1.47609	0.146795	0.504356	207265_s_at
ATP11B	8.33688	-0.175907	-1.47607	0.146801	0.504356	1554556_a_at
LOC285638	7.83528	0.154108	1.47599	0.14682	0.504393	1563489_at
SDC3	7.55707	0.188521	1.47595	0.146831	0.504397	1554864_a_at
WDR49	3.85282	0.609282	1.47567	0.146907	0.504606	1554298_a_at
ANKRD46	9.78459	0.131606	1.47566	0.14691	0.504606	212731_at
ARMCX6	6.2879	-0.365509	-1.47554	0.146942	0.504628	215727_x_at
LINC00152 /// LOC101930489	7.64188	-0.218897	-1.4755	0.146952	0.504628	1552258_at
ADAM12	4.87706	-0.453207	-1.47549	0.146953	0.504628	215613_at
GOT2P1 /// GOT2P1	7.57891	0.14124	1.47549	0.146954	0.504628	216545_at
	8.27496	0.159165	1.47545	0.146964	0.504628	230761_at
LOC727944	4.00024	-0.380972	-1.47543	0.146972	0.504628	231256_at
TUB	6.6279	-0.329111	-1.47528	0.14701	0.504728	210737_at
ZNF518A	9.46485	0.135679	1.47501	0.147083	0.504943	204291_at
	3.70438	0.197414	1.47498	0.147091	0.504943	234412_at
	4.9174	0.449157	1.47494	0.147103	0.504949	215601_at
GIMAP1-GIMAP5 /// GIMAP5	9.93743	-0.196695	-1.47487	0.147121	0.50498	218805_at
	6.94025	0.354449	1.4747	0.147167	0.505105	238052_at
SRCAP	8.64405	0.164499	1.47466	0.147176	0.505105	1569138_a_at
MTMR10	4.09562	-0.175647	-1.47451	0.147216	0.505212	220286_at
TMEM170A	8.8199	0.18498	1.4744	0.147246	0.505246	228505_s_at
CWC25	9.2617	0.13324	1.47438	0.147252	0.505246	218655_s_at
LOC494150	7.9811	0.172843	1.47437	0.147254	0.505246	238788_at
NADSYN1	6.78625	-0.212658	-1.47432	0.147268	0.505258	1565906_at
BEST3	4.92877	-0.469012	-1.47419	0.147304	0.505258	224520_s_at
	4.47505	0.603092	1.47418	0.147305	0.505258	234352_x_at
LOC100289090 /// RP11-23P13.6	6.78112	-0.194942	-1.47416	0.14731	0.505258	1556839_s_at
PSMD11	7.91246	0.293466	1.47414	0.147316	0.505258	208776_at
LOC101060691	7.9063	0.163674	1.47412	0.147323	0.505258	229318_at
DAP	11.6226	-0.128153	-1.47406	0.147339	0.505258	201095_at
COMT	5.24809	0.404018	1.47404	0.147344	0.505258	216204_at
LGR5	6.8349	0.407688	1.47401	0.147352	0.505258	210393_at
BRCA2	7.24702	-0.291982	-1.47399	0.147357	0.505258	208368_s_at
	4.25418	0.487299	1.47398	0.147359	0.505258	1565819_at
	4.43011	0.596224	1.47395	0.147369	0.50526	239938_x_at
EOGT	9.03946	-0.165434	-1.47389	0.147383	0.505276	221935_s_at
	7.56492	0.157164	1.47386	0.147393	0.505279	235808_at
MDN1	3.2818	-0.23129	-1.47374	0.147423	0.505351	234854_at
	4.03648	-0.392058	-1.47368	0.147439	0.505376	210914_at
NAP1L3	7.09308	0.316843	1.47361	0.147458	0.505407	204749_at
	4.98775	-0.525321	-1.47357	0.147469	0.505415	1554963_at
CXADR	8.16703	0.266187	1.47339	0.147516	0.505508	1555716_a_at
ZNF654	6.65791	0.263228	1.47339	0.147518	0.505508	1556743_at
RP3-412A9.16	5.68116	-0.292298	-1.47337	0.147524	0.505508	1554650_a_at
EARS2	7.29891	0.186605	1.47331	0.147539	0.505527	1555437_at
LINC00470	6.79363	-0.199038	-1.47323	0.147561	0.50556	224181_at
HLA-DPB1	12.8312	-0.298768	-1.47321	0.147567	0.50556	201137_s_at
BRINP3	5.07119	0.584108	1.47308	0.147602	0.505579	217562_at
	4.95572	-0.442832	-1.47307	0.147603	0.505579	1559310_at
ARMC3	5.22779	-0.394966	-1.47305	0.147608	0.505579	240275_at
LOC101926916	7.2673	0.199642	1.47305	0.14761	0.505579	1570138_at
RNASEH2B	5.74197	-0.415386	-1.47298	0.147627	0.505597	233156_at
MTHFD2L	5.6453	-0.370622	-1.47296	0.147633	0.505597	1562644_at
CRYZL1	8.9191	0.129213	1.4729	0.147649	0.50562	1552347_at
PSMA3	6.57658	-0.35137	-1.4727	0.147703	0.505638	232648_at
	5.76494	0.416644	1.4727	0.147704	0.505638	1559377_at
YME1L1	12.0796	-0.0967092	-1.47265	0.147716	0.505638	216304_x_at
LOC101929889 /// SPN	7.92015	-0.171317	-1.47263	0.147721	0.505638	1568964_x_at
ACAP1	7.91657	-0.637904	-1.47263	0.147722	0.505638	205213_at
NMB	8.4802	-0.211013	-1.4726	0.147729	0.505638	205204_at
TRAPPC2	4.7618	0.436576	1.47258	0.147735	0.505638	1562349_at
CDK12	8.82491	0.13241	1.47255	0.147743	0.505638	225690_at
	9.96534	-0.176327	-1.47254	0.147745	0.505638	217703_x_at
GTF2H3	9.56789	0.12403	1.47254	0.147747	0.505638	239346_at
	4.152	-0.481156	-1.47242	0.147779	0.505715	233452_at
HIPK3	8.11403	-0.213827	-1.47235	0.147798	0.505748	210148_at
CNST	5.61251	0.58695	1.47227	0.147817	0.505784	1554660_a_at
ZSWIM7	6.78709	0.524338	1.47215	0.147852	0.505824	228719_at
PAX9	6.98172	0.212705	1.47215	0.147852	0.505824	207059_at
JAKMIP1	5.73735	-0.45638	-1.47213	0.147857	0.505824	238600_at
AC007967.3 /// RBMY2TP /// RBMY2TP	6.09394	0.427675	1.47207	0.147873	0.505846	216842_x_at
SNHG8 /// SNORA24	11.0523	0.132451	1.47197	0.147901	0.505877	225220_at
ATP11A	6.3528	-0.35061	-1.47196	0.147902	0.505877	241604_at
	5.12434	0.367228	1.4719	0.147917	0.505877	215488_at
FAM160B2	4.97823	0.408548	1.4719	0.147919	0.505877	222929_at
TNFSF8	7.98166	-0.371388	-1.47178	0.147951	0.50593	235735_at
CHADL	7.0836	-0.223337	-1.47177	0.147953	0.50593	1557123_a_at
	6.15837	0.277086	1.47172	0.147967	0.505948	1566424_at
BOD1L2	6.69109	0.296274	1.47164	0.147988	0.505986	231368_at
	9.61419	0.201063	1.47161	0.147997	0.505986	236279_at
PTP4A2	12.3117	0.112506	1.47147	0.148033	0.505996	208617_s_at
FUT9	2.12876	-0.214469	-1.47143	0.148045	0.505996	207696_at
C10orf10	9.36256	-0.283616	-1.47139	0.148056	0.505996	209183_s_at
