## Supplementary Table 14 for "Longitudinal multi-omics profiling of tofacitinib response identifies a pre-existing Janus kinase-tractable inflammatory state in ulcerative colitis" (part 2 of 3)

### Sheet: degs_BINF_R_W8vW0 (continued)
gene_symbol	AveExpr	log2FoldChange	stat	pvalue	padj	ProbeID
ZNF816 /// ZNF816-ZNF321P	8.06391	0.178158	1.47136	0.148065	0.505996	217541_x_at
FGF4	5.41745	0.481099	1.47133	0.148071	0.505996	1552982_a_at
MPP6	5.10145	-0.490861	-1.47131	0.148077	0.505996	205429_s_at
RP3-507I15.1	12.3614	0.12749	1.4713	0.148079	0.505996	217256_x_at
ZNF230	6.89353	0.185442	1.47127	0.148088	0.505996	1557322_at
NUDT17	6.49175	-0.315563	-1.47126	0.14809	0.505996	1561847_at
ZNF654	8.9501	0.188836	1.47124	0.148095	0.505996	1556744_a_at
SIGLEC1	6.49206	-0.481419	-1.47122	0.148102	0.505996	219519_s_at
LOC101929715	7.46152	-0.161117	-1.4711	0.148134	0.506075	244728_at
	4.59867	0.476733	1.47101	0.148158	0.506081	233505_at
LOC102724364 /// SEC22B	10.5391	-0.12046	-1.47099	0.148163	0.506081	209206_at
	8.129	0.301036	1.47099	0.148164	0.506081	231484_at
MED12L	4.53419	-0.388028	-1.47094	0.148177	0.506094	232114_at
CDCA5	8.37781	-0.183431	-1.47088	0.148192	0.506098	224753_at
PARM1	12.4683	0.271532	1.47087	0.148196	0.506098	225809_at
	6.39869	-0.294216	-1.47079	0.148217	0.506136	237846_at
ROBO2	4.36254	0.422097	1.47058	0.148275	0.506302	240425_x_at
KIAA0509	5.34515	-0.405084	-1.47051	0.148292	0.506331	215480_at
GALNT3	6.54408	0.450079	1.47044	0.148312	0.506367	203398_s_at
SOBP	4.1137	0.281132	1.47036	0.148332	0.506404	229646_at
NIPBL	8.77374	0.193056	1.47027	0.148358	0.506454	242352_at
	5.05106	0.551606	1.47024	0.148365	0.506454	240758_at
LINC01181	6.50072	0.369926	1.47001	0.148427	0.506634	1562433_at
LOC101928700	6.09908	0.310233	1.46996	0.14844	0.506644	1569780_at
HYMAI	7.79495	0.249319	1.46988	0.148463	0.506694	215513_at
SRRM4	6.91582	0.282836	1.46982	0.14848	0.506718	230010_at
AMMECR1L	10.032	0.109121	1.46978	0.148489	0.506719	223297_at
PLCB2	6.80443	0.40431	1.46973	0.148504	0.506738	204046_at
	7.52959	0.255358	1.46963	0.148529	0.506775	242431_at
NSUN3	6.97599	0.190411	1.46962	0.148533	0.506775	222886_at
PEX3	6.673	0.309825	1.46958	0.148544	0.506779	203969_at
NMD3	10.9779	0.0983865	1.4695	0.148564	0.506815	222497_x_at
MARVELD3	9.1878	0.252593	1.46933	0.14861	0.506942	239350_at
LOC642757	5.502	-0.522783	-1.46918	0.148651	0.506984	1561099_at
SSBP2	8.4697	-0.176845	-1.46918	0.148653	0.506984	203787_at
DENR	6.68394	0.285066	1.46917	0.148654	0.506984	238982_at
MAPT	5.82527	-0.341549	-1.46915	0.14866	0.506984	206401_s_at
IGSF3	9.3309	0.178887	1.46882	0.148747	0.50722	202421_at
KPNA1	8.4459	0.135178	1.46882	0.148748	0.50722	202057_at
OSER1	10.1505	-0.102206	-1.46877	0.148763	0.507242	209020_at
LRBA	10.1347	0.131235	1.46869	0.148785	0.507284	214109_at
SLC39A8	5.23573	0.503529	1.4686	0.148807	0.507325	222935_x_at
PSMB1	13.2677	-0.0905302	-1.46857	0.148816	0.507325	214288_s_at
COPS4	5.68324	0.311591	1.46852	0.148831	0.507325	237649_at
ZBTB44	8.07356	0.163743	1.4685	0.148834	0.507325	1554470_s_at
ABCD3	8.96443	0.247437	1.46847	0.148843	0.507325	1554878_a_at
	8.05628	0.216927	1.46844	0.148852	0.507325	1557712_x_at
BC030116 /// RP11-716O23.1	5.83369	-0.356481	-1.46835	0.148876	0.507369	1568749_at
LOC374443	6.2821	-0.401803	-1.46828	0.148895	0.507369	238790_at
NUMA1	6.5275	-0.329344	-1.46824	0.148905	0.507369	235539_at
OCR1	5.20728	0.449762	1.46817	0.148926	0.507369	224270_at
RABEP1	9.30215	0.122314	1.46816	0.148928	0.507369	225064_at
KCTD1	5.94877	-0.323726	-1.46815	0.148929	0.507369	229183_at
KCMF1	12.5365	-0.100863	-1.46815	0.14893	0.507369	217938_s_at
EBPL	11.7665	0.128291	1.46806	0.148954	0.507417	223306_at
TMC7	8.51784	0.146613	1.46788	0.149003	0.507553	220021_at
	6.88051	-0.309742	-1.4677	0.149052	0.507688	235894_at
GINS4	6.21891	-0.372581	-1.46762	0.149074	0.507731	211767_at
DDR2	9.37683	-0.145297	-1.46755	0.149091	0.507759	227561_at
KLHL6	5.90232	-0.414963	-1.46749	0.149108	0.507773	1560397_s_at
LOX	8.21858	-0.20667	-1.46744	0.149121	0.507773	215446_s_at
KIAA1109	6.50466	0.297607	1.46744	0.149123	0.507773	1553793_a_at
DDX11	9.68296	-0.228909	-1.46721	0.149185	0.507952	208159_x_at
TEX28	4.22462	-0.234224	-1.46711	0.149212	0.507965	207364_at
GPR98	7.00819	0.333611	1.4671	0.149214	0.507965	223582_at
RPS17P5 /// RPS17P5	12.0744	0.14907	1.46708	0.14922	0.507965	216348_at
	5.92505	0.415494	1.46706	0.149226	0.507965	1563480_at
CDKN1A	11.8935	-0.16782	-1.46696	0.149253	0.508023	202284_s_at
	6.82456	0.223418	1.46692	0.149262	0.508023	1557286_at
ANKRD44	9.46841	-0.323604	-1.46689	0.149272	0.508027	226641_at
OPCML	6.44239	0.337864	1.46669	0.149325	0.508153	206215_at
ITCH	7.21709	0.227487	1.46668	0.149328	0.508153	239101_at
ISG20L2	9.54507	0.119436	1.4665	0.149376	0.508227	212766_s_at
	6.97113	0.28914	1.4665	0.149378	0.508227	236912_at
TMEM145	6.39655	-0.224624	-1.46647	0.149385	0.508227	1553479_at
LOC101927137 /// SCLT1	6.27959	-0.344412	-1.46642	0.149397	0.508227	1569190_at
	4.09859	-0.309721	-1.46642	0.149398	0.508227	1570344_at
HOXA7	8.88953	0.259348	1.46636	0.149414	0.508227	235753_at
HLA-E	12.4242	-0.163286	-1.46636	0.149415	0.508227	200904_at
DGCR10	5.70254	-0.404602	-1.46628	0.149437	0.508273	1557451_at
RP11-77H9.8	4.88589	-0.292317	-1.46624	0.149447	0.508275	236260_at
IFNB1	4.23591	-0.291899	-1.46619	0.149461	0.508286	208173_at
ZFX /// ZFY	5.81614	-0.413442	-1.46603	0.149503	0.508286	207247_s_at
POLR3B	5.91496	0.487711	1.46602	0.149508	0.508286	1556803_at
	6.66028	-0.250025	-1.46601	0.14951	0.508286	1564121_at
VDAC3	13.2986	0.0947817	1.46595	0.149526	0.508286	208845_at
CLN6	7.81982	0.194055	1.46591	0.149538	0.508286	218161_s_at
	5.86171	0.329131	1.46589	0.149543	0.508286	236409_at
DNMBP	10.0768	0.157374	1.46587	0.149549	0.508286	212838_at
SURF1	11.5859	0.104586	1.46586	0.14955	0.508286	204295_at
ECHDC2	8.89649	0.162408	1.46586	0.149552	0.508286	235305_s_at
C15orf37	8.31594	-0.122306	-1.46581	0.149563	0.508286	1556588_at
LOC101927502	4.21726	-0.301688	-1.4658	0.149566	0.508286	1562895_at
SIRT6	9.91714	0.164335	1.46574	0.149584	0.508286	219613_s_at
ZNF99	4.76601	0.329656	1.46571	0.14959	0.508286	1553885_x_at
TEX35	6.31016	0.376384	1.46571	0.14959	0.508286	223938_at
MGC2889	3.69883	0.32386	1.4656	0.149622	0.50835	211718_at
CD163	5.66754	-0.512266	-1.46558	0.149627	0.50835	216233_at
AKR7A2	11.0166	0.134594	1.46549	0.149652	0.508392	202139_at
	4.79773	-0.456257	-1.46545	0.149662	0.508392	1562752_at
PVRL1	5.98621	-0.292619	-1.46543	0.149668	0.508392	208455_at
	5.80271	0.336331	1.46536	0.149687	0.508425	236827_at
PFN2	10.6818	0.199576	1.46521	0.149726	0.508523	204992_s_at
DKFZp547J222	5.33899	0.380611	1.46518	0.149734	0.508523	234771_at
DLG3	9.69657	-0.106239	-1.46513	0.149749	0.508527	212729_at
LMAN1	7.69154	-0.339221	-1.46511	0.149754	0.508527	203294_s_at
SPATS2	9.52394	-0.11421	-1.46503	0.149776	0.508569	222593_s_at
CAMSAP2	8.08982	0.134015	1.46468	0.14987	0.508857	212763_at
TMCC3	9.65509	0.222655	1.46465	0.14988	0.50886	226489_at
RILP	9.64008	0.0998602	1.4646	0.149892	0.508869	227366_at
EFHC2	7.79039	0.15915	1.46447	0.149928	0.508959	220591_s_at
GABBR1	8.71869	0.221253	1.46443	0.149939	0.508959	203146_s_at
NAALADL1	8.37982	0.144408	1.4644	0.149946	0.508959	228424_at
PARP10	10.1821	-0.102651	-1.46425	0.149988	0.50907	229350_x_at
	7.42678	-0.178118	-1.46415	0.150015	0.509127	1566284_at
	4.9635	-0.439911	-1.46412	0.150024	0.509128	1563052_at
TMEM25	4.30298	0.409376	1.46402	0.150051	0.509178	238514_at
	6.16634	-0.498459	-1.464	0.150057	0.509178	232903_at
EIF4A2	5.09672	0.508716	1.46376	0.150121	0.509361	1556350_a_at
RUNX1T1	6.86639	0.268037	1.4637	0.150138	0.509388	205528_s_at
	7.4706	-0.227766	-1.46364	0.150153	0.509406	231082_at
GAPDHP73 /// GAPDHP73	9.46463	-0.129586	-1.46349	0.150194	0.509435	234954_at
RBL2	9.30437	0.197073	1.46348	0.150197	0.509435	212332_at
MTHFSD	5.85991	-0.465504	-1.46347	0.1502	0.509435	1554495_s_at
RP3-334F4.2	3.33645	0.214455	1.46346	0.150202	0.509435	216815_at
AGFG1	7.89249	-0.146166	-1.46341	0.150216	0.509435	213926_s_at
CYCSP44 /// GS1-103B18.1	4.40296	0.399694	1.46341	0.150217	0.509435	216413_at
	4.22679	0.266503	1.46333	0.150237	0.509445	244748_at
C6orf141	8.58372	0.309344	1.46331	0.150244	0.509445	1552575_a_at
UBIAD1	9.30503	0.108592	1.4633	0.150248	0.509445	229348_at
TMTC3	9.62855	0.099916	1.46322	0.150269	0.509485	226604_at
LOC100506999	4.5885	0.484504	1.46313	0.150292	0.509522	1559665_at
IQCE	7.66485	-0.169056	-1.46307	0.150308	0.509522	217124_at
	6.71763	0.275267	1.46302	0.150322	0.509522	242737_at
FAN1	9.09427	0.164338	1.463	0.150329	0.509522	203678_at
GSTA4	7.71183	0.313637	1.46298	0.150334	0.509522	235405_at
PRKCH	3.606	-0.178355	-1.46297	0.150336	0.509522	230124_at
ATP2C1	10.6819	-0.0758388	-1.46283	0.150373	0.50957	212255_s_at
ESRRB	4.16724	0.219487	1.46281	0.150381	0.50957	207726_at
FAM131B	6.17106	-0.31193	-1.46276	0.150394	0.50957	205368_at
PROK1	6.10822	-0.353915	-1.46275	0.150395	0.50957	229124_at
ASUN	10.2086	-0.134471	-1.46275	0.150397	0.50957	221652_s_at
	5.15764	-0.462747	-1.46269	0.150413	0.509571	1561895_at
	6.32401	-0.331907	-1.46268	0.150415	0.509571	227881_s_at
BOLA2 /// LOC101060386 /// LOC101060596 /// LOC101060604 /// LOC102723773 /// LOC613037 /// NPIPA5 /// NPIPB4 /// NPIPB5 /// SLC7A5P1 /// SMG1 /// SMG1P1 /// SMG1P2 /// SMG1P3 /// SMG1P5 /// SMG1P7	9.1399	0.184832	1.46254	0.150454	0.509669	244766_at
	6.67378	-0.266328	-1.46245	0.150477	0.509716	221137_at
PLEKHG3	5.90222	0.39795	1.4624	0.150491	0.509731	212821_at
RAPGEF3	6.77133	-0.434062	-1.46232	0.150513	0.509736	210051_at
ABCA1	10.4311	-0.236982	-1.4623	0.150518	0.509736	203505_at
	7.48177	0.21003	1.46229	0.150521	0.509736	238040_at
	8.88506	0.155562	1.46218	0.150553	0.509736	1563706_at
C6orf211	11.0466	-0.107865	-1.46212	0.150568	0.509736	218195_at
GCDH	8.69989	-0.133509	-1.46207	0.15058	0.509736	208369_s_at
	4.66066	0.54703	1.46207	0.150582	0.509736	1570177_at
INSL5	11.1989	0.65659	1.46205	0.150587	0.509736	221091_at
RP11-307O13.1	3.97909	0.470569	1.46203	0.150593	0.509736	234538_at
	2.34341	-0.186253	-1.46203	0.150593	0.509736	244223_at
PLA2R1	6.53042	0.312659	1.46198	0.150606	0.509736	235746_s_at
CACNA1D	7.62153	0.181181	1.46196	0.150612	0.509736	1555993_at
AC104537.2 /// TCEB1P28	4.10463	-0.388518	-1.46195	0.150613	0.509736	217327_at
RP11-1C8.6	7.05764	0.364602	1.46191	0.150625	0.509743	1561739_at
PRKCG	7.76441	-0.234495	-1.46181	0.150654	0.509748	236195_x_at
LOC101927263	6.22442	0.35988	1.46181	0.150654	0.509748	236396_at
KLHL18	8.45739	-0.148284	-1.4618	0.150654	0.509748	1557165_s_at
CA4	11.8235	0.424525	1.46168	0.150688	0.509753	206208_at
TRMT13	7.59738	0.19492	1.46166	0.150695	0.509753	232489_at
MAP3K14	8.89937	0.131274	1.46164	0.150698	0.509753	205192_at
MDM2	10.6327	-0.149207	-1.46164	0.150699	0.509753	229711_s_at
TRPM4	10.2401	0.184459	1.46163	0.150702	0.509753	219360_s_at
NUDCD2	4.31239	0.360701	1.46158	0.150716	0.509769	1558124_at
CCDC176	9.0935	-0.105574	-1.46154	0.150726	0.50977	220173_at
CCDC101	7.40996	-0.315134	-1.46149	0.15074	0.509784	221822_at
CSTF1	8.51773	-0.130918	-1.46117	0.150828	0.509961	202190_at
RAD51B	6.78482	0.197383	1.46117	0.150829	0.509961	210255_at
AK096159	5.25118	0.362943	1.46113	0.150838	0.509961	1560431_at
	6.12771	-0.4938	-1.4611	0.150847	0.509961	233032_x_at
GPRIN3	9.04608	0.139694	1.46107	0.150854	0.509961	232687_at
ERICH1	9.5139	-0.126287	-1.46099	0.150876	0.509961	227017_at
ESR1	5.28691	0.520346	1.46099	0.150876	0.509961	211627_x_at
	8.02566	0.216739	1.46097	0.150882	0.509961	238942_at
MED16	9.82548	-0.138023	-1.46097	0.150883	0.509961	221938_x_at
HHATL	4.36636	-0.328166	-1.46096	0.150885	0.509961	223572_at
ETF1	11.4193	-0.129983	-1.46074	0.150945	0.510098	201573_s_at
CCNK	10.8903	-0.0987165	-1.46071	0.150952	0.510098	225824_at
LOC254057	5.50725	0.407118	1.46067	0.150963	0.510098	232370_at
METTL20	6.90976	0.147476	1.46061	0.150982	0.510098	1554582_a_at
	8.17039	-0.288055	-1.46058	0.15099	0.510098	1562476_at
MAT2A	10.0219	0.194813	1.46055	0.150998	0.510098	200769_s_at
ARHGEF12	5.49749	-0.49388	-1.46055	0.150998	0.510098	210741_at
PRDM11	5.97396	0.340404	1.46048	0.151016	0.510098	229688_at
	6.22808	0.466467	1.46047	0.151018	0.510098	216141_at
PIGG	4.10911	-0.334661	-1.46046	0.151023	0.510098	231692_at
ADAMTSL1	6.22504	0.399432	1.46044	0.151028	0.510098	239909_at
	6.8077	0.299857	1.46034	0.151054	0.510148	233554_at
PTPN22	6.0036	-0.423216	-1.46031	0.151062	0.510148	208010_s_at
BC016656 /// RP11-168O16.1	4.87112	-0.292006	-1.46024	0.151082	0.510164	237203_at
	5.05882	0.416638	1.46023	0.151085	0.510164	221202_at
INPP5K	8.92276	0.160221	1.46017	0.151102	0.51019	202782_s_at
ZMYM6	8.06919	0.148473	1.46008	0.151125	0.510237	227595_at
BC040577 /// RP11-10K16.1	7.12922	0.168982	1.46001	0.151145	0.510261	1557878_at
DCP2	8.1627	-0.13109	-1.45999	0.151151	0.510261	235258_at
CHN2	8.46612	0.140382	1.45992	0.15117	0.510292	207486_x_at
CLUL1	5.88225	-0.352312	-1.45987	0.151182	0.510303	206556_at
LIN7B	6.76436	-0.357672	-1.45978	0.151209	0.510362	219760_at
OIP5	8.75163	-0.203308	-1.45971	0.151227	0.51039	213599_at
GCC2	11.0945	0.0993248	1.45963	0.151248	0.51041	202832_at
ADAM2	4.57464	-0.428719	-1.45962	0.151251	0.51041	207664_at
TAF7L	5.39189	0.49228	1.45953	0.151277	0.510439	220325_at
GTPBP4	10.5074	0.128917	1.45948	0.151291	0.510439	218239_s_at
PECR	7.62428	0.286588	1.45946	0.151295	0.510439	221142_s_at
	5.72453	-0.388004	-1.45945	0.151297	0.510439	239334_at
TIGD1	7.77504	0.109968	1.45942	0.151307	0.51044	1553099_at
PTGER1	6.59893	0.472079	1.45934	0.15133	0.510485	207650_x_at
	7.66958	-0.157874	-1.45929	0.151342	0.510495	220682_s_at
	7.21578	0.267439	1.45916	0.151377	0.510582	1560480_at
GSTO1	12.5487	-0.0911104	-1.45911	0.15139	0.510595	201470_at
OTUB2	6.42854	-0.376089	-1.45906	0.151405	0.510613	222878_s_at
NUP50	4.68874	-0.439303	-1.45899	0.151423	0.510644	218293_x_at
ALDH1B1	8.71078	0.165013	1.45888	0.151455	0.510689	209645_s_at
EMC3	9.63545	0.0991939	1.45885	0.151463	0.510689	228775_at
RSPRY1	10.8118	0.081577	1.45884	0.151465	0.510689	225773_at
GRIN2D	4.27646	-0.522081	-1.45876	0.151487	0.510733	207036_x_at
GNAS	9.03132	-0.113725	-1.4587	0.151505	0.510747	214157_at
RBMS1	9.75809	-0.249935	-1.45868	0.15151	0.510747	203748_x_at
COL4A3BP	9.61348	0.108615	1.45863	0.151524	0.510761	219625_s_at
PTPN4	7.48893	0.156823	1.45859	0.151533	0.510761	236935_at
AP1G1	9.05466	0.125488	1.45845	0.151572	0.510845	225754_at
	6.27461	0.232384	1.4584	0.151585	0.510845	242116_x_at
	6.44102	0.268649	1.4584	0.151586	0.510845	232803_at
CUX1	9.6726	0.184587	1.45833	0.151605	0.510877	202367_at
NUP210	8.40506	-0.236545	-1.45822	0.151635	0.510949	212315_s_at
ERVFH21-1	4.9508	0.499435	1.45807	0.151677	0.511042	1557914_s_at
PIAS2	8.01142	0.106364	1.45805	0.151682	0.511042	37433_at
CDK5RAP2	4.60159	0.27148	1.45802	0.151691	0.511042	243153_at
PTRH1	7.56873	-0.164504	-1.45793	0.151716	0.511073	228014_at
BET1	10.7443	-0.0958433	-1.45792	0.151719	0.511073	202710_at
FBXO34	11.0449	0.134419	1.45785	0.151738	0.511098	218539_at
	5.09419	0.606943	1.45781	0.151747	0.511098	242206_at
ZNF609	5.32773	0.261335	1.45778	0.151757	0.511098	212618_at
LTB4R	5.42594	-0.379232	-1.45775	0.151764	0.511098	216388_s_at
LOC285778	5.49046	0.337299	1.45767	0.151787	0.511145	1563662_at
HSPA1A /// HSPA1B	12.4529	0.2917	1.45759	0.151808	0.511183	202581_at
CLDN18	8.13122	-0.434234	-1.4575	0.151832	0.511234	214135_at
GALR2	6.33732	-0.404851	-1.45739	0.151863	0.511292	211226_at
KLHDC4	8.37311	0.296025	1.45737	0.151868	0.511292	221219_s_at
UBE3C	6.72406	0.290921	1.45727	0.151897	0.511343	243519_at
SHPK	8.65165	0.118041	1.45714	0.151931	0.511343	219713_at
	6.42358	0.232655	1.45714	0.151932	0.511343	1561672_at
	7.5115	0.160779	1.45713	0.151934	0.511343	1558445_at
SH3TC1	8.24632	-0.182294	-1.45713	0.151936	0.511343	219256_s_at
	7.70627	0.329608	1.45709	0.151945	0.511343	238751_at
NDUFV1	5.74556	-0.197157	-1.45708	0.151949	0.511343	227795_at
C17orf104	2.73755	0.325885	1.45703	0.151962	0.511349	1566478_at
LOC100289094	7.17408	-0.170039	-1.45684	0.152014	0.511349	1559877_at
	4.16023	0.535696	1.45681	0.152022	0.511349	1560742_at
MKNK1-AS1	6.98601	-0.314754	-1.45679	0.152027	0.511349	240810_at
SFTPC	5.24879	0.430912	1.45677	0.152034	0.511349	215454_x_at
	5.90768	0.2749	1.45676	0.152035	0.511349	237458_at
PEAK1	10.1738	0.118969	1.45675	0.152038	0.511349	225913_at
	4.89495	0.340997	1.4567	0.152052	0.511349	237467_at
TMCC3	10.3625	0.240613	1.4567	0.152052	0.511349	235146_at
ATPAF2	7.92655	0.267397	1.45668	0.15206	0.511349	213057_at
PRKAG3	7.38246	0.164827	1.45665	0.152068	0.511349	223904_at
IGF2R	10.8971	-0.137308	-1.45663	0.152071	0.511349	201393_s_at
BRAP	8.52692	0.127691	1.45663	0.152072	0.511349	213473_at
	8.23331	0.27117	1.45655	0.152095	0.51138	242652_at
SLFN12	6.87094	-0.394346	-1.45653	0.1521	0.51138	219885_at
QTRT1	9.23983	0.195378	1.45647	0.152117	0.511407	221270_s_at
METTL2A /// METTL2B	8.40055	0.136301	1.45642	0.152129	0.511416	221079_s_at
ECSCR	8.73554	-0.259259	-1.45636	0.152146	0.511424	227780_s_at
NEFM	3.53684	-0.167394	-1.45635	0.15215	0.511424	223902_at
MPHOSPH9	8.09433	-0.256505	-1.45618	0.152197	0.511549	206205_at
LTB	9.97855	-0.376709	-1.45614	0.152207	0.51155	207339_s_at
SPAG9	10.3319	0.115357	1.45607	0.152225	0.511571	225339_at
CNKSR2	6.95797	0.260504	1.45605	0.152232	0.511571	206731_at
	3.51089	-0.347449	-1.45602	0.152241	0.511571	237926_s_at
PAPSS2	11.543	0.202227	1.45591	0.152269	0.511635	203058_s_at
WDR64	7.32152	-0.170498	-1.45578	0.152307	0.511662	1553373_at
EFHC1	8.90795	-0.196454	-1.45577	0.152308	0.511662	219833_s_at
PHKG2	4.81809	-0.400605	-1.45576	0.152312	0.511662	1556368_at
REPS2	8.70923	0.164574	1.45575	0.152315	0.511662	227425_at
	5.72453	-0.424121	-1.45571	0.152324	0.511662	240485_at
BCL6B	6.45637	-0.288074	-1.45545	0.152397	0.511846	242148_at
BECN1	10.376	0.136616	1.45545	0.152398	0.511846	208945_s_at
KDSR	4.18575	-0.532174	-1.45541	0.152408	0.511851	222359_x_at
	4.16728	0.572101	1.45535	0.152424	0.511873	236549_x_at
TPM2	4.34865	0.266513	1.45511	0.15249	0.512062	227397_at
	6.52974	-0.289372	-1.45498	0.152526	0.512153	236145_at
CLIC4	11.5136	-0.180039	-1.45492	0.152543	0.512176	201560_at
C2orf68	9.18719	0.127547	1.45485	0.152561	0.512207	238768_at
LYPLA2	10.2627	0.102213	1.45477	0.152583	0.512215	215566_x_at
	5.45534	-0.445694	-1.45473	0.152595	0.512215	216764_at
TBX2	5.58532	0.42453	1.45472	0.152598	0.512215	221977_at
	5.26383	0.396953	1.45471	0.152601	0.512215	231282_at
FAM205B	5.78548	0.288955	1.45465	0.152618	0.512217	216084_at
PRKX	8.78399	0.17973	1.45452	0.152652	0.512217	204061_at
MTDH	11.5258	-0.127813	-1.4545	0.15266	0.512217	212250_at
MAPK14	10.0037	-0.0928404	-1.45447	0.152666	0.512217	202530_at
YY1	9.7493	0.127119	1.45445	0.152673	0.512217	224718_at
GM2A	8.52045	-0.26763	-1.45443	0.152679	0.512217	33646_g_at
TOPORS-AS1	8.54002	-0.127308	-1.45442	0.152682	0.512217	78383_at
UNKL	9.28216	-0.259276	-1.4544	0.152686	0.512217	229908_s_at
IFIT2	8.19678	-0.174507	-1.45437	0.152694	0.512217	217502_at
MYO5B	10.6659	0.196026	1.45433	0.152707	0.512217	225299_at
PSG6	7.82427	0.136019	1.45432	0.152708	0.512217	209738_x_at
	7.4453	0.244324	1.45428	0.152719	0.512217	228811_at
CCNE1	5.70937	-0.439448	-1.4542	0.152743	0.512217	242105_at
CSNK1A1	11.2242	0.0875341	1.45417	0.152749	0.512217	206562_s_at
CTA-250D10.23	8.83495	-0.488945	-1.4541	0.15277	0.512217	243780_at
KCNB1	7.23403	0.163632	1.45408	0.152774	0.512217	211006_s_at
YIPF6	9.23855	0.126001	1.45407	0.152776	0.512217	212343_at
	5.98556	-0.300748	-1.45406	0.152779	0.512217	1559762_at
ATP6V0D2	8.79257	0.182067	1.45403	0.152789	0.512217	1553153_at
EMC1	8.30176	0.212846	1.45403	0.152789	0.512217	1556186_s_at
SLC5A12	4.84196	-0.493428	-1.45392	0.152818	0.512217	1561951_at
PRSS54	4.71344	-0.414956	-1.4539	0.152825	0.512217	231287_s_at
NEU3	6.91477	0.31816	1.45388	0.152831	0.512217	216083_s_at
STAM2	6.8749	-0.257961	-1.45388	0.152831	0.512217	208194_s_at
HMCES	8.7893	0.107656	1.45383	0.152845	0.512217	201677_at
	7.70981	-0.158962	-1.45382	0.152845	0.512217	1560290_at
	7.20962	0.197221	1.45377	0.152859	0.512231	240081_at
CASKIN2	6.8535	0.286159	1.45369	0.152882	0.512278	61297_at
	8.04563	0.120682	1.45345	0.15295	0.512419	242614_at
ZNF117	6.50799	0.353535	1.45342	0.152956	0.512419	207117_at
SRGAP3	5.25814	-0.418253	-1.45342	0.152956	0.512419	215550_at
MARK2	8.74939	0.155188	1.45339	0.152965	0.512419	203942_s_at
ABI3BP	10.3867	0.323932	1.45334	0.152978	0.512419	223395_at
ATP5A1	14.2604	0.117409	1.45333	0.152981	0.512419	213738_s_at
GYLTL1B	7.7825	-0.158639	-1.45327	0.152999	0.51245	227829_at
HNRNPD	8.56857	0.141381	1.45315	0.153031	0.512474	221480_at
TSPAN12	7.64629	-0.303971	-1.45314	0.153033	0.512474	230625_s_at
USF2	9.69921	-0.145289	-1.45308	0.153051	0.512474	202152_x_at
EEF1E1	10.5501	-0.106513	-1.45307	0.153055	0.512474	204905_s_at
CSRP2BP /// PET117	8.6069	0.157634	1.45306	0.153057	0.512474	228544_s_at
NFYA	4.97765	-0.472459	-1.45304	0.153063	0.512474	228431_at
ELSPBP1	7.05812	0.173024	1.45297	0.153081	0.512504	220366_at
XPNPEP1	11.6624	0.126892	1.45291	0.153098	0.512504	209045_at
	5.02698	0.491953	1.45285	0.153113	0.512504	1563054_at
SMYD2	10.5165	-0.0958373	-1.45285	0.153113	0.512504	212922_s_at
FAM213A	8.68331	0.148075	1.45281	0.153126	0.512504	232662_x_at
GS1-111G14.1	10.7333	0.127237	1.4528	0.153128	0.512504	216380_x_at
LOC102724021	4.84878	-0.378964	-1.45267	0.153165	0.512597	241325_at
FGF22	4.68637	-0.248325	-1.4525	0.153212	0.512696	1566816_at
HTATSF1P2	6.35002	-0.397375	-1.45246	0.153222	0.512696	1558882_at
HBS1L	9.25424	-0.144031	-1.45245	0.153226	0.512696	209314_s_at
PWAR5	4.89112	0.504028	1.45237	0.153247	0.512696	214834_at
SLC35D1	10.5224	0.174734	1.45236	0.153249	0.512696	209712_at
POLI	8.36204	0.178544	1.45236	0.153251	0.512696	219317_at
CDC40	10.6379	0.0846206	1.45226	0.153279	0.512731	203376_at
LOC100506791	7.40596	-0.152353	-1.45225	0.15328	0.512731	240162_at
MFAP5	8.08906	0.338063	1.45218	0.1533	0.512766	213765_at
ST7L	7.39202	0.228221	1.45206	0.153334	0.512818	233141_s_at
RCBTB1	6.75298	0.355993	1.45203	0.153341	0.512818	1554934_at
	7.82312	-0.183594	-1.45202	0.153344	0.512818	233761_at
LOC285593	2.76829	0.231595	1.45191	0.153373	0.512886	1560260_at
CDK6	10.1861	0.150053	1.45182	0.1534	0.512944	224847_at
LOC101927051	6.45014	-0.355284	-1.45177	0.153414	0.51296	1561419_at
ACSL4	6.84174	-0.574917	-1.45159	0.153463	0.513092	1557419_a_at
ZFAND5	5.80196	0.431403	1.45154	0.153478	0.513096	228317_at
CEP152	7.03776	0.231479	1.45151	0.153485	0.513096	215170_s_at
FOXK2	9.14664	0.123924	1.45148	0.153495	0.513096	226224_at
PPIG	10.2633	0.140293	1.45145	0.153502	0.513096	208993_s_at
	4.44335	0.313289	1.45139	0.153517	0.513116	244879_at
DDR1 /// MIR4640	11.2734	0.171767	1.45121	0.153569	0.513251	210749_x_at
OTUD7A	6.21183	0.335344	1.45118	0.153576	0.513251	232562_at
SLC22A6	4.36175	-0.209384	-1.45105	0.153613	0.513341	216599_x_at
LOC101927380	6.12907	-0.271035	-1.45095	0.153642	0.513345	1557885_at
	3.83146	0.466966	1.45094	0.153644	0.513345	232855_at
THAP3	7.2767	0.248424	1.45092	0.153648	0.513345	217658_at
CC2D1A	8.91885	0.156413	1.4509	0.153655	0.513345	221888_at
CDC14B	9.00976	0.128494	1.45088	0.153661	0.513345	221555_x_at
FZR1	8.36798	-0.104368	-1.45078	0.153688	0.513354	211865_s_at
OTUD5	9.26931	-0.116653	-1.45076	0.153693	0.513354	233933_s_at
LOC101926962	4.70531	-0.37555	-1.45071	0.153707	0.513354	1561104_at
	4.78057	-0.471924	-1.4507	0.153711	0.513354	241220_at
VWA3B	4.55319	-0.471907	-1.45065	0.153724	0.513354	1561200_at
ALPK2	7.32988	-0.30716	-1.45064	0.153727	0.513354	228367_at
SPAG5-AS1	7.62423	0.242153	1.45063	0.153729	0.513354	231541_s_at
PTPRE	6.88981	-0.21015	-1.45047	0.153774	0.513417	1559018_at
TGIF1	10.5408	-0.132169	-1.45039	0.153795	0.513417	203313_s_at
KAT6A	6.83811	-0.255464	-1.45039	0.153797	0.513417	1559142_at
COX18	9.65392	-0.0933295	-1.45037	0.153802	0.513417	227442_at
FAF1	9.6389	0.133781	1.45034	0.153809	0.513417	218080_x_at
ABLIM3	8.02384	-0.23783	-1.45032	0.153814	0.513417	205730_s_at
ARHGEF40	8.88369	-0.149802	-1.45032	0.153814	0.513417	241627_x_at
SLC26A1	2.92187	-0.198299	-1.45023	0.15384	0.513423	1552843_at
C15orf62	4.83459	0.487501	1.45021	0.153845	0.513423	1569064_at
MUC20	10.0125	0.273309	1.45019	0.153852	0.513423	231941_s_at
CNOT1	8.21746	0.174728	1.45018	0.153853	0.513423	1554052_at
BRAP	8.08233	0.116094	1.45005	0.153889	0.513506	41512_at
	4.2949	0.515458	1.45003	0.153897	0.513506	1562297_at
NR3C2	11.0489	0.314253	1.44983	0.15395	0.513653	205259_at
IQCK	8.05623	-0.168285	-1.44976	0.153971	0.513676	215130_s_at
DNAJB14	9.89663	0.136353	1.44971	0.153985	0.513676	222850_s_at
WDR89	6.90767	0.173275	1.44971	0.153985	0.513676	235025_at
STEAP2	9.43511	-0.128224	-1.44965	0.154002	0.513701	225871_at
DPF3	4.1374	-0.342368	-1.4496	0.154015	0.513712	235357_at
	5.88488	-0.322042	-1.44953	0.154034	0.513743	243748_at
LINC00636	7.69069	0.185743	1.44947	0.154051	0.513745	1560514_at
TECR	7.27122	0.191574	1.44945	0.154057	0.513745	1569392_at
	8.82903	0.303925	1.44941	0.154067	0.513745	242110_at
	7.35777	-0.189279	-1.44935	0.154085	0.513745	236479_at
	6.69208	0.206434	1.44934	0.154089	0.513745	1561144_at
DNAJC28	6.57928	0.171583	1.44929	0.154102	0.513745	220372_at
THEG	4.09829	-0.273222	-1.44922	0.15412	0.513745	220808_at
ZDHHC2	7.53372	0.307791	1.44921	0.154123	0.513745	244779_at
RBM15	9.25068	-0.126773	-1.4492	0.154126	0.513745	1555760_a_at
PRG2	5.52438	-0.304693	-1.44919	0.154128	0.513745	211743_s_at
CRYBA2	4.59034	0.677723	1.44904	0.154171	0.513835	220136_s_at
LIPE-AS1	4.39211	0.379916	1.44902	0.154177	0.513835	243703_x_at
	7.94419	0.403886	1.44899	0.154183	0.513835	1569608_x_at
ATAD5	7.25123	-0.161925	-1.44892	0.154203	0.513849	220223_at
SEPSECS-AS1	7.01289	0.334433	1.44891	0.154206	0.513849	1559479_at
	7.58385	-0.190495	-1.44878	0.154244	0.513942	230278_at
FAM111A	4.16207	0.340199	1.44854	0.154309	0.514097	229196_at
C9orf85	9.6478	0.119928	1.44851	0.154319	0.514097	238912_x_at
C16orf72	9.99364	-0.135918	-1.44848	0.154326	0.514097	1568954_s_at
SMARCA4	3.82501	0.358259	1.44845	0.154335	0.514097	213719_s_at
PCF11	9.70858	0.132637	1.44844	0.154337	0.514097	203378_at
DHDDS	10.377	0.1454	1.44834	0.154366	0.514161	218547_at
POLR1B	9.39965	0.147004	1.44824	0.154393	0.51422	220113_x_at
SFSWAP	9.69115	0.122392	1.44814	0.154421	0.514282	202774_s_at
MPC2	12.0443	0.168823	1.44797	0.154468	0.514391	202427_s_at
HIVEP1	6.97057	-0.158299	-1.44794	0.154478	0.514391	1560485_at
SNORA68	7.45889	0.160536	1.44789	0.15449	0.514391	1566402_at
ATP1A1	13.0846	0.123331	1.44789	0.154491	0.514391	220948_s_at
AFF4	8.91855	0.239569	1.44779	0.154518	0.514442	232865_at
WDR55	5.60592	0.263202	1.44777	0.154525	0.514442	222114_x_at
HYDIN /// HYDIN2 /// LOC101930373	6.1403	0.241543	1.44756	0.154582	0.514489	1554907_a_at
	4.72855	-0.306621	-1.44755	0.154585	0.514489	1560952_at
	5.97068	0.332323	1.44754	0.154588	0.514489	1559589_a_at
AX746823	8.2264	-0.264832	-1.44753	0.154591	0.514489	1557527_at
LINC00347	4.94418	-0.364766	-1.44752	0.154592	0.514489	237980_at
ILDR1	5.12195	0.582032	1.44749	0.154603	0.514489	1553545_at
XYLT1	4.36148	0.509636	1.44748	0.154606	0.514489	232574_at
SERPINB2	6.2963	-0.552668	-1.4474	0.154628	0.514517	204614_at
PSEN1	3.46832	0.429048	1.44737	0.154636	0.514517	1559206_at
ZDHHC18	4.39048	0.280682	1.44731	0.154652	0.514517	231908_at
HSBP1	11.4569	0.110418	1.4473	0.154655	0.514517	200941_at
LOC101060181 /// LOC101928574 /// ZNF44	6.46106	0.315408	1.44728	0.154661	0.514517	233712_at
ZNF749	3.90456	-0.515464	-1.44721	0.15468	0.514527	215289_at
	6.91986	-0.262017	-1.4472	0.154683	0.514527	241222_at
CDC37P1 /// CDC37P1	5.74365	0.401432	1.44716	0.154695	0.514527	217314_at
GRIN1	2.7491	-0.116537	-1.44713	0.154702	0.514527	205914_s_at
ADAMTS9	7.95877	-0.529366	-1.44707	0.154718	0.51455	226814_at
MAP7D3	6.03679	0.37754	1.447	0.154739	0.514559	237842_at
TMOD2	7.44423	0.230905	1.44697	0.154748	0.514559	226186_at
RTFDC1	11.247	-0.100198	-1.44696	0.154749	0.514559	234926_s_at
DICER1-AS1	6.44771	-0.344925	-1.44688	0.154772	0.514605	229227_at
SAMD3	5.6229	0.312547	1.44679	0.154797	0.514629	1553876_at
BC089413 /// IGLVI-70 /// IGLVI-70	6.82747	-0.320559	-1.44674	0.154811	0.514629	234416_at
RP11-210K20.4 /// RP11-452K12.7	5.2903	0.468222	1.44671	0.154818	0.514629	1566082_at
RP11-708J19.1	6.84516	0.187027	1.44669	0.154826	0.514629	1569104_a_at
	8.10382	-0.180364	-1.44662	0.154843	0.514629	230537_at
LOC101929373 /// SLC9B1	3.72026	-0.399606	-1.4466	0.15485	0.514629	1555142_at
	7.10626	0.222693	1.44659	0.154854	0.514629	236869_at
KLHL3	7.73037	-0.413612	-1.44658	0.154855	0.514629	221221_s_at
AKAP12	5.13909	-0.386598	-1.44655	0.154865	0.514631	1555395_at
FXR1	9.27298	0.131813	1.44636	0.154917	0.51475	229519_at
LRRC52	8.1411	0.207614	1.4463	0.154933	0.51475	1556484_at
HSPH1	7.45546	0.17704	1.44628	0.15494	0.51475	235573_at
GPAA1	10.3324	-0.101558	-1.44627	0.154943	0.51475	201618_x_at
CROT	6.93308	0.199127	1.44623	0.154954	0.51475	231102_at
MCTS1	8.24457	0.199215	1.44619	0.154964	0.51475	230235_at
ACSS3	7.39197	0.110352	1.44616	0.154973	0.51475	219616_at
	7.51571	0.183081	1.44613	0.154982	0.51475	232877_at
TANK	8.29001	-0.166562	-1.44612	0.154985	0.51475	210458_s_at
	7.68497	0.186214	1.44583	0.155066	0.514975	1559675_at
	7.68364	0.292875	1.44578	0.15508	0.514975	241210_at
TYRO3	7.69956	-0.162839	-1.44576	0.155085	0.514975	211432_s_at
COL4A3	5.63066	0.335257	1.44574	0.155091	0.514975	216893_s_at
	4.69573	-0.398519	-1.44563	0.155122	0.515047	216744_at
LPP	8.75704	0.138017	1.44558	0.155136	0.515063	235000_at
	6.93738	0.312815	1.44551	0.155153	0.51509	243922_at
ARMC5	8.62285	-0.131857	-1.44539	0.155187	0.515119	227738_s_at
AKR1B10	12.1423	0.33626	1.44539	0.155188	0.515119	206561_s_at
IDH3A	11.5027	0.175863	1.4453	0.155212	0.515119	202069_s_at
PPP1CB	11.8481	0.11212	1.44523	0.155232	0.515119	201409_s_at
BAG5	8.76255	0.226823	1.44523	0.155233	0.515119	202984_s_at
	5.15239	-0.316064	-1.44522	0.155235	0.515119	240680_at
	4.39186	-0.492943	-1.44517	0.15525	0.515119	216140_at
CAND1	6.41428	0.386339	1.44514	0.155257	0.515119	235224_s_at
ECM2	8.06326	0.137334	1.44513	0.155261	0.515119	206101_at
TTC30A	6.42288	0.261001	1.44511	0.155267	0.515119	213679_at
	10.1083	0.341464	1.44508	0.155273	0.515119	239673_at
GNA11	10.9765	0.185693	1.44508	0.155275	0.515119	204248_at
KLHDC1	7.84585	0.179492	1.44504	0.155285	0.515119	1552733_at
ITPK1-AS1	7.63395	0.2176	1.44494	0.155313	0.515183	234594_at
LINC01366	4.60076	-0.469291	-1.44486	0.155336	0.515193	1559488_at
NOLC1	11.3422	0.131129	1.44485	0.155339	0.515193	211951_at
	5.73773	-0.35792	-1.44481	0.15535	0.515193	236197_at
	5.28457	0.329094	1.44479	0.155355	0.515193	224237_at
ZNF445	8.04852	0.128218	1.44476	0.155363	0.515193	229766_at
PAK4	6.57511	0.262439	1.44471	0.155377	0.515207	215326_at
AKR1C1	3.42041	-0.253196	-1.44455	0.155423	0.515325	1555855_at
GALNT1	11.6845	0.116605	1.44447	0.155444	0.515325	1568618_a_at
CCHCR1	8.65018	0.147423	1.44444	0.155454	0.515325	209698_at
	7.99725	0.274034	1.44443	0.155457	0.515325	231180_at
GRIA3	4.3862	0.389194	1.44441	0.155461	0.515325	206730_at
SLC35D3	6.23998	0.259946	1.44429	0.155496	0.515325	231341_at
SMG5	7.33576	-0.293247	-1.44426	0.155505	0.515325	212147_at
ZNF493	8.47693	0.156592	1.44425	0.155507	0.515325	235604_x_at
ZNF688	9.12433	0.106054	1.44423	0.155513	0.515325	213527_s_at
ALS2CR11	5.22405	-0.430472	-1.44422	0.155516	0.515325	1553261_x_at
EHF	9.5787	0.23389	1.4442	0.155521	0.515325	232360_at
PDIA2	3.48115	-0.15727	-1.44415	0.155534	0.515325	216127_at
	6.15448	-0.477763	-1.44413	0.15554	0.515325	229212_at
AKAP13	5.11662	0.365753	1.44411	0.155545	0.515325	229783_at
SLC24A1	6.49973	0.354523	1.44394	0.155594	0.515398	210420_at
SMG7-AS1	5.31	-0.548243	-1.44393	0.155595	0.515398	215953_at
BCL7B	10.0659	0.102381	1.44393	0.155595	0.515398	202518_at
ZBTB42	7.48091	0.206716	1.44389	0.155607	0.515407	229691_at
	8.7207	0.292796	1.44384	0.155623	0.515407	232628_at
BICD1	7.2259	-0.338794	-1.44382	0.155626	0.515407	1556051_a_at
GABPB1	7.85037	-0.160257	-1.44378	0.155638	0.515415	206173_x_at
LRRC40	8.58513	-0.264168	-1.4437	0.15566	0.515437	215063_x_at
GLI2	6.19254	0.256814	1.44364	0.155676	0.515437	207034_s_at
CRIM1	10.5419	0.161064	1.44363	0.155681	0.515437	228496_s_at
DSTYK	6.73253	0.308433	1.44362	0.155682	0.515437	211515_s_at
ZC3H13	9.16367	0.145945	1.44357	0.155698	0.515459	227536_at
SNHG17	8.79904	0.209261	1.4435	0.155716	0.515464	65588_at
C2orf57	5.00157	-0.404075	-1.44347	0.155727	0.515464	238187_at
GRAMD1A	8.00481	-0.198939	-1.44346	0.155728	0.515464	244808_at
ID2	12.5246	0.210467	1.44331	0.15577	0.515571	201565_s_at
TTC37	10.3145	0.0976245	1.44326	0.155785	0.515586	203049_s_at
LOC257152	6.54672	0.164471	1.4432	0.155802	0.515586	215302_at
NMNAT1	8.944	0.128073	1.44319	0.155803	0.515586	1569631_at
	4.15454	0.592342	1.44301	0.155855	0.515727	236120_at
FES	7.15876	-0.384733	-1.44296	0.155869	0.515733	205418_at
PCP2	5.85974	0.381087	1.44293	0.155875	0.515733	244751_at
GPRC5A	7.58869	-0.25683	-1.4429	0.155886	0.515737	235563_at
RP11-421F16.3	5.92813	0.422835	1.44286	0.155897	0.515743	1563898_at
ABCA17P	6.03136	0.267221	1.44276	0.155926	0.515805	231164_at
UBFD1	8.55187	-0.114037	-1.44267	0.15595	0.515854	205687_at
GSTM3	7.80716	0.18042	1.44257	0.155978	0.515895	235867_at
	5.7184	-0.429387	-1.4425	0.155998	0.515895	1562468_at
PSG1	5.11892	-0.413932	-1.44248	0.156002	0.515895	208257_x_at
	5.51193	0.324855	1.44248	0.156003	0.515895	1557504_at
AARS2	9.02447	0.103963	1.44246	0.156009	0.515895	231845_at
ARSB	6.86743	0.245206	1.44236	0.156036	0.515953	1554030_at
MYO3A	5.72336	0.365478	1.4422	0.15608	0.516067	244364_at
DVL2	6.55989	0.302751	1.4421	0.15611	0.516134	218759_at
ZFP90	8.48773	0.185799	1.44206	0.156119	0.516135	235698_at
CLMN	10.2553	0.238881	1.44203	0.15613	0.516137	213839_at
SEL1L3	8.16542	-0.173232	-1.44193	0.156157	0.516197	235353_at
RNF6	6.81263	0.190799	1.44184	0.156181	0.516233	210932_s_at
LOC441052	4.33808	-0.323334	-1.44179	0.156195	0.516233	232443_at
SV2B	5.23721	0.505437	1.44176	0.156206	0.516233	205551_at
ZNF41	6.95705	0.163998	1.44172	0.156215	0.516233	1553217_s_at
	7.55883	0.173878	1.44172	0.156215	0.516233	243055_at
LOC101926928	2.66508	0.335405	1.44165	0.156236	0.516246	1570391_at
ARPC4	10.0184	-0.141232	-1.44164	0.156238	0.516246	217818_s_at
LINC00665	5.63559	-0.450935	-1.44149	0.156282	0.516328	243924_at
SETBP1	8.21525	0.179541	1.44149	0.156282	0.516328	205933_at
	6.01063	0.302412	1.44139	0.15631	0.516389	1561638_at
PSMD4	11.5616	-0.0979156	-1.44132	0.156327	0.516406	211609_x_at
NRP2	6.8811	-0.212216	-1.4413	0.156334	0.516406	223510_at
CR936796	5.80144	-0.432162	-1.44122	0.156358	0.516452	244359_s_at
	5.76972	0.377313	1.44116	0.156373	0.516452	241288_at
BC035247 /// RP11-18H7.1	4.63138	-0.542583	-1.44113	0.156382	0.516452	1561581_at
LOC441454	3.56464	-0.449236	-1.44108	0.156395	0.516452	239321_at
MTRF1L	9.20459	0.112932	1.44108	0.156395	0.516452	225206_s_at
	6.62618	0.279444	1.44104	0.156408	0.516453	237763_at
PHYKPL	10.6244	0.0951155	1.44101	0.156414	0.516453	226519_s_at
SRA1	9.83605	-0.131989	-1.44094	0.156436	0.516494	224130_s_at
	6.8449	0.382191	1.44087	0.156455	0.516524	235701_at
GTPBP4	7.54867	0.274787	1.44082	0.156468	0.516539	217631_at
KCNMA1	10.1277	0.272399	1.44078	0.156481	0.516548	221584_s_at
BCKDHA	9.18028	0.10121	1.44074	0.15649	0.516548	202331_at
LOC152274	5.51874	-0.35479	-1.44069	0.156505	0.516567	1563572_at
RIMBP2	6.80299	0.362092	1.44062	0.156525	0.516601	214811_at
FBXO22	6.50254	0.228622	1.44057	0.156539	0.516614	1559214_at
ELF1	9.83714	0.185953	1.44052	0.156553	0.516614	212420_at
ZDHHC13	10.3629	0.142701	1.44047	0.156567	0.516614	219296_at
CD6	7.62234	-0.254957	-1.44047	0.156567	0.516614	211900_x_at
HES4	8.86718	-0.167987	-1.44036	0.156597	0.51668	227347_x_at
TTC14	10.8089	0.133435	1.44033	0.156606	0.51668	225180_at
	3.28862	0.438959	1.44026	0.156627	0.516719	244568_at
GDF11	6.01609	-0.481694	-1.44017	0.156653	0.516773	216860_s_at
LINC01104	3.08905	-0.332385	-1.4401	0.156671	0.516792	1563679_at
SLC39A5	7.25602	0.543168	1.44008	0.156677	0.516792	231667_at
	9.04427	0.0954277	1.44004	0.156689	0.516798	228292_at
NELFCD	9.97148	0.105112	1.43996	0.156711	0.516841	225261_x_at
RP11-324L17.1	5.10323	0.402538	1.43991	0.156726	0.516857	238934_at
	6.24539	-0.216421	-1.43986	0.15674	0.516874	243847_at
USP36	8.15805	0.16488	1.43978	0.156761	0.516912	224978_s_at
FGF11	7.76011	0.178594	1.43968	0.15679	0.516944	227271_at
FKBP7	3.92676	0.486955	1.43967	0.156792	0.516944	223667_at
RAB23	7.41841	-0.388019	-1.43964	0.1568	0.516944	220955_x_at
LOXL1	8.97047	-0.285439	-1.43961	0.156809	0.516944	203570_at
SFTPB	8.45759	0.204235	1.43951	0.156838	0.516997	213936_x_at
EDRF1	9.784	0.125879	1.43949	0.156844	0.516997	213410_at
PCM1	10.3507	0.132157	1.43941	0.156866	0.517005	214118_x_at
RS1	5.67631	0.327407	1.43937	0.156878	0.517005	207363_at
AK024936	6.98859	-0.186078	-1.43932	0.15689	0.517005	234217_at
CCDC134	5.41076	-0.363847	-1.43932	0.156891	0.517005	220077_at
C6orf141	7.25343	0.390793	1.43931	0.156893	0.517005	1554314_at
	7.1278	0.278214	1.43927	0.156905	0.517011	241448_at
PPP2R2C	5.3642	-0.412386	-1.43914	0.156942	0.517062	228137_s_at
HSFY1 /// HSFY2	6.31262	0.205843	1.43914	0.156943	0.517062	224007_at
DQX1	8.47824	0.30421	1.43911	0.156951	0.517062	236055_at
PCSK1	9.1235	-0.339296	-1.43908	0.156958	0.517062	205825_at
HNRNPH3	10.7191	0.0849991	1.43904	0.156972	0.517069	207127_s_at
LOC401052	3.86641	0.426818	1.43901	0.15698	0.517069	232812_at
	5.13514	-0.512967	-1.43894	0.156998	0.517069	232268_at
	5.42088	-0.419448	-1.43892	0.157004	0.517069	229479_at
ZFYVE9	8.57973	0.142739	1.43891	0.157007	0.517069	204893_s_at
DNHD1	6.19982	0.335283	1.43873	0.157057	0.517128	242540_at
THAP3	5.44529	-0.306237	-1.43872	0.157061	0.517128	213192_at
	6.40327	0.384974	1.43869	0.15707	0.517128	233121_at
DDX54	7.93673	0.14444	1.43859	0.157096	0.517128	224433_s_at
SP4	6.65423	0.300866	1.43854	0.157112	0.517128	206663_at
	5.38444	0.39166	1.43852	0.157118	0.517128	241030_at
	9.56531	0.158244	1.43852	0.157118	0.517128	243931_at
MOV10L1	5.29113	-0.387842	-1.43847	0.15713	0.517128	224385_s_at
LOC101928817	6.2334	-0.318871	-1.43846	0.157133	0.517128	1556004_at
DHRS9	12.8744	-0.314769	-1.43846	0.157133	0.517128	224009_x_at
KIAA0020	10.2711	0.137706	1.43844	0.157139	0.517128	203712_at
PLA2G12B	5.26917	0.378175	1.43842	0.157145	0.517128	224411_at
XAF1	9.29936	-0.235906	-1.43841	0.157148	0.517128	206133_at
	6.2557	-0.328677	-1.43831	0.157176	0.517145	1570408_at
MARCH1	7.49431	-0.373787	-1.43828	0.157184	0.517145	235385_at
ZBED9	6.83533	0.194934	1.43826	0.15719	0.517145	244758_at
AFF2	5.43912	0.504382	1.43826	0.157191	0.517145	210957_s_at
GAS2	6.3156	-0.278378	-1.4382	0.157207	0.517165	205848_at
NAGK	10.7665	-0.145473	-1.43804	0.157252	0.517281	218231_at
PPM1M	8.83482	-0.239872	-1.43793	0.157282	0.517343	226074_at
LOC653486 /// SCGB1C1	2.81534	0.218837	1.43785	0.157306	0.517343	1552449_a_at
ARHGEF26-AS1	4.22471	-0.431912	-1.43785	0.157306	0.517343	236575_at
L2HGDH	7.70211	0.175586	1.43781	0.157317	0.517343	224460_s_at
	6.92773	-0.233565	-1.4378	0.157319	0.517343	231174_s_at
	7.3993	0.256583	1.43778	0.157327	0.517343	234099_at
LNPEP	7.3737	-0.153253	-1.43774	0.157338	0.517345	207904_s_at
	5.79502	0.436621	1.4377	0.157349	0.517345	1561012_at
	6.08117	0.45005	1.43767	0.157356	0.517345	240489_at
C7orf60	8.3368	-0.166159	-1.4376	0.157375	0.517369	228149_at
TBC1D5	8.56724	0.122791	1.43758	0.157382	0.517369	201815_s_at
MIPEPP3	7.89528	0.204398	1.43746	0.157417	0.517436	243760_at
	4.8432	0.438928	1.43744	0.157422	0.517436	236590_at
	6.93609	0.222878	1.43736	0.157444	0.517461	238822_at
ZNF23	7.84844	0.174756	1.43735	0.157448	0.517461	213934_s_at
LOC388882	4.20387	0.388566	1.4373	0.15746	0.517463	1554940_a_at
CLK4	6.42677	0.373622	1.43728	0.157468	0.517463	1568836_at
FLVCR1-AS1	7.9509	0.251392	1.4372	0.157489	0.517477	235126_at
PAX1	4.56812	0.390662	1.4372	0.157491	0.517477	1553492_a_at
	7.37228	-0.188303	-1.43715	0.157504	0.517489	1559054_a_at
LRRC46	6.19106	-0.359481	-1.43708	0.157524	0.517524	230600_at
NHLRC3	8.32958	0.137301	1.43698	0.157552	0.517574	239314_at
PAPOLA	10.1031	0.105295	1.43696	0.157558	0.517574	209388_at
	9.53232	-0.113444	-1.43671	0.157628	0.517771	1561871_at
DIO3	6.25734	0.318225	1.43666	0.157643	0.51779	207154_at
PYGO1	3.89445	-0.39305	-1.4366	0.157659	0.517812	215520_at
PPM1N	3.24208	-0.22216	-1.43651	0.157684	0.517861	238930_at
	7.94253	-0.358162	-1.43647	0.157695	0.517864	242471_at
ZNF709	7.64583	0.132386	1.43641	0.157712	0.517864	242028_at
C9orf53	3.81486	0.417987	1.4364	0.157715	0.517864	220505_at
REEP4	9.858	0.119337	1.43638	0.157722	0.517864	218777_at
UBA5	9.60186	-0.0963274	-1.43633	0.157737	0.517881	222578_s_at
KIR3DL3	4.78268	0.194567	1.43624	0.157762	0.517901	216676_x_at
	4.27409	-0.28437	-1.43624	0.157762	0.517901	240976_at
KCNIP3	6.39535	-0.39055	-1.43607	0.15781	0.517938	1555694_a_at
MT1M	8.73523	0.521136	1.43604	0.157817	0.517938	217546_at
	7.77316	0.235924	1.436	0.157828	0.517938	240240_at
EVPLL	8.16176	0.265212	1.43596	0.15784	0.517938	236933_at
D21S2088E	4.44555	-0.517752	-1.43594	0.157845	0.517938	1559470_at
COX8C	2.94102	-0.358413	-1.43594	0.157845	0.517938	231487_at
	4.53011	0.352413	1.43593	0.157849	0.517938	234557_at
SERPINA9	7.80246	0.300131	1.43592	0.157852	0.517938	1553499_s_at
LRRC3 /// LRRC3DN	5.49336	0.321126	1.43589	0.157861	0.517938	232536_at
ADCK3	9.90142	0.125009	1.43586	0.157868	0.517938	218168_s_at
C1QB	10.9231	-0.283015	-1.4358	0.157886	0.517967	202953_at
LOC100506526	5.50311	-0.461239	-1.43573	0.157905	0.517997	1559540_at
TRAF4	7.82998	0.170989	1.43563	0.157935	0.518064	235688_s_at
	6.99724	-0.227611	-1.43559	0.157947	0.518071	236766_at
	3.584	0.391801	1.43552	0.157965	0.518082	235236_at
ALS2CR11	3.55648	-0.487092	-1.43548	0.157975	0.518082	1558428_at
SNORA29 /// TCP1	12.7081	0.115827	1.43547	0.157978	0.518082	208778_s_at
ADCK4	8.44246	-0.141676	-1.43528	0.158033	0.518166	227324_at
RGS5	9.12162	-0.323145	-1.43517	0.158064	0.518166	1555725_a_at
FBXO38	7.55598	0.23045	1.43516	0.158067	0.518166	219608_s_at
COL6A1	12.243	-0.239899	-1.43515	0.15807	0.518166	213428_s_at
FCRL4	5.77543	-0.617768	-1.43515	0.158071	0.518166	224403_at
ZFX	7.77242	0.201353	1.43514	0.158073	0.518166	207920_x_at
CISD2	10.3898	-0.107663	-1.43512	0.15808	0.518166	226689_at
SEZ6L	5.82445	0.405195	1.43512	0.15808	0.518166	216047_x_at
SLC9A3R2	7.20258	-0.232842	-1.43506	0.158096	0.518187	209830_s_at
RPL5 /// SNORD21	6.79571	0.190912	1.43498	0.158119	0.518211	210034_s_at
CLYBL-AS2	4.51456	0.53066	1.43497	0.158122	0.518211	1563245_at
LINC00622	6.71206	-0.230361	-1.43491	0.158138	0.518215	1558404_at
GJA5	6.9309	-0.31327	-1.4349	0.158142	0.518215	226701_at
C15orf27	7.20217	0.197015	1.43475	0.158184	0.518295	1552400_a_at
CCDC59	9.67096	0.10325	1.4347	0.158198	0.518295	222792_s_at
PLCG1	9.1572	0.130201	1.4347	0.158199	0.518295	202789_at
ZNF425	5.03018	-0.409125	-1.43468	0.158204	0.518295	235565_at
RRAD	5.4076	-0.39394	-1.43464	0.158215	0.518298	231100_at
CMC4 /// MTCP1	6.19433	-0.366514	-1.43459	0.158228	0.518311	205106_at
SLC6A13	7.27208	-0.295974	-1.4345	0.158254	0.518364	207184_at
GOSR2	8.9694	-0.122166	-1.43437	0.158291	0.518431	229255_x_at
PLEKHH2	7.57404	0.276346	1.43433	0.158303	0.518431	227148_at
PTPRM	9.37756	-0.191662	-1.43433	0.158303	0.518431	203329_at
	5.62263	-0.464534	-1.43428	0.158317	0.518445	1562600_at
	5.16185	0.479544	1.43422	0.158335	0.518457	216785_at
PPOX	6.57489	-0.265484	-1.4342	0.158339	0.518457	238117_at
RAB3IP	7.51186	0.219247	1.434	0.158396	0.518599	231399_at
	6.8255	-0.240575	-1.43398	0.158401	0.518599	240895_at
	5.73361	-0.402797	-1.43392	0.158418	0.518623	236065_at
	4.60461	-0.510506	-1.43384	0.158442	0.518648	221174_at
ANK2	3.1688	0.422565	1.4338	0.158452	0.518648	232606_at
SLC6A13	6.48073	0.203705	1.4338	0.158454	0.518648	237058_x_at
BC016361	3.58457	-0.368406	-1.43376	0.158465	0.518651	1558871_at
MGC13053 /// RP11-770J1.4	5.14366	-0.258653	-1.43365	0.158495	0.51872	211775_x_at
AX747730	6.4437	0.286591	1.43358	0.158517	0.518759	235551_at
LINC00452	7.55792	-0.345457	-1.43345	0.158554	0.51883	1570447_at
GLRX3	11.191	-0.109988	-1.43339	0.158569	0.51883	209080_x_at
VSIG1	5.82071	-0.594889	-1.43338	0.158572	0.51883	234370_at
SYT16	5.45723	0.456322	1.43334	0.158584	0.51883	239671_at
VIM	13.5929	-0.168519	-1.43333	0.158588	0.51883	201426_s_at
URB1	6.16373	0.428687	1.4333	0.158596	0.51883	217633_at
SAMD9L	7.16036	-0.515859	-1.43325	0.158609	0.518835	235643_at
NSMAF	7.71354	0.167831	1.43322	0.158618	0.518835	232148_at
CYP39A1	7.17145	0.261258	1.43319	0.158625	0.518835	244407_at
WISP1	5.36507	-0.413402	-1.43308	0.158657	0.518908	211312_s_at
	4.881	0.421792	1.43305	0.158667	0.518908	1562229_at
SAMM50	10.0331	0.102279	1.43296	0.158692	0.518959	201569_s_at
	5.92689	-0.331066	-1.43292	0.158703	0.518966	242045_at
ANGEL2	9.79338	0.143957	1.43285	0.158724	0.518977	221825_at
GOSR1	5.44287	0.401556	1.43279	0.158739	0.518977	1555199_at
SP3	9.92578	-0.0907209	-1.43278	0.158742	0.518977	238035_at
	3.75634	-0.340983	-1.43277	0.158745	0.518977	238993_at
	7.65125	0.17553	1.43273	0.158758	0.518989	242030_at
LOC283693	5.38428	-0.435468	-1.43263	0.158787	0.519052	1565912_at
ARHGDIA	11.7535	-0.129017	-1.43248	0.158828	0.519157	201168_x_at
EFCAB2	6.7681	0.326802	1.43242	0.158844	0.519175	233375_at
	5.36057	-0.438194	-1.43233	0.15887	0.519175	237631_at
RHEB	11.7364	-0.0877636	-1.43231	0.158876	0.519175	213404_s_at
	9.33791	0.23388	1.4323	0.158879	0.519175	237768_x_at
SLC44A1	9.82133	0.162199	1.43227	0.158889	0.519175	228485_s_at
	6.75574	0.176756	1.43226	0.158891	0.519175	240835_at
SPEN	9.27976	0.142987	1.43218	0.158915	0.519222	1556059_s_at
C21orf67	6.88087	0.370653	1.43204	0.158953	0.519259	1555627_s_at
NDUFV1	11.8574	0.136981	1.43201	0.158962	0.519259	208714_at
PKD2L2	4.70994	0.45622	1.43201	0.158963	0.519259	224226_at
	4.10498	0.561992	1.432	0.158964	0.519259	1558900_at
L2HGDH	7.7257	0.206897	1.43187	0.159003	0.519323	220089_at
DKFZP434K028	6.31772	0.413584	1.43187	0.159003	0.519323	1554880_at
TEFM	7.89485	0.282053	1.43183	0.159013	0.519327	238295_at
RPS10L	11.9051	0.107653	1.43179	0.159025	0.519334	216505_x_at
C11orf53	4.95832	-0.216473	-1.43166	0.159061	0.519412	1554188_at
KDM4A	8.5541	0.119255	1.43163	0.159071	0.519412	203205_at
	5.32075	0.396839	1.43161	0.159077	0.519412	236602_at
MFI2	9.42626	-0.251667	-1.43151	0.159104	0.51944	235911_at
PDE3A	6.62064	0.292906	1.43149	0.15911	0.51944	206388_at
MED23	10.3595	0.106574	1.43141	0.159134	0.51944	218846_at
THUMPD3	9.79144	0.0899969	1.4314	0.159135	0.51944	223804_s_at
NTN5	6.13791	-0.278094	-1.4314	0.159136	0.51944	1558247_s_at
CHCHD5	5.40012	-0.420046	-1.43135	0.159151	0.51944	237993_at
SIT1	7.75368	-0.549022	-1.43134	0.159152	0.51944	205484_at
IL23R	5.01888	0.493149	1.43125	0.159178	0.519491	1561853_a_at
LGI4	5.17178	0.356951	1.43114	0.15921	0.519567	242670_at
CHST1	6.96994	-0.197414	-1.4311	0.159221	0.519567	242124_at
TSPAN31	10.0961	0.112751	1.43107	0.15923	0.519567	203226_s_at
SLC25A27	4.75723	0.470291	1.43104	0.159239	0.519567	231787_at
ZNF503-AS2	6.01498	0.332106	1.43093	0.159269	0.519633	237044_s_at
TRDN	5.45691	0.357781	1.43081	0.159305	0.519669	222919_at
LINC00905	6.12779	-0.382473	-1.43072	0.159329	0.519669	1562914_a_at
RSRC2	10.1076	0.107195	1.43072	0.15933	0.519669	202301_s_at
SMOC1	6.32428	-0.332846	-1.4307	0.159335	0.519669	222784_at
C2CD3	4.6039	-0.289961	-1.4307	0.159336	0.519669	231708_at
LOC100507431	1.85627	0.497324	1.43068	0.15934	0.519669	1552972_at
LOC101930150 /// NF1	7.32249	0.136429	1.43066	0.159346	0.519669	204325_s_at
	5.68741	0.390566	1.43054	0.159382	0.519735	1561861_a_at
SNX24	5.77179	0.399839	1.4305	0.159392	0.519735	239693_at
PTPRM	9.33594	-0.270018	-1.43049	0.159395	0.519735	1555579_s_at
B4GALNT3	8.46591	0.239757	1.43045	0.159406	0.51974	1553727_at
LOC101928626	5.58162	-0.397119	-1.43037	0.159429	0.51976	1560957_at
	4.16308	0.350841	1.43036	0.159431	0.51976	232871_at
MTHFR	5.7941	0.470275	1.43025	0.159463	0.51983	217071_s_at
CBLN4	5.22901	-0.226509	-1.43018	0.159483	0.51983	234024_at
	5.28	0.516076	1.43016	0.159489	0.51983	233291_at
	7.74408	0.335066	1.43014	0.159497	0.51983	1557164_a_at
PLAC9	5.61138	0.518348	1.43012	0.159502	0.51983	227419_x_at
HNRNPD	11.2188	0.172744	1.43008	0.159512	0.51983	213359_at
ETV1	7.07188	0.218206	1.43003	0.159528	0.51983	221911_at
OSBPL7	4.35889	0.237542	1.43002	0.159529	0.51983	210344_at
	6.36881	0.325644	1.42999	0.159539	0.519832	237999_at
GH2	3.84989	0.470718	1.4298	0.159591	0.519936	211508_s_at
HP1BP3	11.9534	0.105422	1.4298	0.159592	0.519936	224591_at
CEACAM1	13.5	-0.233475	-1.42977	0.159602	0.519936	209498_at
DNAH2	4.52603	0.213315	1.42971	0.159617	0.519936	215840_at
MESP2	8.97597	-0.124197	-1.42965	0.159634	0.519936	1556015_a_at
KAT6B	9.63843	0.12368	1.42964	0.159638	0.519936	212462_at
CHL1-AS1	3.41276	-0.28256	-1.42963	0.159641	0.519936	1562121_at
AF279780	6.34511	-0.318655	-1.42957	0.159659	0.519936	233205_at
GPR161	7.33118	0.244188	1.42951	0.159675	0.519936	230369_at
ERGIC1	9.95454	0.156172	1.42949	0.15968	0.519936	223847_s_at
ZNF638	10.5844	0.114056	1.42946	0.15969	0.519936	211257_x_at
	7.39399	0.185081	1.42945	0.159693	0.519936	216090_x_at
RC3H2	9.60255	0.147271	1.42944	0.159694	0.519936	231716_at
PSMB4	11.868	-0.104967	-1.42928	0.159741	0.520057	202243_s_at
TCEANC	7.10232	-0.245204	-1.42914	0.159782	0.520089	1553815_a_at
SLC22A1	4.61994	-0.432517	-1.42907	0.1598	0.520089	207201_s_at
LOC101927550	5.46809	0.376535	1.42906	0.159804	0.520089	220687_at
SAMD5	8.21736	0.246687	1.429	0.159821	0.520089	242626_at
BMP2K	9.07129	0.143573	1.42891	0.159846	0.520089	59644_at
RBP7	7.47864	-0.264486	-1.4289	0.159849	0.520089	238066_at
PSMD4	11.2396	-0.0964649	-1.4289	0.15985	0.520089	200882_s_at
	8.37807	0.134482	1.42887	0.159859	0.520089	233570_at
ANKRD18A	5.43678	-0.384394	-1.42886	0.159862	0.520089	1559406_at
AP1M1	9.79342	-0.149544	-1.42886	0.159862	0.520089	223024_at
RP4-740C4.7	7.13484	0.235602	1.42885	0.159864	0.520089	243308_at
AHI1	6.67774	0.240515	1.42885	0.159865	0.520089	220842_at
CASQ2	5.01018	0.228102	1.42879	0.159881	0.52009	207317_s_at
ZNF639	6.17195	-0.485203	-1.42878	0.159884	0.52009	218413_s_at
	5.0294	-0.443688	-1.42873	0.159898	0.520092	244083_at
RARRES1	10.163	-0.2881	-1.42871	0.159904	0.520092	206391_at
DCTN4	11.1353	0.0744373	1.42856	0.159946	0.520166	222488_s_at
TMEM259	9.9373	0.106224	1.42856	0.159946	0.520166	212574_x_at
	4.54192	-0.5323	-1.42848	0.15997	0.520199	234213_at
RPF2	10.1594	0.114457	1.42844	0.15998	0.520199	225866_at
	3.3857	-0.328774	-1.42843	0.159984	0.520199	240802_at
ATP5SL	5.47074	-0.389588	-1.42835	0.160007	0.520242	1557759_at
HAT1	10.9244	-0.0956445	-1.42829	0.160023	0.520258	203138_at
RP11-124L9.5	6.22565	0.496244	1.42827	0.160031	0.520258	243332_at
	3.57511	-0.262063	-1.4282	0.160051	0.520292	1557829_at
ENO1	9.86824	-0.128063	-1.42809	0.16008	0.520356	216554_s_at
	5.47229	-0.432438	-1.42806	0.16009	0.520356	229107_at
ZDHHC2	11.2208	0.170162	1.42796	0.160118	0.520417	222731_at
LANCL1	10.0634	0.127577	1.42791	0.160132	0.520431	202020_s_at
GOSR2	8.61336	-0.127065	-1.42787	0.160145	0.520441	210009_s_at
TTC7A	6.7518	-0.3278	-1.42783	0.160157	0.520441	240369_at
FZD5	7.41354	0.399888	1.42775	0.160178	0.520441	206136_at
LMLN	5.20609	-0.459364	-1.4277	0.160194	0.520441	1553284_s_at
SEPW1	12.5109	0.123856	1.42769	0.160195	0.520441	201194_at
ZMYM6	9.28237	0.16773	1.42769	0.160195	0.520441	219924_s_at
GPR143	4.53156	0.255291	1.42765	0.160208	0.520441	206696_at
NUDT9	10.0775	0.137085	1.42758	0.160226	0.520441	218375_at
MGC15705	4.44091	-0.451086	-1.42754	0.16024	0.520441	1553623_at
UXS1	10.098	0.0905562	1.42751	0.160249	0.520441	225583_at
TNPO3	10.1442	0.0992714	1.42748	0.160255	0.520441	212317_at
CELF1	6.95113	-0.21215	-1.42748	0.160256	0.520441	235865_at
ARIH2	9.34736	0.0963905	1.42746	0.16026	0.520441	201230_s_at
ZNF316	3.07673	0.243106	1.42744	0.160269	0.520441	235910_x_at
MBD2	11.8525	-0.0817513	-1.4274	0.160278	0.520441	202484_s_at
GSTCD	6.52107	0.302367	1.42733	0.1603	0.520461	220063_at
SFXN3	7.69063	0.256142	1.42732	0.160303	0.520461	1559993_at
	8.11368	0.1891	1.42721	0.160333	0.5205	213788_s_at
MAK	4.72088	-0.520334	-1.42721	0.160334	0.5205	220302_at
PLCL1	6.67974	-0.309785	-1.42709	0.160369	0.520551	205934_at
ADAMTS2	6.93252	-0.264366	-1.42702	0.160387	0.520551	214535_s_at
	7.62778	-0.150823	-1.42699	0.160396	0.520551	234674_at
FGL2	10.8211	-0.216665	-1.42696	0.160404	0.520551	204834_at
RB1	7.45242	-0.237549	-1.42694	0.160411	0.520551	211540_s_at
SWAP70	9.42789	-0.240184	-1.42693	0.160414	0.520551	209307_at
	7.11053	-0.411692	-1.42692	0.160416	0.520551	1557690_x_at
NETO1	3.76788	0.570194	1.42681	0.160447	0.520613	1552904_at
KCNK3	6.16984	0.364724	1.42679	0.160455	0.520613	235108_at
	7.08377	0.161697	1.42662	0.160503	0.52071	216770_at
EIF3LP3 /// EIF3LP3	7.79626	0.179116	1.4266	0.160509	0.52071	234485_at
C12orf65	3.69313	-0.331945	-1.42656	0.160521	0.52071	232650_at
COL14A1	9.49438	0.316961	1.42655	0.160523	0.52071	212865_s_at
	6.93036	-0.389517	-1.42651	0.160535	0.520719	233762_at
MS4A1	9.74886	-0.544395	-1.42634	0.160583	0.520846	210356_x_at
DEAF1	8.23182	0.131766	1.42623	0.160614	0.520907	209407_s_at
	5.64273	0.356136	1.42615	0.160638	0.520907	234028_at
ILF3	9.34026	0.170178	1.42612	0.160646	0.520907	208930_s_at
	7.80079	0.157963	1.4261	0.160651	0.520907	231888_at
REG4	14.2841	-0.377501	-1.42609	0.160655	0.520907	223447_at
ERICH3	5.31733	0.473006	1.42607	0.160659	0.520907	243753_at
RP11-680F8.4	5.79301	0.403576	1.42599	0.160685	0.520957	215428_at
LOC643733	9.40389	-0.217201	-1.42586	0.160719	0.521001	240890_at
NUDCD1	6.56125	-0.200115	-1.42585	0.160723	0.521001	225438_at
N4BP2L1	7.61424	0.183592	1.42584	0.160726	0.521001	217197_x_at
INE1	6.61429	0.424133	1.42563	0.160788	0.521169	207252_at
ARL6IP5	12.951	-0.122473	-1.42542	0.160846	0.521297	200761_s_at
MFI2-AS1	6.65194	-0.311836	-1.42542	0.160847	0.521297	242087_x_at
NCKAP1L	9.07089	-0.216046	-1.42535	0.160868	0.521335	238668_at
RAB27A	11.4061	-0.16363	-1.42518	0.160915	0.521457	209514_s_at
CERS4	3.41129	-0.140917	-1.42511	0.160935	0.521492	218922_s_at
DBNL /// MIR6837	10.1493	-0.118476	-1.42496	0.160978	0.521601	222429_at
KIAA0586	8.07748	0.143009	1.42473	0.161047	0.521718	205631_at
VPS8	9.49058	0.0857142	1.42471	0.161052	0.521718	209553_at
	4.08302	-0.295633	-1.4247	0.161054	0.521718	233738_at
MTMR9	9.77489	0.112853	1.42467	0.161062	0.521718	204837_at
LOC101930415	7.8797	0.452496	1.42467	0.161063	0.521718	239742_at
FAM162A	7.14406	0.205145	1.42458	0.16109	0.521718	221533_at
MED15	10.2534	-0.147999	-1.42456	0.161095	0.521718	222175_s_at
RNF187	5.5069	0.414205	1.42447	0.161121	0.521718	230662_at
ASIC2	6.31926	0.400107	1.4244	0.16114	0.521718	206690_at
TMOD1	7.61147	0.219015	1.42439	0.161143	0.521718	203661_s_at
QKI	3.58932	-0.304514	-1.42439	0.161143	0.521718	214541_s_at
PGD	6.0367	0.386155	1.42436	0.161151	0.521718	1560943_s_at
	3.52716	-0.191304	-1.42435	0.161154	0.521718	243420_at
RAD54L2	7.79784	0.259296	1.42434	0.161158	0.521718	1557194_a_at
FRMD4B	6.51602	0.301525	1.42429	0.161172	0.521718	216134_at
C7orf71	5.90603	0.454671	1.42425	0.161184	0.521718	1559627_at
DPP7	8.10781	0.177186	1.4242	0.161199	0.521718	241973_x_at
2008-09-01	9.15802	-0.16534	-1.42419	0.161201	0.521718	209000_s_at
KCNMB1	5.49157	0.423485	1.42406	0.16124	0.521718	1554710_at
ZBTB17	6.56276	0.347836	1.42404	0.161244	0.521718	203601_s_at
PLEKHH3	3.21399	-0.276858	-1.42402	0.16125	0.521718	220259_at
FEM1C	10.0882	0.167878	1.424	0.161255	0.521718	213341_at
TULP3	8.13532	-0.170635	-1.42396	0.161267	0.521718	221964_at
	4.15194	-0.285526	-1.42393	0.161275	0.521718	1566457_at
POLA2	8.07638	-0.250787	-1.42393	0.161275	0.521718	204441_s_at
TCF3	6.64788	-0.31688	-1.42389	0.161286	0.521718	213732_at
TCTE3	4.38569	0.418734	1.42389	0.161287	0.521718	1554401_a_at
CALCRL	6.8263	-0.282717	-1.42388	0.161289	0.521718	234996_at
	6.1511	0.462899	1.42388	0.161291	0.521718	244536_at
	8.86161	0.294467	1.42378	0.161319	0.521746	241893_at
TTC3 /// TTC3P1	8.76107	0.16924	1.42374	0.161331	0.521746	208664_s_at
FAM122B	10.3306	0.126717	1.4237	0.161341	0.521746	225361_x_at
WTAP	10.1511	-0.127406	-1.42369	0.161346	0.521746	210285_x_at
FAM173B	9.2596	0.111368	1.42367	0.161351	0.521746	225670_at
PSG1	4.01742	-0.411803	-1.42365	0.161357	0.521746	210196_s_at
ELP2	8.43118	0.141646	1.42359	0.161373	0.521762	230178_s_at
BLK	6.64105	-0.350063	-1.42355	0.161384	0.521762	210934_at
MEIS3	5.64666	-0.368085	-1.4235	0.161398	0.521762	228327_x_at
LRRC34	5.05097	0.446424	1.4235	0.1614	0.521762	236917_at
BC032916 /// RP11-400D2.2	4.14311	0.446882	1.42337	0.161437	0.521812	1561593_at
DDX19A	8.7935	-0.12645	-1.42334	0.161446	0.521812	202578_s_at
BDNF-AS	4.35432	0.509028	1.42333	0.161448	0.521812	1567361_at
LSM8	8.36932	0.177617	1.42331	0.161454	0.521812	235470_at
GPATCH2L	8.44944	0.119817	1.42327	0.161466	0.521815	229297_at
RAD21L1	4.46273	-0.49709	-1.42322	0.16148	0.521815	215917_at
RGS13	6.71853	-0.507984	-1.42318	0.161492	0.521815	1568752_s_at
PARVA	9.14499	0.119741	1.42318	0.161493	0.521815	222455_s_at
	4.74201	-0.231672	-1.42307	0.161524	0.521886	237352_at
SST	10.6352	0.44443	1.42299	0.161545	0.521922	213921_at
	4.86464	0.456066	1.42286	0.161584	0.522016	1566285_at
MS4A3	6.24535	0.240555	1.4228	0.161601	0.522028	1554892_a_at
NOL6	7.93574	0.221872	1.42276	0.161614	0.522028	222554_s_at
LOC100505835	6.34475	-0.289701	-1.42275	0.161616	0.522028	1559303_at
SPTBN1	9.48559	0.149839	1.4227	0.161631	0.52203	200671_s_at
MC3R	6.51936	-0.450363	-1.42266	0.161641	0.52203	221442_at
	4.81717	-0.417396	-1.42261	0.161655	0.52203	1566463_at
TDRD12	4.25529	0.194788	1.4226	0.161659	0.52203	215356_at
RP11-932O9.10	6.86676	-0.340475	-1.42256	0.161671	0.52203	242723_at
	6.5534	0.359953	1.42252	0.161681	0.52203	221184_at
LINC01159	6.07055	0.303239	1.42245	0.161703	0.52203	244797_at
LAMA5	9.21868	-0.204731	-1.42244	0.161706	0.52203	210150_s_at
HCG4	5.41857	-0.557551	-1.42242	0.161712	0.52203	206685_at
ACE2	9.52094	-0.244716	-1.42241	0.161713	0.52203	219962_at
PHACTR2	8.29923	0.139776	1.42238	0.161722	0.52203	204047_s_at
ANK1	6.63408	-0.393899	-1.42225	0.161761	0.522126	205389_s_at
IPO9	6.83965	-0.353133	-1.42219	0.161778	0.52215	213785_at
TCOF1	8.20685	-0.138723	-1.4221	0.161803	0.5222	202384_s_at
PPME1	9.68667	0.131745	1.42206	0.161816	0.52221	217841_s_at
LEF1-AS1	5.82426	-0.374715	-1.4217	0.161919	0.522445	243362_s_at
NSUN5P1 /// NSUN5P2	9.49751	0.218387	1.42164	0.161937	0.522445	213460_x_at
LGALS3	8.84155	0.298418	1.4216	0.161947	0.522445	1557197_a_at
LOC399884	5.24071	0.265079	1.4216	0.161947	0.522445	244252_at
GRIN3A	6.71307	-0.410241	-1.4216	0.161949	0.522445	233220_at
LOC101927049	7.86113	0.18341	1.42157	0.161957	0.522445	1562826_at
THEM4	9.07612	0.125011	1.42155	0.161962	0.522445	229253_at
NPC1	5.80792	0.34372	1.4215	0.161975	0.522445	238873_at
IPO4 /// TM9SF1	10.8684	-0.117784	-1.42148	0.161982	0.522445	209150_s_at
	6.94455	-0.237344	-1.42147	0.161984	0.522445	1554372_at
MIAT	8.83542	-0.271797	-1.42144	0.161994	0.522445	228658_at
LOC646268	7.56193	0.188024	1.4214	0.162005	0.52245	1568745_at
	5.6096	0.468098	1.42131	0.162031	0.522502	216799_at
C17orf51	6.56103	-0.182958	-1.42117	0.162072	0.522575	1557346_a_at
BHLHE22	8.18595	-0.274497	-1.42116	0.162076	0.522575	228636_at
	7.97713	0.187372	1.42114	0.162082	0.522575	1552976_at
	4.97896	0.476255	1.42102	0.162115	0.522639	231091_x_at
ITLN1	14.1595	0.430992	1.421	0.162122	0.522639	223597_at
SENCR	7.09539	-0.367977	-1.42092	0.162144	0.522639	239641_at
LOC101928189 /// RSRP1	10.5785	0.227441	1.42089	0.162152	0.522639	209006_s_at
ENDOU	4.46447	-0.282795	-1.42087	0.162159	0.522639	206605_at
PLA2G2D	5.89254	-0.684097	-1.42086	0.162161	0.522639	220423_at
FHAD1	5.38601	0.44104	1.4208	0.162178	0.522639	1563830_a_at
RP11-548M13.1	7.90675	0.245019	1.4208	0.162178	0.522639	237494_at
	5.1799	-0.402217	-1.42068	0.162213	0.52267	1561154_at
PLCG2	8.06783	-0.448263	-1.42067	0.162216	0.52267	230917_at
EIF1AD	9.76694	0.124122	1.42067	0.162217	0.52267	239377_at
RP11-414H17.5	5.03755	0.3339	1.42059	0.162241	0.52269	215327_at
PRPF6	9.14631	0.171242	1.42055	0.162252	0.52269	208880_s_at
THRB-IT1 /// THRB-IT1	6.97453	0.269725	1.42054	0.162255	0.52269	233130_at
	6.26238	0.316654	1.42049	0.162269	0.52269	242275_at
SLC22A15	7.58166	-0.23041	-1.42048	0.16227	0.52269	228497_at
	4.72632	-0.227518	-1.42033	0.162314	0.522763	221454_at
PDK4	7.51906	0.263519	1.42031	0.162322	0.522763	205960_at
CYP19A1	4.52677	0.29474	1.42031	0.162322	0.522763	1560295_at
B3GALT4	9.48668	0.139473	1.4202	0.162354	0.522786	210205_at
	9.30646	0.156328	1.42018	0.162359	0.522786	1569202_x_at
	5.86055	0.263438	1.42017	0.162362	0.522786	221138_s_at
	4.90953	-0.384337	-1.42015	0.162367	0.522786	1561703_at
AZI2	8.94495	-0.132724	-1.42	0.162412	0.52281	222498_at
AVL9	7.72889	-0.171571	-1.41999	0.162413	0.52281	212471_at
	3.93987	0.459243	1.41998	0.162416	0.52281	220913_at
SEPSECS	7.66768	0.125097	1.41994	0.162427	0.52281	235516_at
RGS10	7.16821	-0.250577	-1.41993	0.16243	0.52281	204316_at
GPR55	6.43384	-0.364078	-1.41993	0.162432	0.52281	237559_at
	5.38695	-0.446134	-1.41984	0.162457	0.522859	241555_at
NFE2L3	9.36846	-0.171644	-1.41975	0.162484	0.522866	204702_s_at
KREMEN1	6.86624	0.241555	1.41974	0.162487	0.522866	234843_s_at
COL6A6	4.39444	0.468947	1.41971	0.162494	0.522866	230867_at
LOC100133130	7.1298	0.354246	1.4197	0.162498	0.522866	223766_at
	4.09906	0.4555	1.41967	0.162507	0.522866	240848_at
TRHR	3.39092	-0.237549	-1.41961	0.162524	0.522891	211438_at
ZC3H12B	6.66804	0.161821	1.41955	0.162542	0.522918	229234_at
KLK10	6.71051	-0.465565	-1.41947	0.162563	0.522955	215808_at
CYTH1	8.55735	-0.192615	-1.41943	0.162575	0.522961	202879_s_at
HPS1	8.87331	-0.165157	-1.41933	0.162605	0.523016	210112_at
TBC1D4	9.58415	0.153263	1.4193	0.162613	0.523016	203387_s_at
RPE	3.68449	0.466731	1.41928	0.16262	0.523016	1558519_at
PLA2G12A	9.43955	0.136362	1.4192	0.162642	0.523053	221027_s_at
TBX4	4.79191	-0.359475	-1.41917	0.162652	0.523055	220634_at
TRIM22	11.5239	-0.231975	-1.41907	0.162681	0.523102	213293_s_at
	6.00365	-0.336802	-1.41905	0.162686	0.523102	236746_at
RHOBTB1	8.32142	-0.204561	-1.41901	0.162698	0.523112	212651_at
NECAB3	9.09481	0.114265	1.41894	0.162717	0.523132	210720_s_at
RNF14	9.91154	0.118986	1.41892	0.162723	0.523132	201823_s_at
	3.54555	0.353597	1.41887	0.162738	0.523148	244009_at
TMEM196	4.68507	0.213689	1.41881	0.162755	0.523148	1552293_at
BTBD11	5.13755	-0.381604	-1.4188	0.162757	0.523148	238692_at
HMGN4	11.7425	0.0760513	1.41877	0.162768	0.523152	209787_s_at
SLC29A1	8.39701	-0.221098	-1.41868	0.162792	0.523199	201802_at
MED26	5.71829	0.395746	1.41859	0.16282	0.523251	231724_at
FAM120A	10.236	0.129581	1.41856	0.162827	0.523251	200767_s_at
SAMD1	5.49659	-0.412183	-1.41847	0.162854	0.523306	228276_at
GPR37L1	3.50872	-0.170354	-1.41821	0.16293	0.523518	207055_at
PDCL	8.67315	0.119412	1.41814	0.162949	0.52355	204449_at
GRIN2A	5.80246	-0.36139	-1.41809	0.162964	0.523553	242286_at
TMEM262	5.18983	-0.422514	-1.41804	0.16298	0.523553	213740_s_at
ADO	10.2238	0.104564	1.41802	0.162985	0.523553	212502_at
ORC2	8.80332	0.158705	1.41801	0.162988	0.523553	235423_at
LOC100996404	4.35273	-0.517979	-1.41787	0.16303	0.523607	239558_at
RPS5	14.2171	0.112488	1.41785	0.163034	0.523607	200024_at
	5.50148	0.428935	1.41779	0.163053	0.523607	237549_at
ACAP2	8.9083	-0.12281	-1.41773	0.163069	0.523607	1552472_a_at
	7.23634	-0.218395	-1.4177	0.163079	0.523607	232667_at
	4.95795	-0.436285	-1.41768	0.163084	0.523607	240524_x_at
TBCEL	7.37327	-0.206757	-1.41767	0.163085	0.523607	231997_at
KCNE4	6.54446	-0.281523	-1.41765	0.163092	0.523607	1552507_at
RNF14	10.2764	0.107972	1.41755	0.16312	0.523607	201824_at
CELA2A /// CELA2B	4.82446	-0.448136	-1.41752	0.163129	0.523607	206446_s_at
TRIM10	8.23402	0.210381	1.41752	0.16313	0.523607	221627_at
ACER3	9.30242	0.137654	1.4175	0.163135	0.523607	222687_s_at
	5.25102	0.412932	1.41745	0.163151	0.523607	231206_at
MT1X	12.7988	0.251368	1.41744	0.163152	0.523607	208581_x_at
PAIP2	11.2003	-0.138156	-1.41742	0.16316	0.523607	222983_s_at
C9orf114	8.77716	-0.140713	-1.4174	0.163165	0.523607	218565_at
VPS9D1-AS1	4.98601	0.259191	1.41739	0.163168	0.523607	1558728_at
PHF11	10.8659	-0.138523	-1.41729	0.163196	0.523666	221816_s_at
SOX6	8.76319	0.178176	1.41723	0.163215	0.523689	235526_at
FOXO1	5.54552	0.444127	1.4172	0.163222	0.523689	228484_s_at
LTB4R	6.48118	-0.440289	-1.41711	0.163248	0.523728	210128_s_at
	6.84528	0.282974	1.41709	0.163254	0.523728	239716_at
SSNA1	10.1265	-0.104438	-1.41692	0.163305	0.523857	210378_s_at
DCAF12L1	4.82241	-0.511253	-1.41686	0.163322	0.523857	238205_at
IPP	7.93536	0.183649	1.41686	0.163323	0.523857	1554740_a_at
KLHDC7A	5.66339	0.436456	1.4168	0.163338	0.523875	1556012_at
TBPL1	10.6186	0.103505	1.41669	0.163371	0.523952	208398_s_at
YTHDF2	11.1612	0.0988769	1.41657	0.163407	0.524029	222430_s_at
NFATC3	8.96928	-0.160787	-1.41654	0.163415	0.524029	225141_at
RAP1B	13.3357	-0.0834076	-1.41642	0.163448	0.524107	200833_s_at
MEX3C	7.18328	0.186419	1.41631	0.16348	0.524179	227275_at
ID4	8.08661	0.181692	1.41623	0.163506	0.5242	209293_x_at
TBC1D10A	9.55691	0.111535	1.41619	0.163515	0.5242	226133_s_at
	6.03366	0.415993	1.41619	0.163516	0.5242	1557403_s_at
RAB2A	11.2903	0.128278	1.41615	0.16353	0.524213	208732_at
NXPE3	6.00305	-0.47037	-1.41609	0.163546	0.524236	243011_at
	4.47835	-0.443848	-1.41596	0.163584	0.524325	1565613_at
TAOK3	8.24613	-0.124126	-1.4159	0.163601	0.524349	221508_at
SEC61A1	11.9228	-0.102762	-1.41584	0.163618	0.524374	217716_s_at
FAM204A	9.82017	0.095661	1.4158	0.16363	0.524379	222617_s_at
PBX1	6.22678	0.36927	1.41574	0.163648	0.524379	205253_at
DENND4C	6.09727	0.374999	1.41571	0.163656	0.524379	234968_at
HERC4	5.49828	0.378149	1.41569	0.163661	0.524379	208054_at
	6.14062	-0.289019	-1.41562	0.163683	0.524379	237979_at
RTN1	7.38295	-0.16974	-1.41561	0.163686	0.524379	210222_s_at
JAG1	5.69203	0.396785	1.41561	0.163687	0.524379	229924_s_at
BROX	6.99605	-0.143585	-1.4155	0.163717	0.524433	241908_at
	3.18846	0.213128	1.41548	0.163723	0.524433	244141_at
	6.69874	0.191839	1.41537	0.163754	0.524475	237213_at
VEGFC	7.69421	0.204741	1.41533	0.163768	0.524475	209946_at
NAF1	8.95714	0.165042	1.41528	0.163781	0.524475	244828_x_at
	5.87293	0.437934	1.41527	0.163786	0.524475	1554266_at
RELB	9.05666	-0.154936	-1.41523	0.163797	0.524475	205205_at
FAM178A	8.87905	0.126451	1.41519	0.163809	0.524475	203482_at
TICRR	5.45375	0.309705	1.41518	0.163812	0.524475	232475_at
TRPM5	5.07643	0.494425	1.41517	0.163813	0.524475	223935_at
CXorf24	8.13375	0.124858	1.41505	0.163848	0.524542	239034_at
PGF	7.23122	-0.337331	-1.41501	0.163861	0.524542	209652_s_at
MAP3K7CL	7.02986	-0.243926	-1.41494	0.163881	0.524542	221211_s_at
AP001062.7 /// C21orf2	3.81189	-0.186887	-1.41484	0.163909	0.524542	203993_x_at
IFIT5	9.33061	-0.206654	-1.41481	0.16392	0.524542	203595_s_at
WDR1	12.5529	0.0933901	1.41475	0.163937	0.524542	200609_s_at
CENPL	7.38726	-0.149211	-1.41472	0.163944	0.524542	1554271_a_at
PIGV	9.31375	0.124327	1.41471	0.163949	0.524542	219238_at
LOC101930630 /// STRC	4.33721	0.279282	1.41469	0.163953	0.524542	240048_at
SCYL1	5.00344	-0.490102	-1.41465	0.163964	0.524542	229601_at
TRIM45	7.29986	0.179367	1.41465	0.163965	0.524542	219923_at
PGM5	4.38973	0.377563	1.41463	0.163972	0.524542	208491_s_at
AC018755.17	2.69055	0.289388	1.41463	0.163973	0.524542	1569835_at
	5.61954	0.407554	1.41462	0.163974	0.524542	239941_at
	7.26189	0.145036	1.41459	0.163982	0.524542	237609_at
	6.84251	-0.421785	-1.41458	0.163987	0.524542	236625_at
TTLL6	7.90387	0.284324	1.41452	0.164004	0.52455	230924_at
MNS1	7.54906	-0.178478	-1.41447	0.164019	0.52455	219703_at
LOC100505851	5.27094	0.365847	1.41445	0.164024	0.52455	1568647_at
AC016999.2	6.96731	-0.301384	-1.41444	0.164028	0.52455	228895_s_at
ARF3	11.8187	0.115637	1.41431	0.164064	0.52463	200011_s_at
FUT10	7.01273	-0.195896	-1.41426	0.16408	0.52463	223976_at
	6.73044	-0.425428	-1.41423	0.164089	0.52463	1557797_a_at
PRKG1	4.62741	0.164598	1.41422	0.164091	0.52463	211380_s_at
	3.95133	0.316994	1.41413	0.164117	0.524653	240248_at
BCL2L10	4.80212	0.473812	1.41411	0.164124	0.524653	236491_at
TMEM259	9.73916	-0.123672	-1.41405	0.16414	0.524653	225247_at
RASSF4	7.66053	-0.180116	-1.41402	0.164151	0.524653	49306_at
LOC642426	3.00313	0.577549	1.41396	0.164168	0.524653	1562223_at
BPIFA4P	7.64392	-0.199806	-1.41394	0.164171	0.524653	1555554_at
ZFAS1	11.6632	0.116634	1.41394	0.164173	0.524653	226835_s_at
LINC00527	7.22818	-0.241884	-1.41386	0.164195	0.524653	1566927_at
LIMK1	5.88291	-0.515352	-1.41386	0.164197	0.524653	204357_s_at
	7.98289	0.182233	1.41385	0.164199	0.524653	231890_at
	5.36399	0.380535	1.41382	0.164208	0.524653	237000_at
PI4K2A	7.0589	-0.294731	-1.41379	0.164218	0.524653	209346_s_at
AF131215.4	4.12207	0.495856	1.41377	0.164223	0.524653	1552563_a_at
HPRT1	11.5701	-0.123026	-1.41368	0.164249	0.524661	202854_at
	5.38886	-0.421097	-1.41367	0.164252	0.524661	244003_at
	6.73581	0.361232	1.41363	0.164264	0.524661	216172_at
	7.26338	0.2626	1.41361	0.164269	0.524661	235999_at
LOC728024	6.2975	-0.281758	-1.41356	0.164283	0.524661	239444_at
YTHDC2	10.3597	0.106424	1.41355	0.164286	0.524661	213077_at
	6.2392	-0.365185	-1.41353	0.164293	0.524661	216801_at
DSEL	5.17017	0.429124	1.41343	0.164322	0.524676	244852_at
	7.411	0.296262	1.41341	0.164326	0.524676	1556818_at
LOC101927079 /// LOC727924 /// OR4N4	4.68991	0.47308	1.41341	0.164326	0.524676	1560734_at
C2orf72	9.58263	0.188089	1.41321	0.164386	0.524703	213143_at
RANBP10	8.35956	0.104543	1.41318	0.164394	0.524703	53987_at
RP11-285A1.1	4.36019	-0.448981	-1.41318	0.164394	0.524703	1560772_a_at
	5.2308	-0.405406	-1.41318	0.164395	0.524703	1562607_at
COL1A1	13.9176	-0.153225	-1.41317	0.164398	0.524703	1556499_s_at
WDR11	9.01232	0.246709	1.41313	0.164409	0.524703	229694_at
AX747630	4.5408	0.643559	1.41313	0.164409	0.524703	1561817_at
EBLN3	9.49031	-0.156935	-1.41312	0.164412	0.524703	225635_s_at
UBE2G2	8.33588	0.128057	1.41305	0.164434	0.524742	209041_s_at
CCNE1	8.97176	-0.134748	-1.41293	0.164469	0.524824	213523_at
CREBBP	5.14849	-0.28802	-1.41287	0.164486	0.524847	211808_s_at
OLFM3	4.2696	0.447654	1.4127	0.164534	0.524971	1554524_a_at
FETUB	4.15122	0.447605	1.41266	0.164546	0.524978	210521_s_at
CDHR5	10.6652	0.350603	1.41262	0.164559	0.524986	220075_s_at
	5.54385	0.364637	1.41259	0.164568	0.524986	237073_at
ANKS6	3.87529	0.298626	1.41249	0.164598	0.525051	1554923_at
SH2D2A	8.07565	-0.162706	-1.41239	0.164627	0.525071	207351_s_at
PRKAR2A	12.0434	0.111883	1.41237	0.16463	0.525071	225011_at
LINC00997	5.99583	-0.339729	-1.41234	0.164639	0.525071	232255_at
TCF3	8.75086	0.190277	1.41233	0.164642	0.525071	202648_at
RPL5 /// SNORD21	14.6252	0.0913539	1.41224	0.164669	0.525094	213080_x_at
DNAI1	5.16765	0.478444	1.41214	0.164698	0.525094	220125_at
	5.63799	-0.41926	-1.41214	0.164698	0.525094	1561100_at
GPATCH4	9.80391	0.108089	1.41209	0.164712	0.525094	224632_at
	7.88729	0.311077	1.41206	0.164723	0.525094	240175_at
FAM26E	6.44962	-0.359914	-1.41201	0.164736	0.525094	232217_at
BRINP1	6.25555	0.418344	1.412	0.16474	0.525094	205818_at
CSH1 /// CSHL1 /// GH1	3.40822	-0.232559	-1.41197	0.164748	0.525094	208356_x_at
CRCP	9.63832	0.118861	1.41196	0.164752	0.525094	203898_at
LOC643355	6.48167	-0.264702	-1.41195	0.164755	0.525094	1568794_at
TFF1	14.2253	-0.305155	-1.41192	0.164764	0.525094	205009_at
	6.73122	-0.350675	-1.4119	0.16477	0.525094	234364_at
ADAT3 /// SCAMP4	9.00698	-0.0989736	-1.41188	0.164774	0.525094	230634_x_at
CTA-29F11.1	7.95324	0.193224	1.41178	0.164803	0.525155	227044_at
TMEM170A	7.5108	0.210996	1.4117	0.164827	0.525178	230414_s_at
NKTR	6.95997	0.228241	1.41169	0.164829	0.525178	231235_at
CABS1	2.84809	-0.395898	-1.41158	0.164862	0.52525	231612_at
PARD3B	3.57204	0.217907	1.41154	0.164874	0.525258	1553188_s_at
LIMK2	10.1617	-0.124512	-1.4114	0.164915	0.525358	210582_s_at
LINC01360	4.2581	0.537715	1.41131	0.164942	0.525358	1561213_at
MUSK	6.2856	0.231281	1.41128	0.16495	0.525358	207633_s_at
RNF146	10.7098	0.0859439	1.41119	0.164976	0.525358	223886_s_at
	6.49785	0.300843	1.41118	0.164981	0.525358	237359_at
DEGS1	9.92992	-0.130374	-1.41113	0.164994	0.525358	207431_s_at
ZFP36L1	4.76828	0.469583	1.41113	0.164994	0.525358	213284_at
	5.98466	0.388322	1.41111	0.164999	0.525358	241159_x_at
MAGEF1	9.8629	-0.113849	-1.4111	0.165002	0.525358	218176_at
ZNF302	9.10477	0.190564	1.41107	0.165012	0.525358	228393_s_at
WTAP	12.1596	-0.104674	-1.41106	0.165014	0.525358	229630_s_at
PSMB4	12.7072	-0.0786931	-1.41104	0.165021	0.525358	202244_at
ARX	6.72679	0.449648	1.41101	0.16503	0.525358	231020_at
ZBTB20	7.76738	0.26823	1.41093	0.165053	0.525399	222357_at
OK/SW-CL.58	5.95773	0.26082	1.41081	0.165088	0.525482	1554971_at
TRERF1	8.44652	-0.213827	-1.41067	0.165129	0.52551	238520_at
ZC2HC1B	4.7029	0.51861	1.41065	0.165136	0.52551	237592_at
LAMA4	7.41299	0.200337	1.41065	0.165136	0.52551	216081_at
DBT	7.85748	0.149202	1.41064	0.16514	0.52551	231919_at
CYP2C9	7.18427	0.19772	1.41062	0.165145	0.52551	214419_s_at
DIRC3	4.40545	-0.305461	-1.41051	0.165176	0.52552	232434_at
CA3	5.14321	0.294273	1.41051	0.165176	0.52552	204865_at
GLYCTK-AS1	7.52624	-0.142731	-1.41051	0.165177	0.52552	242692_at
	8.52877	0.103619	1.41046	0.165193	0.525534	1570569_at
	4.32061	-0.578966	-1.41032	0.165233	0.525534	215468_at
SCRN3	5.87309	0.327881	1.41026	0.16525	0.525534	232108_at
NXF2 /// NXF2B	4.42653	0.349017	1.41017	0.165275	0.525534	234173_s_at
LOC100509814	4.60435	0.487741	1.41014	0.165284	0.525534	1562414_at
PKP4	10.5243	-0.0962199	-1.41013	0.165289	0.525534	201928_at
IGF1	6.45969	-0.261984	-1.41006	0.165308	0.525534	241072_s_at
CEP89	6.24817	0.456476	1.41001	0.165323	0.525534	1560599_a_at
BPHL	8.40499	0.141914	1.41	0.165327	0.525534	205750_at
C10orf91	4.50696	0.395408	1.40999	0.16533	0.525534	1553880_at
PRDM15	7.27815	-0.183951	-1.40998	0.165333	0.525534	236061_at
	5.32745	0.435329	1.40997	0.165334	0.525534	223957_at
MED26	10.0609	0.0957553	1.40993	0.165345	0.525534	227538_at
ANKFN1 /// BC037494	6.58209	0.245011	1.4099	0.165355	0.525534	1559640_at
EEF1A2	7.42392	0.174657	1.4099	0.165357	0.525534	204540_at
HOXA13	8.83641	0.229308	1.40989	0.165357	0.525534	231786_at
	10.9088	0.264009	1.40986	0.165368	0.525534	AFFX-M27830_M_at
GFRA2	6.35936	0.398821	1.40981	0.165381	0.525534	205721_at
NPTN	13.619	0.102725	1.40978	0.165391	0.525534	202228_s_at
ZMIZ2	11.363	0.122552	1.40975	0.165399	0.525534	54970_at
BTG3	11.0154	0.12933	1.40972	0.16541	0.525534	213134_x_at
LINC00470	4.94496	-0.451954	-1.4097	0.165414	0.525534	224045_x_at
LPCAT2	7.97524	-0.127227	-1.40967	0.165424	0.525534	239598_s_at
TMEM165	7.60478	-0.165597	-1.40963	0.165434	0.525534	230657_at
GLS	9.06518	0.101845	1.40961	0.16544	0.525534	203157_s_at
ADAM22	7.00921	-0.340023	-1.40959	0.165445	0.525534	208237_x_at
DAZ1 /// DAZ2 /// DAZ3 /// DAZ4	5.43694	0.380106	1.40956	0.165454	0.525534	208282_x_at
CT55	5.67485	-0.378236	-1.40956	0.165456	0.525534	221121_at
	6.42899	0.229782	1.40952	0.165468	0.525534	231539_at
ZNF771	4.16991	-0.486778	-1.40948	0.165479	0.525534	219780_at
CDCA3	8.05878	-0.303632	-1.40948	0.16548	0.525534	221436_s_at
METTL7A	7.8131	0.176154	1.40941	0.165499	0.525554	211424_x_at
XRCC1	8.31517	-0.13037	-1.40939	0.165505	0.525554	203655_at
DACH1	7.12836	0.268198	1.40933	0.165523	0.52558	205472_s_at
BSPRY	9.71424	-0.137521	-1.40924	0.16555	0.525637	222746_s_at
GON4L	7.52322	0.175312	1.40912	0.165585	0.525709	219846_at
ZNF672	6.07387	-0.361644	-1.40909	0.165592	0.525709	227011_at
GOLGA3	9.3277	-0.0827375	-1.40904	0.165609	0.525715	226949_at
VAV3	9.38581	0.212448	1.40902	0.165615	0.525715	218806_s_at
UBE2W	8.80417	-0.11787	-1.40899	0.165623	0.525715	222656_at
DNAH10	6.29991	-0.276888	-1.40891	0.165646	0.525717	1565339_at
SPINT1	11.6147	0.158161	1.40891	0.165647	0.525717	202826_at
ZC3HAV1	8.44027	-0.144252	-1.40889	0.165653	0.525717	220104_at
	3.42761	-0.527028	-1.40884	0.165668	0.525721	1566202_at
ABI2	9.25378	0.135475	1.40882	0.165673	0.525721	225098_at
	7.28229	0.346379	1.40875	0.165692	0.525752	242806_at
STAG3L1 /// STAG3L2 /// STAG3L3	9.09764	0.153202	1.40871	0.165705	0.525762	223724_s_at
MED6	7.20978	0.312502	1.4083	0.165826	0.52607	207078_at
PWWP2B	5.25835	0.37583	1.40829	0.165829	0.52607	238046_x_at
	6.77776	0.322701	1.40828	0.165831	0.52607	214979_at
LOC101928524 /// PRPF18	8.02212	0.245547	1.40824	0.165842	0.526075	223685_s_at
CLDN5	9.20827	-0.187085	-1.40814	0.165872	0.52611	204482_at
BRCA1	8.14831	-0.194433	-1.40814	0.165873	0.52611	204531_s_at
COL5A3	8.26748	-0.209847	-1.40807	0.165893	0.526146	52255_s_at
ZNF831	6.70955	-0.301774	-1.40793	0.165934	0.526171	1558827_a_at
SLC8A3	5.80326	0.373654	1.40787	0.165952	0.526171	1562403_a_at
	4.73316	-0.450477	-1.40787	0.165954	0.526171	230111_at
TRIB3	8.72212	-0.205597	-1.40784	0.165962	0.526171	218145_at
PCDHB11	3.04656	-0.0984654	-1.40783	0.165965	0.526171	208504_x_at
LOC285740	6.21559	0.199005	1.40781	0.165969	0.526171	237614_at
NEU3	6.7607	-0.312388	-1.40781	0.165969	0.526171	216082_at
ENTPD6	7.67119	-0.188845	-1.40767	0.166012	0.526277	234946_at
	3.03409	-0.394731	-1.40755	0.166046	0.526333	235351_at
	7.32232	-0.296674	-1.40754	0.166049	0.526333	239721_at
CCDC40	6.40133	-0.329013	-1.40751	0.166059	0.526333	220592_at
ESR1	7.22591	-0.279555	-1.40743	0.166083	0.526382	215551_at
	4.83804	0.346891	1.40737	0.166099	0.526401	1559676_a_at
ZPLD1	5.2146	-0.435938	-1.40733	0.166111	0.52641	1569777_a_at
	5.02953	-0.621699	-1.40726	0.166133	0.526447	232544_at
GEMIN2	8.77232	0.105347	1.40709	0.166182	0.526549	210779_x_at
LOC102725382	5.01376	0.21886	1.40708	0.166184	0.526549	1560920_s_at
	4.2435	0.337319	1.40695	0.166223	0.526579	240940_at
	7.15612	0.220072	1.40692	0.166232	0.526579	236899_at
TFRC	6.70353	-0.370661	-1.40691	0.166236	0.526579	240686_x_at
KRTAP4-1	5.19458	-0.433009	-1.40689	0.166242	0.526579	234635_at
RP11-567I13.1	6.6521	0.304442	1.40688	0.166244	0.526579	229216_s_at
SEZ6L2	7.33404	-0.212213	-1.40685	0.166252	0.526579	238404_x_at
CHPT1	7.27653	0.340335	1.40676	0.166281	0.526606	1559739_at
RBFOX2	6.71508	0.244391	1.40674	0.166287	0.526606	213898_at
	4.11739	-0.500747	-1.40673	0.166289	0.526606	AFFX-r2-Bs-phe-M_at
	6.15213	-0.299618	-1.40669	0.1663	0.526612	1566964_at
ARL15	7.50262	0.153541	1.40659	0.166331	0.526678	219842_at
MIR3656 /// TRAPPC4	11.4074	0.100329	1.40644	0.166375	0.526786	217958_at
RETNLB	9.86793	0.627823	1.40617	0.166452	0.526905	223970_at
	3.18899	0.34902	1.40617	0.166454	0.526905	221117_at
KRT84	3.5921	-0.20857	-1.40613	0.166464	0.526905	217031_at
MAPK14	5.08751	-0.378429	-1.40612	0.166467	0.526905	211087_x_at
	3.30586	-0.146794	-1.40612	0.166469	0.526905	229149_at
RP11-73K9.2	6.68474	0.185023	1.40611	0.166472	0.526905	1559102_at
FLJ44087	4.28471	-0.318408	-1.40608	0.16648	0.526905	237612_at
FH	11.6903	0.194903	1.40598	0.166509	0.526952	203033_x_at
FLJ32790	4.62271	-0.433294	-1.40597	0.166514	0.526952	1564327_at
HNRNPC	12.7597	-0.0863945	-1.40584	0.166551	0.527035	212626_x_at
EFCAB4B	7.82114	-0.143675	-1.40578	0.166569	0.527035	1560874_at
ZBTB22	7.69751	-0.162166	-1.40578	0.166569	0.527035	213081_at
RPF1	11.496	0.0885231	1.40569	0.166596	0.527088	218462_at
	4.73127	0.41526	1.4056	0.166622	0.527115	232573_at
CAPN1	10.678	-0.144612	-1.40559	0.166626	0.527115	200752_s_at
FZD2	6.03529	-0.635355	-1.40553	0.166643	0.527115	210220_at
SNAPC4	7.80208	0.316491	1.40552	0.166645	0.527115	215926_x_at
CHAF1A	7.24211	-0.315251	-1.4055	0.166652	0.527115	203976_s_at
COPZ2	7.54449	0.316866	1.40538	0.166688	0.527198	235897_at
ASPM	7.65385	-0.166005	-1.40529	0.166713	0.527247	239002_at
SMARCD1	9.28809	0.122904	1.40518	0.166745	0.527316	209518_at
ACVR2B-AS1	6.65328	0.384222	1.40511	0.166767	0.527329	215590_x_at
MTTP	5.1355	0.499672	1.40509	0.166773	0.527329	205675_at
GNAO1	7.77256	-0.167657	-1.40507	0.166778	0.527329	204762_s_at
CSH1 /// CSH2 /// CSHL1 /// GH1	3.96369	-0.17097	-1.40497	0.166807	0.527391	203807_x_at
GNS	10.7354	-0.153802	-1.40488	0.166835	0.527448	212335_at
	8.02782	-0.187702	-1.40478	0.166863	0.527507	237085_x_at
METTL5	8.03206	0.159907	1.40467	0.166896	0.527566	220839_at
FAHD2A	9.15056	-0.124265	-1.40464	0.166905	0.527566	222056_s_at
LOC645984	5.89281	-0.422992	-1.4046	0.166917	0.527566	1560007_at
	5.86645	0.390249	1.40459	0.16692	0.527566	215762_at
	6.4342	-0.357961	-1.40446	0.166958	0.527656	1566477_at
LTBR	7.36053	0.24042	1.4044	0.166975	0.52766	243400_x_at
	6.01885	0.412854	1.40439	0.166979	0.52766	221720_s_at
LOC100134445 /// LOC100288778 /// LOC100653296 /// WASH1 /// WASH2P /// WASH3P /// WASH5P /// WASH7P	5.84903	-0.446356	-1.40431	0.167002	0.527702	1557034_s_at
ZKSCAN3	7.17433	0.177746	1.40421	0.167033	0.527769	1562305_x_at
KCNK3	6.81936	0.225081	1.40409	0.167068	0.52785	205952_at
PCDHGC4	3.57687	0.213414	1.40404	0.167084	0.527866	231753_s_at
SZT2	7.24113	0.291472	1.40401	0.167093	0.527866	231249_at
KMT2C	8.09554	0.193302	1.40394	0.167113	0.527875	222413_s_at
LINC00869 /// LOC100996741	6.82235	-0.213273	-1.40393	0.167115	0.527875	1558588_at
	6.14221	0.369396	1.4039	0.167125	0.527877	242347_at
FAM212A	6.3774	0.405894	1.40385	0.167141	0.527897	229507_at
RP11-524C21.2	6.79953	0.187646	1.40373	0.167175	0.527975	233481_at
TUFM	6.14997	-0.350603	-1.40365	0.167199	0.527987	238190_at
HIST1H2AG /// HIST1H2AH /// HIST1H2AI /// HIST1H2AK /// HIST1H2AL /// HIST1H2AM	7.55618	0.239847	1.40362	0.167207	0.527987	214542_x_at
UBE2V2	8.55683	0.102244	1.40358	0.16722	0.527987	230411_at
	6.47372	0.313812	1.40356	0.167226	0.527987	243941_at
LOC102724612	5.68935	0.412365	1.40355	0.167227	0.527987	1561245_at
AFF2	7.54878	-0.249987	-1.40346	0.167254	0.527995	206105_at
NXF3	5.57256	-0.388874	-1.40345	0.167259	0.527995	222949_at
FBXO41 /// LOC101927826	8.07156	-0.271012	-1.40337	0.167282	0.527995	44040_at
DCAF13	11.0394	0.106014	1.40336	0.167286	0.527995	225676_s_at
TFAM	8.70078	0.117824	1.40335	0.167286	0.527995	208541_x_at
LGALS4	14.8787	0.153018	1.40335	0.167288	0.527995	204272_at
AIMP2	11.2864	0.124409	1.40323	0.167323	0.528077	209971_x_at
MFSD8	7.97251	0.133365	1.40312	0.167357	0.528126	243407_at
	7.1606	0.247419	1.40311	0.167358	0.528126	239256_at
GSK3B	10.3694	0.0801559	1.40305	0.167376	0.528152	226191_at
PIKFYVE	7.65319	-0.332299	-1.40288	0.167425	0.528233	1557719_at
HSBP1	12.167	-0.0970262	-1.40283	0.167442	0.528233	200942_s_at
	7.03569	0.360411	1.40282	0.167445	0.528233	224105_x_at
SORT1	11.3642	0.157929	1.40281	0.167447	0.528233	224818_at
CXorf56	4.39135	0.446196	1.40277	0.167458	0.528233	235442_at
NACA	14.6002	0.0972233	1.40277	0.16746	0.528233	208635_x_at
GRM1	5.29973	-0.444181	-1.40273	0.167472	0.528242	210940_s_at
TBC1D24	7.42071	-0.405126	-1.40262	0.167504	0.528256	227908_at
DNAJA1P4 /// DNAJA1P4	5.29878	-0.428757	-1.40262	0.167504	0.528256	217244_at
TMEM243	10.6673	-0.170403	-1.40261	0.167506	0.528256	204215_at
ETV5	7.34389	0.165655	1.40254	0.167527	0.528269	203348_s_at
ADARB1	4.98703	-0.363487	-1.40254	0.167529	0.528269	234539_at
LOC100996740	10.6682	-0.19499	-1.40242	0.167562	0.528325	229872_s_at
KIAA1109	4.2861	0.51081	1.40241	0.167566	0.528325	1553792_at
	6.89784	0.251385	1.40235	0.167585	0.528353	233415_at
LOC101929740 /// ZNF37A	7.62751	0.164717	1.40224	0.167618	0.528426	214878_at
LOC101928554	6.38342	0.348419	1.40217	0.167637	0.528426	239887_at
PLCL2	7.66338	0.136178	1.40212	0.167653	0.528426	216218_s_at
RP11-486A14.1	6.67414	0.444087	1.40211	0.167657	0.528426	1557448_a_at
RP9P	9.50624	-0.11243	-1.40208	0.167664	0.528426	223945_x_at
FAM110B	6.55903	-0.353768	-1.40207	0.167666	0.528426	221959_at
	7.40642	-0.228354	-1.40175	0.167763	0.528702	224133_at
	8.16569	-0.164787	-1.40165	0.167792	0.528728	240765_at
	8.57987	0.21149	1.40163	0.167797	0.528728	1557270_at
IGF1	6.13591	-0.447155	-1.40162	0.1678	0.528728	209542_x_at
BTBD3	10.4441	0.141562	1.40158	0.167814	0.52874	202946_s_at
NAP1L1	10.1194	-0.166874	-1.40151	0.167834	0.528773	204528_s_at
METTL22	8.7209	0.112787	1.40145	0.16785	0.528794	218945_at
MED23	8.26038	0.17787	1.40139	0.16787	0.528821	242706_s_at
SCAMP4	7.94477	-0.181292	-1.40136	0.167878	0.528821	235073_at
QSER1	6.30302	0.326309	1.40128	0.167901	0.528863	229982_at
	6.26939	-0.596238	-1.40122	0.16792	0.528892	1559663_at
AGPAT6	7.85593	0.180432	1.40117	0.167934	0.528905	229577_at
YARS2	9.05546	-0.115087	-1.40112	0.16795	0.528926	218470_at
PHF20	7.72812	-0.179474	-1.40105	0.167969	0.528951	235389_at
NCAPH2	8.00394	-0.0964035	-1.40102	0.167978	0.528951	40640_at
KRI1	8.45715	0.157254	1.40096	0.167996	0.528952	218798_at
ZNF625 /// ZNF625-ZNF20	7.21116	0.353207	1.40096	0.167997	0.528952	244406_at
TCRA /// TCRA /// TRA /// TRAV17 /// TRAV17 /// TRD /// YME1L1	3.57056	0.346283	1.40081	0.168041	0.529004	234964_at
ERRFI1	11.8999	-0.225411	-1.4008	0.168045	0.529004	224657_at
DCAF8L2 /// FLJ32742 /// LOC101928481	6.16932	-0.336452	-1.40078	0.168051	0.529004	1553467_at
TMEM125	10.8552	0.182506	1.40077	0.168053	0.529004	225822_at
PACRGL	7.02777	0.17475	1.40062	0.168098	0.529097	235554_x_at
STX16	7.79743	-0.198645	-1.40061	0.168101	0.529097	221638_s_at
DCLK2	6.00161	0.296228	1.40049	0.168137	0.529161	227666_at
RP11-661A12.9	2.97001	0.127524	1.40047	0.168141	0.529161	226708_at
AK021933	7.0249	0.241426	1.4004	0.168164	0.529203	220915_s_at
GYS2	4.54274	0.465266	1.40025	0.168207	0.529267	214621_at
ZNF568	5.18314	0.557382	1.40024	0.168212	0.529267	1568900_a_at
CAND1	6.52477	0.245244	1.40023	0.168213	0.529267	1556318_s_at
PTER	9.09884	0.164392	1.40005	0.168267	0.529405	222798_at
ZFR	8.42891	0.132013	1.39989	0.168316	0.529467	33148_at
	7.06423	0.341166	1.39987	0.16832	0.529467	244010_at
FAM153A	7.91601	-0.149019	-1.39984	0.168331	0.529467	211166_at
STAP1	7.24991	-0.407271	-1.39982	0.168335	0.529467	1554343_a_at
LRRC17	4.13058	0.302827	1.39982	0.168335	0.529467	232924_at
PFDN5	12.8052	0.100891	1.39974	0.16836	0.529481	210908_s_at
SPATA5L1	9.86092	0.0920974	1.39972	0.168365	0.529481	222163_s_at
ZNF408	8.3302	0.173467	1.3997	0.168372	0.529481	219224_x_at
LOC101060553	7.29018	-0.189202	-1.39965	0.168388	0.529481	1561075_at
CUL7	6.8404	-0.246953	-1.39964	0.168391	0.529481	241747_s_at
CLMP	9.2134	-0.233257	-1.39961	0.168398	0.529481	226834_at
CASP8	6.79528	-0.328536	-1.39953	0.168421	0.5295	1553306_at
COL1A2	12.2506	-0.311897	-1.39949	0.168434	0.5295	202404_s_at
ANGPT4	5.10351	-0.305667	-1.39948	0.168437	0.5295	221134_at
DAB2 /// LOC101926921	9.25212	0.194937	1.39946	0.168442	0.5295	201280_s_at
CYP1B1	7.66453	0.32716	1.3993	0.168489	0.529617	202437_s_at
SRF	7.75309	-0.158905	-1.39917	0.16853	0.529713	202400_s_at
CNOT2	11.1768	0.0714045	1.39914	0.168539	0.529713	217798_at
BCR	9.83094	-0.109862	-1.39906	0.168563	0.529758	202315_s_at
RANGAP1	9.44312	-0.127289	-1.39895	0.168595	0.529826	212127_at
	4.52348	0.51312	1.3989	0.168609	0.529842	234808_x_at
CSAD	5.18806	0.363686	1.3988	0.168638	0.529903	238764_at
HELZ	7.79401	0.124132	1.39875	0.168656	0.52991	240486_at
RNF207	4.75122	0.195979	1.39872	0.168663	0.52991	1568728_s_at
XCL1 /// XCL2	5.78355	0.454733	1.39866	0.16868	0.52991	214567_s_at
PRKAR2B	10.4547	-0.174075	-1.39865	0.168683	0.52991	203680_at
COLCA1	12.1975	-0.104747	-1.39863	0.168689	0.52991	238701_x_at
PHEX	6.58704	-0.293753	-1.39835	0.168772	0.530141	210617_at
CLU	10.9595	-0.426684	-1.39832	0.168783	0.530143	208791_at
LINC00269	3.90934	0.167976	1.39826	0.168801	0.530143	1553457_at
MGC39584	5.69802	0.473639	1.39824	0.168808	0.530143	240814_at
	6.34265	-0.448303	-1.39822	0.168813	0.530143	239373_at
TMTC1	8.36399	-0.315244	-1.39817	0.168827	0.530143	226322_at
ZBTB20	7.17455	0.309383	1.39816	0.168831	0.530143	232125_at
SPCS2	7.59743	-0.165453	-1.3981	0.168849	0.530151	243570_at
	5.2994	-0.454794	-1.39808	0.168853	0.530151	244812_at
GPR124	8.59879	-0.33555	-1.39787	0.168916	0.530315	221814_at
TMEM151B	7.91825	0.251588	1.39781	0.168934	0.530315	1564066_at
COPS7B	8.89061	-0.139825	-1.39781	0.168935	0.530315	219997_s_at
LOC100131541	7.58188	0.365319	1.39775	0.168953	0.530344	1558569_at
PABPC3	14.4518	0.082658	1.39764	0.168985	0.530413	208113_x_at
C12orf66	7.12616	0.184797	1.39758	0.169003	0.530417	1554067_at
SHROOM3	10.7055	0.197537	1.39757	0.169006	0.530417	225548_at
C8orf33	8.61461	0.167755	1.39749	0.169032	0.530431	222551_s_at
	7.46273	-0.282501	-1.39748	0.169034	0.530431	226014_at
PCDHB17	3.89379	0.386683	1.39746	0.169039	0.530431	216313_at
	4.46915	-0.289144	-1.39743	0.16905	0.530433	214227_at
LOC100130502	4.76167	-0.456961	-1.39739	0.169062	0.53044	237039_at
NOP10	12.8008	-0.0955702	-1.39731	0.169083	0.530477	217962_at
SLC31A1	9.4523	-0.143758	-1.39726	0.169099	0.530495	203971_at
TAP2	7.87718	-0.220933	-1.39711	0.169143	0.530604	204770_at
BTF3L4	6.93047	0.191175	1.39704	0.169165	0.530642	235819_at
2002-09-01	7.29149	0.223829	1.39689	0.16921	0.530754	232637_at
RNF31	5.84574	-0.316258	-1.39678	0.169243	0.530827	231635_x_at
URB1	7.50569	0.11953	1.39673	0.169258	0.530844	212996_s_at
FOXC1	7.97861	-0.151084	-1.39669	0.16927	0.530849	213260_at
BPNT1	7.89268	0.394561	1.39663	0.169289	0.530878	1554575_a_at
CYP4Z2P	4.80024	0.433913	1.39657	0.169306	0.530901	1553434_at
ABCC9	6.71533	0.161046	1.3965	0.169326	0.530904	1557374_at
TUBB4B	13.3577	0.128823	1.39648	0.169333	0.530904	208977_x_at
CYP3A5	7.00082	0.283189	1.39647	0.169336	0.530904	243015_at
OR2L2	4.64794	0.573555	1.39643	0.169347	0.530905	1567238_at
A2ML1	5.65562	0.459118	1.39636	0.169368	0.530905	1564307_a_at
GLDN	6.99977	-0.3038	-1.39635	0.16937	0.530905	232649_at
PPP1R13B	9.52793	0.122655	1.39632	0.16938	0.530905	216347_s_at
	4.36652	0.413798	1.39626	0.169397	0.530905	237127_at
BC041363	5.69806	-0.428837	-1.39626	0.169398	0.530905	1561966_at
RP11-350F4.2	4.43271	0.357496	1.39624	0.169404	0.530905	243644_at
LOC100652824	7.50556	-0.234744	-1.3962	0.169416	0.530911	1564193_at
NHLRC2	7.04619	0.194054	1.39606	0.169457	0.530992	244320_at
	6.25817	-0.377145	-1.39604	0.169465	0.530992	220450_at
LINC00948	6.65467	0.177521	1.39602	0.169471	0.530992	231051_at
CDC6	7.70149	-0.183598	-1.39594	0.169494	0.531012	203967_at
ADRA1B	4.62345	-0.370315	-1.39593	0.169496	0.531012	207589_at
	5.145	0.337578	1.39582	0.169531	0.53109	240975_x_at
EIF3J-AS1	8.30745	0.132215	1.39568	0.169572	0.531158	235124_at
ASXL2	7.37715	0.170788	1.39563	0.169586	0.531158	237095_at
RASSF3	11.68	-0.0882477	-1.39561	0.169592	0.531158	227167_s_at
	4.16446	0.406786	1.39561	0.169592	0.531158	240226_at
KIF16B	9.19263	0.110378	1.39557	0.169605	0.531169	219570_at
RPL37	14.8049	0.0986709	1.39547	0.169635	0.531234	200092_s_at
KCNA4	4.65898	-0.25524	-1.39543	0.169646	0.531236	207248_at
LINC01088	2.97888	0.533412	1.39536	0.169668	0.531269	1560890_at
	6.93736	0.33357	1.39523	0.169706	0.531269	240969_at
CDK14	8.21933	-0.134156	-1.39518	0.169722	0.531269	243459_x_at
PLIN5	5.45384	-0.34835	-1.39518	0.169723	0.531269	1560456_at
RNF141	9.12782	-0.135862	-1.39517	0.169726	0.531269	219104_at
RASGRF1	6.72948	0.288493	1.39513	0.169737	0.531269	1554992_at
LOC101929857 /// LOC101929864 /// SLX1A /// SLX1A-SULT1A3 /// SLX1B /// SULT1A3 /// SULT1A4	6.98441	-0.40983	-1.39512	0.16974	0.531269	222094_at
	3.02946	0.235014	1.3951	0.169747	0.531269	1560989_at
IDUA	9.0072	0.122692	1.3951	0.169747	0.531269	205059_s_at
BEX4	9.16997	0.193934	1.39507	0.169753	0.531269	215440_s_at
IFT22	9.63141	-0.136633	-1.39502	0.169768	0.531276	222742_s_at
	5.98256	-0.369063	-1.39499	0.169779	0.531276	244729_at
	7.11579	-0.339634	-1.39495	0.169792	0.531276	240064_at
WDHD1	7.08968	-0.21692	-1.39491	0.169802	0.531276	204728_s_at
ERBB2	10.7103	0.154189	1.3949	0.169804	0.531276	216836_s_at
STK17B	11.0455	-0.203075	-1.39486	0.169818	0.53129	226525_at
SIGLEC10	7.38435	-0.301895	-1.39471	0.169862	0.531361	1552806_a_at
ARSD	5.29011	0.273544	1.39471	0.169863	0.531361	207784_at
PRPS1	8.58212	-0.177462	-1.39468	0.16987	0.531361	208447_s_at
SUV420H1	10.7838	0.0981175	1.39458	0.169903	0.531432	218242_s_at
PPP1R9B	4.69404	0.188259	1.39447	0.169934	0.531446	230455_at
TAS2R9	6.03099	0.402488	1.39445	0.169939	0.531446	221461_at
SLC6A5	5.26194	0.445788	1.39444	0.169943	0.531446	210810_s_at
FMOD	10.9346	0.21682	1.39443	0.169946	0.531446	202709_at
TMEM200A	10.482	0.274555	1.39433	0.169976	0.531493	234994_at
PIK3CD	6.52679	-0.391959	-1.39426	0.169996	0.531493	211230_s_at
	6.97059	0.22953	1.39425	0.169999	0.531493	240515_at
ADAM23	7.27444	0.2516	1.39425	0.170001	0.531493	206046_at
	6.33765	0.533022	1.3942	0.170015	0.531493	237018_at
MIR4458 /// MIR4458HG	7.68638	0.22163	1.3941	0.170047	0.531493	229347_at
GUSBP1 /// GUSBP4	6.55945	0.368454	1.39408	0.170052	0.531493	1556742_at
PSEN1	8.07069	0.142414	1.39404	0.170065	0.531493	238816_at
CAMK4	6.0562	0.320794	1.39401	0.170072	0.531493	210349_at
FAM188B /// INMT /// INMT-FAM188B	7.29102	-0.194098	-1.39401	0.170074	0.531493	1557141_at
	6.20365	0.321222	1.394	0.170074	0.531493	236391_at
TNXA /// TNXB	8.1647	0.286319	1.39398	0.170081	0.531493	213451_x_at
GPATCH2	7.0206	0.23548	1.39396	0.170087	0.531493	236026_at
LOC100507217	12.4701	0.0958897	1.39389	0.170108	0.531504	225951_s_at
PCDH7	7.38191	0.245316	1.39388	0.170111	0.531504	210273_at
	5.70519	-0.352404	-1.3938	0.170136	0.531504	244683_at
DENND1B	10.0213	0.111328	1.39378	0.170141	0.531504	219696_at
CHRNA4	3.58737	-0.333132	-1.39374	0.170153	0.531504	216886_at
	8.51743	0.244419	1.39374	0.170154	0.531504	242068_at
RRM1	11.0535	-0.138633	-1.3937	0.170165	0.531504	201477_s_at
ABCC3	10.0369	0.189267	1.39369	0.170169	0.531504	209641_s_at
LOC101928047	6.50462	-0.376988	-1.39354	0.170212	0.531595	1559131_a_at
DNPEP	10.1455	0.0965966	1.39349	0.17023	0.531595	201937_s_at
LYRM2	7.61618	0.225496	1.39347	0.170236	0.531595	233763_at
LMO7	7.84641	0.325802	1.39346	0.170237	0.531595	241140_at
HMGN2P46	9.14189	-0.201765	-1.39323	0.170307	0.531782	242649_x_at
SNX5	10.9902	0.117625	1.39318	0.170321	0.531796	222417_s_at
RUSC1-AS1	9.57365	0.208952	1.39298	0.170383	0.531961	230256_at
TP63	6.70711	0.149674	1.39293	0.170396	0.531971	211193_at
ZC3H15	11.6893	0.0831986	1.39287	0.170415	0.532	201595_s_at
	5.71965	-0.375917	-1.39262	0.17049	0.532204	235632_at
C19orf24	9.61799	0.132881	1.39231	0.170582	0.53246	221587_s_at
PRKD3	6.01674	0.27892	1.39222	0.170609	0.532503	1554910_at
FBXO10	7.34134	-0.342258	-1.39214	0.170634	0.532503	227222_at
	5.23759	0.466528	1.39211	0.170642	0.532503	214160_at
	6.61931	0.259282	1.3921	0.170646	0.532503	234091_at
RNF130	7.28471	0.165519	1.39207	0.170655	0.532503	222058_at
ST6GALNAC6	10.7847	0.245971	1.39202	0.17067	0.532503	222571_at
HEATR6	7.41938	0.200249	1.39202	0.170671	0.532503	1557121_s_at
ENOX2	7.8007	-0.129371	-1.39198	0.170683	0.532503	32042_at
DCUN1D4	7.91004	0.182152	1.39197	0.170686	0.532503	212853_at
SKIV2L2	6.10086	-0.416528	-1.39192	0.170699	0.532503	1562142_at
NES	8.59384	0.216923	1.3919	0.170707	0.532503	218678_at
LOC401320	8.83633	0.105282	1.39188	0.170713	0.532503	233732_at
CSMD1	3.04867	-0.553371	-1.39181	0.170735	0.532541	1562329_at
hsa-let-7a-3 /// hsa-let-7b /// hsa-mir-4763 /// RP4-695O20__B.10	7.36967	-0.174391	-1.39169	0.170771	0.532599	241464_s_at
PAPOLB	6.15116	0.254967	1.39168	0.170773	0.532599	242158_at
RP5-1085F17.3	7.31817	0.178797	1.39158	0.170802	0.532599	239729_at
LOC101929607	5.2598	-0.333248	-1.39155	0.170811	0.532599	1557018_a_at
NDE1	8.2887	-0.158433	-1.39155	0.170813	0.532599	230219_at
ARHGAP5	10.4864	0.10931	1.39152	0.170822	0.532599	217936_at
INTS1	9.78756	-0.11425	-1.3915	0.170826	0.532599	212212_s_at
	6.57709	0.431108	1.39149	0.170831	0.532599	233393_at
COQ2	7.3648	-0.135815	-1.39136	0.17087	0.532658	232126_at
NAP1L5	8.09148	0.15634	1.39135	0.170871	0.532658	228063_s_at
	5.05682	-0.326221	-1.39133	0.170879	0.532658	1566642_at
ZBTB26	8.81259	0.12938	1.39129	0.17089	0.532658	227162_at
KIAA0391	6.89991	0.313281	1.39126	0.170899	0.532658	202714_s_at
	5.36137	-0.283291	-1.39114	0.170935	0.532741	239535_at
ASAP2	10.9177	0.154488	1.39106	0.17096	0.532789	206414_s_at
PWWP2B	4.55017	0.226708	1.39091	0.171003	0.532878	238051_x_at
C18orf32 /// RPL17 /// RPL17-C18orf32 /// SNORD58A /// SNORD58B /// SNORD58C	14.8003	0.0892868	1.3909	0.171008	0.532878	200038_s_at
RP11-846E15.4	7.73412	0.203383	1.39079	0.171042	0.532946	238620_at
MGC16275	7.3347	0.141251	1.39076	0.17105	0.532946	1558166_at
EMC8	10.3251	0.117442	1.39073	0.17106	0.532948	227363_s_at
MSRB3	9.33243	0.255164	1.39069	0.17107	0.532949	225782_at
LOC100129361	6.06527	0.389977	1.39064	0.171087	0.53297	238915_at
RTKN	8.93383	0.20996	1.39054	0.171117	0.533035	225150_s_at
LOC101927043	3.66185	0.341409	1.39036	0.171171	0.533172	237501_at
MAP3K2	9.03112	0.114279	1.39031	0.171185	0.533185	227073_at
EFNA3	8.21838	0.238773	1.39013	0.171239	0.53328	210132_at
ADAT2	6.66746	0.172387	1.39006	0.171262	0.53328	236817_at
	6.29552	0.446634	1.39003	0.171269	0.53328	236964_at
IDH1	12.7968	0.153864	1.39003	0.17127	0.53328	201193_at
C12orf54	5.94517	0.367635	1.39001	0.171276	0.53328	237701_at
ZBTB21	9.18811	0.184925	1.38999	0.171283	0.53328	233952_s_at
RNF217	5.19743	0.445871	1.38997	0.171289	0.53328	232100_at
	6.28069	-0.334137	-1.38995	0.171293	0.53328	236177_s_at
PLG	6.38749	0.222977	1.38987	0.171318	0.533308	230931_at
CA5BP1	6.4644	-0.396411	-1.38986	0.171322	0.533308	213363_at
CCDC25	10.1039	0.115492	1.38982	0.171334	0.533317	222525_s_at
LOC101927650	4.53088	0.432569	1.38966	0.171381	0.533431	1563121_at
SENP8	6.30052	0.249469	1.38963	0.171392	0.533437	1552684_a_at
TCEB3B	5.3014	-0.414461	-1.38959	0.171404	0.533443	220844_at
UNK	9.79584	0.107113	1.38947	0.171438	0.533492	228357_at
SKAP2	7.04085	-0.178636	-1.38945	0.171446	0.533492	241331_at
	6.04621	0.335261	1.38944	0.171449	0.533492	237174_at
PLSCR3 /// TMEM256-PLSCR3	11.0778	-0.120742	-1.38934	0.17148	0.533557	56197_at
	5.40164	0.495739	1.3893	0.17149	0.533557	1565834_a_at
RP11-382F24.1 /// RP11-382F24.2	2.55977	0.188854	1.38919	0.171524	0.533634	231307_at
LOC102724156	6.94884	0.343875	1.38905	0.171565	0.53373	230991_at
TPP1	6.19549	-0.410838	-1.38892	0.171605	0.533781	214195_at
KCTD4	4.70953	0.31617	1.38891	0.171607	0.533781	240512_x_at
	6.15421	0.271659	1.38887	0.17162	0.533781	232872_at
TRAPPC8	11.4125	0.112967	1.38886	0.171624	0.533781	207305_s_at
ZBTB43	6.62015	0.416478	1.38881	0.171639	0.533781	204182_s_at
	8.75477	0.215957	1.38881	0.17164	0.533781	238142_at
HPSE	8.4011	-0.162039	-1.38876	0.171652	0.53379	222881_at
FBN1	9.8599	-0.240893	-1.38871	0.171669	0.533795	202766_s_at
ANKRD50	8.00249	0.128827	1.38867	0.171681	0.533795	225735_at
	6.46159	0.424009	1.38866	0.171683	0.533795	244249_at
RBM10	9.94002	0.118874	1.38855	0.171717	0.53387	215089_s_at
CORO2B	5.95747	0.328846	1.38841	0.17176	0.533961	209789_at
ALDH3A2	11.0292	0.114529	1.38839	0.171766	0.533961	202053_s_at
	4.55896	0.5201	1.38836	0.171776	0.533961	1568795_at
	7.8932	0.258287	1.38821	0.171819	0.534066	238651_at
CORO2A	9.23635	-0.203762	-1.38811	0.171849	0.534094	205538_at
SLC22A23	7.19261	0.32391	1.38811	0.17185	0.534094	233206_at
SYT13	8.36166	0.165611	1.38809	0.171858	0.534094	221859_at
ZMIZ1-AS1	6.74442	-0.26504	-1.38803	0.171874	0.534116	1563745_a_at
TFPI	8.36043	-0.210695	-1.38786	0.171926	0.534246	210664_s_at
DKK2	6.67164	-0.283246	-1.38782	0.171939	0.534248	224199_at
KLC2	9.37695	-0.162275	-1.38779	0.171946	0.534248	218906_x_at
NRK	3.46732	0.403867	1.38769	0.171977	0.534314	232771_at
NREP	2.46074	0.182963	1.38751	0.172031	0.53445	238411_x_at
	6.80076	0.321749	1.38722	0.172121	0.534624	234667_at
	5.07171	-0.189281	-1.38718	0.172133	0.534624	243950_at
GDPD1	6.06456	0.344739	1.38716	0.172138	0.534624	1560227_at
LOC100130872 /// SPON2	10.052	-0.189585	-1.38711	0.172152	0.534624	218638_s_at
C16orf80	10.4541	0.126888	1.3871	0.172156	0.534624	217957_at
N4BP2L2	7.04171	0.216547	1.38709	0.172158	0.534624	235547_at
PIGV	8.87532	0.14386	1.38709	0.17216	0.534624	51146_at
SOWAHA	8.66623	0.251326	1.38703	0.172178	0.534624	230238_at
	7.67781	0.200777	1.38703	0.172178	0.534624	1557193_at
PRKCQ	8.26689	0.139952	1.38701	0.172185	0.534624	210038_at
LOC440864 /// MSH6	3.65891	0.264774	1.38682	0.172241	0.534761	1569034_a_at
UBE2F	7.86751	0.204375	1.3868	0.172248	0.534761	225791_at
GRIN2A	3.35815	-0.43109	-1.3866	0.172307	0.534883	231384_at
	6.70773	0.233606	1.38658	0.172315	0.534883	1570248_at
TMEM30A	10.3242	-0.207421	-1.38656	0.17232	0.534883	232591_s_at
LINC00595	7.59014	0.181248	1.38654	0.172327	0.534883	244701_at
IRGQ	7.47491	0.119985	1.38647	0.172346	0.534904	239177_at
NDUFAF5	9.31964	0.109468	1.38642	0.172362	0.534904	227160_s_at
TXNDC17	8.8395	0.127232	1.38642	0.172363	0.534904	228743_at
NDE1	9.18588	-0.131819	-1.38632	0.172392	0.534963	227249_at
	7.12336	0.26257	1.38617	0.172438	0.535076	244047_at
ARMC9	7.38701	-0.158523	-1.38611	0.172458	0.535107	219637_at
LTB4R2	4.57085	0.266767	1.38604	0.172478	0.535118	220130_x_at
MYNN	9.81704	0.0810841	1.38603	0.172481	0.535118	224206_x_at
PABPC4L	5.04385	0.526934	1.38583	0.172542	0.535262	238865_at
BC022047	8.13737	0.194313	1.38581	0.172547	0.535262	229319_at
TSPO	12.6771	-0.13288	-1.3857	0.17258	0.535315	202096_s_at
CAMTA1	11.3852	0.106591	1.38569	0.172583	0.535315	225692_at
HMGA2	4.91574	-0.408664	-1.38556	0.172624	0.535409	1567223_at
ATP6V0B	12.3559	-0.0824293	-1.38539	0.172675	0.535539	200078_s_at
GSS	10.7909	0.128961	1.38532	0.172695	0.535571	201415_at
KAT2B	9.81294	-0.147722	-1.38527	0.17271	0.535587	203845_at
LOC101929464	4.78054	0.265401	1.38518	0.172739	0.535644	238290_at
PARP14	7.23117	-0.184496	-1.3851	0.172762	0.535668	232610_at
DIS3L	9.41885	0.13222	1.38509	0.172766	0.535668	235005_at
TJP1	11.2847	0.148057	1.38497	0.172801	0.535697	202011_at
CELA3B	5.5452	0.380932	1.38493	0.172816	0.535697	206151_x_at
	7.52104	0.215023	1.38493	0.172816	0.535697	1562497_at
DNAJB5	7.69993	0.300849	1.38488	0.172829	0.535697	212817_at
TTC21A	7.23298	0.263064	1.38484	0.172842	0.535697	230997_at
CACNA1D	5.92899	0.462776	1.3848	0.172854	0.535697	243334_at
	7.93257	0.263308	1.38478	0.17286	0.535697	234033_at
LIG1	8.2856	-0.298193	-1.38477	0.172863	0.535697	202726_at
KLHL35	5.58909	-0.382721	-1.38477	0.172863	0.535697	215748_at
	5.06077	0.251762	1.38468	0.172891	0.535753	232995_at
	8.32927	0.253524	1.38453	0.172937	0.535855	242126_at
SYNCRIP	10.2825	-0.123369	-1.38449	0.172948	0.535855	217834_s_at
TNRC6B	9.06868	0.113713	1.38447	0.172955	0.535855	229036_at
ANXA2R	8.30125	-0.186304	-1.38444	0.172963	0.535855	227877_at
SORBS2	8.81304	0.217281	1.3842	0.173037	0.536052	204288_s_at
	5.82666	-0.405568	-1.38407	0.173075	0.536141	1566902_at
	6.31961	-0.405937	-1.38401	0.173095	0.536173	1559745_at
LPAL2	4.33729	0.345858	1.38395	0.173112	0.536194	210909_x_at
DSCAM	5.51486	-0.290302	-1.38388	0.173135	0.536195	211484_s_at
TMBIM4	12.1962	0.119434	1.38387	0.173137	0.536195	219206_x_at
LINC01210	6.34435	0.259113	1.38385	0.173142	0.536195	237514_at
EFCAB6	5.28977	-0.365754	-1.38381	0.173155	0.536205	233345_at
	8.44716	0.157313	1.38373	0.17318	0.536254	242362_at
CBFA2T2	6.60058	0.316368	1.38368	0.173195	0.536268	209144_s_at
NDFIP2	11.6054	0.148983	1.38354	0.173238	0.536372	224802_at
OSER1-AS1	5.75574	-0.41764	-1.38343	0.173269	0.536382	1558906_a_at
SLC24A4	4.45761	-0.371079	-1.38343	0.17327	0.536382	243969_at
CDV3	9.24883	-0.212735	-1.38343	0.173272	0.536382	213548_s_at
	4.03439	-0.42195	-1.38337	0.173289	0.536382	240750_at
ING5	8.28384	0.190534	1.38336	0.17329	0.536382	223871_x_at
IL27	4.06882	0.146299	1.38332	0.173304	0.536392	1552995_at
ACBD5	11.2169	0.114732	1.38326	0.173322	0.53642	225663_at
PRKAG2	9.04526	0.151885	1.38319	0.173343	0.536455	222582_at
C9orf84	5.53489	-0.38816	-1.3831	0.173371	0.53646	1553920_at
OTP	6.55625	-0.203114	-1.38307	0.173381	0.53646	223835_x_at
ARHGEF10	7.377	0.163123	1.38307	0.173381	0.53646	1554213_at
EPS15	10.162	0.0925312	1.38301	0.173398	0.53646	217886_at
MATN4	7.49398	-0.216123	-1.383	0.173403	0.53646	207123_s_at
ANK1	7.61451	-0.179744	-1.38299	0.173404	0.53646	240363_at
COX6B1	13.3064	0.133559	1.38275	0.173477	0.536607	201441_at
TMEM237	8.31922	-0.149349	-1.38258	0.173529	0.536607	1553956_at
	5.91879	-0.357556	-1.38247	0.173563	0.536607	1561126_at
BRD9	10.1378	0.120419	1.38247	0.173564	0.536607	220155_s_at
URM1	7.49669	0.160766	1.38246	0.173566	0.536607	228626_at
CASC7	7.17825	-0.218587	-1.38242	0.173578	0.536607	243304_at
TP53I13	8.80843	0.153118	1.38242	0.173579	0.536607	225605_at
LSM5	7.85804	0.136069	1.3824	0.173584	0.536607	202903_at
MRPS18A	10.3118	0.142505	1.38238	0.17359	0.536607	218385_at
	10.4008	-0.257499	-1.38238	0.173591	0.536607	239629_at
NKRF	9.11828	0.0992214	1.38237	0.173594	0.536607	205004_at
ENTPD6	11.0142	0.129845	1.38237	0.173595	0.536607	201704_at
ENDOG	8.8422	0.20016	1.38236	0.173598	0.536607	204824_at
LOC101929148	4.72013	0.512913	1.38234	0.173602	0.536607	216665_s_at
HBM	3.58783	0.373891	1.3823	0.173613	0.536607	240336_at
MSH3	9.09507	0.10751	1.38229	0.173617	0.536607	210947_s_at
LINC00424	7.24637	-0.239257	-1.38229	0.173618	0.536607	1562081_a_at
	5.33061	0.421174	1.38222	0.173638	0.536637	1566608_at
LOC729966 /// PDE4C	5.73439	0.483105	1.38219	0.173648	0.536639	231478_at
RFFL	7.58299	-0.261997	-1.38215	0.173659	0.536643	237919_at
	5.6952	0.331824	1.38201	0.173704	0.536751	232285_at
POU4F3	4.03031	0.347456	1.38195	0.173721	0.536774	208554_at
BICD2	9.82425	-0.16258	-1.38185	0.173752	0.536817	213154_s_at
CNPY4	8.64731	0.153145	1.38183	0.173759	0.536817	227313_at
VNN3	5.1495	-0.571616	-1.38181	0.173765	0.536817	1553513_at
FAM134C	10.8959	-0.125523	-1.38167	0.173807	0.536918	212697_at
LY9	6.67125	-0.515491	-1.38153	0.17385	0.53702	210370_s_at
	7.19769	0.178025	1.38145	0.173873	0.537061	242783_at
	6.126	-0.18776	-1.38141	0.173885	0.537069	243068_at
CYP1B1-AS1	3.76399	0.307787	1.38138	0.173897	0.537073	1553829_at
MRPL17	9.99767	-0.117433	-1.38133	0.173912	0.53708	222216_s_at
KIF9-AS1	6.97382	0.193398	1.38127	0.17393	0.53708	1557613_at
AC018766.6	3.72331	-0.211952	-1.38121	0.173948	0.53708	235665_at
LOC101928185	5.32653	-0.381048	-1.3812	0.173951	0.53708	1561460_at
GPN1	10.6088	0.11541	1.38119	0.173954	0.53708	209313_at
MGAT2	7.44218	-0.218756	-1.38118	0.173958	0.53708	203101_s_at
MSMO1	11.8979	0.207499	1.38109	0.173985	0.537132	209146_at
LOC389765	8.26747	0.183843	1.38104	0.173998	0.537143	230815_at
	6.02597	-0.35954	-1.38088	0.174048	0.537266	216612_x_at
C21orf62	6.20658	0.349339	1.3807	0.174104	0.537409	220543_at
PAN3	11.3781	0.112156	1.38064	0.174123	0.537437	225563_at
LOC101930602 /// SLC14A2	4.99582	0.36692	1.38048	0.174171	0.537556	208409_at
MSI2	7.0908	0.299808	1.38032	0.174219	0.537674	225238_at
FAM105A	7.58153	0.17711	1.38024	0.174245	0.537693	214947_at
FAM86A	6.12237	0.295413	1.38017	0.174264	0.537693	222013_x_at
LOC401098	3.5648	0.469596	1.38015	0.174272	0.537693	1556609_at
FBLIM1	8.77966	0.173394	1.38013	0.174277	0.537693	1555483_x_at
	5.80721	0.370351	1.3801	0.174287	0.537693	243960_x_at
LOC101927623	5.00268	-0.442512	-1.3801	0.174288	0.537693	1562487_at
PEG3	5.24522	0.34167	1.38006	0.174298	0.537693	209243_s_at
LOC286071	5.21993	0.448348	1.38004	0.174304	0.537693	231032_at
PAEP	4.16399	0.178816	1.37997	0.174325	0.537728	206859_s_at
L1TD1	9.90654	-0.283512	-1.37993	0.174339	0.537739	219955_at
	6.62774	0.198385	1.37986	0.174361	0.537739	1565577_s_at
SGCB	10.4466	0.110383	1.37984	0.174367	0.537739	226112_at
POU2F1	8.19219	-0.283558	-1.37983	0.174371	0.537739	206789_s_at
AC009120.6	8.27089	-0.132478	-1.37977	0.174387	0.537739	228688_at
BLZF1	8.89325	0.163383	1.37971	0.174407	0.537739	203840_at
	7.35269	0.226486	1.37966	0.17442	0.537739	230892_at
MGC20647	5.57135	-0.36645	-1.37959	0.174443	0.537739	1554305_at
TRAF3IP2	9.54147	-0.143167	-1.37958	0.174446	0.537739	215411_s_at
THRA	5.64089	-0.373488	-1.37958	0.174447	0.537739	214883_at
	6.15007	0.212468	1.37955	0.174456	0.537739	224050_s_at
SLC17A5	11.3043	0.159595	1.37953	0.17446	0.537739	223441_at
ITPK1	10.7761	0.135193	1.37953	0.174462	0.537739	210740_s_at
LOC730139	8.08098	0.183388	1.3795	0.174469	0.537739	1561571_at
GALNT10	8.75214	-0.134123	-1.37948	0.174476	0.537739	207357_s_at
TFDP2	5.8325	0.445856	1.37936	0.174512	0.537794	244043_at
PLCL1	6.11823	0.268474	1.37935	0.174517	0.537794	241859_at
OFCC1	8.22766	0.144238	1.37932	0.174526	0.537794	1565027_at
	7.19708	0.30679	1.37924	0.174551	0.537794	244382_at
ARL6	6.44186	0.175608	1.37923	0.174554	0.537794	223735_at
CCDC33	8.49066	0.152935	1.37922	0.174557	0.537794	1563090_at
KRBOX4 /// ZNF674	6.31777	0.238702	1.3792	0.174563	0.537794	1554465_s_at
SNRPB	12.4899	-0.108979	-1.37913	0.174584	0.537817	213175_s_at
CD1A	7.7929	0.163444	1.37911	0.17459	0.537817	210325_at
PYGL	9.56223	-0.191688	-1.37904	0.174612	0.537853	202990_at
DCT	7.8366	0.171408	1.37892	0.174647	0.53788	205338_s_at
IL17RE	6.52413	0.272543	1.37889	0.174656	0.53788	229401_at
LLPH	6.0494	-0.328996	-1.37881	0.174683	0.53788	209779_at
	7.51991	-0.145338	-1.37881	0.174683	0.53788	233435_at
NUP210	8.03953	-0.352334	-1.37879	0.174689	0.53788	220035_at
	5.43924	0.398258	1.37875	0.174701	0.53788	240896_at
KLF6	10.3102	0.174675	1.37874	0.174704	0.53788	208960_s_at
LINC01106 /// LINC01123	5.36391	0.381673	1.37872	0.174709	0.53788	242222_at
	4.20192	-0.154434	-1.37872	0.174709	0.53788	216143_at
	7.52124	0.131563	1.37865	0.174729	0.537896	240941_at
YEATS2	8.73014	0.121244	1.37857	0.174754	0.537896	1557047_at
	6.83983	0.289732	1.37857	0.174756	0.537896	242505_at
ITIH2	7.90976	0.187873	1.37856	0.17476	0.537896	204987_at
TNFSF14	7.49106	-0.173588	-1.37854	0.174763	0.537896	233935_at
KLHL22	5.0473	-0.419728	-1.37835	0.174823	0.538007	221837_at
	4.59222	0.362311	1.37829	0.174841	0.538007	1560908_at
PATE1	4.48828	0.474747	1.37828	0.174844	0.538007	231279_at
KRT86 /// LOC100509764	7.3293	0.167266	1.37824	0.174855	0.538007	215189_at
SLC15A1	7.39965	-0.313804	-1.37824	0.174856	0.538007	207254_at
ZNF827	8.07772	0.124465	1.3782	0.174868	0.538007	231902_at
	8.41896	0.15932	1.37816	0.174881	0.538007	243388_at
NXF3	4.74532	0.572709	1.37814	0.174886	0.538007	220110_s_at
	5.02424	0.482919	1.37814	0.174888	0.538007	238548_at
TIGIT	7.17161	-0.514394	-1.37801	0.174927	0.538028	240070_at
KLHL4	6.4506	-0.271072	-1.37799	0.174934	0.538028	214591_at
RHOBTB3	10.6302	0.148441	1.37798	0.174936	0.538028	202976_s_at
VPS37B	10.6276	0.153956	1.37791	0.174956	0.538028	221704_s_at
SNX5	6.98633	-0.466839	-1.3779	0.17496	0.538028	223666_at
EIF3F	13.1323	0.100715	1.37787	0.174971	0.538028	200023_s_at
	7.94041	0.23185	1.37786	0.174973	0.538028	215304_at
ZNF354A	8.19559	0.135118	1.37786	0.174973	0.538028	205427_at
RP11-10N23.4	8.24061	-0.134744	-1.37769	0.175024	0.538105	221929_at
	5.1021	0.411531	1.37766	0.175033	0.538105	244736_at
LINC01020	3.07007	0.337775	1.37766	0.175035	0.538105	1557876_at
	6.77809	-0.461559	-1.37765	0.175038	0.538105	243798_at
GPR180	8.54816	-0.106353	-1.3776	0.175051	0.538116	231871_at
NOL3	8.45484	0.19179	1.3775	0.175084	0.538187	1558738_at
FLJ38668	6.61122	0.30236	1.37742	0.175107	0.538208	224141_at
LDB3	4.97813	0.363133	1.37741	0.175111	0.538208	234130_at
CCND3	5.96546	-0.374149	-1.37737	0.175124	0.538217	1562028_at
LOC441204	5.93725	-0.294932	-1.37708	0.175212	0.538402	240423_at
PPP3R1	9.30968	-0.138198	-1.37699	0.175239	0.538402	204507_s_at
	7.84549	0.156606	1.37699	0.17524	0.538402	242113_at
	4.07824	-0.209628	-1.37698	0.175243	0.538402	237445_at
ANAPC16	12.228	0.0723854	1.37697	0.175247	0.538402	224664_at
CSRNP3	5.77099	0.427175	1.37696	0.175251	0.538402	235355_at
SALL2	7.87673	0.183094	1.37695	0.175253	0.538402	213283_s_at
KRT10	11.8314	0.101982	1.37689	0.17527	0.538425	210633_x_at
DSTYK	8.32116	0.139092	1.3768	0.175298	0.538482	229017_s_at
	5.00224	-0.381916	-1.3766	0.175361	0.538596	216763_at
GNA13	9.80025	0.124568	1.37658	0.175366	0.538596	227539_at
CYP19A1	5.76415	0.356151	1.37656	0.175373	0.538596	240705_at
	5.96896	0.360674	1.37652	0.175383	0.538596	1558797_at
PPFIA3	8.04016	0.19355	1.37651	0.175388	0.538596	215280_s_at
HTRA1	10.1791	-0.217727	-1.37645	0.175406	0.538596	201185_at
ADAM22	4.24427	0.2455	1.37643	0.175411	0.538596	206616_s_at
EIF4E	6.54041	0.465603	1.37642	0.175414	0.538596	237718_at
ATP5SL	10.2373	0.0989388	1.37634	0.175441	0.538648	45828_at
DPH5	10.6339	0.1256	1.37626	0.175464	0.538659	223671_x_at
	7.16892	-0.226598	-1.3762	0.175484	0.538659	230483_at
RSL24D1	11.4386	0.0954171	1.37616	0.175494	0.538659	222465_at
MLX	8.38647	0.133895	1.37613	0.175503	0.538659	210752_s_at
LOC646626	5.3501	-0.405207	-1.37612	0.175507	0.538659	244619_at
LCMT2	9.22849	0.100865	1.37609	0.175515	0.538659	204012_s_at
ARHGAP23	6.2418	-0.288438	-1.37608	0.17552	0.538659	226638_at
SRPR	11.788	-0.0965466	-1.37607	0.175524	0.538659	200918_s_at
LARP4	6.82385	0.250465	1.37603	0.175534	0.53866	238960_s_at
ZHX1-C8orf76	6.75952	-0.294208	-1.37587	0.175584	0.538764	1554063_at
IQSEC3	5.79406	-0.390289	-1.37585	0.175591	0.538764	213834_at
LINC00566	5.86636	-0.269159	-1.37583	0.175597	0.538764	1569983_at
CMKLR1	7.62809	-0.154543	-1.37577	0.175615	0.538768	210659_at
DTWD1	8.68988	0.183386	1.3757	0.175635	0.538768	236649_at
UBE3B	7.90002	0.164084	1.3757	0.175636	0.538768	212404_s_at
	6.41271	0.35305	1.3757	0.175638	0.538768	216655_s_at
SMC4	9.87023	-0.150098	-1.37559	0.175671	0.538841	201663_s_at
HSDL2	6.8527	0.256964	1.37546	0.175711	0.538909	215436_at
	5.98607	-0.388242	-1.37545	0.175713	0.538909	244544_at
LOC285847	5.39431	0.422929	1.37541	0.175725	0.538914	1570131_at
MTMR2	8.62876	-0.109698	-1.3753	0.17576	0.538992	214649_s_at
FRY	8.14776	-0.219581	-1.37516	0.175801	0.539087	204072_s_at
NAT16	6.29722	-0.374887	-1.37509	0.175824	0.539127	240784_at
	5.8751	0.342826	1.375	0.175853	0.539154	234120_at
MYL12A	7.2982	0.191255	1.37498	0.175859	0.539154	1555978_s_at
CCDC61	6.92545	-0.207059	-1.37496	0.175865	0.539154	228475_at
	7.08671	-0.201636	-1.37492	0.175878	0.539154	237429_at
SKIDA1	2.259	0.416305	1.37488	0.17589	0.539154	1559265_at
TCF3	4.86633	0.278133	1.37485	0.175899	0.539154	213809_x_at
RASSF8-AS1	4.6868	-0.333886	-1.37484	0.175903	0.539154	235161_at
YBEY	9.4898	0.15831	1.37476	0.175927	0.539154	227421_at
PRIM2 /// PRIM2B	2.67562	-0.316522	-1.37474	0.175933	0.539154	1554884_at
PROL1	6.4419	0.351087	1.37466	0.175957	0.539154	208004_at
BMP1	6.34741	0.429501	1.37464	0.175963	0.539154	1569001_at
CYB5RL	4.21829	0.20779	1.37463	0.175967	0.539154	229605_at
ATRN	8.62081	0.129602	1.3746	0.175976	0.539154	212517_at
	6.46301	0.251615	1.37455	0.175992	0.539154	233684_at
USP53	10.6403	0.165162	1.37454	0.175995	0.539154	230083_at
	8.48626	0.190485	1.37452	0.175999	0.539154	235984_at
MBD4	10.8822	-0.143579	-1.37452	0.176	0.539154	209579_s_at
	5.64293	-0.407905	-1.37446	0.176018	0.539177	240384_at
HP1BP3	11.6433	0.0838847	1.37439	0.176039	0.539203	224592_x_at
AGTPBP1	9.38754	-0.121465	-1.37433	0.176059	0.539203	204500_s_at
LOC100287896	7.98874	0.158171	1.37431	0.176063	0.539203	1554609_at
	9.14012	0.10612	1.37427	0.176077	0.539203	228611_s_at
WDR37	7.25546	-0.142766	-1.37426	0.176079	0.539203	242255_at
CEP41	7.13043	0.155091	1.37424	0.176085	0.539203	239322_at
	7.4666	0.167815	1.37415	0.176112	0.539256	205955_at
EPS8L3	11.5566	0.159426	1.37399	0.176162	0.539377	219404_at
LEPRE1	9.01576	-0.127616	-1.37393	0.176181	0.539405	220750_s_at
ADCY1	5.10458	0.294173	1.37386	0.176203	0.539444	215348_at
NFE4	5.25247	-0.433611	-1.3738	0.176221	0.539467	1560527_at
ERVK3-1 /// ZNF8	9.3668	0.132485	1.37374	0.17624	0.539469	242140_at
	7.67389	0.290805	1.37374	0.176241	0.539469	239091_at
GPD1	4.51293	-0.347137	-1.37361	0.176281	0.539559	204997_at
FAM118A	9.30516	0.182532	1.37355	0.176297	0.539559	226475_at
CD81	12.9087	-0.141139	-1.37352	0.176308	0.539559	200675_at
PNLIPRP1	5.83646	-0.412273	-1.37351	0.17631	0.539559	206694_at
	7.44992	0.181077	1.37339	0.176349	0.539611	216175_at
SNAPC5	10.1706	0.0859985	1.37338	0.176352	0.539611	213203_at
ADH4	4.485	0.427609	1.37336	0.176357	0.539611	231703_s_at
CMTR2	10.2004	0.0961723	1.37332	0.176368	0.539616	222811_at
LINC00265 /// LOC101929038	6.05293	0.376314	1.37327	0.176384	0.539633	1558425_x_at
UBA6	10.6909	-0.112447	-1.37315	0.176421	0.539718	222602_at
METTL21B	8.77428	0.125467	1.37296	0.176481	0.539814	213861_s_at
PSMA3	5.61593	0.340438	1.37294	0.176487	0.539814	237300_at
ZNF174	7.88517	0.142638	1.37291	0.176495	0.539814	205252_at
FBXO21	5.38052	0.411522	1.3729	0.176499	0.539814	214891_at
EIF3C /// EIF3CL	12.5597	0.129302	1.37287	0.176509	0.539814	200647_x_at
HELB	7.35245	-0.194903	-1.37286	0.176512	0.539814	1552788_a_at
LOC100271840	5.41774	0.448292	1.37282	0.176526	0.539826	233092_s_at
ZBTB7A	8.49586	0.163896	1.37271	0.176557	0.539892	213303_x_at
CILP	8.11208	0.17064	1.37246	0.176637	0.539996	206227_at
LRP5	4.39812	-0.312494	-1.37245	0.176639	0.539996	229591_at
DERA	11.2947	0.142818	1.37242	0.176646	0.539996	218102_at
LOC285074 /// LOC730268	8.33324	0.129462	1.37239	0.176657	0.539996	230588_s_at
ZNF827	5.94598	0.430331	1.37235	0.17667	0.539996	243617_at
AKNAD1	6.65475	-0.292825	-1.37234	0.176673	0.539996	1552933_at
LOC100132057	7.40603	-0.173207	-1.3723	0.176685	0.539996	230837_at
	5.89615	0.444698	1.37225	0.176702	0.539996	217651_at
	7.23932	-0.462804	-1.37222	0.176709	0.539996	1557689_at
NUP37	10.3104	-0.115368	-1.37217	0.176725	0.539996	218622_at
	6.6533	0.3737	1.37216	0.176729	0.539996	234044_at
	7.23128	0.148385	1.37215	0.176731	0.539996	233652_at
	3.89226	0.18943	1.37213	0.176736	0.539996	1566980_at
TSPAN4	9.61776	-0.136582	-1.37207	0.176756	0.539996	209263_x_at
C5orf58	7.98689	-0.131287	-1.37206	0.176758	0.539996	1554115_at
EIF3B	8.34642	0.184325	1.37203	0.176768	0.539996	242550_at
DDX6	9.87315	0.264799	1.37202	0.17677	0.539996	1562836_at
C17orf97	8.69101	0.249247	1.37202	0.176773	0.539996	229238_at
LRRC16A	5.41479	0.421829	1.372	0.176779	0.539996	1558931_at
PTPN2	10.9926	-0.123306	-1.3718	0.176839	0.54013	213136_at
CDC25A	6.77121	0.188443	1.37179	0.176842	0.54013	1555772_a_at
CTD-2311B13.7 /// P775P	4.33733	0.434678	1.37169	0.176874	0.540182	243241_at
LPPR2	7.85475	-0.206467	-1.37167	0.17688	0.540182	64899_at
	6.61903	0.247999	1.37164	0.176889	0.540182	242216_at
GJB2	10.9544	-0.136169	-1.3716	0.176901	0.540186	223278_at
SS18L1	9.47482	0.128974	1.37143	0.176954	0.540259	213140_s_at
COL12A1	10.3376	-0.404369	-1.37143	0.176955	0.540259	225664_at
RP1-263J7.1 /// RPL7P27	6.52467	0.324219	1.37139	0.176966	0.540259	216580_at
PIGK	9.6153	0.1071	1.37139	0.176967	0.540259	209707_at
RP11-27I1.6	6.9117	-0.228327	-1.37133	0.176984	0.540259	244254_at
AC010524.4	8.58678	0.165589	1.37129	0.176999	0.540259	1555617_x_at
RP11-513M16.7	5.84425	0.368774	1.37128	0.177	0.540259	244066_at
LOC101927038	3.42361	0.200632	1.37127	0.177003	0.540259	243035_at
EXT2	9.37592	-0.134699	-1.37122	0.177018	0.540275	202013_s_at
MIR6125 /// USP15	8.40695	-0.180754	-1.37116	0.177036	0.540277	231990_at
ARHGEF19	6.29022	0.455669	1.37115	0.17704	0.540277	226857_at
	7.33453	-0.28257	-1.37111	0.177053	0.540277	241300_at
	6.82409	0.287965	1.37108	0.177064	0.540277	1565644_at
ZFX	8.95729	0.163505	1.37106	0.177069	0.540277	214678_x_at
ATXN2	9.26189	0.0995318	1.37097	0.177096	0.540331	202622_s_at
LOC101927286	5.66555	-0.35478	-1.37088	0.177125	0.540337	1562720_at
TYSND1	7.07117	-0.203016	-1.37085	0.177134	0.540337	231422_x_at
	3.35305	0.503434	1.37084	0.177136	0.540337	1562596_at
ADSS	5.37659	-0.429264	-1.37084	0.177138	0.540337	227310_at
CDIPT	11.497	0.0926008	1.37073	0.17717	0.540404	201253_s_at
LPO	6.34985	-0.383338	-1.37054	0.177229	0.540555	210682_at
	7.21074	0.320557	1.3705	0.177242	0.540564	1565689_at
MUC13	13.4193	-0.147411	-1.37042	0.177268	0.540614	218687_s_at
C7orf33	4.85732	0.229442	1.37028	0.17731	0.540712	1553927_at
FBLN1	9.85872	0.250424	1.37018	0.177342	0.540734	201787_at
LOC100288860	6.46577	-0.250735	-1.37015	0.17735	0.540734	239127_at
C1orf52	10.7409	0.0934562	1.37013	0.177357	0.540734	228135_at
AC018816.3	4.46365	0.248359	1.37013	0.177357	0.540734	243837_x_at
CNIH4	10.7347	-0.121764	-1.37007	0.177375	0.540736	218728_s_at
LOC100505782	3.26639	0.370309	1.37006	0.177377	0.540736	1557068_at
CORO6	7.83378	-0.119169	-1.37001	0.177393	0.540749	1552301_a_at
PRRC2C	12.2979	-0.119079	-1.36997	0.177407	0.540749	211946_s_at
LRRC37A /// LRRC37A2 /// LRRC37A3 /// LRRC37A4P	8.15814	0.139317	1.36995	0.177411	0.540749	220219_s_at
LOC100506368	6.26538	-0.376699	-1.36982	0.177453	0.540846	1561539_at
PAX8	5.5109	0.340034	1.36974	0.177476	0.540887	207923_x_at
RP11-384L8.1	5.97969	0.403656	1.36962	0.177515	0.540913	241563_at
WNT7B	5.8594	0.55439	1.36961	0.177516	0.540913	238105_x_at
IRF2BPL	11.9198	-0.158421	-1.36958	0.177527	0.540913	223474_at
RAB21	8.37398	0.117518	1.36956	0.177534	0.540913	239329_at
TCERG1	11.0066	0.118193	1.36956	0.177534	0.540913	202396_at
BC045559	3.87705	-0.499649	-1.36942	0.177575	0.540983	1569916_at
NR2F2	10.4271	0.135081	1.3694	0.177584	0.540983	209121_x_at
USP12	10.283	0.11171	1.36937	0.177591	0.540983	213327_s_at
LOC100132078	5.4305	0.451226	1.36936	0.177597	0.540983	1556844_at
	6.39553	-0.345051	-1.36921	0.177642	0.541091	241297_at
RASEF	10.5615	0.210787	1.36908	0.177682	0.541152	1553986_at
DSERG1	8.50608	0.202322	1.36908	0.177682	0.541152	217671_at
AFF4	6.91488	0.247135	1.36901	0.177704	0.541152	239439_at
SLC9A7	4.88134	-0.426902	-1.369	0.177707	0.541152	214860_at
NCR3	5.86007	-0.442882	-1.36898	0.177712	0.541152	210763_x_at
FTL	15.0362	-0.0889976	-1.36894	0.177726	0.541166	212788_x_at
	7.12225	0.284028	1.36888	0.177743	0.541189	1566897_at
TMBIM6	13.586	0.0949843	1.3687	0.177799	0.541219	200804_at
	7.65384	0.203811	1.36864	0.177819	0.541219	244347_at
MAU2	4.9202	0.449125	1.36862	0.177826	0.541219	216926_s_at
FOXO6	6.56449	0.250769	1.36856	0.177843	0.541219	239657_x_at
	7.5234	0.177743	1.36855	0.177846	0.541219	240121_x_at
APOBEC3F	7.94244	-0.144351	-1.36854	0.177849	0.541219	214994_at
ANKRD30B	5.01734	0.441265	1.36852	0.177856	0.541219	1562294_x_at
RGS7	6.46595	0.213681	1.36851	0.17786	0.541219	206290_s_at
	5.36739	0.370107	1.36851	0.17786	0.541219	224349_at
FIBIN	6.94988	-0.227191	-1.36849	0.177864	0.541219	231001_at
CUL7	8.89687	-0.0906466	-1.36849	0.177867	0.541219	36084_at
KCNE4	5.98316	-0.350857	-1.36847	0.177872	0.541219	1552508_at
TTC26	7.04781	0.217331	1.36831	0.17792	0.541276	233999_s_at
BMP2K	8.89277	0.144223	1.36828	0.17793	0.541276	219546_at
KLRG2	7.02854	0.198719	1.36827	0.177933	0.541276	244264_at
REXO1L1P	3.18007	0.148573	1.36826	0.177937	0.541276	1553009_s_at
INPP5D	10.0905	-0.193763	-1.36825	0.17794	0.541276	203332_s_at
FIGNL1	9.23102	-0.140257	-1.36819	0.177959	0.541294	222843_at
PIK3IP1	8.09574	0.137502	1.36817	0.177966	0.541294	1555632_at
CASS4	5.9898	-0.274215	-1.368	0.178017	0.541371	220888_s_at
ZNF460	5.71162	-0.375305	-1.368	0.178018	0.541371	233175_at
WFIKKN2	5.3555	0.419438	1.36799	0.178021	0.541371	241358_at
C1orf68	5.87044	-0.322989	-1.36777	0.17809	0.541493	216701_at
UHRF1BP1	6.25859	-0.225602	-1.36772	0.178103	0.541493	233245_at
	5.35526	0.456943	1.3677	0.178111	0.541493	217068_at
TOP2B	11.3324	0.106651	1.36769	0.178114	0.541493	211987_at
N4BP2L1	2.87306	0.438349	1.36767	0.17812	0.541493	214887_at
	8.03968	0.155573	1.36763	0.178132	0.541493	1561135_at
CLEC4M	6.28491	-0.365968	-1.36761	0.178139	0.541493	207995_s_at
LPPR2	6.85713	-0.291378	-1.36761	0.17814	0.541493	218509_at
PDCD2	8.55674	-0.121754	-1.36751	0.17817	0.541554	204025_s_at
	3.97249	-0.189981	-1.36745	0.17819	0.541583	243156_at
TRDMT1	4.37959	0.411591	1.36737	0.178214	0.541612	232121_at
N6AMT1	6.29426	-0.494798	-1.36735	0.178219	0.541612	220311_at
	7.6533	-0.233014	-1.36729	0.178237	0.541622	215557_at
TAPT1	10.5655	0.100952	1.36726	0.178247	0.541622	227407_at
PATZ1	7.75574	0.160342	1.36724	0.178255	0.541622	209431_s_at
MIR4435-1HG /// RP11-181E10.3	4.41738	-0.468738	-1.36721	0.178262	0.541622	1562876_s_at
DTYMK	7.13148	0.193341	1.36715	0.178282	0.541653	1565694_at
MLLT10	6.00849	0.34097	1.36704	0.178316	0.541727	216503_s_at
RP3-522P13.1	7.60822	0.143379	1.367	0.178329	0.541734	217340_at
TERF2IP	10.719	-0.10428	-1.36689	0.178364	0.54178	201174_s_at
NUP62	10.379	-0.150215	-1.36683	0.178382	0.54178	202153_s_at
ACBD5	9.00264	0.133621	1.36681	0.178388	0.54178	1568877_a_at
	4.36567	0.44937	1.36679	0.178394	0.54178	215542_at
	5.6589	-0.457537	-1.36677	0.1784	0.54178	1556650_at
WARS2	8.09101	0.140968	1.36676	0.178404	0.54178	218766_s_at
	5.80759	0.357524	1.36672	0.178415	0.541784	238357_at
PCDHGA1 /// PCDHGA10 /// PCDHGA11 /// PCDHGA12 /// PCDHGA2 /// PCDHGA3 /// PCDHGA4 /// PCDHGA5 /// PCDHGA6 /// PCDHGA7 /// PCDHGA8 /// PCDHGA9 /// PCDHGB1 /// PCDHGB2 /// PCDHGB3 /// PCDHGB4 /// PCDHGB5 /// PCDHGB6 /// PCDHGB7 /// PCDHGC3 /// PCDHGC4 /// PCDHGC5	10.102	-0.161645	-1.36667	0.178431	0.541803	205717_x_at
PKP3	11.3064	-0.138495	-1.36649	0.178488	0.541946	209873_s_at
RDH10	10.5694	-0.133362	-1.36637	0.178526	0.541997	226021_at
ERC2	5.10545	-0.472805	-1.36632	0.178542	0.541997	213938_at
ZNF585A	7.74617	0.136859	1.36629	0.178549	0.541997	243790_at
ATF6B /// TNXB	6.30409	0.378376	1.36625	0.178561	0.541997	211611_s_at
NSMCE4A	10.7452	0.0917152	1.36625	0.178562	0.541997	219067_s_at
	7.1634	0.150593	1.36623	0.178567	0.541997	237716_at
C2orf40	7.13025	0.410475	1.36619	0.178582	0.541997	223623_at
PTPN1	6.0795	0.351268	1.36618	0.178584	0.541997	239526_x_at
TYW5	8.26276	0.105149	1.36606	0.17862	0.542076	241825_at
HEMGN	3.95799	-0.429185	-1.36598	0.178645	0.542121	223669_at
LOC101928818 /// PWRN1	3.69072	0.401126	1.36594	0.178658	0.542121	1556262_at
	5.91881	-0.346509	-1.36588	0.178676	0.542121	217569_x_at
	6.87817	0.452455	1.36587	0.178681	0.542121	1566115_at
NR5A1	4.76919	0.350492	1.36586	0.178684	0.542121	210333_at
DLEC1	5.16864	0.239308	1.36581	0.1787	0.542138	215085_x_at
SUPT4H1	10.6341	-0.0937265	-1.36563	0.178754	0.542273	201483_s_at
LOC100507530	8.04154	0.21901	1.3655	0.178796	0.542345	230562_at
SEC31A	12.7819	-0.0745313	-1.36542	0.17882	0.542345	200945_s_at
CARD8	10.0951	-0.2119	-1.36538	0.178835	0.542345	1554479_a_at
SCUBE3	7.24181	0.279303	1.36536	0.178841	0.542345	217600_at
LINC00901	3.47526	0.24559	1.36531	0.178857	0.542345	1556617_a_at
	7.80977	0.340963	1.36526	0.17887	0.542345	234563_at
KLK11	8.22951	-0.355772	-1.36524	0.178879	0.542345	205470_s_at
FAM114A2	9.11923	-0.0938723	-1.36523	0.17888	0.542345	222682_s_at
	8.41515	0.194552	1.36523	0.178881	0.542345	242310_at
DEPDC1B	8.41764	-0.232568	-1.36522	0.178884	0.542345	226980_at
	6.43877	0.164617	1.3652	0.178889	0.542345	234447_at
	5.58403	0.38537	1.36518	0.178897	0.542345	1560739_a_at
RCHY1	10.6556	0.0827774	1.36513	0.17891	0.542352	214281_s_at
	7.17118	-0.164021	-1.36509	0.178925	0.542352	243229_at
	3.40678	-0.421451	-1.36507	0.178929	0.542352	216136_at
BC021061	3.31307	-0.335451	-1.36504	0.17894	0.542356	1566229_a_at
	6.45913	-0.296488	-1.365	0.178953	0.542364	1563841_at
SLC52A2	10.3501	0.106311	1.36485	0.178998	0.542437	218151_x_at
HLA-DQB2	7.67405	-0.220453	-1.36484	0.179003	0.542437	215536_at
LOC100507634	3.23881	-0.558673	-1.36474	0.179033	0.542437	1557566_at
INTS7	8.60921	-0.106802	-1.36474	0.179035	0.542437	222250_s_at
GNB5	5.42537	0.335568	1.36472	0.179038	0.542437	242404_at
PCDH18	10.861	-0.159153	-1.36467	0.179055	0.542437	225975_at
CSNK1G2-AS1	7.31014	0.289767	1.36464	0.179064	0.542437	1553871_at
ARL3	7.44228	0.207386	1.36461	0.179073	0.542437	1568590_at
NBR1	7.66047	0.172251	1.36457	0.179087	0.542437	1568857_a_at
CANT1	12.4863	0.154595	1.36451	0.179104	0.542437	46323_at
MECP2	7.52896	0.256055	1.3645	0.179108	0.542437	202616_s_at
VGLL1	3.69848	0.262243	1.36447	0.179118	0.542437	205487_s_at
CADM3-AS1	3.45644	0.114391	1.36447	0.179119	0.542437	217442_at
RPL36AL	13.2092	-0.0944349	-1.36444	0.179126	0.542437	207585_s_at
TXLNB	5.56429	-0.382397	-1.36442	0.179134	0.542437	227834_at
STX8	5.0473	0.485525	1.36438	0.179146	0.542437	1570357_at
ENAH	10.2803	0.132973	1.36436	0.179152	0.542437	217820_s_at
ROCK2	8.33374	0.158739	1.36435	0.179156	0.542437	211504_x_at
BC016656 /// RP11-168O16.1	4.00118	-0.307504	-1.36422	0.179197	0.542512	233016_at
	3.43277	0.327301	1.36421	0.1792	0.542512	220876_at
ECM1	9.97892	-0.121799	-1.36413	0.179223	0.542521	209365_s_at
BC036830 /// OVAAL /// RP11-522D2.1	5.30398	-0.355793	-1.36412	0.179226	0.542521	1557060_at
SEPSECS	8.49559	0.123788	1.3641	0.179233	0.542521	227982_at
WDR78	7.60345	0.154818	1.36405	0.179247	0.542535	220769_s_at
ZBTB20	9.3602	0.165009	1.36388	0.179301	0.542669	227121_at
	7.4098	-0.341465	-1.36379	0.17933	0.542723	240493_at
XRN2	9.24634	-0.137724	-1.36373	0.179347	0.542747	233878_s_at
ITGA8	6.48003	0.141301	1.36356	0.179402	0.542883	239092_at
GNA11	10.6693	0.191537	1.36345	0.179438	0.542939	213944_x_at
MYLK4	6.19732	-0.366215	-1.36344	0.17944	0.542939	1556136_at
NOVA1	7.99667	0.147387	1.36335	0.179466	0.542987	205794_s_at
	3.25539	0.199791	1.36329	0.179487	0.542995	232657_at
LRIG1	10.3482	0.17553	1.36328	0.179489	0.542995	211596_s_at
PLAG1	7.26232	-0.232207	-1.36321	0.179513	0.543038	205372_at
MAPK14	9.00417	-0.123174	-1.36313	0.179536	0.54307	211561_x_at
SDCCAG3	7.64812	0.149766	1.36308	0.179553	0.54307	230058_at
PHKB	10.0866	0.0967973	1.36301	0.179575	0.54307	202739_s_at
GFOD2	8.90182	0.11488	1.363	0.179576	0.54307	214076_at
PTPRU	8.33723	0.155839	1.363	0.179577	0.54307	211320_s_at
SIGIRR	11.072	0.101747	1.36298	0.179583	0.54307	52940_at
RP11-486G15.2	5.11017	0.363409	1.3629	0.17961	0.54311	239280_at
EBF1	5.26492	-0.434728	-1.36281	0.179637	0.54311	233261_at
C18orf61	5.04245	0.442558	1.36278	0.179645	0.54311	243721_at
GLS2	3.61048	-0.395449	-1.36276	0.179653	0.54311	1564706_s_at
PRSS12	9.13934	-0.179144	-1.36275	0.179657	0.54311	213802_at
SPRY4-IT1	5.77324	0.426902	1.36274	0.17966	0.54311	1566968_at
SSX2 /// SSX2B	5.46865	0.305727	1.3627	0.179673	0.54311	210497_x_at
WDR86	4.27938	-0.446452	-1.36262	0.179695	0.54311	243526_at
PHF3	8.4904	0.173833	1.36255	0.179717	0.54311	217951_s_at
UCHL5	7.79264	-0.143474	-1.36254	0.17972	0.54311	220083_x_at
PPP1R8	10.2518	0.0838521	1.36254	0.179722	0.54311	207830_s_at
PEG10	4.81183	-0.358697	-1.36254	0.179722	0.54311	212092_at
	5.83466	0.420124	1.36253	0.179725	0.54311	240417_at
RBM14-RBM4 /// RBM4	4.67461	-0.369439	-1.3623	0.179795	0.543291	236157_at
CAMK2N1	10.2856	0.1924	1.36225	0.179812	0.54331	229163_at
GALNT5	9.54762	0.204826	1.36217	0.179836	0.543353	236129_at
	7.74252	-0.148192	-1.36209	0.179861	0.543401	207755_at
TBX5	5.97789	0.325755	1.362	0.179892	0.543462	207155_at
DIAPH1	11.0811	-0.133495	-1.36189	0.179926	0.543536	209190_s_at
CAPN3	8.65023	0.154812	1.36168	0.17999	0.543674	210944_s_at
SKIV2L	9.69225	-0.0974515	-1.36162	0.18001	0.543674	203727_at
PDE1A	6.11361	0.35148	1.36157	0.180024	0.543674	233547_x_at
PDE4A	6.15291	-0.382906	-1.36157	0.180024	0.543674	211447_s_at
C5orf42	5.07108	0.444868	1.36157	0.180026	0.543674	219381_at
KCNA2	6.38123	-0.307078	-1.36155	0.180031	0.543674	239118_at
RECK	6.16404	0.263927	1.3615	0.180047	0.54369	1558115_at
COL18A1	9.79204	-0.230725	-1.36146	0.180059	0.543696	209081_s_at
CHD2	6.33839	-0.288182	-1.36139	0.180081	0.543712	243751_at
	3.94692	-0.416964	-1.36135	0.180095	0.543712	243197_at
ADAMTSL1	3.31513	0.330976	1.36134	0.180097	0.543712	1552457_a_at
SHISA8	6.14496	-0.371824	-1.36127	0.18012	0.543712	244467_at
OR52D1	7.34031	0.157124	1.36126	0.180121	0.543712	234617_at
RP11-69I8.2	6.63767	-0.331435	-1.36126	0.180124	0.543712	216319_at
	5.40284	0.385566	1.36121	0.180138	0.54372	1556171_a_at
THAP5	5.97436	0.342585	1.36116	0.180154	0.54372	244190_at
HCG9	6.08367	-0.398873	-1.36115	0.180156	0.54372	208287_at
ORC1	5.27176	-0.413204	-1.36106	0.180184	0.543768	205085_at
HMCES	9.76169	-0.126316	-1.36104	0.180192	0.543768	201678_s_at
CDC42SE1	9.26086	-0.0918605	-1.36094	0.180223	0.543788	222537_s_at
HEXDC	9.61557	-0.128822	-1.36091	0.180232	0.543788	1555866_a_at
ATP5H	13.5268	0.10485	1.36089	0.180237	0.543788	210149_s_at
DBH	4.47701	0.23636	1.36088	0.180242	0.543788	234916_at
ZNF135	3.40882	0.310631	1.36086	0.180248	0.543788	206142_at
PDS5A	10.6055	0.096449	1.36075	0.180282	0.543859	212140_at
HCG8 /// ZNRD1-AS1	3.70382	-0.500268	-1.36069	0.180302	0.54389	234457_at
AMELY	7.08596	-0.306125	-1.3605	0.180362	0.544042	208220_x_at
C9orf43	5.77261	-0.398897	-1.36041	0.18039	0.544085	1554280_a_at
DLGAP4	9.03472	-0.117348	-1.36039	0.180396	0.544085	202572_s_at
RYR2	4.11455	0.389914	1.36032	0.180419	0.544122	207557_s_at
CDH11	7.48262	0.262005	1.36024	0.180443	0.544151	239286_at
	7.46571	0.138598	1.36022	0.180449	0.544151	240803_at
LARGE-AS1	3.62986	0.396324	1.36019	0.180458	0.544151	1564244_a_at
MIR142	7.20925	-0.768908	-1.36011	0.180485	0.544193	230805_at
TTC23	7.89267	0.144918	1.36006	0.180498	0.544193	219838_at
LINC00354	5.59785	0.358251	1.36005	0.180502	0.544193	1568636_a_at
	4.26306	0.31931	1.36002	0.180513	0.544197	241316_at
BC040311	5.33435	-0.287074	-1.35991	0.180547	0.544215	1562310_at
HHIP-AS1	7.39958	0.190558	1.35991	0.180547	0.544215	236632_at
PDHB	10.3964	0.117802	1.3599	0.180549	0.544215	208911_s_at
SLC35F2	9.9306	0.10778	1.35968	0.180618	0.544394	218826_at
LRRC43	8.79477	0.284182	1.35945	0.180692	0.544559	1553728_at
MIR146A	4.66888	-0.294709	-1.35944	0.180693	0.544559	238225_at
NBEAL1	5.9019	0.358295	1.35931	0.180736	0.544658	1561589_a_at
	4.39154	-0.37924	-1.35921	0.180767	0.544722	1565713_at
CCDC30	6.73978	0.287252	1.35907	0.18081	0.544792	221171_at
FTHL17	5.00999	-0.43605	-1.35907	0.18081	0.544792	224379_at
AXIN2	5.00391	0.456582	1.35898	0.180837	0.544813	224498_x_at
GPR6	7.57353	-0.147392	-1.35898	0.180837	0.544813	1553507_a_at
PLD1	9.80021	0.184894	1.35877	0.180905	0.54497	226636_at
ARPP21	4.27546	-0.53222	-1.35876	0.180909	0.54497	1556599_s_at
TMEM47	10.3094	0.211297	1.35859	0.180962	0.545078	209656_s_at
FABP3	6.84072	-0.259607	-1.35858	0.180965	0.545078	205738_s_at
UBR4	6.19311	0.361573	1.35847	0.180998	0.545121	232907_at
LOC389906 /// LOC441528	7.74754	0.282327	1.3584	0.18102	0.545121	1558045_a_at
IKZF3	7.95505	-0.291362	-1.3584	0.181022	0.545121	236301_at
PDLIM5	11.7058	-0.144677	-1.35835	0.181036	0.545121	203243_s_at
ARPC4 /// ARPC4-TTLL3	11.157	-0.104606	-1.35834	0.181039	0.545121	211672_s_at
KNTC1	8.58655	-0.170611	-1.35829	0.181057	0.545121	206316_s_at
FAM103A1	11.2215	0.0836705	1.35828	0.181059	0.545121	225210_s_at
PTPN1	5.10991	-0.427822	-1.35828	0.18106	0.545121	217686_at
CPQ	9.24614	0.120113	1.35824	0.181072	0.545121	203501_at
NUMA1	8.14732	0.184473	1.35822	0.181079	0.545121	214251_s_at
WDFY1	8.46189	-0.244729	-1.35805	0.18113	0.545189	233559_s_at
CERS1 /// GDF1	5.9878	-0.397906	-1.35803	0.181138	0.545189	229448_at
ZC3H15	11.7287	0.114472	1.35801	0.181143	0.545189	201593_s_at
	6.188	-0.488573	-1.35795	0.181163	0.545189	239991_at
	5.88041	0.284423	1.35793	0.181168	0.545189	243888_at
LOC284561	6.05152	-0.274086	-1.35791	0.181177	0.545189	232689_at
KSR2	7.63981	0.154883	1.35789	0.181183	0.545189	230551_at
CASZ1	5.95017	0.416321	1.35786	0.181192	0.545189	233863_at
UNC119B	9.76206	-0.105538	-1.35783	0.181199	0.545189	202365_at
ESPN /// ESPNP	4.40801	-0.355802	-1.35779	0.181215	0.545189	234281_at
NDUFB7	9.95561	0.131514	1.35777	0.181218	0.545189	202839_s_at
SYNJ2	8.22992	0.160401	1.35775	0.181227	0.545189	210612_s_at
RP11-385F5.4	5.8811	0.355794	1.35771	0.181239	0.545189	244381_at
	7.17512	0.365858	1.3577	0.181241	0.545189	215252_at
ATP2A3	8.55148	0.163658	1.35761	0.181269	0.545219	213042_s_at
RP11-422P24.11	6.69225	-0.217634	-1.35758	0.18128	0.545219	244049_at
	5.7146	-0.314269	-1.35757	0.181284	0.545219	1565920_at
IL36A	7.05369	0.240306	1.35754	0.181291	0.545219	221404_at
FBXW12	5.05004	-0.443769	-1.3574	0.181337	0.545305	1564138_at
	7.90681	0.132702	1.35739	0.181339	0.545305	1564886_at
USP16	11.2704	0.0969971	1.35722	0.181394	0.545425	218386_x_at
	4.84329	-0.280889	-1.35719	0.181404	0.545425	238267_s_at
ROCK1	11.9144	-0.0954033	-1.35713	0.181421	0.545425	213044_at
CDY1 /// CDY1B /// CDY2A /// CDY2B	6.45394	0.33498	1.35712	0.181426	0.545425	207646_s_at
LOC100134445	8.66053	0.322776	1.35711	0.181429	0.545425	236841_at
MTX1	10.8332	-0.0872215	-1.35703	0.181453	0.545461	210386_s_at
MCOLN3	4.28464	0.369227	1.35698	0.181469	0.545461	220484_at
NHLH2	3.67823	-0.324941	-1.35697	0.181471	0.545461	214497_s_at
TMEM246	9.21505	0.149478	1.35688	0.181501	0.545482	213386_at
	7.19275	0.161144	1.35688	0.181502	0.545482	242606_at
VPS25	10.9938	0.0982992	1.35686	0.181508	0.545482	224608_s_at
	4.42515	-0.258812	-1.35677	0.181536	0.54551	1564620_at
PTGDR	7.64986	0.185228	1.35676	0.181537	0.54551	234165_at
MAP4K1	7.64177	-0.601513	-1.3566	0.181589	0.545634	206296_x_at
EPO	5.76567	-0.315667	-1.35651	0.181616	0.545687	217254_s_at
SERTAD2	10.3199	0.122349	1.35647	0.18163	0.545695	202657_s_at
C1QA	11.8086	-0.244142	-1.35644	0.181639	0.545695	218232_at
	3.97433	0.43658	1.35639	0.181656	0.545716	1561156_at
	3.72953	-0.452058	-1.35631	0.18168	0.545721	241479_at
	7.65136	0.149232	1.3563	0.181685	0.545721	235594_at
FAM172A	9.133	0.0978089	1.35629	0.181687	0.545721	212936_at
KRBOX1	7.82966	-0.138379	-1.35623	0.181705	0.545743	228721_at
METTL2A /// METTL2B	10.2367	0.108864	1.35618	0.18172	0.545758	225253_s_at
EIF1	9.09281	0.140648	1.35613	0.181738	0.54576	217672_x_at
FBXO31	7.37519	0.255404	1.35611	0.181742	0.54576	222352_at
RSRC2	12.0602	0.0783164	1.35609	0.181751	0.54576	202302_s_at
TSPAN3	5.4594	0.279199	1.35606	0.18176	0.54576	1558786_at
METAP1D	7.6022	0.152742	1.35599	0.18178	0.545789	227805_at
MRAP	6.62788	-0.368036	-1.35594	0.181797	0.545811	1554044_a_at
	5.9981	0.445847	1.35583	0.181831	0.545883	217699_at
EXD2	7.96622	0.1221	1.35562	0.181898	0.546052	229131_at
LINC00342	7.66964	-0.217192	-1.35558	0.18191	0.546052	1560659_at
	7.36663	0.120228	1.35555	0.181921	0.546052	238785_at
ETV3	8.0276	0.137983	1.35547	0.181945	0.546052	1552423_at
C9orf69	9.53191	0.118521	1.35547	0.181945	0.546052	224962_at
ANKRD13A	6.83347	0.221233	1.35544	0.181954	0.546052	238851_at
PXMP4	7.20712	0.297723	1.3554	0.181966	0.546052	224210_s_at
SIGLEC8	4.85523	-0.472896	-1.3554	0.181967	0.546052	216328_at
USP37	8.04505	0.112186	1.35516	0.182042	0.546244	226729_at
FASTK	9.56737	-0.107313	-1.35512	0.182055	0.546244	202676_x_at
HGS	7.5342	0.223914	1.3551	0.182061	0.546244	232627_at
BEND6	3.24307	-0.404619	-1.35495	0.18211	0.546344	1568820_a_at
CD22	9.44441	-0.306778	-1.35494	0.182115	0.546344	38521_at
C5orf24	8.5332	0.168915	1.35481	0.182156	0.546414	1553106_at
	4.96268	0.268584	1.35478	0.182163	0.546414	241488_at
CYP3A43	7.91926	0.168058	1.35477	0.182168	0.546414	211440_x_at
KLHL23	7.11247	0.269149	1.35473	0.18218	0.54642	241682_at
CDK20	7.81167	0.156931	1.35467	0.182199	0.546446	205271_s_at
CSTF3	8.92261	-0.130243	-1.35462	0.182215	0.546466	229665_at
GLTP	9.69447	0.134704	1.35456	0.182232	0.546483	219267_at
	4.6664	0.32671	1.35451	0.182249	0.546483	231501_at
	4.99282	0.450988	1.3545	0.182251	0.546483	232477_at
GEMIN7	10.0056	-0.0967131	-1.35445	0.182267	0.546501	222821_s_at
	7.62209	0.250403	1.35442	0.182278	0.546501	239453_at
ZNF184	8.6783	0.110053	1.35439	0.182287	0.546501	213452_at
AX746699	4.22485	0.441095	1.35431	0.182313	0.546549	1563801_at
LINC01102	3.66959	0.405671	1.35425	0.182331	0.546574	230495_at
COX6A1	14.0618	0.125024	1.35416	0.182361	0.546634	200925_at
LOC401312	7.45069	0.240778	1.35411	0.182375	0.546646	1557605_a_at
KREMEN1	7.8023	0.317444	1.35404	0.182398	0.546685	235370_at
AC005256.1	5.21249	-0.359686	-1.35396	0.182423	0.54672	239925_at
PTAR1	7.17601	-0.262817	-1.35385	0.182458	0.54672	243995_at
RP11-953B20.1	6.9559	-0.187782	-1.35383	0.182464	0.54672	1561439_at
OR2H2	7.15448	-0.220464	-1.35383	0.182465	0.54672	208573_s_at
SPIDR	5.5045	-0.337476	-1.3538	0.182474	0.54672	236284_at
NDUFS1	8.12357	0.194996	1.3538	0.182474	0.54672	236356_at
AASS	7.46684	0.214767	1.35377	0.182484	0.54672	214829_at
FAM208B	5.82709	0.341673	1.35375	0.18249	0.54672	1556758_at
	5.9629	-0.367083	-1.35371	0.182503	0.546729	240355_at
LOC286370	6.33116	0.227538	1.35365	0.182523	0.546758	1561289_at
LOC253044	6.19012	-0.318747	-1.3536	0.182539	0.546777	1562748_at
KIAA1033	11.0222	-0.119804	-1.35349	0.182572	0.546847	212795_at
	3.43288	0.104598	1.35339	0.182603	0.54691	1554404_a_at
GALNT7	11.508	0.172102	1.35327	0.182641	0.54693	222587_s_at
ORMDL1	9.07461	0.187274	1.35327	0.182641	0.54693	227548_at
PACSIN2	10.7547	0.145878	1.35327	0.182642	0.54693	1554691_a_at
SRRM4	5.33127	0.379357	1.35324	0.182653	0.54693	236151_at
	6.9285	0.240552	1.35318	0.18267	0.54693	216514_at
TNFRSF21	10.8192	0.199619	1.35316	0.182678	0.54693	214581_x_at
MTMR1	9.88136	0.0889765	1.35315	0.18268	0.54693	213511_s_at
FOXR1	3.77006	0.181764	1.35305	0.182713	0.546999	237613_at
HPS4	7.68064	-0.133101	-1.353	0.182729	0.547016	1552652_at
RAPGEF1	10.0422	-0.128698	-1.35292	0.182753	0.547042	225738_at
	5.52159	0.411289	1.35288	0.182765	0.547042	239902_at
INTS4	5.83069	-0.326012	-1.35286	0.182771	0.547042	1569253_at
	2.80261	0.508824	1.35284	0.182778	0.547042	220656_at
FAM20A	5.68557	-0.609446	-1.35278	0.182797	0.547043	226804_at
SLC38A4	3.73755	0.472856	1.35278	0.182798	0.547043	1555345_at
LOC101928323	4.0832	0.220659	1.35273	0.182813	0.547058	241743_at
KLHL10	7.34021	0.232495	1.35268	0.18283	0.547063	1552425_a_at
MAGI2-AS3	6.26553	-0.185272	-1.35264	0.182843	0.547063	229480_at
ADPRM	8.57507	0.113397	1.35263	0.182845	0.547063	220606_s_at
LOC338963	7.16269	-0.27463	-1.35253	0.182876	0.547128	1563878_a_at
MTAP	7.97235	-0.220831	-1.3525	0.182886	0.547128	231984_at
BC070363 /// RP11-108M9.4	10.4769	0.172525	1.35237	0.182929	0.547226	229874_x_at
KRTAP3-3	5.35465	0.415777	1.35224	0.18297	0.547246	233681_at
TNKS	5.73857	-0.365916	-1.35222	0.182974	0.547246	216695_s_at
	9.19618	0.31011	1.35221	0.182978	0.547246	232541_at
SLC30A5	8.19642	0.212956	1.35216	0.182995	0.547246	220181_x_at
	6.55587	0.172219	1.35215	0.182997	0.547246	231037_at
CEP41	4.86947	-0.287935	-1.35214	0.183001	0.547246	241166_at
ZCCHC17	10.0656	-0.0908684	-1.35212	0.183006	0.547246	223107_s_at
	3.81527	0.529645	1.35196	0.183057	0.547355	1566970_at
TBC1D8B	9.08267	0.16271	1.35195	0.183062	0.547355	238067_at
STAMBPL1	9.15397	-0.107135	-1.35189	0.183081	0.547366	227606_s_at
SPEF2	6.63029	0.352237	1.35187	0.183086	0.547366	233429_at
CCDC181	6.29197	0.291795	1.35182	0.183101	0.54738	206721_at
CNIH4	11.9726	-0.112144	-1.35173	0.183131	0.547442	223993_s_at
CTAGE5	7.81741	0.22121	1.35156	0.183184	0.54757	204055_s_at
USP36	9.40009	0.124687	1.35148	0.183212	0.547622	227093_at
WAC	11.2147	-0.10634	-1.35136	0.18325	0.547677	222389_s_at
	6.23216	-0.214184	-1.35135	0.18325	0.547677	243660_at
HEY2	4.65474	-0.316419	-1.35132	0.183261	0.547681	222921_s_at
ACRV1	7.45956	0.185246	1.35121	0.183297	0.547758	207991_x_at
SCG5	9.69343	0.165753	1.35115	0.183314	0.547777	203889_at
EMID1	6.91576	-0.269639	-1.35112	0.183325	0.54778	1564251_at
WNT7B	4.77726	0.306883	1.35107	0.18334	0.547795	217681_at
GNA11	11.6278	0.185518	1.35098	0.183369	0.547853	564_at
BC070118	8.10275	-0.199463	-1.3509	0.183393	0.547892	1569732_at
ZNF836	3.53489	-0.296121	-1.35088	0.183402	0.547892	1569076_a_at
	6.2725	0.389576	1.35068	0.183464	0.548022	221159_at
	5.54993	0.400647	1.35067	0.183467	0.548022	1556867_at
ZNF503-AS2	4.72443	-0.360776	-1.35064	0.183476	0.548022	228048_at
TTC18	6.78345	0.481961	1.35055	0.183506	0.548042	215849_x_at
ING1	6.14126	-0.405862	-1.35054	0.183508	0.548042	210350_x_at
PDHX	10.5635	0.112215	1.35053	0.183512	0.548042	203067_at
PEX11G	7.97312	-0.16606	-1.35045	0.183537	0.548078	244126_at
APBB2	6.51184	-0.409204	-1.35043	0.183545	0.548078	213419_at
CNEP1R1	10.94	-0.0895261	-1.35034	0.183574	0.548135	235812_at
	6.91751	0.169841	1.35026	0.183599	0.548149	230928_at
DSCR10	6.84904	-0.321192	-1.35023	0.183608	0.548149	1552468_a_at
ERLEC1	11.8466	-0.125073	-1.35021	0.183614	0.548149	224630_at
CEP41	6.72233	0.336681	1.3502	0.183619	0.548149	215637_at
EPPK1	5.68931	-0.444722	-1.35013	0.183639	0.548178	234552_at
NT5C	8.8928	-0.154513	-1.35001	0.183679	0.54827	219214_s_at
TMEM65	9.30618	0.12464	1.34989	0.183717	0.548333	241342_at
	6.98079	0.290097	1.34988	0.18372	0.548333	230502_s_at
CNST	8.92136	0.137804	1.34979	0.183747	0.548382	225550_at
LOC101929050	5.34896	0.416132	1.34956	0.183822	0.548577	240427_at
PELO	5.41423	0.406907	1.34952	0.183835	0.548585	1553140_at
MACC1	7.71882	0.161093	1.34944	0.183861	0.548632	232151_at
	7.80719	-0.198002	-1.34937	0.183882	0.548638	1563509_at
GPR183	9.83795	-0.313279	-1.34937	0.183883	0.548638	205419_at
TCAIM	7.81294	-0.156867	-1.34928	0.183909	0.548661	241666_at
SH3RF3-AS1	5.31946	-0.390751	-1.34926	0.183917	0.548661	233512_at
STRBP	8.76437	0.206544	1.34925	0.18392	0.548661	229513_at
ABCA1	4.42132	-0.379245	-1.34919	0.183938	0.548664	1570279_at
DYNC1LI2	13.3269	0.116533	1.34916	0.183947	0.548664	224616_at
C8orf58	6.48738	-0.376677	-1.34915	0.183952	0.548664	236296_x_at
DIEXF	8.33479	-0.125012	-1.34907	0.183977	0.548672	204699_s_at
	6.74747	0.226435	1.34906	0.183981	0.548672	239714_at
FAM204A	6.99081	0.188488	1.34905	0.183984	0.548672	230667_at
ALMS1P	6.96672	-0.265625	-1.34897	0.18401	0.548718	1552576_at
ALAD	8.3913	0.133276	1.34882	0.184058	0.548814	218489_s_at
	9.78384	-0.248965	-1.3488	0.184062	0.548814	1569200_at
CLIC4	8.39305	-0.249307	-1.34876	0.184075	0.548822	221881_s_at
TMEM86A	7.21209	-0.180251	-1.34859	0.184129	0.548953	238710_at
COPA	11.8328	-0.086105	-1.34856	0.18414	0.548956	208684_at
HECTD1	11.8345	0.0912517	1.34837	0.1842	0.549105	224481_s_at
KCNN2	5.45548	0.368117	1.34829	0.184225	0.549149	220116_at
COX20	10.404	0.112609	1.34825	0.184239	0.549161	224824_at
FBXO30	10.0934	0.0727389	1.34821	0.184252	0.54917	226541_at
LIMS3-LOC440895 /// LOC100288570 /// LOC100507334 /// LOC440895	4.8561	-0.508743	-1.34809	0.184291	0.54923	229095_s_at
ZNF771	4.3937	-0.161093	-1.34808	0.184293	0.54923	232561_at
	4.96896	-0.345745	-1.34794	0.184337	0.54923	217012_at
	5.94268	0.228767	1.34793	0.18434	0.54923	1561731_at
FOXO3	7.04598	-0.3136	-1.34791	0.184348	0.54923	231548_at
IFRD2	10.3757	0.135883	1.34788	0.184356	0.54923	209100_at
	4.39865	-0.4701	-1.34786	0.184362	0.54923	1560756_at
MANEA	9.44365	-0.20553	-1.34786	0.184363	0.54923	222805_at
	7.87978	0.162747	1.34784	0.184371	0.54923	232447_at
LOC101928989	5.61466	0.454436	1.34783	0.184373	0.54923	1557022_at
ZFHX3	3.92945	0.29648	1.3478	0.184383	0.549232	233752_s_at
NLE1	8.16634	0.152475	1.34765	0.184431	0.549343	203867_s_at
FTCD	4.05451	-0.269085	-1.34761	0.184445	0.549345	224299_x_at
TMEM259	8.21112	0.200868	1.34756	0.184459	0.549345	212575_at
	6.57515	-0.204865	-1.34755	0.184461	0.549345	1566500_at
HSD17B12	6.89991	0.449025	1.34749	0.184481	0.549374	1554122_a_at
HSH2D	8.33904	-0.224336	-1.34734	0.18453	0.549414	1552623_at
SKA2	10.5484	-0.103416	-1.34733	0.184533	0.549414	225684_at
PSPH	7.92411	-0.1486	-1.34732	0.184536	0.549414	205194_at
MYH2	6.79682	0.189333	1.34732	0.184537	0.549414	204631_at
GUF1	8.48677	0.104672	1.34726	0.184555	0.549414	218884_s_at
TSPAN5	7.74605	-0.154475	-1.34726	0.184555	0.549414	209890_at
	7.14134	0.184177	1.34718	0.184579	0.549447	243513_at
RP11-31K23.2	3.85793	0.48777	1.34716	0.184586	0.549447	1564772_at
IPPK	8.7823	-0.133203	-1.34711	0.184604	0.549456	219092_s_at
RP11-806L2.2	4.98735	0.414753	1.34709	0.184609	0.549456	1561375_at
YIPF6	10.7962	0.118694	1.34701	0.184634	0.5495	212341_at
ZZEF1	10.3163	0.117581	1.34694	0.184659	0.549538	212601_at
	5.64505	-0.383357	-1.3469	0.184671	0.549538	1566688_at
RALGAPA1 /// RALGAPA1P	4.7002	0.391197	1.34686	0.184684	0.549538	1566269_at
	7.04872	0.347179	1.34685	0.184687	0.549538	240529_at
MCM3AP-AS1	4.11104	0.470877	1.34668	0.184741	0.549667	1560542_at
CSN1S2AP	5.01329	-0.400914	-1.34661	0.184762	0.549702	1553080_at
LBR	12.1414	-0.106989	-1.34657	0.184775	0.54971	201795_at
	5.18374	0.506161	1.34648	0.184805	0.54972	228526_at
DNM1P41	4.53629	0.369975	1.34647	0.184809	0.54972	232143_at
DPY19L2P2	6.25047	-0.269284	-1.34643	0.184822	0.54972	215143_at
	6.88099	0.264605	1.34643	0.184822	0.54972	239567_at
ZSCAN22	8.12215	0.106054	1.3464	0.184829	0.54972	228769_at
ADAMTS15	4.40538	-0.31778	-1.34627	0.184871	0.549811	1553427_at
INPP5F	7.52888	-0.148109	-1.34623	0.184885	0.549811	230363_s_at
COL4A6	5.57253	0.427688	1.34621	0.184889	0.549811	211473_s_at
MIR205HG	5.49872	0.459688	1.34611	0.184923	0.549857	226755_at
ZNF362	4.75266	-0.398605	-1.3461	0.184925	0.549857	228957_at
C16orf86	7.60917	-0.238523	-1.34606	0.184937	0.549864	231153_at
PPARD	11.6577	-0.222367	-1.34588	0.184997	0.5499	37152_at
DNAJC25 /// DNAJC25-GNG10	9.22043	0.123517	1.34587	0.185	0.5499	226859_at
ATP1B3	13.7115	0.13937	1.34586	0.185002	0.5499	208836_at
	4.12509	0.270769	1.34583	0.185011	0.5499	215753_at
IGF2BP3	5.89359	-0.616776	-1.34582	0.185015	0.5499	203819_s_at
STXBP5	9.09044	0.122337	1.34581	0.185018	0.5499	235227_at
ZXDC	7.36993	0.183569	1.34577	0.185031	0.5499	230106_at
SARDH	5.13872	-0.254031	-1.34566	0.185065	0.5499	211322_s_at
KLF12	6.68443	-0.437384	-1.34566	0.185066	0.5499	229881_at
MYH9	11.2336	0.103858	1.34563	0.185078	0.5499	211926_s_at
SEC22C	7.21144	0.227135	1.34562	0.185078	0.5499	239056_at
APOL5	4.86516	-0.210958	-1.34562	0.185079	0.5499	220478_at
LINC00216	7.20451	0.179327	1.34561	0.185083	0.5499	220701_at
	4.25605	0.406604	1.34555	0.185104	0.5499	241311_at
	4.63424	-0.326848	-1.34553	0.185109	0.5499	234076_at
NARR /// RAB34	8.85447	-0.258517	-1.34553	0.18511	0.5499	224710_at
SLC25A25	8.61632	0.190938	1.34537	0.185159	0.550016	225212_at
SEZ6L	5.65605	0.394172	1.3453	0.185181	0.550039	240709_at
	6.76011	0.242608	1.34528	0.185187	0.550039	1556520_at
ZNF138	2.69867	0.181761	1.34525	0.185198	0.55004	1559709_at
	5.1048	-0.394588	-1.34518	0.185219	0.550074	240252_at
ZSCAN26	7.80019	0.136268	1.34512	0.185239	0.550104	213218_at
	4.13563	-0.449567	-1.34508	0.185254	0.550118	1555755_at
PLXDC2	9.42835	0.134481	1.34496	0.185293	0.550119	226865_at
ALS2CL	8.3917	0.325407	1.34495	0.185294	0.550119	243276_at
	6.01201	-0.396572	-1.34494	0.185297	0.550119	204536_s_at
FARP1	7.8697	0.181614	1.34493	0.185302	0.550119	227996_at
	7.14734	0.246465	1.3449	0.185312	0.550119	232400_at
UPP1	10.4219	-0.207213	-1.34489	0.185315	0.550119	203234_at
WDR61	6.16295	-0.254113	-1.34482	0.185335	0.550119	237208_at
LOC102723779	8.45105	-0.20025	-1.34482	0.185335	0.550119	235543_at
KNOP1	8.44762	0.116303	1.34476	0.185356	0.550152	213237_at
LEPROT	3.12533	0.419722	1.34464	0.185394	0.550234	1556996_at
BTNL9	8.58958	0.197575	1.34452	0.185433	0.550293	228434_at
	7.54873	0.148194	1.34449	0.18544	0.550293	243879_at
HSPB8	6.20185	0.336696	1.34448	0.185444	0.550293	233057_at
SF1	8.03627	0.278061	1.34434	0.18549	0.550357	210172_at
FBN1	7.6498	-0.36311	-1.34434	0.18549	0.550357	202765_s_at
	4.17509	0.352023	1.34426	0.185514	0.550357	1560955_at
NPM3	9.13612	-0.125793	-1.34426	0.185515	0.550357	205129_at
	7.48695	-0.177366	-1.34426	0.185516	0.550357	242784_at
ACHE	6.29857	0.558217	1.34421	0.185532	0.550375	205378_s_at
YIF1A	11.3762	-0.112121	-1.34416	0.185549	0.550376	202418_at
ARSG	6.45153	-0.305195	-1.34409	0.185572	0.550376	1552632_a_at
TIPARP	10.8051	-0.131769	-1.34405	0.185582	0.550376	212665_at
	6.59952	0.330679	1.34402	0.185592	0.550376	1559600_at
AC139100.3	3.03331	-0.287553	-1.34401	0.185595	0.550376	1558845_at
GALNT1	11.5506	0.102896	1.344	0.185599	0.550376	201723_s_at
BC045779	3.8504	-0.218384	-1.34399	0.185603	0.550376	1566210_at
KCNAB1	4.08544	-0.224195	-1.34393	0.185623	0.550384	210079_x_at
ART1	7.48933	-0.189539	-1.34389	0.185635	0.550384	207919_at
	6.56784	-0.403779	-1.34389	0.185636	0.550384	241158_at
GP5	4.9629	0.398551	1.34381	0.185661	0.55043	211525_s_at
HECTD4	6.43675	-0.227899	-1.34374	0.185683	0.55046	244378_at
RPP30	7.24881	0.144162	1.34371	0.185692	0.55046	1556061_at
PCTP	10.4073	0.14798	1.34365	0.185711	0.550487	218676_s_at
	8.60288	0.114743	1.34356	0.18574	0.550545	235679_at
	6.6028	0.292952	1.34351	0.185758	0.550566	1567008_at
VDAC1	6.87911	-0.294028	-1.34342	0.185785	0.550597	217139_at
NPHP1	6.06166	-0.422352	-1.34339	0.185796	0.550597	238843_at
FGFR2	4.05214	0.206958	1.34338	0.185798	0.550597	208234_x_at
KIF3C	7.97968	0.145717	1.3433	0.185825	0.55062	203389_at
APITD1 /// APITD1-CORT	8.71084	-0.13014	-1.34326	0.185836	0.55062	213454_at
	6.00876	-0.279949	-1.34324	0.185844	0.55062	241116_at
MAN1A2	10.5996	-0.078051	-1.34322	0.185849	0.55062	217922_at
	7.88645	0.17821	1.3432	0.185856	0.55062	232834_at
KCNH3	5.78622	0.201672	1.34309	0.185892	0.550645	223726_at
SPTY2D1	10.1673	0.124833	1.34308	0.185894	0.550645	229594_at
TTC39B	8.99187	0.143307	1.34308	0.185895	0.550645	232000_at
	4.42199	-0.41459	-1.34297	0.185931	0.550723	237573_at
	4.88571	-0.529824	-1.34281	0.18598	0.550838	1556938_a_at
ERBB2	6.84169	0.326808	1.3427	0.186015	0.550912	210930_s_at
LUM	13.1673	-0.191393	-1.34265	0.186034	0.550938	201744_s_at
GPCPD1	10.7266	-0.121646	-1.34249	0.186084	0.551027	224826_at
CLGN	5.52577	0.443896	1.34249	0.186084	0.551027	205830_at
	5.80952	0.293034	1.34243	0.186105	0.551059	234581_at
CASR	6.99149	0.29307	1.34236	0.186126	0.551089	210577_at
UCKL1	7.77823	0.258953	1.34232	0.18614	0.551103	232675_s_at
GPR37	3.44993	-0.50957	-1.34228	0.186153	0.55111	214586_at
LOC101927948	6.6158	0.258271	1.3422	0.186179	0.551116	1561559_at
LOC101927974	7.6592	0.144728	1.34219	0.186182	0.551116	228753_at
IDS	10.6257	-0.121991	-1.34218	0.186185	0.551116	212221_x_at
FOXH1	6.25924	0.295823	1.3421	0.186209	0.551157	207644_at
	5.63425	-0.252689	-1.342	0.186241	0.551208	237887_at
ZNF738	7.06091	-0.171384	-1.34199	0.186246	0.551208	241826_x_at
AL109706	5.02118	-0.521314	-1.34194	0.186261	0.551216	215679_at
NEIL2	6.70832	-0.361617	-1.34186	0.186286	0.551216	226585_at
LSM5	11.8666	-0.10084	-1.34185	0.186291	0.551216	211747_s_at
	3.96745	0.216861	1.34181	0.186302	0.551216	243202_at
DOCK11	9.23648	-0.209034	-1.34181	0.186303	0.551216	226875_at
	5.89301	0.377105	1.34177	0.186317	0.551216	216050_at
DPH6	3.2282	-0.466371	-1.34176	0.186319	0.551216	1560404_a_at
GPN2	7.38971	0.212885	1.34167	0.186349	0.551274	235058_at
SNX5	12.0688	0.10342	1.34162	0.186366	0.551293	229980_s_at
	6.3425	0.327121	1.34144	0.186424	0.55143	1562169_at
CELF3	5.97265	0.32911	1.34141	0.186432	0.55143	215045_at
LOC100506813	7.46449	0.162344	1.34136	0.186447	0.551444	239263_at
SLC35C2	8.91374	-0.113724	-1.34119	0.186502	0.551575	219447_s_at
CDK14	8.90406	-0.243315	-1.34101	0.186559	0.551617	204604_at
CLLU1 /// LOC100507616	4.51739	-0.5733	-1.34099	0.186567	0.551617	1558186_s_at
	7.40582	0.272709	1.34095	0.186581	0.551617	243291_at
	6.44355	-0.4401	-1.34094	0.186582	0.551617	1560259_at
SLC38A6	8.63415	-0.154	-1.34087	0.186606	0.551617	214830_at
GATC /// SRSF9	12.0745	-0.0798152	-1.34087	0.186607	0.551617	200044_at
TRMT61A	9.32256	0.0894093	1.34085	0.186613	0.551617	221907_at
TUBB4A	7.00311	0.232967	1.34084	0.186614	0.551617	212664_at
ACTR6	10.4564	-0.103729	-1.34082	0.186622	0.551617	218395_at
OR7D2	5.16879	-0.202841	-1.34081	0.186624	0.551617	1561595_x_at
CXorf36	6.99442	-0.385751	-1.34081	0.186627	0.551617	222911_s_at
	4.38637	0.392499	1.34073	0.186651	0.551617	228896_at
	5.99955	0.38847	1.34071	0.186658	0.551617	242892_at
EBAG9	9.63213	0.115048	1.34069	0.186665	0.551617	204278_s_at
HCN2	5.97245	-0.356248	-1.34068	0.186669	0.551617	207592_s_at
ASMTL	9.04584	0.12393	1.34065	0.186677	0.551617	209394_at
	5.99046	-0.249195	-1.34061	0.186691	0.551629	237837_at
IFNAR1	8.96845	-0.150579	-1.34057	0.186702	0.55163	225661_at
	6.60288	0.28772	1.34035	0.186773	0.551769	242351_at
HRH2	6.99291	0.218677	1.34033	0.186781	0.551769	220805_at
	7.95229	0.164176	1.34027	0.1868	0.551769	236956_at
DOCK2	8.80342	-0.283951	-1.34024	0.186808	0.551769	213160_at
HDGFRP3	7.12003	0.197349	1.3402	0.186822	0.551769	1558102_at
ZNF738	8.65868	0.163588	1.34017	0.186831	0.551769	229700_at
	8.72388	-0.111839	-1.34017	0.186832	0.551769	232700_at
LOC100506691	5.65041	0.40593	1.34014	0.186842	0.551769	241386_at
SSUH2	5.72577	0.286983	1.34012	0.186848	0.551769	206741_at
ARL5B	11.0077	-0.120089	-1.34011	0.18685	0.551769	226345_at
KIAA1429	6.5511	0.195884	1.34001	0.186884	0.55184	243927_x_at
LINC01449	4.60059	-0.376725	-1.33995	0.186902	0.551865	1570224_at
	8.34103	-0.134923	-1.33985	0.186936	0.551934	232405_at
CCDC138	5.90415	0.434697	1.3398	0.186951	0.55195	235644_at
SLCO1A2	5.89325	0.274096	1.33964	0.187003	0.552072	207308_at
NXPH3	7.53025	-0.150072	-1.33952	0.187043	0.552136	221991_at
EMC1	6.19101	0.298459	1.33951	0.187045	0.552136	215991_s_at
SAMD9	9.3725	-0.202958	-1.33947	0.187056	0.55214	219691_at
ALOX12P2	5.3959	-0.234349	-1.33944	0.187066	0.552141	214340_at
CD44	9.55624	-0.311897	-1.33938	0.187087	0.552152	217523_at
	4.03589	-0.167224	-1.33936	0.187094	0.552152	240057_at
AHSA2	9.6727	0.26548	1.33932	0.187107	0.552152	226665_at
SEMA6D	8.26298	0.226882	1.33931	0.187111	0.552152	233882_s_at
FBLL1 /// FBLL1	3.7948	-0.219717	-1.33922	0.187139	0.552157	236318_x_at
RNF11	11.8165	0.094285	1.3392	0.187144	0.552157	208924_at
SNRPA1	10.2776	-0.110462	-1.33918	0.18715	0.552157	216977_x_at
ARFIP2	10.82	0.110992	1.33914	0.187163	0.552157	202109_at
EIF5A2	7.27278	-0.265419	-1.33913	0.187166	0.552157	220198_s_at
RMDN2	8.63213	0.26157	1.33911	0.187173	0.552157	235349_at
IQCH	5.64679	0.43965	1.33905	0.187192	0.552182	224165_s_at
CREG2	4.45264	0.44535	1.339	0.187211	0.552203	231489_x_at
KAT6B	5.52469	0.382434	1.33897	0.187219	0.552203	1562236_at
	6.53381	0.286437	1.33889	0.187243	0.552213	240606_at
MRPS18B	9.67498	0.122627	1.33888	0.187247	0.552213	208907_s_at
PLEKHA5	10.1902	0.134375	1.33887	0.187253	0.552213	220952_s_at
BTN2A2	6.23961	-0.358985	-1.33882	0.187267	0.552213	205299_s_at
LINC01351	5.52262	-0.426259	-1.3388	0.187273	0.552213	237675_at
PPP4R1L /// PPP4R1L /// PPP4R1L	6.67585	-0.323393	-1.33867	0.187315	0.552308	223733_s_at
DOLK	8.93987	0.0794058	1.33864	0.187326	0.552312	204488_at
LOC497256	2.43789	0.19414	1.3386	0.187339	0.55232	1560380_at
SAFB2	8.90506	0.138205	1.33856	0.187353	0.55233	203280_at
LOC283788	4.91141	-0.400035	-1.33852	0.187365	0.552335	1558107_at
PALM3	5.32624	0.241038	1.33848	0.187377	0.552335	231018_at
	5.8554	-0.351628	-1.33842	0.187398	0.552335	217396_at
PLEKHA8	5.93641	-0.343364	-1.33838	0.18741	0.552335	231543_at
B4GALT6	7.01584	-0.202273	-1.33835	0.187419	0.552335	231342_at
PRKG2	5.93944	0.500287	1.33833	0.187424	0.552335	207505_at
MAGI3	7.90845	0.152003	1.3383	0.187435	0.552335	224307_x_at
TNFAIP2	6.6666	-0.341044	-1.33829	0.187438	0.552335	202509_s_at
KIAA1217	8.07938	-0.235474	-1.33826	0.187448	0.552335	1562966_at
	7.77725	0.33088	1.33821	0.187466	0.552335	232476_at
	5.16195	-0.390071	-1.3382	0.187467	0.552335	1564134_at
	7.17423	0.28108	1.33818	0.187476	0.552335	1566957_at
ADRBK1	9.06001	-0.141217	-1.33807	0.187509	0.552404	201401_s_at
PSMB7	6.82479	0.46104	1.33797	0.187541	0.552468	244801_at
	7.26087	-0.234152	-1.33783	0.187588	0.552577	215959_at
PDS5B	6.28372	0.215628	1.33766	0.187642	0.552697	242302_at
LINC00957	6.87775	-0.240286	-1.33764	0.187649	0.552697	1569089_a_at
	9.80633	0.29035	1.33748	0.187702	0.552822	1559410_at
	3.92634	0.456503	1.33738	0.187732	0.552883	1557882_at
C1QTNF7	6.56833	0.219466	1.33727	0.187768	0.552958	239349_at
	4.56573	-0.381985	-1.33715	0.187808	0.553047	1562288_at
EPHB3	9.90524	0.189096	1.33709	0.187828	0.553071	204600_at
GLRX3	6.75437	0.324191	1.33702	0.187851	0.553071	230095_at
CISD3	10.6456	0.118508	1.337	0.187857	0.553071	226727_at
OARD1	8.76034	0.131329	1.33697	0.187866	0.553071	238860_at
GPR112	5.96476	-0.340865	-1.33697	0.187867	0.553071	1553006_at
ABHD1	6.47894	-0.26333	-1.33693	0.18788	0.55308	236461_at
	3.87098	0.461204	1.33667	0.187962	0.553291	240308_at
TMPO	3.71062	-0.531139	-1.33657	0.187995	0.553335	237863_at
GUSBP3 /// GUSBP9	8.20745	0.303682	1.33657	0.187997	0.553335	215599_at
RPL27	14.6722	0.0796271	1.33642	0.188044	0.553396	200025_s_at
PSMG4	7.24918	0.203506	1.33642	0.188044	0.553396	233443_at
SFXN3	9.57269	-0.20426	-1.33641	0.188049	0.553396	220974_x_at
MAPK6	5.12611	0.425225	1.33638	0.188059	0.553396	243831_at
	6.11056	0.349545	1.33624	0.188103	0.553396	1563217_at
C15orf26	5.02093	0.393985	1.33624	0.188104	0.553396	1552950_at
TMEM97	8.61932	0.173743	1.33622	0.18811	0.553396	212279_at
	4.17318	0.429826	1.33617	0.188125	0.553396	242072_at
PTDSS2	8.2341	-0.146288	-1.33617	0.188126	0.553396	221005_s_at
FN3K	4.01183	0.235105	1.33614	0.188134	0.553396	219744_at
TRIM3	7.59573	0.168844	1.33606	0.18816	0.553396	204911_s_at
BMPR1B	5.08349	0.397232	1.33605	0.188166	0.553396	210523_at
RP4-593H12.1	6.15287	-0.348213	-1.33604	0.188167	0.553396	241646_s_at
RNF24	7.45504	-0.217925	-1.33603	0.18817	0.553396	204668_at
SEL1L3	6.23922	-0.353093	-1.33603	0.188172	0.553396	230232_at
TOR1AIP2	5.35657	0.354209	1.33595	0.188196	0.553396	235453_at
EPHA8	8.28965	0.140371	1.33592	0.188205	0.553396	231796_at
YARS	7.64004	-0.264896	-1.33586	0.188227	0.553396	238760_at
MET	7.67235	-0.206769	-1.33579	0.18825	0.553396	213816_s_at
PLA2G2E	5.79931	-0.413079	-1.33578	0.188251	0.553396	221389_at
LOC100652911	4.78454	0.252732	1.33578	0.188253	0.553396	1556914_at
MT1E	11.8771	0.236092	1.33577	0.188254	0.553396	216336_x_at
RP11-1069G10.1	5.47195	-0.296593	-1.33577	0.188257	0.553396	232491_at
	6.03346	-0.364104	-1.33575	0.188261	0.553396	232712_at
ZBTB1	7.84916	-0.192844	-1.33572	0.188271	0.553396	205092_x_at
ZNF213	8.91885	0.0825867	1.33561	0.188308	0.553476	227207_x_at
	6.7333	0.296752	1.33553	0.188335	0.553486	230039_at
RFX3	5.48589	-0.322582	-1.33552	0.188335	0.553486	238810_at
CABP1	3.86165	0.318783	1.3355	0.188342	0.553486	208320_at
SYS1	9.2123	-0.111535	-1.33545	0.18836	0.553509	224670_at
SSBP3	9.27559	0.128947	1.33534	0.188394	0.553577	217991_x_at
CCT8L2	4.76059	-0.381174	-1.33531	0.188404	0.553577	220508_at
SLC38A4	4.63811	0.464021	1.33528	0.188414	0.553579	220786_s_at
SRRM3	7.15619	0.224744	1.33522	0.188435	0.553609	235880_at
PAIP1	11.2308	-0.0728972	-1.33516	0.188454	0.553637	210283_x_at
NSUN5	10.0932	0.103896	1.33502	0.188499	0.553739	203802_x_at
	7.72658	0.269937	1.3349	0.188539	0.55381	238134_at
ZMIZ2	7.47072	-0.294678	-1.33487	0.188546	0.55381	221525_at
CELF2	6.9034	-0.222801	-1.33484	0.188558	0.55381	1556323_at
C1orf158	5.88657	0.356889	1.33482	0.188564	0.55381	231549_at
OR51A10P /// OR51A10P	5.33358	0.415572	1.33476	0.188583	0.553836	234518_at
PAPOLA	11.37	0.0901684	1.3347	0.188602	0.553862	222035_s_at
RANGRF	9.34834	-0.152798	-1.33467	0.188612	0.553862	218526_s_at
SNRPN	5.91636	0.267438	1.33455	0.188651	0.55392	240204_at
KRT31	6.69091	0.201531	1.33454	0.188654	0.55392	206677_at
EIF4EBP2	6.37532	-0.299621	-1.33451	0.188663	0.55392	1570454_at
DNAJC2	4.63376	-0.387331	-1.33449	0.188672	0.55392	1568884_at
HAPLN4	3.78671	0.280047	1.33444	0.188687	0.553926	235420_at
PLXNC1	7.42096	0.424276	1.33442	0.188694	0.553926	235328_at
SNHG22	6.92621	0.153904	1.33431	0.18873	0.553991	240006_at
	7.17069	0.206731	1.33429	0.188737	0.553991	243315_at
RP11-1152H14.1	4.34385	-0.218284	-1.33416	0.188778	0.554043	241513_at
CCDC103 /// FAM187A	6.70284	-0.259893	-1.33414	0.188783	0.554043	228300_at
PYY	10.5279	0.458415	1.33409	0.188802	0.554043	207080_s_at
RPL14	13.8781	0.0882926	1.33408	0.188804	0.554043	213588_x_at
SMAD4	7.44666	0.130117	1.33408	0.188805	0.554043	202526_at
SNIP1	8.23537	-0.101593	-1.33395	0.188845	0.554131	219409_at
CADM1	9.51669	-0.252351	-1.33391	0.18886	0.554133	209031_at
WDR19	4.82768	0.428342	1.33371	0.188924	0.554133	1555314_at
NR2F2-AS1	5.76538	-0.283854	-1.33368	0.188934	0.554133	232878_at
LIFR	6.72497	0.341742	1.33366	0.18894	0.554133	225571_at
SEMA4D	7.49784	-0.419963	-1.33366	0.188941	0.554133	228891_at
LOC728196	4.97745	0.331274	1.33362	0.188953	0.554133	1568906_at
MEDAG	7.28381	-0.303792	-1.33361	0.188958	0.554133	1565765_x_at
	6.51278	0.227737	1.33357	0.18897	0.554133	1570122_at
CD8B	3.01079	-0.137097	-1.33354	0.18898	0.554133	230037_at
FAM182B /// FAM27B /// FAM27C	5.37761	0.387509	1.33353	0.188983	0.554133	222205_x_at
MDM1	9.06461	-0.164072	-1.33352	0.188986	0.554133	213761_at
USP36	7.53368	0.19734	1.33349	0.188997	0.554133	220370_s_at
	7.75107	0.188608	1.33344	0.189011	0.554133	230961_at
TAB3	6.84805	0.19301	1.33343	0.189015	0.554133	1552927_at
NOX5	6.34972	0.21672	1.33338	0.189031	0.554133	1553023_a_at
	5.97177	0.421201	1.33338	0.189032	0.554133	1561964_at
PLCH1	8.38901	0.140268	1.33338	0.189033	0.554133	214745_at
MFNG	4.49701	-0.266708	-1.33336	0.189039	0.554133	213783_at
BV03S1J2.2 /// IL23A /// TCRB /// TCRVB /// TRBC2 /// TRBC2 /// TRBJ2-7 /// TRBJ2-7 /// TRBV19	6.45701	-0.424028	-1.33334	0.189046	0.554133	217326_x_at
	3.79095	-0.506625	-1.33331	0.189054	0.554133	1570452_at
OTUB2	8.10656	-0.184333	-1.33328	0.189065	0.554133	219369_s_at
PDS5A	7.9356	0.107599	1.33326	0.189072	0.554133	213984_at
IPP	7.30566	0.241111	1.33323	0.189079	0.554133	241434_at
APTX	4.00181	0.344372	1.33318	0.189097	0.554155	243132_at
CPA4	7.99391	0.139091	1.33311	0.18912	0.554164	205832_at
MRPL35	9.44963	0.13368	1.33311	0.18912	0.554164	222775_s_at
BRI3 /// FLJ30064	6.82941	-0.210468	-1.33301	0.189151	0.554217	222676_at
	7.819	0.197219	1.33299	0.189158	0.554217	232808_at
CRHR1	3.39426	-0.251379	-1.33274	0.18924	0.554377	211897_s_at
USP2	5.9379	0.43438	1.33273	0.189243	0.554377	207211_at
RAB6B	5.11708	-0.23381	-1.33273	0.189244	0.554377	225259_at
ZNF785	8.09416	0.171323	1.33269	0.189256	0.554383	242272_at
KIF9	5.09148	-0.293729	-1.33262	0.189279	0.554414	223778_at
C21orf119	7.72463	0.157259	1.3326	0.189287	0.554414	227424_x_at
RASSF5	7.96078	-0.430873	-1.33246	0.189331	0.554487	1554834_a_at
GK2	6.64978	0.237966	1.33245	0.189335	0.554487	215430_at
TMEM63A	7.78362	0.172793	1.33243	0.189342	0.554487	215583_at
TOMM34	9.95182	0.0826024	1.33236	0.189363	0.554516	201870_at
SNHG9 /// SNORA78	5.58885	-0.435621	-1.33231	0.189381	0.554516	228645_at
MACF1	9.02735	-0.150299	-1.33228	0.18939	0.554516	208633_s_at
SECISBP2	9.95415	0.0823743	1.33225	0.1894	0.554516	218265_at
RPL23 /// SNORA21	14.3989	0.101033	1.33224	0.189402	0.554516	200888_s_at
IPO5	10.4424	0.0782129	1.33213	0.18944	0.554595	211954_s_at
PICALM	9.5134	-0.170543	-1.33197	0.18949	0.554712	215236_s_at
IVL	6.94741	0.238516	1.33186	0.189526	0.554756	214599_at
C14orf64	7.42784	0.201665	1.33186	0.189527	0.554756	1559097_at
BMS1P5	9.63109	0.237187	1.33181	0.189545	0.554756	239151_at
IRAK1	11.5821	-0.106699	-1.3318	0.189545	0.554756	201587_s_at
RP11-774O3.1 /// RP11-774O3.2	6.12728	-0.345255	-1.33166	0.189592	0.554837	243408_at
G3BP1	8.3382	0.162218	1.33164	0.189598	0.554837	222187_x_at
MAP1LC3A	8.78664	0.115326	1.33163	0.189603	0.554837	232011_s_at
	7.79993	0.250531	1.33157	0.189623	0.554858	232614_at
DMD	9.04187	0.181249	1.33154	0.189631	0.554858	203881_s_at
CYP46A1	5.42842	0.283104	1.3315	0.189646	0.554868	220331_at
APLP2	12.2	0.131454	1.33144	0.189663	0.554868	208704_x_at
SACM1L	11.3639	0.0855387	1.33144	0.189665	0.554868	202797_at
	6.67857	-0.238593	-1.33139	0.189679	0.55488	1560034_a_at
STK24	11.8256	-0.129221	-1.33124	0.189729	0.554977	208854_s_at
ST3GAL3	4.30176	0.187031	1.33122	0.189737	0.554977	231659_at
COPE	12.1406	-0.123917	-1.3312	0.189743	0.554977	201264_at
LINC00628	4.88171	0.451723	1.33113	0.189764	0.555001	1565556_at
	6.49181	-0.295522	-1.33108	0.18978	0.555001	216446_at
ITSN2	9.64333	-0.117627	-1.33107	0.189785	0.555001	209907_s_at
PCM1	10.5923	0.128421	1.33102	0.1898	0.555001	202174_s_at
	5.9019	-0.290721	-1.33102	0.189802	0.555001	239226_at
KCNS2	5.25555	-0.354447	-1.33096	0.189821	0.555025	1554212_s_at
	7.02246	-0.321983	-1.33093	0.18983	0.555025	240498_at
CAMSAP3	9.06398	0.153273	1.33081	0.189869	0.555101	1568617_a_at
CCDC88C	6.97256	0.256008	1.33078	0.189878	0.555101	231288_at
	3.9729	0.269108	1.33075	0.189889	0.555101	237714_at
TMTC3	9.26484	-0.097282	-1.33068	0.189911	0.555101	226600_at
RAB26	8.43853	0.177898	1.33066	0.189917	0.555101	219562_at
GPR82	6.31167	-0.310496	-1.33064	0.189926	0.555101	1553317_s_at
LOC101927085	5.66432	0.326568	1.33063	0.189927	0.555101	236627_at
	3.96935	0.30378	1.3305	0.189973	0.555204	240585_at
ANXA10	6.45405	-0.944824	-1.33046	0.189983	0.555204	210143_at
SCARF2	6.09369	0.313166	1.33041	0.190001	0.555228	227557_at
GSTM5	8.38634	0.122275	1.33026	0.190048	0.555268	205752_s_at
JPH2	5.54958	0.311451	1.33026	0.190049	0.555268	1553174_at
DCAF5	7.12719	0.282728	1.33025	0.190054	0.555268	224697_at
CASK	7.91419	0.22029	1.33024	0.190055	0.555268	238699_s_at
COLGALT2	7.20888	-0.163095	-1.33016	0.190082	0.555278	209883_at
LOC101927027	6.4998	-0.31827	-1.33013	0.190091	0.555278	228714_at
	5.80241	0.341026	1.33012	0.190094	0.555278	1570054_at
UPF1	9.57634	0.116796	1.33008	0.190107	0.555278	211168_s_at
	7.71606	0.255741	1.33007	0.190111	0.555278	243037_at
SFPQ	10.0996	0.173251	1.33001	0.19013	0.555278	221768_at
GGT7	6.69276	0.207939	1.32998	0.19014	0.555278	226469_s_at
ZNF423	7.9353	0.145343	1.32996	0.190148	0.555278	214761_at
ITGA3	9.63077	-0.117344	-1.32989	0.190171	0.555278	201474_s_at
PDLIM3	9.48991	0.208875	1.32985	0.190184	0.555278	209621_s_at
	4.69807	-0.392129	-1.32984	0.190186	0.555278	1570320_at
GHITM	12.6761	0.105036	1.32983	0.19019	0.555278	209248_at
RNF150	7.42488	0.281519	1.32983	0.190191	0.555278	229024_at
ILF3	9.68822	0.128552	1.3297	0.190232	0.555317	217804_s_at
NUP88	10.057	0.151718	1.3297	0.190233	0.555317	202900_s_at
FXYD2	7.54152	0.155573	1.32969	0.190235	0.555317	205674_x_at
	7.77922	0.180312	1.32957	0.190274	0.555402	243405_at
DEPTOR	8.72205	0.182167	1.32947	0.190308	0.555471	218858_at
PTMS	8.51023	-0.117537	-1.32937	0.190342	0.55554	218045_x_at
THBS1	10.2566	0.275944	1.32929	0.190367	0.555584	201109_s_at
RP11-340A13.1	3.70511	-0.544785	-1.3292	0.190396	0.55564	237391_at
	5.35388	0.438503	1.32916	0.19041	0.555649	1554281_at
ZBTB34	8.9392	-0.0920662	-1.32908	0.190435	0.555694	227111_at
SLAMF1	7.08828	-0.334689	-1.32903	0.190452	0.555712	1555626_a_at
NUP160	9.42971	0.10884	1.32892	0.190487	0.555769	212709_at
TMEM207	5.73524	-0.407754	-1.32891	0.190491	0.555769	237639_at
PRR3	7.32013	-0.288958	-1.32869	0.190562	0.555921	204795_at
CELSR3	7.65003	0.140697	1.32869	0.190564	0.555921	40020_at
UGGT2	6.25411	0.282118	1.3286	0.190593	0.555976	1558466_at
ZNRD1-AS1	6.96927	0.345745	1.32854	0.190612	0.556001	234445_at
ANKRD30BP3	5.56523	-0.36552	-1.32845	0.190642	0.556038	1570474_s_at
PPARGC1B	9.12975	0.210015	1.32844	0.190645	0.556038	232181_at
LINC01330	3.46898	-0.490715	-1.32828	0.190698	0.556135	1560168_at
	6.9174	0.277211	1.32824	0.190711	0.556135	238260_at
SPG7	3.72118	-0.379066	-1.3282	0.190724	0.556135	238286_at
LOC101927272	4.96852	-0.32531	-1.3282	0.190725	0.556135	232384_s_at
HP08942	6.58186	-0.316142	-1.32818	0.190729	0.556135	244824_at
UBA6	9.15	-0.207076	-1.32812	0.190751	0.556151	218340_s_at
FADS2	4.27823	-0.412754	-1.32802	0.190782	0.556151	243953_at
TH	5.12578	-0.461641	-1.328	0.190788	0.556151	208291_s_at
C6orf120	10.1905	0.119903	1.328	0.19079	0.556151	221786_at
SDSL	6.75795	0.306031	1.32799	0.190791	0.556151	228274_at
BBS7	7.4902	0.121171	1.32796	0.190801	0.556151	219688_at
MFSD9	8.97418	0.110151	1.32795	0.190805	0.556151	213393_at
TRIM52-AS1	4.95141	0.362612	1.32791	0.190817	0.556156	1557507_at
ZNF292	9.82679	0.158691	1.32778	0.190862	0.556256	212368_at
	7.19112	0.209429	1.32768	0.190893	0.556317	242803_at
L2HGDH	6.131	-0.277541	-1.32758	0.190927	0.556349	224459_at
SMPDL3A	12.0757	0.20103	1.32754	0.19094	0.556349	213624_at
SLC27A5	5.52602	-0.346114	-1.3275	0.190953	0.556349	234948_at
CDC123	11.0055	-0.10043	-1.3275	0.190954	0.556349	201725_at
LOC100130856 /// PSPN	5.81878	-0.391573	-1.32749	0.190955	0.556349	1564240_at
STXBP3	6.51113	0.226522	1.32733	0.191008	0.556368	1560486_at
HSPA9	6.40271	-0.155423	-1.3273	0.191018	0.556368	232200_at
SRGAP2 /// SRGAP2B /// SRGAP2C	7.12164	-0.292752	-1.32727	0.191029	0.556368	213329_at
	5.1118	0.477585	1.32727	0.191029	0.556368	1560896_a_at
	5.71202	0.369946	1.32727	0.19103	0.556368	241338_at
PCNX	6.93374	-0.153761	-1.32726	0.191033	0.556368	238792_at
CLTB	12.4235	-0.163017	-1.32724	0.191039	0.556368	211043_s_at
C7orf34	5.72246	0.3953	1.32723	0.191043	0.556368	231435_at
RP11-295G20.2	3.34946	-0.290087	-1.32718	0.191058	0.556374	237564_at
GPLD1	5.54864	-0.401483	-1.32716	0.191065	0.556374	238752_at
	8.06716	-0.235507	-1.32708	0.191091	0.556392	239561_at
ASCC3	10.1059	-0.117203	-1.32708	0.191091	0.556392	212815_at
AGPAT5	7.6739	0.157028	1.32704	0.191103	0.556396	232007_at
C11orf30	8.44436	0.118006	1.32694	0.191138	0.556444	222807_at
C12orf42	4.59636	-0.345389	-1.32693	0.19114	0.556444	1561378_at
LINC01015	4.94387	-0.33011	-1.3269	0.19115	0.556444	231571_at
DPH6	6.26461	0.300553	1.32685	0.191168	0.556456	238744_at
PFKFB2	7.28732	0.132077	1.32682	0.191174	0.556456	238450_at
SCN7A	4.57403	0.527388	1.32674	0.191202	0.556479	207864_at
ULBP2	7.01779	0.295604	1.32668	0.191223	0.556479	238542_at
FLAD1	9.24318	0.100239	1.32666	0.19123	0.556479	212541_at
RNASEH1-AS1	6.37451	0.238775	1.32665	0.191232	0.556479	232790_at
	6.64184	0.279889	1.32662	0.191241	0.556479	243590_at
TXNDC15	10.0249	-0.152034	-1.32661	0.191244	0.556479	227873_at
PDK2	7.96429	0.299465	1.32654	0.191267	0.556518	202590_s_at
CDC16	10.1492	0.0858651	1.32643	0.191304	0.556588	202717_s_at
LOC100287704	5.53384	-0.425219	-1.32641	0.191312	0.556588	240999_at
RPE /// RPEL1	8.20788	-0.102387	-1.32625	0.191363	0.556708	216574_s_at
	3.76125	-0.243236	-1.32622	0.191375	0.556711	215998_at
MED11	9.89648	0.0886404	1.32619	0.191384	0.556711	226958_s_at
	6.95676	0.188344	1.32612	0.191406	0.556716	1570299_at
CFLAR	10.3339	-0.134955	-1.32605	0.191428	0.556716	209508_x_at
MAP2K6	10.2388	-0.277278	-1.32604	0.191433	0.556716	205698_s_at
MPZL3	7.77052	0.180265	1.32603	0.191435	0.556716	227747_at
FOXI1	6.33	0.273072	1.32603	0.191437	0.556716	208006_at
USP46-AS1	6.76959	-0.212436	-1.32594	0.191465	0.556769	235667_at
FAR1P1 /// FAR1P1	5.15458	-0.435159	-1.32575	0.191527	0.556875	234767_at
ZNRD1	6.1621	0.271461	1.32574	0.191532	0.556875	234114_at
SLC22A13	3.70324	0.105176	1.32574	0.191532	0.556875	207444_at
	3.63828	0.483964	1.3257	0.191544	0.55688	238234_at
	5.62448	-0.2213	-1.32563	0.191567	0.556907	244230_at
	6.77512	0.436464	1.32559	0.191581	0.556907	244042_x_at
GKN1	3.15356	0.378572	1.32558	0.191584	0.556907	220191_at
DIO2	5.55921	-0.471152	-1.32552	0.191604	0.556936	203699_s_at
SIRPD	7.50122	-0.155532	-1.32546	0.191623	0.556942	232891_at
TRIB1	4.64879	-0.291873	-1.32545	0.191627	0.556942	235641_at
KLLN	7.72276	-0.214153	-1.32538	0.191649	0.556953	244431_at
WFDC10A	4.11778	0.235357	1.32537	0.191651	0.556953	233913_at
	5.57979	0.397547	1.3253	0.191675	0.556993	239456_at
DENND1B	5.58657	0.338466	1.32518	0.191716	0.557033	1552835_at
SH3BGR	5.87014	0.440373	1.32517	0.191717	0.557033	204979_s_at
LPAR2	8.31178	-0.128962	-1.32517	0.191719	0.557033	206722_s_at
	3.88072	-0.202539	-1.32512	0.191733	0.557045	233422_at
SLC22A4	7.91644	-0.224223	-1.32498	0.191782	0.557156	205896_at
NETO2	8.74941	-0.233587	-1.32485	0.191823	0.557245	222774_s_at
SYMPK	5.17871	-0.398286	-1.32477	0.19185	0.557295	1559587_at
PCSK9	8.26899	-0.186099	-1.3247	0.191874	0.557334	227759_at
RP4-680D5.8	7.37559	0.153071	1.32464	0.191892	0.557356	242947_at
MRPS11	7.30417	0.164083	1.3245	0.191938	0.55745	215919_s_at
FAM134B	10.985	0.247948	1.32448	0.191944	0.55745	218532_s_at
SDHAP1 /// SDHAP2	12.1462	0.0904225	1.32422	0.19203	0.557613	222021_x_at
ZBTB7B	9.60003	0.166394	1.32421	0.192036	0.557613	235145_at
GPX8	8.30495	-0.202477	-1.32419	0.192041	0.557613	228141_at
MBOAT7	6.64506	-0.309795	-1.32419	0.192041	0.557613	211037_s_at
NT5C	8.67776	0.159102	1.32413	0.192059	0.557636	1557303_at
POLR2E	11.2097	-0.12577	-1.32406	0.192083	0.557638	217854_s_at
LOC101928847	5.32582	-0.480361	-1.32405	0.192085	0.557638	1562699_at
LINC00493	11.3652	0.0929867	1.32404	0.19209	0.557638	226236_at
PSTPIP2	8.2883	-0.178471	-1.32401	0.192102	0.557641	219938_s_at
ALDH1A2	5.9176	-0.365688	-1.32391	0.192134	0.557691	207015_s_at
LOC729296	3.3621	0.215944	1.32389	0.19214	0.557691	237805_at
AHCY	11.1029	0.106591	1.32384	0.192157	0.557698	200903_s_at
CASC5	3.54502	-0.398203	-1.32382	0.192162	0.557698	220247_at
ANXA2P3	8.51058	-0.383626	-1.32365	0.192219	0.557813	211241_at
DENND2C	6.32032	-0.297902	-1.32364	0.192222	0.557813	233294_at
SFT2D3 /// WDR33	6.00331	-0.368177	-1.32359	0.192239	0.557832	218851_s_at
MYSM1	6.06271	0.252355	1.32352	0.192261	0.557867	1569706_at
EHD3	5.18948	-0.385721	-1.32347	0.192278	0.557885	241267_at
EML2	7.13043	-0.248447	-1.32344	0.192289	0.557888	234021_at
FAM104B	8.86731	0.0986961	1.32328	0.19234	0.558006	227869_at
KPNA4	11.3444	0.0918319	1.32322	0.19236	0.558008	225268_at
AP4E1	8.66083	-0.119613	-1.32322	0.192361	0.558008	228164_at
TAF9B	7.58395	0.228295	1.32298	0.19244	0.558209	221618_s_at
PRRG2	8.38736	0.154535	1.32294	0.192454	0.558216	205617_at
	6.75455	0.323535	1.32291	0.192463	0.558216	233951_at
RFX6	6.51427	0.440612	1.32288	0.192474	0.558216	1552673_at
KCNMB4	7.69765	0.285891	1.32276	0.192512	0.558298	222857_s_at
CCDC129	3.615	-0.206301	-1.32268	0.19254	0.558349	234027_at
ZRSR2	9.62704	0.128808	1.3225	0.192599	0.55849	213876_x_at
	7.05153	-0.347377	-1.32228	0.19267	0.558668	1562577_at
DNAJC15	8.38475	0.131895	1.32225	0.192682	0.558674	230305_at
SGCB	6.7354	0.41736	1.3221	0.192729	0.55878	205121_at
	9.22806	0.178192	1.32205	0.192747	0.558802	220494_s_at
	6.90781	0.218772	1.32195	0.192779	0.558864	242241_x_at
XCL1	5.80441	0.408027	1.3219	0.192796	0.558886	206365_at
PPEF2	3.62827	-0.355942	-1.32179	0.192832	0.55896	208411_x_at
ARHGEF28	7.36625	0.288535	1.32174	0.19285	0.558966	219610_at
EIF3M	12.6848	0.0692472	1.32172	0.192855	0.558966	202231_at
CDK18	8.4451	0.124662	1.32158	0.192901	0.55907	214797_s_at
	5.58834	-0.423872	-1.32146	0.192942	0.559142	216772_at
COL12A1	7.79499	-0.46356	-1.32145	0.192946	0.559142	231766_s_at
CXADR	12.4791	0.161682	1.32141	0.192957	0.559144	203917_at
RAB12	8.13046	0.158123	1.32132	0.192987	0.559201	236019_at
HTR7 /// HTR7P1	2.80001	0.195767	1.32129	0.192997	0.559201	216098_s_at
FAM19A4	5.43665	0.344646	1.32113	0.193052	0.559244	242348_at
CLDN4	11.9012	0.24539	1.32112	0.193055	0.559244	201428_at
TNFRSF25	7.45335	0.410155	1.3211	0.193062	0.559244	216042_at
	3.8755	-0.135329	-1.32108	0.193067	0.559244	208160_at
CDRT1	5.99431	-0.265439	-1.32107	0.19307	0.559244	215999_at
	2.99709	0.260388	1.32106	0.193073	0.559244	233672_s_at
SLITRK5	4.18265	0.269641	1.32101	0.193091	0.559264	214930_at
IGHG1 /// IGHG2 /// IGHM /// IGHV4-31 /// MIR8071-1 /// MIR8071-2	15.3444	-0.140571	-1.32075	0.193176	0.559483	211430_s_at
ACTR2	7.69697	0.216356	1.32064	0.193214	0.559512	234210_x_at
ASB3 /// AX747197	6.43025	-0.38193	-1.32064	0.193215	0.559512	1560219_at
CDH8	6.71694	-0.274754	-1.32061	0.193223	0.559512	217574_at
	7.92048	0.129531	1.3206	0.193228	0.559512	241071_at
DAXX	9.77953	-0.131171	-1.32055	0.193241	0.559523	216038_x_at
PCDHAC2	3.26269	0.348939	1.32039	0.193295	0.559619	224539_s_at
NAP1L1	11.9625	-0.133312	-1.32039	0.193295	0.559619	213864_s_at
HOTAIR	4.19682	-0.465425	-1.32023	0.193347	0.559741	239153_at
FAM89B	9.99999	-0.138043	-1.32019	0.193361	0.559749	212484_at
PACSIN2	6.60351	0.184138	1.32012	0.193386	0.559754	233705_at
S100A6	15.0927	-0.0941865	-1.32009	0.193395	0.559754	217728_at
	5.89464	0.374282	1.32007	0.1934	0.559754	1566249_at
MED1	8.81491	0.147005	1.32002	0.193417	0.559754	225452_at
	7.71727	-0.231603	-1.32002	0.19342	0.559754	230590_at
COL8A2	5.48808	0.370068	1.32	0.193424	0.559754	221900_at
QRSL1	7.68764	0.12386	1.31997	0.193434	0.559754	241933_at
CD80	4.96722	-0.452046	-1.31981	0.193488	0.559834	1555689_at
LOC645513	5.54306	-0.348122	-1.31981	0.193489	0.559834	1561759_at
RP11-153K16.2	3.7684	0.26162	1.3198	0.193492	0.559834	1570465_at
	5.98737	-0.387303	-1.31976	0.193505	0.559842	236982_at
L3MBTL1	6.70006	0.223403	1.31965	0.193542	0.559919	210306_at
PRKAR1A	10.2307	-0.17655	-1.31942	0.193616	0.560104	200604_s_at
KIF13A	6.46475	0.281918	1.31932	0.19365	0.560163	230990_at
THAP9	5.23824	0.407246	1.3193	0.193657	0.560163	220360_at
	4.41246	-0.236003	-1.31923	0.193679	0.560196	244311_at
SSSCA1-AS1	5.28329	0.386382	1.31918	0.193695	0.560215	1557131_at
PEX26	6.76866	-0.275447	-1.31913	0.193713	0.560235	240123_at
ZNF428	7.23367	0.203203	1.31908	0.193731	0.560258	1565848_at
EFCAB11	8.56362	-0.136449	-1.31902	0.193751	0.560286	214264_s_at
ITGA4	9.37573	-0.283618	-1.31899	0.193761	0.560286	213416_at
MAP6	6.82081	-0.263805	-1.31891	0.193785	0.560292	228943_at
LOC101060179 /// PRDM11	5.88465	0.395137	1.31889	0.193793	0.560292	239763_at
LOC101929260	6.74971	-0.245685	-1.31888	0.193795	0.560292	1562463_at
LINC01359	7.87494	0.165637	1.31886	0.193804	0.560292	1562103_at
PABPN1	10.2502	0.133353	1.31874	0.193842	0.56035	213046_at
ZNF677	4.81174	0.488016	1.31873	0.193845	0.56035	1560562_a_at
SPEN	10.5734	0.0926392	1.31859	0.193892	0.560377	201997_s_at
	7.38548	-0.167511	-1.31856	0.193902	0.560377	239840_at
C19orf12	9.76639	-0.090538	-1.31853	0.193911	0.560377	223983_s_at
CNKSR1	9.68729	-0.110477	-1.31852	0.193915	0.560377	204740_at
MPRIP	8.31718	0.114384	1.31851	0.193919	0.560377	225896_at
PPDPF	12.191	0.156753	1.31848	0.193927	0.560377	233571_x_at
LOC101928201	4.21885	-0.453584	-1.31847	0.193932	0.560377	1562973_at
SRPX	9.66091	0.202928	1.31846	0.193936	0.560377	204955_at
WDR44	10.0853	-0.177471	-1.31841	0.193952	0.560379	219297_at
CYSLTR1	8.57494	-0.1996	-1.31837	0.193965	0.560379	231747_at
RAPGEF2	7.13564	-0.148083	-1.31834	0.193974	0.560379	215987_at
	3.58223	0.130021	1.31833	0.193978	0.560379	237079_at
TMEM106C	7.24583	0.228768	1.3183	0.193988	0.560379	239831_at
KLF4	13.5925	0.208409	1.31802	0.194082	0.560599	221841_s_at
C1QL1	2.40721	0.170311	1.31796	0.194102	0.560599	214346_at
FAM138A /// FAM138B /// FAM138C /// FAM138D /// FAM138E /// FAM138F	3.95703	0.34483	1.31796	0.194102	0.560599	1555822_at
HUS1B	5.25686	-0.332928	-1.31795	0.194105	0.560599	1553660_at
HGC6.3	5.47819	0.345942	1.31777	0.194163	0.560722	211111_at
FGFBP1	10.2871	0.199218	1.31776	0.194168	0.560722	205014_at
	3.69486	-0.32446	-1.31765	0.194203	0.56078	1562856_at
IFT57	10.3079	0.114185	1.31764	0.194209	0.56078	218100_s_at
GABPB2	9.12406	0.0974835	1.31746	0.194269	0.560924	228466_at
	6.85044	-0.222406	-1.3173	0.194321	0.561029	242494_at
MIIP	10.0141	-0.0829953	-1.31728	0.194326	0.561029	48659_at
ZSWIM5	9.0212	0.147975	1.3172	0.194353	0.561078	232336_at
SYTL4	8.67236	0.244947	1.31713	0.194376	0.561098	227703_s_at
TAPT1-AS1	8.26356	0.154483	1.31712	0.194381	0.561098	1553145_at
CDKN2AIPNL	8.10823	0.152663	1.31697	0.194432	0.561195	235006_at
NAB1	11.0755	0.130371	1.31696	0.194435	0.561195	209272_at
	5.91497	0.358031	1.31675	0.194502	0.56136	243220_at
	6.63525	-0.32728	-1.31666	0.194534	0.561423	237309_at
	6.24203	0.203554	1.31662	0.194546	0.561427	239114_at
DEFB105A /// DEFB105B	5.88453	0.346796	1.31659	0.194556	0.561428	1553002_at
RP11-521I2.3	5.55154	-0.401394	-1.31639	0.194624	0.561592	1556496_a_at
IRAK1BP1	6.55194	0.177093	1.31623	0.194676	0.56171	1557174_a_at
SLC35B4	9.10333	-0.140253	-1.3162	0.194685	0.56171	225881_at
LILRA5	7.97786	-0.181235	-1.31606	0.194735	0.561774	1555634_a_at
	10.3395	0.252393	1.31605	0.194735	0.561774	241681_at
PPA2	6.18246	-0.143514	-1.31597	0.194764	0.561774	1556284_at
EMB	6.80222	-0.328623	-1.31593	0.194777	0.561774	239072_at
SLC1A1	7.83731	-0.384703	-1.31592	0.19478	0.561774	206396_at
ITGA8	3.85991	-0.18105	-1.31589	0.194789	0.561774	242071_x_at
DCAF11	10.2153	0.0859652	1.31588	0.194794	0.561774	201886_at
	5.67939	0.350384	1.31579	0.194823	0.561774	244773_at
LOC51145	6.0773	0.335236	1.31579	0.194824	0.561774	220752_at
CDK13	9.00707	0.111238	1.31575	0.194835	0.561774	228991_at
	8.26388	0.1452	1.31573	0.194845	0.561774	241181_x_at
PPP2R2C	4.8495	0.334563	1.3157	0.194854	0.561774	223574_x_at
ABCC3	11.4017	0.198277	1.31569	0.194855	0.561774	208161_s_at
MPHOSPH6	6.01676	-0.183201	-1.31565	0.19487	0.561774	1554906_a_at
GABRB1	5.44274	0.414183	1.31565	0.194871	0.561774	207010_at
MATR3 /// SNHG4	6.52678	0.292781	1.3156	0.194886	0.561774	1564906_at
SCEL	6.52944	0.344692	1.31557	0.194896	0.561774	232056_at
	6.81794	0.304008	1.31554	0.194908	0.561774	234346_x_at
RNF133	3.74882	-0.197197	-1.31552	0.194912	0.561774	231373_at
CEP41	8.32457	0.12058	1.31548	0.194928	0.561774	225485_at
LOC100131763	4.50093	0.360297	1.31547	0.194931	0.561774	1563822_at
RERG	6.05547	0.413646	1.31544	0.194941	0.561774	244745_at
LY6G6E	6.54977	-0.257241	-1.31539	0.194958	0.561774	221338_at
CIAPIN1	9.24294	0.085714	1.31536	0.194968	0.561774	208424_s_at
TPD52L1	8.34518	-0.162146	-1.31534	0.194972	0.561774	210372_s_at
HEATR1	5.29199	0.317117	1.31531	0.194984	0.561774	1556348_at
ZNF821	4.96828	0.235266	1.31529	0.19499	0.561774	242704_at
	8.19652	-0.29292	-1.31525	0.195004	0.561774	242008_at
COL10A1	5.15713	-0.492432	-1.31524	0.195005	0.561774	205941_s_at
FLJ41455	4.53578	-0.495535	-1.31512	0.195048	0.56182	244395_at
METTL3	8.29927	0.166247	1.31507	0.195064	0.56182	242111_at
ESRRB	5.58551	-0.361161	-1.31506	0.195065	0.56182	223858_at
GTPBP2	9.88251	-0.0990724	-1.31504	0.195072	0.56182	221050_s_at
NOP9	7.48964	-0.0947972	-1.31504	0.195073	0.56182	1555390_at
	4.75241	0.463638	1.31492	0.195113	0.561908	1567705_at
SUPT7L	7.84974	0.117432	1.31478	0.195159	0.562009	201838_s_at
SCN8A	5.20554	0.421152	1.31475	0.19517	0.562013	236329_at
ACSS1	8.97709	0.111073	1.3147	0.195187	0.562031	224882_at
NFYC	9.45344	-0.0970549	-1.31462	0.195213	0.562076	202216_x_at
LOC101927746	4.13157	0.464962	1.31449	0.195256	0.56217	1554887_at
CHDH	8.19602	0.231403	1.31436	0.195301	0.562241	231994_at
LOC283352	6.07215	-0.279229	-1.31432	0.195314	0.562241	1561757_a_at
IDH2	9.57704	-0.106824	-1.31431	0.195317	0.562241	210045_at
ATP9B	6.65321	-0.275991	-1.3143	0.195321	0.562241	1568723_at
	5.96094	0.425663	1.31408	0.195394	0.56242	243830_at
MKI67	8.66321	-0.155295	-1.31403	0.195409	0.562432	212023_s_at
FTCD	6.29996	0.365179	1.31384	0.195474	0.562566	233741_at
TBC1D12	6.59809	-0.208822	-1.31383	0.195476	0.562566	1557609_s_at
PIP4K2B	8.34426	0.115452	1.3138	0.195488	0.562567	201080_at
	4.73741	-0.403741	-1.31373	0.19551	0.562567	241115_at
	8.18105	0.246463	1.31371	0.195516	0.562567	234780_at
EFCAB1	5.08487	0.342191	1.31371	0.195517	0.562567	220156_at
FANCD2	8.42893	-0.159714	-1.31364	0.195539	0.562591	242560_at
MPZL1	11.1655	0.0890668	1.31362	0.195546	0.562591	201874_at
SPATA5	5.84086	-0.385528	-1.31357	0.195564	0.562612	241546_at
LOC339593	5.57207	0.482044	1.31346	0.195602	0.562692	1564049_at
	6.35348	0.323357	1.31335	0.195636	0.562706	241688_at
	5.55587	-0.401339	-1.31335	0.195638	0.562706	1566715_at
EPS8L2	10.4808	0.159565	1.31332	0.195647	0.562706	218180_s_at
SLC44A5	6.88114	0.65564	1.31331	0.19565	0.562706	235763_at
FFAR4	9.63487	0.253006	1.31329	0.195658	0.562706	240856_at
TM6SF2	8.23157	0.242928	1.31321	0.195682	0.562746	233403_x_at
	5.22102	0.349424	1.31316	0.1957	0.562747	230268_at
RP11-210M15.2	4.41941	-0.368649	-1.31315	0.195703	0.562747	243850_at
CDH19	5.49629	0.422088	1.31311	0.195716	0.562753	1555403_a_at
WWTR1	6.95595	-0.385328	-1.31306	0.195732	0.562772	202134_s_at
BC045791	3.98889	-0.484881	-1.31286	0.195801	0.562873	1562071_at
	5.11438	-0.415602	-1.31285	0.195803	0.562873	234194_at
ABCG8	5.17109	-0.367583	-1.31278	0.195826	0.562873	231751_at
	7.05164	-0.253996	-1.31276	0.195834	0.562873	243638_at
STXBP5L	4.22298	0.490715	1.31276	0.195835	0.562873	240236_at
U91328.2	5.85507	0.454482	1.31275	0.195836	0.562873	234960_at
GPM6B	8.11883	0.431209	1.31274	0.19584	0.562873	209167_at
	5.6819	-0.442915	-1.31265	0.195872	0.562935	243713_at
PTPRCAP	8.89358	-0.335276	-1.31248	0.195927	0.563064	204960_at
LOC100131532	5.48568	0.466657	1.31229	0.195992	0.563121	221186_at
CLN3	10.4081	0.129078	1.31227	0.195998	0.563121	210859_x_at
	4.6071	-0.409768	-1.31226	0.196002	0.563121	1567374_at
SGSM1	6.1274	0.417596	1.31225	0.196004	0.563121	242921_at
	5.32802	0.31464	1.31225	0.196005	0.563121	238634_x_at
GABRB1	4.19366	0.429722	1.31223	0.19601	0.563121	1557256_a_at
ELP5	9.43243	-0.142169	-1.31221	0.196019	0.563121	223286_at
ASAP1-IT2	6.27149	-0.378564	-1.31217	0.196033	0.563132	1557685_at
LOC100130232	5.08029	-0.479277	-1.31213	0.196044	0.563134	239860_at
SYT7	5.89823	0.351483	1.31209	0.19606	0.56315	231025_at
DNAJC16	8.65441	0.10915	1.31203	0.19608	0.563178	212911_at
RPE65	4.78368	-0.364189	-1.3119	0.196122	0.563261	207107_at
LOC100507468	5.50193	-0.351829	-1.31188	0.196129	0.563261	239113_at
CT83	5.77464	-0.384569	-1.31178	0.196162	0.56331	1559258_a_at
HSPA1L	5.99715	0.332923	1.31177	0.196167	0.56331	210189_at
LOC101927829	2.45914	-0.218397	-1.31171	0.196184	0.56333	1561704_at
	9.31083	0.16241	1.31166	0.196201	0.563348	243966_at
DDX56	9.99922	0.0836365	1.31159	0.196227	0.563359	217754_at
NPR3	6.55415	0.288865	1.31158	0.196229	0.563359	219789_at
FAM204A	6.69188	0.132523	1.31156	0.196236	0.563359	218390_s_at
DLG1	8.37167	0.15374	1.31151	0.196253	0.563377	217208_s_at
GRIA1	5.13156	-0.359735	-1.31142	0.196281	0.563377	209793_at
ZNF649	6.87936	0.25463	1.31135	0.196305	0.563377	223616_at
PPM1L	5.07491	0.328573	1.31134	0.196309	0.563377	239855_at
CAPN14	5.37554	0.392671	1.31132	0.196315	0.563377	1557321_a_at
CALCR	3.45988	-0.375935	-1.31132	0.196317	0.563377	207886_s_at
EXOC3	7.77013	0.197756	1.31127	0.196333	0.563377	228847_at
GRASP	7.62141	-0.228294	-1.31123	0.196346	0.563377	228263_at
	9.10293	0.226635	1.31123	0.196347	0.563377	235693_at
RXFP1	5.80989	-0.289591	-1.3112	0.196357	0.563377	1552715_a_at
TRAT1	7.57619	0.410311	1.31118	0.196363	0.563377	217147_s_at
SPDEF	8.48665	0.166722	1.31117	0.196365	0.563377	214403_x_at
ZDHHC8P1	6.15248	0.431406	1.31106	0.196403	0.563416	222274_at
C20orf26	6.22942	0.30748	1.31104	0.196409	0.563416	233389_at
	6.977	0.269857	1.31104	0.19641	0.563416	1561199_at
ALKBH5	7.71866	-0.166528	-1.31098	0.196432	0.563449	228034_x_at
ANKRD53	7.12348	0.292911	1.31092	0.196452	0.56345	244453_at
SYCE1L	8.22064	-0.137847	-1.3109	0.196457	0.56345	1559960_x_at
SFXN1	8.19935	-0.159771	-1.31088	0.196463	0.56345	230069_at
RUFY3	9.35041	-0.153234	-1.31073	0.196516	0.563559	227802_at
TSR1	8.01617	0.157808	1.31068	0.196531	0.563559	239042_at
FUT10	8.04647	0.120492	1.31067	0.196534	0.563559	235472_at
	5.08506	-0.37499	-1.31065	0.196542	0.563559	241160_at
SMC1B	5.32312	0.429493	1.31059	0.196561	0.563568	1553249_at
ARHGAP29	5.20574	-0.443562	-1.31057	0.196566	0.563568	1558280_s_at
	6.954	0.323783	1.31052	0.196586	0.563596	231606_at
CDX1	11.6932	0.155541	1.31044	0.196612	0.56364	206430_at
LOC101928098	5.70419	0.334214	1.31041	0.196622	0.56364	1560533_at
KIAA1432	8.65457	-0.121854	-1.31031	0.196654	0.563702	226222_at
LINC00113	5.57487	-0.353018	-1.31023	0.19668	0.563747	231491_at
PDK4	5.44463	0.482577	1.31016	0.196707	0.563753	1562321_at
EPG5	6.70933	0.298219	1.31015	0.196709	0.563753	232031_s_at
ADPRH	6.32922	-0.421238	-1.31014	0.196713	0.563753	228042_at
	4.13498	0.142243	1.31007	0.196735	0.563787	244456_at
BC010186	7.69396	-0.161814	-1.31001	0.196757	0.563817	239324_at
LDLRAP1	9.66953	-0.103712	-1.30998	0.196766	0.563817	57082_at
RP1-190J20.2	5.66806	0.362268	1.30989	0.196795	0.563871	216816_at
IFIH1	9.6454	-0.145071	-1.30984	0.196812	0.56389	219209_at
	7.9748	0.286467	1.30975	0.196843	0.56395	235925_at
OFCC1	5.05791	-0.354337	-1.30971	0.196856	0.563953	1564590_a_at
MMD2	6.6136	-0.208876	-1.30968	0.196865	0.563953	1569998_at
G2E3	9.2907	0.0935992	1.30965	0.196876	0.563955	223256_at
	6.12284	0.317376	1.30955	0.196908	0.56396	1567611_at
PADI3	5.55832	0.348692	1.30955	0.19691	0.56396	220779_at
TRPM8	4.08426	-0.492098	-1.30953	0.196916	0.56396	243483_at
DGCR6L	4.98182	0.25669	1.30952	0.196919	0.56396	214024_s_at
ZNF827	9.99938	0.105129	1.30949	0.196931	0.563964	228046_at
SPDEF	10.5701	0.213072	1.30935	0.196977	0.564067	213441_x_at
FAM118B	9.29744	0.148802	1.30917	0.197039	0.564172	230009_at
CYCSP19 /// RP11-3L10.1	5.63741	0.262663	1.30914	0.197047	0.564172	217206_at
BAHCC1	7.06661	-0.19773	-1.3091	0.19706	0.564172	236604_at
	5.62057	0.422353	1.30908	0.197067	0.564172	216416_at
OR51M1	7.1729	-0.243703	-1.30906	0.197075	0.564172	234777_at
KDM2A	8.30907	-0.120469	-1.30905	0.197076	0.564172	208989_s_at
PCDHA2	3.72441	0.214938	1.309	0.197094	0.564194	211365_s_at
CADM4	4.92184	-0.434219	-1.30893	0.197117	0.564222	215259_s_at
	3.36213	0.236666	1.30891	0.197124	0.564222	1569492_at
NAV2	9.09018	-0.160621	-1.30882	0.197155	0.564255	218330_s_at
	8.37327	0.115728	1.30879	0.197166	0.564255	240241_at
B3GNT7	7.23058	-0.283063	-1.30874	0.197183	0.564255	232337_at
	4.53318	0.369184	1.30872	0.19719	0.564255	243990_at
LOC100506538 /// NDUFAF6	9.90131	0.0862027	1.30867	0.197206	0.564255	235509_at
SNHG17	9.87987	0.170573	1.30866	0.19721	0.564255	225857_s_at
GLRB	4.83165	-0.403434	-1.30865	0.197213	0.564255	244680_at
RP11-585P4.5	6.58194	-0.23894	-1.30853	0.197251	0.564255	239668_at
LOC101927382 /// PAX8-AS1	5.96065	0.457394	1.30853	0.197251	0.564255	244524_at
SIK3	9.64563	0.110481	1.30852	0.197255	0.564255	213034_at
MAP3K14-AS1	6.93864	-0.230906	-1.30851	0.197259	0.564255	1557783_at
CST3	7.89434	0.196298	1.30851	0.19726	0.564255	230343_at
GLYAT	3.8393	-0.191523	-1.30844	0.197281	0.564287	222083_at
PGBD4	7.50969	0.179558	1.30835	0.197312	0.564347	243815_at
IL18BP	7.04334	-0.319567	-1.30828	0.197336	0.564384	224283_x_at
PRSS33	6.48046	-0.256249	-1.3082	0.197363	0.56443	1552349_a_at
C5orf63	6.91864	0.235908	1.30817	0.197374	0.56443	236642_at
LOC100507283	7.08247	0.181657	1.30811	0.197392	0.56443	1563776_at
NUP210	7.31208	-0.222333	-1.30811	0.197393	0.56443	213945_s_at
C12orf5	10.6351	-0.104883	-1.30806	0.197411	0.564448	219099_at
ACSF3	6.57225	0.303848	1.30803	0.19742	0.564448	235823_at
CEP76	8.29193	-0.101763	-1.30794	0.197449	0.564503	52285_f_at
IZUMO4	6.9391	0.180202	1.30786	0.197477	0.564552	214296_x_at
SOS2	6.98628	0.154276	1.3078	0.197498	0.564581	217644_s_at
ZNF10	6.54611	0.313108	1.30768	0.197537	0.564665	229848_at
LOC648987	7.16666	0.244238	1.3075	0.197598	0.564809	227901_at
GSTTP1	5.04642	0.14514	1.30741	0.197628	0.564865	207215_at
ACVR1C	7.29302	0.298441	1.3073	0.197666	0.564922	1563182_at
GGA2	9.44618	-0.151162	-1.30728	0.197674	0.564922	208913_at
PRSS35	6.49134	0.206557	1.30723	0.197689	0.564922	235874_at
	4.71406	-0.443908	-1.30722	0.197693	0.564922	1570412_at
RNF187	3.16039	0.247106	1.30719	0.197704	0.564922	228470_at
CPEB4	7.36761	-0.416188	-1.30717	0.19771	0.564922	242280_x_at
PPP1R3D	4.30137	-0.354603	-1.30712	0.197727	0.564922	204555_s_at
LOC100505564	5.9683	-0.377798	-1.30702	0.197759	0.564922	238376_at
CYP11B1	6.16532	-0.266005	-1.30698	0.197773	0.564922	214610_at
RYR3	6.68766	0.190047	1.30692	0.197794	0.564922	206306_at
FYCO1	8.79433	-0.138094	-1.30688	0.197807	0.564922	1555523_a_at
GLYAT	6.12323	-0.348201	-1.30688	0.197809	0.564922	231683_at
STX3	10.8834	0.171711	1.30687	0.197812	0.564922	209238_at
AK054708 /// RP11-547D24.1	4.45161	0.326796	1.30687	0.197812	0.564922	1556400_at
BIVM	7.86908	0.168748	1.30686	0.197813	0.564922	229589_x_at
USP27X-AS1	6.67381	0.220107	1.30684	0.197822	0.564922	243017_at
PNN	11.0739	0.120437	1.30681	0.197833	0.564922	212036_s_at
TYSND1	4.83201	0.243499	1.30679	0.197838	0.564922	225873_at
HERC2P7	5.9607	-0.344755	-1.30677	0.197844	0.564922	232900_at
ACTG1P4 /// AMY2B /// RNPC3	9.75564	0.172935	1.30671	0.197866	0.564956	228023_x_at
CRIPT	7.81414	0.211001	1.30653	0.197925	0.565039	239049_at
SMIM4	6.56715	0.315934	1.30653	0.197925	0.565039	223900_s_at
LOC339803	5.38453	-0.41428	-1.3065	0.197935	0.565039	227940_at
USP9X	8.57696	0.142153	1.3065	0.197937	0.565039	229573_at
NUDT16	8.81301	0.130601	1.30642	0.197962	0.56508	228341_at
	7.22879	0.233056	1.30637	0.197978	0.56509	1566580_at
HYDIN /// HYDIN2 /// LOC101930373	4.88123	0.310265	1.30635	0.197986	0.56509	243354_at
	3.93642	0.254373	1.30623	0.198026	0.565175	238938_at
	6.14661	0.291626	1.30619	0.19804	0.565186	231343_at
	5.90713	0.326734	1.30608	0.198078	0.56521	240704_at
	6.12467	0.341626	1.30608	0.198078	0.56521	1556398_a_at
	4.61182	0.369228	1.30606	0.198084	0.56521	233416_at
NDOR1	5.0081	0.382434	1.30602	0.198096	0.56521	234935_at
PDZD2	5.68673	-0.342649	-1.30601	0.198102	0.56521	233026_s_at
FAM26D	4.96349	-0.430583	-1.30598	0.19811	0.56521	1553388_at
RIN1	8.75103	0.141227	1.30593	0.198128	0.565231	205211_s_at
	6.62197	0.325561	1.30587	0.19815	0.565241	238289_at
LOC100505474	5.39524	-0.348855	-1.30586	0.198152	0.565241	237344_at
	6.44824	-0.274444	-1.30577	0.198182	0.565296	239970_at
RAB25	12.205	0.160667	1.30569	0.198208	0.565326	218186_at
RNF126	9.03546	0.113945	1.30568	0.198213	0.565326	223332_x_at
HOXB2	9.06204	-0.2182	-1.30564	0.198227	0.565336	205453_at
CMTM3	7.86657	0.131755	1.30557	0.19825	0.565342	1555704_at
	5.0109	0.452489	1.30551	0.198269	0.565342	242257_at
	2.60202	0.0974323	1.30551	0.198269	0.565342	243415_at
	8.03372	0.130169	1.30551	0.198271	0.565342	239866_at
MAP4K5	8.23998	0.227909	1.30544	0.198295	0.565373	211081_s_at
RP11-1024P17.1	6.13246	-0.317551	-1.30541	0.198303	0.565373	232715_at
DSC2	12.6905	0.167626	1.30538	0.198312	0.565373	226817_at
IGLC1	15.1219	-0.107089	-1.30535	0.198324	0.565378	214677_x_at
ZNF589	8.1884	0.124257	1.30516	0.198388	0.56553	210062_s_at
CCDC30 /// PPCS	6.52802	0.319166	1.3051	0.198409	0.56556	230897_at
	4.09564	-0.468315	-1.30499	0.198445	0.565633	1567859_at
GPRIN3	4.6484	-0.443652	-1.30486	0.198487	0.565716	1556697_at
ABHD12B /// MIR4454	4.0544	-0.465753	-1.30482	0.198501	0.565716	1564357_at
MAFK	10.8625	0.14657	1.30481	0.198505	0.565716	226206_at
NSUN3	9.19005	0.130756	1.30476	0.198524	0.56574	219458_s_at
TSSK6	3.86481	0.319516	1.30473	0.198534	0.56574	224409_s_at
TMEM57	8.91063	0.101421	1.30467	0.198552	0.565762	218562_s_at
	7.73461	0.246988	1.30458	0.198583	0.56582	234604_at
KDM6A	9.30746	0.132315	1.30455	0.198594	0.565822	203992_s_at
HIST1H4PS1 /// HIST1H4PS1	4.43542	0.361363	1.30447	0.198619	0.565858	234392_at
	6.73182	-0.15791	-1.30445	0.198627	0.565858	242258_at
SREK1	11.0674	0.0850128	1.30439	0.198647	0.565884	212721_at
BMP4	6.90365	0.602172	1.30414	0.198733	0.566088	211518_s_at
GAFA3	3.17579	-0.445237	-1.3041	0.198745	0.566088	1555726_at
	8.0607	0.335434	1.30409	0.19875	0.566088	232890_at
GALT	7.38793	0.173376	1.304	0.198781	0.566118	232708_at
	4.16926	-0.393977	-1.30395	0.198795	0.566118	1561902_at
	6.40372	0.226131	1.30391	0.19881	0.566118	216160_at
LOC284930	6.51834	-0.313231	-1.30388	0.198819	0.566118	1564446_at
DAB2IP	9.9889	0.144124	1.30387	0.198823	0.566118	225020_at
PDLIM7	4.71817	-0.192035	-1.30386	0.198827	0.566118	214122_at
SLU7	9.98954	0.0897217	1.30384	0.198834	0.566118	227990_at
SLC16A7	7.79706	0.359044	1.30381	0.198843	0.566118	207057_at
REC8	9.23615	-0.120872	-1.30377	0.198858	0.566132	218599_at
CSRNP3	4.7821	-0.487572	-1.30356	0.19893	0.566297	235018_at
C14orf178	7.33638	-0.200592	-1.30353	0.19894	0.566297	1564816_at
CTNNA3	5.11227	-0.447566	-1.3035	0.198947	0.566297	1554235_at
BSG	12.1114	0.15865	1.30344	0.198969	0.566302	208677_s_at
RP11-217B7.2	3.96654	0.300213	1.30344	0.19897	0.566302	215876_at
ZBTB10	7.10347	0.255157	1.3033	0.199017	0.566345	222863_at
SENP2	8.30935	0.141692	1.30329	0.19902	0.566345	228380_at
MAP4K5	9.88863	0.0792794	1.30327	0.199025	0.566345	203552_at
AC091133.1	6.27388	0.367356	1.30324	0.199038	0.566345	242790_at
UMPS	10.0125	-0.0948091	-1.30322	0.199045	0.566345	215165_x_at
	5.5462	-0.400275	-1.30319	0.199055	0.566345	241577_at
PNPO	9.35742	-0.103398	-1.30318	0.199057	0.566345	222653_at
	5.76019	-0.414821	-1.30307	0.199095	0.566423	241063_at
SFXN4	6.49136	0.369769	1.30301	0.199114	0.566429	231505_s_at
LOC100507156	8.0649	0.131674	1.303	0.199118	0.566429	1562263_at
	7.88209	0.142125	1.30295	0.199134	0.566444	1566231_at
FAM71F2	5.23544	-0.444734	-1.3029	0.199153	0.566471	237320_at
DAPL1	4.62918	-0.306632	-1.30279	0.199188	0.566539	229290_at
	6.59063	-0.270623	-1.30267	0.199229	0.566621	234959_at
	7.48425	0.138214	1.30263	0.199244	0.566621	232205_at
GREB1	6.71735	-0.392302	-1.30262	0.199248	0.566621	210855_at
TERF2	7.36868	0.179625	1.30255	0.199271	0.566638	229790_at
HOXC12	5.68024	-0.404795	-1.30251	0.199284	0.566638	1553512_at
	4.20068	0.360314	1.30248	0.199295	0.566638	244883_at
MATR3 /// SNHG4	12.0748	0.113228	1.30248	0.199295	0.566638	200624_s_at
SCARF2	6.67468	-0.28885	-1.30227	0.199367	0.5668	239454_at
SMDT1	5.57336	0.444889	1.30225	0.199373	0.5668	227648_at
	6.92207	0.197643	1.3022	0.199389	0.566818	1569564_at
AKR1C1 /// AKR1C2 /// LOC101930400	6.10465	0.377678	1.30215	0.199405	0.566832	1555854_at
SMCHD1	8.36009	0.217602	1.3019	0.19949	0.56702	1558747_at
KIR3DL1 /// KIR3DL2	5.42881	0.410446	1.30187	0.199499	0.56702	207314_x_at
FOLR2	9.11151	0.143686	1.30186	0.199506	0.56702	204829_s_at
ISLR2	6.90996	-0.164709	-1.30179	0.199529	0.56702	232208_at
OAZ1	14.3804	-0.075436	-1.30178	0.199532	0.56702	200077_s_at
CABP7	3.50847	0.227558	1.30178	0.199533	0.56702	234796_at
C6orf132	8.09619	-0.177269	-1.30165	0.199576	0.567113	241455_at
TUBB4B	13.3162	0.119685	1.30149	0.19963	0.567203	213726_x_at
ZRANB3	6.76509	-0.162915	-1.30147	0.199638	0.567203	244092_at
PDGFC	6.04438	0.365491	1.30146	0.199639	0.567203	222719_s_at
ABCB9	6.8973	-0.300036	-1.30142	0.199654	0.567218	214209_s_at
RP1-102H19.8	5.00541	-0.298899	-1.30137	0.19967	0.567234	233438_at
KCTD17	6.26867	-0.410585	-1.30129	0.199697	0.567259	205561_at
ADRA2C	7.78168	-0.225098	-1.30128	0.1997	0.567259	206128_at
CEACAM3	8.11172	-0.235929	-1.30114	0.199748	0.567358	217209_at
LOC100506469	8.72818	0.161664	1.30111	0.199759	0.567358	222280_at
TNC	5.08138	0.482287	1.30106	0.199774	0.567358	237169_at
NFATC4	7.13234	0.314074	1.30105	0.199779	0.567358	213345_at
YAF2	5.70366	0.313009	1.301	0.199796	0.567358	244783_at
FBXO43	5.7991	-0.370377	-1.301	0.199797	0.567358	236852_at
FADS2	8.01452	-0.333786	-1.30091	0.199825	0.567383	202218_s_at
SHROOM3	10.6888	0.201508	1.3009	0.199831	0.567383	228400_at
TPCN2	8.61138	-0.143342	-1.30088	0.199837	0.567383	229250_at
DKFZp547J222	5.50667	0.362665	1.30079	0.199868	0.567424	234769_at
UBE3C	4.95655	0.38175	1.30078	0.199872	0.567424	1555405_at
LOC100506113	6.67173	0.167408	1.30067	0.199907	0.567456	237090_at
FGF20	5.42723	0.352982	1.30063	0.199922	0.567456	220394_at
BTBD11	6.82153	-0.26467	-1.30062	0.199925	0.567456	228570_at
NRXN1	7.27965	-0.21186	-1.30062	0.199925	0.567456	237535_x_at
DCDC1 /// DCDC5	3.82799	0.478516	1.30051	0.199962	0.567532	232603_at
STXBP2	5.46752	-0.352014	-1.30043	0.199989	0.56758	1570420_at
CHDH	7.25217	0.514908	1.30031	0.200031	0.567648	228560_at
ZBTB47	6.91519	-0.254947	-1.3003	0.200034	0.567648	234338_s_at
HIST1H2AD /// HIST1H3D	5.78632	-0.432066	-1.30018	0.200076	0.567661	214522_x_at
ARL10	6.25117	0.379699	1.30017	0.200077	0.567661	1553207_at
MRPS5	8.24194	0.120692	1.30016	0.200082	0.567661	224877_s_at
GLI3	8.16564	-0.184879	-1.30014	0.200087	0.567661	205201_at
LOC645513	5.94926	0.372286	1.30012	0.200094	0.567661	239556_at
NACA	14.5529	0.0866042	1.3001	0.200101	0.567661	200735_x_at
CLECL1	8.03727	-0.369423	-1.30001	0.200134	0.567674	244413_at
	7.91778	0.234038	1.29998	0.200143	0.567674	241246_at
	3.98136	0.364889	1.29997	0.200145	0.567674	244634_at
FGFRL1	8.22635	0.137143	1.29996	0.200149	0.567674	223321_s_at
AC007362.3	4.8682	-0.358223	-1.29991	0.200167	0.567674	230410_at
BCAS1	10.4834	0.219457	1.29988	0.200177	0.567674	204378_at
LOC441155 /// ZC3H11A	9.08697	0.13601	1.29987	0.200178	0.567674	205787_x_at
	7.88175	-0.24776	-1.29966	0.200251	0.567842	236346_at
	8.51163	0.101342	1.29964	0.200259	0.567842	236458_at
FHL5	7.0663	0.172	1.29954	0.200293	0.567871	220170_at
EFHD1	7.50359	0.168879	1.29952	0.200299	0.567871	209343_at
	7.90158	-0.230546	-1.29952	0.2003	0.567871	242052_at
KLHDC8B	8.56807	-0.140375	-1.29935	0.200357	0.567996	225755_at
	4.29496	0.358822	1.29933	0.200365	0.567996	1566209_at
MAP3K3	5.12828	0.349635	1.29924	0.200395	0.568052	243505_at
GBP6	5.83223	-0.395325	-1.29914	0.200429	0.56812	1559607_s_at
MPZL2	10.8582	0.167605	1.29902	0.200471	0.568152	203780_at
APOA4	6.29068	-0.407628	-1.29899	0.200479	0.568152	206894_at
	7.59077	0.188739	1.29898	0.200482	0.568152	239131_at
OLAH	6.21289	-0.349126	-1.29898	0.200483	0.568152	222945_x_at
	4.63837	0.336248	1.29895	0.200493	0.568152	241108_at
NAV1	8.58373	0.127492	1.29891	0.200508	0.568155	224772_at
MYO19	7.93974	0.124451	1.29886	0.200524	0.568155	219320_at
	3.73044	0.473207	1.29886	0.200525	0.568155	1557842_at
ATP5G3	13.7246	0.108418	1.29878	0.200552	0.568203	207507_s_at
GALNT10	10.4272	-0.105296	-1.29871	0.200575	0.568239	212256_at
PRF1	9.05363	-0.159441	-1.29861	0.20061	0.568298	1553681_a_at
C21orf62	5.92671	-0.336669	-1.29854	0.200631	0.568298	223923_at
SNTB1	4.08384	0.212912	1.29854	0.200632	0.568298	215431_at
RNF212B	7.42899	0.242064	1.29848	0.200653	0.568298	240320_at
IGFBP3	11.2146	-0.226877	-1.29848	0.200654	0.568298	210095_s_at
LOC100505501	8.21461	0.137531	1.29846	0.200658	0.568298	235171_at
ZEB2	7.21244	-0.374536	-1.29839	0.200685	0.568331	235593_at
FMR1	10.2416	-0.0812123	-1.29837	0.200691	0.568331	203689_s_at
NLGN3	4.91026	0.320948	1.29831	0.20071	0.568357	234751_s_at
DNAH3	5.85849	0.356265	1.29822	0.200741	0.568413	216415_at
DOCK9	9.86587	-0.119645	-1.29818	0.200754	0.568421	212538_at
	6.44659	-0.229722	-1.29814	0.200768	0.568433	241875_at
ZSCAN31	7.46162	0.215244	1.29809	0.200785	0.568449	222016_s_at
KLHDC10	9.16747	0.114456	1.29806	0.200795	0.568449	209256_s_at
RP11-457I16.2	6.66418	0.222276	1.29792	0.200843	0.568479	221148_at
SERP2	7.53023	0.122364	1.2979	0.20085	0.568479	228044_at
DKFZP434A062	6.02775	-0.372919	-1.29789	0.200853	0.568479	216608_at
GON4L	8.66057	0.163336	1.29787	0.200861	0.568479	1555913_at
	8.32228	-0.504115	-1.29785	0.200866	0.568479	236280_at
PSMA4	12.7012	-0.0942406	-1.29785	0.200868	0.568479	203396_at
TMEM184A	8.98657	0.124739	1.29781	0.20088	0.568485	235817_at
	6.29091	0.371868	1.29772	0.200913	0.568548	242106_at
TMEM97	10.0904	0.190539	1.29753	0.200976	0.56866	212281_s_at
FAM46A	4.02915	0.138002	1.2975	0.200986	0.56866	229737_at
FAM167A	8.11864	-0.183412	-1.29748	0.200994	0.56866	226614_s_at
	8.48901	-0.236278	-1.29748	0.200994	0.56866	236114_at
OFCC1	6.53281	-0.265215	-1.29736	0.201033	0.568741	1564805_a_at
KIAA1109	10.7824	0.118129	1.29723	0.201079	0.568842	212779_at
INO80D	8.16714	0.148964	1.29714	0.20111	0.568871	227924_at
	7.43347	-0.15513	-1.29711	0.20112	0.568871	244788_at
FLJ11710	6.36005	-0.290446	-1.29711	0.201121	0.568871	220529_at
TMCO2	4.03955	0.275273	1.297	0.201159	0.568949	231264_at
RP11-549J18.1	4.31743	0.545432	1.29689	0.201196	0.569025	220900_at
RGS20	4.87877	0.136326	1.29685	0.201207	0.569028	1569303_s_at
MYRF	7.31496	-0.172807	-1.29678	0.201233	0.56907	217462_at
HMGN3-AS1	6.72216	0.162434	1.29661	0.201289	0.569199	1559404_a_at
WDR37	7.09845	0.307983	1.29656	0.201309	0.569214	1554869_at
KIAA1875	3.6931	0.382014	1.29654	0.201315	0.569214	233344_x_at
FBXO46	9.41407	0.0956134	1.29651	0.201325	0.569214	205310_at
KCNC2	4.32148	-0.334369	-1.29644	0.201347	0.569247	240614_at
BAI1	7.40082	-0.281011	-1.29641	0.201359	0.56925	206083_at
	5.48042	0.312617	1.29638	0.20137	0.569252	1558842_at
RFK	11.8467	-0.188391	-1.29635	0.20138	0.569252	203224_at
LOC101928483	8.44668	0.102742	1.2962	0.20143	0.569337	1559765_a_at
SLC20A1	9.22775	0.286308	1.29617	0.201442	0.569337	230494_at
ZNF333	7.59047	0.233273	1.29617	0.201442	0.569337	1569250_at
MGAT5B	5.8211	-0.402125	-1.29613	0.201454	0.569338	238445_x_at
OR4F16 /// OR4F21 /// OR4F29 /// OR4F3	7.6243	0.179021	1.2961	0.201463	0.569338	234369_at
COMMD5 /// LOC101928879 /// ZNF250	9.35107	-0.0839258	-1.29599	0.201504	0.569397	223198_x_at
RSF1	8.35	0.123187	1.29598	0.201505	0.569397	229885_at
MMAA	9.12455	-0.115257	-1.29595	0.201515	0.569397	236347_at
ARHGEF37	8.38435	0.163292	1.29589	0.201536	0.569427	227717_at
	7.18776	-0.278484	-1.2957	0.2016	0.569578	221043_at
	6.93969	0.211929	1.29563	0.201626	0.569622	216716_at
COX16	12.325	0.101687	1.29551	0.201667	0.56971	223191_at
PKNOX1	8.17749	-0.188998	-1.29547	0.201679	0.569713	204195_s_at
EPHA7	7.22984	0.242601	1.29542	0.201697	0.56972	229288_at
H2AFY	8.85762	0.157761	1.2954	0.201702	0.56972	229593_at
ZFYVE28	7.96683	-0.130425	-1.29532	0.201731	0.569725	232408_at
INPP5D	6.38164	-0.473038	-1.2953	0.201736	0.569725	1568943_at
TOPORS	9.12639	0.0887028	1.2953	0.201739	0.569725	204071_s_at
SH3BP2	8.47795	-0.107254	-1.29528	0.201746	0.569725	217253_at
KCNE3	8.96022	0.225408	1.29519	0.201776	0.569758	222922_at
	5.98396	-0.394203	-1.29518	0.201778	0.569758	243877_at
ZNF519	6.78326	-0.245232	-1.29512	0.2018	0.569789	1564190_x_at
IL4I1 /// NUP62	5.52983	0.411102	1.29501	0.201836	0.569834	214935_at
C19orf26	5.89998	-0.386338	-1.29501	0.201836	0.569834	215325_x_at
DHX38	9.08887	-0.0912998	-1.29482	0.201902	0.569965	209178_at
PTBP2	7.00739	0.15134	1.29477	0.201918	0.569965	1554614_a_at
MYO15B	10.5201	0.203824	1.29475	0.201926	0.569965	219173_at
ZNF767P	8.72285	0.117603	1.29473	0.201934	0.569965	219627_at
RHNO1	8.51312	-0.13751	-1.29472	0.201938	0.569965	225836_s_at
RCC2	11.2256	-0.083501	-1.29469	0.201945	0.569965	224578_at
SIX2	6.38431	-0.360893	-1.29462	0.201971	0.570009	206510_at
ERI2	6.1798	-0.196702	-1.29456	0.201992	0.570038	240603_s_at
	7.19092	0.163671	1.29444	0.202032	0.570115	216771_at
WDFY2	7.76693	-0.1601	-1.2944	0.202046	0.570115	227490_at
GNAQ	11.6778	0.108275	1.29439	0.202051	0.570115	202615_at
EFEMP1	8.53383	0.200248	1.29432	0.202074	0.570129	201843_s_at
AQP4	3.26548	0.432167	1.29429	0.202083	0.570129	226228_at
CCT2	12.4647	0.100564	1.29428	0.202087	0.570129	201947_s_at
	4.48744	-0.312269	-1.29417	0.202124	0.570185	237093_at
CCDC163P	7.61292	-0.269518	-1.29416	0.202128	0.570185	1559003_a_at
TMEM254	8.68942	0.181739	1.29413	0.202139	0.570186	222545_s_at
ZNF582	8.69186	-0.113675	-1.2941	0.202149	0.570186	241602_at
RPS7	14.3198	0.0776069	1.29406	0.202163	0.570197	213941_x_at
PELO	9.51392	-0.107084	-1.29401	0.202179	0.570207	218472_s_at
RBM39	7.49383	0.197061	1.29399	0.202188	0.570207	226404_at
	6.54834	0.226048	1.29388	0.202224	0.570277	243461_at
SPTBN1	13.5895	0.104498	1.29383	0.20224	0.570277	212071_s_at
DDR1 /// MIR4640	11.3155	0.184297	1.29381	0.202247	0.570277	208779_x_at
GSN	6.4235	0.447141	1.29379	0.202254	0.570277	1564525_at
	5.70164	0.313694	1.29363	0.202309	0.57038	220689_at
VPS37A	8.54356	0.107756	1.29359	0.202323	0.57038	228024_at
GPR182	7.2091	-0.19135	-1.29357	0.202329	0.57038	214506_at
ZNF347	5.65443	-0.320827	-1.29356	0.202332	0.57038	237061_at
XAGE2	6.40424	-0.27907	-1.29343	0.202379	0.570482	229469_at
SGCB	9.39929	-0.129431	-1.29338	0.202394	0.570496	205120_s_at
DOPEY2	6.42717	0.260221	1.29335	0.202407	0.570502	215219_at
BTF3	13.5241	0.101917	1.29323	0.202445	0.57058	214800_x_at
BTBD9	8.37366	0.160711	1.2932	0.202458	0.570587	235248_at
GOLGA6L4 /// GOLGA6L5P /// GOLGA6L9 /// LOC102724093	10.1159	0.17903	1.29316	0.202471	0.570593	213212_x_at
ERBB3	6.18391	0.366598	1.2931	0.202492	0.57062	1563252_at
TMEM179	3.72465	0.220374	1.29306	0.202504	0.57062	231216_at
BNIP1	8.29342	0.129197	1.29304	0.202511	0.57062	207829_s_at
C20orf27	8.22717	-0.159495	-1.29286	0.202575	0.570686	50314_i_at
KIAA0930	8.70452	-0.122504	-1.29285	0.202576	0.570686	212421_at
DENND1B	8.54189	0.260061	1.29284	0.202579	0.570686	1564164_at
LOC102724487	6.69162	0.217592	1.29279	0.202598	0.570686	244609_at
TSEN2	7.0157	0.234315	1.29276	0.202608	0.570686	244391_at
GVQW1	6.09327	0.38915	1.29275	0.202611	0.570686	1564403_at
ZNF684	7.23814	0.141741	1.29273	0.202618	0.570686	244398_x_at
STXBP6	6.86309	-0.153945	-1.29271	0.202624	0.570686	220995_at
SEMA3B	5.47737	-0.369988	-1.2927	0.202629	0.570686	203070_at
CLCA2	5.30929	0.357374	1.29248	0.202702	0.570837	206164_at
RP11-298D21.2	3.85937	-0.416701	-1.29246	0.202711	0.570837	1561003_at
ELF3	11.213	0.204036	1.29243	0.202722	0.570837	201510_at
ABCA13	4.27367	-0.469941	-1.29239	0.202733	0.570837	1553604_at
LINC01204	5.45718	-0.413167	-1.29235	0.202748	0.570837	1561352_at
ZZZ3	8.9835	0.103742	1.29229	0.20277	0.570837	229325_at
YJEFN3	6.51317	0.329831	1.29227	0.202774	0.570837	229961_x_at
RAB7A	8.14466	-0.118752	-1.29227	0.202774	0.570837	223760_s_at
SSX2IP	9.13465	0.103056	1.29227	0.202776	0.570837	203016_s_at
	8.07734	0.163604	1.2922	0.202799	0.570872	242885_at
VPS13B	9.44952	0.115868	1.29215	0.202818	0.570896	213243_at
CPT1C	5.17702	0.316509	1.29211	0.202832	0.570904	227468_at
SORD	7.85904	-0.16282	-1.29197	0.202879	0.571009	230782_at
RPL32P3	8.54163	0.197868	1.2918	0.202938	0.57106	226877_at
POLE4	5.06131	0.513228	1.29177	0.202946	0.57106	1565329_at
	6.80994	-0.299643	-1.29175	0.202954	0.57106	237715_at
GRIK2	6.05565	-0.270288	-1.29175	0.202955	0.57106	1563754_at
ATP13A4	7.05262	0.216198	1.29172	0.202963	0.57106	1557136_at
LINC00477	5.57286	-0.364784	-1.2917	0.20297	0.57106	1553484_at
HPYR1	7.55722	0.124158	1.2917	0.20297	0.57106	1566917_at
CA12	8.1503	0.143962	1.2916	0.203007	0.571134	204509_at
AGO4	9.57285	-0.149242	-1.29153	0.20303	0.571167	227930_at
SYNPO2	9.85975	0.290867	1.29146	0.203054	0.571208	225895_at
MAPK8IP3	5.22056	-0.328197	-1.29136	0.203089	0.571263	216137_s_at
UNC80	4.84218	0.42819	1.29134	0.203095	0.571263	230220_at
TTC1	10.0513	0.0745348	1.29119	0.203146	0.571376	201434_at
	7.16294	0.210398	1.29112	0.203169	0.571394	1562948_at
TRIP11	7.4139	-0.218342	-1.29108	0.203185	0.571394	210760_x_at
CYP4Z1	5.40375	-0.294129	-1.29104	0.203199	0.571394	237395_at
	6.25241	-0.288581	-1.29099	0.203214	0.571394	241000_at
CCDC53	10.3791	-0.107137	-1.29099	0.203217	0.571394	218628_at
	5.89046	0.305347	1.29096	0.203226	0.571394	237953_at
DICER1	5.31715	-0.426519	-1.29093	0.203237	0.571394	216260_at
DGKQ	5.34331	0.367508	1.29088	0.203255	0.571394	207562_at
BTBD7	7.34902	0.128054	1.29085	0.203262	0.571394	220297_at
TRIO	9.20384	-0.138888	-1.29081	0.203277	0.571394	209011_at
STAT2	8.69917	-0.120956	-1.29081	0.203279	0.571394	205170_at
MTPAP	9.55241	0.0779377	1.29078	0.203287	0.571394	233873_x_at
AXIN2	6.66935	0.381015	1.29078	0.203288	0.571394	224176_s_at
	4.56059	-0.407509	-1.2907	0.203316	0.571416	237546_at
ADD2	6.41248	-0.320197	-1.29066	0.20333	0.571416	237336_at
SSSCA1	8.9212	-0.103299	-1.29065	0.203333	0.571416	203114_at
UBR1	10.6993	-0.0839885	-1.29058	0.203358	0.571416	226921_at
HIF1AN	8.6217	0.202322	1.29056	0.203362	0.571416	218525_s_at
CDON	6.48065	0.310619	1.29055	0.203367	0.571416	207230_at
ANKS6	4.55942	-0.389393	-1.29054	0.20337	0.571416	238626_at
	5.97875	0.296151	1.2905	0.203386	0.571416	235506_at
ITSN1	8.09477	0.12711	1.29048	0.20339	0.571416	209298_s_at
	6.90818	0.320662	1.29044	0.203405	0.571428	236578_at
CLDN10 /// LOC101927308	6.09488	-0.304918	-1.29041	0.203415	0.571428	1556687_a_at
ZNF214	5.70841	0.302461	1.29034	0.203439	0.571456	220497_at
	6.06113	-0.303512	-1.29032	0.203446	0.571456	239963_at
	5.25767	0.459609	1.29026	0.203468	0.57149	217470_at
SERTAD4	6.49091	0.286383	1.29021	0.203485	0.5715	233907_s_at
B4GALT5	11.0653	-0.119359	-1.29018	0.203493	0.5715	221485_at
LINC00623 /// LINC00869	9.33427	-0.15026	-1.29011	0.203519	0.571514	222001_x_at
LRRC29	4.82768	-0.354631	-1.29009	0.203527	0.571514	232545_at
C9orf89	3.29834	-0.14522	-1.29008	0.203529	0.571514	1562559_at
TSPAN13	13.7391	0.111253	1.28997	0.203566	0.571544	217979_at
PIWIL2	3.68696	0.198458	1.28992	0.203583	0.571544	217421_at
	3.66878	0.276379	1.28991	0.203587	0.571544	1565856_at
ORAI2	11.3373	-0.164858	-1.2899	0.20359	0.571544	1558426_x_at
	3.82211	0.202661	1.28989	0.203594	0.571544	217018_at
MICAL2	8.11195	0.239615	1.28987	0.203602	0.571544	236475_at
	7.13969	0.166286	1.2898	0.203626	0.571581	1570061_at
MAP9	6.57781	-0.212278	-1.28975	0.203642	0.571596	239415_at
RP11-677O4.2	5.92207	-0.362426	-1.28961	0.203691	0.57169	1561223_at
CALD1	9.57642	0.192645	1.28959	0.203696	0.57169	201615_x_at
FAM117B	7.97997	-0.108667	-1.28953	0.203719	0.571725	1553220_at
LPCAT2	6.68963	-0.272497	-1.28944	0.203749	0.571753	229791_at
C11orf21	7.45835	-0.20073	-1.28941	0.203758	0.571753	220560_at
ACBD6	9.22387	0.0904033	1.2894	0.203763	0.571753	225317_at
	7.47223	0.26573	1.28938	0.203771	0.571753	1559121_s_at
	6.53738	0.249954	1.2893	0.203798	0.5718	239980_at
PTCH1	7.05134	0.160197	1.28926	0.203812	0.571809	1555520_at
NETO2	9.0026	-0.216418	-1.28915	0.203849	0.571884	218888_s_at
	4.42604	-0.171384	-1.28897	0.20391	0.571999	231624_s_at
GALNT15	8.02783	-0.246834	-1.28897	0.203911	0.571999	236361_at
LINC01393	4.59255	0.397148	1.28894	0.203921	0.571999	1561795_at
	4.46691	0.356141	1.28888	0.203941	0.572004	240001_at
	5.33044	0.407059	1.28882	0.203962	0.572004	244240_at
SYNPO2	9.62557	0.205119	1.28882	0.203963	0.572004	225721_at
ARHGEF28	8.16115	0.121733	1.28871	0.203999	0.572004	232994_s_at
ARHGAP30	7.20406	-0.311678	-1.28869	0.204008	0.572004	241346_at
KLF6	13.1278	0.138368	1.28868	0.20401	0.572004	1555832_s_at
FBXO22	9.08324	-0.131833	-1.28866	0.204017	0.572004	225736_at
ACTR3BP2 /// ACTR3BP5	4.72331	0.433749	1.28865	0.204022	0.572004	224426_s_at
PDE10A	7.06554	-0.318794	-1.28863	0.204029	0.572004	205501_at
DTYMK	8.36556	-0.120676	-1.28863	0.20403	0.572004	1553983_at
POLDIP3	7.92588	-0.131646	-1.2886	0.204038	0.572004	243411_at
EGR4	6.04674	-0.350301	-1.28854	0.204061	0.572037	231575_at
SNRNP35	9.4161	0.0889001	1.28841	0.204104	0.572129	205300_s_at
CNTNAP5	7.46452	-0.166673	-1.28832	0.204135	0.572186	1553013_at
LOC100130417	2.97322	-0.0947848	-1.28826	0.204156	0.572189	1555979_at
TYMS	12.043	-0.172298	-1.28826	0.204157	0.572189	202589_at
KLF1	6.80252	-0.200643	-1.28815	0.204194	0.572242	210504_at
DPY19L1P1	5.09269	-0.380958	-1.28812	0.204203	0.572242	215102_at
AP1AR	9.54399	0.115177	1.28809	0.204216	0.572242	219023_at
GCC1	9.37313	0.106151	1.28808	0.204217	0.572242	218912_at
VDR	9.12414	0.136648	1.28804	0.204231	0.57225	204253_s_at
MAGI2-AS2	5.88189	0.348299	1.28794	0.204267	0.572324	241146_at
APMAP	11.3236	-0.0930685	-1.28781	0.204312	0.572367	206656_s_at
IGHA1 /// IGHA2 /// IGHG1 /// IGHG4 /// IGHM /// IGHV4-31 /// LOC102723407	7.80901	-0.419833	-1.2878	0.204314	0.572367	217217_at
RDH10	3.93141	0.464747	1.2878	0.204314	0.572367	1552379_at
FLJ13773	5.78941	-0.355585	-1.28775	0.204331	0.572384	1559011_at
FDX1L	8.0259	0.136398	1.28771	0.204345	0.572395	226451_at
	6.97008	0.214445	1.28764	0.204371	0.572439	242514_at
FAM126B	9.434	0.157645	1.2876	0.204385	0.572447	1554178_a_at
	7.25425	0.220648	1.28754	0.204403	0.57247	215284_at
MAST4	7.44089	-0.219123	-1.28738	0.204458	0.572569	210958_s_at
KMT2A	9.34313	0.132787	1.28738	0.20446	0.572569	212080_at
AIM1L	8.59195	-0.123277	-1.28727	0.204499	0.572649	220290_at
LOC101928623 /// LOC401320	8.74591	0.117835	1.28719	0.204524	0.572673	1563781_at
PDE4D	9.54244	0.115077	1.28717	0.204532	0.572673	204491_at
TP53I11	7.68349	0.272858	1.28715	0.204539	0.572673	214667_s_at
SKAP2	7.7226	-0.14165	-1.28711	0.204552	0.572674	217035_at
MIR3656 /// TRAPPC4	10.8109	0.118514	1.28707	0.204565	0.572674	217959_s_at
CNBP	13.1279	0.0720421	1.28705	0.204575	0.572674	206158_s_at
IL6ST	12.1565	-0.135704	-1.28703	0.204581	0.572674	212195_at
RPS6KA6	6.37307	-0.359043	-1.28698	0.204597	0.572689	220737_at
SIGLEC11	4.15504	-0.315073	-1.28692	0.204618	0.572694	1552911_at
	6.53651	0.214559	1.28692	0.20462	0.572694	232696_at
	3.96457	0.24971	1.28678	0.204668	0.5728	229583_at
DPH5	8.34628	0.11606	1.2867	0.204696	0.57285	224060_s_at
PHC3	7.20512	0.179133	1.28658	0.204736	0.572933	215521_at
AC002310.7 /// ZNF785	6.48435	0.286331	1.28654	0.204749	0.57294	213525_at
EEF1A1	7.89787	0.222498	1.28636	0.204811	0.573082	1557120_at
RP11-513N24.1	6.57594	-0.219351	-1.28631	0.204828	0.573103	1560872_at
DAPK3 /// MIR637	8.82582	-0.110798	-1.28621	0.204865	0.573176	203891_s_at
OR7E37P	9.93465	-0.0979943	-1.28611	0.204898	0.573239	217499_x_at
NUFIP2	9.30225	0.102449	1.28606	0.204915	0.573256	224958_at
SART3	9.41477	0.198263	1.28601	0.204932	0.573275	209127_s_at
CCDC80	6.67783	0.474189	1.28593	0.204959	0.573306	225241_at
NR5A2	6.88736	0.232597	1.28592	0.204964	0.573306	1560469_at
ABCA2	5.346	0.33225	1.28581	0.205002	0.573347	210100_s_at
FCRLA	6.34087	-0.597659	-1.28576	0.205021	0.573347	235400_at
C11orf57	7.03708	0.200561	1.28573	0.205031	0.573347	1560028_at
UBE2K	10.71	0.103974	1.28571	0.205036	0.573347	202346_at
PSMA7	12.4687	-0.0926965	-1.2857	0.205039	0.573347	201114_x_at
JAKMIP3	4.0887	0.285427	1.2857	0.205042	0.573347	233076_at
	5.92984	-0.38254	-1.2856	0.205075	0.573412	1563719_a_at
HMMR-AS1	6.39116	-0.31777	-1.28545	0.205127	0.573497	1557029_at
NCS1	5.27092	-0.327667	-1.28541	0.205142	0.573497	218266_s_at
RASA2	10.461	0.144603	1.28538	0.20515	0.573497	230669_at
DIAPH2	9.65073	0.106561	1.28538	0.205153	0.573497	205726_at
ACOT7	8.94507	0.128765	1.28534	0.205165	0.573497	215728_s_at
A4GNT	6.66979	0.358689	1.28533	0.205169	0.573497	221131_at
RPL8	14.8127	0.0834167	1.28526	0.205194	0.57351	200936_at
LOC101928539	5.45852	-0.380521	-1.28524	0.2052	0.57351	1561210_at
DCHS2	4.8705	0.256623	1.28521	0.20521	0.57351	220373_at
	3.68558	-0.316037	-1.28519	0.205216	0.57351	1570272_at
GPANK1	9.61527	-0.10719	-1.28517	0.205226	0.57351	225472_at
KRT35	5.04003	0.34931	1.28504	0.205268	0.573536	216921_s_at
CD81-AS1	7.16369	-0.201252	-1.28499	0.205285	0.573536	1561726_s_at
	5.5742	0.311487	1.28498	0.205289	0.573536	242537_at
LOC439938	6.14995	0.283427	1.28498	0.205291	0.573536	244424_at
LOC101928729	3.9002	-0.324844	-1.2849	0.205317	0.573536	233466_at
SLC11A2	7.81712	0.224401	1.28489	0.205322	0.573536	203125_x_at
DPH2	8.89129	0.205686	1.28488	0.205323	0.573536	204514_at
TTL	8.59799	0.1304	1.28487	0.205328	0.573536	1555374_at
RBM6	7.04601	0.265429	1.28487	0.205329	0.573536	1556672_a_at
C1orf115	3.97661	0.336645	1.28471	0.205382	0.573654	230159_at
C5orf49	4.89335	-0.396651	-1.28463	0.205413	0.573709	239722_at
TNFRSF9	4.44853	-0.30327	-1.28458	0.205427	0.573721	238950_at
F2	4.31845	0.252187	1.28452	0.205451	0.573731	205754_at
GNB2L1 /// SNORD95 /// SNORD96A	14.3348	0.0952373	1.28451	0.205452	0.573731	200651_at
HOTTIP	7.87873	0.183461	1.28444	0.205477	0.573772	1564070_s_at
LAMB2	8.51738	-0.29115	-1.28423	0.205549	0.5739	216264_s_at
NCSTN	6.15117	0.369596	1.28423	0.20555	0.5739	237076_at
	5.52326	-0.346124	-1.28422	0.205554	0.5739	1564107_at
	6.12558	0.416298	1.28417	0.20557	0.573901	232796_at
TNF	7.79428	-0.187929	-1.28413	0.205586	0.573901	207113_s_at
GCM1	4.53309	0.381052	1.28412	0.205586	0.573901	206269_at
ZXDC	8.67361	0.112616	1.28406	0.205608	0.573933	225964_at
FGL1	7.40736	-0.154251	-1.28403	0.20562	0.573934	205305_at
ZNF24	10.6763	0.0808868	1.28398	0.205636	0.573934	212534_at
COL1A1	12.2043	-0.316571	-1.28397	0.20564	0.573934	202310_s_at
SLC2A9	5.494	0.252194	1.28377	0.20571	0.5741	240223_at
CAND1	10.0461	0.0931788	1.28371	0.205729	0.574124	208839_s_at
RBKS	8.78622	0.136678	1.28356	0.205781	0.574222	57540_at
	5.25434	-0.451664	-1.28354	0.205789	0.574222	243177_at
MIER2	5.76374	-0.224264	-1.28349	0.205805	0.574222	221863_at
CSE1L	9.76349	-0.140956	-1.28348	0.205809	0.574222	201111_at
HVCN1	9.36895	-0.233324	-1.28345	0.205822	0.574222	226879_at
	5.43055	0.304218	1.28343	0.205827	0.574222	242221_at
	7.52636	0.125172	1.28335	0.205855	0.574248	1556281_at
ANGEL2	6.25067	0.344946	1.28334	0.205858	0.574248	217630_at
PET117	9.33439	0.110328	1.28327	0.205884	0.574293	228543_at
POFUT2	9.6645	0.0876767	1.28319	0.205912	0.574341	209578_s_at
PRDM5	6.47031	0.171186	1.28309	0.205944	0.574381	235764_at
TMEM173	10.6462	-0.142035	-1.28307	0.205953	0.574381	224929_at
FCRLA	8.44859	-0.383467	-1.28304	0.205963	0.574381	235372_at
CBFA2T2	9.1919	0.210281	1.28302	0.205968	0.574381	238549_at
GALNT10	7.34476	-0.377474	-1.28285	0.206028	0.574487	230906_at
DNPH1	9.34659	0.162198	1.28284	0.206031	0.574487	204238_s_at
STON2	6.15913	0.351782	1.2828	0.206047	0.574487	1552543_a_at
ERLEC1	6.66426	-0.282403	-1.28279	0.206048	0.574487	244452_at
NAPEPLD	10.1779	0.125738	1.28275	0.206065	0.574503	226041_at
DTX3	7.00329	-0.293503	-1.2827	0.206081	0.574521	49049_at
CFLAR	10.7141	-0.147345	-1.28263	0.206106	0.57455	211862_x_at
	6.50797	0.305047	1.28258	0.206122	0.57455	240256_at
ILF3	11.2209	0.0832794	1.28256	0.206128	0.57455	211375_s_at
ASB3 /// GPR75-ASB3	8.97198	-0.11422	-1.28255	0.206134	0.57455	224524_s_at
FGD2	8.00114	-0.358067	-1.28251	0.206146	0.574553	1565752_at
LOC101928770	4.12451	0.21574	1.28244	0.20617	0.57456	1562157_at
LOC100287728 /// ZNF75D	5.82556	-0.335254	-1.28242	0.206178	0.57456	230583_s_at
COG7	9.0129	0.116561	1.28242	0.20618	0.57456	213190_at
	7.11334	-0.243687	-1.28232	0.206212	0.574614	239172_x_at
MEX3C	3.40594	0.490175	1.28227	0.20623	0.574614	1556873_at
NPBWR1	4.12667	-0.226785	-1.28223	0.206244	0.574614	231752_at
	6.17578	-0.331056	-1.28222	0.206247	0.574614	244859_at
	6.28126	0.259152	1.28216	0.206267	0.574614	1557812_a_at
LINC01225	7.17991	0.241179	1.28216	0.206268	0.574614	1566646_at
H3F3A /// H3F3B /// MIR4738	14.0809	-0.0863544	-1.28213	0.20628	0.574614	211997_x_at
TINCR	5.69452	0.342551	1.28212	0.206283	0.574614	244374_at
ZNF41	6.46922	0.170197	1.28201	0.206319	0.574686	214904_at
	6.91885	-0.211245	-1.28194	0.206344	0.5747	215893_x_at
CD53	8.068	-0.310872	-1.28189	0.206364	0.5747	242946_at
VWA1	3.33477	0.190204	1.28188	0.206366	0.5747	222724_at
SLC39A5	10.434	0.25254	1.28188	0.206366	0.5747	1552281_at
	7.8038	-0.352725	-1.28184	0.206379	0.574706	235438_at
LINC00654	7.1692	0.177879	1.28176	0.206409	0.574723	229992_at
LOC643201	4.71856	0.180528	1.28171	0.206425	0.574723	235416_at
CTTN	3.97663	0.323573	1.28171	0.206426	0.574723	1567277_at
	5.09784	0.423165	1.2817	0.206427	0.574723	226061_s_at
	6.93173	0.229482	1.28167	0.206439	0.574728	232959_at
METTL9	7.23372	-0.367399	-1.28163	0.206451	0.574732	230395_at
LINC00920	7.04985	-0.242199	-1.2815	0.2065	0.574836	229363_at
PHF14	5.76943	0.21208	1.28143	0.206521	0.574859	204525_at
FLJ36840	3.8178	-0.228338	-1.28138	0.206539	0.574859	231527_at
	7.17034	0.189744	1.28138	0.206539	0.574859	237865_x_at
	4.79423	-0.453435	-1.2813	0.206569	0.574912	231426_at
LOC730202	3.95292	-0.463784	-1.28114	0.206624	0.575029	1558128_at
ZNF385A	8.59624	-0.11046	-1.28108	0.206643	0.575029	226111_s_at
KIAA1683	5.18851	-0.183339	-1.281	0.206674	0.575029	232433_at
MAGI1	7.46148	0.350537	1.28089	0.206712	0.575029	222372_at
KMT2A	8.61304	0.169456	1.28086	0.206719	0.575029	212078_s_at
LOC102723493	6.26885	-0.31624	-1.28085	0.206726	0.575029	237017_s_at
DIP2C	8.871	0.141101	1.28084	0.206729	0.575029	212504_at
PDS5B	5.82308	0.23722	1.28081	0.206738	0.575029	1570119_at
	6.43809	0.305185	1.28079	0.206745	0.575029	244257_at
SIPA1	8.66525	-0.185316	-1.28077	0.206753	0.575029	204164_at
SLC38A10	6.5522	-0.291565	-1.28076	0.206756	0.575029	238347_at
NTRK3	3.70682	0.192802	1.28076	0.206757	0.575029	215025_at
INSM1	7.84935	0.297997	1.28074	0.206762	0.575029	206502_s_at
SIGIRR	10.1274	0.0932847	1.28071	0.206772	0.575029	218921_at
FRMD4A	8.37404	-0.100829	-1.28069	0.206778	0.575029	225167_at
AVPR2	3.7848	-0.172029	-1.28069	0.206779	0.575029	208108_s_at
LINC00342	8.68457	-0.251971	-1.2806	0.206811	0.575089	213703_at
	7.29961	0.330746	1.28052	0.206838	0.5751	239171_at
CDK1	10.6774	-0.18532	-1.28051	0.206843	0.5751	203213_at
NGLY1	10.842	0.0843851	1.2804	0.206879	0.5751	220742_s_at
BBIP1 /// LOC100130175	6.26469	0.333766	1.28039	0.206884	0.5751	236043_at
CLDN18	4.03808	-0.410905	-1.28038	0.206887	0.5751	221132_at
M1AP	4.70872	-0.432595	-1.28036	0.206895	0.5751	1555148_a_at
PCP4L1	6.45547	-0.219695	-1.28034	0.2069	0.5751	241382_at
GGA2	7.71434	-0.338668	-1.28034	0.206901	0.5751	213772_s_at
	3.21676	-0.494936	-1.28027	0.206926	0.5751	211187_at
ATG16L1	6.48044	0.297673	1.28026	0.20693	0.5751	220521_s_at
CDC42EP3	8.93767	-0.104537	-1.28025	0.206933	0.5751	209286_at
SYNGR1	8.30965	-0.173423	-1.28022	0.206945	0.5751	210613_s_at
TRAPPC2L	6.23205	0.313033	1.28019	0.206954	0.5751	238628_s_at
NEK1	8.31674	0.15533	1.28017	0.206962	0.5751	213328_at
	5.6946	0.312346	1.28003	0.207009	0.575201	1570318_at
LBX2-AS1	8.13564	0.140776	1.27986	0.207068	0.575287	238422_at
RP11-186F10.2	5.39025	0.401137	1.27986	0.207069	0.575287	241266_at
SCNN1A	12.7061	0.170029	1.27985	0.207072	0.575287	203453_at
	6.40433	-0.308802	-1.27979	0.207092	0.575315	1565621_at
	8.27731	-0.0958104	-1.2797	0.207126	0.57538	224316_at
ZNF343	5.34495	0.366891	1.27952	0.207186	0.575518	207296_at
	4.76655	-0.410234	-1.27948	0.207202	0.575533	234467_at
MRPL33	11.7379	-0.100364	-1.27943	0.207218	0.575546	203781_at
KCNK6	9.59828	-0.137918	-1.2794	0.207228	0.575546	223658_at
RP6-11O7.2 /// RPL7P52	12.0478	0.111405	1.27933	0.207254	0.575548	217092_x_at
TEX26	5.77873	-0.358879	-1.27933	0.207256	0.575548	243884_at
	5.3385	-0.376856	-1.27929	0.20727	0.575548	239008_at
NUDT22	10.1883	0.107486	1.27928	0.207272	0.575548	224464_s_at
SEC62	8.94021	0.0974625	1.27922	0.207294	0.575548	1552790_a_at
	7.80138	0.146747	1.27921	0.207297	0.575548	1557589_a_at
MUC4	9.72079	0.271641	1.27919	0.207302	0.575548	1561785_at
RPS25	14.0623	0.0819326	1.27912	0.207327	0.575571	200091_s_at
TDP2	12.9524	0.186796	1.27911	0.207332	0.575571	202266_at
TSKU	9.42274	-0.109896	-1.27907	0.207346	0.575582	218245_at
C11orf40	3.4492	0.287034	1.27898	0.207378	0.575641	1553086_at
	6.46056	0.341946	1.27886	0.207418	0.575721	242619_x_at
GNAS	11.0894	-0.075018	-1.27879	0.207441	0.575751	217673_x_at
STAU2	8.20991	0.120704	1.27876	0.207452	0.575751	227179_at
MGC39545	4.40822	0.39035	1.27874	0.20746	0.575751	1555002_at
TRMT2A	7.65923	-0.271725	-1.27868	0.20748	0.575776	218475_at
	6.28268	0.347823	1.27864	0.207496	0.575784	1565928_at
MDM2	6.82829	-0.325301	-1.27857	0.207519	0.575784	244616_x_at
RP11-847H18.2	5.49448	-0.343494	-1.27857	0.20752	0.575784	233513_at
SREBF2	9.32453	0.0799702	1.27856	0.207525	0.575784	201248_s_at
PPP2R1A	10.5802	0.0908064	1.27848	0.207551	0.575829	200695_at
M1AP	3.42028	0.403011	1.2783	0.207613	0.575917	234325_at
ASH1L	10.4456	0.0902921	1.27827	0.207625	0.575917	226447_at
CSTB	7.77603	0.125012	1.27827	0.207625	0.575917	236449_at
MROH8	5.3615	0.392511	1.27827	0.207625	0.575917	232185_at
FAM170B-AS1	5.7487	-0.281084	-1.27795	0.207738	0.576201	1557660_s_at
EXOSC10	9.83556	0.091642	1.2778	0.20779	0.576316	207541_s_at
HAS1	6.76186	-0.276853	-1.27766	0.207837	0.576412	207316_at
LARGE-AS1	3.54422	0.438641	1.27758	0.207864	0.576412	1563040_s_at
FGF10	5.89285	0.313385	1.27758	0.207865	0.576412	231762_at
LOC727820	7.18475	-0.226914	-1.27757	0.207868	0.576412	231247_s_at
GTF2H5	3.88788	-0.508139	-1.27753	0.207884	0.576412	232905_at
SOBP	5.79721	0.358617	1.27752	0.207888	0.576412	229034_at
LOC389831	6.30714	0.367701	1.27739	0.207931	0.576473	236181_at
	7.35067	0.156874	1.27736	0.207941	0.576473	243560_at
RRAGC	6.85739	0.248225	1.27733	0.207951	0.576473	242531_at
	4.46536	0.382024	1.27733	0.207952	0.576473	241232_x_at
	7.32236	-0.255744	-1.27725	0.207981	0.576524	236901_at
KIAA1661	3.7932	0.244902	1.27714	0.208019	0.576553	215943_at
	5.11162	-0.384238	-1.27711	0.208028	0.576553	1556659_at
HPCAL4	6.43212	0.224325	1.2771	0.208033	0.576553	219671_at
FGFR2	7.72215	-0.235443	-1.2771	0.208033	0.576553	208229_at
	5.34035	0.390841	1.27703	0.208057	0.576587	234228_at
LOC101929690	4.09635	-0.412097	-1.27686	0.208117	0.576685	1559497_at
SOX2	5.71867	0.428076	1.27684	0.208124	0.576685	228038_at
POLH	5.71357	-0.450786	-1.27679	0.20814	0.576685	222879_s_at
PTGR2 /// ZNF410	10.3899	-0.0800359	-1.27679	0.208143	0.576685	202010_s_at
NEK1	6.14332	0.229392	1.27678	0.208145	0.576685	1564093_at
ZNF451	6.99061	0.179143	1.27672	0.208165	0.576712	232029_at
ZNF674-AS1	6.05528	0.385101	1.27661	0.208203	0.576743	241972_at
AC009237.8 /// AK055967	6.49119	0.290764	1.27661	0.208206	0.576743	206659_at
	6.25167	0.255325	1.27658	0.208214	0.576743	1568876_a_at
SMPD3	9.06217	0.18393	1.27655	0.208226	0.576743	219695_at
SLC39A13	9.13994	-0.134851	-1.27652	0.208236	0.576743	225277_at
SUB1	11.6312	0.0893048	1.27651	0.208239	0.576743	224587_at
BAX	9.60302	0.112082	1.27639	0.20828	0.576816	211833_s_at
	4.96489	-0.392151	-1.27625	0.20833	0.576816	233290_at
ZBTB11	10.2306	0.0967415	1.27625	0.208332	0.576816	204847_at
TSPAN14	9.55659	-0.0720707	-1.27625	0.208332	0.576816	223314_at
RP11-309G3.3	6.47278	0.222726	1.27624	0.208336	0.576816	1560792_at
HOMER1	7.63309	-0.253409	-1.27623	0.208336	0.576816	213793_s_at
RAET1E	5.77986	-0.374743	-1.27623	0.208339	0.576816	1552777_a_at
SAC3D1	9.06745	-0.166676	-1.27607	0.208394	0.576914	205449_at
YOD1	9.47519	-0.17691	-1.27606	0.208396	0.576914	227309_at
NEU4	7.81569	0.389676	1.27592	0.208446	0.576983	222957_at
IVD	2.81957	0.161868	1.27589	0.208456	0.576983	203681_at
MAP3K3	7.99146	-0.246667	-1.27589	0.208457	0.576983	227131_at
NT5DC4	5.82189	-0.230991	-1.27587	0.208465	0.576983	1560204_at
	6.75632	-0.153585	-1.27584	0.208474	0.576983	242965_at
LRP5	9.01238	0.122247	1.27579	0.208492	0.576985	209468_at
FAF1	6.5883	0.354053	1.27578	0.208496	0.576985	222511_x_at
ATXN1L	10.0679	0.117527	1.27567	0.208535	0.577047	226095_s_at
HEATR1	9.53303	0.0969416	1.27561	0.208555	0.577047	218594_at
MAGT1	12.2633	-0.0985594	-1.2756	0.20856	0.577047	224899_s_at
FGF14-AS2	6.05901	0.237365	1.2756	0.20856	0.577047	243225_at
RP11-749H17.2	4.1934	0.480002	1.27552	0.208588	0.577094	1570316_at
RABL3	8.4227	0.142951	1.27539	0.208631	0.577161	226090_x_at
SULT1C2	8.4537	0.402062	1.27537	0.20864	0.577161	205342_s_at
CASC17	7.32345	-0.145573	-1.27534	0.208651	0.577161	1557875_at
MED17	9.89924	0.0856308	1.27533	0.208654	0.577161	221517_s_at
SFTPA1 /// SFTPA2	7.05969	-0.488985	-1.27518	0.208707	0.577266	218835_at
DCAF16	9.87821	0.109981	1.27516	0.208713	0.577266	228106_at
ZNF473	7.59204	0.140829	1.27508	0.208742	0.577298	213130_at
	7.76878	0.210845	1.27507	0.208746	0.577298	239794_at
FRMD4A	3.88688	0.362707	1.27491	0.208801	0.577341	1554034_a_at
NRG2	7.62497	-0.144211	-1.27489	0.208809	0.577341	242303_at
MYOM1	3.99192	-0.283493	-1.27487	0.208813	0.577341	205610_at
USP22	4.90939	0.44215	1.27485	0.208823	0.577341	220861_at
TMEM75	5.60664	0.367358	1.27482	0.208832	0.577341	1559611_at
C11orf31	8.52858	0.131719	1.27482	0.208833	0.577341	1557799_at
PXT1	6.71417	0.207124	1.27481	0.208835	0.577341	1552599_at
LRRC23	5.30172	0.302832	1.27473	0.208863	0.577348	206076_at
HUS1	9.41821	-0.114115	-1.27471	0.208872	0.577348	204883_s_at
CHRNA1	6.40187	0.323363	1.2747	0.208873	0.577348	206633_at
FMO2	7.10112	-0.202599	-1.27468	0.208883	0.577348	211726_s_at
LOC101929336 /// RIF1	6.55521	0.270296	1.27463	0.208898	0.577348	233781_s_at
CLDN18	4.84778	-0.482631	-1.27462	0.208901	0.577348	221133_s_at
HSPA12A	4.33503	0.300643	1.27459	0.208913	0.577352	220763_at
RFX5	8.98751	-0.303398	-1.27446	0.208959	0.577353	202964_s_at
USP19	7.72474	0.157613	1.27442	0.208973	0.577353	214674_at
	7.71183	0.179424	1.27441	0.208975	0.577353	233518_at
KIAA0226L	10.4261	-0.127953	-1.27438	0.208986	0.577353	219471_at
SH3GL1P1 /// SH3GL1P2	4.29346	0.440153	1.27436	0.208993	0.577353	1566253_at
DUSP2	7.87548	-0.335395	-1.27435	0.208999	0.577353	204794_at
LINC00824	7.69147	0.13918	1.27425	0.209031	0.577353	1569911_at
	7.94165	0.152142	1.27422	0.209044	0.577353	240538_at
ABCC6 /// ABCC6P1 /// ABCC6P2 /// LOC101930322	9.31403	0.167805	1.27418	0.209056	0.577353	214033_at
	5.8919	0.37231	1.27418	0.209056	0.577353	240743_at
	8.02798	0.108191	1.27418	0.209057	0.577353	239236_at
FBXO4	4.27062	0.393945	1.27413	0.209073	0.577353	220550_at
LINC00284	4.3535	-0.347177	-1.27411	0.20908	0.577353	232318_s_at
ZNF512B	7.16685	-0.262009	-1.27411	0.209081	0.577353	221869_at
DGKH	8.02002	0.109844	1.27395	0.209137	0.577353	216349_at
FXYD7	6.4322	-0.255926	-1.27393	0.209143	0.577353	220131_at
CDK9	7.58655	0.177982	1.27393	0.209145	0.577353	236023_at
INA	7.35068	0.212528	1.27391	0.209151	0.577353	204465_s_at
KCNS1	7.70354	0.223401	1.27389	0.20916	0.577353	207366_at
PRR12	8.71938	0.188584	1.27389	0.20916	0.577353	226716_at
PBOV1	4.97643	-0.381367	-1.27384	0.209178	0.577353	208329_at
	6.65804	0.219065	1.27383	0.209181	0.577353	238170_at
GNB3	5.86471	-0.438116	-1.27382	0.209184	0.577353	206047_at
ATP11C	9.42915	-0.127285	-1.27382	0.209185	0.577353	226785_at
	7.7524	0.184328	1.27381	0.209186	0.577353	222214_at
CASKIN1	6.89207	0.240116	1.27381	0.209188	0.577353	1569737_a_at
CACNG4	4.22433	0.347454	1.27357	0.209273	0.577557	231737_at
SORBS2	3.7406	0.150739	1.27352	0.20929	0.577561	237285_at
	6.90345	-0.389255	-1.27349	0.209299	0.577561	227851_s_at
GLRB	6.48173	0.263413	1.27347	0.209306	0.577561	205279_s_at
NRP1	4.59635	-0.4723	-1.27336	0.209343	0.577636	1561365_at
C6orf226	8.00349	-0.163083	-1.27331	0.209361	0.57765	228458_at
KIAA0753	9.11177	0.082075	1.27329	0.20937	0.57765	204711_at
LOC220077	5.61127	0.13098	1.27325	0.209385	0.57766	216385_at
	5.88343	-0.350844	-1.2732	0.209401	0.57766	240243_at
HLA-E	12.8357	-0.0993022	-1.27317	0.209413	0.57766	217456_x_at
ZNF536	7.12135	0.199583	1.2731	0.209436	0.57766	239340_at
RHOT1	10.4664	0.0732095	1.27309	0.20944	0.57766	222148_s_at
CCDC62	6.88648	-0.275561	-1.27309	0.20944	0.57766	231567_s_at
ATP6V0E1	7.6801	0.120619	1.27305	0.209454	0.57766	236527_at
IGHD3-16 /// IGHD3-16 /// IGHG1 /// SKAP2	6.40461	-0.338512	-1.27304	0.209458	0.57766	216706_x_at
ERAP2	9.24081	-0.445582	-1.273	0.209473	0.577674	219759_at
	8.79986	0.284448	1.27289	0.20951	0.577745	232058_at
CCDC151	7.84664	-0.145356	-1.27277	0.209552	0.577833	230807_at
	6.75076	0.352455	1.27269	0.209581	0.577884	243218_at
RGP1	9.6123	0.0772445	1.27252	0.209641	0.57802	203169_at
FAM122C	7.28809	-0.17109	-1.27244	0.20967	0.578071	239047_at
ANTXR1	6.42627	0.347402	1.27237	0.209693	0.578076	220092_s_at
SLC39A9	5.36684	-0.358021	-1.27237	0.209693	0.578076	216009_at
COL22A1	6.29951	-0.328602	-1.27234	0.209704	0.578078	228873_at
CTTNBP2NL	10.198	-0.121698	-1.27228	0.209725	0.57808	226000_at
SRSF5	12.1959	0.114296	1.27228	0.209726	0.57808	203380_x_at
MTRR	10.7984	0.107787	1.27217	0.209765	0.578155	203200_s_at
USP48	10.3426	-0.127577	-1.27209	0.209791	0.578155	225925_s_at
	5.25298	0.34096	1.27208	0.209794	0.578155	237562_at
LINC01314	6.37796	-0.311109	-1.27208	0.209796	0.578155	236709_at
MRPL43	8.85886	0.16921	1.27198	0.209832	0.578194	230027_s_at
	5.92367	0.47854	1.27194	0.209846	0.578194	237881_at
PLGLB2	6.43362	-0.242072	-1.2719	0.209858	0.578194	1558603_at
PCNX	5.763	-0.3999	-1.27185	0.209877	0.578194	235082_at
ZNF839	8.05815	0.11009	1.27185	0.209878	0.578194	221709_s_at
SNIP1	9.08254	0.0886736	1.27181	0.209889	0.578194	235837_at
ARHGAP10	7.23271	0.302242	1.2718	0.209894	0.578194	219431_at
EPN2 /// EPN2-IT1	4.23306	0.334917	1.2718	0.209895	0.578194	241239_at
IGHD /// IGHG1 /// IGHM	6.76567	-0.290575	-1.27166	0.209942	0.578268	211632_at
PI4KA	9.71481	0.122481	1.27159	0.209968	0.578268	207081_s_at
JUN	9.82884	0.181143	1.27159	0.209969	0.578268	201466_s_at
VAC14	8.92268	-0.145625	-1.27158	0.20997	0.578268	218169_at
CLK1	10.8935	0.148938	1.27157	0.209975	0.578268	214683_s_at
KRT13	5.77062	0.398883	1.27152	0.209992	0.578287	207935_s_at
PAFAH1B3	9.15998	-0.112632	-1.27149	0.210003	0.578287	203228_at
CRKL	10.2231	0.092293	1.27146	0.210014	0.578288	212180_at
SPX	7.0023	0.33037	1.27143	0.210024	0.578288	221067_s_at
CLPTM1	10.1519	-0.101483	-1.2714	0.210036	0.578292	201640_x_at
MRPL20	7.16693	-0.162913	-1.27134	0.210057	0.578307	224803_s_at
LOC284669	6.34806	0.26687	1.27132	0.210063	0.578307	1560935_s_at
LOC101928107	3.70856	-0.168987	-1.27121	0.2101	0.578341	1569828_at
MRPL35	8.47153	0.128222	1.27118	0.210112	0.578341	225255_at
ITPR1-AS1	4.41189	0.389179	1.27117	0.210116	0.578341	239764_at
SOX18	7.55519	-0.262402	-1.27115	0.210122	0.578341	219568_x_at
DDOST	12.7119	-0.0996573	-1.27114	0.210128	0.578341	208674_x_at
NOL4L	5.53728	0.350882	1.2711	0.21014	0.578341	241830_at
YLPM1	9.24067	0.142781	1.27107	0.210153	0.578341	214659_x_at
KRT85	6.76017	0.324347	1.27103	0.210167	0.578341	207670_at
RSPH3	8.10642	0.144858	1.27101	0.210174	0.578341	223713_at
	5.12265	0.340386	1.27099	0.210181	0.578341	233628_at
FAM83E	8.77648	0.190977	1.27091	0.210208	0.578365	220312_at
LOC154761	7.8188	-0.229168	-1.27085	0.210228	0.578365	227868_at
RP11-554D14.1	6.81508	-0.197074	-1.27083	0.210235	0.578365	1569776_at
KTI12 /// TXNDC12	7.75748	0.151817	1.2708	0.210246	0.578365	225642_at
LOC102724312	6.88265	0.288958	1.27079	0.21025	0.578365	238639_x_at
C9orf117	6.80442	-0.225402	-1.27073	0.210272	0.578365	1557866_at
LOC101927673 /// OTUB1	11.2504	0.0853398	1.2707	0.210282	0.578365	38710_at
LOC101928790	4.1838	0.471115	1.27064	0.210302	0.578365	240708_at
EZH2	9.26648	-0.102945	-1.27062	0.210312	0.578365	203358_s_at
	4.27354	-0.426178	-1.27056	0.21033	0.578365	237422_at
SRSF5	12.6068	0.101234	1.27054	0.210338	0.578365	212266_s_at
HELLS	9.52237	-0.154958	-1.27053	0.210341	0.578365	227350_at
GIMAP8	4.86794	-0.412913	-1.2705	0.210353	0.578365	240646_at
ZNF780B	7.00994	0.156866	1.27048	0.21036	0.578365	244818_at
	8.20248	0.169088	1.27047	0.210362	0.578365	241400_at
KANK2	9.96169	0.144462	1.27043	0.210377	0.578365	218418_s_at
KIAA1279	10.1017	0.0851601	1.27038	0.210395	0.578365	212453_at
TRIM8	7.1015	0.217424	1.27035	0.210406	0.578365	231161_x_at
LINC00642	7.13413	0.189664	1.27034	0.210408	0.578365	1557657_a_at
	4.9675	0.415651	1.27034	0.210408	0.578365	231353_at
	7.79758	-0.241605	-1.27033	0.210411	0.578365	237568_at
CEP162	7.72242	0.1527	1.27029	0.210427	0.578378	206006_s_at
ZNF493	7.90954	0.246777	1.27026	0.210438	0.578378	240155_x_at
MIR31HG	7.99758	-0.159181	-1.2701	0.210492	0.5785	1554097_a_at
LOC101928784	4.2224	0.241092	1.27006	0.210509	0.578511	1562682_at
DPYSL3	3.4981	-0.187135	-1.27003	0.210518	0.578511	237292_at
VPS39	9.21271	-0.153169	-1.26996	0.210544	0.578553	212156_at
AGXT	4.1677	-0.295139	-1.26989	0.210569	0.578593	210326_at
	7.66481	0.191458	1.26981	0.210594	0.578614	242194_at
ZNRF2	6.6415	0.340556	1.26979	0.210605	0.578614	229188_s_at
	7.04542	0.291056	1.26977	0.210608	0.578614	215908_at
OAZ3	3.83098	0.336081	1.26973	0.210624	0.578614	213863_s_at
SOX4	6.72671	0.484712	1.26971	0.210632	0.578614	213668_s_at
GTF3C3	8.56764	0.11052	1.26969	0.21064	0.578614	222604_at
RTF1	10.1641	0.0736088	1.26964	0.210657	0.578633	212301_at
LY6K	5.86241	-0.379736	-1.26942	0.210733	0.578705	223687_s_at
LOC401324	4.53328	0.302359	1.2694	0.210742	0.578705	1563586_at
NDUFS7	6.85495	-0.158532	-1.26938	0.210747	0.578705	242168_at
SAMD4B	9.02381	0.15117	1.26936	0.210755	0.578705	229871_at
PAXBP1	8.71872	0.115561	1.26935	0.210759	0.578705	221158_at
FGF7 /// KGFLP1 /// KGFLP2	9.39356	-0.242247	-1.26934	0.210761	0.578705	1554741_s_at
C1orf186 /// LOC101929219	8.39918	0.16717	1.26933	0.210767	0.578705	230381_at
ZNF235	4.8512	0.360595	1.26932	0.210768	0.578705	210595_at
ZNF256	6.76564	0.174338	1.26923	0.210801	0.578738	223714_at
LINC00684 /// LOC100132304	4.14485	-0.294323	-1.26923	0.210802	0.578738	236758_at
KCTD18	7.24357	-0.329759	-1.2692	0.210812	0.578738	1553136_at
ZNF560	2.51829	0.296428	1.26904	0.210867	0.578861	1553276_at
LOC101927482	6.02651	0.349887	1.26898	0.21089	0.578866	232397_at
SDHAF1	9.18236	0.101279	1.26896	0.210897	0.578866	221855_at
MMP2	4.17281	0.463401	1.26895	0.210901	0.578866	1566677_at
SMS	11.1227	-0.0801756	-1.26888	0.210924	0.578874	202043_s_at
DYNC2LI1	8.83018	0.132049	1.26888	0.210925	0.578874	203762_s_at
SPATA13	9.97637	-0.141942	-1.2688	0.210952	0.578894	225564_at
CETN2	10.5955	-0.0960163	-1.26879	0.210957	0.578894	209194_at
SSH3	9.73689	0.118517	1.26874	0.210973	0.578894	219241_x_at
SCARF1	8.38812	-0.184538	-1.26874	0.210975	0.578894	206995_x_at
REPIN1 /// REPIN1	4.14728	-0.261488	-1.26867	0.210998	0.578928	228815_s_at
TAF1D	9.73316	0.157953	1.26863	0.211013	0.57894	218750_at
	7.30308	0.154809	1.26856	0.211038	0.578959	1566097_at
LOC284263	4.21049	0.440347	1.26854	0.211045	0.578959	1562585_at
ACTN1	5.88034	0.318058	1.2685	0.21106	0.578959	237401_at
	6.85012	0.293252	1.26849	0.211062	0.578959	1556824_at
ESYT1	10.0311	0.103772	1.26843	0.211085	0.578993	208858_s_at
	4.65914	-0.466624	-1.26829	0.211135	0.5791	1563026_at
AP006222.2	7.62042	-0.141859	-1.26821	0.211163	0.579149	1558529_s_at
MAGEA6	5.23449	-0.373663	-1.26815	0.211184	0.579178	214612_x_at
ITGA9-AS1	5.46784	0.389269	1.26809	0.211204	0.579187	1563635_at
SNCA	8.31662	-0.169476	-1.26805	0.211216	0.579187	204466_s_at
GFRA1	7.50466	0.256798	1.26805	0.211219	0.579187	227550_at
	6.75551	0.429694	1.26797	0.211246	0.579204	242589_x_at
	7.48227	0.226584	1.26797	0.211247	0.579204	242485_at
OR10A3	4.43574	-0.286395	-1.2679	0.211272	0.579213	1567251_at
SMG7	8.36279	-0.120134	-1.2679	0.211273	0.579213	217189_s_at
MIB1	8.53651	0.136596	1.26779	0.211309	0.579213	224722_at
PRKD3	7.78923	-0.302359	-1.26778	0.211314	0.579213	222565_s_at
	5.35646	0.361141	1.26776	0.211319	0.579213	1570281_at
SLC6A8	11.4106	-0.220345	-1.26774	0.211329	0.579213	202219_at
CDH11	8.60963	-0.214228	-1.26767	0.211352	0.579213	207172_s_at
HIST1H2AB	7.20004	-0.170296	-1.26763	0.211367	0.579213	208569_at
ZNF219	4.76627	0.179929	1.26762	0.21137	0.579213	222864_s_at
LRRC1	10.8608	0.15979	1.26762	0.211371	0.579213	218816_at
ZNF641	9.55869	0.0988247	1.2676	0.211376	0.579213	226509_at
CCDC82	10.1605	0.0883097	1.2676	0.211377	0.579213	223301_s_at
ADAM22	4.05763	0.22094	1.26749	0.211416	0.579292	208226_x_at
MLK7-AS1	5.82762	-0.573491	-1.26731	0.21148	0.579413	1558653_at
RP3-333B15.4	6.56514	-0.269331	-1.26731	0.211482	0.579413	234449_at
PCDHB6	5.18011	-0.291916	-1.26724	0.211504	0.579438	239443_at
G2E3	8.20946	-0.237887	-1.26722	0.211512	0.579438	223258_s_at
SREK1	8.86138	0.134009	1.26705	0.21157	0.579541	244287_at
	8.60507	0.162913	1.26705	0.211571	0.579541	229531_at
GNPTAB	7.35661	0.160163	1.26701	0.211587	0.579556	220398_at
LTB	7.96485	0.173633	1.26691	0.211621	0.579612	1559754_at
MSI2	7.5163	-0.13307	-1.26687	0.211636	0.579612	243010_at
ADCY9	9.57516	0.129047	1.26686	0.211639	0.579612	204497_at
RP3-327A19.5	5.83123	0.355876	1.26673	0.211687	0.579678	228493_at
GPCPD1	9.72225	0.122174	1.2667	0.211697	0.579678	224835_at
	5.79566	-0.387028	-1.26668	0.211702	0.579678	217639_at
MAST4	9.5674	0.129851	1.26667	0.211706	0.579678	225613_at
HGFAC	4.51683	0.312586	1.26663	0.211721	0.579682	207027_at
RP11-391M1.4	8.79278	0.123554	1.26661	0.211728	0.579682	229544_at
DPP8	11.1667	0.0640984	1.26647	0.211779	0.579765	220939_s_at
NPHP3-AS1	7.30381	-0.19764	-1.26646	0.21178	0.579765	1556887_at
PAK6	7.71156	-0.122366	-1.26641	0.211798	0.579769	1555310_a_at
	6.83997	-0.289139	-1.26639	0.211807	0.579769	1557315_a_at
QTRTD1	8.81225	0.101709	1.26637	0.211813	0.579769	219178_at
ZNF148	8.46499	0.116694	1.26622	0.211865	0.579855	239024_at
MAVS	9.86011	0.117058	1.26622	0.211866	0.579855	220305_at
ZNF286A	6.64796	-0.314854	-1.26612	0.211901	0.579924	239898_x_at
PGS1	7.1928	-0.307162	-1.2659	0.211979	0.580079	226266_at
DMRT2	7.21995	0.260256	1.2659	0.21198	0.580079	223704_s_at
PAX8	4.17771	0.422324	1.26587	0.21199	0.580079	214528_s_at
CAMSAP2	8.31026	-0.13919	-1.26579	0.21202	0.580127	217196_s_at
CDT1	8.73817	-0.166849	-1.26576	0.212029	0.580127	228868_x_at
DCAF7	11.4933	0.0667581	1.2657	0.21205	0.580133	224748_at
LATS2	4.14307	-0.233093	-1.26567	0.212062	0.580133	230348_at
FAM27E2 /// FAM27E3	7.79985	-0.12554	-1.26561	0.212084	0.580133	227563_at
FGD6	7.66232	-0.150711	-1.26559	0.212091	0.580133	1555137_a_at
NLN	8.35552	-0.170185	-1.26558	0.212093	0.580133	225943_at
RTN4	13.5197	0.0787296	1.26558	0.212095	0.580133	214629_x_at
NOP58	11.9515	0.0906274	1.26546	0.212135	0.58018	223096_at
EIF4B	9.86819	0.118631	1.26544	0.212144	0.58018	219599_at
LOC101927254	4.92819	-0.370021	-1.26542	0.212151	0.58018	232634_at
NEK4	10.1475	-0.0780097	-1.26541	0.212154	0.58018	204634_at
TRAM2	6.78966	-0.30539	-1.26528	0.212199	0.580234	1554383_a_at
CTNND1 /// TMX2-CTNND1	11.4132	0.135121	1.26527	0.212205	0.580234	208862_s_at
RUFY1	10.534	-0.0751428	-1.26524	0.212215	0.580234	218243_at
BEND5	5.35177	-0.393528	-1.26523	0.212218	0.580234	1558476_at
LRRC7	5.19474	0.349922	1.2652	0.212227	0.580234	233499_at
THAP5	9.82273	-0.0874548	-1.26509	0.212266	0.580311	227636_at
SLC25A19	8.72599	0.146273	1.26498	0.212308	0.580364	223222_at
PRELID2	9.06106	0.187384	1.26495	0.212316	0.580364	236513_at
GAB3	4.85216	0.321422	1.26495	0.212317	0.580364	241259_at
SIAE	2.68954	0.488834	1.26485	0.212354	0.580426	1554354_at
AC010524.4	8.17143	0.211558	1.26483	0.212361	0.580426	1555616_at
MARS2	8.70295	0.123537	1.26476	0.212386	0.580461	243529_at
EIF2AK4	6.60718	-0.244153	-1.26472	0.212398	0.580461	237145_at
	5.66361	-0.308356	-1.26467	0.212418	0.580461	244873_s_at
HLCS	7.62348	-0.165453	-1.26467	0.212419	0.580461	209399_at
	7.62395	-0.221371	-1.26464	0.212427	0.580461	243509_at
SLC24A1	7.25865	0.144158	1.26456	0.212455	0.580461	211842_s_at
RALY	10.7926	-0.0912733	-1.26455	0.212458	0.580461	201271_s_at
	5.00328	0.435329	1.26453	0.212467	0.580461	237283_at
GPM6B	7.73959	0.159802	1.26452	0.21247	0.580461	209168_at
TWIST1	7.94564	-0.337535	-1.26445	0.212496	0.580504	213943_at
	4.94303	-0.449925	-1.26432	0.21254	0.580566	1560898_at
UNC80	4.08431	-0.520548	-1.2643	0.21255	0.580566	237660_at
USP2-AS1	6.82316	-0.291731	-1.26426	0.212562	0.580566	1564449_at
FBXL21	1.9197	-0.217386	-1.26426	0.212563	0.580566	1555412_at
	5.54131	-0.397854	-1.26423	0.212572	0.580566	240864_at
SIK3	8.36883	0.10807	1.26406	0.212635	0.58071	204156_at
	6.26896	-0.294475	-1.26396	0.212671	0.580778	236303_at
BTD	8.38019	-0.0970905	-1.26392	0.212684	0.580787	214116_at
RPP30	4.91505	0.352684	1.26389	0.212695	0.580787	1556062_at
NLRP1	8.5287	0.15616	1.26383	0.212717	0.580798	1562257_x_at
ADAM9	10.3407	-0.198563	-1.26381	0.212721	0.580798	1555326_a_at
FBXO45	9.69854	0.118323	1.26379	0.212731	0.580798	225099_at
LOC101929118	7.16477	0.305709	1.26371	0.212756	0.580839	1562785_at
FRYL	8.06459	0.132824	1.26362	0.21279	0.58089	1563687_a_at
CALM1 /// CALM2 /// CALM3	11.9941	0.10396	1.26359	0.212803	0.58089	211984_at
RFC2	8.69529	-0.115362	-1.26357	0.212807	0.58089	1053_at
CLTC	4.13364	0.426089	1.2634	0.212867	0.581004	239871_at
DUSP8 /// LOC101927562	8.4483	0.19381	1.26338	0.212875	0.581004	206374_at
KPNA3	11.2971	0.0811478	1.26337	0.212881	0.581004	221502_at
C21orf128	4.62411	-0.34324	-1.26318	0.212948	0.581112	1553282_at
SMAD2	9.33273	0.0959051	1.26317	0.212951	0.581112	226563_at
	4.1859	0.331692	1.26317	0.212952	0.581112	235943_at
AURKAPS1 /// RAB3GAP2	9.87231	0.0811886	1.26313	0.212963	0.581113	202372_at
HTATIP2	8.40564	0.128488	1.26304	0.212996	0.581156	210253_at
CHPF2	9.49641	-0.133919	-1.26303	0.213	0.581156	221799_at
PFKFB2	8.84161	0.130605	1.26296	0.213024	0.581192	209992_at
ZNF100	6.56497	0.203334	1.26291	0.213042	0.581209	238791_at
GLRA2	5.49143	0.424463	1.26289	0.213051	0.581209	207462_at
LIMS1	6.6855	0.19951	1.26282	0.213074	0.581215	1566129_at
RP11-1151B14.3	6.93609	-0.165689	-1.26282	0.213075	0.581215	237410_x_at
FBXL16	2.91905	-0.190485	-1.26276	0.213097	0.581245	232409_x_at
AJUBA	6.42534	0.294408	1.26269	0.213123	0.581287	243446_at
FBXO11	5.58392	-0.372234	-1.2626	0.213155	0.581326	219208_at
ACSL3	11.5401	-0.0977545	-1.26259	0.213158	0.581326	201662_s_at
MRPL9	8.85701	-0.126199	-1.26247	0.213199	0.5814	211594_s_at
VKORC1L1	7.38502	0.15891	1.26242	0.213217	0.5814	1553679_s_at
TCEA3	7.61126	0.181732	1.26242	0.213217	0.5814	241976_at
C6orf123	5.03547	0.385273	1.26237	0.213235	0.581408	1555095_at
UBE2J1	8.46401	-0.14764	-1.26235	0.213241	0.581408	228924_s_at
	6.56274	0.317317	1.26222	0.213289	0.581504	234326_at
HPS3	10.1991	-0.108169	-1.26219	0.213298	0.581504	227139_s_at
LOC221946	7.31098	-0.203146	-1.26214	0.213319	0.581533	1569739_at
MTSS1	5.31952	-0.329725	-1.262	0.213366	0.581631	203036_s_at
WDR60	6.2739	-0.380695	-1.26193	0.213392	0.581642	229008_at
KIAA0226L	10.4599	-0.182839	-1.26188	0.213409	0.581642	44790_s_at
	4.14534	0.451722	1.26187	0.213412	0.581642	242830_at
ZCRB1	11.0521	0.0876782	1.26187	0.213412	0.581642	225394_s_at
	4.63296	-0.257968	-1.26182	0.213433	0.581669	228838_at
GART	9.69452	-0.0855434	-1.26176	0.213453	0.58167	212378_at
KIF18B	9.22054	-0.120517	-1.26175	0.213458	0.58167	222039_at
C3orf55	7.17639	-0.156211	-1.26173	0.213465	0.58167	238969_at
LOC643711	4.5901	0.410584	1.26162	0.213503	0.581744	1564533_at
ARHGEF7	8.45818	0.137531	1.26154	0.213533	0.581797	1562271_x_at
HS6ST2	6.78506	-0.295358	-1.26147	0.213556	0.581816	230030_at
ATP6AP1L	7.44625	0.20373	1.26136	0.213596	0.581816	1557523_at
GNPAT	10.8757	0.0743836	1.26133	0.213606	0.581816	201956_s_at
CDK10	9.27275	0.112449	1.26131	0.213614	0.581816	210622_x_at
	6.55441	0.311763	1.2613	0.213616	0.581816	241508_at
MAP3K6	4.13598	0.368561	1.2613	0.213616	0.581816	229960_at
DHX30	6.94978	0.17775	1.26125	0.213635	0.581816	1556144_at
IGHG1 /// LOC100293211	4.91924	-0.405728	-1.26123	0.213642	0.581816	215721_at
NR5A2	9.57247	0.21007	1.26123	0.213642	0.581816	210174_at
STK10	8.51229	-0.142478	-1.26116	0.213669	0.581816	228394_at
PDIA6	12.525	-0.0991011	-1.26115	0.21367	0.581816	208638_at
LOC101927420	7.97382	0.11713	1.26113	0.213678	0.581816	236282_at
LINC00867	4.65808	0.422053	1.26112	0.213682	0.581816	237385_at
	3.91722	-0.391153	-1.2611	0.213689	0.581816	230809_at
RPL7A /// SNORD24 /// SNORD36A /// SNORD36B	14.4658	0.0970344	1.26093	0.213748	0.581948	234873_x_at
POLR2K	10.6104	-0.107628	-1.26085	0.213778	0.581952	202635_s_at
MAMDC2-AS1	4.83213	-0.408414	-1.26084	0.21378	0.581952	1559655_at
G3BP2	9.0156	0.129351	1.26083	0.213783	0.581952	206383_s_at
SNTG1	5.61293	-0.342356	-1.26079	0.213798	0.581952	220405_at
C11orf84	8.01015	-0.146969	-1.26076	0.213809	0.581952	227292_at
FBXL14	10.7284	0.142416	1.26075	0.213813	0.581952	213145_at
	8.61166	-0.15041	-1.26065	0.213849	0.581992	232949_at
SCNN1B	9.15132	0.428236	1.26063	0.213856	0.581992	205464_at
	6.86363	0.254842	1.26062	0.213862	0.581992	232374_s_at
CAMKK2	6.18326	-0.278081	-1.26051	0.213898	0.581992	207359_at
	7.86454	0.226895	1.26051	0.213899	0.581992	236062_at
CLDN9	7.40923	0.149144	1.2605	0.213902	0.581992	214635_at
ZNF277	4.80502	0.392328	1.2605	0.213903	0.581992	1555192_at
SPATA2	8.9477	0.168296	1.26045	0.213919	0.582007	204433_s_at
	7.41325	0.145943	1.26041	0.213936	0.582025	244202_at
LOC101928694	6.16936	-0.267986	-1.26035	0.213956	0.582049	1562038_at
	6.25986	-0.363791	-1.26023	0.214001	0.582143	216740_at
RP11-747H7.3	9.99334	0.281184	1.26019	0.214015	0.582153	242874_at
TP53	10.1001	0.125253	1.26001	0.214079	0.582299	201746_at
SNTN	4.27354	0.422384	1.25991	0.214115	0.582367	239150_at
ADARB2	4.95456	0.365757	1.25981	0.21415	0.582433	220648_at
LINC00623 /// LINC00869 /// LINC01138 /// LOC103091866	8.3208	-0.197468	-1.25966	0.214203	0.582483	1568609_s_at
PCDP1	5.70704	0.3756	1.25965	0.214207	0.582483	243237_at
	4.29535	0.268622	1.25957	0.214235	0.582483	244514_at
NSFL1C	10.7556	-0.0667442	-1.25956	0.214238	0.582483	220248_x_at
NOVA2	6.96798	-0.279573	-1.25954	0.214247	0.582483	206477_s_at
CCDC30	3.7971	-0.391619	-1.25947	0.214272	0.582483	243036_at
SORBS2	6.09188	0.224035	1.25944	0.214283	0.582483	233720_at
RBP2	6.68179	0.214215	1.25942	0.214288	0.582483	231734_at
C14orf1	9.48248	0.169381	1.2594	0.214296	0.582483	217188_s_at
SLC30A2	5.93833	0.407601	1.25938	0.214302	0.582483	230084_at
ZNF333	7.07471	0.201865	1.25937	0.214308	0.582483	1552375_at
TNXA /// TNXB	7.76318	0.26483	1.25935	0.214314	0.582483	208609_s_at
LOC101927582	6.00379	0.275483	1.25933	0.21432	0.582483	1562065_at
CNKSR3	3.93936	0.383536	1.25931	0.21433	0.582483	1569331_at
PATZ1	8.19319	-0.135773	-1.25925	0.214351	0.582483	211392_s_at
CPEB2-AS1	3.76941	0.368165	1.25924	0.214355	0.582483	1561471_at
RGS17	7.06083	-0.223195	-1.25921	0.214365	0.582483	220334_at
LINC01016	8.93027	0.140156	1.2592	0.214368	0.582483	1557276_at
TTC28-AS1	4.47609	0.30563	1.25917	0.214379	0.582483	1555871_at
SLC6A16	6.68508	0.286657	1.25916	0.214381	0.582483	219820_at
PCYT1A	9.20051	0.0872763	1.25913	0.214393	0.582485	204209_at
LOC101930075 /// LOC102724993 /// NPIPA1 /// NPIPA2 /// NPIPA3 /// NPIPA5 /// NPIPA7 /// NPIPA8 /// PKD1P1	12.2272	0.178315	1.2591	0.214405	0.582488	214870_x_at
ERN2	11.1368	0.182242	1.25905	0.21442	0.582494	214372_x_at
LARS	10.5108	0.145297	1.25903	0.214428	0.582494	217810_x_at
PCAT19	6.94776	-0.305724	-1.25899	0.214444	0.582508	230132_at
	5.80971	0.292799	1.25886	0.214489	0.582577	241853_at
HNRNPD	6.89457	-0.171576	-1.25884	0.214497	0.582577	227744_s_at
MAPK3	11.0537	-0.150325	-1.25877	0.21452	0.582577	212046_x_at
SKIV2L2	10.2792	0.0809592	1.25875	0.214529	0.582577	212896_at
	5.14093	0.447674	1.25875	0.214529	0.582577	1563553_at
TIMP2	9.89266	-0.204017	-1.25872	0.214539	0.582577	203167_at
POLQ	7.94964	-0.282074	-1.2587	0.214547	0.582577	219510_at
MYO1E	9.51887	-0.15218	-1.25868	0.214554	0.582577	203072_at
SLC7A1	11.3235	-0.121016	-1.25862	0.214574	0.582602	212295_s_at
ZNF480	7.67088	0.126607	1.25853	0.214608	0.582646	222283_at
ZFP1	5.42234	-0.388638	-1.25852	0.214612	0.582646	234810_at
ALAS2	6.51262	0.22365	1.25844	0.214638	0.582689	244205_at
PARVB	4.44213	-0.442057	-1.25833	0.214679	0.582734	216254_at
IGLJ3	5.16967	-0.224053	-1.25832	0.214682	0.582734	216852_x_at
TAS2R8	3.16137	-0.24565	-1.25828	0.214696	0.582734	221398_at
PPP1R26-AS1	5.14752	0.37715	1.25823	0.214713	0.582734	1562447_a_at
RASGEF1A	7.0781	-0.283034	-1.25823	0.214714	0.582734	230563_at
	4.1613	0.36663	1.2582	0.214725	0.582734	1570084_at
	6.87729	0.212723	1.25817	0.214735	0.582734	239778_x_at
MBD3	7.9186	0.232222	1.25816	0.21474	0.582734	202463_s_at
	13.5505	0.103869	1.2581	0.214762	0.58274	213619_at
COBL	7.73628	0.223856	1.25804	0.214783	0.58274	1552496_a_at
RBM47	11.9306	0.136254	1.25802	0.214791	0.58274	222496_s_at
ZNF784	7.97454	0.165	1.25796	0.214813	0.58274	228364_at
MEX3C	10.2079	-0.100895	-1.2579	0.214833	0.58274	218247_s_at
JAM3	4.50109	0.38466	1.25789	0.214836	0.58274	231721_at
TMEM200C	7.2074	-0.263637	-1.25788	0.214842	0.58274	229523_at
LOC101928907	6.78346	-0.241385	-1.25785	0.214851	0.58274	1561424_at
LRRC73	6.83748	0.200918	1.25784	0.214855	0.58274	235935_at
SPECC1L	9.51317	0.126266	1.25783	0.214857	0.58274	212480_at
NDUFB1	12.9359	0.0904505	1.25783	0.21486	0.58274	206790_s_at
ALPK1	6.76893	0.178276	1.25778	0.214874	0.582751	243352_at
LOC102725022	9.19888	-0.117919	-1.25754	0.214962	0.58296	241799_x_at
POLR3G	7.16789	-0.169192	-1.25745	0.214996	0.583023	206653_at
MYO3B	5.0681	-0.486699	-1.2574	0.215011	0.583034	1552578_a_at
LHFPL3	6.56132	-0.249844	-1.25716	0.215098	0.583222	236761_at
ZBTB38	10.3433	0.161078	1.25715	0.215101	0.583222	219221_at
SNORA29 /// TCP1	9.78337	0.0963393	1.25707	0.215132	0.583229	222010_at
WNT10A	4.90532	-0.300791	-1.25706	0.215135	0.583229	229154_at
CHD5	6.91994	0.222101	1.25706	0.215136	0.583229	213965_s_at
FBN2	6.58549	-0.248631	-1.25702	0.215148	0.583233	1554737_at
AGO3	8.13054	0.159552	1.25691	0.215188	0.583289	228932_at
JADE1	9.08386	-0.152356	-1.2569	0.21519	0.583289	225816_at
RNF115	8.01589	0.126135	1.25677	0.21524	0.583337	243976_at
ZNF185	8.93329	-0.166559	-1.25676	0.21524	0.583337	203585_at
ARL1	11.4015	-0.106819	-1.25676	0.215242	0.583337	201659_s_at
ADH6	7.38653	0.288446	1.25673	0.215253	0.583337	207544_s_at
HMG20B	10.2156	0.113063	1.25671	0.215261	0.583337	210719_s_at
	4.78891	-0.373008	-1.25665	0.215283	0.583366	233858_at
YPEL2	7.19188	-0.396102	-1.25656	0.215314	0.583384	229060_at
RP11-157B13.7	6.76836	0.200884	1.25654	0.215321	0.583384	1566689_at
	6.47656	0.314302	1.25654	0.215321	0.583384	236612_at
	5.45681	0.341713	1.25648	0.215344	0.583401	1570622_at
RASGRP2	8.3066	-0.372628	-1.25643	0.21536	0.583401	208206_s_at
CALN1	7.0125	0.175806	1.25642	0.215366	0.583401	1555168_a_at
	6.56499	0.342021	1.2564	0.21537	0.583401	216530_at
C1orf74	6.72351	0.252799	1.25637	0.215384	0.583408	231932_at
MAP2K2	11.5663	-0.13874	-1.25629	0.215412	0.58344	202424_at
FAM83A	5.43625	-0.346116	-1.25626	0.21542	0.58344	242944_at
RAB1A	14.0002	-0.0844797	-1.25624	0.215429	0.58344	208724_s_at
FAM184A	5.30837	0.321221	1.25621	0.215438	0.58344	1558523_at
DEDD	8.95914	0.102961	1.25613	0.21547	0.583497	211255_x_at
	6.49665	0.304887	1.25601	0.215512	0.583573	240060_at
ZFP64	9.6063	-0.0982754	-1.25599	0.215519	0.583573	218968_s_at
DDX54	8.00305	-0.111388	-1.25582	0.215578	0.583681	225428_s_at
LOC729970	5.453	0.432466	1.25578	0.215593	0.583681	235691_at
DMRTC1 /// DMRTC1B	7.05528	0.19926	1.25577	0.215597	0.583681	1553998_at
ETV5	5.97297	-0.38159	-1.25576	0.215602	0.583681	231083_at
RP11-305E6.4	7.3121	-0.132647	-1.25572	0.215615	0.583682	239863_at
CCDC97	8.5367	-0.135686	-1.2557	0.215623	0.583682	225257_at
	8.07126	-0.112882	-1.25562	0.215652	0.583731	236515_at
LIPH	9.83808	0.170287	1.25558	0.215664	0.583734	241898_at
SOX1	4.99535	0.448073	1.25553	0.215684	0.583734	230982_at
LINC01209	4.31572	-0.369536	-1.25553	0.215685	0.583734	1561091_at
AC007787.2	4.11632	-0.129866	-1.25536	0.215745	0.583867	1570167_at
	5.89564	-0.394573	-1.25529	0.215771	0.583908	244558_at
UBE2J2	10.2597	-0.114822	-1.25518	0.215809	0.583956	225209_s_at
FUT2	9.07351	-0.173888	-1.25518	0.21581	0.583956	208505_s_at
	4.86354	-0.40675	-1.25507	0.21585	0.584023	207588_at
	4.44837	0.257413	1.25505	0.215856	0.584023	1560946_at
	6.8493	0.243867	1.25496	0.215888	0.584061	236428_at
SSX2 /// SSX2B /// SSX3	7.23781	0.227108	1.25488	0.215917	0.584061	215881_x_at
	6.19857	0.204852	1.25488	0.215918	0.584061	242130_at
MCAT	9.35927	0.0984741	1.25487	0.21592	0.584061	213132_s_at
UTP11L	10.3742	0.0812412	1.25485	0.215929	0.584061	218235_s_at
MPP4	6.59027	0.249935	1.25479	0.215949	0.584061	1555099_at
PPP1R2	9.6889	0.0845038	1.25478	0.215953	0.584061	202165_at
CLSTN1	11.4644	0.0974497	1.25477	0.215956	0.584061	201561_s_at
RNASE4	12.5205	0.146942	1.25472	0.215974	0.584081	213397_x_at
BCAS2	11.354	0.0807828	1.25462	0.216011	0.584105	203053_at
DPPA4	4.75366	-0.408697	-1.2546	0.216019	0.584105	219651_at
ARMC10	9.31738	0.118723	1.25459	0.216022	0.584105	1554480_a_at
TAF9B	8.84593	0.152528	1.25454	0.216038	0.584105	228483_s_at
LOC101929336 /// RIF1	8.78628	0.0944831	1.25454	0.216041	0.584105	214700_x_at
LUZP1	9.53603	0.17571	1.2545	0.216056	0.584105	1558173_a_at
EPS8L2	6.21973	-0.356638	-1.25449	0.216057	0.584105	229020_x_at
PPM1H	8.20054	-0.137924	-1.25439	0.216094	0.584144	212686_at
FZD3	7.43313	-0.179442	-1.25437	0.216102	0.584144	219683_at
TDRD5	3.92281	-0.200766	-1.25436	0.216106	0.584144	231104_at
ZNF92	5.38943	0.284858	1.25433	0.216114	0.584144	1564963_x_at
ABCB11	5.14484	-0.365223	-1.25428	0.216132	0.584147	211224_s_at
TERF1	9.25026	0.0842911	1.25427	0.216137	0.584147	203448_s_at
	4.66062	-0.440935	-1.25424	0.216149	0.584151	242777_at
LINC01184 /// LOC101929964	8.30792	0.14846	1.25407	0.216209	0.584283	228686_at
SYCN	3.92649	-0.194975	-1.25402	0.216228	0.584305	229995_at
DACT1	7.88657	0.175522	1.2539	0.216271	0.584361	219179_at
	8.05797	0.191204	1.25385	0.216288	0.584361	1569540_at
NCR1	5.56711	-0.369936	-1.25383	0.216294	0.584361	217088_s_at
	6.73843	-0.315483	-1.25382	0.2163	0.584361	239885_at
FAM208A	10.1838	0.0877452	1.25381	0.216302	0.584361	209284_s_at
FZR1	8.0725	0.164383	1.25363	0.216368	0.584414	209415_at
ACAN	7.33462	-0.17046	-1.2536	0.216377	0.584414	207692_s_at
TMOD3	11.2794	-0.0912301	-1.2536	0.216378	0.584414	223077_at
TAF4B	8.65659	-0.163408	-1.25358	0.216384	0.584414	235020_at
LINC00663	4.09998	0.203449	1.25355	0.216397	0.584414	1555363_s_at
YWHAH	5.55189	0.374042	1.25352	0.216406	0.584414	236559_at
ING1	7.77145	0.125721	1.25352	0.216408	0.584414	244177_at
ZFP14	6.80966	0.146366	1.2535	0.216415	0.584414	232911_at
PIGW	8.49683	0.127719	1.25349	0.216418	0.584414	1558292_s_at
ZNF506	8.45698	0.113556	1.25331	0.216483	0.584535	221626_at
FAM212B /// LOC101928718	6.83114	-0.290163	-1.25328	0.216492	0.584535	241809_at
TWIST2	8.29656	-0.234505	-1.25322	0.216514	0.584535	229404_at
NQO1	11.7845	-0.26791	-1.25317	0.216532	0.584535	210519_s_at
	6.45715	0.175269	1.25317	0.216533	0.584535	1567031_at
	8.19914	0.121368	1.25317	0.216533	0.584535	223052_x_at
SLC27A5	4.61932	0.161432	1.25313	0.216548	0.584535	219733_s_at
ADI1	11.7884	0.126614	1.2531	0.216558	0.584535	217761_at
CSMD1	3.73145	-0.46105	-1.2531	0.216558	0.584535	231223_at
KLF12	7.19891	0.222889	1.25299	0.216599	0.584547	206966_s_at
LINC00483	9.51821	0.250729	1.25299	0.216599	0.584547	207259_at
RAB5B	10.9198	-0.075324	-1.25297	0.216605	0.584547	201276_at
	7.8045	0.239832	1.25295	0.216612	0.584547	1564424_at
LRRC27	6.31415	0.356669	1.25294	0.216617	0.584547	1558484_s_at
ZDHHC9	9.61451	0.130478	1.25288	0.216636	0.584571	222451_s_at
LOC101927377	3.45132	0.283692	1.25285	0.216648	0.584574	1558571_at
MCTP2	7.68951	0.253924	1.2528	0.216665	0.584592	229005_at
C22orf31	7.57408	-0.186309	-1.25263	0.216729	0.584735	206839_at
CHD1	10.3519	-0.101253	-1.25253	0.216763	0.584748	235791_x_at
PRDM8	5.7969	-0.304696	-1.25252	0.216767	0.584748	239111_at
WHAMMP2 /// WHAMMP3	4.68538	-0.454083	-1.25249	0.216778	0.584748	244105_at
MET	11.0971	-0.2115	-1.25247	0.216787	0.584748	203510_at
SLC25A28	9.68527	-0.104881	-1.25247	0.216787	0.584748	221432_s_at
ACTN1	10.3639	-0.190309	-1.25242	0.216805	0.584768	211160_x_at
	4.71764	0.400617	1.25234	0.216831	0.584781	1561855_x_at
AAK1	10.363	0.0987364	1.25232	0.216839	0.584781	225522_at
RTFDC1	5.70958	-0.277227	-1.25231	0.216842	0.584781	236702_at
HSP90AB1	12.6591	0.15809	1.25227	0.216859	0.584797	1557910_at
ACOT7	11.1582	0.10734	1.2522	0.216883	0.584832	208002_s_at
MBD4	9.98713	-0.12845	-1.25204	0.216942	0.584925	209580_s_at
SCAMP4	9.26388	-0.112067	-1.25201	0.216951	0.584925	213244_at
ECE2	8.48556	-0.118085	-1.25197	0.216968	0.584925	227103_s_at
TMEM30B	11.5142	0.158551	1.25196	0.216969	0.584925	213285_at
ZNF747 /// ZNF768	8.9058	0.161238	1.25196	0.216971	0.584925	218916_at
PINX1	8.85581	-0.103298	-1.25193	0.216982	0.584925	223907_s_at
GOLGA2P5	6.32744	0.297843	1.2519	0.216992	0.584925	219876_s_at
CNDP1	6.03715	0.322298	1.25185	0.21701	0.584944	223699_at
2006-09-01	8.25332	-0.24658	-1.25177	0.217039	0.584994	1555526_a_at
AF086154 /// RP11-432J24.5	6.69442	-0.131924	-1.25169	0.217066	0.585038	1557149_at
HAUS4 /// MIR4707	9.83569	-0.124142	-1.25165	0.217083	0.585056	218383_at
REXO1	5.66982	-0.30949	-1.25157	0.217109	0.585097	233939_at
	4.46099	-0.316317	-1.25131	0.217206	0.585263	241551_at
GIT2	5.95094	0.287283	1.2513	0.217207	0.585263	1556913_a_at
HIST1H4H	7.26342	-0.179212	-1.25129	0.217212	0.585263	208180_s_at
AHSG	4.93892	-0.477183	-1.25129	0.217214	0.585263	204551_s_at
MYB	10.7665	0.200794	1.25115	0.217262	0.585364	204798_at
CAMP	5.72028	-0.320752	-1.2511	0.217281	0.585364	210244_at
LMF1	7.33874	-0.286545	-1.25104	0.217301	0.585364	227984_at
CLCA4	13.1241	-0.410027	-1.25093	0.217344	0.585364	220026_at
SLC25A17	8.94449	-0.104513	-1.2509	0.217352	0.585364	211754_s_at
NRXN1	5.3563	0.364346	1.2509	0.217353	0.585364	216096_s_at
TSPAN5	6.69241	-0.471212	-1.25088	0.21736	0.585364	225387_at
	5.26006	0.337139	1.25087	0.217364	0.585364	243014_at
GTF2A2	11.7661	0.0993633	1.25086	0.217366	0.585364	202678_at
KDSR	9.49488	0.125285	1.25081	0.217384	0.585364	229850_at
TRPS1	7.64372	-0.209134	-1.2508	0.217388	0.585364	218502_s_at
CTNNA1	8.32191	0.132722	1.25079	0.217393	0.585364	215883_at
	5.54802	-0.302157	-1.25077	0.217401	0.585364	244760_at
TMX4	10.0628	-0.101292	-1.25074	0.217411	0.585364	201581_at
QDPR	6.04276	0.294963	1.25074	0.217412	0.585364	238616_at
NOVA2	4.8717	-0.287742	-1.2507	0.217426	0.585364	235560_at
	6.15625	0.249406	1.25065	0.217442	0.585364	239371_at
TK2	7.28886	-0.26307	-1.25065	0.217444	0.585364	204277_s_at
CDX2	8.95676	0.354161	1.25051	0.217493	0.58542	206387_at
PCGEM1	3.83897	-0.437846	-1.25049	0.217501	0.58542	234529_at
LOC101928537	6.6121	0.226893	1.25044	0.21752	0.58542	1562116_at
AEBP2	10.1232	0.0948289	1.25042	0.217525	0.58542	225889_at
PPIL2	8.18441	0.222008	1.25042	0.217528	0.58542	206063_x_at
DECR1	11.9651	0.115642	1.25041	0.217529	0.58542	202447_at
TTC3 /// TTC3P1	10.0684	0.232329	1.25027	0.217581	0.585533	208663_s_at
PANK2	10.6145	-0.0820877	-1.25015	0.217625	0.585612	218809_at
PALLD	9.73145	0.148206	1.25009	0.217644	0.585612	200906_s_at
NAT8L	7.66168	-0.171549	-1.25009	0.217644	0.585612	228880_at
AFF3	4.68035	0.383985	1.25004	0.217664	0.585612	205735_s_at
NEUROD2	6.36653	-0.288488	-1.24997	0.217689	0.585612	1552953_a_at
RAD51-AS1	8.30276	0.149708	1.24991	0.217712	0.585612	1560081_at
ACOT9	10.2181	-0.122951	-1.2499	0.217715	0.585612	221641_s_at
	7.88608	0.172897	1.24988	0.217723	0.585612	237398_at
	3.90979	0.155685	1.24986	0.21773	0.585612	234599_at
TAL2	4.32769	-0.109574	-1.24985	0.217733	0.585612	231759_at
	6.48252	0.315039	1.24984	0.217735	0.585612	238502_at
	3.66316	-0.290888	-1.2498	0.217752	0.585612	1560154_a_at
GIT2	2.75591	0.195865	1.24978	0.217759	0.585612	1556912_at
NUCKS1	11.4417	0.194566	1.24976	0.217765	0.585612	229353_s_at
FUS	7.10081	0.143363	1.2497	0.217789	0.585612	215744_at
GCNT2	7.35812	0.351087	1.24969	0.21779	0.585612	230788_at
MAT2B	7.53563	0.270228	1.24966	0.217802	0.585612	229284_at
	6.93256	0.273084	1.24965	0.217804	0.585612	1561910_at
HYLS1	9.10613	-0.0897603	-1.2495	0.217859	0.585719	227687_at
	5.18139	0.432041	1.24947	0.21787	0.585719	230053_at
CACNG8	7.31282	-0.239102	-1.24944	0.21788	0.585719	231355_at
BMPR1A	9.62981	0.132226	1.24943	0.217887	0.585719	213578_at
FAHD2A /// FAHD2B /// FAHD2CP	3.56661	0.16564	1.24921	0.217965	0.585902	222055_at
SCN2A	6.17838	-0.253171	-1.2491	0.218004	0.585973	206381_at
TRAF3	9.48973	-0.125528	-1.24906	0.21802	0.585973	221571_at
LDHAL6CP /// LDHAL6CP	4.948	-0.349582	-1.24905	0.218024	0.585973	1562351_at
CYB5R1	10.3622	0.07441	1.24893	0.218067	0.58603	202263_at
RPL15	10.2787	0.143995	1.24892	0.218071	0.58603	217266_at
LARP1	10.754	0.0816924	1.24887	0.218087	0.58603	210966_x_at
CNOT3	7.62876	-0.145741	-1.24881	0.21811	0.58603	229143_at
MSR1	6.44152	-0.24428	-1.24881	0.21811	0.58603	211887_x_at
EGLN2 /// RAB4B-EGLN2	9.94599	-0.118417	-1.2488	0.218112	0.58603	220956_s_at
LOC286149 /// MIR3150A /// MIR3150B	7.66522	-0.195294	-1.24876	0.218127	0.58603	1556755_s_at
NT5DC1	6.04338	0.309152	1.24875	0.218131	0.58603	235830_at
	9.07902	0.205465	1.24871	0.218147	0.586044	239832_at
HSD11B1L	6.54701	0.316213	1.24864	0.218172	0.586083	228757_at
RNGTT	7.01599	0.338988	1.24857	0.218195	0.586116	211849_s_at
ZBED4	6.91126	0.267149	1.24843	0.218249	0.586232	214747_at
RP11-395N3.1	6.1848	-0.317058	-1.24827	0.218305	0.586335	1564760_at
PASK	8.66081	-0.241612	-1.24826	0.218309	0.586335	213534_s_at
KLRG1	7.91208	0.110307	1.24819	0.218334	0.586376	210288_at
	5.59697	-0.448778	-1.24812	0.218359	0.586389	1556937_at
	7.00077	-0.207436	-1.24812	0.218361	0.586389	1556449_at
TIA1	9.77616	0.10569	1.24805	0.218385	0.586407	201447_at
KLF14	4.63442	0.324319	1.24802	0.218395	0.586407	1552814_a_at
PIGN	8.82196	0.209779	1.24801	0.2184	0.586407	219048_at
ZNF362	6.33178	-0.298897	-1.24793	0.218427	0.586417	214915_at
SCAND1	10.4903	-0.0958664	-1.24791	0.218434	0.586417	232652_x_at
	7.24945	0.166818	1.24791	0.218436	0.586417	1563621_at
	7.1582	0.169068	1.24776	0.218492	0.586539	238252_at
	5.18363	-0.311614	-1.2477	0.218512	0.586565	240706_at
TP53RK	8.87647	-0.0884886	-1.24749	0.218588	0.586734	225402_at
AHSP	7.28966	0.153845	1.24747	0.218597	0.586734	219672_at
IPP	4.14074	-0.501708	-1.2474	0.218622	0.586765	1554739_at
RNF14	6.85825	0.195524	1.24731	0.218653	0.586765	243345_at
BID	9.9851	-0.0849276	-1.24729	0.218661	0.586765	227143_s_at
FAM205CP /// FAM205CP	6.98415	-0.294249	-1.24727	0.218669	0.586765	237827_at
	3.80841	-0.364789	-1.24727	0.218669	0.586765	242189_at
RAP2B	5.07213	0.391484	1.24721	0.218691	0.586765	214488_at
LOC100509303	6.05964	-0.298125	-1.2472	0.218692	0.586765	241766_at
NRP2	7.13113	-0.179125	-1.2472	0.218694	0.586765	222877_at
MSANTD4	3.91795	0.465866	1.24716	0.218707	0.586765	240627_x_at
	7.36521	0.180352	1.24714	0.218715	0.586765	232710_at
	5.09499	0.422262	1.24708	0.218737	0.586793	240820_at
TESC	4.0856	-0.316683	-1.24685	0.218822	0.586994	240553_at
PI4KB	9.68605	0.0752076	1.24672	0.218866	0.587024	210417_s_at
CLIP3	8.20198	0.30263	1.2467	0.218874	0.587024	212358_at
APOLD1 /// DDX47	11.1529	0.0856518	1.2467	0.218875	0.587024	220890_s_at
LIN7B	7.80389	-0.142011	-1.2467	0.218877	0.587024	241957_x_at
ANKHD1 /// ANKHD1-EIF4EBP3	9.38225	0.0816017	1.24666	0.218891	0.587035	219081_at
RPL30	14.9095	0.0931105	1.24661	0.218909	0.587053	200062_s_at
LOC339166 /// WSCD1	7.1709	0.237734	1.24649	0.218952	0.587139	213157_s_at
RGS10	10.1666	0.13664	1.24644	0.218971	0.587161	204319_s_at
RP11-60A24.3	4.75162	0.229446	1.24634	0.219005	0.587224	240669_at
	7.75527	0.283617	1.24631	0.219016	0.587226	240262_at
MAPK1	9.3652	-0.111481	-1.24619	0.219061	0.587273	1552264_a_at
LOC100190986	8.59187	0.21509	1.24617	0.219069	0.587273	235167_at
RBM19	7.54092	-0.234127	-1.24615	0.219075	0.587273	206019_at
ANKRD13C	8.98794	0.0864051	1.24615	0.219077	0.587273	1554471_a_at
	7.45031	0.155693	1.24603	0.219118	0.587331	237782_at
SNX27	8.86986	0.111367	1.246	0.219131	0.587331	221006_s_at
FBXL18	4.07846	-0.242195	-1.24597	0.21914	0.587331	220896_at
TREH	5.08162	0.40953	1.24597	0.219141	0.587331	207378_at
TMX3	10.4659	-0.130836	-1.24584	0.219189	0.587422	225302_at
MIR3656 /// TRAPPC4	5.6233	0.337784	1.2458	0.219202	0.587422	234456_at
TMTC1	7.196	-0.197359	-1.24579	0.219208	0.587422	244506_at
	7.18847	0.232849	1.24568	0.219246	0.58747	238303_at
STK4	7.24845	-0.107893	-1.24564	0.219262	0.58747	1569791_at
LOC101928545	7.64765	-0.14196	-1.24562	0.219268	0.58747	230450_at
DNAH6	5.05901	-0.133829	-1.24561	0.219272	0.58747	215341_at
MYOF	10.6305	0.13789	1.24559	0.219279	0.58747	211864_s_at
ARID1B	9.19112	0.180782	1.24539	0.219352	0.587585	1566990_x_at
RP5-1189K21.2	3.78933	-0.445688	-1.24539	0.219353	0.587585	234368_at
MACC1	8.97962	0.131015	1.24538	0.219354	0.587585	1566766_a_at
PNN	10.1025	0.117032	1.24532	0.219378	0.587597	1567214_a_at
SPAG9	8.85037	0.14641	1.24531	0.219381	0.587597	212468_at
	4.67867	0.41838	1.24528	0.219391	0.587597	222324_at
	6.27193	0.3161	1.24521	0.219416	0.587636	234258_at
SOX3	5.75974	-0.345086	-1.24517	0.219433	0.587651	214633_at
LOC101929609	5.75125	0.392904	1.24511	0.219452	0.587675	240352_at
RAB40B	8.45524	0.167072	1.24503	0.219482	0.587725	217597_x_at
CSGALNACT1	8.65073	-0.385708	-1.24493	0.219518	0.58779	219049_at
PRPS2	10.2364	0.107206	1.24488	0.219539	0.58779	203401_at
	4.96904	0.384372	1.24485	0.219548	0.58779	1565797_at
SLC12A8	8.30356	0.121185	1.24483	0.219555	0.58779	219874_at
SCEL	6.39459	0.432625	1.2448	0.219565	0.58779	206884_s_at
ZSCAN29	9.07186	0.0887097	1.24478	0.219575	0.58779	226562_at
AEBP1	9.88853	-0.225894	-1.24476	0.219582	0.58779	201792_at
BMPR2	10.2821	-0.102428	-1.24472	0.219597	0.587803	225144_at
HSF2	6.36484	0.160162	1.24467	0.219616	0.587824	211220_s_at
ESR2	4.8393	-0.365549	-1.24462	0.219633	0.58783	211117_x_at
LOC101929072 /// LOC285835	8.649	0.203454	1.2446	0.219639	0.58783	230937_at
HMBOX1	9.43606	0.0929413	1.24456	0.219653	0.587831	225504_at
AK8	6.91086	-0.244249	-1.24454	0.219661	0.587831	230976_at
XPO1	9.12715	0.175896	1.2445	0.219676	0.587832	235927_at
CACTIN	8.39311	0.210784	1.24448	0.219683	0.587832	214892_x_at
ZNF286A	8.10583	-0.11587	-1.24442	0.219705	0.587861	1557684_at
CSNK1G3	10.4324	0.106069	1.24419	0.21979	0.587989	227767_at
AHNAK2	6.14596	0.373156	1.24419	0.21979	0.587989	1558378_a_at
SUPV3L1	9.6237	0.0984669	1.24417	0.219795	0.587989	212894_at
VN1R5	4.65799	-0.256515	-1.24415	0.219805	0.587989	1553550_at
BSCL2 /// HNRNPUL2-BSCL2	10.4308	-0.0991855	-1.24409	0.219826	0.587989	208906_at
MRPL50	6.04617	0.281377	1.24407	0.219831	0.587989	243219_x_at
LOC100996579	6.87577	0.14959	1.24407	0.219834	0.587989	236451_at
BICD2	6.0058	-0.454571	-1.24405	0.219839	0.587989	209203_s_at
KCNK15	3.71577	0.308345	1.24391	0.219891	0.5881	220540_at
UFL1	6.29652	-0.340734	-1.24381	0.219928	0.58817	238291_at
KARS	12.1661	-0.0942018	-1.24375	0.219948	0.588192	200079_s_at
TULP2	6.56131	-0.286459	-1.24371	0.219964	0.588192	206733_at
ATG2A	9.70518	-0.1056	-1.24367	0.219978	0.588192	213300_at
MIR663AHG	3.14483	-0.425458	-1.24364	0.219991	0.588192	237670_at
B3GALNT2	6.44646	0.29293	1.24362	0.219997	0.588192	1553691_at
VWA8	7.03289	0.140421	1.24361	0.220001	0.588192	214231_s_at
MAPK1IP1L	10.8582	0.0802126	1.24356	0.220019	0.588196	212644_s_at
STRA13	11.0832	-0.13995	-1.24355	0.220023	0.588196	209478_at
DNAH9	5.06181	0.379992	1.24339	0.220079	0.588315	207959_s_at
SLC16A1-AS1	5.05761	-0.416859	-1.24334	0.220099	0.588315	1560579_s_at
TOR2A	3.60465	-0.358421	-1.24334	0.2201	0.588315	244155_x_at
RPL10 /// SNORA70	7.38675	-0.284184	-1.24327	0.220126	0.588338	217680_x_at
RARA	6.43213	-0.299864	-1.24325	0.220131	0.588338	216300_x_at
	7.59659	0.279508	1.2432	0.220151	0.588364	1560082_at
AQP11	7.94776	0.27997	1.24315	0.220167	0.588371	229526_at
BPIFA1	6.26338	-0.289058	-1.24313	0.220177	0.588371	220542_s_at
ZNF861P /// ZNF861P	4.68792	-0.266612	-1.24304	0.220207	0.588371	234397_at
	7.40504	0.13688	1.24304	0.220207	0.588371	1568748_at
FGFR4	6.91718	0.380881	1.24299	0.220225	0.588371	211237_s_at
HCRT	6.37553	-0.250724	-1.24299	0.220228	0.588371	207642_at
HMCN2	6.04512	-0.323255	-1.24298	0.220229	0.588371	1563532_at
RGAG4	6.1427	0.352369	1.24294	0.220243	0.58838	227823_at
PRCC	9.23597	0.0821946	1.24287	0.22027	0.588412	208938_at
DUOX1	6.12809	-0.308778	-1.24285	0.220276	0.588412	219597_s_at
CLTC	13.5951	0.0771075	1.24272	0.220325	0.588471	200614_at
RPL24	14.3358	0.0809598	1.24272	0.220326	0.588471	214143_x_at
RHOJ	7.049	-0.202589	-1.2427	0.220331	0.588471	238906_s_at
PPP1R1A	3.51644	0.241467	1.24266	0.220349	0.588483	205478_at
PRKDC	5.35277	0.46903	1.24263	0.220357	0.588483	215757_at
	5.12461	0.302397	1.24259	0.220371	0.588492	240664_at
EPHA4	7.33319	0.210458	1.24243	0.220432	0.588626	229374_at
ZNF264	7.95669	0.11154	1.24237	0.220452	0.588651	230063_at
TFAM	9.39932	0.119503	1.2423	0.22048	0.588668	203176_s_at
HILPDA	8.92598	-0.150623	-1.24227	0.220491	0.588668	1554452_a_at
CYB561	10.7738	-0.109493	-1.24227	0.220491	0.588668	217200_x_at
SQSTM1	8.79682	0.166652	1.24222	0.220509	0.58868	244804_at
	3.61837	0.503503	1.24218	0.220523	0.58868	1560528_at
ARHGAP18	9.65352	0.143305	1.24216	0.220529	0.58868	225173_at
	9.08285	-0.163172	-1.24214	0.220538	0.58868	217446_x_at
	6.40339	0.160176	1.24202	0.220581	0.588737	242924_at
	3.81634	0.145111	1.242	0.220589	0.588737	1561409_at
NR6A1	6.4051	0.287589	1.24199	0.220592	0.588737	227496_at
PCED1B-AS1	7.07713	-0.240368	-1.24189	0.220627	0.588773	241947_at
	7.37283	0.380247	1.24189	0.220629	0.588773	232726_at
TEAD2	6.32659	-0.371387	-1.24182	0.220656	0.588773	238323_at
VDR	8.31892	0.107525	1.2418	0.22066	0.588773	213692_s_at
RNF2	7.47689	0.173744	1.24167	0.22071	0.588773	205215_at
FAM210A	7.17424	0.17214	1.24165	0.220717	0.588773	242149_at
	4.95877	0.420696	1.24163	0.220724	0.588773	1563950_at
LOC284912 /// MB	4.82512	-0.376226	-1.24162	0.220726	0.588773	224117_at
FBXL18	6.09772	-0.25781	-1.24161	0.220731	0.588773	1553359_at
LAMP5	6.32508	-0.509854	-1.2416	0.220735	0.588773	219463_at
SPTBN1	5.93633	-0.374363	-1.24157	0.220744	0.588773	213914_s_at
MTHFD2L	5.8849	0.286413	1.24156	0.220749	0.588773	233083_at
ZC3H7B	3.48425	0.232784	1.24155	0.220754	0.588773	216844_at
SARS	11.3298	0.0822376	1.24154	0.220756	0.588773	200802_at
TMEM254-AS1	5.843	0.368357	1.24144	0.220795	0.588846	232294_at
FAM9B	5.84279	0.248349	1.24136	0.220823	0.588893	1553461_at
HNRNPLL	9.82825	0.100384	1.24126	0.220858	0.588958	225386_s_at
TPPP2	5.75392	-0.296364	-1.24118	0.22089	0.589015	231140_at
	6.11711	0.259685	1.24105	0.220935	0.589107	236619_at
SNHG7 /// SNORA17 /// SNORA43	7.88509	0.1395	1.24099	0.220959	0.589142	1552729_at
STARD13-AS	6.05357	0.33449	1.2409	0.220989	0.589153	233194_at
LOC100128281	7.06635	0.144396	1.24089	0.220992	0.589153	1565723_at
DNAJB6 /// TMEM135	10.8091	-0.101757	-1.24089	0.220996	0.589153	208810_at
BBS12	8.1403	-0.116058	-1.24082	0.221021	0.589159	229603_at
GFRA1	7.60506	0.130633	1.24081	0.221025	0.589159	230163_at
POU6F2	4.54718	0.362286	1.24079	0.22103	0.589159	207450_s_at
METTL10	4.5385	-0.196429	-1.24073	0.221052	0.58916	215061_at
DSCAML1	6.75804	0.191724	1.24073	0.221052	0.58916	232059_at
TEX26-AS1	7.48715	-0.264494	-1.24057	0.221111	0.589287	1565763_at
TOR1A	10.1297	0.0713791	1.24052	0.22113	0.589309	202349_at
ZBTB7C	6.84376	0.346878	1.2404	0.221175	0.589401	217675_at
DNALI1	6.89112	0.350593	1.24023	0.221234	0.589515	205186_at
	8.70666	0.111939	1.2402	0.221247	0.589515	242696_at
RANGAP1	9.24189	-0.115783	-1.24019	0.22125	0.589515	1553535_a_at
CPSF6	11.1604	-0.0728976	-1.24009	0.221286	0.589583	202469_s_at
	4.96339	-0.33935	-1.23994	0.221342	0.589701	237769_at
	6.53526	0.161185	1.23989	0.221362	0.589727	240634_x_at
LINC00643	5.12475	0.365628	1.2398	0.221393	0.589755	236902_at
	7.32669	-0.184726	-1.23978	0.221402	0.589755	1556989_at
NBR1	6.02153	-0.313944	-1.23975	0.221413	0.589755	1568856_at
LOC101927468 /// LOC101929257 /// LOC102724558	6.18417	0.205456	1.23974	0.221416	0.589755	1556235_at
NATD1	8.09651	-0.132094	-1.23962	0.221461	0.589828	226657_at
MAP3K19	5.44239	0.254496	1.23961	0.221465	0.589828	221180_at
LCE1E	9.21264	0.119448	1.23949	0.221508	0.589834	1559226_x_at
POLR3B	9.3686	0.0775099	1.23947	0.221513	0.589834	219459_at
PSMD12	9.93353	0.106826	1.23946	0.221518	0.589834	202353_s_at
AL022344.5	5.73461	-0.257039	-1.23946	0.221518	0.589834	1561212_at
RPL23 /// SNORA21	7.24292	-0.130907	-1.23945	0.221524	0.589834	214744_s_at
EQTN	3.19301	0.436173	1.23939	0.221543	0.589834	1554981_at
	3.62421	0.458107	1.23939	0.221543	0.589834	1562992_at
	5.71543	-0.351897	-1.23936	0.221553	0.589834	234112_at
FLT1	8.72755	-0.17025	-1.2393	0.221576	0.589865	222033_s_at
ZNF551	5.13999	-0.376675	-1.23926	0.221593	0.589871	243194_at
ARID4B	8.8561	0.105906	1.23924	0.221599	0.589871	223111_x_at
ZXDC	6.77425	-0.329433	-1.23918	0.221619	0.589895	230209_at
NUMA1	5.01333	0.565772	1.23914	0.221634	0.589907	1554663_a_at
PLCE1	6.89113	0.228608	1.23908	0.221658	0.589913	1566739_at
GRAPL	4.57714	-0.542591	-1.23905	0.221668	0.589913	1559688_at
TAF6L	4.90053	0.33721	1.23905	0.221669	0.589913	213210_at
FAM58A	10.1127	-0.123771	-1.23897	0.221699	0.589962	226466_s_at
	10.3156	-0.129413	-1.23894	0.221709	0.589962	208238_x_at
ANKMY1	5.49498	0.323495	1.2388	0.221759	0.59006	1554610_at
KHK	7.36412	-0.193025	-1.23877	0.221771	0.59006	211028_s_at
CFHR3	5.66016	0.200594	1.23875	0.221778	0.59006	1570228_at
	6.25122	-0.30812	-1.23868	0.221805	0.590083	1562327_at
EPHA5-AS1	3.712	0.161155	1.23867	0.221809	0.590083	238241_at
C18orf21	4.9089	0.398907	1.23859	0.221837	0.590104	1558990_at
EIF3B	11.4802	0.100888	1.23859	0.221838	0.590104	203462_x_at
DCLRE1C	8.28846	0.128583	1.23852	0.221865	0.59012	235478_at
GLS	9.34607	0.125526	1.23851	0.221866	0.59012	203158_s_at
BAG5	10.861	0.0999944	1.23846	0.221884	0.59014	202985_s_at
B4GALT3	5.97755	-0.297808	-1.23837	0.221917	0.590173	238312_s_at
RAF1	10.8514	0.0660826	1.23834	0.221927	0.590173	201244_s_at
TP53TG1	8.66717	0.117497	1.23834	0.221929	0.590173	210241_s_at
COPS8	4.87208	-0.408221	-1.23828	0.221953	0.590208	243152_at
ZNF260	8.46259	0.117137	1.23813	0.222006	0.590322	1558700_s_at
XPOT	10.6643	-0.120047	-1.23807	0.222029	0.590345	212160_at
BBOX1	5.56272	0.343834	1.23805	0.222037	0.590345	205363_at
C2orf47	10.917	0.0998038	1.23796	0.22207	0.590395	219176_at
SMAD4	10.197	0.0928652	1.23794	0.222077	0.590395	202527_s_at
ST3GAL5	9.03502	-0.180122	-1.2378	0.222128	0.59045	203217_s_at
	7.08539	0.141681	1.23779	0.222133	0.59045	1559922_at
	4.26872	0.453779	1.23778	0.222133	0.59045	243390_at
LOC101929241	6.78358	-0.215135	-1.23775	0.222147	0.59045	1563007_at
ZNF207	11.9246	-0.0701301	-1.2377	0.222164	0.59045	200829_x_at
KLK12	7.54993	-0.414124	-1.2377	0.222164	0.59045	233586_s_at
WDR62	7.06121	0.27399	1.23767	0.222174	0.59045	1553123_at
PHAX	9.56988	-0.108687	-1.2376	0.222201	0.590495	235767_x_at
RARS2	6.35307	0.414906	1.23757	0.222213	0.590497	1561048_at
HS3ST6	5.73961	-0.416263	-1.23753	0.222226	0.590504	239547_at
PPIC	10.3214	-0.144645	-1.23745	0.222256	0.590543	204518_s_at
VCY /// VCY1B	7.83308	0.221109	1.23742	0.222266	0.590543	206922_at
TMED2	10.819	-0.190804	-1.2374	0.222273	0.590543	204426_at
ADAD1	7.91856	0.240373	1.23737	0.222286	0.590549	231448_at
MBTPS2 /// YY2	7.53729	-0.16528	-1.23728	0.22232	0.59061	216531_at
LOC102724200 /// TRAPPC10	9.2126	-0.0984067	-1.23722	0.222342	0.590612	208184_s_at
BC027448	7.22437	-0.153679	-1.23722	0.222342	0.590612	1554220_a_at
CHD9	9.67002	0.130914	1.23712	0.222377	0.590675	229586_at
CENPH	8.02226	-0.176602	-1.23707	0.222396	0.590698	231772_x_at
LRRC37A16P /// LRRC37A16P	6.53955	-0.323424	-1.23702	0.222414	0.590715	1566984_at
SERPINA1	4.60591	0.46959	1.23689	0.222461	0.590811	211428_at
KCNIP3	5.43191	0.350382	1.23681	0.222491	0.590864	228269_x_at
	6.99292	0.176339	1.23676	0.22251	0.590884	239066_at
	8.69577	0.325797	1.23664	0.222555	0.590976	234032_at
AFG3L1P	4.51961	0.123533	1.23658	0.222574	0.59098	1559863_a_at
MRS2	9.0394	0.108836	1.23654	0.222591	0.59098	218538_s_at
	3.68886	-0.41144	-1.23651	0.222601	0.59098	241188_at
PSORS1C1	5.72468	0.469066	1.23651	0.222601	0.59098	220362_at
MGAT4A	5.54804	0.359061	1.23648	0.222613	0.59098	1569136_at
PALB2	8.31102	0.143103	1.23644	0.222627	0.59098	219530_at
ZNF302	9.08094	0.159445	1.23638	0.222649	0.59098	228392_at
EPAS1	12.6135	-0.116354	-1.23638	0.22265	0.59098	200878_at
MSX1	7.76923	0.111438	1.23637	0.222654	0.59098	228473_at
	3.56446	-0.223744	-1.23626	0.222692	0.590995	240136_at
AC007255.8 /// BC038570	7.68342	0.14803	1.23624	0.222702	0.590995	1557769_at
ZNF821	4.72015	-0.271699	-1.23624	0.222702	0.590995	205494_at
PHACTR4	9.72235	0.107295	1.2362	0.222715	0.590995	219235_s_at
	5.76489	-0.531588	-1.23619	0.222718	0.590995	237198_at
	7.15842	0.251968	1.23618	0.222724	0.590995	1557459_at
	7.27944	0.229765	1.23615	0.222736	0.590997	236153_at
	6.39294	-0.276193	-1.23606	0.222767	0.591037	219912_s_at
MAPRE3	7.13356	0.261207	1.23602	0.222782	0.591037	214270_s_at
TGS1	9.45133	0.104177	1.236	0.222789	0.591037	238346_s_at
LOC100505874	6.75889	0.483551	1.23599	0.222794	0.591037	234082_at
	5.79875	-0.460963	-1.23593	0.222815	0.591064	1560230_at
TENM1	4.37479	0.3311	1.23584	0.222847	0.591119	1553007_a_at
RAB30	7.52316	0.127502	1.23569	0.222903	0.591239	206530_at
C16orf58	7.61019	-0.158445	-1.23566	0.222914	0.591239	230074_s_at
TJAP1	9.94516	-0.112101	-1.23562	0.22293	0.591241	47608_at
	9.41879	0.143987	1.2356	0.222936	0.591241	239333_x_at
TBC1D9	10.333	-0.223973	-1.23554	0.222959	0.591274	212956_at
TBC1D22A	8.32226	0.128153	1.23542	0.223004	0.591346	210144_at
GOLGA2P7 /// LOC101929479 /// LOC642423 /// LOC727751 /// LOC80154	8.32166	0.14447	1.23541	0.223008	0.591346	220602_s_at
LOC100130950	5.56739	0.421907	1.2353	0.223049	0.591425	233840_at
LINC00664	5.09646	0.436522	1.23519	0.223088	0.5915	231470_at
NUP35	10.0472	0.0928971	1.23513	0.223112	0.591535	225470_at
CCDC47	11.3437	0.108107	1.23501	0.223155	0.591621	222432_s_at
	6.19602	0.278987	1.23492	0.223186	0.591669	237396_at
RASSF8	7.30698	-0.23298	-1.23489	0.223198	0.591669	225946_at
LOC101927653	5.73531	0.349457	1.23487	0.223206	0.591669	239584_at
TAF11	7.07542	0.321143	1.23479	0.223234	0.591716	1558135_at
KTN1	12.0564	0.109928	1.2347	0.22327	0.591769	200914_x_at
FUNDC2	7.77997	0.136393	1.23464	0.22329	0.591769	230922_x_at
	4.03271	0.260527	1.23462	0.223297	0.591769	237486_at
LANCL1	8.22773	0.144684	1.23461	0.223303	0.591769	202019_s_at
KIAA1430	6.59054	-0.211709	-1.23459	0.223308	0.591769	230569_at
BTF3P11	5.42571	0.384014	1.23456	0.223321	0.591775	208529_at
GNAT1	3.04174	0.131973	1.23447	0.223354	0.591834	207514_s_at
EXOC2	8.11162	-0.12206	-1.23441	0.223376	0.591846	219349_s_at
STX17	9.23926	0.100539	1.2344	0.22338	0.591846	218666_s_at
CRTC1	7.38536	-0.178707	-1.23436	0.223395	0.591855	207159_x_at
TLK2	3.89017	0.366998	1.23429	0.223421	0.591896	232585_at
CYGB	8.49074	-0.116737	-1.23421	0.22345	0.591931	1570410_at
	8.54738	0.126278	1.23419	0.223456	0.591931	238064_at
ETV6	8.15053	-0.128359	-1.23414	0.223476	0.591945	205585_at
MAPK14	8.81515	-0.130409	-1.23412	0.223483	0.591945	210449_x_at
HEMGN	5.44948	0.360582	1.23392	0.223556	0.592109	223670_s_at
ANKRD39	8.13355	-0.108509	-1.23389	0.223567	0.592111	223532_at
LOC101927523	6.22911	0.268669	1.23385	0.223583	0.592125	1561573_at
MPHOSPH8	10.3913	0.111272	1.23381	0.223598	0.59213	225041_at
PAQR8	11.2133	0.150956	1.23376	0.223616	0.59213	227626_at
PCDH7	4.59013	-0.425733	-1.23372	0.223631	0.59213	210941_at
ZNF397	5.30738	0.33275	1.2337	0.223637	0.59213	235271_s_at
	7.23659	0.378025	1.2337	0.223639	0.59213	1559723_s_at
	6.39003	0.283288	1.23359	0.223677	0.592186	1561076_at
CAMK2B	6.70522	-0.257533	-1.23358	0.223682	0.592186	211483_x_at
	6.78007	0.279531	1.23351	0.223709	0.592202	243675_at
ERBB3	8.81464	0.135629	1.2335	0.22371	0.592202	1563253_s_at
	7.9859	0.123677	1.23339	0.223751	0.592283	227854_at
MGEA5	9.9124	-0.136405	-1.23331	0.223783	0.592338	200898_s_at
C17orf85	9.62385	0.0794093	1.23326	0.223801	0.592358	218896_s_at
KPNA2	12.5049	-0.125041	-1.23317	0.223835	0.592419	201088_at
IL22RA2	6.17369	-0.457197	-1.23308	0.223865	0.59247	237493_at
DNAH1	5.82088	-0.308383	-1.23305	0.223877	0.592473	1562278_at
TDRD10	7.62941	0.146345	1.23302	0.223889	0.592474	231371_at
IPO4	9.08318	-0.1023	-1.23298	0.223903	0.592484	218305_at
LOC101928388	2.92084	-0.300308	-1.23288	0.223941	0.592554	1557863_at
GUSBP11	6.73519	-0.232355	-1.23284	0.223954	0.592559	215816_at
AGBL5	7.92094	0.128399	1.23281	0.223966	0.592559	231857_s_at
PDP2	7.14376	0.126443	1.23279	0.223975	0.592559	232861_at
EXOSC2	8.45479	0.119243	1.23271	0.224003	0.592598	209527_at
YME1L1	12.035	0.0745559	1.23269	0.224011	0.592598	201352_at
CNNM2	7.93742	0.197322	1.23259	0.22405	0.592604	1554523_a_at
WDR66	3.7378	0.240176	1.23258	0.22405	0.592604	1555006_at
GLI2	6.13969	-0.287413	-1.23252	0.224074	0.592604	208057_s_at
IGF1	8.52404	0.225292	1.23251	0.224078	0.592604	209540_at
	7.31724	-0.146187	-1.2325	0.22408	0.592604	243607_at
	5.37683	-0.374776	-1.2325	0.224081	0.592604	240916_x_at
	7.88614	0.261805	1.23248	0.224089	0.592604	239784_at
KRTAP13-1	7.57168	0.195134	1.23239	0.224121	0.592659	1564921_at
CRIM1 /// LOC101929500	10.4454	0.0996139	1.23235	0.224137	0.592674	202551_s_at
GID4	8.66396	0.0953804	1.23225	0.224172	0.592737	228452_at
	7.0512	0.313807	1.23222	0.224185	0.592741	1558385_at
ACTR5	8.46159	-0.117751	-1.23198	0.224274	0.592948	219623_at
ASB6	8.67946	-0.0972006	-1.23192	0.224294	0.592973	221657_s_at
	7.48196	0.138701	1.23179	0.224343	0.593047	238507_at
LOC100505710	7.41058	0.210212	1.23179	0.224344	0.593047	237270_at
DLGAP1	5.08355	0.457749	1.23168	0.224383	0.593122	210750_s_at
ZFHX3	8.28451	0.149465	1.23163	0.224401	0.593142	242738_s_at
	8.56576	0.151605	1.23152	0.224445	0.593208	233358_at
NRXN3	4.85567	-0.394888	-1.23151	0.224448	0.593208	215021_s_at
TEKT5	4.84649	-0.280166	-1.23143	0.224476	0.593254	1553488_at
	7.77104	0.129304	1.2314	0.224488	0.593257	232569_at
SPIDR	8.02749	-0.138531	-1.23135	0.224508	0.593279	212523_s_at
SBF2-AS1	5.30406	-0.294964	-1.23131	0.224523	0.593292	242786_at
ESR2 /// RP11-544I20.2	5.44256	0.44069	1.23119	0.224564	0.593365	1569554_at
RP3-508D13.1	4.29904	-0.269459	-1.23117	0.224573	0.593365	216827_at
	4.25458	0.323058	1.23114	0.224585	0.593369	1558947_at
EZR	13.1655	0.119301	1.2311	0.224601	0.593382	208623_s_at
LOC339666	6.45528	0.358303	1.23102	0.224629	0.593427	1562841_at
WDR78	6.72113	0.24448	1.23089	0.224677	0.593478	1559576_at
TROAP	8.34222	-0.254637	-1.23089	0.224677	0.593478	204649_at
AMHR2	5.35595	0.19873	1.23088	0.22468	0.593478	206892_at
	6.49342	0.243499	1.23082	0.224703	0.593478	241778_at
DENND1A	8.68943	-0.162279	-1.2308	0.224711	0.593478	219763_at
TBC1D22B	7.14772	-0.205956	-1.23079	0.224713	0.593478	233430_at
CHKB	11.0263	0.132456	1.23075	0.224728	0.59349	204193_at
LOC400794	3.5953	-0.224653	-1.23067	0.224759	0.593541	1561693_at
DUSP23	9.5143	0.155049	1.2306	0.224786	0.593585	223402_at
RPL17 /// RPL17-C18orf32 /// SNORD58A /// SNORD58B /// SNORD58C	9.20994	0.161665	1.23052	0.224815	0.593633	214291_at
MXRA7	7.95851	0.180875	1.23047	0.224832	0.593648	227326_at
ZNF354B	7.55945	0.13534	1.23042	0.224853	0.593672	1553612_at
KCNQ1	6.46856	0.320653	1.23031	0.224891	0.593672	211217_s_at
OR2AD1P /// OR2AD1P	6.53582	0.317498	1.23031	0.224893	0.593672	234371_at
	7.22886	0.185734	1.2303	0.224897	0.593672	215525_at
	5.32258	0.434818	1.23027	0.224905	0.593672	238269_at
USP47	9.63626	0.0753401	1.23019	0.224937	0.593672	223117_s_at
	6.12385	-0.371377	-1.23017	0.224944	0.593672	241586_at
MLX	11.7294	0.104383	1.23017	0.224945	0.593672	213708_s_at
CLDND1	7.13916	0.146995	1.23016	0.224946	0.593672	239146_at
LOC102724842	6.65796	-0.287559	-1.23016	0.224949	0.593672	231557_at
AF198444	5.11734	-0.379268	-1.23005	0.22499	0.593751	222168_at
LRRC15	5.39548	0.364203	1.23	0.225009	0.593761	1552960_at
	7.88057	0.169448	1.22998	0.225015	0.593761	244421_at
SLC39A6	9.3584	-0.125064	-1.22993	0.225033	0.593779	202089_s_at
MALT1	8.88755	-0.172677	-1.22988	0.225053	0.593784	208309_s_at
TRAF4	7.24602	0.190429	1.22985	0.225063	0.593784	242473_at
EP400	8.75614	0.083439	1.22982	0.225075	0.593784	212376_s_at
NFYB	8.54959	0.101784	1.22979	0.225086	0.593784	218128_at
RP11-456O19.2	6.58361	0.327971	1.22978	0.22509	0.593784	241064_at
LOC101927720	5.63174	0.424342	1.22968	0.225124	0.593819	229205_at
FAM114A1	11.2825	0.112635	1.22966	0.225132	0.593819	213455_at
	4.71488	-0.45501	-1.22965	0.225135	0.593819	232582_at
	6.25658	-0.354992	-1.22958	0.225163	0.593863	243223_at
APLF	6.11923	0.171241	1.2295	0.225194	0.593875	241379_at
TAB1	8.02746	-0.123188	-1.22949	0.225196	0.593875	203901_at
SMEK2	3.96401	0.364332	1.22946	0.225206	0.593875	241103_at
	6.87849	-0.170784	-1.22945	0.225211	0.593875	234081_at
TMEM126B	7.15621	0.145351	1.2294	0.225231	0.593882	1554537_at
RASSF6	7.84179	0.209096	1.22938	0.225235	0.593882	233463_at
SETD7	11.1422	-0.0835915	-1.22931	0.225263	0.593926	224928_at
	4.71243	-0.386047	-1.22911	0.225339	0.594098	215674_at
CCDC124	8.68154	0.148675	1.22903	0.225368	0.594145	225454_at
	7.5903	0.233653	1.22894	0.225399	0.594198	233648_at
LMAN1	8.67263	-0.263735	-1.22888	0.225423	0.594234	203293_s_at
	6.60543	0.214183	1.22882	0.225443	0.594259	216729_at
VPS26A	5.71739	0.383214	1.22876	0.225467	0.594292	243316_x_at
USP37	7.58541	0.128349	1.22853	0.225554	0.594451	232033_at
CTBP2	12.2826	0.0995804	1.22847	0.225576	0.594451	201218_at
DNAH12	7.11667	0.169492	1.22844	0.225585	0.594451	243802_at
	6.50267	0.312109	1.22844	0.225586	0.594451	242156_at
MAU2	9.12945	-0.0863158	-1.22841	0.225596	0.594451	212505_s_at
ZC3H12C	5.02574	-0.421703	-1.22838	0.225607	0.594451	1559763_at
	6.50492	0.164569	1.22838	0.225609	0.594451	237114_at
LOC202181	7.91027	0.181089	1.22836	0.225614	0.594451	220609_at
FRRS1L	7.33246	0.118932	1.22828	0.225646	0.594507	1558414_at
L1CAM	4.14226	-0.166268	-1.22808	0.225718	0.594664	204585_s_at
PPP3R2	2.31779	0.178815	1.22806	0.225728	0.594664	244782_at
SPIB	9.65431	0.313231	1.22799	0.225755	0.59468	205861_at
	6.77529	0.199278	1.22798	0.225755	0.59468	239103_at
ERG	7.94887	-0.186618	-1.22785	0.225805	0.594758	213541_s_at
	6.3233	0.217477	1.22785	0.225807	0.594758	233246_at
TRPM7	6.17716	0.249972	1.22777	0.225834	0.594798	237884_x_at
HEG1	8.9478	-0.15322	-1.22772	0.225855	0.594798	212822_at
	8.90893	0.198331	1.2277	0.225863	0.594798	229692_at
PWP1	9.12697	0.0870037	1.22769	0.225866	0.594798	201607_at
EFCAB6	4.43234	0.2042	1.22765	0.225879	0.594805	220271_x_at
PIGO	7.12726	-0.215715	-1.22759	0.225901	0.594829	214991_s_at
POR	9.77323	0.118502	1.22755	0.225917	0.594829	208928_at
SNORA29 /// TCP1	10.0661	0.140979	1.22754	0.225921	0.594829	222011_s_at
NNT	4.27644	0.318417	1.22746	0.225951	0.594874	244531_at
PRKAR1B	6.84523	0.278371	1.22744	0.22596	0.594874	212555_at
PCNAP3 /// PCNAP3	6.05363	-0.172095	-1.22736	0.225986	0.594915	217400_at
	8.70028	0.210573	1.22728	0.226017	0.594969	1565598_at
	7.40144	0.292093	1.22721	0.226045	0.594991	244845_at
2008-09-01	10.6597	0.0964123	1.22718	0.226055	0.594991	208999_at
BC043291	5.01925	0.381361	1.22717	0.226058	0.594991	1561422_at
MAPRE3	6.19256	0.352614	1.22701	0.226116	0.595092	203841_x_at
	5.52686	-0.394366	-1.22694	0.226145	0.595092	1557908_at
TLE6	5.91929	0.397354	1.22692	0.226151	0.595092	1553813_s_at
BCL2L13	6.24743	0.19749	1.22692	0.226153	0.595092	1560977_a_at
ASF1A	9.57765	0.11207	1.22687	0.226169	0.595092	203427_at
SERBP1	12.5906	-0.106178	-1.22686	0.226175	0.595092	210466_s_at
	7.0911	0.225451	1.22684	0.226183	0.595092	232626_at
	3.87378	-0.371402	-1.22683	0.226184	0.595092	1557638_at
LOC100996385	5.39748	-0.355319	-1.2268	0.226196	0.595092	1558587_at
TMEM67	5.73428	-0.258472	-1.22677	0.226206	0.595092	232023_at
DENND2C	7.55811	0.122824	1.22673	0.226224	0.595104	230769_at
PVRIG	8.69575	-0.229628	-1.2267	0.226232	0.595104	219812_at
	6.11894	0.303434	1.22659	0.226274	0.595185	1566194_at
BTF3	4.19047	0.41246	1.22653	0.226298	0.595219	243165_at
FATE1	7.74374	0.174949	1.22647	0.22632	0.595233	231573_at
IPO9	9.91358	0.0904752	1.22646	0.226324	0.595233	217885_at
RP11-138I18.2	6.82118	-0.239607	-1.22639	0.226351	0.595273	243185_at
BEST1	7.28505	0.293174	1.22635	0.226364	0.595276	1554442_at
RPS10	15.2651	0.0862643	1.22632	0.226374	0.595276	211542_x_at
LINC00593	6.12852	0.363955	1.22629	0.226386	0.595281	1554716_s_at
NDUFA12	12.8629	0.101744	1.22617	0.226431	0.595337	223244_s_at
AFF4	7.54071	0.158247	1.22613	0.226444	0.595337	232864_s_at
LANCL2	9.42048	0.122907	1.22612	0.226448	0.595337	222561_at
CNGB1	5.4458	-0.364637	-1.22612	0.226451	0.595337	207342_at
SMU1	9.32119	-0.0926922	-1.22607	0.226469	0.595354	218393_s_at
MAP9	7.85084	-0.182698	-1.22603	0.226484	0.595366	228423_at
	7.17294	0.180771	1.22597	0.226507	0.595398	233788_at
AC007364.1 /// FLJ32955	6.55371	-0.204342	-1.2259	0.226532	0.595436	242295_at
HSPA14	9.08375	0.0921225	1.22577	0.226582	0.595536	226887_at
PTGDR	7.6526	0.203929	1.22562	0.226637	0.595611	215894_at
ST6GALNAC2	7.83632	0.222347	1.2256	0.226642	0.595611	204542_at
AGFG2	9.60444	0.157441	1.2256	0.226643	0.595611	222126_at
PIK3IP1	8.94486	0.159952	1.2255	0.226682	0.59568	221756_at
HOGA1	5.22791	-0.419077	-1.22547	0.226691	0.59568	239093_at
PNPLA8	11.0105	-0.10174	-1.22538	0.226725	0.595723	223982_s_at
SMLR1	5.39844	0.352306	1.22535	0.226737	0.595723	244151_at
ZFP2	4.63628	0.373752	1.22534	0.22674	0.595723	207757_at
LINC00165	7.34241	-0.172102	-1.22528	0.226762	0.595753	1568849_at
LOC100190986	10.3774	0.212336	1.22523	0.226782	0.595772	235060_at
	4.57752	-0.390698	-1.2252	0.226791	0.595772	233626_at
SMEK3P	2.99638	-0.414811	-1.22515	0.226811	0.595796	1562054_at
TMEM198B	9.08237	0.111	1.22508	0.226836	0.595811	227106_at
RABEP1	8.15857	0.140456	1.22508	0.226839	0.595811	231002_s_at
EP400NL	4.39262	-0.140837	-1.22498	0.226876	0.595876	241437_s_at
LOC102724017	8.21505	0.110666	1.22495	0.226885	0.595876	235466_s_at
BFSP2	5.838	-0.331781	-1.22491	0.226902	0.595892	207399_at
MCC	8.67996	-0.20569	-1.22482	0.226936	0.595928	226225_at
GNA11	10.8541	0.154713	1.22481	0.226938	0.595928	214679_x_at
LRCH4	10.499	-0.114378	-1.22476	0.226956	0.595946	90610_at
ENPP3	9.12195	0.163387	1.22459	0.227021	0.596089	222938_x_at
AK9	6.66654	-0.371169	-1.22451	0.227051	0.596104	1552299_at
	6.42789	0.310016	1.22449	0.227058	0.596104	234041_at
	7.15098	0.211347	1.22449	0.227059	0.596104	229329_s_at
HIATL2	9.20478	-0.22554	-1.22433	0.227118	0.59614	224078_at
LOC101928435	5.67812	-0.337285	-1.22427	0.227141	0.59614	1561481_at
RBBP6	5.18556	0.336586	1.22427	0.227141	0.59614	227635_at
	3.43525	-0.329931	-1.22424	0.227149	0.59614	1562507_at
C10orf35	7.88735	-0.162776	-1.22424	0.227153	0.59614	226313_at
CLVS2	6.48521	0.180711	1.22415	0.227183	0.59614	1562443_at
OR51I1	6.95397	0.332132	1.22414	0.227187	0.59614	234626_at
	4.54653	-0.250159	-1.22407	0.227214	0.59614	243330_at
FBRSL1	3.38154	0.218923	1.22405	0.22722	0.59614	242415_at
GSS	11.1466	0.105756	1.22403	0.22723	0.59614	211630_s_at
ARRB1	6.74953	0.392779	1.22403	0.22723	0.59614	218832_x_at
CCL15 /// CCL15-CCL14	11.5844	0.174288	1.22402	0.227234	0.59614	210390_s_at
PDE4D	8.10857	0.12521	1.22398	0.227247	0.59614	228962_at
	5.90564	0.316672	1.22397	0.227252	0.59614	243150_at
C4orf27	10.156	-0.125298	-1.22396	0.227254	0.59614	218646_at
	6.48976	-0.239122	-1.22396	0.227256	0.59614	233448_s_at
HERPUD2	10.2404	0.0685563	1.22395	0.227258	0.59614	1552628_a_at
	7.3781	-0.230576	-1.22389	0.227282	0.596173	1556402_at
PTEN	10.21	-0.0848762	-1.22383	0.227305	0.596188	211711_s_at
GNL2	9.98378	0.092494	1.22382	0.227309	0.596188	201948_at
MRPL47	8.02332	0.127899	1.22374	0.227339	0.596238	223481_s_at
NPY2R	4.62591	-0.610397	-1.22368	0.227362	0.596268	210729_at
AK2	11.0851	0.110749	1.2236	0.227389	0.596311	208967_s_at
USP37	8.03358	0.0880648	1.2235	0.227428	0.596368	226730_s_at
C6orf52	6.22002	0.325312	1.22348	0.227435	0.596368	239417_x_at
CECR1	10.6581	-0.222461	-1.22346	0.227443	0.596368	219505_at
	8.22285	0.222153	1.22339	0.227469	0.596391	214731_at
VMA21	10.6733	0.0944489	1.22338	0.227474	0.596391	225556_at
ZNF746	9.15163	0.114495	1.22327	0.227512	0.596462	225848_at
NUCKS1	9.82453	0.124011	1.22315	0.227557	0.596541	224582_s_at
	6.31658	0.277242	1.22307	0.22759	0.596541	1560021_at
RBM3	8.44642	0.161143	1.22306	0.22759	0.596541	222026_at
	8.11174	-0.15249	-1.22305	0.227595	0.596541	242933_at
LOC285768	4.11401	0.240987	1.22305	0.227596	0.596541	1557618_at
	2.69225	0.156381	1.2229	0.227651	0.596655	215650_at
IER3	12.8289	-0.286273	-1.22275	0.227707	0.59669	201631_s_at
USP21	9.11838	0.110393	1.22275	0.227709	0.59669	218367_x_at
PROSC	11.1433	0.126743	1.22273	0.227714	0.59669	209385_s_at
	5.26007	-0.434361	-1.22272	0.227718	0.59669	244045_at
LOC729887	5.76046	-0.39332	-1.2227	0.227727	0.59669	230591_at
CELF4	5.74927	-0.323406	-1.22269	0.22773	0.59669	238966_at
LOC101927722	7.14892	0.168827	1.22264	0.22775	0.596698	1560550_at
DYX1C1 /// DYX1C1-CCPG1	6.74021	-0.307626	-1.22263	0.227755	0.596698	241713_s_at
WDR11	10.6015	0.0882652	1.2225	0.227803	0.596731	218090_s_at
CBL	7.93438	-0.267152	-1.22248	0.227807	0.596731	229010_at
ATE1	10.4348	0.0873736	1.22248	0.227808	0.596731	225497_at
HELLS	7.26442	0.350044	1.22247	0.227811	0.596731	220085_at
ACACB	8.83094	0.125719	1.22243	0.227829	0.596735	1552615_at
CELF1	11.9152	0.101012	1.22241	0.227834	0.596735	221743_at
BCAS4	7.71681	-0.329491	-1.22223	0.227903	0.596881	228787_s_at
GNAI3	12.1453	-0.0753412	-1.2222	0.227912	0.596881	201180_s_at
ATP5S	4.93913	0.344412	1.22215	0.227933	0.596907	244670_at
MED12	8.24927	0.16512	1.22203	0.227976	0.596993	203506_s_at
FAIM2	7.99878	0.101319	1.22188	0.228032	0.597109	203618_at
SLC4A11	7.86602	-0.188387	-1.22175	0.228083	0.597153	233550_s_at
OR7E104P	10.1558	-0.0863313	-1.22173	0.228091	0.597153	1566956_at
LOC101930593 /// LOC102724352	3.77232	-0.130088	-1.22171	0.228097	0.597153	1560208_at
BCL2L15	10.5835	-0.149694	-1.22167	0.228112	0.597153	236979_at
CPSF2	8.11373	-0.120505	-1.22167	0.228112	0.597153	233208_x_at
PAPSS2	12.9353	0.17064	1.22166	0.228117	0.597153	203060_s_at
EDNRA	7.67952	-0.245706	-1.22164	0.228125	0.597153	216235_s_at
E2F1	7.70517	-0.110399	-1.22152	0.22817	0.597242	2028_s_at
IDS	6.03424	0.305208	1.22145	0.228194	0.597242	210666_at
GABRB2	7.45545	0.226152	1.22139	0.228216	0.597242	1557122_s_at
STON1	6.68693	0.199653	1.22135	0.228232	0.597242	231795_at
KCNC3	5.67339	-0.342244	-1.22134	0.228236	0.597242	230531_at
TNFRSF8	7.59333	0.205964	1.22133	0.22824	0.597242	206729_at
SERHL2	5.48616	0.289573	1.22131	0.228246	0.597242	217276_x_at
TBK1	10.8003	-0.0885378	-1.2213	0.228251	0.597242	218520_at
TCF12	11.1847	0.103007	1.22125	0.228268	0.597242	208986_at
HCP5	10.0665	-0.147711	-1.22125	0.228268	0.597242	206082_at
ICE2	6.06292	0.161065	1.22108	0.228333	0.597365	242639_at
C9orf66	4.26637	-0.389941	-1.22107	0.228337	0.597365	1552757_s_at
	6.14855	0.268728	1.22102	0.228356	0.597379	239076_at
TIRAP	8.01911	0.1061	1.221	0.228364	0.597379	1552360_a_at
C11orf97	3.10583	0.199102	1.2209	0.2284	0.597396	243803_at
GSK3B	9.11578	0.12278	1.22085	0.228419	0.597396	209945_s_at
ENTPD4	7.63136	-0.146306	-1.22082	0.228432	0.597396	1555358_a_at
RPS3	14.9679	0.0883065	1.22078	0.228445	0.597396	208692_at
NUP93	9.06345	0.129841	1.22077	0.228448	0.597396	202188_at
	4.3632	0.429315	1.22073	0.228463	0.597396	216171_at
ABCF3	8.95026	-0.109977	-1.22073	0.228464	0.597396	202394_s_at
CLIC2	9.16572	-0.213863	-1.22069	0.228481	0.597396	213415_at
KIF25	5.95457	-0.383351	-1.22066	0.228492	0.597396	207682_s_at
KLHL14	4.94731	-0.518594	-1.22066	0.228493	0.597396	1554941_at
LOC285000	3.73611	-0.408512	-1.22061	0.228512	0.597396	240428_at
	4.50446	0.299907	1.2206	0.228515	0.597396	1561053_at
HNRNPC	6.41136	0.323673	1.22058	0.228522	0.597396	1568941_a_at
UBQLN3	6.22848	0.209923	1.22057	0.228524	0.597396	220422_at
SYNGAP1	4.35581	0.14132	1.22042	0.228582	0.597483	234285_at
SNX25	9.26481	-0.0940315	-1.22041	0.228586	0.597483	227408_s_at
ZBTB16	7.8581	0.280338	1.2204	0.22859	0.597483	205883_at
RPL12	14.5892	0.0814776	1.22032	0.228619	0.597531	200809_x_at
NDNL2	8.5936	0.119102	1.22028	0.228635	0.597545	226008_at
LOC100996724 /// LOC100996761 /// LOC101929792 /// LOC101930416 /// LOC653513 /// PDE4DIP	5.13564	0.381698	1.22015	0.228682	0.597615	211751_at
UGP2	13.5184	0.148517	1.22015	0.228684	0.597615	205480_s_at
RABGGTB /// SNORD45A /// SNORD45B /// SNORD45C	9.79642	0.103168	1.22009	0.228705	0.59764	213704_at
AGXT2	5.6923	0.302851	1.21993	0.228766	0.597695	229229_at
FBXO32	9.42733	0.201498	1.2199	0.228776	0.597695	225803_at
LINC01279	8.00754	0.225314	1.2199	0.228777	0.597695	227061_at
GALNT9	6.39083	-0.329462	-1.2199	0.228778	0.597695	229451_at
POT1	9.05868	-0.0935048	-1.2198	0.228813	0.597695	204354_at
SEC24B-AS1	7.42973	0.149268	1.2198	0.228815	0.597695	1569713_at
SULT2A1	4.50823	0.41633	1.21979	0.228816	0.597695	206292_s_at
MIEN1	11.3714	0.0946737	1.21978	0.228822	0.597695	224447_s_at
NLRP13	4.76346	0.206428	1.21977	0.228824	0.597695	1553525_at
SERPINB13	5.39309	-0.323036	-1.21974	0.228835	0.597695	215817_at
PAPPA	7.76712	-0.346717	-1.21956	0.228905	0.597849	224940_s_at
PDCD11	9.47762	0.0825519	1.21952	0.22892	0.597856	212422_at
	7.20903	0.206454	1.21948	0.228933	0.597856	231596_at
TTBK2	5.08038	-0.337948	-1.21946	0.22894	0.597856	1554294_s_at
CACNA1A /// LOC100507353	5.65911	0.271455	1.2194	0.228966	0.597861	1558944_at
C8orf34	6.0491	0.274396	1.21937	0.228975	0.597861	231380_at
TROVE2	11.3698	0.0999013	1.21936	0.228979	0.597861	212852_s_at
	4.7024	0.309293	1.21934	0.228986	0.597861	240156_at
NSUN6	6.75536	0.268044	1.21928	0.22901	0.597866	222128_at
	5.97961	-0.239795	-1.21927	0.229013	0.597866	242950_x_at
PPARD	5.34094	-0.379185	-1.21925	0.229021	0.597866	210636_at
IRGQ	6.51293	0.207048	1.21915	0.22906	0.597917	1569310_at
GRAMD1B	7.93817	-0.125408	-1.21914	0.229062	0.597917	212906_at
HRASLS2	6.42206	0.240427	1.21911	0.229073	0.597917	216759_at
LINC01089	8.10424	0.327848	1.21906	0.229091	0.597935	1556042_s_at
SMG8	9.48089	-0.0752029	-1.21902	0.229107	0.597949	218514_at
ST8SIA5	3.71452	-0.178781	-1.21896	0.229129	0.597979	206258_at
	5.50582	-0.341309	-1.2188	0.22919	0.598109	239327_at
STX12	10.3217	0.0872142	1.21867	0.229239	0.598206	212111_at
ILF3	10.0407	0.0971359	1.21857	0.229276	0.598275	217805_at
TBC1D9	8.24876	-0.10701	-1.21853	0.229289	0.598281	212960_at
	7.57106	0.107563	1.21849	0.229308	0.598301	235473_at
COX15	8.72485	0.109291	1.21843	0.22933	0.598304	221550_at
RP11-218C14.8	5.62875	-0.31451	-1.21842	0.229331	0.598304	240177_at
	4.79804	0.267957	1.21837	0.22935	0.598326	234425_at
WHAMMP2	9.08613	0.15128	1.21826	0.229394	0.598411	1557450_s_at
UBE2R2	11.217	-0.0832829	-1.21806	0.229466	0.598572	223014_at
TADA2B	9.5537	0.16855	1.21797	0.229502	0.598636	236248_x_at
ELP2	8.16086	0.14352	1.21788	0.229535	0.598684	235623_at
CDC34	10.3569	-0.0750171	-1.21784	0.229552	0.598684	212540_at
RTDR1	3.6732	-0.388965	-1.21783	0.229553	0.598684	220105_at
TINAG	9.91304	0.191778	1.21774	0.229589	0.598749	231154_x_at
KPNB1	10.0802	0.0893091	1.21771	0.229601	0.598753	213573_at
	3.50221	-0.347788	-1.21767	0.229614	0.598758	1556297_a_at
PHLDA1	7.66352	-0.495681	-1.21759	0.229643	0.598788	218000_s_at
CAPSL	3.12949	-0.259427	-1.21758	0.229648	0.598788	236085_at
SERTAD3	9.99102	-0.10082	-1.21751	0.229674	0.598812	219382_at
IL12RB1	7.12599	-0.266452	-1.21749	0.229681	0.598812	206890_at
ATP6V0C	13.039	-0.0787085	-1.21747	0.22969	0.598812	36994_at
CHST3	7.5114	-0.302205	-1.2173	0.229753	0.59893	32094_at
HABP4	7.74975	0.153859	1.21722	0.229785	0.59893	233919_s_at
RIOK3	10.9872	0.185272	1.21719	0.229794	0.59893	202131_s_at
ARPC5L	11.3041	-0.0932753	-1.21718	0.229799	0.59893	226915_s_at
MAL	8.41625	0.189121	1.21717	0.229802	0.59893	204777_s_at
DES	9.05442	0.331063	1.21713	0.229818	0.59893	202222_s_at
	5.45654	0.368424	1.21712	0.229821	0.59893	221625_at
ICK	3.24277	-0.464755	-1.21711	0.229827	0.59893	1552837_at
NRIP1	9.84939	0.203098	1.21709	0.229834	0.59893	202600_s_at
LRP8	8.5043	-0.259835	-1.21693	0.229895	0.59901	228955_at
SNAP23	9.8635	-0.165658	-1.21693	0.229895	0.59901	214544_s_at
RPL7L1	11.8117	0.0688722	1.21686	0.229919	0.59901	224738_x_at
LOC286114	5.38588	0.405547	1.21685	0.229924	0.59901	1562724_at
RP5-1102E8.3	6.10274	0.220421	1.2168	0.229941	0.59901	1560087_a_at
AKT2	8.79521	0.128405	1.21675	0.229962	0.59901	226156_at
OBP2A	4.3358	0.185914	1.21674	0.229964	0.59901	220848_x_at
T-Cell Receptor V-alpha region /// TRAV9-2 /// TRAV9-2	6.7031	0.265908	1.21672	0.229972	0.59901	217412_at
ZNF295-AS1	5.23962	-0.345872	-1.21664	0.230004	0.59901	240809_at
FCHSD1	6.23628	-0.330149	-1.21661	0.230015	0.59901	226698_at
ODF3	5.7025	-0.285176	-1.2166	0.230016	0.59901	233795_at
	5.91086	0.225697	1.2166	0.230018	0.59901	242395_at
LOC401463	5.29597	0.45254	1.21655	0.230036	0.59901	1563927_a_at
LOC100506124 /// TTC21B	3.68592	0.303403	1.21654	0.23004	0.59901	220064_at
	4.02338	0.45287	1.2165	0.230057	0.59901	1562588_at
MAP4	8.61042	0.127983	1.21649	0.230058	0.59901	33850_at
TUBG1	9.43473	-0.110738	-1.21648	0.230063	0.59901	201714_at
TAF8	7.54272	-0.140369	-1.21648	0.230063	0.59901	229412_at
LINC00841	6.45266	-0.302154	-1.2164	0.230095	0.59901	1564178_at
GNAS-AS1	3.54238	0.315315	1.21636	0.230107	0.59901	232881_at
PITPNM3	9.60873	0.143091	1.21634	0.230116	0.59901	230076_at
TTC30B	7.08804	0.145514	1.21626	0.230145	0.59901	1554588_a_at
TMEM161B	6.14579	0.319952	1.21626	0.230147	0.59901	244513_at
PPP1R3E	7.95987	0.159161	1.21625	0.230148	0.59901	227412_at
ASMTL	9.02666	0.113391	1.21625	0.23015	0.59901	36554_at
FLJ45825	4.14401	-0.221471	-1.21624	0.230154	0.59901	242095_at
AP2A1	8.48789	0.137366	1.2162	0.230169	0.59901	234068_s_at
SQSTM1	7.38537	-0.195505	-1.21619	0.230174	0.59901	239004_at
SPATA9	3.85193	0.433088	1.21616	0.230182	0.59901	223841_s_at
KALRN	6.10841	-0.313557	-1.21612	0.230199	0.599026	205635_at
SRPX2	6.11519	0.260241	1.21594	0.230266	0.599151	216639_at
ATP11B	8.13812	-0.126762	-1.21593	0.230269	0.599151	1554557_at
LOC101927705 /// P4HA2	10.9518	-0.116644	-1.21588	0.230289	0.599174	202733_at
RNASEH1	10.0658	-0.0746728	-1.21583	0.230308	0.599196	218497_s_at
LOC101929109	5.861	0.285342	1.21579	0.230323	0.599196	243728_at
PHF20L1	8.53585	-0.12772	-1.21577	0.23033	0.599196	222133_s_at
CENPM	8.5796	-0.190716	-1.21571	0.230354	0.599231	218741_at
H2AFB1 /// H2AFB2 /// H2AFB3	5.36654	0.385422	1.21564	0.23038	0.599235	214412_at
U2AF1	8.03169	0.178301	1.21564	0.230381	0.599235	231904_at
	8.15195	0.165923	1.2156	0.230396	0.599235	244648_at
	6.14166	-0.300336	-1.21559	0.2304	0.599235	234881_at
	6.6488	0.211718	1.21556	0.230411	0.599235	1561526_at
SRD5A2	6.30287	-0.330084	-1.21553	0.230422	0.599235	206938_at
TATDN3	8.36818	0.120357	1.21542	0.230463	0.599257	228867_at
RHBDD2	9.18966	0.1136	1.21539	0.230473	0.599257	232053_x_at
CXorf67	3.92424	0.174576	1.21535	0.230488	0.599257	1555396_s_at
PEG3	7.84535	0.125547	1.21535	0.230489	0.599257	209242_at
IFT27	4.33379	-0.234086	-1.21528	0.230514	0.599257	243812_at
LMBR1	8.2075	0.0868068	1.21524	0.230533	0.599257	222505_at
AK055458	4.80806	-0.328942	-1.21521	0.230544	0.599257	1560109_s_at
DDX46	9.04756	0.122054	1.21519	0.23055	0.599257	228039_at
C3	11.025	-0.383507	-1.21518	0.230553	0.599257	217767_at
EPB41L2	11.2262	-0.144704	-1.21518	0.230553	0.599257	201719_s_at
	5.90893	0.335441	1.21516	0.230561	0.599257	232939_at
LOC101928143 /// LOC101930388 /// NUMB	10.4519	-0.083404	-1.21516	0.230562	0.599257	209073_s_at
DNPH1	10.4079	-0.089386	-1.21507	0.230594	0.599288	39817_s_at
CMAHP	7.70461	0.225539	1.21507	0.230596	0.599288	210571_s_at
FUT8-AS1	8.02795	-0.225838	-1.21501	0.230618	0.599318	242889_x_at
EPB41L3	9.53256	-0.121827	-1.21484	0.230682	0.599437	212681_at
TUBA1A	11.9468	-0.14732	-1.21479	0.230702	0.599437	209118_s_at
	5.66851	-0.361762	-1.21478	0.230706	0.599437	242219_at
CYP51A1 /// LRRD1	11.3483	0.169855	1.21477	0.230708	0.599437	202314_at
HSPA2	10.4285	0.161762	1.21473	0.230725	0.59944	211538_s_at
BVES	7.66053	-0.132937	-1.21471	0.230731	0.59944	228783_at
LOC344887	8.51784	0.142611	1.21461	0.230769	0.599511	241418_at
SF3B2	10.8005	0.0954763	1.2145	0.230809	0.599518	200619_at
	7.11559	0.207316	1.21442	0.230841	0.599518	236116_at
DIS3	7.9809	0.134071	1.2144	0.230849	0.599518	218362_s_at
UQCR11	8.39853	0.10208	1.21437	0.23086	0.599518	223613_at
DCAF8	8.89048	-0.169391	-1.21432	0.230879	0.599518	202249_s_at
RP11-53A1.2	6.19773	0.363728	1.21431	0.230881	0.599518	1564262_at
LOC101928623 /// LOC401320	8.85557	0.134851	1.2143	0.230885	0.599518	1558459_s_at
CEP85L	3.97038	0.315913	1.21429	0.23089	0.599518	232444_at
NAA38	10.3475	-0.108203	-1.21426	0.230899	0.599518	225441_x_at
NOS1	3.82212	-0.145169	-1.21425	0.230904	0.599518	239132_at
AF090939	6.734	0.325	1.2142	0.230925	0.599518	220612_at
ANKRD18A	6.52209	0.315574	1.21417	0.230933	0.599518	244297_at
PCDHGA4	5.50286	-0.377357	-1.21417	0.230934	0.599518	1552735_at
EFCC1	5.56082	0.366776	1.21417	0.230935	0.599518	220006_at
AGO2	8.78676	-0.155518	-1.21416	0.230937	0.599518	225827_at
DLEU2	7.10935	-0.158998	-1.21414	0.230948	0.599518	1564443_at
HIVEP2	5.05446	0.446109	1.21403	0.230989	0.599578	243254_at
	6.9779	-0.226517	-1.214	0.231	0.599578	216756_at
LHFP	9.62648	-0.12776	-1.21392	0.231031	0.599578	218656_s_at
	3.03276	0.216669	1.21392	0.231031	0.599578	241186_at
	5.81532	-0.396503	-1.2139	0.231036	0.599578	239401_at
CELSR2	7.9138	0.11219	1.2139	0.231036	0.599578	204029_at
RBMX2	8.43751	-0.0956349	-1.21386	0.231053	0.599593	204098_at
MTHFSD	7.95181	0.118308	1.2138	0.231076	0.59961	222769_at
KLHL22	8.54034	-0.128035	-1.21375	0.231095	0.59961	49329_at
	5.69013	0.372138	1.21365	0.231131	0.59961	1560798_at
BLOC1S1	11.9399	0.114704	1.21362	0.231142	0.59961	202592_at
	6.56244	0.189005	1.21362	0.231142	0.59961	232600_at
GIGYF2	9.95427	0.0828742	1.21359	0.231154	0.59961	212261_at
NCOA4	13.2054	0.0794203	1.21358	0.23116	0.59961	210774_s_at
EEF1D	8.63334	-0.17539	-1.21351	0.231187	0.59961	213087_s_at
	8.83305	-0.269509	-1.2135	0.231187	0.59961	235157_at
CYP27A1	6.64456	0.340925	1.2135	0.231189	0.59961	203979_at
ZNF614	6.64749	0.245562	1.21347	0.2312	0.59961	220721_at
HIST1H4H	7.88183	-0.167248	-1.21341	0.231224	0.59961	232035_at
	5.09633	-0.285559	-1.2134	0.231227	0.59961	1570183_at
ATP13A3	8.36316	-0.258648	-1.21338	0.231232	0.59961	219558_at
OSGIN2	8.18853	-0.11267	-1.21338	0.231233	0.59961	204024_at
FBXO9	10.0043	0.0783658	1.21338	0.231235	0.59961	1566509_s_at
ARHGEF37	7.65221	-0.156361	-1.21332	0.231258	0.59963	241380_at
TSN	11.6284	0.0735358	1.2133	0.231265	0.59963	201515_s_at
LILRA1	6.72234	-0.239664	-1.21327	0.231276	0.599632	207872_s_at
GPC3	7.28051	-0.146444	-1.21321	0.231298	0.599659	209220_at
PARP9	9.01097	-0.141614	-1.21314	0.231324	0.599698	227807_at
ARID1B	10.136	0.119004	1.21308	0.231346	0.599703	225181_at
FAIM3	9.57008	-0.350932	-1.21308	0.231348	0.599703	221601_s_at
	5.23745	0.324623	1.213	0.231377	0.599729	216642_at
TAMM41	7.23338	0.189323	1.213	0.231379	0.599729	234697_x_at
CHL1	4.70411	0.408831	1.21291	0.231412	0.599741	234583_at
ATE1	7.33117	-0.130072	-1.21283	0.231444	0.599741	234874_at
ZBTB25	6.91609	-0.279515	-1.21279	0.231457	0.599741	214482_at
WDR75	9.56566	0.0961077	1.21278	0.23146	0.599741	224721_at
TANK	6.97248	0.249126	1.21275	0.231473	0.599741	243376_at
SLCO1A2	4.83034	0.454228	1.21263	0.231517	0.599741	211480_s_at
SC5D	10.7678	0.136483	1.21262	0.231521	0.599741	211423_s_at
C12orf66	5.3982	0.343163	1.21261	0.231526	0.599741	1554068_s_at
SP2	5.20544	-0.313001	-1.2126	0.231529	0.599741	211736_at
HIRIP3	7.30982	0.119084	1.21259	0.231533	0.599741	229697_at
SMC5	9.91523	0.123927	1.21258	0.231537	0.599741	212927_at
	5.96595	0.334399	1.21256	0.231543	0.599741	231004_s_at
OTUD4	7.47794	-0.214824	-1.21252	0.231559	0.599741	238848_at
SOS1	5.23315	-0.409241	-1.2125	0.231566	0.599741	1557354_at
	6.05734	0.363335	1.21248	0.231575	0.599741	233424_at
GGA2	6.82321	-0.285089	-1.21247	0.231578	0.599741	214189_s_at
MOV10	9.00162	-0.1097	-1.21247	0.231579	0.599741	233917_s_at
	6.59127	0.22461	1.21244	0.231588	0.599741	241105_at
CTD-2269F5.1	7.355	0.165456	1.21243	0.231593	0.599741	214345_at
GIN1	8.63915	0.108627	1.21235	0.231623	0.599741	219467_at
	6.87403	0.276035	1.21235	0.231623	0.599741	1559350_at
TRIM2	11.6663	0.132653	1.21235	0.231626	0.599741	202342_s_at
CCR2	7.35568	-0.257792	-1.21226	0.231657	0.599795	207794_at
	5.88114	-0.324534	-1.21219	0.231685	0.599803	240923_at
AFF3	5.85679	0.355616	1.21218	0.23169	0.599803	242078_at
KAL1	4.25528	0.359844	1.21214	0.231703	0.599803	229853_at
RIN3	6.5574	-0.34451	-1.21208	0.231728	0.599803	219456_s_at
RAD23A	9.70802	0.0753028	1.21207	0.231731	0.599803	201039_s_at
	4.78785	-0.372188	-1.21205	0.231737	0.599803	228767_at
BRD3	5.16181	-0.358334	-1.21205	0.231737	0.599803	1555028_at
C19orf44	6.79828	0.2236	1.21201	0.231752	0.599813	228154_at
CAMKK1	5.62182	0.347865	1.21197	0.231768	0.599826	1552768_at
ENGASE	10.5242	0.0766462	1.21194	0.23178	0.599828	65635_at
MPPE1	10.1597	0.0828524	1.21189	0.2318	0.599852	213727_x_at
SCARNA15	8.03674	0.169963	1.21182	0.231826	0.599892	228930_at
CSNK1G1	8.20382	0.213923	1.21167	0.23188	0.599941	231920_s_at
TMEM50B	11.1567	-0.109345	-1.21167	0.231882	0.599941	219600_s_at
CDKN2D	4.46676	0.279086	1.21166	0.231886	0.599941	213586_at
	3.77061	-0.493447	-1.21163	0.231897	0.599941	1564718_at
RUFY2	7.39943	0.144396	1.21162	0.231901	0.599941	233191_at
MUC8	5.61324	0.265715	1.21158	0.231917	0.599955	217295_at
	8.73655	-0.137711	-1.21154	0.231932	0.599966	231972_at
SPDYE1 /// SPDYE2 /// SPDYE2B /// SPDYE5 /// SPDYE6	7.38832	-0.271686	-1.21141	0.23198	0.600062	232964_at
TMEM132A	4.88772	-0.17335	-1.21118	0.232069	0.600193	229486_s_at
TUBA1C	14.3378	-0.0826358	-1.21116	0.232075	0.600193	211750_x_at
TTC17	8.01844	0.131088	1.2111	0.232099	0.600193	232646_at
	8.81533	0.222728	1.21108	0.232104	0.600193	242405_at
RASGRP1	8.79948	-0.308169	-1.21108	0.232104	0.600193	205590_at
ZNF215	4.24826	-0.412911	-1.21108	0.232107	0.600193	1555510_at
MBNL1	10.5215	0.144447	1.21106	0.232114	0.600193	201151_s_at
STUB1	11.5235	0.069967	1.21105	0.232119	0.600193	233049_x_at
ALG13	10.0747	0.169033	1.21099	0.232138	0.600215	205583_s_at
ZNF24	10.2024	0.120615	1.21092	0.232168	0.600265	203247_s_at
EPS8L2	8.08147	0.275044	1.21081	0.232208	0.600292	222546_s_at
IQCH	2.53116	-0.244052	-1.21078	0.232218	0.600292	1569610_at
CNPY3	8.85781	-0.122916	-1.21075	0.23223	0.600292	217931_at
HPS5	9.16204	-0.132745	-1.21075	0.232231	0.600292	204544_at
ZNF417 /// ZNF587	6.71081	0.236937	1.21074	0.232234	0.600292	1558251_a_at
	6.78845	0.213421	1.21071	0.232247	0.600299	230162_s_at
NT5C1B-RDH14 /// RDH14	9.98078	0.112397	1.21067	0.23226	0.600304	222203_s_at
	5.31948	0.371068	1.2106	0.232289	0.60035	244583_at
LIMK2	8.0327	-0.152455	-1.21052	0.23232	0.600378	217475_s_at
PKP4	4.61984	-0.250216	-1.21051	0.232322	0.600378	240379_at
	5.14171	-0.334192	-1.21026	0.232416	0.600593	244263_at
FLNC	8.79854	-0.185946	-1.21022	0.232431	0.600603	207876_s_at
PHF20	7.33128	0.156397	1.21017	0.232451	0.600627	209423_s_at
	4.82192	-0.385946	-1.21007	0.23249	0.600698	240676_at
DFNB31	6.44183	0.332629	1.20994	0.232538	0.60077	47553_at
SLC39A4	10.3324	0.176287	1.20992	0.232546	0.60077	219215_s_at
	5.89746	0.319724	1.20988	0.232563	0.60077	238392_at
	6.84398	-0.214737	-1.20987	0.232566	0.60077	240795_at
BNIPL	4.67344	0.293746	1.20985	0.232573	0.60077	1553072_at
SERTAD4	7.97775	-0.157358	-1.20965	0.232647	0.600898	230660_at
IGHG1	6.84968	-0.289624	-1.20964	0.232651	0.600898	217222_at
	7.44796	0.183492	1.20961	0.232664	0.600898	1556412_at
	6.38478	0.359544	1.20961	0.232666	0.600898	1569680_at
	7.12369	0.473067	1.20945	0.232725	0.600979	232465_at
	6.46209	0.187341	1.20945	0.232726	0.600979	239834_at
ATP6V1C1	6.63907	0.335717	1.20944	0.23273	0.600979	202873_at
FLJ42351 /// LOC101930279	7.6298	-0.117824	-1.20935	0.232761	0.600991	230452_at
GALP	3.92311	0.204939	1.20935	0.232761	0.600991	224242_at
SLC16A10	5.89299	-0.533953	-1.2093	0.232783	0.600991	222939_s_at
IL1R1	7.32145	-0.188914	-1.20927	0.232791	0.600991	215561_s_at
CDK2	7.92343	-0.265675	-1.20927	0.232795	0.600991	211804_s_at
SFTPA1 /// SFTPA2	4.38315	-0.448696	-1.2092	0.232821	0.600991	223678_s_at
METTL14	8.93046	0.131014	1.20919	0.232824	0.600991	227601_at
	6.16596	-0.449169	-1.20918	0.232826	0.600991	243659_at
POM121L2	7.44008	0.210554	1.20911	0.232854	0.600991	216582_at
ENSA	10.0347	-0.100444	-1.20906	0.232872	0.600991	221486_at
GFM2	8.54616	0.145439	1.20905	0.232875	0.600991	231918_s_at
PURA	6.26135	0.329641	1.20904	0.232881	0.600991	241685_x_at
HIST1H2BD	10.8097	-0.158366	-1.20899	0.232901	0.600991	209911_x_at
LRRC2	6.26831	0.236013	1.20898	0.232905	0.600991	231781_s_at
ZFPL1	7.76042	0.132497	1.20895	0.232914	0.600991	214310_s_at
PPP1R12A	10.8664	-0.117818	-1.20895	0.232916	0.600991	201603_at
MRPL44	9.7707	-0.102285	-1.20893	0.232922	0.600991	222555_s_at
STOML1	9.00876	-0.0888059	-1.20882	0.232966	0.601076	33736_at
FCRL3	5.11105	-0.483705	-1.20871	0.233007	0.601155	1553196_a_at
SENP8	7.52442	0.201932	1.2086	0.23305	0.601219	228398_at
SLC12A3	7.29512	0.217236	1.20858	0.233054	0.601219	215274_at
GATA6	7.18004	-0.22837	-1.20854	0.233071	0.601234	229282_at
SOX5	7.8786	-0.111249	-1.20849	0.23309	0.601255	238009_at
	5.64025	0.3663	1.20845	0.233104	0.601262	243148_at
	8.05784	0.296886	1.20839	0.233127	0.601268	233689_at
CD22	7.43616	-0.598905	-1.20839	0.233128	0.601268	204581_at
RNF187	6.33697	0.303495	1.20826	0.233179	0.601309	229207_x_at
HNF1B	5.91794	0.327783	1.20821	0.233196	0.601309	208135_at
MASP2	6.78021	0.184608	1.20819	0.233206	0.601309	207041_at
CTAGE5	4.1584	0.295222	1.20817	0.233213	0.601309	235790_at
SLCO2B1	10.4591	-0.156608	-1.20817	0.233214	0.601309	203473_at
MLPH	12.3769	0.163049	1.20816	0.233215	0.601309	218211_s_at
LOC100129722	7.0979	-0.201757	-1.20815	0.233221	0.601309	238093_at
CDKN1B	11.7637	-0.10198	-1.20807	0.233252	0.60136	209112_at
MLLT3	7.1751	0.200207	1.20801	0.233271	0.601381	1569652_at
GFI1B	4.65359	0.358994	1.20799	0.233282	0.601382	208501_at
ZNF780A	7.04576	0.170993	1.20787	0.233327	0.60147	238907_at
CD33	5.39888	-0.290976	-1.20779	0.233356	0.601515	206120_at
RP11-410L14.2	7.64217	-0.146563	-1.2077	0.23339	0.601562	230449_x_at
LINC00294	9.28338	0.115233	1.20767	0.233403	0.601562	226793_at
	9.18583	0.228556	1.20766	0.233407	0.601562	239597_at
RHOC	12.9512	-0.13449	-1.20745	0.233486	0.601736	200885_at
DDX4	3.20853	0.247934	1.20736	0.233522	0.601802	221630_s_at
RP11-285J16.1	6.17098	0.428446	1.20732	0.233534	0.601803	236500_at
METTL20	5.52474	0.272823	1.20729	0.233548	0.601803	1554583_a_at
MPV17L	7.89684	0.141745	1.20727	0.233556	0.601803	1558686_at
SLC38A1	4.62772	0.413016	1.20721	0.233577	0.601819	236857_at
	8.82873	0.166687	1.20719	0.233585	0.601819	239379_at
PTP4A2	13.72	-0.0587951	-1.20717	0.233595	0.601819	208616_s_at
TFEB	8.59017	-0.149191	-1.20709	0.233624	0.601856	221866_at
PDE4A	4.0175	0.321779	1.20707	0.233631	0.601856	242435_at
AKAP8L	5.12252	0.260623	1.20691	0.233692	0.601972	227691_at
ZNF101	9.34334	-0.140277	-1.20688	0.233703	0.601972	239231_at
TCEB3	7.02347	0.1738	1.20683	0.233721	0.601972	1570627_at
AES	10.9074	0.110509	1.20683	0.233723	0.601972	217729_s_at
RHEB	6.76203	0.209617	1.20681	0.233731	0.601972	241795_at
NEU3	9.02088	0.104486	1.2067	0.233774	0.602026	235474_at
SYNE1	7.9234	-0.390421	-1.20669	0.233776	0.602026	209447_at
SRRT	8.29387	0.12681	1.20667	0.233785	0.602026	201679_at
MAGEC2	6.34071	0.261272	1.20663	0.233797	0.602028	215932_at
CELF5	4.69705	0.381368	1.20658	0.233818	0.602052	232416_at
KMT2E	10.5131	0.101642	1.20655	0.233831	0.602058	226100_at
CSF1	5.18984	-0.239781	-1.20648	0.233855	0.602086	207082_at
EEF1DP5 /// EEF1DP5	7.1926	-0.249618	-1.20646	0.233864	0.602086	216715_at
CD74	11.9672	-0.306874	-1.20611	0.233999	0.602362	1567628_at
PSMD1	11.5387	-0.0847605	-1.20611	0.233999	0.602362	201199_s_at
ADI1	12.1689	0.095695	1.20607	0.234013	0.602362	222400_s_at
	5.31006	0.277452	1.20604	0.234025	0.602362	241770_x_at
GUSB	6.16399	0.285061	1.20603	0.234026	0.602362	230125_at
ZFP90	6.97794	0.167919	1.20589	0.23408	0.602451	242400_at
PSTK	6.57921	0.211981	1.20589	0.234083	0.602451	240040_at
RBMS1	9.99104	-0.202789	-1.20574	0.234138	0.602558	225269_s_at
LRRC8B	6.88411	0.1618	1.20569	0.234156	0.602558	212976_at
CTBP2	10.3524	0.113724	1.20569	0.234157	0.602558	201219_at
GAPDH	14.7407	-0.078578	-1.20562	0.234183	0.602596	AFFX-HUMGAPDH/M33197_M_at
ARFGEF2	11.5998	0.0788953	1.20558	0.234199	0.602609	218098_at
NKX2-1	4.94206	0.279846	1.20538	0.234275	0.602775	211024_s_at
	3.63535	-0.140211	-1.20533	0.234294	0.602797	243731_at
XPR1	7.33217	0.179966	1.20515	0.234365	0.602952	226615_at
LOC100996724 /// LOC100996761 /// LOC101929792 /// LOC101930416 /// PDE4DIP	6.83556	-0.320925	-1.20509	0.234387	0.602979	214099_s_at
	7.24727	0.203111	1.20505	0.234401	0.602986	236472_at
NEDD1	10.1174	-0.12226	-1.20494	0.234443	0.603066	1560116_a_at
CA12	5.75481	0.372821	1.20483	0.234485	0.603146	241230_at
WDR61	10.5604	0.0796485	1.20476	0.234511	0.603185	232075_at
	8.21008	0.214999	1.20473	0.234524	0.60319	215029_at
SIAH1	10.9288	0.0925097	1.20467	0.234547	0.60322	202981_x_at
LTK	7.68351	0.192631	1.20451	0.234609	0.603318	207106_s_at
RAP1GAP2	9.28348	0.145242	1.2045	0.234614	0.603318	213280_at
BUB1	4.75631	0.230385	1.20449	0.234618	0.603318	216275_at
VN1R1	6.56067	0.195668	1.20442	0.234645	0.603359	221412_at
SFN	14.0609	0.17979	1.20438	0.23466	0.60337	33323_r_at
MIA	8.78735	-0.306503	-1.20433	0.234679	0.603375	206560_s_at
	5.77912	0.199649	1.20431	0.234684	0.603375	231239_at
TCEB2	8.73151	0.145769	1.20428	0.234695	0.603375	213877_x_at
GTF2F1	9.50152	-0.0925741	-1.20421	0.234722	0.60341	202356_s_at
STK10	9.44996	-0.13793	-1.20417	0.23474	0.60341	203047_at
GSE1	6.56392	0.268363	1.20414	0.234751	0.60341	232988_at
NRF1	8.16905	-0.108106	-1.20413	0.234754	0.60341	204652_s_at
PCNX	7.17165	-0.391455	-1.20409	0.234771	0.60341	213159_at
ABCC9	5.37693	-0.391803	-1.20407	0.234778	0.60341	235578_at
CLSTN2	4.01519	-0.238104	-1.20405	0.234786	0.60341	229580_at
	4.82272	-0.334627	-1.20394	0.234826	0.603484	243297_at
CHRM3	7.79788	-0.136066	-1.20376	0.234896	0.603636	1553705_a_at
	5.44697	0.301181	1.20367	0.234929	0.603674	240497_at
	6.20047	-0.273942	-1.20364	0.234942	0.603674	237969_at
RAPGEF2	8.41057	0.140702	1.2036	0.234956	0.603674	203096_s_at
KLHL8	9.6972	0.14344	1.20359	0.234962	0.603674	242648_at
KLHL25	7.11845	0.293623	1.20358	0.234966	0.603674	210307_s_at
	7.22411	-0.169436	-1.20344	0.23502	0.60375	232831_at
DDR2	9.71274	-0.173394	-1.20343	0.235023	0.60375	225442_at
MCU	10.5696	-0.104268	-1.20341	0.235029	0.60375	225320_at
NAA25	7.87737	0.175009	1.20333	0.23506	0.603781	236816_at
MCM4	7.39506	-0.220555	-1.20332	0.235066	0.603781	222037_at
FRMD8P1	6.08054	0.280539	1.20329	0.235074	0.603781	224271_x_at
	5.44569	0.33809	1.20316	0.235124	0.603881	215457_at
MINOS1	7.59625	0.349754	1.2031	0.23515	0.603919	228096_at
NOXO1	8.5834	-0.140248	-1.20302	0.235179	0.603952	235329_at
PLEKHG3	8.30299	0.244118	1.20301	0.235185	0.603952	212823_s_at
CYLD	6.90367	-0.292078	-1.20281	0.235259	0.604114	214272_at
KIF22	8.95829	0.109556	1.20276	0.235281	0.604138	202183_s_at
GPR135	2.55933	0.137572	1.20273	0.235291	0.604138	214503_x_at
DOCK7	4.77414	0.46879	1.20265	0.235319	0.604183	237470_at
SOGA1	5.40134	-0.402097	-1.20259	0.235345	0.60422	241362_at
SLN	7.72159	0.148997	1.2025	0.235377	0.604274	205374_at
TOMM22	10.1508	0.140279	1.20248	0.235388	0.604274	217960_s_at
UBE2O	7.94263	-0.245502	-1.20237	0.235428	0.604321	218141_at
EIF4E	9.44514	0.120444	1.20237	0.235428	0.604321	201436_at
	7.58373	-0.164994	-1.2023	0.235455	0.60434	240171_at
ACVRL1	9.20246	-0.14679	-1.20229	0.235458	0.60434	210838_s_at
LOC101928877	5.81706	0.327187	1.20226	0.235471	0.604345	1557631_at
VSX1	6.23863	-0.367747	-1.20223	0.235483	0.604347	221124_s_at
FAM200A	7.57573	0.0912478	1.20218	0.2355	0.604347	238609_at
LOC102723645	5.39154	0.370566	1.20217	0.235505	0.604347	240591_at
TIMM21	8.61179	0.0955434	1.20205	0.235552	0.604427	223181_at
LOC101928551	4.74737	0.459275	1.20203	0.235558	0.604427	1561452_at
ST8SIA2	5.828	0.413104	1.20195	0.235591	0.604447	239537_at
ATG12	8.97767	0.119412	1.20193	0.235598	0.604447	213930_at
MYLK	5.47359	0.329122	1.20193	0.235599	0.604447	1568770_at
CNIH4	8.68534	0.0985539	1.20186	0.235623	0.604481	228437_at
	8.64517	0.183305	1.20178	0.235654	0.604513	229525_at
	6.14657	0.262924	1.20177	0.235658	0.604513	1564317_at
USP33	9.22253	0.0730169	1.20173	0.235672	0.604522	214843_s_at
ZNF19	7.21905	0.177169	1.20169	0.235691	0.604541	234953_x_at
TTLL11	7.06351	0.130523	1.2016	0.235723	0.604594	231157_at
ZNF280B	7.22855	0.188292	1.20157	0.235734	0.604594	229360_at
DYNC1H1	10.2341	0.168559	1.20148	0.23577	0.60466	229115_at
RPS3A /// SNORD73A	15.3611	0.0867785	1.20136	0.235816	0.604732	212391_x_at
SPTLC1	12.3929	0.0672535	1.20134	0.235824	0.604732	202277_at
CACNA2D1	6.27158	-0.296186	-1.20132	0.235833	0.604732	207050_at
ADRB3	3.92029	0.194835	1.20126	0.235853	0.604732	217303_s_at
	9.2667	-0.0989683	-1.20124	0.235862	0.604732	1557813_at
CNOT6L	8.14859	0.112621	1.20123	0.235865	0.604732	238438_at
TSPAN3	13.7465	0.105019	1.20107	0.235926	0.604826	200972_at
TMEM63A	9.15874	0.169916	1.20105	0.235933	0.604826	214833_at
EBF1	8.41441	-0.296094	-1.20105	0.235935	0.604826	227646_at
	6.76927	-0.286356	-1.20095	0.235973	0.604883	237221_at
	5.73505	0.349035	1.20094	0.235979	0.604883	1556923_at
COL6A2	11.7413	-0.234147	-1.20091	0.23599	0.604884	209156_s_at
SLC2A13	11.0927	-0.139834	-1.20078	0.236041	0.604913	227176_at
LOC729870	6.95689	-0.162639	-1.20074	0.236053	0.604913	1560068_a_at
DAZAP2	12.4499	0.0685703	1.20072	0.23606	0.604913	214334_x_at
MUC20	11.3375	0.214005	1.20072	0.236061	0.604913	226622_at
TMPRSS12	5.53779	0.403413	1.20071	0.236067	0.604913	1569176_at
ATG14	9.62537	0.0957402	1.2007	0.236069	0.604913	204568_at
	6.59905	-0.329571	-1.20065	0.23609	0.604913	241677_x_at
SIK2	8.80688	0.0947513	1.20062	0.236099	0.604913	223430_at
	4.99883	-0.364113	-1.20058	0.236114	0.604913	216811_at
LOC285043	6.0686	-0.300016	-1.20057	0.236118	0.604913	1559605_a_at
LOC101926913	5.6328	-0.344501	-1.20056	0.236123	0.604913	244174_at
MED14	9.73448	0.0691043	1.20046	0.236163	0.604914	202610_s_at
RP11-214N1.1	5.32882	-0.353958	-1.20045	0.236164	0.604914	1562122_at
CNTNAP5	3.79256	-0.346525	-1.20045	0.236165	0.604914	1553418_a_at
CD84	9.01037	-0.194963	-1.20042	0.236177	0.604914	205988_at
	4.35876	0.474704	1.20041	0.236179	0.604914	233377_at
ATP13A4	5.53848	0.264937	1.2003	0.236224	0.604999	233535_at
VAMP3	12.3861	0.072047	1.20023	0.23625	0.605038	201336_at
TFAP2A-AS1	6.64562	0.193684	1.19999	0.236341	0.605243	1560503_a_at
EFR3A	10.6422	-0.084487	-1.19994	0.236362	0.605262	212150_at
POLDIP2	9.3945	0.117833	1.19992	0.236371	0.605262	222425_s_at
HELLS	4.95355	-0.376854	-1.19987	0.23639	0.605284	234040_at
	4.81607	0.219307	1.19979	0.236421	0.605334	237931_at
	4.63059	-0.36769	-1.19975	0.236435	0.605342	241257_at
	4.85526	0.267281	1.1997	0.236454	0.605357	243464_at
RP11-731J8.2	4.31566	0.404565	1.19966	0.236467	0.605357	1558226_a_at
	7.91483	-0.137867	-1.19961	0.236489	0.605357	235796_at
LRRC41	5.43627	0.318352	1.1996	0.236493	0.605357	1558983_at
CTBP1-AS2	8.42552	-0.120252	-1.19959	0.236496	0.605357	232066_x_at
LAYN	5.68514	0.402727	1.19953	0.236518	0.605384	1556886_a_at
HES2	7.90593	0.295567	1.19947	0.236541	0.605409	231928_at
SLC7A8	4.88554	-0.382718	-1.19943	0.236558	0.605409	217248_s_at
KIAA0141	9.14087	0.131144	1.19942	0.236561	0.605409	227056_at
CD244	4.83382	0.300904	1.19936	0.236585	0.605443	234320_at
C19orf53	11.4304	-0.0820374	-1.19933	0.236598	0.605447	217926_at
NEUROD4	6.26749	-0.290175	-1.19928	0.236615	0.605448	221318_at
PSMD8	11.2033	0.109704	1.19927	0.23662	0.605448	200820_at
RNF207	7.13055	0.197405	1.19918	0.236655	0.605459	242882_at
RAPGEF5	7.76331	0.10604	1.19917	0.236658	0.605459	204680_s_at
DNAJB14	10.5316	0.0808495	1.19915	0.236665	0.605459	226399_at
SH3D21	8.14049	0.252111	1.19912	0.236678	0.605459	220193_at
IL17RB	9.27294	0.174894	1.1991	0.236683	0.605459	224361_s_at
NOP14	9.06046	0.109152	1.19908	0.236692	0.605459	214661_s_at
HSDL2	6.03113	-0.305852	-1.19906	0.236702	0.605459	1559128_at
PTOV1-AS1	6.52565	0.168414	1.199	0.236722	0.605467	240615_at
	6.60555	-0.147547	-1.19899	0.236727	0.605467	234030_at
VPS37C	10.6596	0.104593	1.19882	0.236791	0.6056	1560060_s_at
	6.8039	0.186107	1.1988	0.236801	0.6056	244014_x_at
RBM26	8.71262	0.166883	1.19871	0.236836	0.605641	226316_at
NOL4	5.67499	0.377382	1.19868	0.236846	0.605641	206045_s_at
	6.71296	-0.244122	-1.19865	0.236857	0.605641	1570089_at
ITGA7	7.19143	-0.234569	-1.19864	0.236862	0.605641	209663_s_at
NMU	7.88834	-0.259304	-1.19851	0.236912	0.605741	206023_at
	6.82359	0.217032	1.19845	0.236934	0.60575	234965_at
UNC80	4.20882	0.263709	1.19844	0.236938	0.60575	243836_at
LINC00661	6.34046	-0.263541	-1.19841	0.236951	0.605755	1555988_a_at
	5.0569	0.332156	1.19836	0.236968	0.605771	240286_at
	6.79245	-0.276696	-1.19831	0.236989	0.60578	216146_at
	3.65097	0.410007	1.1983	0.236994	0.60578	236962_at
	5.14308	0.394716	1.19819	0.237037	0.605862	240416_at
PNO1	7.30108	0.165504	1.19816	0.237048	0.605863	242905_at
AR	7.21519	-0.131759	-1.19805	0.237088	0.605937	211621_at
TMEM14B	10.9581	0.112771	1.19798	0.237117	0.60595	223133_at
VWA5A	10.5123	0.122991	1.19795	0.237127	0.60595	205011_at
NTMT1	9.10016	-0.0969317	-1.19789	0.23715	0.60595	223369_at
FBRS	7.71586	-0.163175	-1.19788	0.237154	0.60595	242217_s_at
NAB1	7.92443	0.172954	1.19787	0.237158	0.60595	208047_s_at
HELZ2	8.12694	-0.168809	-1.19787	0.23716	0.60595	232517_s_at
BRD8	6.45136	-0.178879	-1.19766	0.23724	0.606126	210352_at
GLS	10.7716	0.151823	1.19759	0.237266	0.606165	221510_s_at
LOC101927719	5.49821	-0.295892	-1.19755	0.237281	0.606174	1570298_at
ZFP28	6.91008	0.318262	1.19749	0.237307	0.606194	234937_x_at
	5.95741	0.325267	1.19745	0.237321	0.606194	235336_at
ILDR2	5.477	-0.374792	-1.19742	0.237331	0.606194	240153_at
PROSER2	7.56992	0.263134	1.19742	0.237333	0.606194	229801_at
RGS13	8.56248	-0.447345	-1.19735	0.237359	0.606214	210258_at
SZRD1	9.30182	-0.109632	-1.19734	0.237363	0.606214	212005_at
POU3F3	6.47988	0.309226	1.19729	0.237382	0.606234	237008_at
	6.04932	0.331355	1.19723	0.237404	0.606262	1561786_at
	6.74372	-0.211079	-1.19702	0.237487	0.606393	242842_at
AP000462.1	5.82266	0.281513	1.197	0.237493	0.606393	240628_at
SYT12	6.17154	0.301477	1.19699	0.237499	0.606393	215860_at
MAN2C1	4.76872	-0.148793	-1.19699	0.2375	0.606393	238230_x_at
IGHM	9.76724	-0.430172	-1.19691	0.237529	0.606421	212827_at
CD84	5.38346	-0.433787	-1.19688	0.237541	0.606421	211192_s_at
LOC101928635	8.0818	0.12625	1.19687	0.237544	0.606421	240435_at
KPNB1	13.1582	-0.105384	-1.19676	0.237588	0.606467	213507_s_at
	5.61435	0.46512	1.19674	0.237594	0.606467	234118_at
	3.91916	0.178044	1.19674	0.237595	0.606467	222539_at
RBP5	8.07037	-0.359317	-1.19663	0.237636	0.606515	223820_at
GPR6	4.32484	-0.487604	-1.19663	0.237636	0.606515	214655_at
HNMT	8.60971	0.108934	1.19657	0.237659	0.606545	211732_x_at
	3.75472	0.377319	1.19651	0.237682	0.606575	233356_at
LINC00879	3.9504	-0.16127	-1.19646	0.237704	0.606582	1556406_at
PDPN	5.96758	0.184762	1.19645	0.237707	0.606582	208233_at
NUDT21	11.1178	0.119115	1.19638	0.237732	0.606617	224830_at
LOC101928668	4.66862	0.227181	1.19634	0.23775	0.606635	1561891_at
SART3	4.58558	-0.335054	-1.19621	0.237799	0.606732	1554276_at
OSBPL7	6.71585	0.322446	1.19612	0.237835	0.606796	208163_s_at
	4.31303	0.463789	1.19602	0.237871	0.606858	237149_at
MGC4294	4.27071	0.253529	1.19599	0.237883	0.60686	220698_at
TLX2	5.27315	-0.308096	-1.19597	0.237893	0.60686	211049_at
ZNF397	6.92116	0.18107	1.19591	0.237916	0.606875	229133_s_at
HM13	10.1706	-0.125555	-1.19587	0.237929	0.606875	232209_x_at
ZMYND10	6.71668	-0.27285	-1.19584	0.237942	0.606875	205714_s_at
SSC5D	8.69446	0.187764	1.19584	0.237944	0.606875	230228_at
	9.06378	0.220835	1.19574	0.237981	0.606882	228105_at
CYTH4	5.19677	-0.446167	-1.19572	0.237987	0.606882	1554335_at
TTBK2	5.87438	-0.33598	-1.1957	0.237995	0.606882	1554295_x_at
HOXB8	7.62063	0.19516	1.1957	0.237996	0.606882	229667_s_at
	4.48163	-0.399715	-1.19568	0.238002	0.606882	216626_at
SMG7	6.48244	0.457586	1.19561	0.23803	0.606919	201793_x_at
PSMG4	5.13253	-0.358629	-1.19559	0.238039	0.606919	233447_at
BAZ2B	10.4875	-0.0989856	-1.19545	0.238092	0.607026	203080_s_at
MAPK12	7.1044	-0.293455	-1.19535	0.238133	0.607102	1556341_s_at
LOC102725315 /// LOC727983 /// POM121L10P /// POM121L1P /// POM121L4P /// POM121L8P /// POM121L9P	4.31749	-0.333642	-1.19526	0.238166	0.607135	1553818_x_at
UBA5	9.4944	-0.0859146	-1.19525	0.238169	0.607135	222579_at
AP1M2	10.789	0.127789	1.19523	0.238179	0.607135	218261_at
LOC145678	5.97399	-0.32184	-1.19495	0.238287	0.60735	216106_at
IL13RA1	10.1417	-0.149283	-1.19495	0.238288	0.60735	210904_s_at
	4.6855	0.136982	1.1949	0.238307	0.60735	244221_at
SLC10A1	7.12176	0.276886	1.19486	0.23832	0.60735	207185_at
MTMR4	9.74299	0.0773206	1.19482	0.238338	0.60735	212277_at
LOC101928940	6.85504	0.162672	1.19481	0.238339	0.60735	1569753_at
AC005754.7 /// BC016751	4.34124	-0.516721	-1.19479	0.238348	0.60735	231394_at
	5.68662	-0.41909	-1.19478	0.238352	0.60735	241292_at
NUB1	7.39999	-0.214495	-1.19472	0.238375	0.607379	234332_at
GPR19	6.20797	-0.354173	-1.19464	0.238406	0.607387	207183_at
PLXNC1	7.6046	-0.179186	-1.19463	0.238412	0.607387	206471_s_at
CYB5D2	9.11088	0.110791	1.19461	0.238419	0.607387	225804_at
CEP350	8.71228	0.122056	1.1946	0.238422	0.607387	213957_s_at
PSAP	14.0401	-0.0897321	-1.19453	0.238448	0.607425	200871_s_at
WDR77	9.93082	0.114268	1.19444	0.238483	0.607475	201421_s_at
LOC100507501	6.02013	0.258493	1.19442	0.23849	0.607475	229592_at
OS9	11.1638	-0.0716248	-1.19436	0.238514	0.60748	215399_s_at
MGAT3	3.91025	0.140673	1.19436	0.238515	0.60748	208058_s_at
GSTA1	8.00601	0.0895706	1.19433	0.238525	0.60748	215766_at
ATRIP /// TREX1	8.53946	-0.184027	-1.19428	0.238544	0.607499	205875_s_at
CSPG4	5.3351	-0.345388	-1.19417	0.23859	0.607558	204736_s_at
FAS	10.0714	0.191605	1.19415	0.238596	0.607558	215719_x_at
	5.77188	0.310569	1.19414	0.238601	0.607558	237692_at
MRPL49P1 /// MRPL49P1	4.6991	-0.393564	-1.19407	0.238626	0.607594	1566836_at
BARD1	7.96791	-0.204402	-1.19399	0.238656	0.607643	205345_at
DNAJC19	10.1477	0.0946758	1.19394	0.238678	0.607663	225359_at
	5.26802	0.283625	1.19392	0.238686	0.607663	1563299_at
CEP68	6.8413	0.283661	1.19388	0.238699	0.607666	207971_s_at
NOTCH2	7.3699	-0.119009	-1.19376	0.238747	0.607713	202445_s_at
	5.90707	-0.266528	-1.19376	0.238747	0.607713	241850_at
	2.37198	0.365016	1.19375	0.23875	0.607713	234602_x_at
AP001347.6 /// BC024173 /// BC048201	7.25877	-0.178317	-1.19371	0.238767	0.607726	242766_at
	4.73205	0.453464	1.19352	0.238838	0.60783	1555727_at
ERC1	8.55943	0.13423	1.19348	0.238855	0.60783	1552663_a_at
VEGFA	9.06146	-0.105312	-1.19346	0.238864	0.60783	210513_s_at
PDE4DIP	5.49952	-0.332133	-1.19345	0.238866	0.60783	215575_at
TAT	6.17217	0.390231	1.19344	0.238872	0.60783	1555189_a_at
ZBED3-AS1	4.76742	-0.179983	-1.19341	0.238883	0.60783	241423_at
PEX13	10.16	0.092206	1.19339	0.238889	0.60783	235093_at
HP1BP3	8.13044	0.148704	1.19335	0.238904	0.60783	1554251_at
SYT8	7.58739	0.173909	1.19335	0.238908	0.60783	232802_at
SYNJ2	8.31454	0.0995362	1.19327	0.238936	0.607875	216180_s_at
USP8	10.0755	0.0881032	1.19316	0.23898	0.607932	202745_at
LRRC58	10.4483	0.0668738	1.19315	0.238983	0.607932	225479_at
RGS2	12.1965	-0.266538	-1.19313	0.238992	0.607932	202388_at
WHSC1L1	10.1142	-0.118303	-1.19305	0.239023	0.607983	225318_at
C15orf65	8.8195	-0.14942	-1.19301	0.239039	0.607996	243309_at
	6.2075	0.518124	1.19297	0.239052	0.607998	236558_at
DNAJC5	9.44759	-0.10398	-1.19284	0.239102	0.608081	224611_s_at
	6.23952	0.287476	1.19283	0.239106	0.608081	1566537_at
C7orf26	9.34089	0.125836	1.1928	0.239117	0.608081	219261_at
LOC101926987	7.70961	0.130563	1.19277	0.239129	0.608084	1558630_at
	4.29655	0.333778	1.19273	0.239145	0.608095	241530_at
KCNV1	6.70058	-0.303489	-1.19264	0.23918	0.608154	215736_at
TWF1	3.92627	-0.17276	-1.19261	0.239195	0.608164	244199_at
C4orf32	9.66866	-0.118005	-1.1925	0.239237	0.608233	227856_at
	3.40238	0.413639	1.19248	0.239244	0.608233	217091_at
STMN3	9.46536	-0.14702	-1.19236	0.23929	0.608316	222557_at
HIPK2	7.72613	0.134319	1.19234	0.239299	0.608316	224016_at
RANGAP1	9.30011	-0.0963435	-1.19225	0.239332	0.608348	212125_at
TTC5	7.65919	-0.117464	-1.19225	0.239333	0.608348	243007_at
	8.29732	0.126744	1.19208	0.239397	0.608428	236566_at
ATP11B	10.8716	0.0902359	1.19208	0.2394	0.608428	212536_at
DCAF12	10.5038	0.0729165	1.19202	0.239423	0.608428	224789_at
	8.50739	0.172395	1.19195	0.239449	0.608428	233824_at
TMEM59	5.20983	0.397889	1.19194	0.239451	0.608428	241018_at
	5.45521	0.445655	1.19184	0.23949	0.608428	1559394_a_at
FAM46D	5.33512	-0.371556	-1.19183	0.239494	0.608428	1552461_at
TPM1	11.539	0.147171	1.19183	0.239496	0.608428	206116_s_at
GDPD5	8.27234	0.114431	1.19182	0.239501	0.608428	32502_at
	6.8492	-0.140437	-1.19182	0.239501	0.608428	242538_at
UBQLN1	11.9942	0.0650172	1.1918	0.239507	0.608428	222990_at
CACNB2	7.93425	0.315886	1.19178	0.239515	0.608428	213714_at
CALD1	7.46573	0.174039	1.19175	0.239528	0.608428	243084_at
TMCO5A	2.72779	-0.298172	-1.19174	0.239531	0.608428	1553636_at
	5.12625	-0.365142	-1.19174	0.239532	0.608428	234205_at
CD83	9.80979	-0.252932	-1.19165	0.239567	0.608473	204440_at
PAPPA2	5.41945	-0.39483	-1.19163	0.239572	0.608473	228237_at
OBSCN	6.20878	0.247639	1.19145	0.239644	0.608587	229854_at
LHFPL3-AS1	5.50237	0.309564	1.19145	0.239645	0.608587	1554302_s_at
	2.91156	-0.471706	-1.19143	0.23965	0.608587	241390_at
INPP5A	8.42739	0.109637	1.19137	0.239676	0.608624	1554757_a_at
STK24	13.524	-0.0873691	-1.19133	0.239689	0.608629	208855_s_at
CLU	10.8723	-0.306521	-1.19115	0.239758	0.608775	208792_s_at
LOC145837	6.24819	0.401876	1.19108	0.239785	0.608807	240838_s_at
	7.60289	0.175975	1.19107	0.239793	0.608807	1564378_a_at
ZNF559	8.15839	0.219166	1.19101	0.239815	0.608834	224518_s_at
ZFP69	6.78824	0.134646	1.19096	0.239834	0.608834	1569107_s_at
	7.26433	0.148939	1.19095	0.239837	0.608834	215370_at
MAP6	7.09616	0.225074	1.19092	0.239848	0.608834	228448_at
ZNF71	5.20315	-0.357842	-1.19083	0.239884	0.608897	234570_at
SH3PXD2A	8.58069	0.145422	1.19078	0.239904	0.608921	213252_at
ZSCAN16	9.04079	0.108713	1.19068	0.239943	0.608928	219676_at
NFRKB	5.75828	-0.367079	-1.19066	0.239949	0.608928	237209_s_at
SEC23B	10.8629	-0.103678	-1.19066	0.239949	0.608928	201583_s_at
MYH7B	6.6611	-0.271133	-1.19066	0.239952	0.608928	233949_s_at
TCP11L1	6.83559	-0.252892	-1.19055	0.239992	0.609001	205797_s_at
LRFN5	7.01849	-0.217713	-1.19051	0.240008	0.609015	230644_at
C5orf24	8.57988	0.0940117	1.19043	0.24004	0.609067	224875_at
TMEM150C	8.31017	-0.169971	-1.1904	0.240053	0.609071	229623_at
LILRB5	7.28939	0.204139	1.19028	0.240096	0.609154	206856_at
ANAPC5	11.3525	0.0668997	1.19018	0.240136	0.609191	211036_x_at
PLA2G4D	6.64032	0.219662	1.19018	0.240138	0.609191	1554914_at
C19orf57	6.20359	-0.330005	-1.19016	0.240145	0.609191	206901_at
RAB11B	8.67243	-0.104689	-1.19007	0.24018	0.609201	217793_at
OTOS	5.93926	-0.280763	-1.19004	0.240192	0.609201	242883_at
	5.96919	0.331763	1.19003	0.240197	0.609201	237604_at
TMPRSS3	7.52083	-0.190147	-1.19002	0.240199	0.609201	223948_s_at
PON3	7.43455	0.35509	1.19001	0.240204	0.609201	213695_at
LOC100506457	4.42148	-0.303006	-1.18994	0.240232	0.609218	233590_at
PARP16	7.73113	0.161869	1.18993	0.240233	0.609218	219034_at
	5.19092	0.30263	1.1899	0.240244	0.609218	243540_at
RHEB	12.0347	0.0707693	1.18982	0.240276	0.609251	201453_x_at
	6.7586	0.190228	1.1898	0.240285	0.609251	236462_at
DOCK6	9.16353	0.126527	1.18974	0.240308	0.609251	55583_at
ECE2	8.02312	0.129604	1.18971	0.240318	0.609251	1555306_a_at
SLC9A7	6.88302	-0.212831	-1.18971	0.240322	0.609251	1558105_a_at
PWRN2	4.3685	-0.4249	-1.1897	0.240324	0.609251	1568662_at
PGP	10.1333	-0.0906695	-1.18967	0.240335	0.609251	222622_at
EN2	5.06147	0.347393	1.18956	0.24038	0.609336	207060_at
	4.40051	-0.384023	-1.18948	0.240409	0.609383	215534_at
CSNK1A1	8.41287	0.165232	1.18944	0.240426	0.609397	1556006_s_at
ATP6V1G2-DDX39B /// DDX39B /// SNORD84	13.2434	0.0762625	1.1894	0.240442	0.60941	200041_s_at
BC041947 /// RP4-630C24.3	5.63176	0.319779	1.18927	0.240491	0.609504	1561448_at
AC079767.4	7.91683	-0.365338	-1.18921	0.240516	0.60954	239287_at
CLASP2	6.25956	0.447075	1.18912	0.240551	0.609573	1558759_s_at
SERPINA2	4.23821	0.321481	1.18911	0.240552	0.609573	208531_at
CLDN19	7.24781	0.158771	1.18907	0.240567	0.609585	1554805_at
RHOF	9.25024	-0.217859	-1.18901	0.240594	0.609613	1554539_a_at
RP11-489E7.4	4.68496	0.388916	1.18899	0.240601	0.609613	242904_x_at
	5.88874	-0.326074	-1.18885	0.240653	0.609668	1566963_at
GGT1	6.87249	0.352416	1.18882	0.240667	0.609668	233837_at
SPNS2	10.0101	-0.17317	-1.1888	0.240675	0.609668	225671_at
RP11-119F7.5	6.35109	-0.310703	-1.18879	0.240679	0.609668	214862_x_at
ZNF271	9.4587	0.0879401	1.18878	0.240683	0.609668	211009_s_at
FAM134A	10.2055	0.118648	1.18874	0.240699	0.609668	221983_at
CLEC12A	2.76128	0.169199	1.18867	0.240723	0.609668	243106_at
TMEM189 /// TMEM189-UBE2V1 /// UBE2V1 /// UBE2V2	11.565	0.111387	1.18865	0.240731	0.609668	201003_x_at
C19orf33	12.456	0.191759	1.18864	0.240737	0.609668	223631_s_at
XAF1	8.15743	-0.201762	-1.18863	0.24074	0.609668	242234_at
RASSF6	9.89955	0.154358	1.18862	0.240745	0.609668	235638_at
KIF13A	7.62748	-0.146494	-1.18857	0.240765	0.609686	232837_at
ZNF200	9.01573	-0.109081	-1.1885	0.240791	0.609686	207338_s_at
PDS5B	5.81962	0.244148	1.18843	0.24082	0.609686	1554634_at
UBFD1	9.906	-0.0738755	-1.18842	0.240824	0.609686	224878_at
GATA2	7.7493	-0.143338	-1.1884	0.240829	0.609686	207954_at
SLC12A5	6.23241	-0.328695	-1.1884	0.24083	0.609686	210040_at
SLC25A30	3.86828	0.157286	1.1884	0.24083	0.609686	238171_at
CDCA7L	9.56961	0.156412	1.18829	0.240872	0.609763	225081_s_at
	4.83788	-0.413456	-1.18824	0.240891	0.609773	1568803_at
LINC01243	6.85794	0.258283	1.18823	0.240898	0.609773	1563174_at
NDUFV3	10.7018	0.159592	1.1881	0.240945	0.609865	226616_s_at
PMFBP1	6.08299	0.38704	1.18794	0.241011	0.610002	221022_s_at
RPF1	6.69491	0.176185	1.18783	0.241052	0.610078	234243_at
PSPH	5.05139	0.360152	1.1877	0.241104	0.610181	244819_x_at
SLC25A28	9.68579	-0.0890828	-1.18766	0.241117	0.610187	223192_at
	6.67712	-0.208878	-1.18761	0.241138	0.610212	1565882_at
TTBK2	7.81693	0.11237	1.18756	0.241156	0.610229	1557073_s_at
AGFG2	4.42968	0.253504	1.18739	0.241223	0.610359	206820_at
PM20D1	7.56651	0.136697	1.18737	0.24123	0.610359	239929_at
ELAC1	7.20074	-0.236505	-1.18734	0.241245	0.610361	222869_s_at
RP11-379F4.6	7.17048	0.154076	1.18732	0.241253	0.610361	239900_x_at
GRP	4.73246	-0.336027	-1.18724	0.241282	0.61038	206326_at
TUBGCP3	9.90197	0.0984248	1.18723	0.241286	0.61038	203690_at
CCDC78	6.2769	-0.30778	-1.18718	0.241306	0.61038	236745_at
MAP6	7.10322	0.209037	1.18714	0.241321	0.61038	241980_at
LPPR1	6.80976	-0.150849	-1.1871	0.241337	0.61038	219732_at
	5.43917	0.343019	1.18708	0.241344	0.61038	1563031_at
PPP2R5C	10.0005	-0.104466	-1.18708	0.241346	0.61038	213305_s_at
CMC1	11.0979	0.125103	1.18704	0.24136	0.61038	228283_at
CCHCR1	7.99971	0.121716	1.18704	0.241361	0.61038	42361_g_at
CTB-102L5.7	4.94097	-0.35048	-1.187	0.241376	0.610389	210922_at
	5.60971	0.327146	1.18692	0.241406	0.610414	233306_at
PPP1R12B	7.3583	0.1957	1.18691	0.24141	0.610414	1557553_at
GIMAP1	8.5566	-0.181537	-1.18689	0.241419	0.610414	1552316_a_at
MIR612 /// NEAT1	12.8794	-0.249529	-1.18685	0.241437	0.61043	225239_at
TSC2	5.82683	0.328387	1.18672	0.241484	0.610521	215624_at
	3.86419	-0.215312	-1.1866	0.241531	0.61054	1566842_at
D21S2088E	8.80283	0.148527	1.18657	0.241545	0.61054	1559471_s_at
	4.52953	0.357728	1.18651	0.241566	0.61054	234161_at
ITFG1	7.97314	0.096976	1.1865	0.241573	0.61054	238775_at
	5.54603	0.345766	1.18646	0.241589	0.61054	1567706_at
	6.59542	-0.411898	-1.18642	0.241603	0.61054	243806_at
PHEX-AS1	7.51514	0.12811	1.1864	0.241611	0.61054	1558666_at
	4.36431	-0.414582	-1.1864	0.241611	0.61054	242544_x_at
INTS12	9.27408	0.0940027	1.1864	0.241612	0.61054	218616_at
PHTF2	7.59981	0.139016	1.18638	0.241618	0.61054	217097_s_at
ACTB	14.6108	-0.0917052	-1.18638	0.241619	0.61054	AFFX-HSAC07/X00351_5_at
SLC30A5	8.78952	0.121229	1.18632	0.241641	0.61054	243166_at
TEX13A	6.55783	0.241816	1.18629	0.241656	0.61054	221429_x_at
RPS27A	8.20139	0.137269	1.18625	0.241668	0.61054	242214_at
CCDC171	3.08029	-0.460995	-1.18616	0.241706	0.61054	239712_at
	5.65987	-0.346322	-1.18616	0.241706	0.61054	240405_at
AK026714 /// PELI1	8.58017	-0.220131	-1.18614	0.241714	0.61054	232304_at
C2orf69	11.2501	0.0746168	1.18613	0.241716	0.61054	238974_at
PEG3 /// ZIM2	7.91626	0.153271	1.18612	0.241718	0.61054	220653_at
	8.89438	0.141358	1.18611	0.241725	0.61054	232331_at
	7.08945	-0.196993	-1.1861	0.24173	0.61054	1566709_at
CXCR5	5.64365	0.336308	1.18608	0.241737	0.61054	216734_s_at
ZNF35	8.49813	-0.0931124	-1.18604	0.241752	0.610542	206096_at
UXS1	9.82918	0.0709453	1.18602	0.24176	0.610542	219675_s_at
	7.14537	-0.123682	-1.18592	0.241799	0.610559	217449_at
SCEL	5.70161	-0.390086	-1.18588	0.241813	0.610559	1554921_a_at
RPPH1	5.07643	-0.447984	-1.18587	0.241816	0.610559	1556684_at
	8.3578	0.191656	1.18586	0.241822	0.610559	232351_at
SERTAD2	10.3174	0.101656	1.18584	0.24183	0.610559	202656_s_at
ANKEF1	7.57447	0.117501	1.18583	0.241834	0.610559	222951_s_at
CEP57	9.52087	0.0932877	1.18578	0.241854	0.610583	203493_s_at
NPEPPS	10.8719	-0.10637	-1.18574	0.241867	0.610586	201454_s_at
GAS7	7.96637	-0.129402	-1.18563	0.241911	0.61065	211067_s_at
IGJ	14.4826	-0.135668	-1.18556	0.241939	0.61065	212592_at
OTP	6.0916	-0.309353	-1.18551	0.241961	0.61065	231488_at
DNALI1	6.64832	0.3778	1.1855	0.241964	0.61065	227081_at
TMED10	7.49511	0.230752	1.18546	0.241977	0.61065	238886_at
	4.86035	0.390162	1.18544	0.241987	0.61065	1561129_at
SRSF11	8.03122	0.166284	1.18543	0.241991	0.61065	213742_at
	4.15848	0.231801	1.18541	0.241999	0.61065	243113_at
SNHG7 /// SNORA17 /// SNORA43	9.19189	0.11557	1.18539	0.242006	0.61065	229050_s_at
LOC101930026	7.74006	-0.178955	-1.18538	0.242011	0.61065	242810_x_at
FLJ38717	7.8299	0.218834	1.18537	0.242015	0.61065	1559964_at
SNTG2	3.60212	-0.225251	-1.18529	0.242044	0.610685	1570422_at
AIFM3	8.8449	0.263589	1.18527	0.242051	0.610685	244084_at
IRF8	10.8006	-0.167172	-1.18524	0.242063	0.610686	204057_at
	5.33808	0.284256	1.18516	0.242096	0.610742	222296_at
SYNPO2	7.79361	0.289137	1.18507	0.24213	0.610798	225894_at
	7.28107	0.141978	1.18504	0.242142	0.6108	1569167_at
CASK	9.07325	0.123847	1.18501	0.242155	0.610804	207620_s_at
RGPD1 /// RGPD2	4.40672	0.187509	1.18483	0.242223	0.61088	235597_s_at
IQCH	4.20491	-0.375055	-1.18479	0.242241	0.61088	220361_at
	5.0335	-0.366681	-1.18479	0.242242	0.61088	243102_at
CROT	9.44626	0.11171	1.18476	0.242253	0.61088	204573_at
RP11-680C21.1	6.32789	0.161997	1.18473	0.242264	0.61088	217481_x_at
	7.05912	0.405987	1.18472	0.242267	0.61088	240242_at
SYS1	9.404	-0.0745753	-1.18471	0.242272	0.61088	224669_at
ANKRD24	4.8701	0.29258	1.18469	0.242281	0.61088	1558398_at
ADAM33	5.97687	0.464813	1.18468	0.242285	0.61088	232570_s_at
RGS12	5.93252	0.321109	1.18457	0.242328	0.61096	214362_at
ROPN1	6.4492	0.237111	1.18453	0.242343	0.61097	224191_x_at
SDPR	6.7954	0.2988	1.1844	0.242391	0.611056	218711_s_at
	5.773	0.381567	1.18429	0.242435	0.611056	236510_at
	7.85317	-0.162329	-1.18429	0.242436	0.611056	239515_at
	4.6605	-0.362879	-1.18427	0.242444	0.611056	217648_at
WDHD1	6.95814	-0.280346	-1.18424	0.242455	0.611056	216228_s_at
	6.49219	-0.238085	-1.18424	0.242456	0.611056	233316_at
FZD1	6.79818	0.256102	1.18421	0.242467	0.611056	204452_s_at
CLCN4	4.63431	-0.201157	-1.18421	0.242467	0.611056	205149_s_at
NR4A3	7.03728	0.631015	1.18417	0.242485	0.611074	209959_at
CAMK1D	8.48755	0.209445	1.18403	0.242538	0.611147	235626_at
C15orf48	14.2527	0.113394	1.18402	0.242542	0.611147	223484_at
IRF4	2.51091	0.344496	1.18401	0.242547	0.611147	216987_at
TFRC	12.7286	0.115614	1.18382	0.24262	0.611266	207332_s_at
DYRK1B	5.69896	0.308452	1.18378	0.242637	0.611266	217270_s_at
FAM186B	4.63972	-0.155416	-1.18374	0.24265	0.611266	224039_at
	7.70179	0.184479	1.18369	0.24267	0.611266	1557224_at
	5.78383	-0.278285	-1.18369	0.242672	0.611266	216164_at
	3.10607	-0.287387	-1.18365	0.242687	0.611266	1561998_at
RNF152	5.33998	0.248039	1.18364	0.242692	0.611266	1553721_at
DLX2	6.53175	-0.297861	-1.18362	0.242699	0.611266	215685_s_at
TBCK	9.97894	0.0854098	1.1836	0.242706	0.611266	226126_at
	4.35906	0.481275	1.1836	0.242707	0.611266	1555519_at
GRB2	7.58168	0.142135	1.18351	0.242743	0.611331	228572_at
PHF2	5.18833	-0.375244	-1.18344	0.242771	0.611346	207138_at
PIGL	8.48801	0.0908327	1.18343	0.242772	0.611346	205873_at
CLCA2	6.35294	-0.338053	-1.18331	0.24282	0.611393	206166_s_at
	8.13521	-0.111774	-1.18327	0.242835	0.611393	1555974_a_at
IL5RA	5.14533	-0.348494	-1.18324	0.242849	0.611393	211517_s_at
MRPL35	9.95825	0.157043	1.18323	0.242853	0.611393	218890_x_at
HAGHL	7.99885	0.104015	1.18321	0.242858	0.611393	223485_at
CTSLP8	7.76851	-0.199977	-1.18319	0.242866	0.611393	1563445_x_at
LOC100133315	6.53864	0.321612	1.18316	0.242879	0.611393	232586_x_at
CCDC157	6.63782	-0.203609	-1.18316	0.24288	0.611393	232920_at
TSC22D3	11.0161	-0.218245	-1.18306	0.242917	0.611459	208763_s_at
TEX38	5.89107	-0.349594	-1.18301	0.24294	0.611476	230969_at
ELP4	9.02096	-0.0995556	-1.18299	0.242947	0.611476	203829_at
RBM33	9.42286	0.155117	1.18276	0.243036	0.611625	225839_at
LOC102723831	6.91027	0.147819	1.18269	0.243062	0.611625	1569849_at
MRO	7.61906	0.119329	1.18268	0.243066	0.611625	224323_s_at
PTPRF	6.81826	0.261988	1.18268	0.243068	0.611625	215066_at
FRMD4A	4.955	-0.357023	-1.18263	0.243087	0.611625	208475_at
SSX2IP	8.54857	0.11921	1.18262	0.243089	0.611625	203017_s_at
	3.76625	-0.331808	-1.18262	0.243093	0.611625	241142_at
ERC2-IT1	6.45973	-0.256457	-1.18253	0.243126	0.611625	208247_at
EMILIN1	8.30682	-0.295271	-1.18253	0.243128	0.611625	204163_at
	6.78444	-0.283622	-1.18251	0.243136	0.611625	1559020_a_at
SLC25A13	9.7094	0.122724	1.1825	0.243138	0.611625	203775_at
	4.65887	-0.374899	-1.1825	0.24314	0.611625	238362_at
CNTNAP2	7.04856	0.149823	1.18245	0.243159	0.611645	219301_s_at
RABL6	8.83706	-0.120316	-1.18236	0.243193	0.611702	219828_at
	3.35723	-0.19305	-1.18232	0.243207	0.611703	1566948_at
LEFTY1	12.2676	0.267787	1.18229	0.243221	0.611703	206268_at
SYNPO2	9.2196	0.404638	1.18227	0.243227	0.611703	225720_at
AGGF1	8.51039	0.14237	1.18218	0.243262	0.611765	208042_at
TMEM67	5.83001	-0.27047	-1.18212	0.243288	0.611801	238229_at
OLIG1	6.29978	-0.284521	-1.18208	0.243303	0.611809	228170_at
	6.95924	0.29907	1.18202	0.243326	0.611841	233038_at
ANKRD28	10.7598	-0.0923729	-1.18188	0.24338	0.611943	226025_at
BCL10	7.92526	0.19363	1.18185	0.243395	0.611943	1557257_at
SRMS	5.34447	-0.327045	-1.18183	0.243401	0.611943	234514_at
DOK1	8.83186	-0.143775	-1.1818	0.243415	0.61195	211121_s_at
PTPRH	10.5058	-0.126957	-1.1817	0.243454	0.612002	208300_at
RFTN1	5.09379	0.334425	1.18169	0.243458	0.612002	1569787_at
FBXO33	9.78736	0.0921621	1.18162	0.243483	0.612037	226970_at
NDN	9.30929	0.17049	1.18151	0.243527	0.61212	209550_at
	3.59879	0.297529	1.18138	0.243577	0.612217	237303_at
ZNF664	9.14093	0.126388	1.18129	0.243612	0.612272	1569935_at
MTERF2	7.96097	0.100725	1.18127	0.243621	0.612272	225341_at
ZNF474	6.76204	0.173489	1.18117	0.243662	0.612321	1556907_at
AC092155.4 /// BC038779	4.2804	-0.316162	-1.18116	0.243663	0.612321	1556775_at
ACAN	7.76692	0.134752	1.18094	0.24375	0.612511	217161_x_at
GPR156	6.74367	-0.294466	-1.18086	0.243782	0.612563	1553028_at
	4.96888	-0.419795	-1.18077	0.243818	0.612626	1566966_at
NCOR2	11.1765	-0.0975842	-1.18072	0.243838	0.612649	207760_s_at
RP11-421E14.2	5.44724	0.391936	1.18052	0.243915	0.612813	1558449_at
SLFN5	10.2872	-0.214317	-1.1804	0.243963	0.612859	238430_x_at
DMC1	5.23201	-0.324106	-1.1804	0.243965	0.612859	208382_s_at
	5.7605	0.351047	1.18033	0.243992	0.612859	228533_at
	8.78817	0.176458	1.18032	0.243996	0.612859	1570143_at
LOC100132352	7.84565	-0.315558	-1.18029	0.244007	0.612859	232140_at
	5.23443	-0.361384	-1.18028	0.244012	0.612859	241083_at
	4.91735	0.363072	1.18022	0.244035	0.612859	224085_at
PPP1R14A	7.31837	0.364697	1.1802	0.244042	0.612859	227006_at
P2RY10	7.78744	-0.273221	-1.1802	0.244042	0.612859	1553856_s_at
FITM1	7.46818	0.175448	1.18019	0.244045	0.612859	229567_at
SOX3	4.3723	0.369035	1.18008	0.244091	0.612934	1553802_a_at
LRRN4	3.68518	-0.144374	-1.18006	0.244097	0.612934	1553169_at
MPP5	8.84883	0.125751	1.17997	0.244131	0.612991	219321_at
ARPP21	4.37348	-0.381577	-1.17991	0.244156	0.613011	1552722_at
HSPA1A /// HSPA1B	13.071	0.174461	1.17987	0.244174	0.613011	200799_at
MDM4	6.18498	0.397897	1.17984	0.244183	0.613011	205655_at
SECISBP2L	7.91521	0.128006	1.17984	0.244184	0.613011	212451_at
TMEM51-AS1	4.02999	-0.245794	-1.17981	0.244197	0.613016	239120_at
PROSER2-AS1	4.81661	0.349884	1.17977	0.24421	0.613021	1557208_at
MTDH	8.87762	-0.124553	-1.17974	0.244224	0.613026	227277_at
OXR1	7.70836	0.186199	1.17955	0.244297	0.613103	235205_at
TRIM23	7.39858	-0.152983	-1.17954	0.244304	0.613103	204732_s_at
SLC6A9	7.47528	-0.187553	-1.1794	0.244357	0.613103	207043_s_at
	7.36901	-0.151477	-1.17939	0.244361	0.613103	239414_at
CA8	6.1925	-0.314438	-1.17937	0.24437	0.613103	238537_at
LOC100996668 /// ZEB1	7.70793	-0.237075	-1.17936	0.244374	0.613103	210875_s_at
DCLK1	7.13071	0.196875	1.17935	0.244378	0.613103	205399_at
CSNK1A1	12.7542	0.0681604	1.1793	0.244398	0.613103	208865_at
	8.07765	0.142147	1.1793	0.244398	0.613103	222167_at
KRT4	4.4749	0.136454	1.17928	0.244403	0.613103	213240_s_at
	7.19326	-0.23068	-1.17924	0.24442	0.613103	240291_at
SIX1	4.0523	-0.350356	-1.17923	0.244423	0.613103	205817_at
TCEB3	4.7267	-0.269662	-1.17922	0.24443	0.613103	1570625_at
RP11-319G9.3	4.90695	0.359553	1.1792	0.244437	0.613103	1561692_at
CCAR2	3.75604	0.23778	1.17916	0.244452	0.613103	221070_s_at
GLOD5	7.9197	0.338109	1.17915	0.244457	0.613103	231052_at
	5.19129	-0.295554	-1.17914	0.244461	0.613103	243193_at
HMGN4	12.1105	0.07185	1.17913	0.244462	0.613103	209786_at
ZNF449	8.51478	0.0959255	1.17912	0.244468	0.613103	228968_at
CIZ1	8.13028	-0.130087	-1.17909	0.244481	0.613108	211358_s_at
ATXN7	8.23264	0.111882	1.17904	0.244498	0.613114	243259_at
	6.57718	0.247926	1.17902	0.244506	0.613114	244423_at
NNT	9.06573	0.130284	1.17897	0.244529	0.613114	202784_s_at
TYRO3	4.07312	-0.361178	-1.17896	0.24453	0.613114	211431_s_at
PDXDC1	6.79422	0.203497	1.17894	0.244539	0.613114	237354_at
RP11-217B1.2	4.08969	0.317012	1.17889	0.244559	0.613135	231141_at
DCAF15	4.02226	0.170522	1.17879	0.244598	0.613206	222012_at
COPB1	8.12011	0.156506	1.17873	0.244622	0.613239	233308_at
	6.69576	0.205587	1.17869	0.244639	0.613242	244329_at
	5.44645	0.335729	1.17865	0.244653	0.613242	241016_at
	7.38914	0.138918	1.17863	0.244663	0.613242	241104_at
LOC100507557	5.73873	-0.22152	-1.17859	0.244676	0.613242	241745_at
	7.49337	-0.225914	-1.17858	0.24468	0.613242	233003_at
DGKE	8.18414	0.119309	1.17844	0.244735	0.613341	238694_at
	6.4995	-0.22309	-1.17837	0.244765	0.613341	216628_at
	5.53371	-0.322734	-1.17837	0.244765	0.613341	242460_at
	5.18887	0.368996	1.17832	0.244784	0.613341	236210_at
RP11-465B22.8	9.39998	0.173573	1.1783	0.244793	0.613341	235663_at
	5.13354	0.34566	1.17825	0.244813	0.613341	1568406_at
CLK2	10.0817	0.103541	1.17819	0.244835	0.613341	203229_s_at
MAPK8	9.35276	0.0988032	1.17818	0.244837	0.613341	226046_at
	6.15435	-0.353973	-1.17815	0.244851	0.613341	224026_at
TGS1	9.0176	0.0831443	1.17814	0.244855	0.613341	219231_at
	4.54179	0.291351	1.17814	0.244856	0.613341	241229_at
TXNDC2	6.5663	0.333009	1.17811	0.244865	0.613341	1552657_a_at
TNKS2	7.96825	0.158337	1.17811	0.244865	0.613341	222563_s_at
CCL5	9.59182	0.216356	1.17798	0.244919	0.613448	1555759_a_at
ZFYVE21	9.20088	0.111923	1.17794	0.244934	0.613457	219929_s_at
HBP1	6.82016	-0.177498	-1.17789	0.244952	0.613473	207361_at
FAM65A	10.386	-0.0911794	-1.17783	0.244978	0.613512	45749_at
DGCR5	4.60404	0.213665	1.17772	0.245019	0.613568	1569446_x_at
PP12613	4.04891	-0.181458	-1.17771	0.245023	0.613568	1569670_at
	6.99268	-0.316411	-1.17752	0.245098	0.61369	234744_x_at
MTERF3	9.91108	0.0914014	1.17751	0.245104	0.61369	219363_s_at
C4orf26	4.28792	0.426135	1.1775	0.245105	0.61369	236984_at
GMCL1 /// GMCL1P1	8.4717	0.116316	1.17747	0.245119	0.613695	234488_s_at
ATXN3	8.11368	-0.0956578	-1.17721	0.245221	0.613922	205416_s_at
ARHGAP29	9.30039	-0.18529	-1.17716	0.245242	0.613948	203910_at
LOC101928708	7.39053	0.145384	1.17706	0.24528	0.614013	1560812_at
	7.45057	0.214983	1.17703	0.245291	0.614013	1552867_at
WBSCR28	2.82321	0.153186	1.17694	0.245329	0.614031	238258_at
MGC45922	6.87264	-0.292604	-1.17694	0.24533	0.614031	1554222_at
RGMA	8.6986	0.171219	1.17693	0.245332	0.614031	223468_s_at
SMUG1	8.63718	-0.114123	-1.17686	0.245361	0.614057	218685_s_at
	9.78472	0.167627	1.17675	0.245401	0.614057	221860_at
TFAP2A	6.16107	0.293238	1.17675	0.245402	0.614057	204654_s_at
	6.87119	0.192958	1.17673	0.245412	0.614057	234330_at
DNAH1	4.5429	-0.417493	-1.17672	0.245415	0.614057	1558769_s_at
BMP10	6.29135	0.331522	1.17671	0.24542	0.614057	208292_at
FZD1	5.40581	0.258168	1.17666	0.24544	0.614057	236035_at
RP11-329B9.5	5.98068	-0.30524	-1.17664	0.245445	0.614057	243903_at
MED28	8.74464	0.085146	1.17662	0.245455	0.614057	224416_s_at
TRAF3IP1	7.23536	-0.259816	-1.1766	0.245461	0.614057	214458_at
RP11-190A12.8	7.40088	0.122599	1.17657	0.245474	0.614057	231116_at
LOC339978	4.46426	0.333752	1.17656	0.245477	0.614057	1562540_at
	5.31566	-0.559473	-1.17653	0.245489	0.614059	231597_x_at
EFS	7.91565	0.175664	1.17638	0.245551	0.614186	204400_at
POU2F2	7.48714	-0.32532	-1.1762	0.245621	0.614332	242866_x_at
MSH5-SAPCD1 /// SAPCD1	8.27299	0.239901	1.17605	0.245679	0.614349	212913_at
DCTN5	9.15493	0.104955	1.17603	0.245688	0.614349	1556646_at
RAD23B	12.5143	-0.0683437	-1.17601	0.245696	0.614349	201222_s_at
UBQLN2	7.78337	0.10586	1.17599	0.245705	0.614349	239888_at
	5.78461	0.346417	1.17598	0.245706	0.614349	1563080_at
IL5RA	6.07809	0.173809	1.17597	0.245711	0.614349	211516_at
GSPT1	8.71728	0.21736	1.17597	0.245713	0.614349	240452_at
	7.63554	0.244416	1.17596	0.245717	0.614349	242877_at
TBC1D5	8.89405	0.185323	1.17591	0.245734	0.614364	201813_s_at
PARD6B	4.86051	0.43045	1.17583	0.245766	0.614411	214827_at
TYR	4.75715	0.377265	1.17581	0.245776	0.614411	1555505_a_at
TANK	11.2958	-0.086249	-1.17572	0.245809	0.614465	207616_s_at
ILF3	10.1201	-0.0999958	-1.17561	0.245854	0.614523	208931_s_at
ZNF853	4.32156	0.152202	1.17559	0.245862	0.614523	228270_at
MBD2	6.2279	-0.293898	-1.17554	0.245883	0.614523	214396_s_at
	3.8375	-0.233658	-1.17553	0.245886	0.614523	236464_at
ENOSF1	10.5685	0.127915	1.17551	0.245893	0.614523	204143_s_at
	4.07966	0.317458	1.1755	0.245899	0.614523	238968_at
FRS2	5.53667	-0.386106	-1.17541	0.245935	0.614573	221308_at
LOC100505664	3.44455	0.127877	1.17539	0.245941	0.614573	231089_at
HIST1H2AM	4.99439	-0.372732	-1.17533	0.245966	0.614592	214481_at
TENM4	7.13364	-0.193815	-1.17531	0.245972	0.614592	213273_at
C8orf74	5.36919	-0.324589	-1.17527	0.245989	0.614597	1569245_at
MS4A4A	7.20942	0.301396	1.17525	0.245996	0.614597	224357_s_at
BAZ2A	9.29436	0.0905737	1.17517	0.246028	0.61465	201353_s_at
	5.67812	0.250692	1.17514	0.246042	0.614655	1563884_at
MROH2B	7.08415	-0.122341	-1.17504	0.246078	0.614705	1569730_at
ANKRD35	7.44953	-0.16828	-1.17502	0.246088	0.614705	231118_at
SNX6	10.461	-0.0772574	-1.175	0.246095	0.614705	217789_at
PCDHB4	5.17877	0.369874	1.17496	0.246112	0.614719	231750_at
PIWIL2	7.12645	0.24261	1.17488	0.246143	0.614768	220686_s_at
NME7	13.4464	-0.149317	-1.17483	0.246165	0.614793	227556_at
INSR	8.53595	0.114717	1.17473	0.246203	0.614825	226212_s_at
ATP6V0E1	12.7568	-0.0802423	-1.17471	0.246209	0.614825	200096_s_at
SCCPDH	9.06118	0.12245	1.17468	0.246221	0.614825	201826_s_at
MGC16025	5.51486	0.360522	1.17468	0.246222	0.614825	1553747_at
	4.32446	-0.135957	-1.17464	0.24624	0.614841	1556480_a_at
RBBP6	9.43919	0.160307	1.17429	0.246378	0.615135	205178_s_at
FAM184A	7.18132	0.15623	1.17427	0.246385	0.615135	220150_s_at
	6.41951	0.231504	1.17425	0.246392	0.615135	1569354_at
DERL3	4.10614	-0.24538	-1.17411	0.246447	0.615202	229719_s_at
LOC100288175	5.35055	0.216847	1.17411	0.24645	0.615202	234890_at
PCDHGA1 /// PCDHGA10 /// PCDHGA11 /// PCDHGA12 /// PCDHGA2 /// PCDHGA3 /// PCDHGA4 /// PCDHGA5 /// PCDHGA6 /// PCDHGA7 /// PCDHGA8 /// PCDHGA9 /// PCDHGB1 /// PCDHGB2 /// PCDHGB3 /// PCDHGB4 /// PCDHGB5 /// PCDHGB6 /// PCDHGB7 /// PCDHGC3 /// PCDHGC4 /// PCDHGC5	10.6192	-0.132581	-1.1741	0.246452	0.615202	211066_x_at
ZNF202	5.89373	0.333986	1.17403	0.246481	0.615231	204329_s_at
ERICH1	4.52511	-0.40484	-1.17401	0.246486	0.615231	1556357_s_at
HBB	8.31668	-0.125486	-1.17398	0.246498	0.615233	1562981_at
ZNF45	8.87708	0.0779271	1.1739	0.246533	0.615291	222028_at
DKFZP434L187	3.3006	-0.377386	-1.17378	0.246581	0.615331	1569476_at
LOC284080	5.05425	-0.376247	-1.17377	0.246582	0.615331	1557607_at
SPOP	7.62149	-0.122222	-1.17377	0.246582	0.615331	238923_at
	7.30573	-0.199554	-1.17374	0.246597	0.615338	236099_at
DMRT2	6.42937	0.282214	1.17367	0.246624	0.615379	223986_x_at
MAGEB4	4.64804	-0.414976	-1.1736	0.246649	0.615395	207580_at
C9orf37	7.35912	-0.284613	-1.17359	0.246653	0.615395	223390_at
	6.99615	-0.155297	-1.17355	0.246672	0.615414	240445_at
DNAJB1	10.8795	0.154981	1.17347	0.246701	0.615459	200664_s_at
LOC100291323	7.18967	0.295363	1.17337	0.24674	0.615528	1564639_at
AZI2	7.64476	-0.114278	-1.17333	0.246757	0.615539	235962_at
RP11-471G13.5	6.12387	-0.274736	-1.17328	0.246777	0.615539	1570424_at
SPRED2	3.2516	0.24791	1.17325	0.246789	0.615539	214026_s_at
EMC3	6.53566	-0.206874	-1.17324	0.246795	0.615539	215250_at
BACH1 /// GRIK1-AS2	4.95461	-0.428001	-1.17322	0.246801	0.615539	1552401_a_at
KLRD1	8.36116	-0.138062	-1.17311	0.246844	0.615566	210606_x_at
	7.13657	-0.16585	-1.17308	0.246855	0.615566	237823_at
	3.59162	0.27076	1.17308	0.246858	0.615566	243385_at
	5.92147	0.340375	1.17307	0.246862	0.615566	243558_at
GEMIN8	7.38945	0.163851	1.17305	0.246868	0.615566	230758_at
CUEDC1	5.6334	0.304817	1.17299	0.246894	0.615587	219468_s_at
TPI1	7.7917	-0.16713	-1.17296	0.246906	0.615587	210050_at
SLC35D2	8.66153	0.164855	1.17294	0.246912	0.615587	231437_at
	7.16364	0.169342	1.17292	0.246921	0.615587	1565700_at
TIA1	8.22383	0.125783	1.17285	0.246947	0.615622	1554890_a_at
	7.85468	-0.205301	-1.17276	0.246982	0.615648	1555968_a_at
OAS1	11.0955	-0.230537	-1.17274	0.246992	0.615648	202869_at
CEP128	6.63461	-0.175671	-1.17272	0.247	0.615648	1557755_at
TIMM17B	9.51636	-0.123136	-1.17269	0.247013	0.615648	203342_at
	4.89407	-0.338086	-1.17263	0.247035	0.615648	1566437_at
RBM20	4.58128	-0.385107	-1.17263	0.247035	0.615648	238763_at
SNX24	6.52813	0.289838	1.17263	0.247036	0.615648	233883_at
RP11-365H22.2	6.28554	0.208373	1.17257	0.247058	0.615673	242096_at
ARL6	7.62721	0.0923757	1.1725	0.247088	0.61572	235320_at
	7.18957	0.159755	1.17243	0.247116	0.615743	244847_at
	7.70019	0.143459	1.17242	0.247119	0.615743	242693_at
	4.82559	0.342	1.17231	0.247164	0.615802	216104_at
TAAR1	5.06226	0.358538	1.1723	0.247165	0.615802	1553930_at
METTL12 /// SNORA57	4.82881	-0.378431	-1.17224	0.247189	0.615805	238680_at
RPS21	9.63834	0.166929	1.17224	0.247189	0.615805	214097_at
TRAF7	9.2617	-0.0949609	-1.17219	0.247211	0.61583	223031_s_at
TUG1	11.5693	0.0792042	1.17213	0.247233	0.615858	212725_s_at
RBM25	7.43448	0.204287	1.17208	0.247254	0.615881	236613_at
ZNF880	7.45665	0.313245	1.17197	0.247299	0.615965	232315_at
ATAD2B	6.25915	0.260319	1.1719	0.247325	0.616002	232908_at
CPNE9	7.28384	0.146362	1.17187	0.247338	0.616006	239139_at
CSPG5	4.35319	0.141282	1.17177	0.247378	0.616071	205344_at
CDK16	9.62259	-0.0868778	-1.17175	0.247386	0.616071	208824_x_at
	4.75353	0.227646	1.17166	0.24742	0.616108	232177_at
	5.7401	-0.417321	-1.17165	0.247424	0.616108	1565734_at
ECT2	6.26739	0.339156	1.17161	0.24744	0.616116	237241_at
MYO5C	11.3636	0.139469	1.17159	0.247449	0.616116	218966_at
SOX4	5.1116	-0.337151	-1.17155	0.247463	0.616121	213665_at
PROSC	3.91814	-0.214236	-1.17153	0.247474	0.616122	227315_x_at
NEURL3	7.48298	-0.285261	-1.17142	0.247516	0.616197	232593_at
MEIS1	8.93192	0.185128	1.17125	0.247582	0.616328	204069_at
	4.14757	0.309894	1.17123	0.247591	0.616328	233213_at
CALM1 /// CALM2 /// CALM3	10.537	-0.119219	-1.17115	0.247623	0.61638	200622_x_at
LOC100996671	5.09902	0.394279	1.17109	0.247648	0.616414	237848_at
ELAVL2	4.85947	0.355991	1.17105	0.247665	0.616418	208427_s_at
ADAT2	7.97734	0.155454	1.17098	0.247692	0.616418	227213_at
	5.88306	0.400941	1.17097	0.247695	0.616418	235784_at
	5.21229	-0.320413	-1.17093	0.24771	0.616418	242962_at
	6.02535	0.224003	1.17093	0.247712	0.616418	1565801_at
	4.31067	0.410766	1.17091	0.24772	0.616418	231294_at
ODC1	13.0139	0.184343	1.17089	0.247729	0.616418	200790_at
	5.87276	-0.318132	-1.17085	0.247742	0.616423	232823_at
SLC41A2	9.00667	-0.141382	-1.17076	0.247779	0.616487	243894_at
NFKBIB	6.91851	-0.262136	-1.17071	0.247798	0.616507	228388_at
KCNQ1OT1 /// LOC101927338	5.93483	-0.31346	-1.17056	0.247857	0.616599	237249_at
	3.41173	0.138168	1.17056	0.247858	0.616599	237740_at
IGF1R	6.29124	0.511361	1.17049	0.247887	0.616644	203628_at
CRYBB2P1	4.60031	0.413263	1.17044	0.247906	0.616663	1561274_at
TMEM110 /// TMEM110-MUSTN1	6.64789	-0.322796	-1.17024	0.247987	0.61676	227127_at
ANKRD60	3.48379	0.122961	1.17022	0.247993	0.61676	234511_at
BC069782 /// STAMBPL1	5.80653	0.258352	1.17022	0.247995	0.61676	220803_at
YWHAZ	13.699	-0.0711889	-1.17019	0.248005	0.61676	200638_s_at
	3.96905	0.422286	1.17018	0.248012	0.61676	242840_at
	7.65244	0.155961	1.17015	0.248022	0.61676	241584_at
CLCN4	6.11377	-0.36454	-1.17012	0.248034	0.61676	217556_at
QSOX2	6.05063	-0.380819	-1.17012	0.248035	0.61676	235239_at
	4.60162	-0.367163	-1.17002	0.248072	0.616821	216737_at
	8.92364	0.190558	1.16999	0.248084	0.616821	244826_at
MAGEB6	4.17571	0.355066	1.16997	0.248094	0.616821	1552858_at
CNTN5	4.93085	0.303285	1.16989	0.248124	0.61687	244632_at
C18orf42	4.55425	0.4092	1.16979	0.248165	0.616942	243506_at
	4.22009	-0.310912	-1.1697	0.2482	0.61697	214781_at
PSPC1	8.93505	-0.0783077	-1.1697	0.248201	0.61697	218371_s_at
DQ592442	7.61401	0.138788	1.16967	0.248213	0.61697	1558444_at
	7.76992	0.18564	1.16962	0.248231	0.61697	240798_at
HSPB7	7.27733	0.199467	1.16961	0.248237	0.61697	218934_s_at
TAS2R40	6.24025	0.234086	1.16959	0.248244	0.61697	1553556_at
LAMA3	7.21808	0.155494	1.16954	0.248266	0.616998	234719_at
	5.55773	-0.371177	-1.16933	0.248348	0.617154	242202_at
IKZF4	8.02622	0.119987	1.16932	0.248352	0.617154	226759_at
EPYC	5.08455	0.372287	1.16929	0.248363	0.617154	206439_at
TMEM189 /// TMEM189-UBE2V1 /// UBE2V1 /// UBE2V2	12.0741	0.0616609	1.16925	0.248379	0.617166	201002_s_at
POLR2A	10.3356	-0.147816	-1.16917	0.248411	0.617184	202725_at
	6.23996	0.281432	1.16917	0.248413	0.617184	1566837_at
DEFB126	4.53918	-0.329572	-1.16915	0.24842	0.617184	221414_s_at
PPAP2A	11.9289	0.122573	1.16908	0.248447	0.617213	210946_at
PDLIM2	9.43696	0.106642	1.16905	0.248458	0.617213	219165_at
S1PR5	2.88534	-0.080051	-1.16902	0.248472	0.617213	233743_x_at
GAK	10.6405	0.0907538	1.16901	0.248477	0.617213	202281_at
TMEM167A	11.6401	0.082635	1.16891	0.248516	0.617283	224702_at
PDILT	3.42392	0.219891	1.16885	0.24854	0.617295	1554970_at
	3.20049	0.173241	1.16881	0.248554	0.617295	1566203_at
PPM1D	9.50148	0.0955114	1.1688	0.248562	0.617295	204566_at
	7.62207	0.121947	1.16878	0.248567	0.617295	208276_at
	4.39983	0.354012	1.1687	0.248601	0.617339	1566442_at
LOC101928717 /// SLC19A1	7.00638	-0.263358	-1.16865	0.248621	0.617339	209777_s_at
STAP1	8.12557	-0.436471	-1.16864	0.248624	0.617339	220059_at
ZCCHC2	8.28605	0.159703	1.16861	0.248637	0.617339	222816_s_at
C5AR2	5.17034	-0.48068	-1.16858	0.248647	0.617339	221149_at
METTL10	8.89702	0.0782251	1.16857	0.248652	0.617339	226631_at
XKR6	5.31025	0.261434	1.16846	0.248697	0.617411	1553640_at
	7.85575	-0.14072	-1.16844	0.248703	0.617411	241610_x_at
PLBD2	9.36256	-0.111535	-1.16838	0.248728	0.617434	227853_at
CNPY2	10.5868	-0.0807139	-1.16836	0.248735	0.617434	209796_s_at
LIX1L	7.60296	0.146271	1.16828	0.248767	0.617466	235036_at
	3.9208	-0.440455	-1.16827	0.248771	0.617466	237520_x_at
PTCD2	4.50698	0.167086	1.16822	0.248792	0.61749	219658_at
LINC00478	6.03529	0.282447	1.16815	0.24882	0.617491	1559412_at
PTPN1	9.74359	-0.153456	-1.16814	0.248824	0.617491	202716_at
ERAP1	9.84774	-0.136941	-1.16813	0.248829	0.617491	210385_s_at
DUT	11.502	-0.113964	-1.1681	0.248837	0.617491	209932_s_at
RGPD3 /// RGPD4 /// RGPD5 /// RGPD6 /// RGPD8	4.33961	-0.403598	-1.16798	0.248888	0.617569	211324_s_at
FN3KRP	9.70099	0.0870014	1.16797	0.248891	0.617569	218210_at
	5.65696	0.26915	1.16783	0.248946	0.617652	231451_s_at
LIMS3-LOC440895 /// LOC100288570 /// LOC100507334 /// LOC440895	5.77932	0.372917	1.16783	0.248947	0.617652	229096_at
CANT1	12.0462	0.149506	1.16773	0.248987	0.617663	221732_at
	7.32613	0.211835	1.16771	0.248996	0.617663	244339_at
B2M	8.27836	-0.244352	-1.16769	0.249003	0.617663	232311_at
FAM86B3P	4.9302	0.456546	1.16768	0.249007	0.617663	1562904_s_at
C7orf26	4.84144	0.267892	1.16765	0.249018	0.617663	222002_at
POLE3	10.7956	-0.0782721	-1.16765	0.24902	0.617663	208828_at
LINC01128	7.54666	0.193034	1.16756	0.249055	0.617692	235497_at
CCDC182	5.14748	0.35825	1.16753	0.249065	0.617692	236942_at
SLC25A3	14.197	0.074475	1.16752	0.249069	0.617692	200030_s_at
PTCD2	7.68383	0.111007	1.16751	0.249077	0.617692	1555910_at
CENPBD1	7.92548	0.098867	1.16738	0.249126	0.617742	1552330_at
ZNF326	7.63899	0.166587	1.16737	0.249129	0.617742	241720_at
FAS	9.7643	0.190175	1.16734	0.249142	0.617742	216252_x_at
LINC01098	4.5636	0.369791	1.1673	0.249157	0.617742	1561566_at
TECPR1	11.0311	-0.097486	-1.1673	0.249157	0.617742	227580_s_at
NMUR1	4.9021	-0.270023	-1.16724	0.249183	0.617742	221383_at
POSTN	5.40548	0.512757	1.16721	0.249195	0.617742	214981_at
RPAP3	7.31953	0.141532	1.16718	0.249207	0.617742	1557984_s_at
INF2	10.2136	0.0968021	1.16714	0.249224	0.617742	218144_s_at
HACE1	8.45744	-0.090509	-1.16714	0.249224	0.617742	227471_at
DIP2B	10.5769	0.0828709	1.16711	0.249233	0.617742	224872_at
	4.35533	-0.386305	-1.16711	0.249236	0.617742	1563133_at
ZNF818P	7.52246	0.15731	1.16706	0.249256	0.617742	238149_at
NUCKS1	11.2203	0.149626	1.16701	0.249276	0.617742	224581_s_at
LOC400965	4.04409	-0.258964	-1.16699	0.249281	0.617742	1563860_at
CCDC177	6.54939	-0.266351	-1.16696	0.249294	0.617742	220887_at
HIF3A	4.97765	0.362963	1.16695	0.249299	0.617742	1555318_at
NLK	8.20345	-0.0791322	-1.1669	0.249318	0.617742	222590_s_at
HSPE1	11.9671	0.118681	1.1669	0.249319	0.617742	205133_s_at
	7.16272	0.156212	1.16689	0.249324	0.617742	1561453_at
TRIOBP	8.51583	0.124081	1.16686	0.249334	0.617742	243690_at
RPL13 /// SNORD68	14.0402	0.0781564	1.16677	0.249372	0.617771	212933_x_at
	5.90587	-0.320787	-1.16675	0.249378	0.617771	1563210_at
TNN	5.80017	-0.362533	-1.16675	0.249379	0.617771	215271_at
ZFR	11.4959	0.0622381	1.16669	0.249402	0.617798	201857_at
OSBPL10	4.30858	-0.426676	-1.16657	0.249451	0.617893	217017_at
TNRC18	4.03087	0.190321	1.16653	0.249468	0.617906	244882_at
LOC101929325	7.4624	0.13976	1.16636	0.249534	0.618043	1562674_at
PLCG1-AS1	6.0954	0.236429	1.16631	0.249554	0.618048	1558354_s_at
	8.04922	0.21278	1.16628	0.249566	0.618048	242824_at
	6.03756	0.274152	1.16624	0.249583	0.618048	241168_at
NBPF4	7.40346	-0.187217	-1.16623	0.249588	0.618048	1553910_at
	4.49291	-0.307197	-1.16621	0.249593	0.618048	239756_at
LOC400620	3.8072	0.329146	1.16618	0.249605	0.61805	1562000_at
KANK2	4.09229	-0.228878	-1.16603	0.249666	0.618174	1569602_at
HIST1H2BG /// HIST1H2BJ	7.43799	-0.275904	-1.16595	0.249699	0.618225	210387_at
ETV1	6.69932	-0.139438	-1.16591	0.249715	0.618237	221910_at
EPHA6	5.51719	-0.360029	-1.16579	0.249762	0.618324	233184_at
NFYC	5.58754	0.369932	1.16577	0.249773	0.618324	238231_at
KMT2D	5.36448	-0.338452	-1.16565	0.24982	0.618374	211790_s_at
TTC22	6.08963	-0.38494	-1.16563	0.249825	0.618374	215106_at
	7.56319	-0.179016	-1.16563	0.249826	0.618374	237940_s_at
TRIM38	9.6989	-0.090083	-1.16559	0.249844	0.618383	203568_s_at
PRMT3	8.77582	0.0877168	1.16557	0.249853	0.618383	213320_at
TUSC7	6.88004	0.235918	1.16549	0.249883	0.618385	1558602_a_at
	7.25323	0.228359	1.16549	0.249883	0.618385	236975_at
CCNYL2	5.59218	0.384175	1.16548	0.249888	0.618385	1569878_at
	3.95885	0.227082	1.16544	0.249904	0.618395	233426_at
TFPI	7.54173	-0.190101	-1.16536	0.249934	0.618395	209676_at
MYOZ1	5.08494	-0.200489	-1.16534	0.249941	0.618395	219509_at
	5.65769	-0.314506	-1.16533	0.249947	0.618395	1557809_a_at
PPP3CB	11.3093	-0.0953943	-1.16533	0.249948	0.618395	202432_at
RANBP9	11.8876	0.0693067	1.16527	0.249971	0.618423	202582_s_at
NKTR	9.05935	0.116616	1.16523	0.249986	0.618433	202380_s_at
RP11-214K3.20	3.23096	0.521313	1.1652	0.25	0.618439	1556624_at
CHAC2	9.84495	-0.11214	-1.16511	0.250033	0.618462	235117_at
UNC5C	8.38385	-0.098661	-1.1651	0.25004	0.618462	227838_at
LOC100129129	8.29943	-0.119645	-1.16509	0.250043	0.618462	1559870_at
KIAA1919	7.91923	0.0984226	1.16497	0.250092	0.618546	238828_at
MLEC	12.2389	0.117426	1.16494	0.250103	0.618546	200617_at
ADAMTS5	8.31959	-0.197952	-1.16492	0.250111	0.618546	219935_at
LOC101929681	8.47811	-0.140039	-1.16476	0.250176	0.618658	241945_at
NPAS1	4.70657	0.342994	1.16475	0.250179	0.618658	216975_x_at
PGC	6.62859	-0.275668	-1.16466	0.250214	0.618717	205261_at
LYPD4	4.09976	0.430779	1.16457	0.25025	0.618762	1569772_x_at
GPX5	5.67772	-0.285495	-1.16456	0.250255	0.618762	208028_s_at
	5.25105	0.430021	1.1645	0.250279	0.618783	234786_at
HCN4	7.92713	0.133823	1.16446	0.250294	0.618783	230208_at
CES5A	3.77818	-0.295226	-1.16445	0.250298	0.618783	1553465_a_at
KCNQ4	7.63297	0.172441	1.16441	0.250316	0.618783	243209_at
	4.35252	0.391499	1.1644	0.25032	0.618783	234134_at
C6orf62	7.46259	-0.169659	-1.16423	0.250386	0.618863	222309_at
NUP50	10.3066	-0.0718403	-1.1642	0.250398	0.618863	218294_s_at
IGF2BP3	5.388	0.444993	1.1642	0.250398	0.618863	216493_s_at
DNAH17-AS1	5.70258	0.325005	1.16419	0.250402	0.618863	1569925_at
POLR2K	10.4159	0.0840412	1.16416	0.250414	0.618863	202634_at
MFSD7	4.89782	-0.326749	-1.16414	0.250423	0.618863	214269_at
NLRP7	7.2348	-0.162671	-1.16412	0.250433	0.618863	237461_at
BC040734	3.24683	-0.317533	-1.16408	0.250447	0.618863	1558672_at
PTGDS	9.85127	-0.333889	-1.164	0.250478	0.618863	211663_x_at
RAB28	8.48135	0.0966945	1.16399	0.250485	0.618863	209084_s_at
	7.10172	0.183099	1.16398	0.250486	0.618863	220696_at
TRIM49 /// TRIM49C	6.17816	-0.211439	-1.16396	0.250496	0.618863	221154_at
TOX3	11.6597	0.153521	1.16392	0.25051	0.618863	216623_x_at
NUFIP1	8.33413	0.0994053	1.16392	0.250511	0.618863	205135_s_at
PRPS1L1	5.72101	0.342914	1.16379	0.250565	0.618932	215486_at
	4.29522	-0.306541	-1.16377	0.250571	0.618932	216754_at
	7.35716	0.331482	1.16377	0.250573	0.618932	236410_x_at
POLR1E	6.30827	0.333682	1.16368	0.250608	0.618989	1568997_at
	7.17651	-0.131265	-1.16365	0.250618	0.618989	202091_at
	8.19321	-0.126371	-1.16356	0.250654	0.619045	213448_at
ALG10 /// ALG10B	6.83931	0.169244	1.16352	0.250674	0.619045	228941_at
RP11-115A15.2	4.04411	0.122431	1.16351	0.250675	0.619045	234876_at
PLCXD1	10.0626	0.237178	1.16348	0.250689	0.619052	218951_s_at
RPL7L1 /// WAC-AS1	11.056	0.0695871	1.16341	0.250718	0.619085	225515_s_at
ACSL3	11.002	0.11043	1.16333	0.250747	0.619085	201661_s_at
GPR182	7.38839	-0.158189	-1.16329	0.250763	0.619085	1552440_at
CLRN1	5.81439	0.279263	1.16328	0.250767	0.619085	1555695_a_at
PNISR	10.3821	0.1298	1.16327	0.250772	0.619085	225507_at
OLA1	12.3741	0.0698399	1.16326	0.250776	0.619085	219293_s_at
	5.09211	-0.333316	-1.16325	0.250782	0.619085	1570432_at
LSM6	10.898	-0.0813065	-1.16305	0.250861	0.619234	205036_at
ANKHD1 /// ANKHD1-EIF4EBP3	9.93102	0.136369	1.16304	0.250865	0.619234	208772_at
	5.93882	0.241173	1.16287	0.250935	0.619337	240149_at
TAMM41	8.23341	-0.124536	-1.16284	0.250944	0.619337	226815_at
FAM66C /// LOC101928910	3.29857	0.245961	1.16281	0.250959	0.619337	1570396_at
MTHFR	9.77463	-0.0824359	-1.16278	0.250969	0.619337	226929_at
SNHG18	8.1632	0.345601	1.16277	0.250974	0.619337	227655_at
	7.8291	0.138678	1.16277	0.250974	0.619337	222159_at
SYT3	4.96976	0.295565	1.16269	0.251007	0.619388	223901_at
DCAF13	9.29728	0.112842	1.16263	0.25103	0.619394	231784_s_at
	6.80974	0.298448	1.1626	0.251042	0.619394	223951_at
LOC440354 /// SMG1P5	8.72406	0.261413	1.1626	0.251043	0.619394	238449_at
BUB3	11.3371	0.0803494	1.16253	0.251069	0.619428	201458_s_at
ZNF232	9.14629	0.0973439	1.16247	0.251093	0.619428	219123_at
GJA9 /// GJA9-MYCBP /// MYCBP	6.70012	-0.199	-1.16246	0.251097	0.619428	221415_s_at
CSN2	7.05668	0.154079	1.1624	0.251124	0.619428	207951_at
KRTAP4-7	5.21525	-0.37419	-1.1624	0.251124	0.619428	216810_at
CDH22	8.9721	0.103424	1.16239	0.251125	0.619428	1569679_at
LCT	7.19364	0.151479	1.16234	0.251146	0.619443	206945_at
ARL4C	9.92677	-0.213526	-1.1623	0.251163	0.619443	202207_at
CSNK1G1	7.85164	0.104311	1.16225	0.251184	0.619443	221673_s_at
MAN1A2	8.62831	-0.102359	-1.16223	0.25119	0.619443	217921_at
	4.93512	0.230424	1.1622	0.251204	0.619443	237665_at
LOC100996782 /// MED18	4.64686	0.471768	1.16215	0.251221	0.619443	219730_at
TRA2A	9.20017	0.17216	1.16215	0.251221	0.619443	213593_s_at
RNF144A	9.14195	0.107143	1.16215	0.251225	0.619443	204040_at
N4BP2L1	7.53209	-0.120146	-1.16213	0.251233	0.619443	229718_at
	8.79278	0.139799	1.16192	0.251316	0.619602	231005_at
	6.55682	0.162803	1.16191	0.25132	0.619602	244714_at
GH1	4.70002	0.306449	1.16186	0.251338	0.619619	211151_x_at
NRAP	3.31272	0.12259	1.1618	0.251365	0.619627	235313_at
ATP8A1	7.30123	0.237182	1.16179	0.251366	0.619627	210192_at
	5.50432	-0.332711	-1.16177	0.251375	0.619627	1569474_at
AQP4	5.58088	0.237623	1.16174	0.251387	0.619627	210906_x_at
EEF1G /// MIR3654	14.5679	0.0826883	1.16169	0.251407	0.619632	211345_x_at
FRY-AS1	4.70782	0.334505	1.16164	0.251428	0.619632	1558793_at
GMEB1	4.60808	-0.192155	-1.16162	0.251435	0.619632	230613_at
MTG2	5.62986	-0.308797	-1.16161	0.251441	0.619632	1568822_at
STAG3	7.81528	-0.254351	-1.16159	0.251448	0.619632	219753_at
	7.47843	-0.252359	-1.16156	0.251459	0.619632	240547_at
LOC100996717 /// LOC100996763 /// LOC101929796 /// NOTCH2 /// NOTCH2NL	9.0517	0.124382	1.16154	0.251468	0.619632	227067_x_at
TANGO2	9.18077	-0.0919831	-1.16146	0.2515	0.619645	235396_at
TRIO	8.9557	-0.0929343	-1.16135	0.251544	0.619645	209012_at
CD99P1	8.09953	0.101971	1.16133	0.251553	0.619645	232172_at
ZNRF1	5.79617	0.348264	1.16133	0.251553	0.619645	225962_at
GPR83	5.44526	0.336529	1.16129	0.251567	0.619645	222953_at
RP13-270P17.3	7.95903	-0.0995214	-1.16128	0.251572	0.619645	230604_at
BPGM	8.66371	-0.106035	-1.16126	0.25158	0.619645	203502_at
CRYGS	6.90697	0.173391	1.16126	0.25158	0.619645	223643_at
DAPK1-IT1 /// DAPK1-IT1	6.69714	-0.232545	-1.16125	0.251583	0.619645	239162_at
	6.30099	0.208676	1.16122	0.251598	0.619645	1559788_at
ARHGEF7	5.9722	-0.314664	-1.16121	0.2516	0.619645	236416_at
SWAP70	7.56147	-0.299435	-1.16119	0.251609	0.619645	210369_at
TAF6L	6.92345	0.308444	1.16114	0.251627	0.619662	222053_at
UBA6	5.57397	0.290238	1.16104	0.25167	0.619738	242834_at
MROH1	9.35691	0.108916	1.16098	0.251691	0.619763	227778_at
PLD1	8.31886	0.261055	1.16093	0.251714	0.61979	232530_at
	3.05992	-0.346744	-1.16085	0.251744	0.619837	240711_at
RASSF8	5.61523	0.299395	1.16078	0.251775	0.619886	235996_at
DYX1C1	6.61062	-0.234991	-1.16072	0.251798	0.619903	235273_at
SLC40A1	8.52854	-0.189242	-1.16069	0.25181	0.619903	233123_at
UBR3	9.42327	0.0952279	1.16068	0.251816	0.619903	234982_at
CYGB	10.2765	-0.182466	-1.16056	0.251864	0.619979	226632_at
RP11-504A18.1	5.52353	0.245583	1.16053	0.251873	0.619979	1564807_at
HERC2	9.23426	0.109803	1.16051	0.251881	0.619979	217902_s_at
CDADC1	7.10223	0.135762	1.16047	0.2519	0.619991	223527_s_at
SSFA2	9.00529	0.19758	1.16045	0.251909	0.619991	236207_at
	7.68924	-0.114208	-1.16041	0.251923	0.619998	244020_at
	5.28153	-0.327711	-1.16018	0.252015	0.620191	234138_at
	4.07948	0.454112	1.16015	0.25203	0.620191	1570300_at
SMC4	10.9816	-0.104418	-1.16013	0.252035	0.620191	201664_at
KCNK17	7.8344	0.105895	1.16007	0.252058	0.62022	224049_at
PPP2R5C	8.40821	0.169088	1.16004	0.25207	0.620221	1557718_at
AP4S1	8.25091	0.10296	1.15994	0.252112	0.620297	235647_at
ASIC1	6.58545	-0.233914	-1.15964	0.252231	0.620531	37953_s_at
NFKBIB	8.97884	-0.0791443	-1.15963	0.252237	0.620531	214448_x_at
	7.96887	0.226022	1.15961	0.252243	0.620531	230713_at
RGL3	5.32514	0.355175	1.15959	0.252253	0.620531	1556355_x_at
PCDHB3	4.04254	0.406752	1.15943	0.252316	0.620645	244183_x_at
TUBGCP4	8.87637	0.0749932	1.15941	0.252326	0.620645	211337_s_at
	5.34676	0.268936	1.15938	0.252336	0.620645	232701_at
ZBTB20	6.80142	0.357281	1.15935	0.252351	0.620645	227082_at
SLC5A6	8.58333	0.123436	1.15929	0.252375	0.620645	204087_s_at
LOC100270804	7.07607	-0.181958	-1.15926	0.252386	0.620645	229722_at
GTDC1	6.73186	-0.196102	-1.15922	0.252404	0.620645	236457_at
HAX1	11.4444	-0.0956301	-1.15919	0.252414	0.620645	201145_at
	5.62531	0.367006	1.15919	0.252417	0.620645	1569153_at
KMT2E	10.5602	0.143436	1.15917	0.252422	0.620645	223190_s_at
PPM1G	9.92537	-0.104014	-1.15914	0.252435	0.620645	200913_at
CPSF4	9.68284	0.111831	1.15911	0.252448	0.620645	206688_s_at
PKP2	11.6554	0.131206	1.15902	0.252483	0.620645	207717_s_at
CDK2AP1	13.0597	-0.0734922	-1.15899	0.252493	0.620645	201938_at
DUSP16	6.48377	0.400541	1.15899	0.252494	0.620645	1563505_at
PCAT18	6.34668	0.193233	1.15897	0.252503	0.620645	1559276_at
LINC00574	7.14916	-0.264142	-1.15893	0.252521	0.620645	220904_at
TMEM107	8.73229	-0.119623	-1.15891	0.252526	0.620645	239824_s_at
VMO1	5.87256	-0.378374	-1.1589	0.25253	0.620645	241894_at
PKMYT1	8.60273	-0.114066	-1.15886	0.252547	0.620645	204267_x_at
SLC1A2	6.2405	-0.288215	-1.15884	0.252557	0.620645	225491_at
AGAP11	5.81586	0.345692	1.15883	0.252559	0.620645	1557382_x_at
COX7A2P2 /// COX7A2P2	12.0071	0.113309	1.1588	0.25257	0.620645	217249_x_at
PQLC2	8.16192	-0.13693	-1.1588	0.252571	0.620645	1555783_x_at
	3.90356	-0.342409	-1.1587	0.252614	0.62072	214977_at
LOC100288490	6.74074	0.175777	1.15863	0.25264	0.620758	1556725_a_at
PIAS2	8.41756	0.108114	1.15859	0.252655	0.620767	1555514_a_at
PDSS2	8.52258	0.0911612	1.15855	0.252672	0.620777	1555886_at
KIAA0895L	7.34472	0.290856	1.15853	0.252682	0.620777	1558041_a_at
	6.31204	0.245879	1.15849	0.252696	0.620784	243964_at
JARID2	9.20437	-0.0899335	-1.15842	0.252726	0.620829	203298_s_at
TTC30B	7.24387	0.1363	1.15832	0.252765	0.620897	243413_at
CAPN6	6.40193	-0.258136	-1.15825	0.252795	0.62093	202966_at
	5.85141	0.308574	1.15823	0.252801	0.62093	232895_s_at
CLNS1A	11.3184	0.0859437	1.15817	0.252826	0.620952	209143_s_at
	6.56626	-0.28427	-1.15814	0.252839	0.620952	215874_at
SPATA13	4.77097	0.350002	1.15813	0.252844	0.620952	1557470_at
MOCOS	7.77387	-0.221247	-1.15796	0.25291	0.621081	238576_at
ENTHD2	5.17889	-0.277019	-1.1579	0.252935	0.621081	236737_at
ARIH1	10.3796	0.0761035	1.15789	0.252941	0.621081	201880_at
CTC-338M12.4	8.42301	0.123321	1.15786	0.25295	0.621081	219880_at
PPWD1	6.25203	0.281053	1.15786	0.252953	0.621081	236999_at
SSH1	9.22114	-0.115483	-1.15777	0.252987	0.621136	221752_at
SPATA6	5.50557	-0.320228	-1.15772	0.253007	0.621156	238459_x_at
LPPR4	6.65359	0.171369	1.1576	0.253058	0.621234	213496_at
	4.87883	-0.379764	-1.15759	0.253061	0.621234	1555135_at
DEFB124	7.88261	-0.313559	-1.15742	0.253131	0.621369	1568377_x_at
	8.96204	0.152373	1.15738	0.253144	0.621369	227663_at
INSRR	5.64786	0.239867	1.15737	0.25315	0.621369	215776_at
	8.91314	0.170458	1.1573	0.25318	0.621396	215528_at
KRT18	14.5542	0.110138	1.15728	0.253184	0.621396	201596_x_at
TRAPPC9	8.5375	-0.0907222	-1.15723	0.253204	0.621418	221836_s_at
LINC01136	7.60669	0.126601	1.15716	0.253234	0.621463	215756_at
	4.50769	0.275967	1.15703	0.253287	0.621566	241169_at
	7.29538	-0.146545	-1.15699	0.253302	0.621574	242330_at
DHX9	9.33257	0.103498	1.15692	0.253329	0.621607	212107_s_at
LEPR /// LEPROT	7.32797	-0.124552	-1.1569	0.253338	0.621607	211356_x_at
	7.38783	0.172872	1.15685	0.253358	0.621624	239505_at
	3.57594	-0.47939	-1.15683	0.253368	0.621624	1560107_at
DQ597730 /// LRRC37A2	8.79413	0.10639	1.1568	0.253382	0.62163	221740_x_at
	5.77628	0.27383	1.15677	0.253393	0.62163	234015_at
VPRBP	9.89068	0.0915791	1.15663	0.253448	0.621736	226481_at
ZNF160	7.32868	0.141129	1.15651	0.253498	0.621803	1567032_s_at
AKIP1 /// NUAK2	9.81513	0.124365	1.1565	0.253503	0.621803	220987_s_at
	8.89422	-0.203886	-1.15645	0.25352	0.621803	232375_at
DICER1-AS1	6.38962	0.250482	1.15645	0.253521	0.621803	1557063_at
	6.43608	0.167571	1.15638	0.253549	0.621835	215473_at
ATP5J	13.266	0.0961407	1.15634	0.253565	0.621835	202325_s_at
	3.54178	0.1672	1.15634	0.253568	0.621835	240805_at
	6.64054	0.47219	1.15629	0.253586	0.621846	240992_at
GNA12	9.15161	-0.103369	-1.15627	0.253595	0.621846	221737_at
OMA1	10.0824	0.14222	1.1562	0.253623	0.621886	226019_at
SFXN4	9.12348	0.104714	1.15612	0.253657	0.621942	229236_s_at
MGST1	13.2502	-0.110098	-1.15606	0.25368	0.621969	224918_x_at
CTRB1 /// CTRB2	5.02479	0.297512	1.15603	0.253691	0.621969	205971_s_at
	7.68929	-0.139404	-1.15588	0.253753	0.622093	237726_at
FAM199X	10.2468	-0.0987524	-1.15583	0.253774	0.622093	227133_at
	7.93763	0.214326	1.15582	0.253775	0.622093	235803_at
LMOD1	5.92634	0.334728	1.1558	0.253786	0.622093	211562_s_at
CDC73	9.3863	0.0847509	1.15577	0.253798	0.622093	235196_at
RFESD	6.95029	-0.239093	-1.1557	0.253824	0.622119	239142_at
UTS2B	5.76901	-0.308336	-1.15568	0.253831	0.622119	243175_at
	5.79383	0.243482	1.15566	0.253843	0.622119	233231_at
FCN2	6.21106	0.308471	1.1556	0.253865	0.622134	207804_s_at
FBXL4	8.42044	0.11143	1.15559	0.253872	0.622134	209943_at
PGR	6.70297	0.244745	1.15534	0.253971	0.622293	228554_at
GRIN2B	7.02527	-0.196786	-1.1553	0.253989	0.622293	210412_at
BCAP29	6.75154	-0.291707	-1.15528	0.253997	0.622293	236970_s_at
C20orf96	4.39145	-0.309749	-1.15525	0.254007	0.622293	231905_at
ARHGAP44	8.53325	0.151439	1.15524	0.254013	0.622293	215232_at
	7.68267	0.151765	1.15522	0.254019	0.622293	238292_at
	7.14452	-0.252332	-1.15521	0.254023	0.622293	239225_at
TBRG1	9.48523	0.0999965	1.15517	0.254039	0.622293	225819_at
	7.31884	0.178222	1.15515	0.254049	0.622293	231502_at
LINC00944	5.90474	0.259238	1.15514	0.25405	0.622293	1560819_a_at
NEGR1	4.3602	0.424402	1.15495	0.254128	0.622455	1553194_at
AL832909 /// LINC00984	8.14028	0.111484	1.15485	0.25417	0.622475	225567_at
MPZL1	6.89646	-0.217195	-1.15485	0.25417	0.622475	231621_at
VCPIP1	6.84743	-0.144585	-1.15485	0.25417	0.622475	1556227_at
FTO	9.96966	0.0992124	1.1548	0.254189	0.622494	209702_at
FAM229A	3.83449	0.187698	1.1547	0.254228	0.622562	228451_at
VPS13A	8.44139	0.114287	1.15457	0.254282	0.62259	213686_at
SYNCRIP	10.6635	-0.0894422	-1.15457	0.254282	0.62259	209025_s_at
NSUN4	8.76001	0.0955372	1.15451	0.254308	0.62259	230023_at
CA4	12.8061	0.335295	1.15444	0.254335	0.62259	206209_s_at
DSCC1	3.7889	0.206929	1.15443	0.25434	0.62259	216646_at
ZSCAN30	4.02224	0.402216	1.15439	0.254356	0.62259	1557104_at
AKAP9	8.0962	0.256432	1.15439	0.254356	0.62259	215483_at
EPPIN /// EPPIN-WFDC6	6.1356	-0.290662	-1.15439	0.254356	0.62259	206319_s_at
DPY30	11.2977	0.0803627	1.15434	0.254377	0.62259	224129_s_at
C10orf2	7.49048	0.16758	1.15432	0.254383	0.62259	218590_at
ANKRD19P	4.96169	-0.249899	-1.15432	0.254384	0.62259	232926_x_at
ZFYVE26	8.4001	-0.117461	-1.15425	0.254411	0.62259	37943_at
	5.6912	-0.330911	-1.1542	0.254432	0.62259	220854_at
IGF1R	5.84425	0.304479	1.1542	0.254435	0.62259	243358_at
IQCF5-AS1	4.42152	0.255634	1.15417	0.254446	0.62259	1564300_at
KIAA1652	5.42631	-0.310537	-1.15415	0.254455	0.62259	230880_at
DDX39A	11.6762	-0.0954787	-1.15414	0.254459	0.62259	201584_s_at
SERPINA10	4.71184	0.287687	1.15412	0.254465	0.62259	220626_at
LOC101928200	6.47527	-0.28206	-1.15412	0.254467	0.62259	1560496_at
	3.75772	-0.370353	-1.15412	0.254468	0.62259	1569459_a_at
LOC100507316	7.43442	0.132009	1.15392	0.254545	0.622751	235428_at
MR1	6.30681	-0.262968	-1.15387	0.254569	0.622781	207566_at
ALG9	9.27741	-0.0882568	-1.15369	0.254639	0.622885	219374_s_at
LOC283177	4.94504	0.277149	1.15367	0.254649	0.622885	238112_at
NAP1L1	10.414	-0.137762	-1.15358	0.254683	0.622885	208753_s_at
PPFIA2	4.8214	0.404354	1.15357	0.254688	0.622885	232073_at
CNOT2	6.28264	0.270523	1.15357	0.254689	0.622885	222181_at
LOX	6.16215	-0.327843	-1.15355	0.254695	0.622885	213640_s_at
DNAH10	8.0348	0.116015	1.15351	0.254712	0.622885	1562462_at
SLC7A1	8.23048	-0.131315	-1.15348	0.254724	0.622885	212290_at
	5.78968	0.193298	1.15346	0.254732	0.622885	236103_at
CWF19L2	8.40713	0.083547	1.15345	0.254738	0.622885	228916_at
TMCC1	8.508	0.0860707	1.15344	0.25474	0.622885	213352_at
PLEKHB1	7.30038	-0.163774	-1.15341	0.254755	0.622885	229047_at
HSFY1 /// HSFY2	6.17185	-0.195285	-1.1534	0.254759	0.622885	224052_at
CCDC67	3.63162	-0.458651	-1.15334	0.254784	0.622904	1554072_s_at
ZNHIT1	10.8239	0.118006	1.15332	0.25479	0.622904	201541_s_at
PPP1R7	10.39	0.0864073	1.15327	0.254811	0.622929	201214_s_at
TENM3	5.15049	-0.376594	-1.15314	0.254862	0.623026	219523_s_at
SCD5	7.88708	-0.19987	-1.15309	0.254884	0.62305	224901_at
MFF	10.591	0.0790082	1.15306	0.254897	0.623054	223091_x_at
	6.13154	0.283622	1.15301	0.254917	0.623075	236687_at
CAMSAP1	4.81546	0.360718	1.15287	0.254971	0.623144	220409_at
ZNF496	6.36424	-0.307668	-1.15286	0.254975	0.623144	1557616_at
EXD2	7.16665	0.186178	1.15286	0.254979	0.623144	1555808_a_at
ZNF678	6.41218	0.276001	1.15276	0.255018	0.62321	230534_at
FIGN	5.05091	0.39907	1.15265	0.255061	0.623246	238964_at
PPP1R11	6.25259	0.306637	1.15264	0.255066	0.623246	1566301_at
TMED4	10.6111	0.0814347	1.15264	0.255066	0.623246	224680_at
PDK3	9.69869	0.120899	1.15257	0.255095	0.623281	228959_at
LOC101928747 /// RBMX /// SNORD61	11.7071	0.111511	1.15255	0.255104	0.623281	225310_at
DGUOK	10.9984	0.0674487	1.15251	0.255121	0.623296	209549_s_at
ZBTB7A	9.27975	0.133219	1.15237	0.255176	0.623396	219186_at
ACOX1	9.01189	0.168937	1.15229	0.255207	0.623396	213501_at
	5.89851	0.298537	1.15228	0.255214	0.623396	230476_at
CACTIN	8.34704	0.104607	1.15227	0.255219	0.623396	215954_s_at
TRAK1	10.0277	0.118332	1.15227	0.255219	0.623396	226013_at
ZNF157	3.96593	0.411936	1.1522	0.255246	0.623435	208019_at
CDKN2A	5.70802	-0.396468	-1.15214	0.255268	0.623438	207039_at
LOC102724200 /// TRAPPC10	9.55631	0.0802612	1.15214	0.25527	0.623438	209412_at
GYG2	8.07807	-0.151201	-1.1521	0.255288	0.623453	210963_s_at
STBD1	5.66479	0.297512	1.15205	0.255307	0.623471	1557575_at
CMTM7	7.81307	-0.203662	-1.15197	0.255339	0.623521	1560754_at
LOC642533	8.13393	0.145843	1.15191	0.255362	0.623524	1556129_at
B4GALT1	8.25812	-0.196182	-1.15191	0.255363	0.623524	211631_x_at
TLX1	4.18826	-0.182352	-1.15185	0.255386	0.623542	207179_at
PLCG2	5.33178	-0.337888	-1.15183	0.255394	0.623542	1557993_at
YPEL4	6.07129	-0.285475	-1.15178	0.255417	0.623542	235916_at
MROH2B	6.79053	-0.259056	-1.15174	0.255432	0.623542	240411_at
CYP1A1	5.55288	0.43836	1.15173	0.255435	0.623542	205749_at
LINC00184	7.16924	0.172981	1.15173	0.255438	0.623542	1559646_a_at
	6.53544	-0.134383	-1.15167	0.255461	0.623562	1558600_a_at
GLS2	2.15211	0.309863	1.15165	0.255469	0.623562	1564705_at
ARL8B	12.2598	0.0662699	1.15161	0.255487	0.623578	217852_s_at
	3.81555	0.22542	1.15152	0.255521	0.623631	244702_at
	7.3682	0.129881	1.15149	0.255533	0.623634	1568656_at
TYMS	9.27165	-0.147199	-1.15141	0.255568	0.623681	1554696_s_at
RNH1	7.56516	0.110346	1.15136	0.255587	0.623681	1555529_at
NOL7	11.8856	0.0827983	1.15136	0.255587	0.623681	202882_x_at
LOC101929734	6.26282	-0.305874	-1.15122	0.255644	0.623769	1556467_at
NPM1	12.128	-0.0952418	-1.15121	0.25565	0.623769	221923_s_at
ARHGEF18	11.8777	-0.140924	-1.15117	0.255665	0.623769	213039_at
	5.38759	-0.304906	-1.15116	0.255668	0.623769	1561829_at
SIRT3	7.41164	-0.320798	-1.15112	0.255685	0.623782	221913_at
USP45	8.47879	0.180741	1.15105	0.255715	0.623788	238057_at
TFF3	14.5762	0.159306	1.15101	0.255731	0.623788	204623_at
ZNF706	12.7238	-0.0770421	-1.151	0.255733	0.623788	218059_at
	3.5646	-0.35	-1.15099	0.255738	0.623788	231063_at
ADAM17	7.51431	-0.117008	-1.15097	0.255745	0.623788	205746_s_at
BSDC1	6.14928	-0.329323	-1.15091	0.255772	0.623792	1559971_at
RP11-945A11.2	6.05081	0.308978	1.15088	0.255784	0.623792	244831_at
PARP10	5.89346	0.234392	1.15083	0.255801	0.623792	228669_x_at
ALDH1L1-AS2	6.79296	0.189546	1.15079	0.255818	0.623792	1559766_at
TTC3 /// TTC3P1	11.5485	0.0851592	1.15079	0.255819	0.623792	210645_s_at
KBTBD6	8.76351	0.111617	1.15078	0.255825	0.623792	226479_at
NAB1	9.26732	0.109061	1.15077	0.255829	0.623792	211139_s_at
SMEK1	6.50824	0.336771	1.15072	0.255848	0.623792	220369_at
SPTSSA	10.9892	0.0807193	1.15072	0.255849	0.623792	213508_at
TBX3	4.49309	0.230069	1.15054	0.25592	0.623936	229565_x_at
RAD1	9.7866	0.096508	1.1505	0.255936	0.623936	204461_x_at
LOC728485	4.8002	0.18341	1.15046	0.255953	0.623936	235358_at
LOC100506457	5.64662	-0.312217	-1.15042	0.255971	0.623936	237880_at
	6.13509	0.313601	1.15042	0.255971	0.623936	1560865_a_at
NR1H4	7.58994	0.317475	1.15038	0.255985	0.623936	206340_at
PPIEL	5.33392	-0.203774	-1.15038	0.255988	0.623936	237473_at
LOC100652999	5.7579	-0.396874	-1.1503	0.256017	0.623968	232732_at
ST18	5.35468	0.308205	1.15028	0.256026	0.623968	1570307_s_at
ZNF717	7.78067	0.153512	1.15026	0.256036	0.623968	229986_at
KAT5	10.188	-0.0712929	-1.15022	0.256051	0.623968	209192_x_at
LIMCH1	7.9729	-0.123913	-1.15019	0.256063	0.623968	212325_at
ITGB3	7.34246	-0.131936	-1.15018	0.256069	0.623968	204627_s_at
PRELP	6.47863	0.391471	1.15006	0.256116	0.624024	228224_at
PTPN21	4.83573	0.303222	1.15006	0.256116	0.624024	1320_at
CELF4	4.67125	0.229577	1.15002	0.256132	0.624024	223653_x_at
	8.65151	0.122727	1.14999	0.256146	0.624024	229054_at
IGHD	6.08526	-0.530816	-1.14993	0.256169	0.624024	230877_at
ZNF396	6.26589	0.177278	1.14993	0.256171	0.624024	1552825_at
NUFIP1	6.70908	0.316049	1.14992	0.256172	0.624024	205136_s_at
DNAJB12	9.61758	-0.100393	-1.14988	0.25619	0.624038	202867_s_at
DTNBP1	9.96553	-0.0796906	-1.14982	0.256215	0.624052	223445_at
DEFB107A /// DEFB107B	3.5211	-0.402841	-1.14981	0.256218	0.624052	1563450_at
SAR1A	11.4952	0.0645471	1.14965	0.256285	0.624187	201542_at
LOC101929284	6.1098	0.385422	1.14956	0.25632	0.624233	1561572_at
	3.47416	0.361702	1.14955	0.256326	0.624233	1560012_at
DDX10	4.62778	-0.330257	-1.14945	0.256366	0.62427	1563522_at
PIEZO2	5.10199	0.350713	1.14944	0.256368	0.62427	222908_at
	2.63328	0.227037	1.14942	0.256376	0.62427	244004_at
FAM206A	10.1728	0.113965	1.14936	0.256402	0.624306	218998_at
RP11-108P20.1	5.84219	-0.28416	-1.14912	0.256498	0.624487	232189_at
LOC100996668 /// ZEB1	10.1274	-0.170566	-1.14912	0.256499	0.624487	212764_at
CTD-3222D19.5 /// MED26	4.66121	-0.20781	-1.14895	0.256571	0.624632	1559593_a_at
TRPC1	4.48699	0.408085	1.14891	0.256584	0.624638	211602_s_at
	6.33666	0.187692	1.1487	0.256672	0.624781	230862_at
	5.49272	-0.315581	-1.14868	0.256679	0.624781	230354_at
IFT43	9.60258	-0.0868256	-1.14866	0.256687	0.624781	226196_s_at
	7.14707	0.185982	1.14866	0.256689	0.624781	233196_at
MAN1C1	7.68737	0.282583	1.1486	0.256713	0.624785	218918_at
	6.4874	0.227819	1.14858	0.256719	0.624785	237901_at
	5.37305	-0.366146	-1.14857	0.256725	0.624785	1559550_s_at
	5.92248	0.352248	1.14854	0.256736	0.624785	1570629_at
LOC100128239	4.43793	0.193125	1.14849	0.256759	0.624813	238872_at
HSD17B10	11.6684	0.0863408	1.14836	0.25681	0.62491	202282_at
VPS8	7.00592	0.185678	1.14832	0.256826	0.62492	1559500_at
KANK1	8.36323	0.0955146	1.14806	0.256932	0.625151	238789_at
	3.65651	-0.166474	-1.14799	0.256962	0.625153	221955_at
IKZF5	8.06946	0.195125	1.14798	0.256967	0.625153	220086_at
TMLHE	6.20604	-0.263546	-1.14798	0.256967	0.625153	218790_s_at
API5	7.11075	0.220411	1.14792	0.256991	0.625162	233078_at
	7.77312	0.154375	1.14787	0.257009	0.625162	220033_at
AK2	7.8029	0.170331	1.14786	0.257015	0.625162	212173_at
GNAS	4.91372	-0.438124	-1.14784	0.257022	0.625162	217057_s_at
ITPR3	10.1442	-0.0853917	-1.14781	0.257034	0.625162	201188_s_at
NFATC2	4.46811	-0.323081	-1.1478	0.25704	0.625162	224542_s_at
H2AFJ	7.16625	0.140722	1.14768	0.257086	0.625234	228213_at
FANCI	7.6114	-0.305266	-1.14767	0.257092	0.625234	213008_at
ALOX5	7.0483	-0.11678	-1.14743	0.257189	0.625441	213952_s_at
STRN	8.66541	0.0894854	1.1472	0.257286	0.62565	236388_at
KIF22	8.3101	0.104228	1.14712	0.257316	0.62566	216969_s_at
TBC1D15	10.2489	-0.0703846	-1.14708	0.257334	0.62566	218268_at
	5.94301	-0.316068	-1.14707	0.257335	0.62566	1559235_a_at
PHLDB3	4.9735	0.383597	1.14707	0.257336	0.62566	228874_at
SLC29A2	8.41141	-0.151159	-1.14702	0.257356	0.625681	1560149_at
	4.68605	0.435809	1.14698	0.257374	0.625698	1564130_x_at
LEF1-AS1	6.54305	0.228901	1.14694	0.25739	0.625702	243363_at
CNTLN	5.40146	-0.374035	-1.14691	0.257402	0.625702	241696_at
E4F1	8.63539	0.0858004	1.14681	0.257445	0.625702	218524_at
CDH18	5.99376	-0.283142	-1.1468	0.257446	0.625702	206280_at
LOC285500	3.71769	0.335949	1.14675	0.257468	0.625702	1558451_at
	4.91152	0.238925	1.14675	0.257469	0.625702	239969_at
SLC35F5	5.77137	0.245948	1.14674	0.257474	0.625702	240335_at
	6.84247	-0.357674	-1.14672	0.257481	0.625702	1560102_at
TTC23L	7.3905	-0.17602	-1.14669	0.257493	0.625702	1557003_at
UGT2A1 /// UGT2A2	5.6921	-0.236703	-1.14667	0.2575	0.625702	207958_at
ZBTB7B	6.50893	-0.277344	-1.14662	0.257522	0.625702	205853_at
SMCR5	6.92708	-0.190885	-1.14661	0.257525	0.625702	1553020_at
	4.24342	0.396401	1.1466	0.257529	0.625702	216802_at
RDH12	5.55045	0.318715	1.14658	0.257536	0.625702	242998_at
EIF2B5	9.4846	0.0883038	1.14643	0.257599	0.625787	212351_at
KCNJ5	3.96748	0.191206	1.14643	0.2576	0.625787	237186_at
TEX26-AS1	5.47779	-0.338204	-1.14641	0.257609	0.625787	1562631_at
EFNA4	8.53198	0.120766	1.14639	0.257617	0.625787	205107_s_at
TMEM223	6.55351	0.345285	1.14632	0.257644	0.625794	238981_at
CLIC6	7.79086	-0.173355	-1.1463	0.257653	0.625794	242913_at
RBMS3	8.3276	-0.157637	-1.14624	0.257678	0.625794	235570_at
SLC8A1	5.68825	-0.310963	-1.14621	0.257689	0.625794	1556583_a_at
CLLU1 /// LOC100507616	5.15499	-0.502913	-1.14621	0.25769	0.625794	1558185_at
LRRC4C	7.38278	0.157785	1.14621	0.257691	0.625794	232226_at
ANGEL2	8.2524	0.107229	1.14612	0.257726	0.625794	221826_at
	6.8383	0.193938	1.14612	0.257728	0.625794	234277_at
OFCC1	6.80652	-0.154346	-1.1461	0.257733	0.625794	1562591_a_at
TTLL7	6.1565	-0.360062	-1.14606	0.257751	0.625794	219882_at
LINC01272	7.1411	-0.286809	-1.14606	0.257751	0.625794	237255_at
TBC1D17	8.385	-0.121192	-1.14604	0.257757	0.625794	218466_at
	7.71214	-0.136517	-1.14598	0.257783	0.625797	240727_s_at
	6.10809	0.268326	1.14597	0.257786	0.625797	233624_at
FAM21A /// FAM21C /// LOC101930591	11.0921	0.0679513	1.14596	0.257793	0.625797	212370_x_at
	4.52506	-0.196075	-1.14592	0.257808	0.625805	240870_at
C10orf126	4.3811	-0.42307	-1.14574	0.257881	0.625918	1553915_at
TAF1L	6.33622	0.316805	1.14574	0.257884	0.625918	1553011_at
TSPAN18	8.21167	-0.158453	-1.14572	0.257888	0.625918	228819_at
B4GALT4	10.1817	0.120382	1.14564	0.257922	0.625973	210540_s_at
MGC24103	7.63957	0.191542	1.14557	0.25795	0.626012	232568_at
RNPS1	9.6087	0.157417	1.14554	0.257965	0.626012	207939_x_at
	5.29108	-0.281742	-1.1455	0.257978	0.626012	231293_at
RECQL5	4.91997	0.387708	1.14549	0.257985	0.626012	1561720_at
ITPKB	6.98856	0.248816	1.14545	0.258	0.626021	232526_at
ACMSD	5.88625	-0.304419	-1.14535	0.258043	0.626021	230602_at
TMTC3	6.04826	0.257052	1.14533	0.258051	0.626021	1560017_at
ZNF114	5.79938	0.29359	1.14532	0.258053	0.626021	1552947_x_at
SSU72	8.85765	-0.100575	-1.14531	0.258056	0.626021	226229_s_at
LIME1 /// ZGPAT	9.21495	-0.0861705	-1.14529	0.258068	0.626021	57539_at
PXK	8.93993	-0.141655	-1.14527	0.258076	0.626021	225796_at
	8.07443	0.16629	1.14522	0.258097	0.626021	241387_at
TMEM59L	5.08257	-0.221762	-1.14521	0.2581	0.626021	219005_at
GNL3L	5.70637	-0.234325	-1.1452	0.258103	0.626021	222109_at
	5.58114	-0.326546	-1.14516	0.258118	0.626029	1565730_at
SYT1	7.80367	0.127186	1.14509	0.258147	0.626053	203999_at
NEFL	6.32616	0.210829	1.14508	0.25815	0.626053	221916_at
KCNE2	4.94919	0.232656	1.14497	0.258198	0.62614	221095_s_at
	4.90257	0.432427	1.14488	0.258234	0.626196	242322_at
SPTBN1	9.09318	0.117737	1.14485	0.258245	0.626196	226342_at
NSMCE4A	8.36425	0.132022	1.14474	0.258291	0.626196	228506_at
SUN3	3.27845	-0.302113	-1.14473	0.258294	0.626196	231618_s_at
PSMB1	12.6667	-0.0825329	-1.1447	0.258306	0.626196	200876_s_at
ROMO1	11.6963	-0.0837357	-1.14466	0.258325	0.626196	224972_at
	5.14248	-0.308865	-1.14465	0.258329	0.626196	236828_at
	6.34008	-0.289189	-1.14462	0.258341	0.626196	237237_at
	3.95384	-0.295297	-1.14462	0.258342	0.626196	1570271_at
ICOSLG	7.47245	0.1919	1.14461	0.258346	0.626196	211197_s_at
SNX18	10.4415	-0.15089	-1.14461	0.258347	0.626196	226683_at
IPO9	5.36064	0.365475	1.14457	0.258362	0.626205	244703_x_at
LAMB3	10.8562	-0.157942	-1.14444	0.258417	0.62631	209270_at
AC092192.1	5.03928	-0.338564	-1.14438	0.25844	0.626321	1569609_at
FAM188B /// INMT-FAM188B	7.73246	-0.119585	-1.14437	0.258444	0.626321	235559_at
EFCAB14	9.68087	0.117168	1.14434	0.258456	0.626323	201775_s_at
NFIC	7.89378	0.246959	1.14429	0.258478	0.626324	206929_s_at
	5.08471	-0.287388	-1.14428	0.25848	0.626324	237892_at
FLCN	5.2705	0.234566	1.14418	0.258523	0.6264	235250_at
LIPJ	5.07852	0.392487	1.14413	0.258541	0.626405	1569874_s_at
EGLN1	7.63075	-0.120458	-1.14412	0.258547	0.626405	224314_s_at
LOC729966 /// PDE4C	6.08225	0.349691	1.14402	0.258587	0.626415	211818_s_at
LIG3	9.6735	0.112447	1.14396	0.258611	0.626415	229861_at
	6.69849	0.24999	1.14393	0.258625	0.626415	240464_at
UBE2L3	10.4373	0.125026	1.14392	0.258626	0.626415	200684_s_at
	6.92927	-0.198067	-1.1439	0.258635	0.626415	233607_at
LINC00982	3.54608	0.211251	1.14389	0.258641	0.626415	231275_at
C15orf39	7.45455	-0.171584	-1.14387	0.258648	0.626415	215087_at
POLQ	7.60604	0.170332	1.14386	0.258653	0.626415	207746_at
AF086126 /// C16orf52	6.54248	0.135963	1.14382	0.258669	0.626415	244835_at
C16orf71	5.56784	-0.384395	-1.1438	0.258677	0.626415	222089_s_at
LOC283454	7.50099	0.190687	1.1438	0.258679	0.626415	1566734_at
IMMP2L	8.16218	0.196688	1.14377	0.25869	0.626415	227153_at
CHCHD7	10.3586	-0.0908808	-1.14374	0.2587	0.626415	222701_s_at
HEY1	6.54633	0.37384	1.14363	0.258747	0.626459	218839_at
ARMCX6	11.1969	-0.0804421	-1.14362	0.25875	0.626459	214749_s_at
SHB	9.68154	-0.118585	-1.14362	0.258753	0.626459	1557458_s_at
SNRPF	11.2137	-0.124608	-1.14354	0.258783	0.626496	203832_at
	5.61972	-0.383764	-1.14352	0.258794	0.626496	238876_at
MINK1	8.92082	-0.136722	-1.14346	0.258817	0.626496	209241_x_at
ZNF33A	6.9187	0.186877	1.14344	0.258824	0.626496	232873_at
LOC339874	6.05235	-0.300664	-1.14344	0.258826	0.626496	1561348_at
	6.00393	-0.281258	-1.14339	0.258845	0.626515	243455_at
PURA	4.56041	0.251152	1.14336	0.258857	0.626517	213806_at
PARVB	5.75512	0.389083	1.14326	0.258899	0.626588	229822_at
TBX5	7.05446	-0.193169	-1.14322	0.258914	0.626588	211886_s_at
ST14	10.8267	0.170795	1.14321	0.258921	0.626588	216905_s_at
HELQ	6.51731	0.364569	1.14316	0.25894	0.6266	241784_x_at
PCDH10	4.03578	0.266529	1.14314	0.258949	0.6266	228635_at
LOC100507654	5.08616	-0.293623	-1.14308	0.258972	0.626603	1556502_at
CNKSR3	8.83825	0.155112	1.14305	0.258985	0.626603	227481_at
BC048103 /// CSGALNACT1	6.52956	-0.288978	-1.14303	0.258994	0.626603	1569387_at
LOC100506127	4.84569	-0.363409	-1.14301	0.259	0.626603	1561198_at
MIR6875 /// TRIP6	4.54863	0.342924	1.143	0.259007	0.626603	214262_at
	7.03239	0.201989	1.1429	0.259048	0.626638	239496_at
MRPS14	8.56795	0.100018	1.14289	0.259052	0.626638	203801_at
ABCA1	9.99505	-0.141359	-1.14285	0.259068	0.626638	203504_s_at
ARID3B	5.82597	0.229682	1.14283	0.259074	0.626638	218964_at
DIO1	5.79496	0.302263	1.14282	0.259079	0.626638	206457_s_at
NTRK2	7.42982	0.142189	1.14268	0.259138	0.626695	207152_at
PTPN13	6.63144	-0.283546	-1.14267	0.259143	0.626695	243792_x_at
	4.68451	0.365526	1.14265	0.259148	0.626695	1562431_x_at
NUDT3	7.06355	-0.208285	-1.14265	0.259148	0.626695	1569990_at
	4.82402	-0.196833	-1.14261	0.259166	0.626709	243554_at
	8.80247	0.205326	1.14256	0.259186	0.626728	232210_at
DHX15	11.8279	0.0894476	1.1425	0.259212	0.626728	201386_s_at
FABP2	7.40571	0.346107	1.14249	0.259216	0.626728	207475_at
LOC101928123	5.16661	-0.312809	-1.14248	0.259219	0.626728	1569339_s_at
LRRC61	8.77927	-0.126178	-1.1424	0.259252	0.626779	218907_s_at
	6.90813	-0.343911	-1.1423	0.259294	0.626798	241637_at
SDHD	4.51783	-0.295131	-1.14229	0.259297	0.626798	215652_at
UGGT1	11.1509	-0.0756636	-1.14227	0.259307	0.626798	231968_at
ZRANB1	8.85212	0.0860621	1.14227	0.259308	0.626798	225138_at
KRT7	8.20164	0.106748	1.14224	0.259317	0.626798	1558393_at
FH	8.78479	0.195708	1.14218	0.259341	0.626828	203032_s_at
WDR26	11.3787	-0.0693164	-1.14215	0.259356	0.626835	218107_at
C1orf106	12.1379	0.140644	1.14212	0.259367	0.626835	219010_at
	9.28668	0.18954	1.14204	0.259399	0.626886	242059_at
TEP1	5.87466	0.315528	1.14198	0.259424	0.626899	205727_at
EIF4A1 /// LOC101928634 /// SENP3-EIF4A1 /// SNORA48 /// SNORA67 /// SNORD10	14.0822	-0.0614918	-1.14197	0.259428	0.626899	201530_x_at
SYNE3	7.37649	-0.151215	-1.14182	0.259489	0.627001	1553644_at
ACAP1	7.75232	-0.223226	-1.1418	0.259499	0.627001	205212_s_at
C21orf91	9.93101	-0.13447	-1.14179	0.259504	0.627001	226109_at
CFH	9.22119	0.157531	1.14173	0.259527	0.627028	213800_at
LOC101927608	6.02066	-0.288661	-1.1415	0.259622	0.62723	242386_x_at
JPH3	4.855	-0.341865	-1.14146	0.259638	0.627232	229294_at
PAPD5	9.8267	0.101238	1.14144	0.259646	0.627232	229043_at
	7.12422	-0.223117	-1.14138	0.259672	0.627248	1564854_at
HUWE1	6.33494	-0.315562	-1.14135	0.259683	0.627248	208599_at
SSH1	8.13596	0.0907436	1.14134	0.259687	0.627248	221753_at
	5.04368	-0.367333	-1.14126	0.25972	0.627276	1564933_at
LOC100130502	6.4889	-0.249117	-1.14126	0.259721	0.627276	1570568_at
PLAGL1	10.1214	0.147042	1.1412	0.259748	0.627284	209318_x_at
HGF	4.76885	-0.45133	-1.14116	0.259763	0.627284	210998_s_at
ACSM2A /// ACSM2B	6.13061	-0.362196	-1.14114	0.25977	0.627284	241914_s_at
	7.82362	0.164736	1.14114	0.259771	0.627284	233976_at
CYP51A1 /// LRRD1	10.9583	0.19083	1.14107	0.2598	0.6273	216607_s_at
PLSCR3 /// TMEM256-PLSCR3	7.21615	-0.302248	-1.14101	0.259824	0.6273	218828_at
CCNT2	9.32878	0.102888	1.14101	0.259825	0.6273	204645_at
	6.50572	-0.275538	-1.14096	0.259846	0.6273	1564822_at
LOC284513	7.5267	0.130043	1.14095	0.259849	0.6273	1556597_a_at
SPEF2	7.01642	0.175905	1.14095	0.25985	0.6273	1552716_at
	8.33565	0.321344	1.14093	0.259858	0.6273	244537_at
TMEM106B	11.8242	0.0863	1.14089	0.259872	0.627306	226529_at
	8.66996	0.160581	1.14087	0.259883	0.627306	233303_at
RP11-111M22.3	8.0315	0.152981	1.14082	0.259903	0.627311	235134_at
CLN8	6.20662	0.423121	1.14077	0.259922	0.627311	219341_at
PCGF5	8.32948	-0.138826	-1.14073	0.25994	0.627311	235331_x_at
UBXN10	7.9674	0.164367	1.14073	0.259941	0.627311	232109_at
ELF2	8.96639	0.13841	1.14072	0.259944	0.627311	242735_x_at
	5.6815	0.320871	1.1407	0.259954	0.627311	242768_at
	5.42595	-0.198619	-1.14062	0.259984	0.627326	231222_at
DPEP2	6.12004	-0.480506	-1.14061	0.259989	0.627326	219452_at
CSRP2	9.66925	-0.265532	-1.1406	0.259995	0.627326	207030_s_at
SLC1A6	4.26026	0.484668	1.14054	0.260019	0.627356	1554592_a_at
SEC14L4	5.32672	-0.296896	-1.14045	0.260054	0.627414	216402_at
SLC24A3	9.08219	0.0977116	1.14026	0.260134	0.627573	57588_at
RBM8A	8.56019	0.111563	1.14024	0.260143	0.627573	217857_s_at
	4.07253	0.406438	1.14013	0.260188	0.627633	241238_at
METTL15	5.15188	0.295517	1.14012	0.260191	0.627633	1567591_at
SEC1P	4.64264	-0.339965	-1.14003	0.260227	0.627683	237598_at
	6.06489	0.344431	1.14001	0.260234	0.627683	1560869_a_at
AGA	8.82447	-0.11575	-1.13994	0.260265	0.62771	204333_s_at
FIBP	10.7346	-0.0902622	-1.13991	0.260279	0.62771	202041_s_at
RBM7	11.0879	0.0852779	1.1399	0.26028	0.62771	218379_at
	3.53634	-0.288951	-1.13979	0.260329	0.627799	234537_at
GALNT16	7.04615	-0.139097	-1.13974	0.260347	0.627805	230417_at
STON1	7.76501	0.252799	1.1397	0.260363	0.627805	213413_at
CRIP2	9.01863	-0.180789	-1.1397	0.260366	0.627805	208978_at
ZDHHC2	5.46897	0.370678	1.13959	0.260411	0.627887	1563502_at
SH3PXD2A-AS1	7.8114	-0.337354	-1.13953	0.260435	0.627916	1557389_at
ZNF442	4.86032	-0.386122	-1.13944	0.26047	0.627943	208081_s_at
SLC25A27	6.68138	0.1982	1.13944	0.260472	0.627943	1554161_at
TMBIM4	7.43436	0.161919	1.13942	0.26048	0.627943	1563222_at
	8.25006	-0.0937444	-1.13939	0.260493	0.627947	232493_at
ABHD14A-ACY1 /// ACY1	11.2603	0.1384	1.13932	0.260522	0.627964	202740_at
MTO1	9.4572	0.0795151	1.13924	0.260555	0.627964	222014_x_at
MAPT-AS1	8.05991	-0.149931	-1.13921	0.260566	0.627964	237331_s_at
	6.7333	0.25782	1.13921	0.260568	0.627964	236807_at
REL	7.9647	0.141944	1.13921	0.260568	0.627964	239486_at
RAPH1	8.76242	-0.114419	-1.1392	0.260569	0.627964	225186_at
C15orf57	9.29563	0.0931609	1.13912	0.260603	0.627975	225397_at
PRKAA2	5.9504	-0.359715	-1.13907	0.260625	0.627975	240349_at
RP1-199J3.7	3.82704	-0.188048	-1.13903	0.26064	0.627975	244212_at
GNPTAB	10.9974	0.121645	1.13902	0.260646	0.627975	212959_s_at
REV3L	9.35141	0.0997818	1.13899	0.260656	0.627975	208070_s_at
AKR1C1	6.12523	0.381739	1.13899	0.260658	0.627975	217626_at
EFNA2	4.55448	-0.255236	-1.13895	0.260673	0.627975	1553573_s_at
SLC8A1	8.84102	-0.212916	-1.13894	0.260676	0.627975	235518_at
	3.00339	-0.337459	-1.13891	0.260692	0.627975	233789_at
LOC100507513	6.31316	0.250708	1.13887	0.260707	0.627975	237709_at
	6.24144	0.323743	1.13884	0.260717	0.627975	243002_at
NR1I3	5.42842	-0.329731	-1.13884	0.260718	0.627975	207007_at
PGPEP1	7.73175	0.241418	1.1388	0.260737	0.627975	237202_at
ELL3	9.04601	0.164142	1.13876	0.260752	0.627975	219518_s_at
FBXO16 /// ZNF395	8.46572	0.172142	1.13875	0.260757	0.627975	232693_s_at
CRYM	9.65128	0.195828	1.13875	0.260758	0.627975	205489_at
KIF23	6.75523	0.192014	1.13868	0.260786	0.628016	244427_at
MRVI1	7.06819	0.283557	1.13856	0.260834	0.628052	224550_s_at
LOC101928288	5.26427	0.366859	1.13854	0.260841	0.628052	234773_x_at
OPA3	7.67698	0.138931	1.13848	0.260866	0.628052	206357_at
B3GNT6	9.20471	0.223047	1.13846	0.260877	0.628052	1552834_at
LAGE3	9.55631	-0.110493	-1.13842	0.260892	0.628052	219061_s_at
CCNG2	7.31339	-0.11433	-1.13837	0.260912	0.628052	1555056_at
	5.10615	-0.345371	-1.13828	0.26095	0.628052	243855_at
	10.4517	0.0960625	1.13828	0.260952	0.628052	226883_at
LOC100506374	5.82187	0.364762	1.13826	0.260959	0.628052	237899_at
ZBED6	3.92287	-0.230243	-1.1382	0.260982	0.628052	1565866_a_at
SEC22C	7.29531	-0.166429	-1.13819	0.260989	0.628052	236268_at
LPHN3	6.65429	0.283011	1.13818	0.26099	0.628052	209867_s_at
SFRP5	4.76371	0.208465	1.13818	0.260993	0.628052	207468_s_at
CCDC148	4.38359	-0.341883	-1.13817	0.260996	0.628052	231504_at
EPB41	10.7441	0.0941396	1.13814	0.26101	0.628052	225051_at
TRAM2	9.52837	-0.0901093	-1.13812	0.261018	0.628052	202368_s_at
PRUNE2	7.814	-0.134535	-1.13806	0.261042	0.628052	212806_at
ZDHHC21	5.79396	0.363554	1.13804	0.261048	0.628052	233216_at
SDR9C7	3.63867	0.259206	1.13803	0.261052	0.628052	1553077_at
CUTA	12.526	0.0878916	1.13802	0.261058	0.628052	221488_s_at
FANCB	3.28806	0.415806	1.13799	0.261068	0.628052	1557217_a_at
	4.04086	0.326837	1.13795	0.261089	0.628052	236691_at
ALG5	8.67899	-0.148393	-1.13792	0.261101	0.628052	222556_at
TRAF6	8.93088	0.0986045	1.13791	0.261102	0.628052	205558_at
	6.86081	0.302096	1.13791	0.261104	0.628052	242611_at
PGAM1	13.4624	-0.0708122	-1.13789	0.261111	0.628052	200886_s_at
	4.86597	0.240648	1.13789	0.261111	0.628052	236501_at
	7.98271	-0.246432	-1.1377	0.261191	0.628192	239862_at
WHAMMP2 /// WHAMMP3	5.79029	0.255815	1.13769	0.261192	0.628192	222367_at
	6.73772	0.23217	1.1376	0.26123	0.628255	231322_at
	3.55457	-0.147554	-1.13755	0.261252	0.628261	1559563_at
PLAA	7.14618	0.126979	1.13754	0.261256	0.628261	209532_at
	5.71404	0.319518	1.1373	0.261354	0.628471	233453_at
	5.6385	-0.365258	-1.13727	0.261366	0.628472	214188_at
	7.73874	0.103275	1.13723	0.261386	0.628481	242315_at
EFCAB2	7.46074	-0.277664	-1.13721	0.261393	0.628481	211200_s_at
C16orf70	9.04941	0.0795431	1.13717	0.26141	0.628495	223440_at
CDRT4 /// TVP23C /// TVP23C-CDRT4	8.13988	-0.108016	-1.13707	0.26145	0.628538	244698_at
GLUD2	5.26012	0.266934	1.13707	0.261451	0.628538	210447_at
HSPH1	9.84624	0.213128	1.13704	0.261464	0.628542	208744_x_at
PSMD5-AS1	5.1291	-0.341614	-1.13698	0.261488	0.628571	239958_at
SLC2A8	6.57709	0.26609	1.13693	0.261507	0.62859	239426_at
FOXA2	9.84562	0.191762	1.13686	0.261539	0.628598	40284_at
TPTE2P6	5.07181	0.45798	1.13682	0.261556	0.628598	233675_s_at
MST1	8.5351	0.301302	1.1368	0.261563	0.628598	216320_x_at
	5.39139	0.357534	1.13679	0.261567	0.628598	237596_at
DLG3-AS1	7.52451	0.170103	1.13673	0.261591	0.628598	241839_at
FITM2	6.62099	0.313656	1.13672	0.261596	0.628598	232186_at
ZNF740	6.84211	-0.13475	-1.13671	0.261599	0.628598	1558277_at
	4.74484	-0.367492	-1.13668	0.261613	0.628598	1562216_at
HTR2A	7.08094	0.123747	1.13665	0.261626	0.628598	207135_at
	6.45492	0.300195	1.13665	0.261626	0.628598	230627_at
	8.29243	0.185907	1.13662	0.261637	0.628598	238341_at
C1orf56	7.66368	0.110863	1.13654	0.261668	0.628603	221222_s_at
CNOT2	6.28154	0.293425	1.13652	0.261679	0.628603	233054_at
MTAP	4.73755	0.30366	1.13652	0.261679	0.628603	217134_at
KCTD20	9.65281	-0.117196	-1.1365	0.261685	0.628603	223176_at
BMPR1A	8.26031	0.130856	1.13645	0.261705	0.628624	227273_at
CEP70	7.44234	-0.186563	-1.13636	0.261744	0.628681	1554488_at
FKBP4	5.07783	-0.301569	-1.13631	0.261766	0.628681	1560303_at
SLC35A4	10.7157	0.084705	1.13631	0.261767	0.628681	224626_at
PTPRB	6.91989	0.15	1.13629	0.261775	0.628681	217177_s_at
PATZ1	7.18838	-0.124935	-1.13616	0.261825	0.628768	210581_x_at
RP11-495K9.3	4.21842	0.270606	1.13614	0.261834	0.628768	1557235_at
PKLR	4.43543	-0.180709	-1.13612	0.261846	0.628768	207858_s_at
LDLR	9.69671	0.208791	1.13604	0.261879	0.628768	202067_s_at
TRIM11	7.06614	-0.191033	-1.13598	0.261902	0.628768	238797_at
MEGF11	6.5192	0.240773	1.13598	0.261904	0.628768	1569879_a_at
	5.96015	0.45263	1.13597	0.261907	0.628768	233800_at
RANBP10	7.87927	0.190238	1.13595	0.261914	0.628768	221809_at
SH3BGRL	12.9545	0.073465	1.13595	0.261915	0.628768	201312_s_at
CTB-43E15.1	5.97602	-0.299304	-1.13586	0.26195	0.628794	241067_at
	7.00253	0.126519	1.13586	0.261953	0.628794	234176_at
GAS5-AS1	4.71358	-0.304843	-1.13584	0.26196	0.628794	235712_at
ANAPC5	10.5502	0.0637559	1.1358	0.261976	0.628804	208722_s_at
DAPK1	5.66434	-0.321714	-1.13566	0.262034	0.6289	211214_s_at
CNR1	5.63173	-0.340835	-1.13565	0.262039	0.6289	1560225_at
	4.96511	0.383743	1.1356	0.262058	0.628912	1561181_at
UBE2R2	9.67831	0.0677478	1.13557	0.262073	0.628912	226954_at
SGPL1	6.30507	-0.313287	-1.13555	0.262078	0.628912	208381_s_at
ZNF284	7.93157	0.122076	1.13537	0.262155	0.629039	239462_at
	4.73529	-0.327305	-1.13537	0.262156	0.629039	207479_at
ELANE	5.12587	0.34421	1.13531	0.262179	0.629039	206871_at
ADAMTSL4	8.40147	-0.144656	-1.13529	0.262187	0.629039	226071_at
GAR1	10.6639	0.0793002	1.13528	0.262193	0.629039	219110_at
GNG13	6.01222	-0.377881	-1.13526	0.2622	0.629039	220806_x_at
	5.09682	-0.35238	-1.1352	0.262223	0.629066	240722_at
MARVELD3	10.5648	0.167126	1.13513	0.262254	0.629068	239148_at
	6.5972	0.202019	1.13512	0.262258	0.629068	236895_at
PRKCB	6.28168	-0.299593	-1.13511	0.26226	0.629068	228795_at
SAFB	9.85482	0.103414	1.13509	0.26227	0.629068	201748_s_at
GRIK2	4.41617	0.460785	1.13499	0.262313	0.629136	1555375_at
	5.01925	-0.383965	-1.13497	0.262321	0.629136	237941_at
HIST1H2BC /// HIST1H2BE /// HIST1H2BF /// HIST1H2BG /// HIST1H2BI	7.46989	-0.263201	-1.13493	0.262338	0.629148	208523_x_at
PEX10	8.28476	0.103412	1.1348	0.26239	0.629225	206351_s_at
NRDE2	4.15271	-0.259388	-1.13477	0.262404	0.629225	221231_s_at
ZBED5	6.01307	-0.319343	-1.13474	0.262415	0.629225	242552_x_at
PARP8	8.45899	0.140382	1.13474	0.262416	0.629225	244008_at
LOC100130264	7.05916	0.210392	1.13456	0.26249	0.62936	1564444_at
NUDT4	7.80767	-0.140458	-1.13452	0.262506	0.62936	227683_x_at
	6.52587	0.212896	1.13452	0.262507	0.62936	243538_at
MYO7A	4.21747	0.241381	1.13447	0.262529	0.629387	211104_s_at
PAFAH2	8.69372	0.112541	1.13439	0.262562	0.629414	205233_s_at
	4.37567	0.270548	1.13438	0.262564	0.629414	244216_at
LOC101928457	4.30461	-0.417545	-1.13418	0.262648	0.629505	217151_at
	7.19947	0.118173	1.13415	0.262662	0.629505	240654_at
MKX	4.96826	0.392555	1.13414	0.262665	0.629505	239468_at
	4.36372	0.311001	1.13412	0.262673	0.629505	1560026_at
	7.00226	0.149035	1.13409	0.262683	0.629505	234056_at
	7.13835	0.21492	1.13409	0.262685	0.629505	242741_x_at
TAS2R45	5.95771	0.343494	1.13408	0.262691	0.629505	234108_at
RP1-135L22.1	6.82916	0.134486	1.13401	0.262717	0.629505	236881_at
	5.99583	0.311423	1.13399	0.262727	0.629505	240989_at
POU2F1	8.13915	0.164334	1.13399	0.262728	0.629505	227254_at
	4.73488	0.34417	1.13399	0.262728	0.629505	241655_at
FHL2	12.822	-0.132236	-1.13396	0.26274	0.629506	202949_s_at
IFT140	6.9911	-0.22356	-1.13386	0.26278	0.629567	232844_at
TAL1	5.20402	0.272531	1.13384	0.262789	0.629567	216928_at
SLC26A10	6.86054	0.141161	1.13376	0.262822	0.629606	214951_at
SPTY2D1-AS1	5.39366	0.371234	1.13375	0.262828	0.629606	1558262_at
NRP2	7.33891	0.172455	1.13372	0.26284	0.629607	1555468_at
ETFA	12.3998	0.0980161	1.13358	0.262898	0.629718	201931_at
PMS1	6.41132	-0.277813	-1.13351	0.262925	0.629755	1554743_x_at
YIPF5	11.0211	-0.0824719	-1.13343	0.26296	0.629811	224953_at
PPDPF	11.7459	0.0990706	1.13339	0.262976	0.629811	227994_x_at
	8.11096	0.110405	1.13334	0.262996	0.629811	216692_at
ZNF467	4.90673	-0.393694	-1.13332	0.263006	0.629811	213559_s_at
CUL5	7.7626	0.149393	1.13332	0.263006	0.629811	203532_x_at
TAPT1	5.87977	0.296254	1.13328	0.263023	0.629826	216507_at
	2.69388	0.290791	1.1332	0.263057	0.629877	1563016_at
KIF1A	4.1057	0.115402	1.13305	0.263115	0.629991	225482_at
ZNF616	6.27044	0.13547	1.13297	0.263151	0.630031	239007_at
	3.7929	0.258991	1.13295	0.263158	0.630031	237220_at
BACH1	6.41151	-0.259592	-1.13293	0.263167	0.630031	234315_at
CD7	8.04144	-0.265367	-1.13285	0.263202	0.630085	214551_s_at
SIN3B	6.72759	0.144743	1.13282	0.263212	0.630085	242129_at
GLS	10.2178	0.109413	1.13269	0.263268	0.630188	203159_at
	6.09233	0.277052	1.13266	0.263279	0.630188	243379_at
VPS13B	8.7308	0.166041	1.13257	0.263316	0.630249	236254_at
CYP4F3	8.45379	-0.269474	-1.1324	0.263388	0.630395	206515_at
RNF212	5.37218	-0.281681	-1.13233	0.263416	0.630417	236454_at
LOC101927690	6.68278	0.191007	1.13225	0.26345	0.630417	1561353_at
RHOBTB3	8.04432	0.132398	1.13224	0.263452	0.630417	216048_s_at
OLIG2	5.22837	-0.329662	-1.13224	0.263452	0.630417	213825_at
HOXD4	5.95417	-0.28042	-1.13224	0.263456	0.630417	1552337_s_at
ZNF664	12.2964	0.08044	1.13221	0.263466	0.630417	224593_at
USP19	10.254	0.100664	1.13215	0.263493	0.630454	226357_at
C21orf90	4.88112	0.286287	1.13206	0.263527	0.630471	1554954_at
XPO4	8.82111	0.111267	1.13204	0.263536	0.630471	222649_at
KIAA1430	3.27767	0.205341	1.13203	0.263542	0.630471	230567_at
RFC4	10.11	-0.123982	-1.13202	0.263547	0.630471	204023_at
	3.88041	0.437791	1.13199	0.263558	0.630471	215441_at
CELF4	5.7196	0.344344	1.13191	0.26359	0.630499	223654_s_at
DMRTC1 /// DMRTC1B	5.22244	-0.1253	-1.13191	0.263593	0.630499	1560300_a_at
SYNGR1	7.26459	0.182721	1.13185	0.263615	0.630523	204287_at
RNF146	8.99593	0.0818945	1.13169	0.263684	0.630528	221430_s_at
KIAA1456 /// LOC101927137	7.55961	0.245979	1.13168	0.263689	0.630528	239297_at
GDF11	4.12411	0.178505	1.13167	0.26369	0.630528	216854_at
LOC102723954 /// MESDC2	7.42449	-0.129078	-1.13165	0.263697	0.630528	238679_at
CLEC12B	3.22681	-0.257748	-1.13165	0.2637	0.630528	231600_at
IL17RA	9.56225	-0.111112	-1.13161	0.263714	0.630528	229101_at
FECH	9.40332	0.0685768	1.13161	0.263715	0.630528	203116_s_at
	5.16039	-0.337171	-1.13158	0.263728	0.630528	1558987_at
NFIX	9.3343	0.161666	1.13155	0.263742	0.630528	227400_at
PLAC8L1	7.0198	0.178356	1.13151	0.263757	0.630528	237783_at
HK2 /// RP11-259N19.1	6.38985	-0.250807	-1.13147	0.263773	0.630528	239410_at
C16orf72	11.2407	-0.0657172	-1.13147	0.263774	0.630528	225183_at
	6.77456	-0.108426	-1.13146	0.263779	0.630528	235092_at
CPPED1	7.94312	-0.116858	-1.13145	0.263784	0.630528	239135_at
KLC3	7.38515	0.260624	1.13143	0.26379	0.630528	1570402_at
LOC101929406	7.83649	0.132115	1.13139	0.26381	0.630529	1562869_at
	6.91942	0.187006	1.13138	0.263813	0.630529	241679_at
	6.91045	-0.254977	-1.13133	0.263834	0.630533	243987_at
MLXIPL	7.1477	0.268072	1.13131	0.263839	0.630533	221163_s_at
	8.2674	0.147166	1.13128	0.263852	0.630533	1559461_at
PML	8.08702	-0.114485	-1.13126	0.263861	0.630533	239582_at
ANKRD33	6.41384	-0.160955	-1.13123	0.263874	0.630537	242209_at
MLNR	4.64512	0.299319	1.13116	0.263904	0.630572	221365_at
COPS5	11.3267	0.0884284	1.13111	0.263925	0.630572	201652_at
LRP10	9.14855	-0.0681269	-1.13108	0.263936	0.630572	231861_at
PHAX	8.8148	0.0887422	1.13106	0.263944	0.630572	231812_x_at
CCDC136	4.46517	0.362801	1.13106	0.263946	0.630572	232989_s_at
	6.70925	0.237947	1.13089	0.264016	0.63063	1563259_at
ANTXR2	6.83612	-0.167552	-1.13087	0.264025	0.63063	238050_at
	4.59428	-0.395924	-1.1308	0.264052	0.63063	237859_at
RHPN1	7.01406	-0.312714	-1.1308	0.264055	0.63063	235998_at
ADAMTS17	7.06848	-0.148676	-1.13079	0.264059	0.63063	1552725_s_at
PAX6	5.0935	0.275024	1.13078	0.264063	0.63063	205646_s_at
XXYLT1	5.89173	-0.363797	-1.13074	0.264079	0.63063	226891_at
IPO5P1	6.9153	0.152812	1.13069	0.264098	0.63063	1560446_at
TMEM189 /// TMEM189-UBE2V1 /// UBE2V1	9.64596	-0.0817893	-1.13068	0.264102	0.63063	223186_at
VASH1	4.2591	-0.307592	-1.13067	0.264108	0.63063	242566_at
	6.20188	-0.232822	-1.13066	0.264113	0.63063	233420_at
	6.22264	-0.164365	-1.1306	0.264135	0.63063	208421_at
DDN	4.62376	-0.218835	-1.13058	0.264144	0.63063	214788_x_at
PHLDA3	8.56411	0.110262	1.13055	0.264159	0.63063	218634_at
RP3-507I15.2	5.0427	-0.299062	-1.13053	0.264165	0.63063	1560996_at
COPZ2	7.59972	-0.202005	-1.13049	0.264181	0.63063	219561_at
PDE12	5.17474	-0.373937	-1.13049	0.264183	0.63063	235091_at
MED28	9.70252	-0.0767547	-1.13047	0.264189	0.63063	218438_s_at
PDZD8	9.75288	0.101521	1.13043	0.264208	0.63063	213549_at
KCNQ1-AS1	6.78036	-0.138268	-1.13042	0.264213	0.63063	1562960_at
SLC22A18AS	9.54847	0.211466	1.13037	0.264234	0.63063	206097_at
LOC100131510	5.55558	-0.34661	-1.13036	0.264236	0.63063	215421_at
FBXL16	8.08453	0.108777	1.13034	0.264246	0.63063	227641_at
OSBP2	6.74381	0.234393	1.1303	0.264261	0.63063	1569617_at
ARL16	8.94285	0.117482	1.1303	0.264261	0.63063	234972_at
C9orf64	9.5663	-0.108236	-1.13027	0.264276	0.63063	235940_at
	5.74958	-0.289838	-1.13023	0.26429	0.63063	239060_at
AHCYL1	6.97778	0.164995	1.13019	0.264307	0.63063	207464_at
KIAA1671	3.57546	-0.151698	-1.13016	0.26432	0.63063	1565618_at
C16orf52 /// LOC101930115 /// VWA3A	9.97219	0.0976694	1.13015	0.264323	0.63063	230296_at
C14orf23	5.45312	-0.319226	-1.13014	0.264328	0.63063	243061_at
ZNF99	4.17893	-0.421407	-1.13004	0.26437	0.630702	1553883_at
COLEC10	6.02627	-0.323647	-1.12986	0.264446	0.630857	207420_at
PLIN5	5.40194	-0.270784	-1.12958	0.26456	0.631101	1560457_x_at
DTNBP1	8.15505	-0.120837	-1.1295	0.264594	0.631154	223446_s_at
APH1B	8.23383	-0.127716	-1.12946	0.264613	0.631172	226358_at
PROX1	6.50832	-0.228548	-1.12942	0.26463	0.631184	207401_at
PIP5K1A	8.00765	-0.23342	-1.12935	0.264658	0.631224	211205_x_at
FLJ32154	2.75917	0.0933269	1.12924	0.264704	0.631263	235933_at
LOC100132354	7.6474	-0.165847	-1.12922	0.264712	0.631263	1564012_at
ACADVL	12.6131	0.0797913	1.12919	0.264725	0.631263	200710_at
AKT3	8.74622	-0.169009	-1.12919	0.264727	0.631263	212609_s_at
DHRS4 /// DHRS4L2	9.99679	0.0847047	1.12917	0.264732	0.631263	218021_at
SLU7	9.75536	-0.0900244	-1.12911	0.264756	0.631293	231718_at
PSMA2	9.54907	0.0920038	1.129	0.264802	0.631325	201316_at
LOC101926963	6.47101	-0.324777	-1.129	0.264803	0.631325	229972_at
FAM20C	4.54578	0.262724	1.12898	0.264812	0.631325	234342_at
STK17A	8.90894	0.0932739	1.12897	0.264816	0.631325	202695_s_at
ARMC8	6.46968	-0.281413	-1.12891	0.264843	0.631338	1555281_x_at
CUL7	6.81876	0.278263	1.12887	0.264857	0.631338	241746_at
CEP95	6.30445	0.227287	1.12884	0.264872	0.631338	243206_at
	9.34642	0.102994	1.12879	0.264891	0.631338	226480_at
RECQL5	4.6501	0.177926	1.12879	0.264893	0.631338	210309_at
	6.64934	-0.33024	-1.12877	0.2649	0.631338	237442_at
	4.92649	0.318693	1.12876	0.264902	0.631338	1563487_at
TTLL13	5.94848	0.305742	1.1287	0.26493	0.63135	1568843_at
AP4E1	4.87001	0.363829	1.1287	0.26493	0.63135	220228_at
UBR7	9.97832	0.0872549	1.12866	0.264947	0.631363	218108_at
LSM14A	9.69377	0.0979913	1.12861	0.264968	0.631384	222099_s_at
RP11-442O18.2	4.82264	0.264852	1.12849	0.265016	0.631419	234053_at
MT3	7.93766	0.154607	1.1284	0.265053	0.631419	205970_at
C20orf202	7.64728	-0.145783	-1.1284	0.265054	0.631419	1556265_at
	3.71317	0.305751	1.12837	0.265066	0.631419	1564567_at
TIMP3	9.1413	-0.174271	-1.12837	0.265067	0.631419	201147_s_at
	5.67378	0.372534	1.12835	0.265077	0.631419	1563467_at
AP2A2	8.44017	0.125725	1.12834	0.265078	0.631419	212161_at
	3.70799	0.446696	1.12834	0.265081	0.631419	1564767_at
	9.2191	-0.14823	-1.12832	0.265086	0.631419	1555845_at
COL11A2	6.31349	0.251156	1.12818	0.265148	0.631502	213870_at
KRT24	6.35124	-0.283459	-1.12817	0.265151	0.631502	220267_at
LIMS2	9.19439	0.100302	1.12813	0.265167	0.631502	220765_s_at
ITGB4	11.2586	-0.144907	-1.12813	0.265169	0.631502	204990_s_at
CPSF7	4.90561	0.360487	1.12807	0.265193	0.631502	235326_at
NYAP1	7.0746	-0.217429	-1.12805	0.265202	0.631502	1553288_a_at
NOX3	3.17099	-0.22791	-1.12805	0.265202	0.631502	221089_at
IRX3	5.94396	-0.378102	-1.12799	0.265224	0.631513	229638_at
MINA	6.65836	-0.325152	-1.12798	0.26523	0.631513	1554774_at
	11.8505	0.0935267	1.12793	0.26525	0.631522	229606_at
	4.7926	-0.325658	-1.12792	0.265257	0.631522	216790_at
DNAJC10	11.4916	-0.0876181	-1.12782	0.265297	0.631546	225174_at
BC042091 /// RP11-752D24.2	7.19999	0.200209	1.1278	0.265303	0.631546	1560384_a_at
	5.43741	-0.370755	-1.1278	0.265303	0.631546	224235_at
KPNA1	8.90001	0.0811587	1.12778	0.265313	0.631546	213741_s_at
	8.39951	0.15328	1.12755	0.26541	0.631693	210598_at
GTF2A2	8.35087	0.117649	1.12752	0.265424	0.631693	243985_at
	4.61874	0.330798	1.12751	0.265425	0.631693	1560540_x_at
LINC00930	7.63353	-0.128137	-1.1275	0.265429	0.631693	1556768_at
	4.60171	0.30931	1.12747	0.265443	0.631693	211781_x_at
TMEM72-AS1	6.77114	-0.265557	-1.12747	0.265444	0.631693	1563632_at
MALSU1	11.5324	0.0754562	1.12744	0.265457	0.631697	226385_s_at
MCM9	8.51481	0.0901155	1.12736	0.265487	0.631741	219673_at
FKRP	8.25674	0.103192	1.12721	0.265553	0.631869	227882_at
C2orf72	8.69035	0.189184	1.12711	0.265596	0.631944	213148_at
SPATA22	4.44669	-0.365915	-1.12699	0.265643	0.63203	1558668_s_at
	6.66205	-0.143088	-1.12693	0.265669	0.632064	238379_x_at
EIF4A1 /// LOC101928634 /// SENP3-EIF4A1 /// SNORA48 /// SNORA67 /// SNORD10	13.8411	-0.0658321	-1.12684	0.265706	0.632095	211787_s_at
	6.49029	0.289267	1.12682	0.265713	0.632095	1569666_s_at
	8.4021	-0.163431	-1.12682	0.265717	0.632095	241686_x_at
PMS2P5 /// PMS2P9	10.0323	0.0758343	1.12655	0.265827	0.63233	213893_x_at
KIF3B	10.6065	-0.0695175	-1.12647	0.265861	0.632382	225205_at
HNRNPA1 /// HNRNPA1P10	14.5571	0.0740682	1.12642	0.265881	0.632382	200016_x_at
ZNF777	4.93059	-0.340977	-1.12642	0.265884	0.632382	228687_at
CCNYL1	10.3877	0.15695	1.12628	0.265942	0.632414	227280_s_at
SLC18A2	7.74717	0.18217	1.12627	0.265946	0.632414	205857_at
ZER1	6.15483	-0.302488	-1.12623	0.265964	0.632414	230358_at
RNF207	4.66042	0.257489	1.1262	0.265974	0.632414	244759_x_at
CHORDC1	11.3434	0.0948767	1.12617	0.265987	0.632414	218566_s_at
	6.01233	0.310972	1.12616	0.26599	0.632414	233009_at
	5.87778	0.311162	1.12614	0.266	0.632414	224398_at
AK057657 /// RP11-473I1.9	10.8782	0.0819501	1.12614	0.266001	0.632414	225199_at
RNH1	11.5882	-0.0743896	-1.12612	0.266008	0.632414	206050_s_at
VPS33A	5.23139	-0.297031	-1.12603	0.266045	0.632414	244400_at
TTTY11	5.03936	-0.270139	-1.12602	0.266049	0.632414	224174_at
CELA2A /// CELA2B	4.27081	0.297522	1.126	0.266057	0.632414	206447_at
RIPPLY1	5.70257	-0.261233	-1.12597	0.26607	0.632414	1560291_at
ZNF451	8.57348	0.182419	1.12596	0.266077	0.632414	215012_at
UVRAG	8.65112	0.120351	1.12593	0.266088	0.632414	203241_at
	7.01227	0.180801	1.12586	0.266117	0.632414	1559598_at
RBMS2	8.08889	-0.128004	-1.12582	0.266132	0.632414	235558_at
RAB10	12.2893	-0.103667	-1.12582	0.266134	0.632414	222981_s_at
FEV	7.34744	0.29258	1.12582	0.266135	0.632414	207260_at
	6.55369	0.162648	1.12579	0.266148	0.632414	240467_at
APLP2	11.3745	0.133157	1.12578	0.266151	0.632414	211404_s_at
NUDCD3	6.78326	-0.268119	-1.12577	0.266153	0.632414	242238_at
PGLYRP2	5.8345	-0.360883	-1.12575	0.266163	0.632414	242817_at
RARG	7.09883	0.315107	1.12571	0.266178	0.632422	204189_at
	7.89595	0.149769	1.12557	0.266237	0.632534	1568611_at
MAP3K1	10.4842	-0.153046	-1.1255	0.266268	0.632581	225927_at
LOC646762	7.87397	0.12436	1.12542	0.2663	0.632629	1560006_a_at
KALRN	5.11745	-0.391966	-1.12536	0.266326	0.632663	236651_at
	4.46106	0.345907	1.12531	0.266349	0.63269	1556461_at
RIMS4	6.25215	-0.296902	-1.12525	0.266374	0.632723	227644_at
LOC101928370	5.3717	-0.398184	-1.1252	0.266394	0.632742	244422_at
ERICH5	5.32456	0.328477	1.12505	0.266456	0.632836	1552389_at
SLC41A3	8.51837	0.15284	1.12504	0.266459	0.632836	224931_at
DZIP1	6.85047	0.255415	1.125	0.266478	0.632836	204557_s_at
DHRSX	9.05027	-0.260644	-1.12497	0.266489	0.632836	225503_at
RAB27A	11.7043	0.139499	1.12494	0.266501	0.632836	209515_s_at
	6.59769	0.210235	1.12494	0.266503	0.632836	1561631_at
	7.68664	0.130629	1.12489	0.266523	0.632856	224051_at
ZNF431	7.06454	0.134666	1.12478	0.266569	0.632899	244663_at
DIDO1	8.95613	0.0915346	1.12476	0.266579	0.632899	227335_at
	5.5874	0.310594	1.12475	0.266581	0.632899	234275_at
LOC101928231	4.4711	-0.244429	-1.1247	0.266602	0.632899	1557287_at
PLAGL1	10.2651	0.124573	1.1247	0.266603	0.632899	207002_s_at
ME2	9.64755	0.123785	1.12468	0.26661	0.632899	210154_at
KRAS	12.3435	0.0912465	1.12459	0.266648	0.632923	204009_s_at
RP11-259G18.1	4.05572	-0.173001	-1.1245	0.266687	0.632923	1569644_at
MTBP	6.54759	-0.233642	-1.12448	0.266697	0.632923	1552518_s_at
EID1	9.61017	0.130917	1.12447	0.266701	0.632923	208670_s_at
STRN	9.40405	0.0797796	1.12443	0.266717	0.632923	227422_at
POU6F1	5.79004	-0.264958	-1.12441	0.266725	0.632923	216330_s_at
TMEM11	9.33726	-0.0832302	-1.1244	0.266727	0.632923	203437_at
RP11-862L9.3	6.47839	-0.267182	-1.12439	0.266732	0.632923	231356_at
USP31	8.4845	0.112612	1.12439	0.266732	0.632923	227256_at
	6.45159	0.190185	1.12438	0.266736	0.632923	232538_at
	4.21627	0.357144	1.12432	0.266761	0.632953	1561065_at
SH3GL1P2	4.15831	0.277965	1.12422	0.266805	0.633031	1567027_at
DDRGK1	10.2401	-0.0782293	-1.12406	0.26687	0.633133	218159_at
LINC00537	8.25962	0.205418	1.12406	0.266871	0.633133	1554516_at
	8.14097	0.163198	1.12402	0.26689	0.633151	1559332_at
GABRG2	4.87779	0.356781	1.12398	0.266906	0.633161	1568612_at
CPSF6	6.93886	0.299427	1.12394	0.26692	0.633167	202470_s_at
SRSF12	5.22762	0.370958	1.12388	0.266948	0.633205	1552381_at
LINC00116	10.2604	0.0970489	1.12378	0.266989	0.633274	228614_at
	5.22465	-0.406138	-1.12369	0.267028	0.633325	241664_x_at
CAPN6	6.75986	-0.334572	-1.12367	0.267033	0.633325	202965_s_at
ZNF688	5.25653	-0.310257	-1.12345	0.267127	0.633521	235951_s_at
HARBI1	7.60316	0.1646	1.1234	0.267147	0.63354	241498_at
HRH3	3.17662	0.146063	1.12329	0.267195	0.633625	220447_at
CASKIN1	4.35212	-0.286032	-1.12312	0.267266	0.633728	239189_at
SARM1	7.42742	0.151505	1.1231	0.267275	0.633728	213257_at
SCN3B	4.08666	0.308404	1.12309	0.26728	0.633728	204722_at
	6.55788	-0.270054	-1.12302	0.267308	0.633728	231109_at
NOP14-AS1	5.63513	0.386301	1.12302	0.26731	0.633728	215141_at
TBC1D20	9.64938	-0.0762148	-1.123	0.267316	0.633728	226409_at
	5.49213	0.310285	1.12299	0.267323	0.633728	215976_at
CEPT1	6.90197	0.230259	1.12297	0.267331	0.633728	236327_at
ENTPD3	6.51849	-0.230479	-1.12287	0.267374	0.633776	1555118_at
ABI1	4.50243	-0.400411	-1.12286	0.267377	0.633776	1559890_a_at
	7.5274	0.214475	1.12284	0.267386	0.633776	215484_at
DPF3	7.3502	0.184771	1.12278	0.267411	0.633781	236442_at
SAPCD1-AS1 /// SAPCD1-AS1 /// XXbac-BPG32J3.18	8.16969	0.111708	1.12277	0.267413	0.633781	230096_at
	3.89648	0.211993	1.12272	0.267434	0.633781	1563828_at
AFF3	5.97107	0.283756	1.12272	0.267434	0.633781	1565034_s_at
	4.09832	-0.342557	-1.12259	0.267488	0.633856	1565107_x_at
NRSN2	7.98537	0.148038	1.12258	0.267493	0.633856	218359_at
INPP4A	9.66731	-0.159354	-1.12256	0.267501	0.633856	227087_at
PIGQ	7.82062	-0.267286	-1.12246	0.267543	0.633863	1555359_at
	3.83095	-0.359667	-1.12245	0.267546	0.633863	222325_at
GVINP1	5.61566	-0.366798	-1.12241	0.267565	0.633863	1562364_at
CCDC142	6.96949	-0.179506	-1.1224	0.26757	0.633863	239922_at
RASSF4	10.0503	-0.168664	-1.12239	0.267572	0.633863	226436_at
CLEC11A	6.43821	-0.240969	-1.12239	0.267573	0.633863	210783_x_at
PCDH11X	5.76742	-0.271012	-1.12234	0.267594	0.63387	208366_at
SEC24D	7.61843	-0.192998	-1.12231	0.267606	0.63387	215209_at
LOC100506834	4.18671	-0.457822	-1.1223	0.267611	0.63387	1556936_at
	3.95379	0.237666	1.12215	0.267675	0.633995	240531_at
	6.65363	0.280552	1.12199	0.267743	0.63411	1567334_at
C5orf22	8.17485	0.176564	1.12194	0.267763	0.63411	1552660_a_at
LMOD2	3.09817	-0.154733	-1.12192	0.26777	0.63411	239057_at
RAPGEF1	8.74773	-0.22446	-1.12192	0.26777	0.63411	226389_s_at
	4.42977	0.474602	1.1218	0.267822	0.634186	236793_at
CTU2	5.17589	0.345173	1.12176	0.26784	0.634186	1561501_s_at
CYP3A43	6.8367	0.308818	1.12174	0.267846	0.634186	207773_x_at
RNF152	5.83714	0.305376	1.12174	0.267848	0.634186	1553722_s_at
LOC101928460	4.51536	0.2109	1.12168	0.267872	0.634214	1562589_at
CDC7	8.69169	-0.118955	-1.12163	0.267894	0.634239	204510_at
SMYD4	8.38643	-0.12342	-1.12153	0.267934	0.634305	229175_at
ANKS1B	6.26333	0.264171	1.12147	0.267962	0.634341	227440_at
LOC100507291	5.60325	-0.255417	-1.12144	0.267972	0.634341	230334_at
HABP2	7.80731	0.12431	1.12135	0.268012	0.634389	206010_at
BTBD7	10.4992	0.0813402	1.12133	0.268019	0.634389	224945_at
CSRNP3	5.6542	0.352136	1.12131	0.268027	0.634389	235017_s_at
TRABD2B	4.62632	-0.22825	-1.12123	0.26806	0.634402	230920_at
DLEU2L	5.92426	0.288613	1.12123	0.268062	0.634402	216856_s_at
STX4	8.45731	-0.10905	-1.1212	0.268075	0.634402	229395_at
LPA	3.94687	0.404409	1.12115	0.268093	0.634402	207584_at
	4.77045	-0.37905	-1.12114	0.268098	0.634402	233386_at
ARHGAP42	3.34809	-0.313737	-1.12112	0.268106	0.634402	1553383_at
RAD17	9.84881	-0.10071	-1.12111	0.268114	0.634402	207405_s_at
ZNF148	8.59535	0.172536	1.12094	0.268182	0.634536	230821_at
MRI1	9.84419	0.122051	1.12087	0.268215	0.634587	228077_at
IL6R	9.90953	-0.105468	-1.12079	0.268249	0.634634	226333_at
EMX2OS	6.38045	0.21659	1.12076	0.268259	0.634634	232531_at
EGOT	4.03158	0.280576	1.1207	0.268287	0.634674	222314_x_at
	9.20673	0.121032	1.12063	0.268313	0.634683	229066_at
	5.16227	-0.297207	-1.12063	0.268314	0.634683	231289_at
TPI1	13.5772	-0.0748505	-1.12058	0.268337	0.63471	200822_x_at
	5.39088	0.305107	1.12043	0.268397	0.634824	216613_at
LOC729970	7.41762	0.147609	1.12036	0.268428	0.63487	230433_at
	5.64853	-0.262279	-1.12032	0.268445	0.634883	1566248_at
TMEM206	6.57087	0.232536	1.12029	0.26846	0.63489	218814_s_at
CEP170 /// CEP170P1	7.22168	-0.391603	-1.1202	0.268495	0.634926	212746_s_at
LOC101928333	5.70256	0.276956	1.12016	0.268511	0.634926	1561427_at
LOC100506014	6.15421	-0.284829	-1.12015	0.268518	0.634926	229880_at
	6.77538	0.279361	1.12014	0.268521	0.634926	220719_at
PSTPIP1	7.99421	-0.205341	-1.12009	0.268542	0.634947	211178_s_at
MYBPC3	7.45145	-0.227983	-1.12002	0.268573	0.634983	208040_s_at
	5.65427	-0.25603	-1.12	0.26858	0.634983	1570123_at
LOC101928035	4.12787	-0.325122	-1.11996	0.268597	0.634996	237381_at
CD84	9.59704	-0.192964	-1.11993	0.26861	0.634999	230391_at
ANKRD13B	7.29331	-0.124738	-1.11988	0.268629	0.635017	227720_at
IP6K2	9.7015	0.0993648	1.11985	0.268642	0.635018	218192_at
ITPR2	8.46792	0.114931	1.11981	0.268659	0.635033	202662_s_at
CD8B /// LOC100996919	7.46917	-0.230055	-1.11963	0.268736	0.635187	207979_s_at
LAMA2	7.91767	0.123589	1.1195	0.268792	0.635262	213519_s_at
FLVCR2	8.69482	-0.140775	-1.11949	0.268795	0.635262	219316_s_at
TMEM232	5.20097	-0.350252	-1.11947	0.268803	0.635262	1562732_at
SSX1	4.06057	0.453067	1.11939	0.268837	0.635313	206627_s_at
MGAT5B	3.88632	0.133788	1.11933	0.268861	0.635313	1563137_at
EEF1D	12.8935	-0.0955712	-1.1193	0.268876	0.635313	203113_s_at
	5.19413	0.371329	1.11926	0.268893	0.635313	243902_at
CLDN15	8.79493	0.212932	1.1192	0.268917	0.635313	219640_at
RP11-727F15.11	4.42195	-0.302984	-1.11915	0.268937	0.635313	242213_at
SEMA6C	5.99649	0.286199	1.11915	0.268939	0.635313	208100_x_at
PROM2	3.54068	0.123249	1.11912	0.26895	0.635313	234198_at
ETV2	6.61079	0.285517	1.1191	0.26896	0.635313	215510_at
	6.91523	-0.137618	-1.11908	0.268967	0.635313	237914_s_at
NUPL1	7.78831	0.296035	1.11906	0.268977	0.635313	241425_at
LY86	9.7734	-0.178653	-1.11904	0.268986	0.635313	205859_at
FBXO32	6.90137	-0.178367	-1.11903	0.268989	0.635313	232729_at
	4.45023	0.286358	1.11903	0.26899	0.635313	233370_at
SERPINB10	7.58277	0.143527	1.119	0.269002	0.635313	214539_at
FCGR2A /// FCGR2C	7.68441	0.190506	1.11896	0.269019	0.635313	1565674_at
PHACTR2	10.5306	0.110261	1.11895	0.269022	0.635313	204049_s_at
IFNL1	7.27019	0.203323	1.11889	0.269047	0.635344	1552917_at
LOC101928954	7.30103	0.236774	1.11882	0.26908	0.635395	235826_at
	6.92059	0.196952	1.11871	0.269124	0.635448	237945_at
BCLAF1	10.7576	0.16656	1.11869	0.269134	0.635448	201101_s_at
MMS19	9.67638	-0.0844518	-1.11865	0.269149	0.635448	202167_s_at
DACH1	8.33838	-0.112274	-1.11864	0.269153	0.635448	205471_s_at
MOCS1	6.97752	0.200262	1.11862	0.26916	0.635448	213181_s_at
ATG7	8.14882	-0.117475	-1.11848	0.269223	0.635568	222709_at
ERN2	9.37247	0.108002	1.11836	0.269272	0.635648	223910_at
	7.39664	0.131842	1.11834	0.26928	0.635648	229602_at
NEBL-AS1	3.25547	0.262724	1.11828	0.269306	0.635683	239894_at
	5.03007	-0.307199	-1.11818	0.269347	0.63574	236482_at
ZBTB7A	10.9689	0.094812	1.11817	0.269354	0.63574	226554_at
	3.80769	-0.204288	-1.11812	0.269371	0.63574	240901_at
SOBP	8.16028	0.147744	1.11811	0.269377	0.63574	218974_at
LRRC6	7.26945	-0.120121	-1.11794	0.269448	0.63585	236587_at
TIMM13	4.59934	0.365037	1.1179	0.269466	0.63585	231749_at
ARGLU1	11.2821	0.113947	1.11789	0.269472	0.63585	228477_at
TLE1	5.73288	0.347355	1.11787	0.269478	0.63585	227130_s_at
DEAF1	5.51249	-0.249347	-1.11786	0.269482	0.63585	230059_at
KCNIP2	3.67115	-0.158573	-1.1178	0.269509	0.635886	224528_s_at
UBR5	8.42941	0.136903	1.11777	0.269522	0.63589	208883_at
MAD2L1	9.54967	-0.18175	-1.11765	0.269574	0.635959	1554768_a_at
TGFB1I1	9.79245	0.1565	1.11764	0.269578	0.635959	209651_at
PPP1R16B	7.93993	-0.272915	-1.11757	0.269605	0.635959	233813_at
METTL6	5.25684	-0.305723	-1.11757	0.269606	0.635959	232102_at
DPYSL3	8.1556	-0.165358	-1.11756	0.26961	0.635959	201430_s_at
BC038755 /// PRKRIRP5 /// PRKRIRP5	3.13216	0.30581	1.11748	0.269642	0.63598	1569740_at
PFDN4	8.10731	-0.13326	-1.11744	0.269663	0.63598	205362_s_at
EIF4A2 /// MIR1248 /// SNORA4 /// SNORA63 /// SNORA81 /// SNORD2	8.71256	0.199597	1.1174	0.269677	0.63598	1555996_s_at
CFC1B	5.73847	-0.374685	-1.1174	0.269679	0.63598	228878_s_at
HP /// HPR	5.68749	-0.368648	-1.11739	0.269682	0.63598	208470_s_at
SGSM3	10.3385	0.0797124	1.11737	0.269688	0.63598	214779_s_at
TMED9	11.6499	-0.106941	-1.11733	0.269706	0.635995	208757_at
SERHL2	6.66362	0.303564	1.11728	0.269728	0.635995	217284_x_at
THUMPD3	8.99741	0.100583	1.11728	0.269729	0.635995	225730_s_at
CWF19L2	4.7111	0.353605	1.11724	0.269747	0.636007	1566515_at
MMP11	5.27431	0.355255	1.11721	0.269758	0.636007	203876_s_at
ZNF826P	6.27123	-0.336134	-1.11713	0.269793	0.636063	1560853_x_at
ACSL6	5.86458	0.312253	1.11709	0.269808	0.636065	229725_at
TPT1-AS1	7.36956	0.236368	1.11707	0.269817	0.636065	227710_s_at
RAD51C	8.26781	-0.119561	-1.11701	0.269841	0.636093	206066_s_at
ANKRD30BP2	5.57412	-0.228028	-1.11695	0.26987	0.636134	1552895_a_at
RP11-90P13.1	5.53501	0.302359	1.11689	0.269893	0.63616	1556445_at
KIR3DX1	7.22559	0.190258	1.1168	0.269931	0.636183	216428_x_at
IL11	4.95407	-0.267117	-1.1168	0.269932	0.636183	206926_s_at
SH2D5	6.3209	0.322532	1.11679	0.269937	0.636183	230973_at
PPFIBP1	9.19206	-0.0913551	-1.11675	0.269953	0.636193	203735_x_at
	4.61955	0.248565	1.11671	0.269971	0.636209	233756_at
ZBTB33	5.81724	0.198821	1.1166	0.270018	0.636292	214631_at
AMER2	4.65155	-0.371457	-1.11654	0.270043	0.636307	235465_at
PTPRG-AS1	4.43033	0.412724	1.11652	0.270048	0.636307	232242_at
	7.36642	0.193046	1.11649	0.270063	0.636315	1556054_at
LINC01114	4.17358	-0.262548	-1.11643	0.270089	0.636349	239879_at
ZNF417 /// ZNF587	7.96113	0.115622	1.11633	0.270129	0.636415	1558253_x_at
	5.03324	-0.309821	-1.11622	0.270177	0.636482	1570483_at
RBM38	9.27667	0.138152	1.11621	0.27018	0.636482	212430_at
RFPL1S /// RFPL3S	6.4551	-0.295204	-1.11609	0.270232	0.63653	214408_s_at
SLCO1C1	5.32958	-0.268227	-1.11608	0.270235	0.63653	241951_at
SOX15	5.76731	-0.379056	-1.11608	0.270237	0.63653	206122_at
	7.54333	0.106405	1.11605	0.270249	0.63653	1562456_at
	3.15968	0.188307	1.11602	0.270261	0.63653	1565565_at
BANCR	4.73125	0.363384	1.116	0.270271	0.63653	239239_at
LMO4	7.66509	0.13147	1.1159	0.270313	0.636603	241922_at
BC036309 /// RP11-298H24.1	3.42713	0.329904	1.11585	0.270333	0.636615	1561069_at
PHF20L1	9.00745	-0.0804003	-1.11583	0.270342	0.636615	230098_at
PTEN	10.6242	-0.077324	-1.11575	0.270377	0.636646	204053_x_at
TMEM183A /// TMEM183B	10.882	0.0838403	1.11575	0.270378	0.636646	212165_at
SMAD1-AS2	5.23301	0.359336	1.1157	0.270398	0.636665	244446_at
CTD-2325A15.5	8.73993	-0.267609	-1.11561	0.270434	0.636707	231669_at
MDM2	4.38427	-0.271535	-1.1156	0.270439	0.636707	205385_at
CARKD	10.8379	0.0823805	1.11554	0.270465	0.636741	217940_s_at
	4.56028	0.482779	1.11548	0.270491	0.636751	241509_at
EMP1	5.89968	0.3348	1.11546	0.270497	0.636751	234233_s_at
LINC00665	6.10103	0.246156	1.11541	0.270518	0.636751	1557046_x_at
ARMCX3	10.2504	-0.0827482	-1.11541	0.270522	0.636751	222444_at
HIPK2	6.73538	0.267976	1.11539	0.270528	0.636751	240294_at
C3orf62 /// MIR4271	7.39596	0.123955	1.11531	0.270561	0.636803	241817_at
EPT1	9.60681	0.0877416	1.11528	0.270577	0.636813	224888_at
SH3YL1	12.2541	0.169547	1.11522	0.270599	0.636838	204019_s_at
OMD	5.71258	-0.314265	-1.11513	0.27064	0.636905	205908_s_at
PBLD	7.83519	0.29436	1.11506	0.270668	0.636907	1555175_a_at
CNNM1	7.16172	0.18808	1.11506	0.270669	0.636907	220166_at
PLEKHA2	8.31174	-0.212304	-1.11504	0.270675	0.636907	238013_at
MARK3	9.39876	-0.0626113	-1.11496	0.270709	0.63692	202568_s_at
TMEM223	10.1733	0.106976	1.11496	0.270712	0.63692	220934_s_at
RP11-1260E13.2	6.42049	0.298493	1.11492	0.270727	0.63692	244880_at
CACNG7	7.11743	0.142671	1.11492	0.27073	0.63692	224137_at
	6.61005	-0.200826	-1.11489	0.270739	0.63692	237165_at
DIDO1	9.43689	0.10279	1.11474	0.270803	0.637042	218325_s_at
KCNK10	4.30611	-0.325946	-1.1147	0.270822	0.637059	1556927_at
RP11-44F21.5	8.20287	0.181691	1.11459	0.270868	0.637141	238632_at
RP5-1031D4.2	5.69763	0.341822	1.11455	0.270885	0.637141	241196_at
SYNCRIP	8.38482	-0.108386	-1.11453	0.270891	0.637141	1555427_s_at
MCTP2	8.67857	0.156049	1.11449	0.270908	0.637154	229021_at
	7.543	0.208399	1.11444	0.270932	0.637164	1565617_at
LOC101928728	4.13141	0.185633	1.11443	0.270936	0.637164	238094_at
	5.12297	-0.406474	-1.11433	0.270976	0.637231	1563601_at
ENSA	9.33817	0.108782	1.11422	0.271023	0.637313	228851_s_at
MAB21L3	6.16192	0.330248	1.11419	0.271039	0.637325	1553333_at
	8.14511	-0.109254	-1.11411	0.27107	0.63735	216152_at
LINC00893 /// LINC00894	7.54723	-0.232412	-1.1141	0.271074	0.63735	1559136_s_at
GPM6B	8.18681	0.291906	1.11408	0.271085	0.63735	209170_s_at
	7.19468	-0.157807	-1.11385	0.271182	0.63755	233218_at
	7.39596	0.24601	1.11382	0.271193	0.63755	242551_at
AK7	5.95924	-0.356443	-1.11373	0.271233	0.637617	1553734_at
ZNF645	6.99215	0.134526	1.11368	0.271256	0.637621	1552967_at
FAM120B	8.51854	0.118596	1.11366	0.271262	0.637621	226774_at
PVR	5.94302	-0.289515	-1.11362	0.27128	0.637621	239918_at
MED17	8.31286	0.0851182	1.11361	0.271282	0.637621	223115_at
BMPR1B	6.945	0.190942	1.11359	0.271294	0.637623	242579_at
CASP9	6.59443	0.272952	1.1135	0.27133	0.63765	240437_at
	9.0232	0.0826296	1.1135	0.271331	0.63765	227338_at
SOS2	5.22491	-0.27812	-1.11345	0.271352	0.63765	238830_at
MRPL39	5.94346	0.192932	1.11345	0.271354	0.63765	236910_at
SUPT16H	10.5259	0.0821632	1.11342	0.271364	0.63765	217815_at
LOC100996732 /// LOC100996735 /// LOC645166 /// LOC654342	9.35301	0.150568	1.11338	0.271382	0.637664	228158_at
SLC10A2	6.35149	0.195097	1.11335	0.271393	0.637664	207095_at
	6.04269	-0.299685	-1.11332	0.271409	0.637672	237803_x_at
	7.74469	0.301487	1.11322	0.271448	0.637736	240458_at
UBASH3A	5.76832	-0.443817	-1.11318	0.271465	0.63775	220418_at
SLC2A12	6.99054	0.207897	1.11306	0.271516	0.637801	244353_s_at
TBCEL	8.45548	-0.145437	-1.11306	0.271518	0.637801	227395_at
NPEPL1	7.55963	-0.146189	-1.11305	0.271523	0.637801	235033_at
DAB2 /// LOC101926921	10.0733	0.112432	1.11301	0.271537	0.637801	201279_s_at
	6.19719	-0.279583	-1.11299	0.271546	0.637801	244448_at
P2RX6	7.40931	0.127691	1.11295	0.271565	0.637801	206880_at
	6.0798	0.372763	1.11294	0.271569	0.637801	233596_at
GAS7	8.36823	0.185192	1.11286	0.271602	0.637802	202191_s_at
BRAF	7.99603	0.0966726	1.11285	0.271608	0.637802	243829_at
	8.89272	0.137918	1.11284	0.271611	0.637802	244220_at
CNTROB	6.1217	-0.254376	-1.11283	0.271616	0.637802	231884_at
	8.39073	0.130595	1.11273	0.271656	0.63787	232540_x_at
ELOVL1 /// MIR6734	10.7598	0.0827116	1.11269	0.271675	0.637882	57163_at
USP20	8.81026	-0.0995873	-1.11267	0.271684	0.637882	203965_at
	5.6999	-0.319721	-1.11258	0.271722	0.637943	234531_at
ZNF746	7.10515	0.145273	1.11249	0.271758	0.63797	1570373_at
	6.20082	0.294651	1.11243	0.271783	0.63797	1557833_at
ROPN1B	5.73768	-0.290849	-1.11241	0.271792	0.63797	220425_x_at
	5.53588	0.351006	1.11241	0.271795	0.63797	241060_x_at
ELAC1	7.31705	0.121127	1.11238	0.271805	0.63797	219325_s_at
SH3RF2	9.08594	0.198123	1.11237	0.271812	0.63797	238827_at
PTPN21	6.34949	0.309444	1.11236	0.271816	0.63797	40524_at
NOS3	6.04414	-0.432115	-1.11233	0.271828	0.637972	205581_s_at
PDE6D	9.04143	0.101692	1.1123	0.271841	0.637975	216883_x_at
PHYKPL	9.10662	0.143431	1.11217	0.271895	0.638074	226783_at
RP1-212P9.2	4.09803	-0.213526	-1.11211	0.271921	0.63809	1559110_at
CFLAR	11.2633	-0.12643	-1.11205	0.271945	0.63809	211316_x_at
LINC01122	4.79783	-0.311103	-1.11203	0.271956	0.63809	1562326_at
GGACT	6.62574	-0.323403	-1.11202	0.271959	0.63809	237869_at
CDADC1	7.35393	0.120656	1.11201	0.271965	0.63809	221015_s_at
SSBP3-AS1	8.282	0.138336	1.11199	0.271972	0.63809	232469_x_at
SOCS2-AS1	6.3706	0.281192	1.11189	0.272016	0.638142	1559315_s_at
LRP1	9.43734	-0.102512	-1.11183	0.272041	0.638142	200785_s_at
STRAP	7.30658	0.202184	1.11181	0.272047	0.638142	1558002_at
RP5-1184F4.5	4.83413	-0.349845	-1.11179	0.272058	0.638142	217444_at
PSMD13	11.3676	-0.0780722	-1.11178	0.272061	0.638142	201232_s_at
HTRA2	9.42422	-0.105599	-1.11177	0.272064	0.638142	203089_s_at
BICD2	5.61596	-0.385268	-1.1117	0.272094	0.638186	1553021_s_at
RAB6B	7.97782	0.121208	1.11152	0.272172	0.638342	221792_at
PROM1	11.8031	0.129842	1.11146	0.272199	0.638351	204304_s_at
GNAI3	9.05829	-0.109058	-1.11143	0.272209	0.638351	201181_at
PPP1R2P9	3.54261	-0.152883	-1.11143	0.272211	0.638351	207377_at
CKMT2-AS1	7.3417	0.198443	1.11139	0.272228	0.63836	235443_at
	5.14096	0.368704	1.11136	0.272238	0.63836	244757_at
	7.95345	-0.158958	-1.11126	0.272283	0.638437	1560868_s_at
	7.62703	-0.227539	-1.11121	0.272305	0.63846	244026_at
	9.23694	0.106076	1.11118	0.272318	0.638464	1564129_a_at
SRGAP3	5.97717	-0.305232	-1.1111	0.27235	0.638472	232869_at
	3.75684	0.205947	1.11109	0.272356	0.638472	244017_at
PTPN23	8.97139	0.117657	1.11109	0.272356	0.638472	223150_s_at
LOC101928973	4.67736	0.156816	1.11105	0.272372	0.638481	1561044_at
ZNF276	7.58909	-0.173238	-1.11102	0.272384	0.638482	231922_at
ENY2	7.41097	0.102762	1.11091	0.27243	0.638563	226776_at
GPR146	6.64262	-0.188975	-1.11089	0.272442	0.638563	228770_at
FKBP4	5.48369	-0.319019	-1.11081	0.272475	0.638614	1560305_x_at
	5.07544	0.264736	1.11073	0.272508	0.638644	1566947_at
JMJD7-PLA2G4B /// PLA2G4B	10.0849	0.0827526	1.11072	0.272511	0.638644	60528_at
INPP4A	6.06278	0.296702	1.11062	0.272554	0.638716	208364_at
NT5C1A	7.65639	-0.109934	-1.11058	0.272574	0.638723	224529_s_at
DNAJC7	10.0945	-0.147633	-1.11056	0.27258	0.638723	202416_at
LOC100506990	10.0749	-0.120567	-1.11046	0.272626	0.638776	227917_at
WDR3	9.46145	0.0917554	1.11042	0.272641	0.638776	218882_s_at
KLK4	7.15927	-0.155449	-1.11041	0.272647	0.638776	1555737_a_at
PLCH2	5.88141	0.348034	1.1104	0.272649	0.638776	206080_at
FBXW4P1	6.65063	0.25846	1.11028	0.272698	0.638863	214623_at
	6.36851	-0.285374	-1.11022	0.272728	0.638884	215971_at
UGT3A1	4.43387	-0.297383	-1.11021	0.272731	0.638884	237572_at
UBQLN4	9.50482	0.136832	1.11016	0.272751	0.638903	222252_x_at
LOC441259 /// PMS2P1 /// PMS2P4 /// PMS2P5 /// PMS2P6 /// PMS2P9	7.57464	0.144064	1.1101	0.272776	0.638935	215410_at
TAOK2	7.61974	-0.186092	-1.11003	0.272808	0.638982	204878_s_at
	2.68236	-0.246393	-1.10994	0.272846	0.639044	244731_at
	6.7497	0.20423	1.10987	0.272874	0.639084	215902_at
NPR1	6.55484	0.274385	1.10977	0.272917	0.639156	204648_at
CNIH4	7.18498	0.184649	1.10974	0.27293	0.639158	222721_at
HOXB9	10.0738	0.151503	1.10971	0.272944	0.639164	226461_at
APOBEC2	7.30174	-0.139026	-1.10968	0.272956	0.639165	206160_at
	6.31192	-0.183901	-1.10963	0.272978	0.639174	216287_at
RIC8B	8.39459	0.0873622	1.10959	0.272993	0.639174	229637_at
ZNF334	5.56464	0.41512	1.10956	0.273006	0.639174	220022_at
	5.81581	0.257958	1.10956	0.273006	0.639174	234559_at
UBAP2L	9.33589	-0.0961236	-1.10944	0.273058	0.639267	201377_at
VARS	5.44405	0.282806	1.10935	0.273098	0.639312	201796_s_at
NSRP1	9.58873	-0.0639101	-1.10933	0.273105	0.639312	223236_at
PCMTD1	7.35897	0.128808	1.10931	0.273112	0.639312	238114_at
RP4-612B15.3	7.69993	-0.176857	-1.10928	0.273125	0.639316	239982_at
GGT1 /// GGT2 /// GGTLC1 /// GGTLC2	9.09999	-0.209652	-1.10923	0.273147	0.639327	208284_x_at
	6.73055	0.26091	1.10922	0.273154	0.639327	234837_at
NDOR1	7.17306	-0.21478	-1.10917	0.273173	0.639345	219899_x_at
	6.5087	-0.205127	-1.10897	0.273258	0.639497	215435_at
LINC00703	5.54974	0.302472	1.10896	0.273262	0.639497	1558660_at
HSPB7	3.34929	-0.150123	-1.10892	0.273281	0.639498	235682_s_at
AC016831.7	7.73574	0.122108	1.10885	0.273309	0.639498	239751_at
FAM212B-AS1	7.6	0.203902	1.10885	0.273309	0.639498	236036_at
	3.67614	0.358598	1.10881	0.273326	0.639498	1556541_s_at
LOC101930608 /// LOC102723581	6.21954	-0.311137	-1.10878	0.273341	0.639498	241888_at
RBM47	13.1285	0.128729	1.10877	0.273344	0.639498	218035_s_at
	5.05316	0.15246	1.10874	0.273356	0.639498	1565659_at
OSGEP	8.77093	0.100943	1.10873	0.27336	0.639498	209450_at
SCARA5	9.6117	-0.175184	-1.10871	0.273369	0.639498	229839_at
CORIN	4.7356	0.353466	1.10869	0.273379	0.639498	220356_at
OCLN	9.20152	0.187328	1.10858	0.273428	0.639557	209925_at
POLR2B	11.4041	0.0648944	1.10852	0.273452	0.639557	201803_at
RP2	10.2018	-0.103916	-1.10851	0.273455	0.639557	205191_at
ATP5I	11.8487	0.108398	1.10847	0.273472	0.639557	207335_x_at
INPP5F	6.89693	-0.242795	-1.10847	0.273473	0.639557	230362_at
IMPG2	5.26569	-0.308472	-1.10847	0.273474	0.639557	220830_at
	3.79598	0.3368	1.10834	0.273526	0.639628	1563139_at
LOC339568	5.85729	0.317148	1.10834	0.273528	0.639628	1562829_at
PRKAG2	9.34843	0.0806333	1.10826	0.273563	0.639683	233748_x_at
ANKRD28	9.33977	0.0954061	1.10823	0.273576	0.639686	213035_at
APOD	9.16455	0.22844	1.10818	0.273598	0.63971	201525_at
	7.8479	0.223622	1.10812	0.273622	0.639714	237180_at
TMCC1-AS1	2.67785	0.452156	1.10812	0.273624	0.639714	1558480_at
SRC	8.19342	-0.113789	-1.10808	0.273638	0.639714	1558211_s_at
CASC10	8.21905	-0.145847	-1.10806	0.273647	0.639714	1555922_at
PRR35	5.94512	-0.329594	-1.10795	0.273694	0.639798	1553826_a_at
IL12B	5.70402	0.233033	1.10788	0.273725	0.639827	207901_at
MKNK1	8.23469	-0.185369	-1.10787	0.27373	0.639827	243256_at
DNAH1	6.69704	-0.232241	-1.10779	0.273765	0.639881	1566775_at
LY6D	6.9861	-0.391355	-1.10773	0.273789	0.639884	206276_at
NEXN	8.2867	0.197778	1.10773	0.27379	0.639884	226103_at
	6.59465	-0.265007	-1.10769	0.273807	0.639897	239809_at
TLK1	6.69404	0.257092	1.10763	0.27383	0.63992	241642_x_at
F9	6.57273	0.172664	1.10761	0.273841	0.63992	207218_at
	6.81315	0.266955	1.10758	0.273852	0.63992	235376_at
NT5DC4	5.22488	-0.350889	-1.10751	0.273883	0.639966	1562019_at
CCDC67	4.64309	0.361098	1.10746	0.273904	0.639986	1558893_a_at
	5.58676	0.342619	1.10741	0.273925	0.640009	233373_at
MTUS2-AS1	7.42655	0.0871232	1.10738	0.273938	0.640009	1555188_at
LYPD1	5.51503	-0.271811	-1.10732	0.273964	0.640009	212909_at
MBD6	10.311	-0.0838259	-1.10728	0.27398	0.640009	227833_s_at
CGNL1 /// LOC101930344 /// LOC101930349	7.4498	0.229572	1.10727	0.273986	0.640009	1569847_at
LOC101929004	4.09032	0.358342	1.10725	0.273994	0.640009	241439_at
OCEL1	9.41183	0.105993	1.10723	0.274004	0.640009	205441_at
	6.09175	-0.239502	-1.10717	0.274027	0.640009	1560411_at
	8.36632	0.207278	1.10717	0.274028	0.640009	236978_at
	5.49633	0.257476	1.10717	0.27403	0.640009	1566295_at
DIMT1	10.9284	0.0985379	1.10685	0.274163	0.640292	217106_x_at
B3GALNT2	10.0595	0.106321	1.10661	0.274268	0.640475	226233_at
TLK2	9.64612	-0.0717615	-1.10658	0.274279	0.640475	212997_s_at
LPIN3	3.76951	0.10811	1.10656	0.274289	0.640475	232966_at
PLD1	3.50375	0.387359	1.10643	0.274346	0.640475	215724_at
ISY1	6.12431	-0.305498	-1.10639	0.27436	0.640475	232142_at
EFCAB6	4.77917	-0.401753	-1.10639	0.274361	0.640475	1562815_at
	4.67561	-0.38927	-1.10639	0.274361	0.640475	237902_at
OGT	6.06271	-0.338341	-1.10639	0.274362	0.640475	220594_at
LRFN2	3.76407	-0.149134	-1.10639	0.274363	0.640475	232697_at
MIR6883 /// PER1	7.63391	0.452993	1.10637	0.274369	0.640475	202861_at
UBN2	7.10075	0.276881	1.10637	0.27437	0.640475	238350_at
AURKAPS1 /// RAB3GAP2	6.68146	0.162961	1.10634	0.274383	0.640476	243851_at
ADAMTS12	7.02031	-0.156467	-1.10629	0.274406	0.640503	221421_s_at
AX746492 /// TNPO1	4.98041	0.388513	1.10626	0.274417	0.640503	1557278_s_at
TMCO3	11.4626	0.0953191	1.10615	0.274465	0.640585	226050_at
SLC16A7	7.65547	-0.164413	-1.10605	0.274506	0.640655	230003_at
SLCO4A1	6.18614	0.296177	1.10585	0.274593	0.640761	229239_x_at
MCMBP	8.98379	-0.0730745	-1.10584	0.274598	0.640761	217905_at
RP1-74M1.3	7.18948	0.259001	1.10583	0.274604	0.640761	230119_at
HLA-F	14.3051	-0.0896016	-1.10582	0.274606	0.640761	221875_x_at
ATP8B5P	3.76904	0.403165	1.1058	0.274617	0.640761	1568686_at
GBAP1 /// LOC100510710	4.77959	0.343209	1.10578	0.274622	0.640761	216400_at
TMEM165	5.34094	-0.335461	-1.10562	0.274692	0.640844	226827_at
EIF4A2 /// MIR1248 /// SNORA4 /// SNORA63 /// SNORA81 /// SNORD2	13.9739	0.0613309	1.1056	0.274699	0.640844	200912_s_at
ATP8B3	5.17236	-0.353052	-1.10559	0.274705	0.640844	215319_at
PIP	6.65443	0.227748	1.10557	0.274711	0.640844	206509_at
	7.93125	0.10626	1.10555	0.274723	0.640844	1560489_at
TTI2	8.8554	-0.0682117	-1.10554	0.274728	0.640844	219124_at
SAV1	6.66817	-0.218303	-1.10544	0.27477	0.64086	240421_x_at
KIAA0319L	10.4919	0.077487	1.10542	0.274779	0.64086	222468_at
ITGB7	8.80848	-0.219675	-1.10541	0.274783	0.64086	205718_at
NUP98	9.098	-0.0736042	-1.10537	0.274799	0.64086	203195_s_at
PHLDA1	9.60422	-0.238986	-1.10533	0.274816	0.64086	217997_at
TTC28	8.11854	0.134701	1.10531	0.274824	0.64086	215146_s_at
MYADM	12.0377	0.163601	1.10529	0.274833	0.64086	225673_at
RNA45S5	8.42526	0.310194	1.10526	0.274845	0.64086	225767_at
MCF2L	4.40652	0.371171	1.10526	0.274848	0.64086	239636_at
ANGEL1	8.73392	-0.112654	-1.10522	0.274862	0.64086	213099_at
	4.18508	0.312833	1.10522	0.274864	0.64086	232776_at
MRPL37	10.3493	0.109489	1.1051	0.274916	0.640955	222993_at
TUBGCP3	6.77562	0.125127	1.105	0.27496	0.641029	1554086_at
CTPS2	8.64171	-0.0866947	-1.10486	0.275019	0.641108	219080_s_at
LINC00280	7.33774	-0.112471	-1.10484	0.275027	0.641108	243384_at
SPATA6	7.72166	-0.152675	-1.10483	0.275028	0.641108	242086_at
EVC2	4.00921	-0.21346	-1.10478	0.275054	0.641139	1555256_at
	7.79174	0.200689	1.10475	0.275066	0.64114	1555410_at
	6.10572	-0.387535	-1.10462	0.275122	0.641244	1560047_s_at
TMEM67	4.51265	0.423626	1.10454	0.275154	0.641274	1552763_at
RDX	8.52073	-0.142907	-1.1045	0.27517	0.641274	212398_at
COL1A2	13.2635	-0.184822	-1.1045	0.27517	0.641274	202403_s_at
ESD	6.19081	0.311265	1.10445	0.275195	0.641305	240808_at
FOXRED2	6.21244	-0.289375	-1.10439	0.275221	0.641337	220707_s_at
CHTOP	10.6042	0.0611501	1.10427	0.275269	0.641413	202559_x_at
	2.92896	0.367695	1.10426	0.275277	0.641413	230344_x_at
TBRG1	6.73191	0.183113	1.10422	0.275291	0.641419	230681_at
CNOT6	9.65358	0.0734622	1.10416	0.275319	0.641458	222476_at
PLK4	8.41724	-0.124435	-1.1041	0.275342	0.641467	204887_s_at
	3.3424	-0.170132	-1.10408	0.275354	0.641467	220531_at
	7.43908	0.289353	1.10407	0.275358	0.641467	237496_at
	4.16102	0.323478	1.1039	0.275431	0.641608	239573_at
GPC2	7.04897	0.174475	1.10375	0.275494	0.641721	239422_at
CCDC88A	6.14522	-0.36281	-1.1037	0.275516	0.641721	238759_at
ZNF304	7.86281	0.145143	1.10367	0.275526	0.641721	207753_at
	3.42118	0.384606	1.10367	0.275526	0.641721	240463_at
PSMD9	6.81124	0.204744	1.10357	0.27557	0.641795	209334_s_at
ZNF668	5.68661	0.284026	1.10348	0.275609	0.64185	222813_at
RASGRP2	8.52162	-0.196689	-1.10346	0.275617	0.64185	214369_s_at
GTF3C4	8.5009	0.0928248	1.10341	0.275641	0.64188	219198_at
KCNQ5	5.49456	-0.29262	-1.1033	0.275687	0.641946	244623_at
TPSAB1	10.3365	0.257176	1.10329	0.275693	0.641946	215382_x_at
CCS	9.50729	-0.0821911	-1.10317	0.275744	0.642036	203522_at
MYO3A	3.98406	-0.281724	-1.10296	0.275831	0.642148	221400_at
	4.75711	-0.403941	-1.10292	0.275851	0.642148	232805_at
LOC100652768	6.2764	0.314143	1.10292	0.275851	0.642148	232248_at
ASCL1	5.1086	0.301662	1.1029	0.275859	0.642148	209985_s_at
HNRNPA2B1	10.6872	0.125845	1.10287	0.275872	0.642148	225107_at
RP4-773N10.4	8.04083	0.103004	1.10286	0.275874	0.642148	228944_at
LRRFIP1	6.45608	0.395048	1.10284	0.275886	0.642148	238840_at
SLC27A2	10.3521	-0.0934851	-1.10281	0.275898	0.642148	205768_s_at
SLC33A1	9.02774	-0.0975685	-1.10281	0.275899	0.642148	203165_s_at
LTN1	8.14814	0.166862	1.10278	0.275909	0.642148	233819_s_at
LMO3	2.91068	0.34908	1.10266	0.27596	0.64224	1565937_a_at
MUC2	13.9096	0.215207	1.10262	0.275981	0.642261	204673_at
CAMLG	10.3558	0.0859042	1.10253	0.27602	0.642322	203538_at
HIST1H4A /// HIST1H4B /// HIST1H4C /// HIST1H4D /// HIST1H4E /// HIST1H4F /// HIST1H4H /// HIST1H4I /// HIST1H4J /// HIST1H4K /// HIST1H4L /// HIST2H4A /// HIST2H4B /// HIST4H4	12.0247	0.212047	1.10247	0.276045	0.642354	205967_at
FKBP10	5.84115	-0.364133	-1.10239	0.276077	0.642402	219249_s_at
YEATS2	9.2103	-0.0999359	-1.10235	0.276096	0.642413	221203_s_at
	7.98157	0.256779	1.1023	0.276116	0.642413	242448_at
GNL1	7.99311	0.13635	1.10225	0.276138	0.642413	233544_at
	6.70301	0.2554	1.10225	0.27614	0.642413	239706_x_at
	6.49843	0.225294	1.10224	0.276141	0.642413	240696_at
ISOC1	11.3517	0.0904947	1.10219	0.276163	0.642413	218170_at
	8.91435	-0.15852	-1.10219	0.276164	0.642413	236685_at
SLC19A3	6.78001	0.123635	1.10212	0.276193	0.642438	239345_at
CYB561D1	9.54071	-0.0724354	-1.10211	0.276199	0.642438	227981_at
CLCN7	9.73786	-0.103148	-1.10202	0.276235	0.642497	38069_at
SPTBN1	5.96892	0.282891	1.10193	0.276276	0.64254	230540_at
MKL2	6.40616	-0.233922	-1.10193	0.276277	0.64254	1558777_at
EFNA2	11.7253	-0.144184	-1.10185	0.27631	0.642585	238956_at
AKR1E2	3.49473	0.224318	1.10176	0.276349	0.642585	1555220_a_at
CHKB-AS1	6.6828	-0.297091	-1.10176	0.276349	0.642585	238557_at
KCTD14 /// NDUFC2-KCTD14	9.74104	-0.124843	-1.10175	0.276355	0.642585	58916_at
SULT2B1	7.52158	-0.220095	-1.10174	0.276356	0.642585	205759_s_at
STX6	8.40025	-0.0779816	-1.10152	0.276453	0.642754	212800_at
	6.23845	0.239482	1.10147	0.276473	0.642754	230694_at
	6.76551	0.297937	1.10142	0.276494	0.642754	229249_at
PES1	3.55906	-0.128589	-1.10141	0.276501	0.642754	236434_at
OTUD7B	7.93354	0.260243	1.1014	0.276504	0.642754	238573_at
GIMAP1	7.8658	-0.164801	-1.10136	0.276522	0.642754	236583_at
ACTL6B	3.38311	-0.168939	-1.10132	0.27654	0.642754	206013_s_at
RBM23	10.7483	0.0724675	1.10131	0.276542	0.642754	219816_s_at
PABPC1P1 /// PABPC1P1	7.36763	-0.165336	-1.10129	0.276552	0.642754	216668_at
DDX58	8.51561	-0.263482	-1.10124	0.276571	0.642754	218943_s_at
ZBTB7A	4.84333	0.369432	1.10122	0.276582	0.642754	230709_x_at
PPA2	11.6124	0.12114	1.10116	0.276605	0.642754	1556285_s_at
PIKFYVE	6.66857	-0.249085	-1.10115	0.27661	0.642754	1553917_at
	5.96835	0.25247	1.10115	0.27661	0.642754	239149_at
LOC152225	5.90424	-0.28049	-1.10114	0.276618	0.642754	1562048_at
GEMIN2	9.32061	0.0682595	1.10112	0.276626	0.642754	211115_x_at
SCARNA17	7.0386	0.146757	1.10111	0.276628	0.642754	240830_at
TRAF3IP2-AS1	4.69246	0.338434	1.10107	0.276647	0.64277	1562566_at
LOC101927151	7.40987	0.279918	1.10102	0.276668	0.642793	1569478_s_at
AS3MT	7.45886	-0.127196	-1.10087	0.276733	0.642916	223652_at
ADAM33	9.59426	-0.270443	-1.10074	0.27679	0.643001	233868_x_at
	6.00351	0.220949	1.10072	0.276798	0.643001	222350_at
EPOR	4.81987	0.285446	1.10068	0.276815	0.643001	216999_at
PCBD1	10.0585	0.120042	1.10066	0.276823	0.643001	203557_s_at
NBAS	5.805	0.345023	1.1006	0.276847	0.643001	240579_at
PRRC2A	9.54699	-0.0972525	-1.10055	0.27687	0.643001	208132_x_at
LRRC43	7.90955	0.239708	1.10053	0.276877	0.643001	1553730_x_at
AK2	9.42821	0.0835337	1.10052	0.276882	0.643001	205996_s_at
HCG18	7.23618	0.219402	1.10051	0.276887	0.643001	1558967_s_at
	6.05606	0.306529	1.10051	0.276888	0.643001	244479_at
KRT81	6.71662	0.255448	1.10048	0.276899	0.643001	213711_at
SLC39A1	9.41193	-0.109508	-1.10039	0.276938	0.643036	217778_at
TOP3B	7.56933	-0.190071	-1.10039	0.276938	0.643036	213660_s_at
CCDC8	7.76013	0.111713	1.10034	0.276958	0.643044	223495_at
EPHB1	3.74143	-0.225168	-1.10031	0.276974	0.643044	211898_s_at
EBP	10.9716	0.145855	1.10028	0.276987	0.643044	213787_s_at
ASPRV1	8.14422	-0.108783	-1.10028	0.276988	0.643044	235514_at
	6.43205	-0.306485	-1.10025	0.277	0.643044	242740_at
ALB	4.49917	-0.337496	-1.10017	0.277032	0.643092	1565228_s_at
AVIL	8.74361	-0.104323	-1.10011	0.277059	0.643127	233333_x_at
	6.4345	0.306622	1.10005	0.277085	0.643159	244124_at
CTNS	8.58817	-0.0824541	-1.09993	0.277137	0.643239	36566_at
	4.4711	0.399628	1.09992	0.277143	0.643239	238891_at
DHX30	9.42264	0.0804066	1.09986	0.277167	0.643268	204355_at
GPHA2	4.88886	-0.290923	-1.09968	0.277246	0.643406	237230_at
ZC3H4	3.6924	-0.388571	-1.09965	0.277256	0.643406	240022_at
EML3	4.32398	-0.279826	-1.09964	0.277262	0.643406	203443_at
NAGA	10.2213	0.111356	1.09961	0.277276	0.643413	1555041_a_at
CPSF3L	4.53322	0.313346	1.09957	0.277291	0.643418	232437_at
TNRC18	8.65605	-0.120863	-1.09937	0.277378	0.643576	229257_at
	6.93361	0.342389	1.09936	0.277384	0.643576	228202_at
	3.39546	-0.288851	-1.09931	0.277403	0.643576	237904_at
TOR4A	9.50262	-0.102639	-1.09931	0.277406	0.643576	233589_x_at
	4.00413	0.380945	1.09924	0.277433	0.64359	244303_at
RP11-212P7.2	8.21304	0.112329	1.09919	0.277457	0.64359	239154_at
RHOBTB3	11.1804	0.104909	1.09914	0.277476	0.64359	225202_at
SEC11A	12.1552	0.0740178	1.09911	0.27749	0.64359	216274_s_at
	7.48167	0.252949	1.0991	0.277494	0.64359	238631_at
	2.47984	0.287791	1.09909	0.277498	0.64359	1556395_at
DRD2	5.92086	-0.302392	-1.09907	0.277509	0.64359	216924_s_at
CCNL2	11.4117	0.143429	1.09907	0.277509	0.64359	222999_s_at
DLL3	6.43391	-0.322207	-1.09905	0.277519	0.64359	219537_x_at
GUCY1B3	8.98445	-0.20873	-1.09902	0.277529	0.64359	203817_at
HOXA11	7.97311	-0.257286	-1.09897	0.277551	0.643613	213823_at
	5.7449	-0.26157	-1.09891	0.277576	0.643642	240544_at
WRAP73	8.8855	-0.0830017	-1.09882	0.277617	0.643646	236381_s_at
AC018462.2 /// BC071802	7.22904	0.147594	1.09879	0.277627	0.643646	234020_x_at
FBN1	7.40346	-0.173401	-1.09879	0.27763	0.643646	235318_at
LOC729307	5.5224	0.230512	1.09878	0.277635	0.643646	1569811_at
LOC400891	4.9179	0.364027	1.09877	0.277636	0.643646	1569213_at
LOC101927820	3.69855	-0.305685	-1.09874	0.277651	0.643653	1568848_at
	5.00831	0.287231	1.0986	0.27771	0.643764	234630_at
	5.14556	0.309358	1.09855	0.277734	0.643791	244602_at
AKT2	5.31128	0.304917	1.09849	0.277759	0.643799	211453_s_at
TTC23	6.23375	0.299397	1.09845	0.277774	0.643799	232734_at
DACH1	9.25585	-0.165916	-1.09843	0.277783	0.643799	228915_at
	2.57974	0.236649	1.09843	0.277785	0.643799	1555498_at
	8.13958	-0.152099	-1.09827	0.277852	0.643928	243465_at
CD1E	5.78486	-0.273312	-1.09823	0.277871	0.643945	208592_s_at
	8.45101	0.222533	1.09819	0.277889	0.643961	227762_at
SARS2	8.7008	-0.102964	-1.09812	0.277917	0.643985	218702_at
	7.72447	-0.124477	-1.09808	0.277934	0.643985	243329_at
G6PC2	7.52535	-0.114019	-1.09808	0.277935	0.643985	221453_at
LOC100505824	4.5213	0.20733	1.09795	0.277993	0.644069	231563_at
CHAD	4.37181	0.228013	1.09794	0.277995	0.644069	206869_at
BMPR1A	7.33796	-0.111253	-1.09781	0.278051	0.644104	242731_x_at
	8.1401	0.129744	1.09781	0.278054	0.644104	242981_at
STX16	8.8838	0.150033	1.09778	0.278066	0.644104	1558249_s_at
SCAF11	7.18661	0.179875	1.09774	0.278081	0.644104	1570507_at
LOC100996542	7.1858	0.138475	1.09773	0.278086	0.644104	241049_at
LSR	11.5857	0.128829	1.09772	0.278092	0.644104	208190_s_at
GAL	6.97853	-0.254207	-1.09771	0.278094	0.644104	214240_at
PRH1 /// PRH1-PRR4 /// PRH2	4.40195	0.119085	1.09769	0.278105	0.644104	205272_s_at
DDX51	4.23945	-0.221432	-1.09761	0.278137	0.644132	229482_at
HECTD1	8.52333	0.098977	1.09759	0.278148	0.644132	242349_at
	6.79761	-0.199048	-1.09758	0.278152	0.644132	1556527_a_at
	5.57949	-0.332033	-1.09749	0.278191	0.644174	215928_at
SCAF11	11.084	0.112963	1.09747	0.278197	0.644174	213850_s_at
KRT10	11.5487	0.0805488	1.09743	0.278217	0.644174	213287_s_at
TCRA /// TRAV30 /// TRAV30	5.94701	0.302312	1.09743	0.278217	0.644174	234388_at
TREML1	6.3865	0.279573	1.09736	0.278245	0.6442	1555659_a_at
ACAP3	8.3447	-0.108687	-1.09732	0.278265	0.6442	225542_at
	6.63974	-0.186908	-1.09725	0.278293	0.6442	1560888_x_at
KIAA1211L	4.83307	-0.184331	-1.09725	0.278294	0.6442	229320_at
FUNDC1	9.82583	0.0972285	1.09723	0.278303	0.6442	235346_at
C1GALT1	10.0452	-0.102131	-1.0972	0.278316	0.6442	219439_at
LOC100128176	4.44436	0.411034	1.09719	0.27832	0.6442	1557742_a_at
TARP	6.81079	0.294675	1.09718	0.278323	0.6442	217381_s_at
LINC00667	9.74254	0.105288	1.09716	0.278335	0.6442	226235_at
NUDT16	7.50741	0.198113	1.09703	0.278391	0.644304	235002_at
RNF213	4.38642	0.225588	1.09689	0.278449	0.644382	241480_at
COX17 /// POPDC2	11.3077	-0.0866169	-1.09686	0.278463	0.644382	203880_at
	6.54435	-0.254388	-1.09685	0.278469	0.644382	243160_at
	5.40304	-0.285477	-1.09683	0.278476	0.644382	1552961_at
WT1	3.93494	0.362096	1.09681	0.278484	0.644382	206067_s_at
TSGA10IP	4.20193	-0.30154	-1.09671	0.278527	0.644427	1553483_at
PRKCQ-AS1	7.46861	0.110878	1.09669	0.278537	0.644427	240015_at
GSE1	9.7534	0.110416	1.09669	0.278538	0.644427	212057_at
KIAA2026	8.36126	0.0904288	1.09661	0.278573	0.644479	238490_at
	5.12495	0.368127	1.09657	0.278587	0.644485	231610_at
TMEM255B	7.45497	-0.178603	-1.09648	0.278629	0.644554	238226_at
CTA-254O6.1	6.88079	0.140886	1.09641	0.278656	0.64459	1560903_at
LINC00969	8.1726	0.155627	1.09638	0.278671	0.644597	229820_at
FGD6	4.57882	-0.348331	-1.09627	0.27872	0.644682	243142_at
RP11-362K14.7	5.0824	0.30829	1.09616	0.278766	0.644706	236654_s_at
CD47	10.559	0.117149	1.09614	0.278775	0.644706	226016_at
ZBTB10	5.64549	0.342879	1.09613	0.278777	0.644706	235726_at
RNASE4	11.3447	0.16841	1.09613	0.278777	0.644706	205158_at
	6.5106	0.187157	1.096	0.278836	0.644795	243253_at
	6.07378	-0.285527	-1.09599	0.278839	0.644795	239467_at
	6.51491	0.278114	1.09595	0.278857	0.644808	215137_at
KIF16B	9.79525	0.162973	1.09589	0.278883	0.644826	232083_at
	4.28956	0.222684	1.09588	0.278888	0.644826	232747_at
	7.34609	0.173341	1.0958	0.27892	0.644874	241845_at
PRKCQ-AS1	6.68159	0.156507	1.0957	0.278967	0.644936	1561004_at
	5.52838	0.303533	1.09566	0.278983	0.644936	222176_at
PRSS23	6.1647	-0.318259	-1.09564	0.278992	0.644936	229441_at
DDX21	12.0222	0.112538	1.09562	0.278998	0.644936	224654_at
	7.06336	-0.206969	-1.09559	0.279014	0.644936	1566183_at
	7.84974	-0.164664	-1.09556	0.279024	0.644936	242390_at
MIR612 /// NEAT1	9.13764	-0.187623	-1.09554	0.279033	0.644936	238320_at
TRAF3	8.49436	-0.0813677	-1.0955	0.279052	0.644936	208315_x_at
SLC10A4	3.27739	0.42366	1.0955	0.279054	0.644936	239913_at
KTN1	12.8254	0.0781228	1.09543	0.279082	0.644974	214709_s_at
SLC18B1	10.0319	0.0712085	1.09526	0.279154	0.645113	226301_at
SUFU	4.61467	0.335202	1.0952	0.279181	0.645148	224202_at
RPL13A /// RPL13AP5 /// SNORD32A /// SNORD33 /// SNORD34 /// SNORD35A	15.1027	0.0777565	1.09518	0.279192	0.645148	200716_x_at
RAB11FIP4	8.33669	0.14722	1.09511	0.279219	0.645176	224482_s_at
IFRD1	7.43353	0.177153	1.09506	0.279243	0.645176	230048_at
	7.00278	0.206468	1.09504	0.27925	0.645176	236244_at
SLC35F6	9.58523	-0.0702302	-1.09504	0.279252	0.645176	225695_at
CHFR	9.62403	-0.0963596	-1.09494	0.279293	0.645215	223931_s_at
LINC00202-2	4.90105	0.161196	1.09492	0.279302	0.645215	237236_x_at
C4orf17	6.20566	-0.290206	-1.09492	0.279304	0.645215	223990_at
	6.00428	-0.330669	-1.09477	0.27937	0.645339	234211_at
RUNDC1	9.38266	0.0681947	1.09461	0.279436	0.645457	226298_at
RP11-111J6.2	4.38479	0.363714	1.09458	0.279448	0.645457	1560570_a_at
ARHGAP36	4.14288	0.313161	1.09457	0.279456	0.645457	238047_at
	3.89565	0.312566	1.09425	0.279594	0.645747	239868_at
	7.96928	0.157189	1.09407	0.279673	0.645864	242675_x_at
C1orf94	5.81878	0.107137	1.09406	0.279675	0.645864	231514_at
MACROD2	5.68039	0.383993	1.09403	0.279687	0.645864	1563209_a_at
DIXDC1	6.19525	-0.318971	-1.09402	0.279695	0.645864	1558340_at
RPS16	14.2392	0.0771348	1.094	0.279703	0.645864	201258_at
BTF3P12 /// BTF3P12	6.86693	0.274896	1.09396	0.279721	0.645877	217461_x_at
TTLL12	10.3419	0.128792	1.09387	0.279756	0.645933	216251_s_at
NR2C1	9.84076	0.0901883	1.09379	0.279793	0.645986	204791_at
	6.82174	0.237531	1.09377	0.279803	0.645986	240507_at
WFDC9	7.63198	0.148462	1.09362	0.279865	0.646035	1552415_a_at
BCAM	7.92296	0.20343	1.09359	0.279881	0.646035	40093_at
ALG10	6.60203	0.235193	1.09358	0.279882	0.646035	1552304_at
SIAH1	4.72951	0.486064	1.09358	0.279882	0.646035	232365_at
IFI44	8.91978	-0.169063	-1.09358	0.279884	0.646035	214453_s_at
	9.12814	0.262729	1.09353	0.279907	0.646061	235985_at
PPDPF	11.4261	0.103239	1.09345	0.279942	0.646098	218010_x_at
DDX59	8.3669	-0.0797192	-1.09341	0.279957	0.646098	228386_s_at
C10orf12	9.23408	0.106434	1.09339	0.279967	0.646098	226892_at
SMC3	9.43129	0.190358	1.09336	0.27998	0.646098	209257_s_at
	6.0795	0.21558	1.09336	0.279982	0.646098	224109_at
VPS53	5.01888	-0.388873	-1.09324	0.28003	0.646182	1559109_a_at
TRIM13	9.96549	0.134481	1.09317	0.280062	0.646228	229943_at
TMEM64	8.3273	0.107925	1.0931	0.280094	0.646254	225972_at
CDH26	3.31179	-0.381287	-1.09308	0.280101	0.646254	233662_at
	6.63648	0.321448	1.09306	0.280108	0.646254	230711_at
DCAKD	7.66637	-0.124668	-1.09303	0.280122	0.646259	221224_s_at
THBD	7.28466	-0.247903	-1.09293	0.280165	0.64633	237252_at
ACAD8	9.36988	0.0740734	1.09291	0.280177	0.64633	221669_s_at
U2SURP	6.45825	0.25588	1.0928	0.280222	0.646407	236696_at
RP11-61L19.3	6.66295	0.286097	1.09277	0.280237	0.646414	242073_at
SEC14L4	5.35579	0.319193	1.09266	0.280285	0.646498	239492_at
PTRF	7.58462	-0.161804	-1.09262	0.280301	0.646508	208790_s_at
ANKS1B	4.65085	0.296804	1.09259	0.280316	0.646515	240292_x_at
ZNF783	8.25705	0.14693	1.09255	0.28033	0.64652	221876_at
SOCS7	8.82877	0.095105	1.09248	0.280361	0.646565	226572_at
SNAI2	9.61761	0.180477	1.09235	0.280416	0.646664	213139_at
CYP4F22	5.38277	-0.266687	-1.09226	0.280459	0.646735	244692_at
PSMC2	9.47908	0.0999918	1.09217	0.280496	0.646783	201067_at
	4.67544	-0.340909	-1.09215	0.280506	0.646783	1557339_at
DSTN	13.912	0.06549	1.09213	0.280515	0.646783	201022_s_at
LOC283788	6.65847	0.258924	1.0921	0.280529	0.646788	229187_at
CCDC157	6.88058	-0.156862	-1.09202	0.280561	0.646834	1568796_at
C5orf34	7.52941	-0.131733	-1.09199	0.280575	0.646839	229886_at
WDR90	6.60517	-0.181726	-1.09191	0.280611	0.646894	242211_x_at
	7.15027	-0.151278	-1.09186	0.28063	0.646908	232324_x_at
PRSS53	6.95219	-0.242657	-1.09184	0.28064	0.646908	214226_at
OSTCP1	6.61656	-0.165913	-1.09179	0.280663	0.646934	1553931_at
RP11-456O19.2	7.64845	-0.123146	-1.09162	0.280734	0.647069	244296_at
WDFY2	6.8334	0.29654	1.09148	0.280796	0.647101	243514_at
MYEOV	9.49608	-0.20909	-1.09147	0.280802	0.647101	227342_s_at
LOC101927079 /// LOC727924	6.88614	-0.153903	-1.09146	0.280804	0.647101	1564856_s_at
	4.20613	0.161595	1.09144	0.280812	0.647101	1565903_at
CCDC65	5.32869	-0.339826	-1.09143	0.280817	0.647101	1552320_a_at
Ndufaf4	4.15929	0.286042	1.09143	0.280819	0.647101	234460_at
ANKRD23	6.50439	0.295781	1.09132	0.280865	0.647133	230384_at
NTAN1	9.65154	0.0804757	1.09128	0.280885	0.647133	213062_at
LINC01289	5.9284	0.291785	1.09125	0.280895	0.647133	1560337_at
CLEC2D	6.49639	0.310493	1.09124	0.280903	0.647133	228426_at
LOC101926996	5.18128	-0.278305	-1.09123	0.280905	0.647133	1557644_at
2008-09-01	6.52628	0.24492	1.09119	0.280922	0.647133	226627_at
CENPO	8.21534	-0.108054	-1.09118	0.280929	0.647133	219472_at
SDCCAG3	9.11721	-0.106622	-1.09115	0.280939	0.647133	218427_at
DYNC1I2	12.5978	0.0636261	1.09115	0.280939	0.647133	211684_s_at
	6.72119	0.278127	1.0911	0.280962	0.647144	239957_at
LOC100506172	3.96281	-0.360502	-1.09103	0.280992	0.647144	1568660_a_at
C7orf61	7.41506	-0.110219	-1.091	0.281007	0.647144	229913_at
DGCR11	8.4343	0.11143	1.091	0.281007	0.647144	215725_at
TOR1B	10.9411	0.131056	1.091	0.281007	0.647144	209593_s_at
HLA-G	14.5698	-0.102531	-1.09097	0.28102	0.647144	211528_x_at
C14orf105	5.65831	0.332881	1.09095	0.281027	0.647144	237328_at
SCD	11.3197	-0.167886	-1.09088	0.281056	0.647184	200832_s_at
	8.08517	0.14969	1.09085	0.28107	0.647188	237062_at
GTF2H1	5.74871	-0.279447	-1.09077	0.281106	0.647245	242656_at
DYM	6.88623	0.233887	1.09064	0.281163	0.647349	227730_at
FOXO3	9.80156	0.106089	1.09055	0.281201	0.647408	224889_at
GTF3C3	9.45933	0.0670952	1.09049	0.281228	0.647443	218343_s_at
TRIO	5.89904	0.221157	1.09025	0.281332	0.647577	216697_at
PRIM2 /// PRIM2B	7.4521	0.119354	1.09025	0.281333	0.647577	215708_s_at
DDI2 /// RSC1A1	7.12109	0.257169	1.09024	0.281335	0.647577	224449_at
RNLS	9.35602	0.0887359	1.09024	0.281335	0.647577	223824_at
KLHL24	9.57162	0.18084	1.09022	0.281345	0.647577	206551_x_at
QKI	5.84585	0.26439	1.09012	0.281389	0.647638	236154_at
RPL13 /// SNORD68	14.9864	0.0775328	1.09009	0.281401	0.647638	212734_x_at
	6.34401	0.414605	1.09002	0.281434	0.647638	242733_at
SLC25A24	12.4455	0.126317	1.09001	0.281438	0.647638	204342_at
	4.23948	0.370426	1.09	0.281442	0.647638	237150_at
SLC25A41	4.06382	0.26435	1.08999	0.281446	0.647638	1555509_a_at
TBC1D10B	10.2392	0.0681186	1.08997	0.281454	0.647638	220947_s_at
LOC101929002	7.41556	-0.129928	-1.08993	0.281473	0.647647	1562885_at
TLE4	7.74439	0.112469	1.08986	0.281501	0.647647	214688_at
JAGN1	11.3794	0.0916468	1.08983	0.281514	0.647647	223104_at
	4.04745	-0.213364	-1.08983	0.281515	0.647647	230902_at
G6PC3	7.77233	0.270746	1.0898	0.281529	0.647647	221759_at
BIRC7	8.31997	0.10707	1.08979	0.281534	0.647647	220451_s_at
TACSTD2	3.49268	0.123825	1.08976	0.281544	0.647647	227128_s_at
LOC100506411	3.92645	0.358742	1.08972	0.281562	0.647647	1565837_at
PAX4	6.15638	0.230703	1.08972	0.281565	0.647647	207867_at
C11orf1	7.25004	0.191296	1.08967	0.281583	0.647662	231538_at
DYNLT1	13.1325	-0.0720775	-1.08964	0.281598	0.647668	201999_s_at
PCDHGB6	4.53919	-0.313739	-1.08958	0.281624	0.647701	221682_s_at
GALNT15	5.60056	-0.326602	-1.08951	0.281655	0.647746	239461_at
XBP1	8.09571	-0.152003	-1.08947	0.281672	0.647756	242021_at
SMAD2	4.0535	0.300469	1.08942	0.281695	0.647782	239271_at
NF2	7.01914	0.159652	1.08917	0.281805	0.648009	210767_at
RPL7A /// SNORD24 /// SNORD36A /// SNORD36B	14.7667	0.076834	1.08912	0.281826	0.648009	224930_x_at
VARS2	9.65738	-0.117964	-1.08911	0.281829	0.648009	226200_at
CREBZF	10.2323	0.0976875	1.08907	0.281846	0.648021	225594_at
SOX9	11.0724	0.201427	1.08897	0.281891	0.648097	202935_s_at
PLEC	9.80611	-0.151678	-1.08886	0.281939	0.64818	201373_at
	6.94445	0.279161	1.08882	0.281954	0.648188	242174_at
TRAF3IP3	7.17547	0.175421	1.08879	0.281971	0.648198	215275_at
CBWD1 /// CBWD2 /// CBWD3 /// CBWD5 /// CBWD6 /// CBWD7 /// LOC101060578	9.54762	0.109352	1.08868	0.282017	0.648213	229804_x_at
NUDT4 /// NUDT4P1 /// NUDT4P2	9.67926	-0.122712	-1.08868	0.282017	0.648213	206303_s_at
SRFBP1	8.31217	0.11411	1.08866	0.282025	0.648213	241734_at
NRG1	7.16149	-0.311891	-1.08864	0.282033	0.648213	206237_s_at
GIF	6.30242	-0.305585	-1.08863	0.282041	0.648213	207033_at
ZNF154	4.14315	0.280394	1.08861	0.282048	0.648213	217242_at
UBE3A	9.83752	-0.0869508	-1.08855	0.282072	0.64824	211575_s_at
ARG2	7.58291	0.188616	1.08852	0.282088	0.64824	203946_s_at
LSM14B	6.6676	-0.225352	-1.08846	0.282115	0.64824	1553304_at
PCBD2	7.26657	0.16198	1.08845	0.282116	0.64824	240846_at
PGBD2	8.01541	0.151413	1.08845	0.282119	0.64824	238004_at
ARHGAP19	5.42432	0.295113	1.08835	0.28216	0.648306	1557615_a_at
NR2C2	10.3073	0.0770646	1.0883	0.282184	0.648334	225477_s_at
RP11-108L7.15	7.18219	0.138975	1.08822	0.282219	0.648382	230898_at
MIEF1	10.1363	0.0860862	1.08819	0.282231	0.648382	221516_s_at
LOC101930150 /// NF1	7.52751	0.148108	1.08815	0.28225	0.648382	204323_x_at
HSPG2	9.81307	-0.234221	-1.08814	0.282252	0.648382	201655_s_at
CD40	7.39307	-0.356034	-1.0881	0.282268	0.648392	222292_at
OR1C1	6.55133	0.242614	1.08802	0.282304	0.648445	1567054_at
PCNXL4	8.03649	0.113277	1.088	0.282315	0.648445	1558568_a_at
FLT4	6.90807	-0.158196	-1.08796	0.28233	0.648452	229902_at
IL9R	7.69716	-0.111739	-1.08793	0.282346	0.648461	217212_s_at
NFIC	9.73893	0.104018	1.08788	0.282368	0.648485	226377_at
GLRX5	11.1953	0.0803748	1.08782	0.282393	0.648487	221932_s_at
LOC101927346	6.23639	0.279445	1.08782	0.282393	0.648487	1561519_at
CYP4A11 /// CYP4A22	5.89564	0.271042	1.08778	0.282411	0.648496	1554837_a_at
FAM19A5	6.45267	-0.251754	-1.08771	0.282439	0.648496	229655_at
LOC101927411	5.74133	0.283682	1.08769	0.282447	0.648496	1570013_at
NFAT5	8.23715	0.146243	1.08768	0.282452	0.648496	208003_s_at
SAP18	12.5313	0.0830915	1.08767	0.282456	0.648496	208742_s_at
OGT	10.3405	-0.169338	-1.08764	0.282472	0.648507	212307_s_at
FAM161B	10.526	0.118549	1.08759	0.282492	0.648525	242608_x_at
HTR2A	5.83727	-0.186564	-1.08748	0.282543	0.648548	244130_at
C21orf59	5.27526	-0.306098	-1.08747	0.282544	0.648548	244369_at
DUSP6	12.1253	-0.129936	-1.08746	0.282549	0.648548	208892_s_at
NNAT	7.17368	0.305174	1.08745	0.282554	0.648548	204239_s_at
ELMSAN1	9.58999	0.0985288	1.08741	0.282571	0.648548	225980_at
	4.92113	0.395914	1.08741	0.282574	0.648548	234957_at
	4.27843	-0.424019	-1.08732	0.282611	0.648577	234805_at
LOC101928730	5.45563	0.377174	1.08727	0.282631	0.648577	1570110_at
LRRC16A	9.64882	0.0953316	1.08725	0.282641	0.648577	219573_at
	5.88669	0.295106	1.08722	0.282653	0.648577	234503_at
	6.90941	0.254327	1.08719	0.282666	0.648577	240146_at
C1orf43	11.5563	0.0848023	1.08718	0.282672	0.648577	1555226_s_at
KSR1	4.09882	0.261935	1.08712	0.282699	0.648577	213767_at
A2ML1	6.83118	-0.199639	-1.08712	0.282699	0.648577	1553505_at
PAPPA	7.6678	-0.196369	-1.08711	0.282701	0.648577	224942_at
NFASC	6.7438	0.194085	1.0871	0.282706	0.648577	214799_at
TECRL	2.79684	-0.389522	-1.08705	0.282731	0.648577	241961_at
	7.18093	0.181912	1.08704	0.282732	0.648577	234101_at
SNORD114-3	4.76705	0.419117	1.08702	0.282741	0.648577	232355_at
RHBDL3	7.23724	-0.139631	-1.08698	0.28276	0.648579	230755_at
ADRB1	3.94714	0.271211	1.08694	0.282778	0.648579	208214_at
HGS	10.8412	-0.0694038	-1.08692	0.282784	0.648579	210428_s_at
RAB15	9.42644	0.137701	1.08691	0.282789	0.648579	221810_at
DPEP1	6.77325	-0.28593	-1.08686	0.28281	0.648592	205983_at
MKRN2	9.18824	0.0713374	1.08685	0.282818	0.648592	218071_s_at
PBX2	8.24365	0.122389	1.08671	0.282877	0.64868	211097_s_at
MIR4697 /// MIR4697HG	4.06786	0.224581	1.0867	0.28288	0.64868	229734_at
ARL11	5.60269	-0.407917	-1.08661	0.282922	0.648748	1552691_at
LINC00543 /// LINC00543	6.20382	0.280539	1.08657	0.282938	0.648757	232448_at
NPEPL1	9.41533	-0.08415	-1.08655	0.28295	0.648757	89476_r_at
GRID2	5.63375	0.327418	1.08648	0.282979	0.648799	221364_at
AX747064	4.75924	0.290902	1.08642	0.283006	0.648832	240756_at
TPM4	11.4633	-0.129149	-1.08633	0.283043	0.648891	209344_at
TUBA1B	14.2047	-0.073491	-1.0863	0.283057	0.648894	201090_x_at
ATIC	11.0421	0.089968	1.08626	0.283075	0.6489	208758_at
	7.56673	0.20495	1.08621	0.283098	0.6489	228818_at
ACSBG1	5.33579	-0.320549	-1.0862	0.283103	0.6489	206466_at
MKX	3.87445	0.374067	1.08618	0.283111	0.6489	241902_at
	6.51579	-0.371885	-1.08614	0.283129	0.6489	1558714_at
CYTH1	10.5965	-0.100283	-1.0861	0.283142	0.6489	202880_s_at
CENPU	9.8208	-0.122271	-1.08606	0.28316	0.6489	218883_s_at
IFI27L2	9.67581	-0.0990028	-1.08604	0.283169	0.6489	223626_x_at
XRCC5	11.6646	0.09484	1.08603	0.283177	0.6489	208643_s_at
FAM207A	5.02172	-0.289188	-1.08602	0.283178	0.6489	238703_at
	7.22263	-0.205425	-1.08597	0.2832	0.648909	236764_at
	6.32095	-0.287365	-1.08596	0.283207	0.648909	244856_at
	7.24582	0.257278	1.08593	0.283218	0.648909	242440_at
FAM226A /// FAM226B	5.93234	-0.3623	-1.08579	0.28328	0.648988	242292_at
RGS14	8.11397	-0.103847	-1.08578	0.283284	0.648988	204280_at
MAPKAPK5-AS1	10.1567	0.0787452	1.08575	0.283299	0.648988	1553987_at
TNFSF8	5.13792	-0.492913	-1.08575	0.283299	0.648988	241819_at
TNRC6B	8.89316	0.181481	1.08569	0.283323	0.649015	230779_at
NRN1	7.74389	0.162726	1.08566	0.283337	0.64902	218625_at
COL6A1	5.69442	0.326656	1.08563	0.283349	0.649021	216904_at
SHB	8.73421	-0.121358	-1.08553	0.283395	0.649092	204656_at
KIAA1614-AS1	7.19894	0.200252	1.0855	0.283408	0.649092	232320_at
NPAS2	8.81297	-0.131514	-1.08547	0.283419	0.649092	39549_at
RGS12	2.74355	-0.11788	-1.08545	0.283428	0.649092	1555033_a_at
RP4-657D16.3	7.83958	0.167257	1.08542	0.283442	0.649097	242994_at
CTB-119C2.1	6.59698	-0.199954	-1.08536	0.283471	0.649135	240089_at
ZNF624	6.77429	0.121377	1.08531	0.283492	0.649147	232272_at
ZBTB43	8.36975	0.185133	1.08527	0.283508	0.649147	204181_s_at
C18orf49 /// ZCCHC2	6.90813	0.206686	1.08526	0.283511	0.649147	232222_at
	8.08782	0.109837	1.08523	0.283524	0.649148	216126_at
	4.82917	0.341821	1.08519	0.283542	0.649163	215634_at
MCTP1	7.71703	-0.127537	-1.08511	0.283578	0.649202	1554730_at
DTD2	9.45065	0.0699085	1.0851	0.283583	0.649202	227158_at
	6.27208	-0.289061	-1.08493	0.283657	0.649283	244418_at
METAP1D	6.00426	0.311979	1.08492	0.283661	0.649283	1569029_at
LY6G5C	7.53904	0.126002	1.08489	0.283676	0.649283	219860_at
CHRM3	7.01869	0.331937	1.08487	0.283685	0.649283	214596_at
HEATR3	9.49994	-0.0916887	-1.08485	0.283693	0.649283	219289_at
WDR4	8.88658	-0.142761	-1.08482	0.283704	0.649283	241937_s_at
RNF180	5.39371	-0.32118	-1.08481	0.283708	0.649283	236644_at
MCOLN2	8.16854	0.256443	1.08476	0.28373	0.649283	1555465_at
MTERF4	9.2503	0.0626265	1.08475	0.283734	0.649283	1557966_x_at
CDK17	10.1837	-0.0949281	-1.08475	0.283737	0.649283	221918_at
ODF4	4.96163	0.449285	1.0847	0.283759	0.649305	1552408_at
DNASE1	4.96443	0.314901	1.08464	0.283783	0.649333	240144_at
IL17RA	7.96483	-0.105368	-1.08448	0.283856	0.649439	228685_at
KIFAP3	10.1225	0.12849	1.08447	0.283858	0.649439	203333_at
DNM1P46	5.10237	0.258145	1.08442	0.283878	0.649439	231318_at
NFATC1	8.57252	-0.163198	-1.08441	0.283886	0.649439	210162_s_at
	5.00981	-0.307645	-1.08439	0.283893	0.649439	240331_at
IL16	9.33317	-0.214643	-1.08437	0.283901	0.649439	209827_s_at
BRIX1	8.32388	0.12048	1.08431	0.283928	0.649439	219177_at
DYNLRB1	12.3249	0.0895653	1.08425	0.283954	0.649439	217918_at
LINC00511 /// LINC00673	7.48749	0.138987	1.08425	0.283955	0.649439	230812_at
ZMYM4	9.28164	0.0803153	1.08423	0.283963	0.649439	202050_s_at
DHX15	12.5513	0.0675089	1.0842	0.283978	0.649439	201385_at
FEZF2	3.85248	-0.300598	-1.08419	0.283979	0.649439	233897_at
DCAF15	8.44377	-0.0917007	-1.08416	0.283996	0.649439	91952_at
PRTG	6.06655	-0.31254	-1.08415	0.283997	0.649439	1562590_at
EXOC6	5.6027	0.296995	1.08413	0.284007	0.649439	232599_at
LINC00690	3.60962	0.377089	1.084	0.284062	0.649539	244325_at
	7.99471	0.122139	1.08395	0.284088	0.649571	1569501_at
NAV2	6.05139	0.221088	1.08391	0.284102	0.649575	1567358_at
BC040646 /// RP11-732A21.2	3.7369	-0.268806	-1.0838	0.284154	0.64963	1556504_at
C1orf145	3.19931	0.180059	1.08376	0.284168	0.64963	1560130_at
BTN2A2	9.41429	-0.164831	-1.08374	0.284177	0.64963	205298_s_at
	5.79328	0.265939	1.08373	0.284185	0.64963	216703_at
C1orf168	5.09616	0.314728	1.0837	0.284197	0.64963	231073_at
	5.4021	-0.348951	-1.0837	0.284197	0.64963	207477_at
CTA-280A3__B.2	4.73458	-0.234177	-1.08367	0.284212	0.649635	233747_at
	6.90252	0.139424	1.08364	0.284224	0.649635	244140_at
HEBP2	5.4028	-0.12367	-1.08352	0.284273	0.649707	231280_at
SLC25A53	4.37611	-0.367553	-1.0835	0.284282	0.649707	1561660_at
	4.79062	0.352295	1.08347	0.284297	0.649707	1563136_at
BC045789	5.90549	-0.300724	-1.08345	0.284308	0.649707	1559807_at
THEG5	3.43199	0.210015	1.08337	0.284341	0.649707	242084_at
TRMT11	9.46037	0.0894747	1.08337	0.284343	0.649707	218877_s_at
	4.78654	-0.296072	-1.08336	0.284346	0.649707	231331_at
TXNIP	13.6707	0.0775336	1.08335	0.28435	0.649707	201010_s_at
JKAMP	9.52406	0.0941633	1.08317	0.284427	0.649856	223547_at
UBE2D2	11.541	0.0610212	1.08314	0.284442	0.649863	201343_at
DPY30 /// MEMO1	9.49971	-0.0658902	-1.08306	0.284476	0.649889	1555522_s_at
COMMD3	10.9222	-0.0918934	-1.08306	0.284477	0.649889	218048_at
SUV420H2	7.93798	-0.184903	-1.08303	0.284492	0.649896	224431_s_at
LOC440346	3.19947	-0.370998	-1.08295	0.284527	0.649927	1569823_at
SLC4A7	9.94517	0.147169	1.08294	0.28453	0.649927	209884_s_at
GABRQ	5.14934	0.305176	1.08291	0.284545	0.649935	220886_at
	6.77638	-0.352372	-1.08272	0.284626	0.650083	1556952_at
RPL22	14.5231	0.0660183	1.08268	0.284646	0.650083	220960_x_at
ZNF333	5.52114	-0.27566	-1.08267	0.284648	0.650083	1563783_a_at
	7.16436	0.152553	1.08265	0.284657	0.650083	241102_at
	5.92553	0.386035	1.08254	0.284706	0.65014	239614_x_at
SMAD4	6.15194	-0.189409	-1.08252	0.284715	0.65014	1565702_at
AKT1S1	9.21078	-0.105313	-1.08251	0.284718	0.65014	224982_at
PTGES2	9.45793	-0.0814945	-1.0824	0.284765	0.650192	218083_at
ZNF213-AS1	5.44939	-0.326362	-1.0824	0.284766	0.650192	222170_at
CCNB2	7.22173	-0.167319	-1.08237	0.28478	0.650192	232768_at
ARTN	8.35034	0.12627	1.08234	0.284793	0.650192	207675_x_at
	2.4565	-0.168515	-1.08232	0.2848	0.650192	1561658_at
OR52K3P	5.70917	-0.38701	-1.08228	0.28482	0.650209	232829_at
MIB2	7.17273	-0.173947	-1.08222	0.284845	0.65024	241541_at
DCUN1D1	6.29177	-0.141515	-1.08218	0.284864	0.650256	240781_x_at
PLA2R1	6.20884	0.209999	1.08212	0.284891	0.650258	207415_at
	6.10406	-0.262901	-1.0821	0.2849	0.650258	1566195_at
LTBP3	9.29425	0.179175	1.08207	0.28491	0.650258	219922_s_at
TSPAN3	12.7518	0.131876	1.08207	0.284912	0.650258	200973_s_at
ENDOV	8.2604	0.114355	1.08199	0.284947	0.650266	229939_at
EMX2OS	4.6343	0.229604	1.08197	0.284955	0.650266	230963_at
RP11-278J20.2	4.00302	0.343322	1.08193	0.284975	0.650266	216406_at
LINC00607	6.42703	-0.213264	-1.08193	0.284975	0.650266	1564200_at
CASR	6.27664	0.304587	1.08193	0.284975	0.650266	240886_at
MTRF1	8.61651	0.0832584	1.0819	0.284987	0.650266	219822_at
PPM1B	11.6447	0.0724556	1.08185	0.285011	0.650289	209296_at
CERS3	8.27814	0.124448	1.08182	0.285021	0.650289	1554253_a_at
LEPROT	10.533	0.0781664	1.08173	0.285063	0.650334	227095_at
SMCO4	11.5497	0.102568	1.0817	0.285073	0.650334	219806_s_at
EPSTI1	8.3309	-0.208447	-1.0817	0.285077	0.650334	235276_at
AF131215.3 /// C8orf15	5.90372	-0.291919	-1.08165	0.285097	0.650353	240626_at
FGD6	8.49625	-0.126896	-1.08157	0.285133	0.650408	219901_at
CPT2	9.12706	0.131475	1.0815	0.285163	0.650451	204263_s_at
RNLS	7.09336	-0.207628	-1.08144	0.285189	0.650483	220564_at
XG	6.28878	0.237391	1.08137	0.285218	0.650521	1554062_at
PAX3	5.18314	-0.300076	-1.08133	0.285236	0.650536	207680_x_at
SNX6	12.373	0.0692922	1.08124	0.285276	0.6506	222410_s_at
	6.80383	-0.251969	-1.0811	0.285337	0.650645	232144_at
TRPC5OS	5.01226	-0.341243	-1.0811	0.285338	0.650645	231138_at
SCO2	10.9033	-0.080147	-1.08109	0.285342	0.650645	205241_at
CLCNKB	5.45775	0.279563	1.08109	0.285344	0.650645	1554748_at
ATP13A4	5.89729	0.331294	1.08105	0.285363	0.650658	1559571_a_at
PCDH10	4.83185	0.293767	1.08102	0.285374	0.650658	1552925_at
OGDH	9.62288	0.141023	1.08099	0.285386	0.650658	201282_at
ADAMTS15	7.80898	-0.13372	-1.08094	0.285408	0.650658	229004_at
PDLIM3	6.81401	0.229241	1.08093	0.285411	0.650658	240289_at
WDFY3-AS2	5.42715	0.409319	1.08091	0.285421	0.650658	1562953_s_at
PACS2	9.03752	0.0968951	1.08083	0.285457	0.650699	1555824_a_at
KB-431C1.4	8.13978	-0.107987	-1.08082	0.285462	0.650699	1555888_at
PPP2R5A	4.3888	-0.257721	-1.08065	0.285539	0.650795	202186_x_at
	7.24672	-0.106665	-1.08061	0.285556	0.650795	235861_at
	9.05982	0.162428	1.08059	0.285565	0.650795	227921_at
ARF6	11.0402	0.141229	1.08058	0.285566	0.650795	203311_s_at
BSN-AS2	6.74992	0.222394	1.08057	0.285571	0.650795	1564131_a_at
PRR5	9.94351	-0.0784498	-1.08056	0.285576	0.650795	47069_at
LZTS1	6.93793	-0.27457	-1.0805	0.285603	0.650825	222107_x_at
OR51E2	6.08801	-0.317865	-1.08048	0.285613	0.650825	221424_s_at
FAM120AOS	7.39178	0.232956	1.08039	0.285652	0.65084	230308_at
LSAMP	6.85475	-0.23733	-1.08034	0.285673	0.65084	235494_at
LOC101928589 /// TMEM164	10.8921	0.108091	1.08032	0.285682	0.65084	220486_x_at
KDM6B	10.3487	-0.148627	-1.08032	0.285683	0.65084	41386_i_at
PPARD	7.42055	-0.225597	-1.08031	0.285685	0.65084	242218_at
MECOM	6.22381	0.215996	1.0803	0.285691	0.65084	215851_at
CENPN	7.40611	0.153356	1.08024	0.285719	0.650876	222118_at
FAM153A /// FAM153B /// LOC100507387	5.95325	0.239018	1.08016	0.285751	0.650916	1555485_s_at
SLC19A1	2.72955	-0.149906	-1.08014	0.28576	0.650916	229639_s_at
PASK	8.88632	-0.196544	-1.08011	0.285773	0.650917	216945_x_at
TGOLN2	10.6546	0.100669	1.08007	0.285792	0.650932	203834_s_at
SSH2	6.48846	0.168821	1.08005	0.285803	0.650932	1554114_s_at
IGF2BP3	7.43909	-0.316687	-1.07998	0.28583	0.650962	203820_s_at
RPA4	6.21532	0.306602	1.07996	0.28584	0.650962	221143_at
TGOLN2	8.21118	0.157704	1.07989	0.28587	0.651005	1554608_at
GATAD1	9.57136	0.102387	1.0798	0.285909	0.651066	208503_s_at
LOC286161	8.05344	0.124955	1.07968	0.285964	0.651163	228615_at
PROSER2-AS1	5.83312	0.309074	1.07957	0.286013	0.651204	1569722_s_at
ADAM30	5.33709	0.316674	1.07956	0.286017	0.651204	243520_x_at
MORN1	5.16165	0.242773	1.07954	0.286026	0.651204	1563668_at
PC	6.34298	-0.302939	-1.07952	0.286033	0.651204	204476_s_at
H6PD	5.9642	0.259625	1.0795	0.286045	0.651204	1555685_at
	6.71783	0.200065	1.07948	0.286053	0.651204	242959_at
RP11-381P6.1	5.8739	0.274367	1.07942	0.286076	0.651229	1562754_at
SLC8A1	3.99687	-0.372854	-1.07937	0.2861	0.65125	1565306_a_at
MUC4	11.3091	-0.186577	-1.07934	0.286112	0.65125	217110_s_at
MS4A6A	8.43953	0.159049	1.07932	0.286121	0.65125	230550_at
FAF1	9.88328	0.0788202	1.07923	0.286162	0.651315	224217_s_at
FARP2	10.2373	0.08029	1.07916	0.286194	0.651323	225652_at
MECOM	6.91081	0.387216	1.0791	0.286221	0.651323	208434_at
VPRBP	6.78807	0.265581	1.07907	0.286231	0.651323	204377_s_at
	5.37339	-0.301967	-1.07905	0.286244	0.651323	240826_at
PPM1L	3.8942	-0.240353	-1.07904	0.286248	0.651323	239488_at
	4.34011	0.273327	1.07901	0.28626	0.651323	236682_at
ASXL3	5.33999	-0.287707	-1.079	0.286264	0.651323	232838_at
	7.94852	0.191394	1.07899	0.286269	0.651323	1556764_s_at
F11R	7.94634	-0.133504	-1.07898	0.286272	0.651323	222354_at
PHF3	10.3069	0.0603541	1.07876	0.286369	0.651508	217954_s_at
SBF2	4.75139	0.282843	1.07872	0.286386	0.651508	242935_at
PDCD5	7.64183	0.15774	1.07871	0.286389	0.651508	227751_at
	5.57464	-0.3148	-1.07867	0.286411	0.651517	1562898_at
ASIP	5.52489	-0.28803	-1.07862	0.286431	0.651517	214498_at
VENTX	5.05484	0.235392	1.07855	0.286463	0.651517	207376_at
GOSR2	5.61583	0.308257	1.07854	0.286466	0.651517	239159_at
CRADD	9.40986	-0.074509	-1.07852	0.286473	0.651517	209833_at
LEPREL2	4.4366	-0.15981	-1.07848	0.286491	0.651517	204854_at
FAM20C	5.39652	-0.303512	-1.07848	0.286491	0.651517	229438_at
NR2F1	9.21034	0.158732	1.07847	0.286499	0.651517	209505_at
	6.18654	-0.248786	-1.07846	0.286501	0.651517	232273_at
FBXO45	8.59073	0.091824	1.07842	0.28652	0.651534	225100_at
CD59	8.34365	-0.16387	-1.07833	0.286559	0.651586	228748_at
RALYL	3.35828	0.189972	1.07831	0.286567	0.651586	213967_at
DKC1 /// MIR664B /// SNORA56	9.47148	0.126602	1.07829	0.286579	0.651586	216212_s_at
RPS3A /// SNORD73A	15.1059	0.0756713	1.07824	0.286599	0.651606	200099_s_at
PPP1R26	8.69884	0.104162	1.07815	0.286639	0.651648	203955_at
PALMD	6.30858	-0.269852	-1.07814	0.286642	0.651648	222725_s_at
LINC00310	3.43008	0.153065	1.07806	0.286678	0.651704	237326_at
	8.36237	0.196562	1.078	0.286704	0.651719	242673_at
CYTH2	10.041	-0.0809577	-1.07799	0.286709	0.651719	209158_s_at
DDAH1	7.25217	0.321824	1.0779	0.286751	0.651785	1553565_s_at
GPR37L1 /// LOC284570	4.35329	0.26455	1.07785	0.286769	0.651785	1558189_a_at
LARS2	9.29203	-0.0958164	-1.07784	0.286774	0.651785	34764_at
JADE1	8.72691	-0.113791	-1.07781	0.286788	0.651785	218517_at
ZNF227	7.28875	0.140113	1.07775	0.286816	0.651785	217403_s_at
HCG18	7.63624	0.197651	1.07775	0.286816	0.651785	235788_at
ATG16L2	7.18584	-0.241872	-1.07769	0.286842	0.651785	229389_at
ACTB	15.116	-0.0705888	-1.07767	0.286852	0.651785	AFFX-HSAC07/X00351_3_at
PES1	9.00254	-0.122719	-1.07764	0.286865	0.651785	202212_at
LDB3	7.51258	0.155319	1.0776	0.286883	0.651785	216887_s_at
	4.74819	0.331907	1.07758	0.286889	0.651785	236889_at
SLC25A46	10.9904	0.0755755	1.07758	0.286891	0.651785	226831_at
LYSMD4	8.17668	-0.136319	-1.07752	0.286918	0.651785	228954_at
ZBTB38	5.81772	0.364024	1.07747	0.286937	0.651785	236557_at
PABPC5	3.58623	0.436697	1.07746	0.286942	0.651785	233136_at
MLLT6	10.3197	0.116264	1.07746	0.286945	0.651785	224784_at
TRAF6	8.01967	0.103493	1.07745	0.286946	0.651785	227264_at
EEPD1	7.87076	-0.0984272	-1.07744	0.286952	0.651785	225630_at
TPRKB	11.0808	0.0929231	1.07738	0.28698	0.651821	219030_at
SYS1	5.75374	0.27674	1.07735	0.286993	0.651824	224668_at
SLC46A1	5.80381	-0.318424	-1.0772	0.287057	0.651942	233531_at
APOC2 /// APOC4 /// APOC4-APOC2	5.74093	-0.278605	-1.07711	0.287098	0.652008	204561_x_at
	7.29312	0.0991804	1.07707	0.287114	0.652017	233725_at
FAM104A	10.2741	0.0618442	1.0769	0.287192	0.652144	225319_s_at
FGFR1	7.86044	0.133441	1.07687	0.287205	0.652144	222164_at
STRBP	5.11833	0.403784	1.0768	0.287236	0.652144	233251_at
AGFG2	6.68231	0.265164	1.07679	0.28724	0.652144	1554618_at
RPRD1A	8.60926	0.137591	1.07679	0.287241	0.652144	228566_at
GPC5	3.6699	-0.39186	-1.07679	0.287242	0.652144	207174_at
	10.7502	0.217079	1.07669	0.287284	0.652173	AFFX-M27830_5_at
	5.2179	-0.275392	-1.07667	0.287294	0.652173	234569_at
ZNF333	6.93581	0.162774	1.07658	0.287331	0.652173	1569251_a_at
CEP164	8.27563	0.0871593	1.07657	0.287335	0.652173	204251_s_at
AF067845.1	4.10188	-0.416624	-1.07657	0.287338	0.652173	234424_at
	4.65688	-0.246728	-1.07657	0.287339	0.652173	226138_s_at
LINC00675	7.56396	0.192356	1.07653	0.287353	0.652173	215658_at
MEGF11	3.04863	0.198637	1.0765	0.287368	0.652173	1552439_s_at
ARID5B	4.61858	0.253336	1.07649	0.287374	0.652173	235404_at
PPAPDC1A	7.02752	-0.170364	-1.07648	0.287376	0.652173	236044_at
SRP72	10.8851	-0.098958	-1.07646	0.287386	0.652173	208800_at
SLC25A16	8.81807	0.0863963	1.07643	0.2874	0.652179	214140_at
	7.25759	0.187306	1.07622	0.287493	0.652362	1569243_at
PWRN2	7.13125	0.124714	1.07598	0.287599	0.652569	1568663_a_at
C12orf49	3.93832	-0.358747	-1.07596	0.287608	0.652569	1558757_at
ZNF585A	7.06512	0.155848	1.07591	0.287631	0.652594	1554824_at
UQCRQ	13.7396	0.0822172	1.07587	0.287648	0.652607	201568_at
	7.33933	0.170363	1.07574	0.287703	0.652655	242361_at
AKR1C1	6.49207	-0.245223	-1.07573	0.287707	0.652655	1555856_s_at
C1orf123	10.3785	0.0837624	1.07571	0.287716	0.652655	203197_s_at
RHCG	5.32118	-0.185644	-1.07571	0.287717	0.652655	219554_at
SYP	6.17981	0.27779	1.07557	0.287781	0.652755	213200_at
LOC100505534	3.41912	0.171463	1.07554	0.287791	0.652755	215981_at
	7.27787	-0.229245	-1.0755	0.287811	0.652755	236317_at
SUMO1	12.3917	0.0632736	1.07548	0.28782	0.652755	211069_s_at
RPUSD3	9.43081	-0.0979244	-1.07548	0.287821	0.652755	1555916_at
CDC5L	9.06458	0.0843965	1.07537	0.28787	0.652788	209057_x_at
RHEB	4.79201	-0.255941	-1.07536	0.287872	0.652788	201452_at
SHROOM3	5.01482	-0.167094	-1.07534	0.287879	0.652788	243653_at
	6.63547	0.16034	1.0753	0.2879	0.652788	241608_at
	9.33751	0.203662	1.07525	0.287919	0.652788	235138_at
FAM230B /// FAM230C /// LOC729461	6.5133	-0.220018	-1.07523	0.287929	0.652788	233338_at
MORF4L2	7.87309	0.171458	1.07522	0.287934	0.652788	243857_at
ZNF626	7.75243	-0.172591	-1.07522	0.287936	0.652788	1552643_at
MEF2D	8.09435	-0.107109	-1.0752	0.287943	0.652788	203004_s_at
MPP2	7.5795	0.16277	1.07511	0.287982	0.652848	213270_at
UBE2I	7.52425	0.153232	1.07503	0.28802	0.652908	1558088_a_at
RP11-38C18.3	6.10704	-0.287835	-1.07498	0.288041	0.65293	240534_at
LOC102546299	4.82169	-0.354863	-1.07488	0.288083	0.652957	1560491_at
PIEZO2	7.25066	0.152517	1.07485	0.288096	0.652957	219602_s_at
DACT2	7.06747	0.216292	1.07484	0.2881	0.652957	1569648_at
PLAA	8.17267	0.166104	1.07484	0.288101	0.652957	235394_at
SLC9A5	6.67543	-0.264916	-1.07479	0.288123	0.652979	1559092_at
ARHGAP22	7.00478	0.165933	1.0747	0.288166	0.652982	1560821_at
LY86-AS1	7.58326	0.134574	1.07469	0.288169	0.652982	1556365_at
SNX24	4.37795	0.403023	1.07463	0.288195	0.652982	239739_at
	4.28411	-0.309404	-1.07463	0.288197	0.652982	231390_at
MGC40069	5.55781	-0.247161	-1.0746	0.288211	0.652982	1555073_at
	3.72381	0.303335	1.07454	0.288237	0.652982	1570635_at
	4.01522	-0.0828863	-1.07453	0.288238	0.652982	233612_at
NME5	7.40887	0.179619	1.07451	0.288248	0.652982	206197_at
	6.147	0.248885	1.07449	0.288255	0.652982	242483_at
LPGAT1	9.24847	-0.0774376	-1.07449	0.288257	0.652982	227476_at
MPPED2	5.87418	0.279767	1.07445	0.288276	0.652982	215692_s_at
FAM122B	8.61258	0.0994163	1.07443	0.288284	0.652982	225362_at
LOC100288778 /// LOC101930154 /// MIR6859-1 /// MIR6859-2 /// WASH1 /// WASH2P /// WASH3P /// WASH7P	10.8736	0.118432	1.07441	0.288291	0.652982	233929_x_at
FEM1A	9.04012	0.0942614	1.07441	0.288291	0.652982	223175_s_at
	8.40277	0.200034	1.07437	0.28831	0.652998	1556657_at
TMEM64	10.069	-0.118065	-1.07425	0.288365	0.653079	225974_at
	6.77246	0.174184	1.07422	0.288376	0.653079	241086_at
CPO	5.23716	0.308501	1.0742	0.288386	0.653079	1553506_at
HNRNPDL	10.5249	0.107348	1.07418	0.288397	0.653079	1554678_s_at
SQSTM1	11.7678	-0.0852216	-1.07416	0.288406	0.653079	201471_s_at
	6.60172	0.384965	1.07411	0.288426	0.653097	1564451_at
FGF12	3.76111	0.294593	1.07406	0.288448	0.65312	214589_at
PCDH18	6.78183	-0.242755	-1.07396	0.288494	0.653191	225977_at
FAM186A	5.40474	-0.2777	-1.07394	0.288503	0.653191	1562317_at
CD300LG	7.76297	-0.169433	-1.07384	0.288546	0.653194	1555656_at
WTAP	11.3256	-0.0965267	-1.07381	0.288561	0.653194	227621_at
SMA4	8.41874	0.159725	1.07379	0.288567	0.653194	214850_at
CASC2	5.25133	-0.298333	-1.07379	0.288567	0.653194	1562336_at
ITGA11	5.93012	-0.303202	-1.07378	0.288571	0.653194	1554819_a_at
RALGAPA1 /// RALGAPA1P	5.73004	0.258139	1.07377	0.288576	0.653194	1566271_x_at
	4.00611	-0.301794	-1.07369	0.288613	0.653248	AFFX-TrpnX-3_at
HSD17B4	3.97247	0.329823	1.07366	0.288624	0.653248	1563696_at
ZSWIM2	2.87271	-0.23461	-1.07358	0.288663	0.653285	1554932_at
CACNA1D	6.01941	0.24994	1.0735	0.288697	0.653285	207998_s_at
SGCD	7.83789	0.120981	1.0735	0.288697	0.653285	230730_at
LINC00958	5.76947	-0.262337	-1.07348	0.288705	0.653285	231924_at
TMEM65	7.39826	0.138229	1.07346	0.288716	0.653285	238045_at
KLHDC10	8.11138	-0.124088	-1.07345	0.288717	0.653285	209254_at
	6.92518	-0.156034	-1.07343	0.288729	0.653285	241501_at
AK125860 /// RP11-582J16.4	5.86955	-0.226123	-1.07341	0.288736	0.653285	209697_at
PTDSS1	11.3963	0.0612856	1.07337	0.288756	0.653303	201433_s_at
STIL	8.85891	-0.107875	-1.07322	0.288819	0.65342	205339_at
	8.19917	0.117346	1.07312	0.288864	0.653478	243383_at
FRMD8	8.07159	-0.173422	-1.07311	0.288869	0.653478	1554905_x_at
LOC101559451	5.06453	0.36159	1.07306	0.288891	0.653485	242754_at
PPP1CA	12.1582	-0.069533	-1.07303	0.288903	0.653485	200846_s_at
RAB2A	7.70071	0.157941	1.073	0.28892	0.653485	208733_at
	4.46371	-0.348563	-1.07297	0.288931	0.653485	233094_at
	5.65069	0.358206	1.07297	0.288932	0.653485	232925_at
MARK3	6.89667	-0.190393	-1.07294	0.288947	0.653493	232537_x_at
	7.377	0.231137	1.07288	0.288971	0.653504	244290_at
PON1	5.59997	0.282101	1.07287	0.288976	0.653504	206344_at
LOC100134822 /// LOC100288069 /// LOC100996442 /// LOC101927270 /// LOC101928344 /// LOC101928670 /// LOC101929540 /// LOC102724409	6.44144	-0.363196	-1.07283	0.288995	0.653519	211050_x_at
KIAA1432	9.00811	-0.107792	-1.07272	0.289041	0.653596	226221_at
TSC22D1-AS1	6.88717	0.19241	1.0724	0.289187	0.653868	237745_at
OR7E47P	8.84	-0.0978957	-1.07238	0.289192	0.653868	222304_x_at
TRA2B	7.88214	0.17262	1.07237	0.289197	0.653868	210180_s_at
LINC00558	2.95197	0.409282	1.07233	0.289215	0.65388	1556884_a_at
APBB3 /// MIR6831	8.69431	0.0951628	1.07231	0.289226	0.65388	204650_s_at
FBXO44	7.81242	-0.106067	-1.07221	0.289269	0.653922	222861_x_at
S1PR2	7.56558	-0.247839	-1.07219	0.289279	0.653922	227684_at
DPH5	10.6734	0.0709313	1.07218	0.28928	0.653922	219590_x_at
CNTN3	7.26033	0.489981	1.07209	0.289322	0.653989	229831_at
	5.05438	0.286615	1.07202	0.289354	0.654032	1562163_at
GET4	9.37552	0.089103	1.07199	0.289365	0.654032	224808_s_at
CTTN	6.91549	-0.356919	-1.07192	0.2894	0.654081	214073_at
PMP22	7.37229	0.245426	1.07187	0.289421	0.654081	1565639_a_at
	7.63551	0.302875	1.07186	0.289423	0.654081	239815_at
CLEC1A	8.36963	-0.138366	-1.07182	0.289442	0.654098	219761_at
SPTLC2	8.94836	0.111698	1.07179	0.289458	0.654106	203128_at
	4.36536	0.236781	1.07166	0.289511	0.654184	238544_at
SNED1	6.45238	-0.352835	-1.07165	0.289517	0.654184	213493_at
SIVA1	8.83711	0.11604	1.07163	0.289528	0.654184	222030_at
VWA1	3.07066	-0.202569	-1.0715	0.289586	0.654283	225983_s_at
HLA-F	13.8989	-0.089403	-1.07148	0.289596	0.654283	204806_x_at
	5.6342	-0.26201	-1.07139	0.289633	0.654331	234446_at
	6.28691	-0.294154	-1.07137	0.289641	0.654331	1566499_at
ZNF207	10.2763	0.139127	1.07132	0.289664	0.654352	1556035_s_at
LRRC71	4.10632	-0.275249	-1.0713	0.289674	0.654352	237251_at
AC074212.6	5.87591	-0.300981	-1.07105	0.289784	0.654536	241822_at
TMED10	13.3195	0.0769423	1.07101	0.289804	0.654536	212352_s_at
SERPINB8	8.28461	0.0952589	1.07095	0.289829	0.654536	1554616_at
ZFP37	6.52455	0.289219	1.07095	0.28983	0.654536	207068_at
ITFG1	11.3341	0.139097	1.07094	0.289832	0.654536	1556151_at
MR1	7.64644	-0.263549	-1.07092	0.289842	0.654536	235352_at
SPTLC3	5.69825	0.329876	1.07088	0.289858	0.654536	227752_at
RASGRF1	7.64145	0.144001	1.07088	0.289859	0.654536	215688_at
RAB18	11.5438	-0.0842509	-1.07085	0.289872	0.654536	224377_s_at
PANX1	7.83406	-0.152884	-1.07083	0.289883	0.654536	235295_at
DYNLRB1	6.94136	0.191902	1.07082	0.289887	0.654536	1565612_at
KRTAP10-12 /// KRTAP10-7	4.40949	-0.290417	-1.07068	0.28995	0.654589	237853_x_at
SUSD2	6.44217	-0.256145	-1.07067	0.289955	0.654589	227480_at
	6.18049	-0.310094	-1.07064	0.289968	0.654589	1561217_at
	6.31858	-0.312707	-1.07064	0.289969	0.654589	240957_at
SLC30A8	6.53517	-0.195625	-1.07063	0.289971	0.654589	239983_at
DCDC2	6.07637	-0.358174	-1.0705	0.290031	0.654671	222925_at
DAB1	7.58528	0.137135	1.07048	0.290039	0.654671	228329_at
LOC101928198 /// MFAP3L	5.56675	0.332402	1.07047	0.290044	0.654671	210843_s_at
ZNF17	5.90414	0.274272	1.07044	0.290055	0.654671	1558184_s_at
	4.9047	-0.319135	-1.0704	0.290072	0.654682	1563453_at
MAP3K15	6.03023	0.219351	1.07033	0.290105	0.65473	242581_at
IGHA1 /// IGHV4-31	8.5804	-0.357329	-1.0703	0.290117	0.65473	234477_at
PHB	10.5453	0.124471	1.07026	0.290134	0.654742	200659_s_at
NRG2	2.82389	0.211293	1.07014	0.290191	0.654843	208062_s_at
	5.36495	0.291397	1.07001	0.290249	0.654936	215941_at
ZNF688	6.90785	0.156669	1.06997	0.290266	0.654936	228631_s_at
CDC42	6.59638	-0.218469	-1.06996	0.290268	0.654936	214230_at
	4.85193	0.378415	1.06991	0.29029	0.654938	236946_at
OR2H4P /// OR2H4P	6.87822	0.141742	1.06991	0.290293	0.654938	234760_at
RBM14-RBM4 /// RBM4	7.93595	0.141331	1.06984	0.290322	0.654976	213718_at
EXOC6B	7.59311	0.225595	1.06981	0.290338	0.654977	225900_at
LAPTM4B	10.6815	0.114568	1.06978	0.29035	0.654977	208029_s_at
TMEM234	9.32114	-0.076638	-1.06976	0.290358	0.654977	223656_s_at
	7.64383	-0.133439	-1.06971	0.29038	0.654999	1570249_x_at
TNKS2	9.19347	0.121901	1.0696	0.290428	0.655081	222562_s_at
EPHA10	7.072	0.234823	1.06955	0.290452	0.655096	1553371_at
DNASE2	8.51318	-0.130534	-1.06954	0.290459	0.655096	214992_s_at
GRIK5	5.7495	0.279252	1.06948	0.290485	0.655129	1553168_at
CPNE8	7.96986	-0.245347	-1.06943	0.290506	0.655147	241706_at
	5.66222	-0.320169	-1.0694	0.290517	0.655147	239829_at
	8.04944	0.220513	1.06932	0.290556	0.655187	1561195_at
DIO2-AS1	6.74012	0.16421	1.06924	0.290589	0.655187	1562827_at
POC5	8.27289	0.104909	1.06923	0.290595	0.655187	227267_at
GRIA4	5.67378	0.278474	1.06921	0.290603	0.655187	208464_at
USH2A	3.45732	-0.332207	-1.06921	0.290604	0.655187	207706_at
SLC52A3	8.96969	-0.130518	-1.0692	0.290607	0.655187	228236_at
CATSPERG	4.53	0.248478	1.06915	0.290629	0.65521	231261_at
UBA2	11.4444	0.0718702	1.06903	0.290686	0.655263	201177_s_at
COL24A1	4.84465	-0.388058	-1.06902	0.290688	0.655263	238732_at
	6.77618	-0.204197	-1.06898	0.290705	0.655263	231302_at
LOC285627	5.73368	-0.276299	-1.06895	0.290719	0.655263	1561401_at
CCDC88A	7.11391	-0.417436	-1.06892	0.290731	0.655263	225045_at
NAA15	8.85963	0.123642	1.06892	0.290732	0.655263	222837_s_at
NDUFAB1	13.1379	0.0881208	1.06891	0.290737	0.655263	202077_at
SCP2D1	4.33696	0.288945	1.06882	0.290778	0.655329	231134_at
RSF1	7.98693	0.0793655	1.06879	0.290791	0.655331	218166_s_at
	7.74285	-0.13211	-1.06876	0.290803	0.655331	242713_at
PRSS8	12.1276	-0.140077	-1.0687	0.290829	0.655364	202525_at
LINC00537	7.44434	0.236565	1.06864	0.290858	0.655402	1554517_x_at
ZRANB2	12.1468	0.0800279	1.06859	0.290881	0.655426	223716_s_at
FAM230B	7.17147	-0.151723	-1.06856	0.290893	0.655426	244243_at
SRP72	12.1086	-0.0719143	-1.06846	0.29094	0.655504	208801_at
ZBED3	7.43816	0.258125	1.06841	0.29096	0.65552	235109_at
DCUN1D5	10.5869	-0.0832907	-1.06837	0.29098	0.65552	223151_at
STATH	5.97715	-0.357085	-1.06836	0.290983	0.65552	206835_at
ATR	8.16105	0.106459	1.06833	0.290996	0.655524	209902_at
	7.59981	0.344449	1.06824	0.291036	0.655529	241997_at
CIDEB	9.24187	-0.122688	-1.06824	0.291038	0.655529	221188_s_at
MAP3K11	4.30189	0.177793	1.06822	0.291046	0.655529	1558984_at
OSGEPL1	8.3675	0.133196	1.06822	0.291046	0.655529	230032_at
MORF4L1	13.0339	-0.0628013	-1.06816	0.29107	0.655555	224561_s_at
AC005537.2	5.01785	0.302523	1.06812	0.291091	0.655574	1560523_at
SETMAR	5.38891	0.302449	1.06807	0.291112	0.655596	1554060_s_at
NDUFA1	13.9425	0.113656	1.06802	0.291135	0.65562	202298_at
	4.31627	0.280688	1.06792	0.291178	0.65568	241502_x_at
CAPN3	6.74779	0.308649	1.06791	0.291186	0.65568	211890_x_at
SAP18	9.88156	0.0866212	1.06781	0.291229	0.65571	208740_at
TUBA4A	11.853	-0.113055	-1.0678	0.291234	0.65571	212242_at
	3.86114	-0.426145	-1.0678	0.291235	0.65571	216478_at
PTRF	10.2712	-0.175866	-1.06772	0.291267	0.655756	208789_at
TTL	5.33316	0.335659	1.06763	0.291308	0.655807	1559680_at
MYOC	6.60839	0.187372	1.06762	0.291314	0.655807	210155_at
RBM5	7.83274	0.166714	1.06752	0.291358	0.655878	230742_at
LOC389834	5.43918	0.295504	1.0674	0.291413	0.655977	241625_at
ZHX2	7.04317	0.248982	1.06728	0.291467	0.656062	1557706_at
TRAF3IP3	9.09587	-0.228792	-1.06726	0.291475	0.656062	213888_s_at
XYLB	6.15011	-0.241616	-1.06717	0.291515	0.656124	214776_x_at
AL590762.11	7.78682	0.0839243	1.06711	0.291542	0.656132	217205_at
KIF27	3.95701	-0.305821	-1.0671	0.291547	0.656132	232514_at
OSBP	9.40805	0.0986032	1.06708	0.291554	0.656132	201799_s_at
CDC42SE2	10.0896	-0.130083	-1.06704	0.291574	0.65615	1552613_s_at
DLX4	7.20793	0.127461	1.06701	0.291586	0.656151	208216_at
TRAF3IP2	6.41812	0.153855	1.06694	0.291616	0.656189	202987_at
PIGX	9.17923	-0.0831494	-1.06691	0.291632	0.656198	1563111_a_at
TPSD1	5.25819	0.289985	1.06686	0.291652	0.656217	214568_at
C16orf89	5.17226	0.353364	1.06681	0.291673	0.656217	229177_at
	5.69956	0.27471	1.06681	0.291676	0.656217	1560887_a_at
	7.80479	0.127638	1.06659	0.291772	0.656392	231189_at
POLR1A	7.93964	0.135255	1.06656	0.291788	0.656392	222704_at
	5.09686	0.359309	1.06655	0.29179	0.656392	1565839_a_at
PRR16	7.44153	-0.230167	-1.06639	0.291864	0.656478	1554867_a_at
DSPP	7.8829	-0.106822	-1.06636	0.291877	0.656478	221681_s_at
LOC101928002	3.26725	-0.147106	-1.06635	0.291882	0.656478	1557606_at
STAG2	9.67574	-0.101004	-1.06634	0.291887	0.656478	207983_s_at
HDAC5	5.64894	-0.249801	-1.06632	0.291895	0.656478	229408_at
	5.75135	0.325624	1.06631	0.2919	0.656478	237341_at
SLC22A6	4.4747	-0.184229	-1.0662	0.291945	0.656521	210343_s_at
EIF2B4	10.1919	0.0632887	1.0662	0.291949	0.656521	215482_s_at
ATP5G1	11.306	0.116887	1.06618	0.291955	0.656521	208972_s_at
USP16	10.9799	0.0747417	1.06599	0.292043	0.656691	228822_s_at
	6.0158	0.290634	1.06596	0.292056	0.656693	1569499_at
SBSN	7.36942	-0.216264	-1.06592	0.292072	0.656702	235272_at
BAG1	11.228	0.138667	1.06582	0.292116	0.65675	202387_at
FLJ27354	3.68893	-0.225509	-1.06582	0.292117	0.65675	231313_at
SCML4	5.53786	0.377341	1.0657	0.292172	0.656835	1556472_s_at
	6.60757	-0.219906	-1.06564	0.292196	0.656835	241035_s_at
SGMS2	8.48505	-0.217252	-1.06559	0.292219	0.656835	242963_at
CCT4	13.0953	0.0789803	1.06558	0.292225	0.656835	200877_at
PER2	5.80558	0.341686	1.06557	0.29223	0.656835	208518_s_at
	5.43957	0.263255	1.06555	0.292239	0.656835	237825_x_at
TMEM143	5.09775	0.272083	1.06554	0.292242	0.656835	219589_s_at
GPR115	6.71976	0.262244	1.06552	0.292251	0.656835	1553031_at
GDAP2	7.56783	-0.0911745	-1.06537	0.292319	0.656905	219473_at
	4.02166	0.330681	1.06536	0.292323	0.656905	237998_at
	5.7594	-0.274044	-1.06533	0.292337	0.656905	239399_at
LSM14B	6.51841	0.208672	1.06531	0.292345	0.656905	244488_at
LOC93463	4.03901	0.356421	1.06527	0.292362	0.656905	234861_at
PHACTR2	10.2069	0.0866793	1.06524	0.292377	0.656905	204048_s_at
HFE	8.15927	-0.151653	-1.0652	0.292393	0.656905	210864_x_at
RNF157-AS1	3.67998	0.30818	1.0652	0.292396	0.656905	230776_at
ECHDC1	12.0809	0.10137	1.0652	0.292396	0.656905	223087_at
ATP6V1E2 /// FLJ41757	7.15654	0.113764	1.06518	0.292402	0.656905	1557372_at
RAPGEF6	6.92018	0.172089	1.06512	0.292431	0.656942	239438_at
LDLRAD4	8.88	0.133223	1.06493	0.292517	0.657082	207996_s_at
UBA1	7.1596	0.192477	1.0649	0.292529	0.657082	1555387_at
DTL	8.21894	-0.117851	-1.06486	0.292546	0.657082	222680_s_at
WNK1	5.52539	-0.308475	-1.06485	0.29255	0.657082	228712_at
RPS14	4.34446	-0.330844	-1.06485	0.292553	0.657082	217298_at
CAPZB	12.8064	-0.055355	-1.06479	0.292578	0.657111	37012_at
	7.86034	0.263364	1.06474	0.292599	0.65713	1554007_at
SHD	8.15094	0.146766	1.06467	0.292633	0.657173	227845_s_at
MSN	4.35008	0.136488	1.06465	0.292642	0.657173	233749_at
UNC13B	10.6546	0.127678	1.06462	0.292654	0.657173	202893_at
RBAKDN	5.35805	0.235543	1.06455	0.292685	0.657196	230439_at
SPG20	7.88627	0.130402	1.06454	0.292688	0.657196	230775_s_at
	5.74115	0.278195	1.06451	0.292706	0.657209	241251_at
SLC14A1	5.86133	-0.336241	-1.06439	0.292759	0.657264	229151_at
EIF4ENIF1	9.68488	0.0864712	1.06434	0.29278	0.657264	218626_at
VANGL1	7.67667	0.163974	1.06434	0.29278	0.657264	229134_at
IFT22	7.21548	0.130421	1.06431	0.292794	0.657264	218785_s_at
BARD1	8.99654	-0.0776501	-1.06431	0.292795	0.657264	227545_at
HIST3H3	4.45172	-0.310969	-1.06429	0.292802	0.657264	208572_at
RP11-362K14.6	5.04975	-0.216354	-1.06416	0.292862	0.65737	231560_at
HCCAT5	7.68965	0.123232	1.06411	0.292883	0.657389	1570315_at
RBKS	8.87622	0.145361	1.06408	0.292894	0.657389	219222_at
	7.09408	0.243651	1.06404	0.292916	0.657411	230688_at
POLR2J4	8.83344	0.138127	1.06394	0.292961	0.657484	224517_at
LINC00557	4.86164	-0.271233	-1.06391	0.292974	0.657484	233661_at
HNF1B	9.79014	0.135443	1.06387	0.292991	0.657484	205313_at
PEMT	8.85176	0.103185	1.06374	0.293048	0.657484	207621_s_at
DSG2	11.7265	0.143938	1.06374	0.29305	0.657484	1553105_s_at
FAM212B /// LOC101928718	6.53135	-0.28797	-1.06369	0.293069	0.657484	229608_at
CPNE8	9.31846	-0.192066	-1.06366	0.293084	0.657484	228365_at
DPYSL5	6.40105	-0.187458	-1.06364	0.293093	0.657484	224100_s_at
	8.64999	0.114736	1.06361	0.293108	0.657484	229733_s_at
	7.36166	-0.333869	-1.06358	0.293119	0.657484	1560297_at
PABPC1	14.4658	0.059333	1.06355	0.293136	0.657484	215157_x_at
C1orf116	10.3108	0.214377	1.06353	0.293145	0.657484	228865_at
PIFO	5.63369	-0.391033	-1.0635	0.293156	0.657484	228100_at
AMBRA1	3.58736	-0.225708	-1.06349	0.29316	0.657484	234236_at
MRPS34	9.69225	-0.0966273	-1.06347	0.293168	0.657484	218112_at
ZNF718	6.0803	-0.219131	-1.06346	0.293175	0.657484	1569479_at
LOC102725408	3.00808	-0.0968265	-1.0634	0.293203	0.657484	237113_at
LOC102724938	3.4176	0.358009	1.0634	0.293203	0.657484	237490_at
	3.88771	-0.188876	-1.06339	0.293205	0.657484	237708_at
CD52	10.351	-0.330679	-1.06332	0.293235	0.657484	204661_at
TBC1D2B	8.09141	-0.130332	-1.06332	0.293238	0.657484	215640_at
PRICKLE1	7.02075	0.132382	1.06329	0.293251	0.657484	232811_x_at
SLC37A2	7.25787	0.15668	1.06325	0.293268	0.657484	238638_at
	3.67485	0.331004	1.06324	0.293273	0.657484	1555623_at
USO1	11.8686	-0.0674592	-1.06322	0.29328	0.657484	201832_s_at
WDR27	5.54072	-0.331934	-1.0632	0.293292	0.657484	238074_at
C6orf52	5.17699	0.304377	1.06319	0.293297	0.657484	243943_x_at
CYCSP33 /// CYCSP33	7.28037	0.233639	1.06317	0.293306	0.657484	216822_x_at
ABHD12	10.4666	0.0833941	1.06314	0.29332	0.657484	228123_s_at
LAD1	9.87914	0.11504	1.0631	0.293336	0.657484	216641_s_at
LOC101928881	7.8695	0.290553	1.06307	0.293348	0.657484	233486_at
NAT8L	6.23045	0.282276	1.06303	0.293368	0.657484	235316_at
RASSF4	7.2874	-0.322174	-1.06302	0.293369	0.657484	221578_at
	6.78828	-0.127572	-1.06299	0.293386	0.657484	234266_at
PTEN	8.00271	-0.206975	-1.06297	0.293393	0.657484	233254_x_at
LINC00702	5.33363	0.304405	1.06291	0.293423	0.657484	236304_at
	4.80843	0.293807	1.06286	0.293443	0.657484	AFFX-TrpnX-5_at
NPHP3-AS1	5.56775	-0.358303	-1.06285	0.293447	0.657484	1569882_at
FCF1 /// MAPK1IP1L	10.6268	-0.0767513	-1.06285	0.293449	0.657484	212499_s_at
LSM3	6.72189	-0.206386	-1.06285	0.293449	0.657484	236363_at
RNF130	6.29991	0.174775	1.06282	0.29346	0.657484	230932_at
PCAT4	6.52992	0.208004	1.06282	0.293461	0.657484	231096_at
DNASE1L3	10.8521	-0.169638	-1.06281	0.293466	0.657484	205554_s_at
UBXN2B	8.67113	-0.0829712	-1.06276	0.29349	0.657512	238903_at
SGSH	7.39837	0.285029	1.06271	0.29351	0.657513	204293_at
ADAMTS4	7.6297	0.216244	1.0627	0.293515	0.657513	1555380_at
SLC12A4	7.57299	-0.259156	-1.0626	0.293558	0.657584	209402_s_at
HINT3	8.24881	0.115396	1.06256	0.293577	0.657598	226537_at
AFAP1L2	8.46501	-0.104226	-1.06248	0.293614	0.657654	226829_at
TTC17	9.13351	0.0851516	1.06243	0.293637	0.657663	218972_at
PAFAH1B2	3.72752	0.297432	1.06242	0.293642	0.657663	1569431_at
CGREF1	6.48162	-0.310404	-1.06228	0.293703	0.657746	205937_at
IFITM10	5.89675	-0.244435	-1.06228	0.293703	0.657746	1564573_at
BZW1	12.3098	-0.104043	-1.0622	0.293739	0.657783	200776_s_at
ZSCAN12	7.35337	0.128115	1.06214	0.293767	0.657783	206507_at
EMC7	8.24757	0.121594	1.06213	0.29377	0.657783	227535_at
ALKBH8	6.48486	0.254157	1.06211	0.293781	0.657783	235610_at
NRP1	5.69894	-0.302013	-1.06208	0.293795	0.657783	210615_at
TXNL4B	9.20865	0.0703846	1.06203	0.293814	0.657783	218794_s_at
SEMA3C	11.8112	0.117206	1.06203	0.293815	0.657783	203789_s_at
C8orf88	7.37616	-0.127087	-1.06203	0.293816	0.657783	228107_at
SSBP4	9.31698	0.112539	1.06199	0.293832	0.657792	229269_x_at
SLC12A9	6.61311	-0.11069	-1.06195	0.293851	0.657807	223995_at
LCK	9.65272	-0.241113	-1.06188	0.293883	0.657846	204891_s_at
COL1A1	9.62375	-0.233726	-1.06185	0.293896	0.657846	217430_x_at
	5.20997	0.351504	1.06183	0.293904	0.657846	229728_at
	4.43875	0.292871	1.06178	0.293926	0.657854	240905_at
ATF3	9.54923	-0.181802	-1.06177	0.293933	0.657854	1554980_a_at
WNK3	6.78279	-0.179069	-1.06175	0.293944	0.657854	236236_at
	5.78307	0.293286	1.06171	0.293961	0.657867	1556762_a_at
PLCXD2	8.61603	-0.117933	-1.06166	0.293984	0.657891	235230_at
RP1-192P9.1	2.73421	-0.145394	-1.0615	0.294054	0.658021	217265_at
	7.45405	0.22911	1.06143	0.294088	0.658066	1560509_at
NGLY1	7.56875	0.3125	1.0614	0.294099	0.658066	207492_at
ZNF573	4.82514	0.179431	1.06134	0.294128	0.658084	1556513_at
GLB1L3	7.25649	0.13847	1.06131	0.294141	0.658084	1562888_at
	4.87873	0.38184	1.06128	0.294153	0.658084	224104_at
RPAP3	9.26653	-0.0862928	-1.06128	0.294155	0.658084	218842_at
DCBLD2	8.29826	0.121935	1.06112	0.294226	0.65812	224911_s_at
PRDM16	4.49663	-0.412832	-1.06109	0.294238	0.65812	220928_s_at
ZNF709	5.2811	-0.218864	-1.06105	0.294255	0.65812	1553247_a_at
KCNJ1	3.52311	0.247288	1.06103	0.294264	0.65812	210403_s_at
LOC100505498 /// TEX41	4.42902	0.265827	1.06101	0.294276	0.65812	231337_at
MYL9	10.8434	0.234761	1.061	0.294281	0.65812	201058_s_at
	8.11052	0.136546	1.06097	0.294294	0.65812	1562208_a_at
	7.061	0.24421	1.06096	0.294297	0.65812	215262_at
RP11-783K16.13	6.65237	0.212416	1.06096	0.294298	0.65812	230374_at
	4.24315	0.207993	1.06095	0.294302	0.65812	238344_at
	6.53682	-0.252527	-1.06092	0.294317	0.65812	243914_at
	6.6385	0.254109	1.0609	0.294322	0.65812	243236_at
MOSPD2	8.89178	-0.0975366	-1.06089	0.294328	0.65812	64883_at
	4.26729	0.24539	1.06078	0.294376	0.658201	227714_s_at
AMER2	4.70283	-0.191386	-1.06071	0.29441	0.658237	1553720_a_at
ARL5B	8.76538	-0.16545	-1.06069	0.294419	0.658237	242727_at
AQP12A /// AQP12B	10.0979	-0.0946677	-1.06067	0.294428	0.658237	1554344_s_at
THUMPD1	10.5489	0.0613687	1.06061	0.294453	0.658243	213025_at
IL3	3.26231	-0.159251	-1.06058	0.294466	0.658243	207906_at
NLRP1	6.13755	-0.414039	-1.06058	0.294467	0.658243	210113_s_at
C11orf85	4.72855	0.398978	1.06055	0.294482	0.65825	231210_at
SMKR1	6.41209	-0.222702	-1.06052	0.294494	0.65825	235736_at
HELZ2	5.60197	-0.302858	-1.06045	0.294524	0.658253	232518_at
ARHGAP39	7.6624	-0.108606	-1.06045	0.294526	0.658253	227876_at
USP25	8.03264	0.115553	1.06044	0.294531	0.658253	223167_s_at
	7.59073	0.107599	1.06037	0.294562	0.658294	1557539_at
TDH	3.1153	0.347971	1.0603	0.294592	0.65831	1553494_at
LOC101927248	5.40769	-0.306127	-1.0603	0.294593	0.65831	239634_at
KRT19P2 /// MIR492	6.35519	-0.265418	-1.06021	0.294632	0.658346	217350_at
POLH	7.46558	0.155435	1.06019	0.294644	0.658346	233852_at
	7.07356	0.150862	1.06014	0.294667	0.658346	240451_at
CUL4B	8.49983	-0.086181	-1.06012	0.294673	0.658346	210257_x_at
ZNF496	8.75283	0.0758918	1.06009	0.294688	0.658346	225335_at
	8.20889	-0.11687	-1.06008	0.294692	0.658346	234135_x_at
CTD-2293H3.1	3.24598	0.186426	1.06008	0.294693	0.658346	1562961_at
HSPB11	10.9956	-0.0824986	-1.06005	0.294706	0.658348	215691_x_at
SOCS7	6.79359	-0.132428	-1.05994	0.294757	0.658401	214015_at
ARMC1	10.7694	0.0734856	1.05993	0.29476	0.658401	222550_at
CUL3	11.8883	0.0771351	1.05992	0.294766	0.658401	201371_s_at
HMGXB4	9.65767	0.065885	1.05981	0.294814	0.658481	212596_s_at
NUP98	8.61336	-0.0952745	-1.05972	0.294853	0.658541	203194_s_at
TRIQK	10.2239	0.116276	1.0596	0.294908	0.65862	225603_s_at
STOX2	7.14833	0.238141	1.05958	0.294917	0.65862	226822_at
POU3F2	4.86492	0.300075	1.05956	0.294926	0.65862	207084_at
RANBP3	5.96364	0.272404	1.05954	0.294936	0.65862	208272_at
C11orf73	8.93784	-0.126568	-1.05945	0.294977	0.658681	219979_s_at
MAP6D1	7.24077	0.160728	1.05933	0.29503	0.658681	239473_x_at
SLC39A3	6.61769	0.257221	1.05927	0.295057	0.658681	232115_at
LOC101928207	5.76767	-0.334636	-1.05926	0.295063	0.658681	1570372_at
CCDC169	4.01586	0.28182	1.05924	0.29507	0.658681	233298_at
NHLH1	4.51078	-0.134933	-1.05922	0.295079	0.658681	214628_at
LYAR	9.58982	-0.070842	-1.0592	0.295089	0.658681	223414_s_at
	6.42559	0.301435	1.05919	0.295093	0.658681	238307_at
SPATA13	7.02759	-0.225384	-1.05918	0.295099	0.658681	1562770_at
	6.28681	0.175351	1.05917	0.295101	0.658681	234259_at
	7.67379	-0.212771	-1.05915	0.295113	0.658681	1556296_at
GYPB	4.41596	-0.257276	-1.05911	0.295128	0.658681	214407_x_at
LINC00487	5.36945	0.362571	1.05911	0.295131	0.658681	231455_at
EIF4H	12.649	0.0789718	1.0591	0.295133	0.658681	206621_s_at
TBC1D10C	9.02726	-0.289277	-1.05902	0.295169	0.658711	228258_at
HINT2	10.8367	0.100275	1.05898	0.295189	0.658711	224415_s_at
PEBP1	11.7377	0.098505	1.05895	0.295203	0.658711	205353_s_at
TAOK1	8.84805	0.118534	1.05893	0.295211	0.658711	227454_at
	7.09577	-0.145581	-1.05893	0.295212	0.658711	237548_at
LOC100507547 /// PRRT1	4.06914	0.270261	1.05891	0.295218	0.658711	231739_at
UBAP2	10.0608	0.0776388	1.05887	0.295235	0.658722	221839_s_at
SYNPO2	5.72459	0.376992	1.05882	0.295258	0.658747	244108_at
	7.40291	-0.259368	-1.05876	0.295289	0.658779	241837_at
FANK1	7.90792	0.150687	1.05873	0.2953	0.658779	232968_at
SMR3A /// SMR3B	4.95372	0.257828	1.05869	0.295316	0.658779	214565_s_at
UNC50	11.2888	0.0675194	1.05868	0.295321	0.658779	203583_at
IQCF2	4.47768	-0.279757	-1.05866	0.295334	0.65878	236767_at
	7.08347	0.141123	1.05857	0.295372	0.658838	231241_at
PAPPA2	6.27165	-0.239919	-1.05851	0.295402	0.658838	214689_at
GATA1	6.96756	-0.21912	-1.05848	0.295412	0.658838	1555590_a_at
CDH10	6.59753	-0.149935	-1.05847	0.295419	0.658838	220115_s_at
RFC5	11.3038	0.135633	1.05847	0.29542	0.658838	213734_at
	8.30762	-0.10147	-1.05836	0.295466	0.658913	241948_at
RGS11	3.28167	0.225022	1.05832	0.295487	0.658916	1554643_at
RPS17	14.769	0.0749634	1.05826	0.295514	0.658916	201665_x_at
ZNF81	5.98862	0.249349	1.05817	0.295555	0.658916	1561038_at
	4.71399	-0.364237	-1.05816	0.295556	0.658916	1561997_at
MTDH	8.55438	-0.0979686	-1.05816	0.295557	0.658916	1559822_s_at
GLG1	11.6349	-0.0822706	-1.05816	0.29556	0.658916	214730_s_at
	8.35619	0.22971	1.05815	0.29556	0.658916	237310_at
RND3	11.5355	0.0935796	1.05815	0.295563	0.658916	212724_at
RP11-440L14.3	7.41417	0.151192	1.05806	0.295602	0.658961	1564887_at
ZNF18	7.71612	0.127173	1.05805	0.295607	0.658961	226787_at
GFM2	7.35929	0.122777	1.05797	0.295642	0.658981	231917_at
U2SURP	9.05254	0.0817249	1.05796	0.295649	0.658981	212060_at
HEATR6	6.85071	0.269116	1.05795	0.295653	0.658981	218991_at
SALL3	5.76653	0.25247	1.05784	0.2957	0.659061	1553411_s_at
MYT1L	4.83054	0.344802	1.05775	0.295744	0.659131	241485_at
TFB2M	4.00007	-0.137792	-1.05772	0.295756	0.659131	1566931_at
MIR4697 /// MIR4697HG	5.69038	0.260353	1.05769	0.295768	0.659131	232123_at
	6.4933	0.167187	1.05754	0.295839	0.659258	234522_at
	6.68776	0.311883	1.05751	0.295849	0.659258	1570588_at
ZNF644	8.1391	-0.140747	-1.05741	0.295897	0.659305	1553725_s_at
	8.10623	-0.189838	-1.0574	0.295898	0.659305	243819_at
TAOK2	8.13243	-0.0998572	-1.05739	0.295906	0.659305	204986_s_at
	4.46698	-0.29327	-1.05735	0.295922	0.659313	234558_at
SDC2	10.25	-0.127871	-1.05728	0.295953	0.659331	212158_at
ASB13	9.49187	0.100026	1.05722	0.295981	0.659331	218862_at
HTATSF1	10.8727	0.0867502	1.05716	0.296011	0.659331	202602_s_at
SPATS2	8.36129	-0.107157	-1.05714	0.296016	0.659331	222594_s_at
C3orf58	9.91082	0.0780779	1.05711	0.29603	0.659331	226464_at
MRPS21	11.5363	-0.101224	-1.05709	0.296041	0.659331	222997_s_at
RMDN2	6.12616	0.346964	1.05707	0.296047	0.659331	1560042_at
VIPAS39	9.52219	0.0556756	1.05707	0.296049	0.659331	218431_at
TCF7L2	9.08276	0.159402	1.05706	0.296056	0.659331	212759_s_at
ZNF646	4.89696	-0.205613	-1.05705	0.296056	0.659331	204876_at
	5.45724	-0.356282	-1.05704	0.296063	0.659331	233542_at
RUFY3	8.03709	-0.174094	-1.0569	0.296125	0.659442	213437_at
ABLIM2	8.07653	0.127057	1.05684	0.296153	0.659477	228132_at
SLIT2	7.69355	0.147372	1.0568	0.29617	0.659488	209897_s_at
LOC101929341	5.26711	0.308783	1.0567	0.296215	0.659522	237738_at
	3.65604	-0.124077	-1.05667	0.296229	0.659522	222331_at
GRTP1-AS1 /// LOC101930007 /// LOC101930262	7.77449	-0.104437	-1.05666	0.296233	0.659522	1559654_s_at
C16orf78	6.93723	-0.226242	-1.05666	0.296233	0.659522	240209_at
PARD6B	10.0523	0.169629	1.05663	0.29625	0.659525	235165_at
GRIA2	3.64342	-0.206925	-1.05661	0.296259	0.659525	241172_at
SERPINI2	5.96557	0.335348	1.05656	0.296277	0.65954	207636_at
ARL6IP4	10.4501	0.0871455	1.0565	0.296306	0.659576	220597_s_at
STK16	6.23833	-0.287684	-1.05643	0.296338	0.659616	238572_at
OCIAD1	5.17078	0.265562	1.05639	0.296358	0.659616	235537_at
	7.21573	0.196553	1.05638	0.29636	0.659616	243667_at
KRT8P12	8.90526	0.112065	1.05635	0.296373	0.65962	222060_at
DKFZP434F142	6.54643	-0.204807	-1.05627	0.29641	0.659643	224123_at
TIPRL	9.49238	0.164377	1.05624	0.296423	0.659643	228619_x_at
DTHD1	4.5619	0.333121	1.05618	0.296453	0.659643	1564160_at
TEK	8.82785	-0.141232	-1.05615	0.296463	0.659643	206702_at
CHURC1-FNTB /// FNTB	7.37137	0.247809	1.05608	0.296497	0.659643	204764_at
TTTY8 /// TTTY8B	6.7995	-0.177735	-1.05608	0.296498	0.659643	224143_at
PRO0471	4.17506	0.382637	1.05606	0.296505	0.659643	224231_at
DENND4B	9.70764	-0.124161	-1.05606	0.296506	0.659643	202860_at
MGC32805	6.45884	0.173079	1.05605	0.296512	0.659643	1554781_at
SIK3	8.8667	-0.08896	-1.05604	0.296513	0.659643	204157_s_at
KLHL9	4.56472	0.337935	1.05602	0.296521	0.659643	237123_x_at
LOC101927424 /// LOC101929800 /// LOC440896 /// PGM5	3.02109	-0.16147	-1.056	0.296533	0.659643	1556883_a_at
	6.67598	-0.192922	-1.05597	0.296547	0.659643	233222_at
AK057978 /// MKLN1	8.00612	0.192098	1.05594	0.296559	0.659643	1560145_at
LINC00403	2.47938	0.306165	1.05593	0.296565	0.659643	240713_s_at
	7.45991	-0.172141	-1.05582	0.296612	0.659721	236474_at
	3.22522	0.174422	1.05576	0.29664	0.659757	234646_at
PGM2L1	6.65891	-0.171106	-1.05569	0.296671	0.659797	235149_at
	6.97667	0.213962	1.05566	0.296687	0.659808	242756_at
HDAC5	7.46478	0.2678	1.05562	0.296703	0.659813	202455_at
MYL10	7.04803	0.196643	1.0556	0.296714	0.659813	221659_s_at
	6.18797	-0.220481	-1.05553	0.296744	0.659831	1563023_at
CTB-176F20.3	3.79322	-0.126808	-1.05553	0.296746	0.659831	215335_at
ARID5B	5.57834	-0.296808	-1.05546	0.296776	0.659842	241969_at
TNPO1	5.07591	-0.2999	-1.05543	0.29679	0.659842	243324_x_at
	5.64982	-0.310456	-1.05542	0.296793	0.659842	232310_at
SLC25A30	4.63669	0.30066	1.05541	0.296799	0.659842	216721_at
	7.8429	0.158879	1.05528	0.296858	0.659947	242671_at
GATAD2A	7.9727	-0.101832	-1.05525	0.296872	0.659951	238324_at
FKBP1B /// MFSD2B	8.28157	-0.113599	-1.05517	0.296907	0.660002	209931_s_at
USP43	8.49289	-0.0754233	-1.05508	0.29695	0.660055	237439_at
H6PD	9.14061	-0.106899	-1.05506	0.296955	0.660055	221892_at
SERPINE2	5.87341	-0.325628	-1.05496	0.297002	0.660109	227487_s_at
ARHGEF7	6.66699	0.229367	1.05495	0.297007	0.660109	1562270_at
MCM3AP	9.63078	-0.129767	-1.05493	0.297016	0.660109	212269_s_at
RP11-349E4.1	5.41561	0.154329	1.05477	0.297088	0.660224	237345_at
	6.73957	0.250281	1.05475	0.297096	0.660224	236676_at
STARD3	8.00755	-0.19982	-1.05472	0.297112	0.660224	202991_at
	8.24212	0.152669	1.05471	0.297116	0.660224	1557814_a_at
FOXP1	7.11122	0.206936	1.05468	0.29713	0.660228	223937_at
AK023627 /// TCTE3	8.01137	0.112779	1.05462	0.297156	0.660244	1557945_at
LOC441528	7.3969	0.125423	1.05461	0.297161	0.660244	1564232_at
	5.59396	0.348546	1.05453	0.297198	0.660252	236712_at
	3.99994	-0.33192	-1.05452	0.2972	0.660252	1554751_at
LOC155060 /// ZNF783	5.87488	0.325994	1.05452	0.297201	0.660252	1556224_a_at
C21orf58	4.23258	-0.310903	-1.05441	0.29725	0.660335	1553789_a_at
LINC01133	9.81614	0.208403	1.05437	0.297272	0.660356	239370_at
AFG3L1P	9.0624	0.106222	1.05432	0.297293	0.660377	1552287_s_at
COMMD10	5.71025	0.345546	1.05429	0.297307	0.66038	242980_at
GULP1	4.44982	0.39601	1.05425	0.297325	0.660393	215915_at
GDI2	13.4902	-0.0567945	-1.0542	0.297349	0.660419	200009_at
TMED5	12.0221	-0.0742837	-1.05411	0.297389	0.66046	202194_at
ZMYND10	5.02086	-0.284747	-1.0541	0.297391	0.66046	216663_s_at
CECR2	6.99176	-0.197025	-1.05405	0.297416	0.660461	223729_at
MRGPRG-AS1	8.12392	0.100924	1.05402	0.297427	0.660461	1564439_a_at
ABI1	11.279	-0.0769211	-1.05402	0.297428	0.660461	209027_s_at
SERPINC1	3.30347	-0.192219	-1.05397	0.29745	0.660461	210049_at
	8.19081	-0.104112	-1.05397	0.297452	0.660461	214349_at
OR4C1P	3.43769	0.175313	1.05384	0.297508	0.660558	1567271_at
	4.75305	-0.278694	-1.05373	0.29756	0.660622	207743_at
MRPL42	10.6753	0.0986807	1.05373	0.297561	0.660622	222466_s_at
	6.64289	0.253567	1.05367	0.297587	0.660638	244166_at
	3.44655	0.154388	1.05366	0.297592	0.660638	237060_at
TAF4	9.9215	0.0740618	1.0536	0.29762	0.660674	213090_s_at
PCDH11X /// PCDH11Y	5.17026	0.308044	1.05354	0.297648	0.660708	211227_s_at
ZNF670 /// ZNF670-ZNF695 /// ZNF695	6.16752	-0.302352	-1.05347	0.297679	0.660749	208273_at
GUCA1B	7.36916	0.188207	1.05343	0.297697	0.660764	235528_at
WNT5B	5.74061	-0.296716	-1.05328	0.297766	0.660838	221029_s_at
ACAA1	9.94953	0.112438	1.05322	0.297791	0.660838	202025_x_at
EXO1	7.12859	-0.183141	-1.05322	0.297793	0.660838	204603_at
FBN3	6.55816	0.261821	1.05319	0.297803	0.660838	240117_at
	6.34515	-0.301324	-1.05319	0.297806	0.660838	233433_at
NDUFB8	12.5987	0.0782304	1.05318	0.297809	0.660838	201227_s_at
	4.80711	0.327819	1.05309	0.297849	0.660838	233722_at
CYTH3	3.59324	0.346025	1.05308	0.297854	0.660838	243752_s_at
DLGAP4	10.687	-0.127758	-1.05307	0.29786	0.660838	233056_x_at
DLEU7	3.47038	-0.27847	-1.05306	0.297861	0.660838	1566081_at
GPR173	5.70599	0.306296	1.05305	0.297869	0.660838	1556039_s_at
LIN37	8.5208	-0.085395	-1.05303	0.297876	0.660838	213526_s_at
SMURF1	5.2303	-0.257572	-1.053	0.297893	0.660842	212668_at
MAPT-AS1	4.23186	0.283785	1.05291	0.297929	0.660842	1563367_at
ZMYM2	6.71528	0.254953	1.05291	0.297933	0.660842	242597_at
	6.47885	-0.160067	-1.0529	0.297937	0.660842	1562918_at
LOC101928893	3.19048	-0.35162	-1.0529	0.297938	0.660842	1569955_at
LOC101929505	6.75439	0.217133	1.05284	0.297965	0.660875	1562597_at
PTTG2	5.51661	-0.280758	-1.05281	0.297978	0.660878	214557_at
TOM1	8.35334	0.188748	1.05276	0.297999	0.660882	202807_s_at
GMPPA	9.68905	-0.0768059	-1.05275	0.298004	0.660882	218070_s_at
CLN6	8.80555	-0.107404	-1.05269	0.298032	0.660898	1567080_s_at
LOC100240734	6.58637	-0.138219	-1.05268	0.298036	0.660898	239612_at
LINC00710	3.92955	-0.295067	-1.05258	0.298083	0.660945	231421_at
HIST1H1T	5.73079	-0.322616	-1.05256	0.29809	0.660945	207982_at
SNX11	9.89859	-0.111248	-1.05255	0.298093	0.660945	53912_at
	3.90031	0.430095	1.05235	0.298184	0.66112	1567173_at
DNAH5	3.57747	-0.222713	-1.05228	0.298215	0.661125	243938_x_at
LOC100133920 /// LOC100996643 /// LOC101928195 /// LOC101929583 /// LOC286297	5.18644	0.315715	1.05228	0.298217	0.661125	1556704_s_at
ZCCHC11	6.2618	0.276717	1.05227	0.298223	0.661125	217594_at
	7.98669	-0.176068	-1.05221	0.29825	0.661159	229470_at
MAG	6.43244	-0.26093	-1.05213	0.298285	0.661208	216617_s_at
CHD1L	7.84428	0.102423	1.05211	0.298296	0.661208	207645_s_at
	4.74156	-0.375139	-1.05203	0.298332	0.661259	1566892_at
MDFIC	7.83024	-0.192926	-1.05197	0.298358	0.661271	217599_s_at
GDPD1	7.47076	0.114748	1.05191	0.298384	0.661271	1555606_a_at
PRDM6	5.71472	0.32692	1.0519	0.298391	0.661271	230311_s_at
CST5	6.17944	0.372168	1.05189	0.298392	0.661271	207925_at
PGK1	8.52903	0.156547	1.05188	0.298397	0.661271	217383_at
ZFPM2	7.56509	-0.146769	-1.05186	0.298409	0.661271	219778_at
RBM26	7.56678	0.128963	1.05179	0.298441	0.661296	227355_at
ARHGAP32	9.20287	0.12837	1.05178	0.298445	0.661296	229648_at
GIMAP1-GIMAP5 /// GIMAP5	10.3493	-0.127644	-1.05169	0.298487	0.661339	64064_at
FGFR2	3.89882	0.156418	1.05166	0.298497	0.661339	240913_at
LINC00334	6.35147	-0.298846	-1.05165	0.298503	0.661339	1552877_s_at
DNMBP /// LOC101927371	6.04547	-0.358117	-1.0516	0.298523	0.661339	1562969_at
AK097242 /// CTB-127C13.1	5.12111	0.36428	1.0516	0.298525	0.661339	1566126_at
	8.04144	0.113695	1.05153	0.298555	0.661373	236097_at
B9D1	5.32912	0.239667	1.05151	0.298565	0.661373	210535_at
GOSR1	9.76725	0.0921024	1.0514	0.298617	0.661427	213021_at
RPL9	15.1296	0.0775314	1.05139	0.298621	0.661427	200032_s_at
TNFRSF10B	8.0893	-0.16453	-1.05138	0.298625	0.661427	210405_x_at
GRAMD4	10.2114	0.0951529	1.05135	0.298637	0.661427	212856_at
LOC100130476	4.89876	-0.327218	-1.05131	0.298655	0.66144	243871_at
	8.15595	-0.118312	-1.05125	0.298684	0.661448	1561749_at
	7.94497	-0.10146	-1.05122	0.298696	0.661448	216730_at
	5.06576	-0.2885	-1.05121	0.298703	0.661448	240780_at
ZNF623	8.36307	0.0821204	1.0512	0.298707	0.661448	206188_at
NSUN2	10.1816	0.0825212	1.05117	0.298722	0.661455	223076_s_at
	5.03011	0.305749	1.0511	0.298752	0.661493	1563087_at
LOC100129029 /// LOC100131270	5.04639	-0.327752	-1.05098	0.298806	0.661509	1563120_at
CDC73	10.2382	-0.0752141	-1.05098	0.298809	0.661509	218578_at
CALML4	12.1576	-0.110417	-1.05097	0.298813	0.661509	64408_s_at
C15orf40	6.44139	0.157334	1.05095	0.298822	0.661509	240201_at
LOC102724905	6.51625	-0.203965	-1.05093	0.29883	0.661509	216553_x_at
SETD3	7.49006	-0.0974768	-1.05093	0.298832	0.661509	229940_at
	5.37395	-0.273113	-1.05089	0.29885	0.661511	234444_at
LOC284661	4.26563	-0.275768	-1.05083	0.298877	0.661511	1561384_a_at
ZNF521	7.51204	-0.200732	-1.05082	0.298879	0.661511	226677_at
	8.13628	0.129427	1.05074	0.298915	0.661511	241718_x_at
ANAPC15	9.86403	-0.0764305	-1.05074	0.298915	0.661511	204218_at
MAPT	5.66959	-0.323537	-1.0507	0.298935	0.661511	203930_s_at
SSBP2	6.23893	0.16771	1.05068	0.298944	0.661511	238483_at
VGLL2	6.53205	-0.265956	-1.05066	0.298951	0.661511	236352_at
	6.91164	0.232897	1.05063	0.298964	0.661511	243433_at
KIFC1	8.68713	-0.1754	-1.05063	0.298965	0.661511	209680_s_at
KLF9	5.26422	0.361342	1.05063	0.298965	0.661511	203541_s_at
CDHR5	10.6357	0.166269	1.05058	0.298988	0.661511	219796_s_at
C17orf47	4.65026	-0.172084	-1.05056	0.298999	0.661511	1554662_at
	4.21365	0.233059	1.05053	0.299014	0.661511	1562853_x_at
BAG6	11.4027	0.0666513	1.05053	0.299014	0.661511	213318_s_at
RUFY3	8.21153	0.124283	1.05049	0.299031	0.661522	229334_at
SLC11A1	5.39436	-0.445189	-1.05043	0.299056	0.661551	217507_at
SSH2	9.04714	-0.120561	-1.05038	0.299078	0.661572	226080_at
	6.84649	0.191726	1.05024	0.299143	0.661691	239164_at
BARD1	7.55652	0.122798	1.05017	0.299174	0.661717	242655_at
SLC35F3	5.81894	0.16934	1.05016	0.29918	0.661717	229065_at
LINC01314	7.44022	0.189844	1.04989	0.299304	0.661946	215126_at
CLRN1-AS1	5.44153	-0.307103	-1.04983	0.29933	0.661946	1560432_at
HNRNPA2B1	12.3572	0.0905403	1.04982	0.299335	0.661946	225932_s_at
	7.15647	0.215501	1.04977	0.299357	0.661946	232974_at
SLC22A8	7.3792	0.145486	1.04973	0.299375	0.661946	231352_at
CCDC38	6.45675	-0.214878	-1.04972	0.299381	0.661946	1557620_a_at
SLC2A4RG	8.68874	0.0988677	1.04969	0.299392	0.661946	222650_s_at
PTMA	12.3722	0.0779262	1.04968	0.299399	0.661946	208549_x_at
KIDINS220	6.02664	0.203639	1.04966	0.299405	0.661946	214932_at
SETD4	6.23859	0.261719	1.04964	0.299417	0.661946	230899_at
FMNL3	7.42315	-0.179606	-1.04961	0.29943	0.661946	238823_at
C16orf82	6.19486	0.279125	1.0496	0.299434	0.661946	231076_at
NABP1	7.3189	-0.195508	-1.04956	0.299452	0.661946	219334_s_at
FST	7.38273	-0.28297	-1.04955	0.299455	0.661946	226847_at
BACH2	7.72475	-0.228716	-1.04953	0.299465	0.661946	221234_s_at
KLHL9	8.00259	0.096746	1.04943	0.299514	0.662003	233197_at
C2orf70	7.11914	0.339193	1.0494	0.299523	0.662003	231126_at
TRA2A	9.95526	0.174722	1.04936	0.299543	0.662003	229574_at
ALG6	10.8077	0.0579837	1.04935	0.299549	0.662003	219649_at
FAM110B	6.38436	-0.318481	-1.04934	0.299551	0.662003	227800_at
LOC100287704 /// LOC100287834	4.28232	0.148535	1.04928	0.29958	0.662018	243083_at
KCNA1	5.20737	0.283979	1.04928	0.299582	0.662018	208479_at
	6.12103	-0.239957	-1.04915	0.29964	0.662052	244594_x_at
	5.98929	-0.2571	-1.04913	0.29965	0.662052	239276_at
TICAM1	8.65079	-0.12013	-1.04912	0.299652	0.662052	213191_at
FAM201B /// LOC648761	4.25067	-0.23333	-1.04912	0.299653	0.662052	1569009_s_at
ACOX1	4.18953	0.218226	1.04911	0.299658	0.662052	209601_at
DCT	4.27425	-0.304776	-1.04905	0.299684	0.662058	216513_at
	3.28472	-0.136291	-1.04905	0.299685	0.662058	215347_at
EYA3	6.47976	-0.149346	-1.049	0.299708	0.662083	1552314_a_at
RPS29	15.0465	0.0780232	1.04895	0.299729	0.662102	201094_at
MRPL41	7.22519	0.235769	1.04869	0.299849	0.662341	225423_x_at
EMCN	9.38721	-0.176585	-1.04865	0.299865	0.662345	222885_at
TTPAL	8.38842	-0.102624	-1.04863	0.299875	0.662345	219633_at
HOXD12	3.21183	-0.132089	-1.04857	0.299904	0.66238	221411_at
G6PC	2.96955	-0.274419	-1.04846	0.299952	0.662455	206952_at
	3.28495	-0.23127	-1.04844	0.299962	0.662455	1560893_at
OR2A4	5.86218	0.301887	1.04839	0.299984	0.662478	233493_at
LOC100506122	4.71296	-0.343063	-1.04832	0.300017	0.662523	1561228_at
CENPBD1	8.64724	-0.0854118	-1.04816	0.300091	0.66266	223728_at
SPDYA	5.63788	-0.261691	-1.04813	0.300104	0.662662	238262_at
RAB3D	7.18212	-0.146038	-1.04808	0.300128	0.662688	208466_at
	8.93629	0.0836565	1.048	0.300163	0.66273	241344_at
TAF15	9.1788	0.162006	1.04798	0.300171	0.66273	227884_at
GBA /// GBAP1	9.69966	-0.102171	-1.04787	0.300224	0.66282	209093_s_at
	5.56461	0.362402	1.04779	0.300259	0.662852	236809_at
SIDT2	8.22954	0.188393	1.04778	0.300263	0.662852	218765_at
CYB5A	11.3314	0.10813	1.04773	0.300288	0.66287	215726_s_at
FARSB	7.34457	0.240442	1.04771	0.300295	0.66287	232063_x_at
PDCD7	5.43104	0.353047	1.04765	0.300323	0.662886	230182_at
MCM8	6.8191	0.241164	1.04764	0.300327	0.662886	233560_x_at
LOC100506236	4.11629	-0.311951	-1.04761	0.300339	0.662886	240096_at
SDHB	6.77984	0.279606	1.04756	0.300366	0.662919	214166_at
LOC100131655	4.89521	0.321557	1.04742	0.300429	0.663031	1569832_at
SEMA6B	7.95632	-0.122318	-1.04737	0.300452	0.663057	220778_x_at
DNAJB12	7.66381	0.102894	1.04728	0.300491	0.663095	202865_at
SYT11	7.31733	-0.141764	-1.04725	0.300503	0.663095	209198_s_at
C8orf82	10.0268	0.132508	1.04724	0.300509	0.663095	226710_at
	5.83435	0.297848	1.04722	0.300518	0.663095	1562946_at
	7.38044	-0.256568	-1.04718	0.300537	0.66311	231098_at
GSDMB	6.90393	0.206013	1.0471	0.300571	0.66314	240701_at
ANXA6	6.62006	0.182344	1.0471	0.300575	0.66314	244250_at
CHRNA2	8.34811	0.0785479	1.04705	0.300596	0.663159	207868_at
SRSF1	9.46387	0.163189	1.04699	0.300622	0.66319	226419_s_at
XKR6	5.09949	-0.243123	-1.04691	0.300661	0.663249	1557436_at
LOC389906	7.73959	0.22165	1.04682	0.300699	0.663253	1556102_x_at
	8.71153	0.175812	1.04677	0.300723	0.663253	239978_at
FAXDC2	8.77324	-0.148115	-1.04677	0.300725	0.663253	48031_r_at
GRN	12.2824	0.0736841	1.04673	0.300742	0.663253	216041_x_at
NPHS1	4.48547	-0.263458	-1.04672	0.300747	0.663253	207673_at
LL22NC03-N14H11.1	7.21125	-0.258679	-1.04671	0.300751	0.663253	228116_at
AAED1	8.72191	-0.1277	-1.04669	0.300762	0.663253	227534_at
MIR670HG	6.41624	0.307094	1.04668	0.300764	0.663253	244136_at
SOX15	8.83233	0.104608	1.04667	0.300772	0.663253	217040_x_at
FRMD3	10.8861	0.177699	1.04664	0.300785	0.663256	230645_at
SLC8B1	9.41943	-0.0788307	-1.0465	0.300848	0.663356	218749_s_at
BC043227	3.60253	0.334247	1.04648	0.300855	0.663356	1557468_at
CTD-2083E4.4	5.6446	-0.270427	-1.04643	0.300878	0.66338	1560354_at
ERCC4	7.89749	-0.111581	-1.0464	0.300891	0.663383	235215_at
CRYZ	10.3154	-0.160854	-1.04627	0.300953	0.663492	202950_at
OGFR	8.11097	-0.0947134	-1.0462	0.300984	0.663502	211512_s_at
PERP	4.99387	0.208975	1.04619	0.300987	0.663502	240797_at
RANBP3L	3.62175	-0.288696	-1.04618	0.300994	0.663502	1553147_at
ZNF814	5.58151	0.300794	1.04604	0.301056	0.663594	222135_at
EGFR	4.23612	-0.117198	-1.04603	0.30106	0.663594	211607_x_at
	5.15957	0.305333	1.04599	0.301081	0.663614	224034_at
TLE6	6.58266	0.1922	1.04591	0.301119	0.66367	222219_s_at
RP11-109D24.1	6.29083	-0.32045	-1.04586	0.30114	0.66368	1564291_at
SPTY2D1	8.7589	-0.0798629	-1.04584	0.301147	0.66368	235440_at
	3.11259	-0.414615	-1.04579	0.301171	0.663706	1557746_at
DNTT	4.40285	-0.376409	-1.04576	0.301186	0.663711	1566362_at
CASC18	5.40536	0.339402	1.04568	0.301222	0.663736	233190_at
FLJ26850	5.46604	-0.318449	-1.04568	0.301223	0.663736	237298_at
RNF19A	10.5075	-0.102823	-1.04565	0.301234	0.663736	223085_at
VCX2	5.23573	0.299067	1.04548	0.301314	0.663867	207281_x_at
IGK /// IGKC	15.1188	-0.0862225	-1.04547	0.301317	0.663867	221671_x_at
MED1	9.12451	0.0733976	1.04543	0.301335	0.663878	225456_at
BUB3	9.95687	0.0875194	1.0453	0.301396	0.663986	201456_s_at
PUM2	11.2351	0.0567563	1.04526	0.301412	0.663996	201493_s_at
SHROOM1	10.4055	0.127008	1.04521	0.301436	0.664022	239435_x_at
AFG3L2	7.70607	0.147864	1.04506	0.301504	0.664145	232919_at
	4.36137	0.24383	1.04498	0.301539	0.664196	221146_at
	5.99719	-0.279088	-1.04496	0.301553	0.664198	237517_at
OR10D1P	4.41147	-0.272967	-1.04478	0.301635	0.664294	1567254_at
ARHGEF40	7.60192	-0.133209	-1.04476	0.301641	0.664294	241631_at
ZNF471	3.92368	0.336444	1.04476	0.301642	0.664294	211923_s_at
ADAM20	5.59045	0.242651	1.04474	0.301651	0.664294	207422_at
ZZEF1	8.31988	0.0887378	1.04469	0.301676	0.664294	207189_s_at
	6.55883	0.302189	1.04468	0.30168	0.664294	1566185_at
ZNF2	8.47802	0.0835147	1.04462	0.301709	0.664294	223792_at
MPPE1	9.79649	0.104209	1.04461	0.301713	0.664294	209858_x_at
GPR155	8.0202	-0.228308	-1.04458	0.301726	0.664294	231166_at
LOC102723559	7.62938	0.11284	1.04456	0.301735	0.664294	221639_x_at
PDE1A	7.01938	0.148498	1.04455	0.301736	0.664294	208396_s_at
	7.41371	0.175553	1.04454	0.301742	0.664294	233037_at
SLC17A4	5.62408	0.295831	1.04451	0.301754	0.664295	1565925_at
HDGF	12.3839	-0.0722552	-1.04448	0.301769	0.6643	200896_x_at
MIR612 /// NEAT1	5.80174	-0.268014	-1.04438	0.301818	0.664361	220983_s_at
COMMD4	10.1196	-0.112184	-1.04433	0.301841	0.664361	209132_s_at
SF3B6	5.32475	0.408657	1.04432	0.301842	0.664361	1561923_a_at
	4.88712	0.294463	1.04432	0.301845	0.664361	230959_at
GGT1 /// GGT2 /// GGT3P /// GGTLC1 /// GGTLC2 /// LOC100132705 /// LOC102724197	8.87348	-0.172731	-1.04428	0.301864	0.664368	215603_x_at
IQSEC2	7.68917	-0.140447	-1.04426	0.301873	0.664368	214819_at
TTC39A	10.6691	0.130673	1.04422	0.301892	0.664383	210652_s_at
IQCC	7.43582	0.142537	1.04411	0.301941	0.664465	206650_at
LOC101930149 /// LOC101930286	3.03942	0.162243	1.04404	0.301974	0.664486	1568921_at
CAND1	7.69609	0.129367	1.04401	0.301984	0.664486	239771_at
	7.83614	0.134851	1.04401	0.301987	0.664486	239734_at
SCYL1	9.21059	-0.075673	-1.04397	0.302004	0.664496	223033_s_at
	4.54295	0.153335	1.04392	0.302028	0.664504	231707_at
FNBP1	10.551	-0.159932	-1.04387	0.302052	0.664504	212288_at
REXO1	7.24056	-0.209603	-1.04386	0.302052	0.664504	244281_at
C9orf156	5.39638	0.338561	1.04386	0.302056	0.664504	222188_at
	4.76694	0.280248	1.04378	0.302093	0.664558	236898_at
TBC1D20	8.86028	-0.0793913	-1.0437	0.302127	0.66458	226664_at
CEACAM21	6.76826	0.29061	1.04368	0.302137	0.66458	214907_at
OR2L2	5.4452	-0.367108	-1.04367	0.302139	0.66458	1567240_x_at
PEX3	9.22067	0.0908833	1.04362	0.302165	0.664609	203972_s_at
	7.00606	0.225011	1.04357	0.302187	0.664613	239465_at
A2M-AS1	7.93827	0.121788	1.04356	0.302191	0.664613	1564139_at
UBALD1	4.55091	0.268813	1.04345	0.30224	0.664651	1558976_x_at
SNORA5B /// TBRG4	8.95787	0.126958	1.04344	0.302247	0.664651	220789_s_at
DICER1	10.1591	0.188044	1.04341	0.302258	0.664651	213229_at
	6.5781	-0.197093	-1.0434	0.302263	0.664651	240120_at
CENPBD1P1 /// RPL23AP7	8.35262	-0.126789	-1.04337	0.302279	0.664651	221634_at
HRG	6.94888	0.153659	1.04335	0.302286	0.664651	206226_at
MYEF2	8.35994	0.159489	1.04334	0.302293	0.664651	232676_x_at
MAGEC2	6.05401	-0.237261	-1.04323	0.302342	0.664731	220062_s_at
EHD3	8.49373	-0.147768	-1.04317	0.30237	0.664734	230740_at
LINC00837	2.90586	-0.317811	-1.04316	0.302374	0.664734	215929_at
GH1	4.95161	-0.318513	-1.04315	0.30238	0.664734	206885_x_at
	5.90266	0.390646	1.04304	0.302428	0.664743	238354_x_at
LOC441025	5.55968	0.335208	1.04304	0.30243	0.664743	1562983_at
TAS2R41	5.27106	-0.265633	-1.04303	0.302434	0.664743	1553558_at
TMEM127	7.83467	0.223006	1.04302	0.302437	0.664743	235659_at
	4.73003	-0.112279	-1.04299	0.302453	0.664743	1561019_at
PML	7.61681	-0.114388	-1.04298	0.302457	0.664743	209640_at
NYAP2	6.10069	-0.265563	-1.04285	0.302515	0.664832	233916_at
	7.77925	-0.142951	-1.04284	0.302523	0.664832	216769_x_at
	7.19433	0.180402	1.04277	0.302554	0.664832	231533_at
LOC101928505	5.27847	-0.334475	-1.04277	0.302554	0.664832	1559336_at
LOC80154	8.64128	-0.11343	-1.04269	0.302588	0.664832	223326_s_at
ZNF785	7.00868	0.140021	1.04267	0.302601	0.664832	1554769_at
	5.79678	0.32813	1.04267	0.302601	0.664832	244844_at
	5.70956	-0.342497	-1.04265	0.30261	0.664832	1556856_at
NOX4	4.66033	-0.365033	-1.04257	0.302647	0.664832	236843_at
WDR41	8.80429	0.119427	1.04256	0.302649	0.664832	218055_s_at
TMSB4X	14.8916	-0.0690439	-1.0425	0.302676	0.664832	216438_s_at
STK4-AS1	7.30472	0.152642	1.0425	0.302677	0.664832	236695_at
FLJ37453	8.23251	0.107488	1.0425	0.302677	0.664832	227593_at
	10.1689	0.171907	1.04248	0.302687	0.664832	1557987_at
GNRH2	6.01625	0.2585	1.04246	0.302697	0.664832	208519_x_at
FANCA	7.61632	-0.124246	-1.04245	0.302698	0.664832	215530_at
KIF6	7.04907	-0.205308	-1.04244	0.302704	0.664832	1556232_at
	3.25929	0.438679	1.04229	0.302771	0.66492	1567379_at
DUS4L	7.69771	0.122814	1.04229	0.302772	0.66492	205761_s_at
	6.18155	0.244408	1.04227	0.30278	0.66492	215574_at
FNDC3A	11.3888	-0.0860356	-1.04219	0.302818	0.664976	202304_at
STEAP3	7.15539	-0.138274	-1.04215	0.302837	0.664992	1554830_a_at
TMEM245	5.95944	0.337045	1.04201	0.302901	0.665104	227831_at
TSPY1	4.47833	0.197225	1.04198	0.302917	0.665114	217160_at
SFPQ	12.3842	0.0802498	1.04191	0.302946	0.66515	201586_s_at
HIST1H4A /// HIST1H4B /// HIST1H4C /// HIST1H4D /// HIST1H4E /// HIST1H4F /// HIST1H4H /// HIST1H4I /// HIST1H4J /// HIST1H4K /// HIST1H4L /// HIST2H4A /// HIST2H4B /// HIST4H4	6.58707	0.213256	1.04179	0.303003	0.665248	214516_at
BCL2L13	7.76929	0.149412	1.04165	0.303065	0.665262	226798_at
NKD1	5.13519	0.150926	1.04159	0.303093	0.665262	1553115_at
GAP43	5.66586	0.282221	1.04152	0.303127	0.665262	216967_at
RP11-388M20.1	6.19296	0.204593	1.04149	0.303142	0.665262	1564802_at
PPP3CA	10.8886	-0.0930089	-1.04146	0.303156	0.665262	202425_x_at
CSMD2	4.57333	0.227227	1.04143	0.303166	0.665262	233145_at
GGA1	11.7478	0.0505518	1.04143	0.303169	0.665262	45572_s_at
PLSCR2	6.03641	-0.326791	-1.04142	0.303173	0.665262	207374_at
	8.06231	0.133768	1.04141	0.303178	0.665262	238119_at
UBE2I	12.1445	-0.0665739	-1.0414	0.30318	0.665262	213535_s_at
PRR34	4.26658	-0.133429	-1.0414	0.303181	0.665262	220681_at
	7.22864	0.152915	1.04138	0.303189	0.665262	237946_at
	6.29263	0.330058	1.04136	0.303201	0.665262	1565975_at
UHRF2	10.7449	-0.088373	-1.04133	0.303212	0.665262	225610_at
ZBTB3	6.99874	0.146559	1.04128	0.303235	0.665262	220391_at
TCTA	9.94902	0.0823558	1.04124	0.303256	0.665262	203054_s_at
	5.04933	-0.212966	-1.04123	0.303258	0.665262	216455_at
IRF5	7.87239	-0.157626	-1.0412	0.303271	0.665262	239412_at
LRCH1	6.3123	0.250359	1.04115	0.303295	0.665262	214936_at
MTHFD2L	6.89032	-0.130098	-1.04108	0.303326	0.665262	220346_at
LINC00176	6.4735	-0.236592	-1.04108	0.303328	0.665262	233355_at
NIPBL	8.85442	-0.136022	-1.04107	0.303332	0.665262	212469_at
NUMBL	5.10871	0.127751	1.04104	0.303347	0.665262	224059_s_at
MIR4657 /// PURB	10.6493	0.0643576	1.04104	0.303349	0.665262	225120_at
GNAT2	4.23971	0.188074	1.04103	0.30335	0.665262	210604_at
MAP3K2	6.20064	0.216579	1.04101	0.303359	0.665262	1565131_x_at
TRMU	8.6732	0.105043	1.04101	0.303359	0.665262	213634_s_at
MIR124-2HG	5.54481	-0.323514	-1.041	0.303366	0.665262	236693_at
THADA	3.75589	-0.304234	-1.04098	0.303375	0.665262	1566888_at
ART4	6.44468	0.206811	1.04097	0.303379	0.665262	207220_at
ADAMTS9-AS2	5.23972	0.369182	1.04095	0.303386	0.665262	234078_at
FZD10-AS1	6.05683	-0.313044	-1.0409	0.303411	0.66529	239569_at
KLHDC10	4.67334	-0.363246	-1.04084	0.303438	0.665301	242746_at
TMEM182	7.39927	-0.164161	-1.0408	0.303456	0.665301	1555090_x_at
LINC00313	4.1861	-0.20308	-1.0408	0.303457	0.665301	240589_at
DOK6	4.44037	-0.20571	-1.04078	0.303465	0.665301	236290_at
PHLDB2	5.89746	0.226061	1.04073	0.303491	0.665311	238419_at
	3.45433	-0.358015	-1.04072	0.303494	0.665311	215539_at
VPS13A	9.57422	0.105882	1.04068	0.303514	0.66532	227987_at
THBS3	8.04865	0.182932	1.04064	0.303532	0.66532	209561_at
MSH6	10.0184	-0.104361	-1.04057	0.30356	0.66532	202911_at
PRPF38B	9.23503	0.187625	1.04054	0.303575	0.66532	230270_at
	5.37023	-0.305162	-1.04054	0.303578	0.66532	243448_at
PPP2R5B	9.11052	-0.0997076	-1.04054	0.303578	0.66532	204611_s_at
FAM189A1	5.71307	0.426791	1.0405	0.303596	0.66532	213997_at
TNPO3	9.95146	0.0933108	1.04049	0.303598	0.66532	212318_at
PPP1R9A	6.32161	0.298008	1.04045	0.303619	0.66532	231966_at
TRIM44	10.7215	0.069832	1.04045	0.30362	0.66532	217759_at
NAPSB	9.0827	-0.279874	-1.04034	0.303668	0.6654	228055_at
CCDC6	8.96177	-0.0880795	-1.04023	0.303719	0.665485	204716_at
TPT1-AS1	8.05913	0.113471	1.04017	0.303747	0.66552	227709_at
QKI	6.61817	0.261264	1.04009	0.303783	0.665572	228540_at
	4.32349	0.253495	1.03998	0.303833	0.665654	1565549_at
RNF216	3.76887	-0.147786	-1.03991	0.303866	0.665673	1563361_at
PRR11	12.1928	-0.142522	-1.03991	0.303866	0.665673	232215_x_at
	8.57889	0.177038	1.03981	0.303914	0.665751	215221_at
ATP1A1-AS1	7.58295	0.198884	1.03974	0.303946	0.665796	1559376_at
DOCK5	8.984	0.101218	1.03968	0.30397	0.665821	230207_s_at
SCAMP3	10.5703	0.0635966	1.03963	0.303996	0.665852	201771_at
KCNJ5	5.06943	-0.268308	-1.03959	0.304013	0.665861	211817_s_at
DDX23	9.87684	-0.0536282	-1.03956	0.304028	0.665868	40465_at
LRCH4	6.95219	0.225581	1.03952	0.304047	0.665875	221956_at
LOC102724399 /// RIMBP2	7.79761	-0.179838	-1.03949	0.304061	0.665875	241771_at
TRIM8	10.517	-0.0809312	-1.03944	0.304084	0.665875	223132_s_at
	3.82863	0.377432	1.03943	0.304086	0.665875	241649_at
FBXO42	8.22698	-0.0962876	-1.0394	0.304103	0.665875	47773_at
TMEM206	9.18239	-0.0999758	-1.03939	0.304104	0.665875	222752_s_at
RP11-373D23.2	7.53252	-0.200637	-1.03932	0.304136	0.665918	241824_at
JSRP1	6.45008	-0.239173	-1.03927	0.304158	0.665929	235863_at
MMP19	6.12844	-0.334097	-1.03926	0.304166	0.665929	204574_s_at
RQCD1	8.6994	-0.0908605	-1.03918	0.304201	0.66598	1554080_at
ARID1A	6.50767	-0.231622	-1.03915	0.304216	0.665986	207591_s_at
PDPR	9.76893	0.114645	1.03911	0.304234	0.665989	224904_at
NOL10	5.4544	0.328067	1.03909	0.304241	0.665989	218591_s_at
LOC101926944	4.79348	-0.359554	-1.03904	0.304266	0.666016	1557802_at
EMP2	10.1433	0.143081	1.03891	0.304324	0.666116	225079_at
RIC3	6.2734	-0.30597	-1.03878	0.304385	0.666222	220282_at
ADCK2	9.41392	0.0869855	1.03871	0.304416	0.666264	221893_s_at
GALNT18	8.71286	-0.102342	-1.03864	0.30445	0.666311	1554079_at
RFX4	3.4011	-0.379623	-1.03859	0.304474	0.666338	207672_at
	5.12411	-0.194472	-1.03846	0.304532	0.66643	234663_at
LOC100130285	5.92167	0.265904	1.03844	0.30454	0.66643	1562799_at
ZNF682	5.17463	0.344231	1.0384	0.304563	0.666451	216468_s_at
HAPLN1	6.75956	-0.345842	-1.03819	0.304655	0.666597	205524_s_at
LINC01120	4.86865	-0.30909	-1.03818	0.30466	0.666597	1560912_at
TSPAN6	11.6034	0.156382	1.03814	0.304681	0.666597	209109_s_at
TCOF1	5.38698	-0.151501	-1.03811	0.304695	0.666597	244686_at
	5.28669	-0.307384	-1.03808	0.304707	0.666597	1566778_at
	5.3479	-0.24055	-1.03806	0.304717	0.666597	241967_at
ESRG /// MIR4454	4.29394	-0.366633	-1.03806	0.304718	0.666597	231381_at
CLSPN	6.04428	0.226168	1.03804	0.304726	0.666597	1553120_at
EDA2R	5.62748	0.272417	1.03801	0.304741	0.666602	221399_at
GNS	8.502	-0.152332	-1.03795	0.304767	0.666633	203676_at
TEX9	4.42066	0.354443	1.03787	0.304805	0.666688	1566606_a_at
MIR3934 /// UQCC2	7.15909	0.153865	1.03773	0.304871	0.666785	228192_at
SNTB2	3.26506	-0.1629	-1.03768	0.304892	0.666785	205314_x_at
	5.1153	0.307567	1.03766	0.304902	0.666785	242236_at
SHC1P1 /// SHC1P1	7.11727	0.106391	1.03766	0.304903	0.666785	217048_at
GOLGA7	10.395	0.0786076	1.03764	0.30491	0.666785	1554167_a_at
PABPC1 /// RLIM	14.2254	0.0561945	1.03759	0.304934	0.666787	215823_x_at
PAMR1	7.16253	0.331453	1.03757	0.30494	0.666787	213661_at
DGCR12	6.81354	0.21527	1.03756	0.304947	0.666787	1566235_at
PRNP	9.09405	0.114175	1.03748	0.304983	0.666839	215707_s_at
	6.73983	-0.218445	-1.03721	0.305109	0.66707	1559780_at
TAS2R14	6.09131	0.296401	1.03718	0.305123	0.66707	221391_at
TNAP	4.80014	0.316887	1.03717	0.305126	0.66707	1555707_at
	7.79695	0.156433	1.03714	0.305142	0.667078	235613_at
RSPO3	8.94861	0.217546	1.03708	0.305166	0.667088	228186_s_at
C12orf61	7.11016	-0.1234	-1.03707	0.305171	0.667088	1557312_at
MAGI2-AS3	5.12266	0.364324	1.03703	0.30519	0.667103	235267_at
	5.64389	-0.239189	-1.03698	0.305217	0.667135	1555925_at
CASC15	6.34937	0.243286	1.03685	0.305273	0.667208	241671_x_at
KCNJ9	3.11638	-0.125301	-1.03679	0.305304	0.667208	244113_at
MIR636 /// SRSF2	11.3634	0.0847102	1.03678	0.305307	0.667208	200753_x_at
ANK1	5.21105	-0.387459	-1.03677	0.305312	0.667208	208352_x_at
TM9SF4	10.1957	-0.0935168	-1.03675	0.305323	0.667208	212194_s_at
	6.86947	-0.241393	-1.03672	0.305335	0.667208	233958_at
	7.46667	0.187889	1.03672	0.305335	0.667208	234882_at
	7.73514	0.177383	1.03659	0.305394	0.66727	215204_at
	6.14524	0.169105	1.03657	0.305402	0.66727	216444_at
	5.86482	-0.194092	-1.03657	0.305403	0.66727	236714_at
RP11-536G4.2	6.89529	-0.185889	-1.03655	0.305413	0.66727	240919_at
	5.2964	-0.282022	-1.03647	0.30545	0.667325	1566033_at
LOC400940	5.51719	0.313755	1.03641	0.305476	0.667329	1565684_at
RP11-506E9.3	4.7643	0.306699	1.03641	0.305476	0.667329	238195_at
KLKB1	5.98482	0.297996	1.03634	0.30551	0.667359	206541_at
CANT1	9.99423	0.174252	1.03632	0.305518	0.667359	1554327_a_at
BTN3A2	10.6734	-0.223771	-1.03628	0.305537	0.667359	209846_s_at
	6.87815	0.194781	1.03627	0.305544	0.667359	237778_at
ADAM12	7.38996	0.246927	1.03625	0.305551	0.667359	204943_at
CRYGB	5.84089	-0.259504	-1.03618	0.305581	0.667398	207715_at
LAMC1	10.7561	-0.108778	-1.03609	0.305626	0.66747	200771_at
POLR3G	4.16526	0.318994	1.03602	0.305659	0.667489	231544_s_at
UST	7.72633	0.114776	1.03596	0.305686	0.667489	205139_s_at
MYL9	6.00051	-0.335563	-1.03591	0.305706	0.667489	244149_at
LOC101928424	6.36371	-0.273121	-1.03591	0.30571	0.667489	239241_at
YWHAB	12.3086	-0.0652092	-1.03589	0.305717	0.667489	208743_s_at
MTERF2	9.01552	0.0917133	1.03585	0.305736	0.667489	225346_at
USP4	10.7692	0.0671897	1.03583	0.305743	0.667489	211800_s_at
ATF5	6.77259	-0.230455	-1.03577	0.305772	0.667489	230938_x_at
	4.21873	0.237785	1.03575	0.30578	0.667489	1559278_at
GJA9-MYCBP /// MYCBP	9.26997	-0.0634627	-1.03571	0.305799	0.667489	203361_s_at
HERC1	9.59075	0.114414	1.0357	0.305803	0.667489	218306_s_at
RLTPR	5.80241	-0.255899	-1.03569	0.305809	0.667489	227218_at
PNMA6A	6.46438	0.264437	1.03567	0.305819	0.667489	235758_at
	3.88485	0.202168	1.03566	0.305823	0.667489	1560917_at
TRIM14	6.84587	0.212617	1.03566	0.305823	0.667489	231934_at
	7.05549	0.148026	1.03564	0.305832	0.667489	237852_at
CUBN	6.11173	-0.285356	-1.0356	0.30585	0.667489	206775_at
FBXO22	9.58226	-0.0772544	-1.03559	0.305854	0.667489	225734_at
	5.20142	-0.29711	-1.0355	0.305898	0.667518	240726_at
CATSPER1	6.23058	-0.262038	-1.0355	0.305898	0.667518	1552335_at
COL20A1	7.28648	0.19019	1.03548	0.305905	0.667518	232733_s_at
NMT1	8.96049	-0.0977716	-1.03546	0.305917	0.667518	201158_at
GPR153	10.4048	0.0906788	1.03542	0.305936	0.667519	64942_at
RPS6KA6	7.23532	0.223746	1.0354	0.305942	0.667519	228503_at
AIP	9.36241	-0.0969498	-1.03526	0.306006	0.667634	201781_s_at
PCNX	6.86033	-0.1306	-1.03524	0.306019	0.667635	239100_x_at
ZMAT5	6.97135	0.203166	1.03504	0.306111	0.667764	218752_at
CRIPT	8.53396	0.109618	1.03499	0.306132	0.667764	233068_at
	8.16784	0.160349	1.03499	0.306133	0.667764	242074_at
ZNF266	10.3066	0.120292	1.03498	0.306137	0.667764	214686_at
SIM2	6.90504	0.222777	1.03498	0.306139	0.667764	206558_at
RPS9	14.2458	0.12355	1.03487	0.306188	0.667843	214317_x_at
SRC	9.7388	-0.0983762	-1.03479	0.306223	0.667893	213324_at
VGF	8.19963	-0.106154	-1.03476	0.30624	0.667893	205586_x_at
SLC6A6	3.66029	0.135747	1.03474	0.306247	0.667893	211030_s_at
	5.06671	0.311898	1.03469	0.30627	0.667916	1561002_at
LYST	6.16657	-0.259642	-1.03464	0.306296	0.667945	215415_s_at
EPM2AIP1	10.4287	0.0879045	1.03459	0.30632	0.667971	202909_at
	7.98283	0.178044	1.03454	0.30634	0.667988	241391_at
TMTC4	7.76015	0.0924569	1.03449	0.306364	0.668013	1554102_a_at
SETD8	8.48269	-0.0782178	-1.03442	0.306397	0.668058	225094_at
	6.03995	-0.206001	-1.03439	0.306408	0.668058	1563941_at
DHX35	7.57598	0.135629	1.0343	0.30645	0.668122	234728_s_at
ARPP21	1.51486	-0.279872	-1.03425	0.306473	0.668127	1556598_at
NCDN	7.63835	-0.132912	-1.03425	0.306477	0.668127	209556_at
ANKEF1	7.85875	0.0945474	1.0341	0.306543	0.66822	220144_s_at
CROCCP2	9.85748	0.125498	1.0341	0.306544	0.66822	211038_s_at
EZR	11.7686	0.134153	1.034	0.306591	0.668296	208621_s_at
	7.20024	-0.166341	-1.03389	0.306639	0.668348	236736_at
NDUFA3	11.7726	0.101016	1.03389	0.306639	0.668348	218563_at
	3.98264	0.379019	1.03384	0.306662	0.668371	1567702_at
LOC284009 /// METTL16	7.77929	-0.124797	-1.0337	0.306727	0.668432	238931_at
UNC45A	9.43812	0.106709	1.0337	0.306729	0.668432	207499_x_at
DDX23	10.2511	-0.094186	-1.0337	0.30673	0.668432	201440_at
ANKLE1	4.41837	-0.320635	-1.03368	0.306739	0.668432	1553138_a_at
ROR1	5.59133	0.315868	1.03365	0.306754	0.668434	211057_at
HSPA14	8.47819	0.0904861	1.03361	0.306773	0.668434	227650_at
HIF1AN	8.48082	0.0723152	1.0336	0.306776	0.668434	59999_at
ZCCHC6	8.7172	-0.115405	-1.03354	0.306804	0.668442	236243_at
ZNF611	6.26669	-0.186783	-1.03349	0.306824	0.668442	1559059_s_at
MAFF	9.66896	-0.170508	-1.03348	0.306833	0.668442	205193_at
METTL15	8.8068	0.121893	1.03347	0.306836	0.668442	238773_at
RBM46	4.64587	0.394464	1.03346	0.306841	0.668442	244351_at
C5orf58	6.04111	-0.322874	-1.03335	0.306893	0.668527	237956_s_at
	6.6452	0.225955	1.03326	0.306932	0.668556	243913_at
C21orf49	7.309	0.196371	1.03323	0.306945	0.668556	1559755_at
ARAP1	9.54037	-0.097523	-1.03322	0.30695	0.668556	34206_at
LOC101928429	6.74523	-0.190722	-1.03321	0.306955	0.668556	242714_at
DAZAP2	12.1638	0.113299	1.03316	0.306978	0.66858	212595_s_at
TOP1P2	4.98278	-0.304562	-1.03311	0.307	0.668602	1566833_x_at
ZNF599	4.13914	0.227963	1.03306	0.307026	0.668606	1558390_at
CCL11	10.9003	0.239263	1.03306	0.307027	0.668606	210133_at
	7.58974	0.185567	1.03302	0.307042	0.668613	235786_at
TMPRSS4	11.3595	0.155397	1.03297	0.307068	0.668642	218960_at
MAGI1	5.61624	0.312713	1.0328	0.307148	0.668773	1566539_at
CATSPERG	4.43767	0.279488	1.03271	0.307187	0.668773	221316_at
RP5-1027O15.1	5.47606	0.259338	1.0327	0.307194	0.668773	237605_at
PPP1CB	12.7388	0.10392	1.03269	0.307198	0.668773	228222_at
REV3L	8.72505	0.19805	1.03268	0.3072	0.668773	238736_at
ACTG2	10.9394	0.269112	1.03268	0.307201	0.668773	202274_at
ARFIP1	9.28993	0.129413	1.03264	0.307218	0.668783	214483_s_at
DCAF7	6.9988	0.20231	1.03257	0.307254	0.668818	236134_at
RP11-91I8.1	6.508	0.169815	1.03256	0.307259	0.668818	1560863_a_at
DAND5	5.58414	-0.291518	-1.03252	0.307273	0.668823	1562772_a_at
	5.73414	-0.411928	-1.03249	0.307291	0.66883	244697_at
TANC1	6.25534	0.295076	1.03243	0.307317	0.66883	234039_at
	6.05825	-0.307035	-1.03231	0.307372	0.66883	1570171_at
TRIM15	10.7467	-0.140895	-1.03231	0.307374	0.66883	210177_at
OR1E3 /// OR1E3	5.92474	-0.272599	-1.0323	0.307376	0.66883	217224_at
TMEM120B	7.19407	-0.167496	-1.03228	0.307384	0.66883	236667_at
	5.53469	-0.201825	-1.03227	0.307389	0.66883	1566725_at
ZSCAN18	5.06841	-0.123417	-1.03225	0.307399	0.66883	232866_at
RMND5A	6.0376	0.312414	1.03223	0.307409	0.66883	212478_at
C6orf106	8.77732	-0.12936	-1.03223	0.30741	0.66883	217924_at
FAM69A	9.91216	-0.0873839	-1.03223	0.307411	0.66883	216044_x_at
ZMYM6	5.79213	0.361293	1.03219	0.307427	0.668838	1552969_a_at
FAR1	9.14912	0.136697	1.03202	0.307506	0.668984	1558014_s_at
SLC35F1	8.16057	0.108941	1.03198	0.307526	0.669001	228060_at
MROH7	6.5519	0.308195	1.03193	0.30755	0.669002	214147_at
GDNF	5.3341	0.308284	1.03192	0.307551	0.669002	221359_at
MED15P9	6.86077	0.231518	1.03188	0.30757	0.669005	1561433_at
MIR21 /// VMP1	12.5499	0.0759382	1.03187	0.307577	0.669005	220990_s_at
	3.67688	0.206284	1.03184	0.30759	0.669007	237134_at
LOC102725022	3.86864	0.310831	1.03176	0.307629	0.669064	243204_at
GKAP1	8.28792	0.0978476	1.03167	0.30767	0.669128	234192_s_at
	6.41968	-0.241854	-1.03153	0.307735	0.669242	237851_at
LY75	11.3778	0.114899	1.03141	0.307792	0.669339	205668_at
	4.24069	0.238303	1.03137	0.307806	0.669343	237409_at
C11orf71	8.94936	-0.112598	-1.03133	0.307826	0.669361	222743_s_at
RBBP4	7.81036	0.123256	1.0313	0.307841	0.669365	244872_at
PIGL	8.90355	0.0948562	1.03119	0.30789	0.669418	213889_at
	11.2706	-0.0799291	-1.03117	0.3079	0.669418	216484_x_at
RFX1	9.94611	-0.0756092	-1.03117	0.307901	0.669418	226786_at
ESF1	8.37025	0.106885	1.03113	0.30792	0.669426	222765_x_at
ABHD5	4.94021	0.370994	1.03107	0.307945	0.669426	232862_at
BOD1L1	8.94572	0.125403	1.03104	0.307961	0.669426	235009_at
TCFL5	8.425	0.0869507	1.03103	0.307965	0.669426	204849_at
RNF165	4.86554	-0.34127	-1.03103	0.307967	0.669426	1569080_at
MRPL20	4.95101	0.423188	1.03098	0.307988	0.669447	220527_at
EXTL3	7.22191	-0.242766	-1.03093	0.30801	0.669468	209202_s_at
IRF6	9.63107	0.151755	1.03085	0.308049	0.669476	1552477_a_at
GRM1	6.58926	0.161438	1.03085	0.308051	0.669476	210939_s_at
RASGEF1B	5.84782	-0.313522	-1.03083	0.308058	0.669476	1554999_at
CHD8	9.63412	-0.114961	-1.03082	0.308063	0.669476	212571_at
RNASE3	5.11348	-0.261547	-1.03073	0.308107	0.669494	206851_at
NIPBL	9.12227	0.060836	1.03069	0.308124	0.669494	207108_s_at
	5.78036	-0.310187	-1.03065	0.308143	0.669494	1561712_at
GLIS2	8.22784	-0.177823	-1.03065	0.308143	0.669494	223378_at
RPL10 /// SNORA70	14.5928	0.0728098	1.03063	0.308153	0.669494	200725_x_at
	4.84851	0.322295	1.03061	0.308163	0.669494	243192_at
CCNT2	7.81969	0.119758	1.0306	0.308167	0.669494	214638_s_at
AK025288	10.33	0.206995	1.03058	0.308174	0.669494	232174_at
ZNF595	7.25651	-0.501558	-1.03055	0.308188	0.669494	227952_at
TCEAL7	7.83256	0.104482	1.03053	0.308196	0.669494	227705_at
CTA-292E10.6	6.80577	-0.273242	-1.03046	0.308231	0.669494	1556814_a_at
KCNT1	6.97707	-0.195037	-1.03044	0.308241	0.669494	1569462_x_at
SNTB1	5.31438	-0.344903	-1.0304	0.308257	0.669494	208608_s_at
TLK1	8.44957	0.1184	1.0304	0.308259	0.669494	210379_s_at
IMPACT	8.68079	0.0860925	1.03037	0.308274	0.669494	222698_s_at
C1QC	12.1895	-0.155993	-1.03035	0.308283	0.669494	225353_s_at
F11	2.87406	0.434066	1.03035	0.308283	0.669494	1569591_at
TMEM259	9.7848	0.0794821	1.03033	0.308292	0.669494	213986_s_at
B3GAT2	6.22693	0.25842	1.03028	0.308316	0.669519	239144_at
RPS24	10.4757	0.139672	1.03025	0.308328	0.669519	1555878_at
SS18	9.06991	-0.0747356	-1.03022	0.30834	0.669519	209954_x_at
LOC150005	4.72765	0.307248	1.03016	0.308367	0.669552	1561342_at
CDCP1	8.9496	-0.107109	-1.03002	0.308436	0.669638	234932_s_at
ARHGEF4	5.04489	-0.296307	-1.03001	0.308441	0.669638	216912_at
TIGD6	5.83107	-0.18182	-1.02996	0.308462	0.669638	220986_s_at
FILIP1	6.87083	0.147858	1.02996	0.308463	0.669638	231945_at
AF086184	6.91008	0.320749	1.02995	0.308468	0.669638	1556409_a_at
ARIH2OS	4.91359	0.357788	1.02988	0.3085	0.669662	1559532_at
LINC00939	4.0384	0.197091	1.02983	0.308521	0.669662	216209_at
DYRK1A	7.0787	0.19227	1.02979	0.308542	0.669662	239308_at
CEP128	5.95099	-0.255305	-1.02978	0.308545	0.669662	1557756_a_at
LOC283693	6.83714	-0.182218	-1.02978	0.308546	0.669662	1565911_at
FAM216A	8.11794	-0.112155	-1.02976	0.308557	0.669662	204521_at
TNNI3	6.73912	0.220676	1.02974	0.308565	0.669662	205742_at
SNX25	7.2359	-0.170234	-1.02963	0.308615	0.669745	1555388_s_at
CLN6	6.51894	0.230598	1.02958	0.30864	0.669767	1567076_at
TFIP11	9.3082	-0.0679467	-1.02954	0.308658	0.669767	202750_s_at
NUP160	6.51999	-0.245862	-1.02951	0.308671	0.669767	214963_at
	7.0348	0.15066	1.0295	0.308675	0.669767	243470_at
AK055910 /// ZBTB1	7.09836	0.158396	1.02939	0.308729	0.669859	1557036_at
UGT1A6	6.81526	-0.212207	-1.02929	0.308772	0.669923	232654_s_at
SYTL3	5.31948	-0.334668	-1.02925	0.308792	0.669923	1561882_at
TRPM3	6.06602	-0.287532	-1.02924	0.308798	0.669923	220463_at
MARVELD3	8.90168	0.195233	1.0292	0.308817	0.669923	233634_at
ZNF606	7.59743	-0.144622	-1.02918	0.308826	0.669923	229707_at
	8.09886	-0.134329	-1.02914	0.308844	0.669923	234061_at
	7.14115	0.140974	1.02907	0.308875	0.669923	236940_at
RANBP2	10.6599	0.084152	1.02904	0.30889	0.669923	201713_s_at
WT1-AS	5.47009	-0.331234	-1.02902	0.308901	0.669923	206954_at
XRCC5	7.30883	0.186699	1.02901	0.308904	0.669923	232633_at
	3.45775	0.146277	1.029	0.308907	0.669923	240470_at
KCTD10	10.0993	-0.0893651	-1.02898	0.308917	0.669923	223208_at
KLHL10	4.06235	-0.308674	-1.02898	0.308918	0.669923	1552424_at
C8orf59	11.7814	0.0689864	1.02888	0.308966	0.669943	226165_at
NDUFS5 /// RPL10	13.2619	0.119427	1.02885	0.308977	0.669943	201757_at
	5.74106	0.25685	1.02883	0.308987	0.669943	237669_at
BARX1	5.52501	-0.275487	-1.02881	0.308995	0.669943	219845_at
MOXD1	8.22652	0.141618	1.02881	0.308996	0.669943	1554474_a_at
ANKAR	5.29133	-0.322508	-1.02877	0.309017	0.669943	1556653_at
	5.19644	-0.319033	-1.02875	0.309022	0.669943	1555547_at
	8.7598	0.196213	1.02875	0.309025	0.669943	217579_x_at
AKAP13	9.99332	0.168382	1.02854	0.309124	0.670129	221718_s_at
	5.6214	-0.303882	-1.02851	0.309136	0.670129	243714_at
DTX2P1-UPK3BP1-PMS2P11	9.83113	0.0795269	1.02845	0.309166	0.670168	210707_x_at
	5.48488	-0.297556	-1.02837	0.309203	0.670191	243654_at
NDE1	6.89807	0.168158	1.02836	0.309207	0.670191	227843_at
	6.14757	-0.201952	-1.02826	0.309252	0.670191	1569668_at
LOC728073	6.85813	-0.260058	-1.02825	0.309258	0.670191	1564559_at
FUCA2	10.9718	-0.0759667	-1.02823	0.309268	0.670191	223120_at
	5.38142	0.227029	1.02822	0.30927	0.670191	240737_at
PITHD1	6.50251	-0.236056	-1.02819	0.309284	0.670191	229856_s_at
RREB1	8.1754	0.104472	1.02817	0.309293	0.670191	242297_at
MTUS1	8.02992	0.158754	1.02816	0.309299	0.670191	239576_at
	6.84232	-0.340336	-1.02816	0.309299	0.670191	235446_at
FAM134B	7.26269	0.218006	1.02807	0.309339	0.670205	213663_s_at
BCL11A	7.64587	0.287345	1.02807	0.309342	0.670205	219498_s_at
TMEM134	5.6203	-0.252401	-1.02807	0.309342	0.670205	233018_at
NET1	12.0089	0.130881	1.02794	0.309403	0.670302	201829_at
PTPN11	11.8877	-0.0593698	-1.02788	0.309428	0.670302	212610_at
LMTK2	9.27132	0.120164	1.02787	0.309434	0.670302	226375_at
FAM149B1	8.36642	0.109135	1.02784	0.309447	0.670302	213463_s_at
	7.99688	0.167308	1.02784	0.309449	0.670302	216791_at
	6.86022	0.157723	1.02779	0.309473	0.670302	224031_at
TIMP3	9.04854	0.133365	1.02779	0.309473	0.670302	201148_s_at
IFI27	14.0899	-0.121297	-1.02773	0.309501	0.670334	202411_at
LOXHD1	4.9289	-0.305106	-1.0277	0.309512	0.670334	241117_at
PDAP1	5.49277	-0.324505	-1.02763	0.309545	0.670377	217624_at
TMEM194A	6.94653	0.207251	1.02759	0.309563	0.670391	212619_at
CACNA1G-AS1	6.68329	0.14271	1.02754	0.309587	0.670417	1559061_at
MED9	8.11179	0.0890471	1.02744	0.309633	0.67043	218372_at
MYBL1	7.86573	-0.252604	-1.02744	0.309635	0.67043	213906_at
FAM13A-AS1	7.8636	0.148912	1.02742	0.309643	0.67043	243020_at
GTPBP1	4.38771	-0.275443	-1.0274	0.309653	0.67043	205274_at
	6.47741	0.172878	1.0274	0.309655	0.67043	1562168_at
NAV3	4.2317	-0.305495	-1.02731	0.309694	0.670489	1562234_a_at
SEC23B	11.7165	-0.0811264	-1.02727	0.309712	0.670493	210293_s_at
C3orf62	6.51788	0.245515	1.02714	0.309773	0.670493	1569374_at
BC039485 /// LOC284930	7.33851	-0.213841	-1.02713	0.30978	0.670493	1563009_at
FRMD8	7.26096	0.290393	1.02712	0.309783	0.670493	1554903_at
2006-09-01	8.7584	-0.196388	-1.02706	0.309811	0.670493	214298_x_at
GP5	5.32195	0.296761	1.02704	0.309819	0.670493	207926_at
IQCJ-SCHIP1 /// SCHIP1	8.14606	0.133648	1.02699	0.309844	0.670493	204030_s_at
RPS17	14.5171	0.072335	1.02695	0.309861	0.670493	212578_x_at
CEP97	6.24267	-0.261569	-1.02695	0.309862	0.670493	219886_at
	5.96655	0.232682	1.02695	0.309862	0.670493	1565741_at
ASGR2	6.19727	-0.266805	-1.02694	0.309867	0.670493	206130_s_at
ARID4B	11.0764	-0.0928385	-1.02693	0.309872	0.670493	221230_s_at
VAPA	13.7447	-0.061666	-1.02687	0.309899	0.670493	208780_x_at
	5.24429	-0.173217	-1.02687	0.3099	0.670493	240763_at
WDR88	3.08983	-0.110704	-1.02687	0.309901	0.670493	1552453_a_at
MMAB	3.90591	0.145668	1.02685	0.309907	0.670493	238975_at
RDH13	8.81308	0.105386	1.02685	0.309909	0.670493	225449_at
CD58	7.90642	0.137425	1.02683	0.309919	0.670493	216322_at
ATP4B	4.11156	-0.128068	-1.02681	0.309929	0.670493	1563407_x_at
SOX30	4.93975	0.322824	1.02676	0.309951	0.670514	207678_s_at
PHLDB3	3.69081	-0.175536	-1.02673	0.309963	0.670514	236082_at
KCP	7.06624	-0.219983	-1.02663	0.310013	0.670596	242855_at
ZNF629	9.03163	0.0864007	1.02648	0.310081	0.670715	213196_at
SNCB	4.43131	-0.155856	-1.0264	0.310117	0.670767	207853_s_at
PIK3C2A	7.50954	0.21663	1.02633	0.310153	0.670818	241905_at
LOC101060400	9.34876	0.135346	1.02629	0.310171	0.670831	243441_at
TYR	2.34285	0.323986	1.02624	0.310192	0.67085	1555504_at
RP11-184E9.2	5.74552	0.305211	1.02621	0.310207	0.670853	1562866_at
ZFYVE16	9.70269	-0.0932342	-1.02616	0.310232	0.670853	203651_at
	6.33369	-0.280497	-1.02614	0.31024	0.670853	236408_at
CCL5	9.46303	0.233874	1.02613	0.310243	0.670853	1405_i_at
TRAK1	10.2186	0.0840833	1.02598	0.310312	0.670977	214924_s_at
ACRBP	6.87487	0.205546	1.02594	0.310333	0.670983	223717_s_at
CDH4	7.01045	-0.223718	-1.02588	0.310362	0.670983	220227_at
PHF7	6.40432	0.304012	1.02587	0.310366	0.670983	221611_s_at
IGSF22	7.66227	0.111546	1.02586	0.310368	0.670983	1553857_at
CEPT1	7.76685	0.143159	1.02578	0.310409	0.670983	1561884_at
CAMKK2	7.8876	-0.144814	-1.02578	0.31041	0.670983	210787_s_at
WIPF2	10.0769	0.0960905	1.02576	0.310416	0.670983	212049_at
LOC283214	4.27949	0.237552	1.02574	0.310425	0.670983	1561491_at
RIMKLB	5.65835	0.264793	1.02574	0.310426	0.670983	236911_at
	4.51154	-0.366175	-1.02568	0.310455	0.67102	233502_at
GS1-164F24.1	7.19739	-0.126274	-1.02565	0.310467	0.67102	217352_at
SREBF1	9.23725	0.118372	1.02543	0.310571	0.671219	202308_at
	6.41886	0.226321	1.0254	0.310587	0.671226	243144_at
LOC101928861	4.63324	-0.306711	-1.02532	0.310624	0.671271	1561512_at
TAGLN	11.6394	0.23319	1.0253	0.310632	0.671271	1555724_s_at
CLK4	7.40364	0.213561	1.02522	0.310668	0.671313	241403_at
LRP12	6.4742	0.210987	1.0252	0.310676	0.671313	220253_s_at
GABRA6	4.96459	0.29185	1.02512	0.310717	0.671373	207182_at
UBE3A	10.0579	0.0547674	1.02501	0.310767	0.671455	213291_s_at
DUSP18	5.17718	0.153785	1.02498	0.310781	0.671456	1553701_a_at
	5.0569	-0.338066	-1.02494	0.310798	0.671456	235187_s_at
GPD2	6.69523	0.215843	1.02486	0.310837	0.671456	211613_s_at
C6orf89	6.39379	0.216065	1.02484	0.310848	0.671456	1556359_at
DYNC1LI2	10.4481	0.118498	1.02484	0.310848	0.671456	203590_at
LINC00330	7.57251	-0.119618	-1.02479	0.310868	0.671456	1564263_at
MEG3	7.11387	0.286034	1.02475	0.310889	0.671456	226210_s_at
SMARCC1	10.5421	-0.0913995	-1.02475	0.31089	0.671456	201074_at
TIMELESS	5.18233	0.41001	1.02473	0.310899	0.671456	215455_at
RBM18	7.01038	0.152924	1.02472	0.3109	0.671456	238963_at
RASGRF2	7.91864	-0.168143	-1.02468	0.310921	0.671456	228109_at
HP09025	5.66822	0.376161	1.02463	0.310945	0.671456	1563119_at
IRF2BP1	7.39108	0.255905	1.02462	0.310951	0.671456	213771_at
SMARCC1	8.64602	0.122814	1.02461	0.310954	0.671456	201072_s_at
HLA-DPB1	7.82103	-0.151629	-1.02459	0.310963	0.671456	244485_at
MS4A1	9.5181	-0.398003	-1.02458	0.310966	0.671456	217418_x_at
	3.6861	-0.115737	-1.02456	0.310976	0.671456	244496_at
NCR3	5.08146	-0.359391	-1.02449	0.311009	0.6715	211010_s_at
KRT76	4.21966	-0.252619	-1.02441	0.311046	0.671546	207878_at
LOC102725345	5.64354	-0.325811	-1.02439	0.311055	0.671546	242215_at
BPNT1	9.7978	0.126098	1.02434	0.311079	0.671573	232103_at
KCNC3	7.19314	-0.158545	-1.02428	0.311108	0.671589	243893_at
EFTUD2	10.9915	-0.0751393	-1.02427	0.311111	0.671589	222398_s_at
ARPC1A	12.2691	0.110578	1.02418	0.311156	0.671613	200950_at
PRPF6	8.04927	0.129043	1.02416	0.311162	0.671613	208879_x_at
MAGIX	8.97882	-0.103705	-1.02414	0.311175	0.671613	1563318_s_at
MMP13	4.51512	-0.489441	-1.02413	0.311179	0.671613	205959_at
PPP2R3C	7.24335	0.205313	1.02411	0.311186	0.671613	239188_at
AGPAT2	11.5925	0.118831	1.02408	0.311202	0.671613	32837_at
MXI1	11.4747	0.151671	1.02403	0.311224	0.671613	202364_at
ADD1	10.4997	-0.0667887	-1.024	0.311237	0.671613	214736_s_at
NSMAF	8.86533	0.0746454	1.02399	0.311243	0.671613	232149_s_at
LGALS8	8.06046	0.0852316	1.02398	0.31125	0.671613	210731_s_at
	5.9947	0.178404	1.02396	0.311258	0.671613	243641_at
EFEMP1	10.3926	0.159915	1.02385	0.311311	0.671614	201842_s_at
C19orf81	5.68266	0.304156	1.02383	0.311318	0.671614	230814_at
OR12D3 /// OR5V1	5.70389	-0.281258	-1.02382	0.311322	0.671614	208098_at
SPRED2	6.03238	0.296247	1.02379	0.311337	0.671614	212466_at
C3orf20	6.68439	-0.199364	-1.02378	0.31134	0.671614	224273_at
LOC101927553	7.20017	0.172556	1.02374	0.311359	0.671614	1563391_at
COQ4	8.60613	-0.0879023	-1.02374	0.31136	0.671614	228931_at
ISCA1	10.9456	0.0653044	1.02372	0.311369	0.671614	209274_s_at
ACTB	15.0231	-0.0676854	-1.0237	0.31138	0.671614	AFFX-HSAC07/X00351_M_at
LOC101927123	4.92169	0.351523	1.02369	0.311384	0.671614	1570292_at
PLCZ1	4.90956	-0.330433	-1.02363	0.311409	0.671614	231425_at
KIAA1407	8.13376	0.101397	1.02362	0.311415	0.671614	228476_at
RP11-5N11.2	5.84948	-0.266119	-1.02357	0.311438	0.671614	241187_at
SRPK2	9.54404	0.0752075	1.02355	0.31145	0.671614	203181_x_at
CLEC2D	7.0597	-0.221801	-1.02354	0.311451	0.671614	220132_s_at
AC068831.3	4.99109	0.263198	1.02354	0.311454	0.671614	244127_at
TSSK6	4.43471	0.281875	1.02345	0.311498	0.671636	230989_s_at
EYA1	4.94018	-0.287611	-1.02344	0.311499	0.671636	214608_s_at
TRPA1	7.02366	0.145971	1.02344	0.311501	0.671636	208349_at
CEP104	6.87007	-0.167791	-1.0234	0.311519	0.671647	243696_at
FGF14-IT1	4.80663	-0.356488	-1.0233	0.311566	0.671723	237392_at
ADH4	4.8263	0.293842	1.02324	0.311595	0.671757	231675_s_at
LETM1	6.61194	0.215846	1.02299	0.311708	0.671976	233439_at
ANAPC4	10.0233	0.0871915	1.02294	0.311734	0.672004	232524_x_at
HKR1	4.02364	0.302569	1.02288	0.311761	0.672017	1569980_x_at
PML	4.20053	0.171672	1.02288	0.311764	0.672017	211588_s_at
MRPL1	10.6307	0.102172	1.0228	0.3118	0.672067	223154_at
SLC5A4	4.99687	-0.276976	-1.02265	0.311868	0.672178	215960_at
HHIPL1	5.96704	-0.229091	-1.02264	0.311876	0.672178	1556564_at
FUS	8.47263	0.183884	1.02254	0.311922	0.672234	231108_at
GGH	11.6481	0.140484	1.02253	0.311926	0.672234	203560_at
CTU2	7.78663	0.17328	1.02247	0.311954	0.672237	226410_at
NUCKS1	11.3768	0.134203	1.02243	0.311971	0.672237	217802_s_at
ESPN	8.76041	0.160153	1.02242	0.311977	0.672237	223549_s_at
SAMD11	8.30147	-0.124043	-1.0224	0.311985	0.672237	1560477_a_at
ELOVL2	5.78267	-0.302942	-1.02239	0.311989	0.672237	213712_at
GTF2H2B	8.37714	0.196006	1.02237	0.312002	0.672237	215470_at
	7.09414	0.2511	1.02232	0.312023	0.672241	239247_at
TTN	5.08504	0.338643	1.02231	0.312028	0.672241	244839_at
LOC101929586	6.78803	0.218107	1.02223	0.312065	0.672278	1562455_at
	7.1128	-0.120236	-1.02222	0.31207	0.672278	240874_at
	6.13991	-0.239706	-1.02206	0.312144	0.67239	241253_at
AARS2	6.45022	0.230478	1.02206	0.312146	0.67239	230024_at
NAV1	6.42821	0.267251	1.02202	0.312164	0.672395	224773_at
SLC25A11	10.7357	0.0750458	1.022	0.312174	0.672395	209003_at
MSX2	4.78558	-0.304878	-1.0218	0.31227	0.672558	205556_at
CPLX1	7.04802	-0.211878	-1.02179	0.312273	0.672558	223500_at
ZNF614	8.61693	0.0995324	1.0217	0.312316	0.672622	227045_at
GGCX	8.95433	-0.0781849	-1.02165	0.31234	0.672648	205351_at
WNK1	7.95646	0.12119	1.02158	0.31237	0.672686	202940_at
	9.29941	0.0904736	1.02153	0.312396	0.672715	234111_at
	3.8448	0.320335	1.02138	0.312465	0.672835	234872_at
MICAL2	11.7529	0.117247	1.02135	0.312476	0.672835	212473_s_at
RP11-63D14.1	5.92602	-0.25224	-1.02128	0.312509	0.672841	1558950_at
NARF	7.58584	-0.143623	-1.02127	0.312514	0.672841	237299_at
ACBD3	9.67174	-0.108886	-1.02127	0.312516	0.672841	202323_s_at
ARHGAP25	7.8027	0.135162	1.02116	0.312569	0.672912	1555076_at
SNAPC3	8.01815	0.116548	1.02111	0.312593	0.672912	222286_at
ATMIN	10.2081	0.0601134	1.02107	0.312607	0.672912	201854_s_at
CH25H	9.16347	0.182438	1.02107	0.312609	0.672912	206932_at
PPP1R10	10.1463	0.0841056	1.02107	0.31261	0.672912	201703_s_at
COX7BP1 /// COX7BP1	10.5656	0.108618	1.02089	0.312692	0.67305	217329_x_at
LOC101060264	6.42616	0.286453	1.02085	0.312714	0.67305	238898_at
CHRM5	5.4448	0.253777	1.02084	0.312719	0.67305	221347_at
SFMBT1	8.14939	0.101045	1.02081	0.31273	0.67305	239054_at
C15orf41	5.25006	0.273166	1.0208	0.312736	0.67305	232506_s_at
	4.44772	0.354691	1.02075	0.312761	0.673077	243373_at
ADAM23	5.29445	-0.341699	-1.0207	0.312783	0.673092	244463_at
BLOC1S3	8.64946	-0.0842688	-1.02068	0.312793	0.673092	228244_at
	8.24357	0.100361	1.02063	0.312814	0.673111	235452_at
GSTM2	10.3243	0.104445	1.02061	0.312826	0.673111	204418_x_at
ISCA1	9.866	0.0684513	1.02055	0.312855	0.673141	209273_s_at
BBS1	5.44546	-0.249217	-1.02053	0.312865	0.673141	229142_s_at
	5.03153	0.324761	1.0205	0.312877	0.673141	239819_at
	6.44881	-0.337901	-1.02043	0.31291	0.673147	215630_at
DHRS12	8.58409	0.0807555	1.02038	0.312931	0.673147	204800_s_at
LOC101928818 /// PWRN1	4.61071	-0.40243	-1.02038	0.312934	0.673147	1562873_at
SLC35A2	7.12768	-0.123657	-1.02037	0.312939	0.673147	207440_at
LOC100996792 /// MAP2K3	11.7634	-0.165415	-1.02035	0.312946	0.673147	215498_s_at
ANKRD36	6.32624	-0.217638	-1.02034	0.312953	0.673147	238464_at
PSMD4	11.0255	-0.0745686	-1.0203	0.312971	0.673159	210460_s_at
	3.33845	0.164307	1.02025	0.312995	0.673168	1562193_at
ZNF224	7.83933	0.129644	1.02023	0.313003	0.673168	244462_at
COX10-AS1 /// LOC100506974	6.39688	0.215174	1.02016	0.313034	0.673168	230451_at
IDE	10.2901	-0.0769116	-1.02016	0.313038	0.673168	203327_at
CTD-2033C11.1	3.68047	-0.218492	-1.02007	0.313078	0.673168	239326_at
	6.55925	0.228614	1.02007	0.313079	0.673168	234079_at
PCBP1-AS1	4.35315	-0.267003	-1.02002	0.313102	0.673168	235137_at
TEX26-AS1	5.79151	-0.168297	-1.02001	0.313107	0.673168	1560842_a_at
	4.0346	-0.134175	-1.01999	0.313114	0.673168	241540_at
ENPEP	5.70267	0.310087	1.01998	0.313122	0.673168	204844_at
AC141928.1	5.79669	0.296793	1.01998	0.313122	0.673168	244884_at
NDUFB8	12.1174	0.0904118	1.01996	0.31313	0.673168	201226_at
SBNO1	6.48195	0.285449	1.01992	0.31315	0.673168	216161_at
LOC100506076 /// LOC100506123	8.70334	-0.176594	-1.01991	0.313152	0.673168	221973_at
TBC1D30	7.46111	0.130503	1.0199	0.31316	0.673168	215186_at
ZNF334	5.83557	-0.268101	-1.01982	0.313197	0.673222	238566_at
DNTT	6.58439	0.150844	1.01978	0.313216	0.673226	1566363_at
RP11-29P20.1	6.43276	0.127011	1.0197	0.313251	0.673226	233434_at
	5.51672	-0.309893	-1.0197	0.313252	0.673226	241130_at
HNRNPUL1	9.71007	0.0882839	1.01968	0.313261	0.673226	209675_s_at
ANPEP	4.09738	-0.260726	-1.01968	0.313261	0.673226	234458_at
MPZL1	9.41707	-0.101942	-1.01958	0.313308	0.673284	210594_x_at
	5.35778	-0.252731	-1.01957	0.313313	0.673284	1563057_at
EFNA5	7.48873	0.238499	1.01949	0.313349	0.673327	227955_s_at
CLDN19	7.62712	0.214305	1.01945	0.313367	0.673327	1554804_a_at
TAB2	10.0622	-0.0912582	-1.01945	0.31337	0.673327	210284_s_at
RP13-122B23.8	5.33434	-0.27931	-1.01926	0.313458	0.673468	1570600_at
LINC00354	3.9833	-0.314996	-1.01926	0.31346	0.673468	1568635_at
KRR1	9.40336	0.0839531	1.01923	0.313474	0.673473	203203_s_at
C12orf49	11.076	0.078331	1.01918	0.313497	0.673488	234983_at
ZNF587B	9.24375	0.0905497	1.01915	0.313509	0.673488	221963_x_at
BCAM	6.70631	0.190715	1.01912	0.313522	0.673488	203009_at
AGFG2	8.12988	0.108486	1.01911	0.313531	0.673488	206821_x_at
FUS	10.0857	0.154988	1.01903	0.313564	0.673533	1565717_s_at
MLLT4	11.5047	0.0799606	1.0189	0.313626	0.673639	224685_at
GPR25	5.38838	0.298333	1.01887	0.313642	0.673648	221363_x_at
EN1	5.90393	0.177123	1.01882	0.313667	0.673653	220559_at
KDM5B	9.82675	0.0949358	1.01881	0.313669	0.673653	211202_s_at
PPIG	9.47011	0.0809173	1.01873	0.313709	0.673706	208995_s_at
	6.72846	0.200044	1.01868	0.313729	0.673706	229988_at
WDR61	11.4537	0.0718431	1.01866	0.313739	0.673706	221532_s_at
FAM9B	5.3177	-0.279247	-1.01865	0.313743	0.673706	1555538_s_at
IGFBP3	9.73227	-0.153736	-1.0186	0.313768	0.673722	212143_s_at
KANSL1-AS1	8.56421	0.169156	1.01855	0.313793	0.673722	230388_s_at
ANKRD32	8.05286	-0.0980889	-1.01855	0.313794	0.673722	223542_at
SP1	10.5094	0.0817066	1.01853	0.313801	0.673722	224754_at
STX3	8.51149	0.156562	1.0185	0.313814	0.673722	216985_s_at
	8.09971	0.127318	1.01847	0.313831	0.673722	239838_at
ZSCAN23	5.34773	0.315044	1.01836	0.313883	0.673722	1563670_at
PNLDC1	5.75438	0.262394	1.01835	0.313885	0.673722	1564414_a_at
C2orf54	7.18167	0.125305	1.01835	0.313887	0.673722	220149_at
LOC101927668	5.11329	0.29155	1.01834	0.313892	0.673722	237193_s_at
AIFM2	8.92344	-0.116232	-1.01831	0.313903	0.673722	228445_at
STAU1	12.1487	-0.0498579	-1.0183	0.313911	0.673722	213037_x_at
TMED4	9.32405	0.147842	1.01829	0.313916	0.673722	1558487_a_at
TUSC3	9.38617	-0.180697	-1.01827	0.313923	0.673722	213423_x_at
ZNF407	5.20965	-0.286912	-1.01819	0.313963	0.673737	234844_at
	5.34605	-0.317349	-1.01814	0.313983	0.673737	236419_at
LOC101929319	6.05371	-0.215167	-1.01811	0.313997	0.673737	1562690_at
KLF6	8.10274	-0.10466	-1.01811	0.313999	0.673737	211610_at
	6.76379	0.262942	1.0181	0.314002	0.673737	233265_at
FAM124A	5.43049	0.294273	1.01808	0.314014	0.673737	230519_at
	5.7214	0.286283	1.01803	0.314035	0.673737	232659_at
CTD-2251F13.1	5.03608	0.315669	1.01803	0.314038	0.673737	1569846_at
FAM115A /// LOC100294033	9.34068	0.117325	1.01802	0.314041	0.673737	204403_x_at
LOC101929144	3.32685	-0.201656	-1.01796	0.314069	0.673758	1570127_at
HNRNPA1P3 /// HNRNPA1P3	10.954	-0.0683515	-1.01795	0.314075	0.673758	216559_x_at
	4.69181	0.276991	1.0179	0.314098	0.673781	1567167_at
SAR1B	5.8641	0.321439	1.01775	0.31417	0.673907	230397_at
	1.99189	-0.235157	-1.0177	0.314193	0.673931	1568487_x_at
RPL21 /// RPL21P28 /// SNORA27 /// SNORD102	14.6642	0.0671704	1.01766	0.314209	0.673935	200012_x_at
MLST8	9.01821	-0.100256	-1.01762	0.31423	0.673935	220587_s_at
TRMT1	3.18544	0.218593	1.01761	0.314232	0.673935	216454_at
SLFNL1-AS1	4.5282	-0.25034	-1.01753	0.31427	0.673978	232671_at
PRTFDC1	8.94901	0.0904692	1.01752	0.314277	0.673978	222803_at
	6.20862	0.191017	1.01747	0.314301	0.674004	1569603_at
	8.84226	0.0782001	1.01738	0.314343	0.674066	228196_s_at
NFE2L1	11.5261	-0.0760569	-1.0173	0.314379	0.674066	200759_x_at
SNX1	4.70641	-0.179185	-1.01728	0.314389	0.674066	216357_at
SHROOM1	8.10585	0.124788	1.01727	0.314392	0.674066	235140_at
FLVCR1	8.12458	0.0892578	1.01725	0.314403	0.674066	222906_at
PARVA	8.75936	0.091623	1.01717	0.314442	0.674066	235279_at
BZRAP1	7.07919	0.227286	1.01715	0.314448	0.674066	205839_s_at
FAM120C	6.03469	-0.247517	-1.01714	0.314454	0.674066	220685_at
PNMAL2	4.30347	-0.109663	-1.01711	0.314471	0.674066	232003_at
FIGN	6.35155	0.164132	1.0171	0.314473	0.674066	239710_at
	6.30185	-0.195208	-1.01709	0.314476	0.674066	240414_at
VBP1	11.8824	0.0723181	1.01709	0.314478	0.674066	201472_at
CTC-471J1.2	6.92933	0.124767	1.01706	0.314493	0.674072	1556678_a_at
DAPK2	7.41336	0.199899	1.01699	0.314526	0.674117	215184_at
ZNF641	8.68087	0.119698	1.01694	0.31455	0.674136	229897_at
NR5A2	7.9961	0.195017	1.01691	0.314565	0.674136	208343_s_at
	3.80925	0.355857	1.01689	0.314572	0.674136	241287_x_at
SETD2	10.5909	0.0796939	1.01685	0.314591	0.674139	212493_s_at
PLS3	11.7131	-0.0962421	-1.01682	0.314607	0.674139	201215_at
AKR1C2 /// LOC101930400	10.6495	0.148637	1.01679	0.31462	0.674139	211653_x_at
POU2F1	3.3209	0.214642	1.01678	0.314623	0.674139	244006_at
LOC101927723	5.4387	-0.277475	-1.01664	0.314688	0.674234	1562902_at
LIPE	7.35608	0.108156	1.01664	0.314692	0.674234	213855_s_at
KISS1	4.57485	0.219854	1.01658	0.314716	0.674244	205563_at
NEUROG1	4.20453	0.285753	1.01657	0.314721	0.674244	208497_x_at
CHTF18	8.91663	-0.0992621	-1.01651	0.314752	0.674266	226569_s_at
ZDHHC18	7.77915	0.111397	1.01648	0.314763	0.674266	1558327_at
	6.46482	0.280765	1.01646	0.314775	0.674266	244217_at
ERICH1	5.35584	0.339213	1.01639	0.314809	0.674266	242003_at
C14orf142	9.81236	0.101746	1.01638	0.31481	0.674266	223273_at
	4.97853	0.143172	1.01636	0.31482	0.674266	215261_at
	6.20745	-0.235012	-1.01632	0.314842	0.674266	1555059_at
AJAP1	2.99083	-0.102067	-1.01632	0.314842	0.674266	215790_at
TMEM50A	10.6022	0.0981748	1.01632	0.314843	0.674266	217766_s_at
	5.02331	-0.314493	-1.01628	0.314858	0.674266	1563169_at
DHDH	4.59078	-0.127512	-1.01626	0.31487	0.674266	231416_at
NUCKS1	9.19111	-0.12656	-1.01619	0.314901	0.674266	222424_s_at
NUP214	7.90742	0.0975443	1.01615	0.31492	0.674266	228902_at
COPG2IT1	6.87052	0.19432	1.01613	0.31493	0.674266	213486_at
EGR4	3.85906	0.358989	1.01612	0.314936	0.674266	207768_at
ZNF542P	7.30329	0.127541	1.01611	0.31494	0.674266	239250_at
GATM	2.9828	0.225436	1.01611	0.314941	0.674266	1566861_at
FOXD4 /// FOXD4L1	3.31636	-0.204082	-1.01595	0.315014	0.674384	217032_at
ELK1	8.61078	-0.0791657	-1.01594	0.315021	0.674384	210376_x_at
SYNE2	7.13454	0.137553	1.0159	0.315037	0.674391	1558392_at
BC040886 /// RP11-804F13.1	4.77701	-0.145555	-1.01581	0.315079	0.674391	1560582_a_at
WARS2	8.6446	0.133809	1.0158	0.315083	0.674391	222734_at
RARRES1	11.4441	-0.226737	-1.0158	0.315084	0.674391	206392_s_at
PWAR6	6.39071	0.277989	1.0158	0.315086	0.674391	226591_at
	3.85686	0.342766	1.01563	0.315167	0.674489	234235_at
MTA3	9.08865	0.094484	1.0155	0.315225	0.674489	223311_s_at
IKZF1	4.49298	0.377757	1.01549	0.31523	0.674489	1565818_s_at
2010-09-01	9.20418	0.103	1.01549	0.315231	0.674489	214720_x_at
BC039487	3.92764	-0.403928	-1.01548	0.315235	0.674489	1563061_at
C19orf45	7.07576	-0.192946	-1.01547	0.315239	0.674489	241862_x_at
PLA2G4C	7.76759	-0.248963	-1.01545	0.31525	0.674489	209785_s_at
SULT1E1	6.23661	0.238576	1.0154	0.315273	0.674489	219934_s_at
IGF1R	9.69268	0.111086	1.01539	0.31528	0.674489	225330_at
PLXND1	7.7373	-0.0901975	-1.01537	0.315287	0.674489	1563657_at
RP11-413B19.2	4.73122	0.321547	1.01535	0.315297	0.674489	237645_at
SPAG5	8.94254	-0.113653	-1.01534	0.315304	0.674489	203145_at
SNTA1	7.7719	-0.124382	-1.01525	0.315343	0.674489	203516_at
	3.03546	0.304033	1.01525	0.315344	0.674489	228169_s_at
RP11-279O17.1	7.27749	0.236288	1.01525	0.315344	0.674489	234434_at
RAMP2	7.67042	0.168348	1.01524	0.31535	0.674489	205779_at
PHF20L1	9.63115	-0.0759718	-1.0152	0.315368	0.674489	227523_s_at
TRAF1	7.71352	-0.18648	-1.0152	0.315369	0.674489	205599_at
LOC101928087	6.68792	-0.132272	-1.01519	0.315371	0.674489	241767_at
	6.78244	0.215351	1.01518	0.315378	0.674489	215791_at
	5.44773	-0.315294	-1.01507	0.315429	0.674551	216075_at
RP11-402G3.5	4.62909	-0.343378	-1.01504	0.315443	0.674551	244102_at
DLG1	9.39872	0.135498	1.01503	0.31545	0.674551	230229_at
BAG3	11.3042	-0.116926	-1.01499	0.315468	0.674551	217911_s_at
CDC20B	3.21102	-0.28891	-1.01499	0.315469	0.674551	241120_s_at
BTNL9	6.88839	0.263248	1.01486	0.315527	0.674623	241496_at
	5.70945	0.339785	1.01486	0.315528	0.674623	220871_at
AGO1	8.50576	0.0806153	1.01475	0.315581	0.674645	228120_at
DAAM1	7.76379	0.120834	1.01475	0.315581	0.674645	244062_at
ALG1 /// NAGPA-AS1	7.09593	-0.119861	-1.01474	0.315584	0.674645	236626_at
TTC7B	7.61508	-0.109898	-1.01473	0.315591	0.674645	226152_at
PRELID1	10.7431	-0.0800843	-1.0147	0.315606	0.674645	224232_s_at
ZACN	7.05236	0.197189	1.01468	0.315612	0.674645	1555550_at
	5.59886	-0.224837	-1.01464	0.315633	0.674664	237566_at
GPC4	9.17197	0.105542	1.01457	0.315665	0.67467	204984_at
BC037214 /// RP11-58G13.1	4.3814	0.406713	1.01451	0.315695	0.67467	1563190_at
C20orf194	7.34896	0.159873	1.01445	0.31572	0.67467	225825_at
ADRB1	6.3503	0.184419	1.01444	0.315726	0.67467	229277_at
DDO	6.89379	0.18509	1.01444	0.315727	0.67467	222134_at
RCAN1	11.7871	-0.135619	-1.0144	0.315745	0.67467	208370_s_at
KALRN	7.31627	0.170936	1.01438	0.315754	0.67467	230596_at
VPS29	7.53089	0.173274	1.01438	0.315757	0.67467	1554388_at
	6.12492	-0.230731	-1.01437	0.315758	0.67467	208187_s_at
	4.00925	0.278627	1.01436	0.315767	0.67467	229527_s_at
SAP130	9.37599	0.0590102	1.01433	0.315776	0.67467	220367_s_at
LOC101928068	7.83677	0.145288	1.01432	0.315784	0.67467	235883_at
RP11-219B4.3	5.00687	0.249074	1.0142	0.315839	0.674742	231237_x_at
	5.9171	-0.153297	-1.0142	0.315842	0.674742	233714_at
CSNK1A1	8.6123	0.146108	1.01415	0.315865	0.674764	243338_at
FAM81B	3.6395	-0.217296	-1.01401	0.315932	0.674881	240065_at
GPR157	9.22167	-0.0850691	-1.01394	0.315965	0.674887	227970_at
FAM71B	3.83946	-0.132794	-1.01393	0.315966	0.674887	1553629_a_at
	7.01154	0.166484	1.01392	0.315972	0.674887	1562612_at
GPCPD1	9.16245	-0.10568	-1.01382	0.316021	0.674966	230492_s_at
WDR63	2.9094	-0.232982	-1.01378	0.316037	0.674973	243087_at
TMED4	6.56783	-0.200648	-1.01376	0.316049	0.674973	1558053_s_at
RNF126	8.81914	0.0698931	1.01365	0.316102	0.675059	215031_x_at
RP11-314N13.3	5.01646	0.325452	1.01353	0.316158	0.675124	233530_at
MOB3B	6.92605	-0.22646	-1.01353	0.316158	0.675124	1563521_at
LINC01366	7.22093	0.214079	1.0135	0.316169	0.675124	1559489_a_at
SYPL1	12.2312	0.06714	1.01345	0.316194	0.675135	201260_s_at
TPM3	7.82118	-0.102065	-1.01344	0.316199	0.675135	224164_at
HS2ST1	9.68169	0.0761657	1.01338	0.316229	0.675154	203284_s_at
	5.57241	0.322522	1.01336	0.316239	0.675154	1562332_at
TMEM38B	8.6319	0.0966734	1.01333	0.31625	0.675154	222736_s_at
GFAP	3.86853	0.12566	1.01331	0.316258	0.675154	229259_at
KIAA1671	10.9451	0.0955995	1.01323	0.3163	0.675154	225525_at
NDUFB2	11.4165	0.0912899	1.0132	0.316312	0.675154	218201_at
SRRT	7.91171	0.101979	1.01319	0.316316	0.675154	222046_at
DICER1	8.67135	0.123771	1.01319	0.316316	0.675154	206061_s_at
	6.71825	-0.203195	-1.01319	0.316319	0.675154	236330_at
AX748292	5.38784	0.280726	1.01312	0.31635	0.675194	1560435_at
KHSRP	8.49925	0.154275	1.01305	0.316383	0.675195	212303_x_at
DPYSL5	5.96087	-0.241758	-1.01302	0.316396	0.675195	222797_at
MARCH6	4.72559	0.167513	1.013	0.316406	0.675195	215423_at
MEG3	7.33829	0.154786	1.013	0.316408	0.675195	242246_x_at
	6.58946	-0.26274	-1.01298	0.316418	0.675195	241427_x_at
UBE2L3	12.8135	-0.0763687	-1.01296	0.316425	0.675195	200682_s_at
BOP1 /// MIR7112	9.11179	-0.0720318	-1.01287	0.316466	0.675248	216397_s_at
TMPO	9.04687	0.133344	1.01286	0.316474	0.675248	209754_s_at
	4.95903	-0.304804	-1.01281	0.316494	0.675263	244836_at
	5.61938	-0.253048	-1.01279	0.316506	0.675263	242285_at
ENC1	7.51943	0.28622	1.01265	0.316571	0.675317	201340_s_at
	7.98335	-0.199883	-1.01265	0.316572	0.675317	216495_x_at
PGGT1B	10.0218	0.0981259	1.01264	0.316575	0.675317	235615_at
FAM66B /// FAM66C /// FAM66D /// LOC101928910 /// LOC102725108	5.01663	-0.289548	-1.0126	0.316596	0.675317	1559950_at
ZNF341	6.27335	0.25868	1.0126	0.316597	0.675317	1553532_a_at
RAD18	7.75792	-0.102953	-1.01258	0.316605	0.675317	224200_s_at
	4.78626	0.349455	1.01254	0.316624	0.67533	1558779_at
PIGN	8.84017	0.0788217	1.01244	0.316673	0.675375	232101_s_at
LOC101929897	6.91472	-0.179306	-1.01242	0.316679	0.675375	231378_at
CYP2R1	3.71727	-0.148024	-1.01241	0.316685	0.675375	239181_at
	8.73226	-0.109494	-1.01239	0.316694	0.675375	216366_x_at
ZNF839	7.85077	0.0961518	1.01235	0.316712	0.675385	219086_at
NDUFA9	11.9629	0.0945149	1.01219	0.31679	0.675497	208969_at
CCNT1	10.3823	0.0758186	1.01219	0.31679	0.675497	225493_at
IL5RA	5.47194	-0.203093	-1.01217	0.316801	0.675497	210744_s_at
GPC3	6.56658	-0.207887	-1.01211	0.316827	0.675526	243243_at
KAZN	9.34868	-0.110156	-1.01193	0.316911	0.675655	213478_at
TLE3	8.41232	-0.143216	-1.01193	0.316912	0.675655	212770_at
LIN7C	10.8262	0.0837241	1.01184	0.316953	0.675694	223350_x_at
	6.76117	-0.262757	-1.01182	0.316965	0.675694	241917_at
DPY19L2P4	4.11475	0.261626	1.01178	0.316984	0.675694	1557290_at
LPAR5	7.75077	0.123386	1.01175	0.316998	0.675694	231788_at
CMYA5	4.83843	0.298737	1.01171	0.317018	0.675694	237981_at
NCOA6	6.15224	0.219561	1.0117	0.317022	0.675694	1568874_at
UBE2H	11.3664	-0.0929435	-1.01169	0.317028	0.675694	222420_s_at
GAD2	5.98242	-0.302419	-1.01168	0.317029	0.675694	1568601_at
DDX19A	6.4607	-0.177959	-1.01157	0.317083	0.675782	1570128_at
AANAT	3.30776	0.205408	1.01146	0.317133	0.675861	207225_at
KLF13	9.78343	0.122964	1.0114	0.317163	0.6759	219878_s_at
	5.45241	-0.292785	-1.01135	0.317185	0.675906	237602_at
NEUROG3	6.53291	-0.200215	-1.01133	0.317198	0.675906	207965_at
	6.64868	0.275108	1.01132	0.317203	0.675906	1565587_at
	5.77186	-0.277161	-1.01128	0.317218	0.675911	211455_at
	6.13196	0.23846	1.01125	0.317236	0.675913	242599_at
RAN	12.9439	-0.0721321	-1.01123	0.317243	0.675913	200750_s_at
	3.58966	-0.119297	-1.01092	0.317388	0.676195	233521_at
DSC3	6.70181	-0.145651	-1.01076	0.317467	0.676333	206032_at
RAB35	7.87472	0.129796	1.01074	0.317477	0.676333	205461_at
TUBB2B	7.23172	0.170374	1.0107	0.317494	0.676341	214023_x_at
MAPKAPK5-AS1	6.71336	-0.352541	-1.01066	0.317512	0.676354	212868_x_at
TBCE	9.85708	0.0642256	1.01058	0.317551	0.676411	203714_s_at
PIP4K2A	10.0198	-0.143658	-1.01049	0.317594	0.676452	212829_at
LINC01138	5.63832	-0.285013	-1.01049	0.317595	0.676452	1556456_at
LINC00458	4.54278	0.348626	1.01045	0.317613	0.676463	1569287_at
FLJ16124 /// LOC101927533	5.72068	-0.320891	-1.01034	0.317664	0.676492	1569900_at
LINC00882	5.5193	0.265299	1.01031	0.317678	0.676492	1569885_at
ARHGAP15 /// LOC101928361	4.56141	-0.352227	-1.01027	0.3177	0.676492	1561489_at
	5.93769	0.304751	1.01024	0.317713	0.676492	242839_at
GTF2F1	8.79888	-0.108623	-1.01018	0.317742	0.676492	202354_s_at
NCOR2	6.93508	-0.25532	-1.01015	0.317753	0.676492	215205_x_at
PLXDC2	7.65561	0.0993277	1.01015	0.317755	0.676492	236297_at
ACSM5	7.52093	0.10295	1.01015	0.317757	0.676492	89977_at
CDH1	13.4881	0.0904393	1.01013	0.317763	0.676492	201131_s_at
MIR6836 /// SNX8	8.1568	-0.104886	-1.01013	0.317764	0.676492	223241_at
FOXN3-AS2	4.51636	0.24169	1.01012	0.317769	0.676492	220852_at
LYRM4	7.89089	0.0983682	1.01011	0.317775	0.676492	222672_at
TMEM194A	8.35865	-0.174042	-1.01	0.317825	0.676572	212621_at
LINC00277	5.64487	0.290649	1.00982	0.317911	0.676694	240912_x_at
	4.54094	-0.113094	-1.00978	0.317931	0.676694	217029_at
MFN2	9.12369	0.12341	1.00976	0.317938	0.676694	216205_s_at
SLC22A3	5.19624	-0.411293	-1.00975	0.317945	0.676694	205421_at
	6.58175	0.269178	1.00972	0.317957	0.676694	233425_at
KCNG1	6.97387	-0.253553	-1.00971	0.317962	0.676694	214595_at
GFRA1	5.54903	0.296599	1.0097	0.31797	0.676694	205696_s_at
NPY6R	7.5941	0.172435	1.00966	0.317987	0.676694	210444_at
C1orf100	5.20304	0.378713	1.00965	0.317994	0.676694	237603_at
KIAA1598	10.6673	0.0940943	1.00961	0.318012	0.676706	221802_s_at
MYEOV2	11.8525	-0.0653499	-1.00951	0.318059	0.676779	226845_s_at
LIX1	4.28581	-0.370735	-1.00948	0.318071	0.676779	230865_at
CTC-360P9.3	5.92102	-0.25193	-1.00929	0.31816	0.676944	1562728_at
AC008746.12	5.40334	-0.232863	-1.0092	0.318208	0.676999	235752_at
PPP5D1	6.15507	-0.21199	-1.00919	0.318211	0.676999	1566544_at
ELL2P3 /// ELL2P3	3.51372	0.166281	1.00906	0.318272	0.677071	216826_at
NUPR1	10.9308	0.197002	1.00904	0.318283	0.677071	209230_s_at
RP11-579O24.3	3.34442	-0.394411	-1.00901	0.318296	0.677071	1561606_at
EEF1G /// MIR3654	14.5843	0.0696365	1.00898	0.318309	0.677071	200689_x_at
TOMM5	12.2688	-0.0605367	-1.00897	0.318313	0.677071	225036_at
SLC35A5	9.92153	-0.0900305	-1.00896	0.318319	0.677071	218519_at
DHRS1	10.3437	0.110256	1.0089	0.318346	0.677096	213279_at
RPL6	14.3168	0.0604656	1.00888	0.318356	0.677096	200034_s_at
PRKAA2	5.99803	0.407783	1.00878	0.318405	0.67716	238441_at
REG3A	4.47696	-0.25613	-1.00877	0.318411	0.67716	234280_at
	8.75725	0.13357	1.00872	0.318434	0.67716	81811_at
C1orf50 /// LOC100129924	9.2392	0.0767967	1.00871	0.318436	0.67716	62212_at
CCDC154	5.21142	-0.19717	-1.00859	0.318494	0.677258	244409_at
SYT15	9.08743	-0.120198	-1.00854	0.318518	0.677265	1560878_at
LARP1	5.27256	0.254335	1.00853	0.318522	0.677265	239663_x_at
	3.65021	-0.125495	-1.00836	0.318606	0.677405	224246_at
	5.97537	0.228396	1.00834	0.318613	0.677405	240904_at
STK4	9.64844	-0.118857	-1.00827	0.318647	0.677452	236259_at
DDHD1	7.03579	-0.148698	-1.00819	0.318687	0.67751	244154_at
LOC101928661	7.27198	-0.100284	-1.00811	0.318722	0.677558	1561360_at
FGFR4	5.94691	0.299864	1.00805	0.318751	0.677594	1554961_at
DCXR	10.8649	0.11716	1.00795	0.318797	0.677666	217973_at
PAPPA	6.30193	-0.243284	-1.00786	0.318844	0.677701	232748_at
	3.7039	0.38891	1.00783	0.318856	0.677701	1567303_at
SEC22A	8.45232	-0.0697998	-1.00781	0.318867	0.677701	218703_at
ASB9	7.34338	0.122085	1.0078	0.318871	0.677701	205673_s_at
CANX	13.2535	-0.0554131	-1.00779	0.318876	0.677701	200068_s_at
ACTB	15.3544	-0.0710273	-1.00769	0.31892	0.677764	213867_x_at
	4.70722	0.324353	1.00767	0.31893	0.677764	217459_at
	5.04427	0.253267	1.00764	0.318945	0.677768	AFFX-DapX-5_at
EDN3	7.17446	0.272875	1.00752	0.319001	0.67783	217154_s_at
PITHD1	4.88028	-0.388601	-1.00751	0.319008	0.67783	223123_s_at
	7.73231	0.175965	1.0075	0.319011	0.67783	1562033_at
ATP8A1	5.36644	-0.3172	-1.00745	0.319036	0.677858	1569773_at
	3.3793	0.292726	1.00734	0.319091	0.677946	1569770_x_at
	3.11814	-0.139079	-1.0073	0.319108	0.677957	216324_at
	6.38546	0.121347	1.00727	0.31912	0.677957	237034_at
LGR4	11.0827	0.129064	1.00716	0.319173	0.678043	218326_s_at
SLC7A1	6.85899	-0.149353	-1.00702	0.319242	0.678145	206566_at
SSX2IP	7.44209	-0.0812401	-1.00699	0.319253	0.678145	203019_x_at
	5.7784	-0.23519	-1.00698	0.319259	0.678145	234693_at
LOC284600	5.08661	-0.324407	-1.00693	0.319282	0.678145	1559083_x_at
DPH1 /// OVCA2	10.5247	-0.0772341	-1.00691	0.31929	0.678145	202632_at
	4.75495	-0.3031	-1.0069	0.319296	0.678145	1564690_at
HSF2	8.34785	0.10774	1.00678	0.319355	0.678211	209657_s_at
LOC101926906	3.10037	-0.11609	-1.00678	0.319357	0.678211	236639_at
HERC4	9.57449	0.105787	1.00676	0.319364	0.678211	225989_at
	6.00908	-0.318824	-1.00653	0.319471	0.678376	239158_at
	8.27012	-0.119429	-1.00648	0.319496	0.678376	229490_s_at
	3.68641	-0.271178	-1.00648	0.319497	0.678376	216447_at
ALG11 /// UTP14C	10.7466	0.0648233	1.00647	0.319502	0.678376	203614_at
	3.37183	-0.18118	-1.00647	0.319504	0.678376	242430_at
ASB14	7.43601	0.103229	1.00636	0.319556	0.678427	1553453_at
	4.68274	0.200915	1.00634	0.319563	0.678427	1559245_at
	6.52475	0.291385	1.00634	0.319565	0.678427	215408_at
ALCAM	8.68214	-0.10326	-1.00631	0.319577	0.678427	201951_at
C11orf24	11.4226	-0.0813623	-1.00628	0.319591	0.67843	52164_at
NFKB2	9.67678	-0.109385	-1.00623	0.319615	0.678455	207535_s_at
	5.74896	-0.249295	-1.00607	0.319694	0.678561	207273_at
PHYKPL	9.53721	0.0742579	1.00602	0.319718	0.678561	232488_at
COL22A1	5.68294	0.322634	1.00597	0.319739	0.678561	243301_at
	6.20854	0.246914	1.00593	0.319757	0.678561	1561856_at
MARCH11	4.33265	0.27852	1.00592	0.319762	0.678561	239359_at
RUFY2	9.06805	0.171696	1.00589	0.319777	0.678561	219957_at
MSANTD3-TMEFF1 /// TMEFF1	6.60695	-0.241385	-1.00588	0.319783	0.678561	205122_at
VAMP4	8.47349	-0.0913762	-1.00587	0.319788	0.678561	211760_s_at
	3.3054	0.200774	1.00587	0.319789	0.678561	240736_at
CLEC4M	4.5929	0.208063	1.00587	0.319789	0.678561	210481_s_at
LOC100127972	6.65229	-0.238107	-1.00581	0.319814	0.678578	217655_at
CTAGE15 /// CTAGE4 /// CTAGE8 /// CTAGE9	10.1672	0.111193	1.0058	0.319822	0.678578	214355_x_at
	5.3804	-0.346632	-1.00575	0.319846	0.678602	1566863_at
ZNF577	6.28528	0.282563	1.0057	0.319871	0.67862	223581_at
ADCY10	4.74991	0.353967	1.0056	0.319917	0.67862	214547_at
PHF11	7.64918	0.185701	1.00559	0.319919	0.67862	242060_x_at
TPCN2	8.14511	-0.104406	-1.00559	0.319922	0.67862	229251_s_at
RPS6	4.39391	0.265195	1.00558	0.319927	0.67862	211690_at
S1PR1	8.34409	-0.137077	-1.0055	0.319961	0.67862	204642_at
SCARB1	8.77736	-0.0999115	-1.0055	0.319965	0.67862	201819_at
	3.81172	-0.158284	-1.00548	0.319975	0.67862	240675_at
	7.40451	-0.171455	-1.00547	0.319976	0.67862	1569904_x_at
	8.2533	0.107652	1.00547	0.319979	0.67862	241633_x_at
GEMIN4	8.12202	0.132272	1.00542	0.320004	0.678647	205527_s_at
ERVMER61-1	3.00506	-0.347273	-1.00534	0.32004	0.678658	1561331_at
KIAA1217	8.17064	-0.12935	-1.00533	0.320046	0.678658	1554438_at
ZCCHC14	3.52356	0.144488	1.00533	0.320046	0.678658	215426_at
	6.30492	0.326761	1.00527	0.320073	0.678682	1557907_x_at
PPM1N	6.83932	-0.188306	-1.00521	0.320101	0.678682	229559_at
HNRNPA0	10.3974	0.0897471	1.0052	0.320105	0.678682	201055_s_at
ACP1	10.9989	0.0852154	1.00519	0.320113	0.678682	215227_x_at
GAFA1	5.83615	0.306091	1.00517	0.320119	0.678682	1554901_at
APH1A	9.76234	0.129456	1.00506	0.320173	0.678708	1554417_s_at
ISL1	7.99533	0.17958	1.00498	0.32021	0.678708	206104_at
	6.23423	-0.204404	-1.00497	0.320216	0.678708	239788_at
TSNAXIP1	7.70599	0.0905013	1.00496	0.320219	0.678708	222220_s_at
DDX58	8.90287	-0.1582	-1.00496	0.32022	0.678708	242961_x_at
CSH1	3.9374	-0.192814	-1.00495	0.320227	0.678708	208357_x_at
	5.3185	-0.261524	-1.00494	0.32023	0.678708	244762_at
TPMT	6.56338	0.157305	1.00494	0.320231	0.678708	238272_at
MIR1909 /// REXO1	8.4207	-0.0933763	-1.0049	0.320247	0.678709	226144_at
KCTD13	7.94607	-0.161133	-1.00486	0.320267	0.678709	221889_at
IL17D	6.78326	0.159205	1.00486	0.320269	0.678709	227401_at
FAM204A	9.08938	0.0581458	1.00478	0.320308	0.67871	234947_s_at
AHI1	9.59773	0.101233	1.00474	0.320326	0.67871	221569_at
ZBTB44	7.4593	0.0934895	1.00473	0.320329	0.67871	1554469_at
IGF1R	6.33474	0.245382	1.00464	0.320374	0.67871	208441_at
	4.06795	0.345873	1.00461	0.320385	0.67871	241532_at
ARSK	7.77621	0.123638	1.00457	0.320406	0.67871	239147_at
LOC101927988	3.24171	-0.433482	-1.00456	0.320412	0.67871	1560760_s_at
	5.33869	-0.278894	-1.00453	0.320426	0.67871	214416_at
PMP2	5.24276	0.393732	1.00446	0.32046	0.67871	235127_at
	5.86781	-0.269962	-1.00444	0.32047	0.67871	240984_at
FAM13A	5.81736	0.265423	1.00439	0.320494	0.67871	1569025_s_at
RGS1	8.69467	-0.308613	-1.00439	0.320494	0.67871	202988_s_at
CRISP2	4.44803	0.35642	1.00434	0.320517	0.67871	210262_at
C12orf60	6.455	0.155671	1.00429	0.320539	0.67871	243056_at
GSN	10.0504	0.231787	1.00429	0.320542	0.67871	214040_s_at
GUSBP4 /// LOC100996497	6.6206	-0.284785	-1.00425	0.320557	0.67871	243909_x_at
ZNF554	7.03845	0.143652	1.00425	0.32056	0.67871	242864_at
	6.77292	0.188734	1.00423	0.320569	0.67871	230198_at
CD46	10.941	0.0984146	1.00422	0.320574	0.67871	207549_x_at
TRPM7	7.36489	0.230602	1.0042	0.320585	0.67871	223323_x_at
	3.83574	-0.20224	-1.00419	0.320588	0.67871	1560498_at
ZNF32	9.40937	0.0956739	1.00418	0.320592	0.67871	209538_at
DNM1L	9.69727	-0.0632351	-1.00415	0.320606	0.67871	203105_s_at
UACA	9.15138	-0.127561	-1.00415	0.320609	0.67871	223279_s_at
SPTLC2	8.77555	-0.100637	-1.00414	0.320611	0.67871	216202_s_at
SOX9-AS1	5.93425	0.358776	1.00412	0.32062	0.67871	230419_at
ARHGAP35	7.75814	0.0984671	1.0041	0.32063	0.67871	202045_s_at
CTD-2373J6.1	3.1141	-0.360285	-1.00408	0.32064	0.67871	1556392_a_at
LOC340184	5.61203	0.292682	1.00408	0.320642	0.67871	1563589_at
AQP5	5.88068	0.270959	1.00407	0.320646	0.67871	213611_at
AC010095.5 /// RP13-1039J1.3	4.49157	0.239661	1.00401	0.320673	0.67871	1566127_at
	4.15136	-0.403143	-1.00396	0.320696	0.67871	1568935_at
SRXN1	9.79007	-0.129487	-1.00396	0.320699	0.67871	225252_at
	6.85535	0.196015	1.00395	0.320703	0.67871	243522_at
	6.22774	-0.225188	-1.00389	0.320729	0.67871	215477_at
WDR12	10.3324	0.0672709	1.00388	0.320734	0.67871	218512_at
FAM149A	7.40504	0.218714	1.00387	0.32074	0.67871	214890_s_at
BCL10	9.08751	0.106771	1.00385	0.320747	0.67871	1557258_a_at
C1orf86	6.4283	0.242778	1.0038	0.320773	0.67871	230649_at
TMEM231	7.86037	0.0958775	1.00375	0.320797	0.67871	64900_at
RGPD4-AS1	4.68483	-0.326334	-1.00373	0.320807	0.67871	1558623_at
CSRP3	2.42027	-0.0764805	-1.00372	0.320809	0.67871	205553_s_at
FLJ30403	6.54103	0.180946	1.00367	0.320835	0.67871	1559093_at
RPL22	14.5941	0.0625609	1.00367	0.320837	0.67871	221775_x_at
MYT1L	2.77515	0.207159	1.00366	0.320839	0.67871	216672_s_at
COL6A1	6.17907	0.229788	1.00366	0.32084	0.67871	214200_s_at
LOC100126784	5.32409	0.234383	1.00357	0.320885	0.678778	239141_at
KITLG	6.95413	0.161527	1.00351	0.320913	0.678812	207029_at
ARFGAP1	8.75478	-0.13157	-1.0034	0.320964	0.678893	234001_s_at
ZNRD1	9.89074	-0.0875213	-1.00319	0.321064	0.679058	223639_s_at
DBF4B	4.99967	0.213299	1.00318	0.321067	0.679058	1555378_at
	5.64959	0.303019	1.00314	0.321088	0.679072	237830_at
FAM115C /// FAM115D /// LOC101928422	6.43687	-0.219079	-1.00312	0.321098	0.679072	1564028_s_at
RNMT	7.12372	-0.125601	-1.00306	0.321129	0.67911	202684_s_at
KLF7	7.86887	0.140717	1.00293	0.321189	0.679212	238517_at
MEX3A	4.02921	0.129768	1.00287	0.321216	0.67923	236885_at
HSD17B14	7.44132	0.158681	1.0028	0.321249	0.67923	224494_x_at
	5.89113	-0.205672	-1.00278	0.32126	0.67923	1563461_at
SBF1	8.61158	0.109417	1.00277	0.321263	0.67923	213383_at
CCDC97	8.06538	-0.122176	-1.00277	0.321266	0.67923	225254_at
	4.64807	0.26157	1.00275	0.321272	0.67923	233765_at
ZCCHC10	9.21474	0.100215	1.00272	0.321287	0.67923	1559399_s_at
AOC4P	7.29174	-0.218533	-1.0027	0.321297	0.67923	216601_at
PACS1	5.26492	-0.314396	-1.00265	0.321322	0.679257	220557_s_at
RP11-155O18.6	5.57055	-0.205602	-1.00259	0.321349	0.679286	242848_x_at
ZFP42	6.25398	0.239842	1.00247	0.321408	0.679386	243161_x_at
TCF20	9.75639	0.078392	1.00242	0.321434	0.679404	212931_at
HHIPL2	7.78198	0.104308	1.00238	0.321449	0.679404	220283_at
COMMD4	7.67322	0.121619	1.00237	0.321454	0.679404	209133_s_at
RP11-171I2.4	6.04639	0.232415	1.00227	0.321502	0.679471	242729_at
NALCN	5.07676	0.256884	1.00226	0.32151	0.679471	242880_at
SNX16	8.59054	-0.0851753	-1.00222	0.321527	0.679478	229618_at
PIGG	10.9709	0.0613862	1.00217	0.32155	0.679488	218652_s_at
	4.54774	0.353881	1.00216	0.321556	0.679488	238734_at
ZMAT1	7.8528	0.172701	1.00201	0.321629	0.679604	226344_at
RP11-338N10.1	5.87168	-0.238895	-1.00198	0.321641	0.679604	234677_at
MIRLET7D	8.64433	0.178469	1.00197	0.321648	0.679604	227793_at
ATP4B	4.25951	-0.101963	-1.00193	0.321664	0.679612	1563405_at
LCORL	10.0368	-0.0894544	-1.00186	0.321699	0.679645	240592_at
MKLN1	9.94895	-0.0767257	-1.00185	0.321705	0.679645	225526_at
EDNRA	7.0202	-0.255793	-1.00181	0.321726	0.679663	204463_s_at
SPATA17	6.45441	0.227593	1.00167	0.321791	0.679775	230763_at
ATP5S	8.59725	0.150357	1.00164	0.321804	0.679775	206992_s_at
LOC101928781	3.57403	0.35417	1.00158	0.321833	0.679812	1560516_at
RP3-508I15.21	8.6885	-0.165194	-1.00147	0.321885	0.679893	229548_at
VDAC1	12.9465	-0.069366	-1.00145	0.321897	0.679893	212038_s_at
INSR	9.43805	-0.123282	-1.00138	0.321927	0.67993	226450_at
MAN2C1	9.6786	0.0958592	1.00131	0.32196	0.679974	203668_at
COMMD7	5.59911	0.311045	1.00125	0.321989	0.680009	244178_at
	2.36679	-0.315144	-1.00116	0.322035	0.680081	1570213_at
APLP2	9.76749	0.0949282	1.00104	0.322093	0.680176	228520_s_at
BAI2	7.95495	0.104192	1.00091	0.322154	0.680279	204966_at
XAGE-4	9.15937	-0.0794171	-1.00086	0.32218	0.680307	1565454_at
	6.37604	0.238384	1.00074	0.322234	0.680343	233735_at
SLC1A4	7.67381	0.0948126	1.00071	0.322249	0.680343	244377_at
C19orf66	8.26076	-0.0956603	-1.0007	0.322255	0.680343	1555491_a_at
SOAT1	9.80998	0.0920267	1.00068	0.322264	0.680343	228479_at
CYP17A1	4.86506	-0.428099	-1.00066	0.322272	0.680343	1562573_at
ABCA9	5.16957	0.282057	1.00066	0.322275	0.680343	239185_at
COX19	6.14535	0.286898	1.00064	0.322284	0.680343	231831_at
ATP2A1	4.32897	0.207874	1.00057	0.322314	0.680344	230693_at
MIR5188	6.67111	-0.111058	-1.00057	0.322315	0.680344	238213_at
MTMR14	9.97107	0.0594202	1.00052	0.322341	0.680344	222143_s_at
IDO2	6.76586	0.165956	1.0005	0.32235	0.680344	1568638_a_at
	7.13184	-0.152531	-1.00047	0.322365	0.680344	234132_at
NEK4	6.42783	0.224339	1.00046	0.322369	0.680344	1554659_at
PRKAR1A	12.1663	-0.0844264	-1.00045	0.322372	0.680344	200605_s_at
POLD4	11.078	-0.122503	-1.00035	0.322422	0.680424	202996_at
	6.5798	-0.186505	-1.0003	0.322446	0.680436	233566_at
	5.31867	0.30603	1.00028	0.322453	0.680436	1566278_at
AF086219 /// CTD-2647L4.1	4.95522	-0.265395	-1.00017	0.322507	0.680525	1561052_s_at
FAM192A	10.216	0.0512018	1.00012	0.32253	0.680536	223406_x_at
	7.35992	0.219181	1.00011	0.322538	0.680536	240665_at
HSD17B4	11.7495	-0.0782759	-1	0.322589	0.680618	201413_at
	5.83259	-0.346079	-0.999967	0.322605	0.680626	224547_at
HSF5	6.45638	0.159914	0.999939	0.322618	0.680628	230718_at
BCCIP	10.9254	0.0554522	0.999893	0.32264	0.680643	227322_s_at
RASIP1	8.12917	-0.174784	-0.999857	0.322658	0.680643	220027_s_at
DNASE1L3	6.9806	-0.246415	-0.999829	0.322671	0.680643	1561336_at
UNC5D	5.54795	0.309908	0.999806	0.322682	0.680643	231325_at
BPI /// LOC149684	6.9521	0.182705	0.999794	0.322688	0.680643	244231_at
TMEM165	6.44655	-0.290891	-0.999704	0.322731	0.6807	222515_x_at
GTF2F2	9.02596	0.120037	0.999686	0.322739	0.6807	209595_at
	7.56167	-0.181505	-0.999592	0.322784	0.680729	215768_at
BC047644	7.62983	0.166904	0.99959	0.322785	0.680729	1559210_at
ITGB5	7.70288	0.132083	0.999576	0.322792	0.680729	201124_at
LINC00853	4.02688	-0.250027	-0.999531	0.322814	0.680729	237224_at
RHOBTB2	5.38335	-0.221749	-0.999527	0.322816	0.680729	209441_at
LOC101060233 /// OPN1LW /// OPN1MW /// OPN1MW2	4.65477	0.263013	0.999429	0.322862	0.680787	221327_s_at
	6.95059	-0.19209	-0.999418	0.322868	0.680787	240960_at
SPATS2L	6.95682	0.284601	0.999361	0.322895	0.680799	232961_at
PRMT2	7.29109	0.157646	0.999353	0.322899	0.680799	216069_at
ADAMTS9	7.98527	-0.100948	-0.999222	0.322962	0.680906	220287_at
MBD3L1	5.27262	0.293018	0.999154	0.322994	0.680948	1552458_at
	8.17147	-0.108979	-0.999129	0.323006	0.680948	230659_at
ADARB2	4.71943	0.243967	0.999048	0.323045	0.681002	237437_s_at
ZC3H15	4.70278	0.303874	0.998994	0.323071	0.681021	210709_at
FAHD2A	5.92478	0.212587	0.998978	0.323078	0.681021	235621_at
CCL8	8.70216	-0.2613	-0.998952	0.323091	0.681021	214038_at
WFDC9	6.36605	0.204943	0.998903	0.323115	0.681036	1552414_at
NUDT3 /// RPS10-NUDT3	8.92028	0.0892478	0.998885	0.323123	0.681036	229803_s_at
AGRP	5.29222	-0.267388	-0.99884	0.323144	0.681041	207193_at
PIGM	7.53379	0.120637	0.998828	0.32315	0.681041	235168_at
	5.02791	0.241283	0.998745	0.32319	0.681061	236873_at
MTMR14	5.8454	0.265493	0.998717	0.323204	0.681061	232342_at
LOC644090	6.12185	-0.28823	-0.998652	0.323235	0.681061	1562749_at
RBMS2	6.45146	0.190297	0.998645	0.323238	0.681061	235439_at
HAUS2	8.20844	0.0729745	0.998631	0.323245	0.681061	228744_at
TGFB3	8.07532	-0.144697	-0.998629	0.323246	0.681061	209747_at
	6.55198	-0.140623	-0.998627	0.323247	0.681061	244510_at
DGCR8 /// MIR1306	9.172	0.102699	0.99859	0.323264	0.681061	91617_at
	6.42202	0.279123	0.998574	0.323272	0.681061	242529_x_at
PACRG	6.67049	-0.175632	-0.998538	0.323289	0.681071	215472_at
DPH3	10.048	0.0719589	0.998431	0.323341	0.681154	225200_at
TVP23A	6.59567	-0.156616	-0.998385	0.323363	0.681169	1563638_at
	5.93026	-0.166994	-0.998364	0.323373	0.681169	240985_at
C18orf54	5.9076	-0.293549	-0.998222	0.323441	0.681264	241733_at
LOC441086	6.506	-0.132986	-0.998218	0.323443	0.681264	1562920_at
ACSM1	5.0718	0.280373	0.998162	0.32347	0.681293	234197_at
KIAA1958	7.44079	-0.122945	-0.998042	0.323527	0.681388	228349_at
RNU86 /// RPL3 /// SNORD83B	14.8835	0.0699073	0.99799	0.323552	0.681393	211073_x_at
UPF3A	8.07701	0.104833	0.997986	0.323554	0.681393	206959_s_at
	4.46481	0.176761	0.997922	0.323585	0.681403	216637_at
ADNP	9.59098	0.0581214	0.997916	0.323588	0.681403	226426_at
ARID1B	5.22354	-0.231015	-0.997898	0.323596	0.681403	1566991_at
	7.93859	0.110893	0.997866	0.323611	0.681409	236580_at
MIOX	4.41344	-0.219327	-0.997757	0.323664	0.681473	224179_s_at
NASP /// NASP	7.317	0.237129	0.997741	0.323672	0.681473	242918_at
FANCF	8.49127	0.0712501	0.997724	0.32368	0.681473	222713_s_at
CCL17	7.18898	-0.219257	-0.99766	0.32371	0.681499	207900_at
LOC100507654	7.13208	-0.133443	-0.997647	0.323717	0.681499	1566656_a_at
LY6E	7.78555	-0.28099	-0.997543	0.323766	0.681577	202145_at
DPH5	10.6675	0.0778398	0.997437	0.323817	0.681658	224196_x_at
	9.14816	-0.105192	-0.997396	0.323837	0.681673	243267_x_at
	5.41532	-0.320399	-0.99734	0.323864	0.681675	1564479_a_at
FANCL	10.2652	0.0795842	0.997317	0.323875	0.681675	218397_at
HRASLS5	5.31616	-0.197569	-0.997316	0.323876	0.681675	231452_at
PROM2	6.55282	0.267953	0.997291	0.323887	0.681675	234647_at
FAM71F1	5.91687	0.263146	0.997078	0.32399	0.681834	231466_at
	4.65359	0.354023	0.997057	0.324	0.681834	1556794_at
POLR2D	8.68985	-0.0826362	-0.997052	0.324002	0.681834	203664_s_at
TAAR2	7.10404	0.130887	0.997021	0.324017	0.681834	221394_at
SDC3	8.84488	-0.170967	-0.997004	0.324025	0.681834	202898_at
ALS2CL	9.77085	0.107876	0.99693	0.324061	0.681862	222333_at
ZDHHC6	11.0771	0.0570166	0.9969	0.324075	0.681862	218249_at
RPS15A	14.7761	0.0745567	0.996885	0.324083	0.681862	200781_s_at
CXorf40A /// CXorf40B	10.1011	0.0546661	0.996872	0.324089	0.681862	214112_s_at
PCF11	9.66063	0.1055	0.996787	0.324129	0.681916	227622_at
	4.98646	0.363714	0.996742	0.324151	0.681916	237376_at
C5orf42	5.14954	0.306367	0.996723	0.32416	0.681916	1562387_at
CCDC85C	8.85198	-0.0715722	-0.996714	0.324164	0.681916	219018_s_at
R3HCC1L	8.3069	0.0939865	0.996677	0.324182	0.681928	228374_at
	4.80562	0.298702	0.996626	0.324207	0.681938	229662_at
SIX3-AS1	6.48757	-0.121166	-0.996591	0.324223	0.681938	243440_at
	5.05742	-0.297095	-0.996577	0.324231	0.681938	1562093_at
METAP2	11.2479	0.0694151	0.996545	0.324246	0.681938	209861_s_at
NPHP1	5.50839	-0.267012	-0.996537	0.32425	0.681938	206285_at
GJA3	4.09069	0.178173	0.996507	0.324264	0.681942	208590_x_at
EFHC1	7.69336	0.139444	0.996392	0.324319	0.682032	231026_at
OBFC1	7.54833	0.142512	0.996298	0.324364	0.682074	228781_at
	6.5542	0.330512	0.99627	0.324378	0.682074	244383_at
STIP1	10.3472	-0.0877292	-0.996262	0.324382	0.682074	213330_s_at
	3.71847	-0.153428	-0.99619	0.324416	0.682074	211869_at
RPS9	14.1819	0.0748001	0.996188	0.324417	0.682074	217747_s_at
PMF1	9.79209	0.080067	0.996166	0.324428	0.682074	202337_at
LOC101928198 /// MFAP3L	7.08567	-0.250846	-0.996149	0.324436	0.682074	1569300_at
TEX9	6.9007	-0.165609	-0.996143	0.324439	0.682074	243198_at
CDK19	6.02866	-0.25234	-0.996075	0.324472	0.682088	235226_at
EXOSC9	9.01239	-0.159577	-0.996065	0.324477	0.682088	205061_s_at
SMARCA2	8.88522	0.0985462	0.996024	0.324496	0.682088	206544_x_at
	8.33275	0.146774	0.996017	0.324499	0.682088	239842_x_at
DPM3	10.6441	-0.0886323	-0.995967	0.324524	0.682088	219373_at
TMEM190	5.86737	0.286853	0.995966	0.324524	0.682088	1552594_at
ASB4	6.23058	0.215641	0.995948	0.324533	0.682088	208481_at
USP25	5.81525	0.290711	0.995882	0.324564	0.682117	1555559_s_at
OR5H1	3.9444	-0.374546	-0.995866	0.324572	0.682117	1567246_at
C1QTNF9B-AS1	7.269	-0.230533	-0.995816	0.324596	0.682132	222277_at
ZWILCH	8.57614	-0.107388	-0.9958	0.324604	0.682132	218349_s_at
ALKBH5	10.8815	0.0796818	0.995682	0.324661	0.682225	234302_s_at
STRBP	8.16473	0.103779	0.995627	0.324687	0.682234	223246_s_at
MYOCD	8.32898	0.137402	0.995621	0.32469	0.682234	229339_at
	5.83043	-0.349453	-0.995568	0.324715	0.682235	236423_at
MTMR2	8.48835	-0.1146	-0.995565	0.324717	0.682235	203212_s_at
GABRA5	7.31672	-0.169943	-0.995542	0.324728	0.682235	217280_x_at
	4.80288	0.238882	0.995457	0.324769	0.68225	1556951_at
	7.11207	0.291585	0.99545	0.324772	0.68225	239557_at
PDE4A	5.09137	-0.262784	-0.995378	0.324807	0.68225	211901_s_at
	4.97735	-0.524291	-0.995372	0.32481	0.68225	1560395_at
CARF	6.34057	0.214554	0.995362	0.324814	0.68225	219834_at
	5.89622	0.251659	0.99536	0.324815	0.68225	231285_at
YARS	10.7525	-0.0796876	-0.995303	0.324843	0.68225	212048_s_at
ANTXR1	3.96092	0.177078	0.99524	0.324873	0.68225	220093_at
BANP	9.27195	-0.0852844	-0.995214	0.324886	0.68225	233186_s_at
VWA3B	5.38408	0.263834	0.995188	0.324898	0.68225	1555298_a_at
ZNF155	5.94427	0.304213	0.995166	0.324909	0.68225	221201_s_at
MRPL52	7.63091	-0.120022	-0.995164	0.324909	0.68225	221997_s_at
CDK15	5.21935	0.248396	0.995158	0.324913	0.68225	1554826_at
LRRC36	6.48088	-0.260403	-0.995118	0.324932	0.68225	220003_at
RP11-400N13.1	5.5114	0.326552	0.995117	0.324932	0.68225	1563235_at
CHERP	10.5796	0.0720301	0.995112	0.324934	0.68225	202230_s_at
ZNF527	6.72904	-0.19588	-0.995076	0.324952	0.68226	1570238_at
RAB7A	4.2628	-0.313586	-0.995035	0.324972	0.682276	217268_at
RBM4	9.45949	0.104527	0.994899	0.325037	0.682375	227979_at
KCNE1	5.912	0.29149	0.994884	0.325044	0.682375	208514_at
SLC5A3	7.62717	0.113717	0.994753	0.325107	0.682472	1553313_s_at
ANKRD13D	8.36077	-0.112551	-0.994705	0.325131	0.682472	244756_at
ZNF876P	2.90118	0.377358	0.994699	0.325133	0.682472	1569468_at
Dbpht2	3.44094	-0.358687	-0.994685	0.32514	0.682472	1555646_at
LMBR1	8.11526	0.100878	0.994592	0.325185	0.682532	224036_s_at
	4.53129	0.354386	0.994574	0.325193	0.682532	231417_at
ADAP2	7.21215	0.249	0.994509	0.325225	0.682572	222876_s_at
YTHDF3-AS1	7.34972	-0.135332	-0.994471	0.325243	0.682578	231071_at
FKBP8	4.22482	0.215199	0.994443	0.325257	0.682578	222007_s_at
FAM174B	8.80105	0.108806	0.994424	0.325266	0.682578	51158_at
LOC100506403 /// LOC101928269 /// RUNX1	5.65803	-0.292294	-0.99432	0.325316	0.682657	217263_x_at
DCP2	10.8895	-0.10547	-0.994225	0.325362	0.682727	212919_at
LOC283674	5.09047	0.278505	0.994123	0.32541	0.682803	1566840_at
	4.78222	-0.285814	-0.994088	0.325428	0.682813	216362_at
	8.79613	0.112827	0.993956	0.325491	0.682895	233354_at
TNKS	9.34431	0.0915744	0.993934	0.325501	0.682895	202561_at
LOC101929279	5.35088	-0.290127	-0.993929	0.325504	0.682895	1562643_at
ISPD-AS1	5.25977	0.276559	0.993878	0.325529	0.6829	1568872_at
	6.4512	-0.184962	-0.993856	0.325539	0.6829	1564656_at
LIME1	8.33887	-0.136417	-0.993845	0.325544	0.6829	219541_at
TSEN15	7.05362	-0.298923	-0.99377	0.325581	0.6829	225400_at
LIN7A	7.05251	-0.183186	-0.993757	0.325587	0.6829	227929_at
FAM71F1	6.81847	0.182318	0.993755	0.325588	0.6829	236214_at
ZWINT	11.3266	-0.0939741	-0.993743	0.325594	0.6829	204026_s_at
FGGY	5.3601	0.252999	0.993632	0.325647	0.682965	232380_at
KIAA0040	8.37421	-0.136317	-0.993592	0.325666	0.682965	203144_s_at
GTPBP4	9.81094	0.0990391	0.993576	0.325674	0.682965	218238_at
GLUD2	9.70997	0.0877328	0.993557	0.325683	0.682965	215794_x_at
DNAJC27-AS1	5.10128	-0.321278	-0.993533	0.325695	0.682965	239325_at
NUFIP2	10.4964	0.0627214	0.993513	0.325704	0.682965	224939_at
NFYA	8.38056	0.0840034	0.993451	0.325734	0.682965	228433_at
EEF1G /// MIR3654	14.7321	0.0675855	0.993435	0.325742	0.682965	211927_x_at
LITAF	5.08697	-0.328022	-0.993432	0.325743	0.682965	1555454_at
MATN3	4.0484	-0.334075	-0.993419	0.32575	0.682965	206091_at
ELP6	9.86644	0.0677151	0.993364	0.325776	0.682995	223277_at
	3.56685	-0.287059	-0.993317	0.325799	0.683016	1562766_at
CACNA1G	4.79944	-0.299624	-0.993265	0.325824	0.683042	211314_at
CXorf38	9.47918	-0.0893026	-0.993148	0.32588	0.683066	230532_at
RGS6	2.80112	-0.118697	-0.993135	0.325886	0.683066	236726_at
FILIP1	6.58323	0.174487	0.993096	0.325905	0.683066	235183_at
SYT11	6.46153	0.270057	0.993096	0.325905	0.683066	232677_at
	7.31824	0.186761	0.993087	0.32591	0.683066	224216_at
ING2	9.13949	0.0929612	0.993086	0.32591	0.683066	205981_s_at
TNS1	3.88565	-0.206042	-0.993013	0.325945	0.683113	218863_s_at
	5.55694	-0.249402	-0.99294	0.325981	0.683161	236960_at
GOLGA4	11.3999	0.0777645	0.992801	0.326047	0.683267	201567_s_at
	3.86002	0.351761	0.992738	0.326078	0.683267	1561657_at
ARPP21	3.8298	0.323742	0.99272	0.326086	0.683267	1560018_at
	6.51992	0.288109	0.992685	0.326104	0.683267	221099_at
MRPS22	9.56244	0.0821522	0.992675	0.326108	0.683267	228059_x_at
SMYD3	8.83312	0.0700534	0.99265	0.32612	0.683267	218788_s_at
ARHGAP18	10.4413	0.0830539	0.992614	0.326138	0.683267	225171_at
PRAMEF12	6.22219	0.346941	0.992571	0.326159	0.683267	216001_at
PRSS1 /// PRSS2	5.47068	-0.377767	-0.992509	0.326188	0.683267	205869_at
HECW1	5.71232	0.234096	0.992492	0.326196	0.683267	243163_at
FDPS	11.545	-0.111749	-0.992485	0.3262	0.683267	201275_at
CNOT4	7.26691	-0.10849	-0.992469	0.326208	0.683267	210867_at
MSH5 /// MSH5-SAPCD1 /// SAPCD1	7.26224	0.267188	0.992466	0.326209	0.683267	210410_s_at
GATM	6.07853	-0.232229	-0.992411	0.326235	0.683267	235426_at
AIG1	6.61827	0.165561	0.992395	0.326243	0.683267	232810_at
	7.6854	0.185728	0.992346	0.326267	0.683267	1557252_at
RPS9	4.11857	-0.219462	-0.99233	0.326274	0.683267	1557981_at
CD200	9.6913	-0.117118	-0.992322	0.326279	0.683267	209583_s_at
DPCR1	6.77137	-0.219565	-0.992318	0.326281	0.683267	241137_at
CASP12	5.25666	0.283675	0.992316	0.326281	0.683267	1564736_a_at
	7.40617	0.143142	0.992228	0.326324	0.68333	1561133_at
	5.65783	0.268571	0.992178	0.326348	0.683354	1564789_at
	4.83898	-0.210848	-0.992136	0.326368	0.683371	1567010_at
ZNF382	4.63425	0.335935	0.992007	0.326431	0.683475	1557260_a_at
CCND2	8.30132	0.115855	0.991981	0.326443	0.683475	200952_s_at
	4.84554	-0.152101	-0.991878	0.326493	0.683553	234438_at
RPL10 /// SNORA70	6.86987	0.209807	0.991818	0.326522	0.683578	200724_at
	7.10778	0.15418	0.991744	0.326557	0.683578	1569416_at
SNX5	7.7307	0.135603	0.991735	0.326562	0.683578	229981_at
TTBK1	5.95866	-0.299537	-0.991716	0.326571	0.683578	240643_at
UTP23	6.48966	0.270244	0.991612	0.326621	0.683578	238561_s_at
	7.05007	-0.174973	-0.991608	0.326623	0.683578	229920_at
	3.50907	-0.27263	-0.991583	0.326635	0.683578	1563494_at
HNRNPR	8.32691	0.0933655	0.991572	0.326641	0.683578	232004_at
	7.9502	0.144129	0.991541	0.326656	0.683578	1559691_at
NAP1L1	12.1496	-0.105464	-0.991536	0.326658	0.683578	212967_x_at
LOC101926918	7.18411	0.261347	0.991521	0.326665	0.683578	1558504_at
IDS	5.09905	0.306616	0.991503	0.326674	0.683578	236823_at
GRIK3	5.59221	0.317065	0.991481	0.326684	0.683578	230593_at
CX3CR1	7.4686	0.144487	0.991472	0.326689	0.683578	205898_at
HIST1H4A	5.6276	-0.243462	-0.991465	0.326692	0.683578	208046_at
LCK	8.97469	-0.201475	-0.991393	0.326727	0.683624	204890_s_at
LINC00308	7.11637	0.19134	0.991336	0.326754	0.683624	1552604_at
PKDREJ	5.02666	0.263525	0.991321	0.326762	0.683624	220548_at
ZGRF1	5.17213	-0.25795	-0.991315	0.326764	0.683624	1565935_at
	6.93776	0.206558	0.99127	0.326786	0.683625	232927_at
PDLIM7	5.43039	-0.240378	-0.991252	0.326795	0.683625	203369_x_at
C6orf47	8.26316	0.124413	0.991237	0.326802	0.683625	204968_at
LOC283692	3.36465	0.143872	0.991175	0.326832	0.683661	1560030_at
	4.58563	-0.348383	-0.9911	0.326868	0.683711	239621_at
CHST10	8.06172	-0.0760011	-0.991008	0.326913	0.683761	204065_at
RNF150	7.53209	0.143478	0.990998	0.326917	0.683761	227657_at
CHMP5	12.176	0.0922842	0.990967	0.326933	0.683767	219356_s_at
SNHG19	11.4301	0.111487	0.990797	0.327015	0.683878	228049_x_at
	8.02883	0.118116	0.990779	0.327023	0.683878	235848_x_at
DDHD1	8.52183	-0.116915	-0.990779	0.327023	0.683878	225970_at
PCDH9	3.68654	0.421351	0.990704	0.327059	0.683898	238919_at
LOC101929889 /// SPN	9.44755	0.13966	0.990688	0.327067	0.683898	206056_x_at
SLC24A2	5.96846	0.292797	0.990662	0.32708	0.683898	229110_at
ABCF2	4.86052	0.297724	0.990656	0.327083	0.683898	207623_at
	7.25812	0.17419	0.990613	0.327103	0.683907	1565566_a_at
CACNB3	8.23225	0.230266	0.990595	0.327112	0.683907	209530_at
SAR1B	10.401	-0.0985573	-0.990441	0.327187	0.684037	1554482_a_at
MMRN2	6.57153	-0.141452	-0.990392	0.32721	0.684051	222822_s_at
CRYBB2 /// CRYBB2P1	7.72645	-0.220086	-0.990351	0.32723	0.684051	206777_s_at
KCNJ3	5.44523	-0.328412	-0.990349	0.327231	0.684051	207142_at
LOC285147	6.93651	0.103358	0.990215	0.327296	0.68416	236166_at
RAD50	8.05162	-0.097645	-0.990123	0.32734	0.684221	209349_at
ABI2	8.91591	-0.0746804	-0.990068	0.327367	0.684221	231075_x_at
MTF2	9.37889	-0.110555	-0.990063	0.327369	0.684221	203346_s_at
TESPA1	6.94862	-0.16806	-0.990037	0.327382	0.684221	219724_s_at
TMED5	4.22795	0.322479	0.989944	0.327427	0.684221	1558813_at
LOC101929304 /// SNX29	5.70774	-0.312404	-0.989929	0.327434	0.684221	225608_at
ABCA8	3.3184	-0.172045	-0.989914	0.327441	0.684221	1565780_at
METTL21C	5.32423	0.293099	0.989898	0.327449	0.684221	230331_at
ERBB2IP	6.28666	-0.194262	-0.989884	0.327456	0.684221	232896_at
	6.44016	0.230662	0.989881	0.327457	0.684221	1559384_at
IRS4	7.09025	0.134539	0.989845	0.327475	0.684221	207403_at
SMYD5	7.85291	-0.201904	-0.989844	0.327475	0.684221	209516_at
PIK3R4	5.1906	0.347117	0.989779	0.327507	0.684261	216436_at
LOC100132891	6.66516	-0.212219	-0.989688	0.327551	0.684327	228438_at
EVI5L	6.19227	0.31706	0.989637	0.327575	0.684331	244500_s_at
CARS	11.9354	-0.0804751	-0.989605	0.327591	0.684331	212971_at
DTL	8.94207	-0.128808	-0.989585	0.327601	0.684331	218585_s_at
RP4-730D4.1	4.74999	0.217532	0.98958	0.327603	0.684331	234328_at
CDIP1	8.34629	0.111137	0.989552	0.327617	0.684334	223960_s_at
TRIM14	8.80664	-0.0802974	-0.989519	0.327632	0.684341	210846_x_at
SDK2	6.88283	-0.211777	-0.989464	0.327659	0.68437	234073_at
MARCH6	5.7303	0.280484	0.989415	0.327683	0.684373	215422_at
FBXL18	7.08313	-0.165638	-0.989368	0.327706	0.684373	227500_at
CREM	2.84369	-0.155308	-0.98935	0.327714	0.684373	210171_s_at
RP11-804H8.6	5.5676	0.284589	0.989338	0.32772	0.684373	1562745_at
ARHGEF26	5.15384	0.329255	0.989317	0.32773	0.684373	222121_at
PDE5A	6.80728	0.158725	0.989306	0.327736	0.684373	240088_at
RPS12	15.0177	0.0733853	0.989236	0.327769	0.684416	213377_x_at
FUBP3	10.8008	0.0886404	0.989211	0.327781	0.684416	212824_at
HTR7	6.1998	-0.238171	-0.989121	0.327825	0.684468	207818_s_at
	4.92849	-0.416152	-0.989105	0.327832	0.684468	244125_at
HNF4G	6.75402	0.383798	0.989064	0.327853	0.684468	207456_at
LOC729680	8.8137	0.128086	0.989046	0.327861	0.684468	228977_at
RGS14	6.02148	-0.320496	-0.988975	0.327895	0.684468	211021_s_at
SLC45A3	7.83053	0.159877	0.988954	0.327906	0.684468	238499_at
SLC7A8	7.87103	0.217171	0.988954	0.327906	0.684468	216604_s_at
HIST1H4A /// HIST1H4B /// HIST1H4C /// HIST1H4D /// HIST1H4E /// HIST1H4F /// HIST1H4H /// HIST1H4I /// HIST1H4J /// HIST1H4K /// HIST1H4L /// HIST2H4A /// HIST2H4B /// HIST4H4	8.07888	0.116477	0.988946	0.32791	0.684468	208580_x_at
LIMD1	4.61938	0.311036	0.98892	0.327922	0.684468	222353_at
DISC1	6.23755	0.25465	0.988902	0.327931	0.684468	1563744_a_at
TUBB4BP7 /// TUBB4BP7	8.03877	0.0950452	0.988852	0.327955	0.684492	216475_at
	5.73062	-0.251521	-0.988703	0.328027	0.684617	1566266_at
PGBD5	5.24313	-0.342884	-0.988583	0.328086	0.684684	219225_at
FYCO1	9.29736	0.0839837	0.988563	0.328095	0.684684	218204_s_at
ATXN10	9.23932	0.0620921	0.98852	0.328116	0.684684	208832_at
	7.08083	0.130911	0.988513	0.328119	0.684684	229695_at
CHRNB2	8.29385	-0.129754	-0.988507	0.328122	0.684684	206635_at
ZBTB14	8.2506	-0.0961719	-0.988296	0.328225	0.684871	209724_s_at
FLJ23867 /// QSOX1	10.1678	0.127667	0.988261	0.328241	0.684879	226706_at
	7.487	0.256613	0.988192	0.328275	0.684908	241788_x_at
AK9	4.86323	0.303585	0.988128	0.328306	0.684908	239828_at
FAM115C /// FAM115D /// LOC101928422	6.23619	0.230416	0.98812	0.32831	0.684908	1564027_a_at
	5.95336	-0.324236	-0.988105	0.328317	0.684908	1560137_at
ITGA4	7.74799	-0.223848	-0.988097	0.328321	0.684908	205884_at
ITPRIP	8.77783	-0.0958437	-0.988016	0.32836	0.684908	225582_at
UBOX5	7.88774	0.142622	0.988009	0.328363	0.684908	215544_s_at
SGCG	3.59656	-0.160952	-0.988	0.328368	0.684908	207302_at
CNOT6L	4.88477	-0.368576	-0.987905	0.328414	0.684908	1553267_a_at
BCL2L11	8.87152	-0.100194	-0.98788	0.328426	0.684908	1558143_a_at
	6.74687	0.234486	0.987839	0.328446	0.684908	241777_x_at
VTI1A	8.04026	0.0798324	0.987825	0.328452	0.684908	235034_at
COX18	5.02505	-0.310399	-0.987815	0.328457	0.684908	230909_at
LYRM9	6.78344	0.130257	0.987811	0.328459	0.684908	1560703_at
ADRA1D	5.53563	-0.307032	-0.987729	0.328499	0.684908	210961_s_at
ITPK1-AS1	6.2195	0.258509	0.98769	0.328518	0.684908	1563524_a_at
POU4F1	5.30533	-0.279772	-0.987642	0.328541	0.684908	211341_at
LOC101929034	4.7515	0.208006	0.98764	0.328542	0.684908	240817_at
	9.9375	0.130148	0.987597	0.328563	0.684908	228487_s_at
NUDT3	7.33656	0.118743	0.987562	0.32858	0.684908	211973_at
LOC554207	4.71813	0.292317	0.987544	0.328589	0.684908	1555244_at
	3.99509	0.332681	0.987537	0.328592	0.684908	243164_s_at
LOC145783 /// ZNF280D	8.21791	0.0874528	0.987517	0.328602	0.684908	229013_at
RALGPS2	8.26114	-0.15273	-0.987502	0.328609	0.684908	232112_at
FLT3	6.32828	-0.305067	-0.987499	0.328611	0.684908	206674_at
FCRL2	5.26706	0.298605	0.987481	0.328619	0.684908	224192_at
	6.43189	0.241229	0.987476	0.328621	0.684908	233253_at
NDUFS2	12.0931	0.0856905	0.987441	0.328639	0.684908	201966_at
RP11-231E19.1	6.49611	-0.165846	-0.987437	0.32864	0.684908	1561279_at
LOC101929064	5.29245	-0.334797	-0.987434	0.328642	0.684908	1559344_at
LOC100996624	5.28894	0.259845	0.98743	0.328644	0.684908	1561877_at
KIAA1143	9.10412	0.168883	0.987324	0.328695	0.684908	227493_s_at
	4.20579	-0.296868	-0.987304	0.328705	0.684908	1560864_at
CDH26	6.19316	0.160009	0.987299	0.328708	0.684908	233663_s_at
UPK3A	4.72541	0.193359	0.987284	0.328715	0.684908	206771_at
AL832163	4.52341	0.339029	0.98724	0.328736	0.684908	1556439_at
NDUFB2	13.0554	0.0827273	0.987237	0.328738	0.684908	218200_s_at
KCTD5	9.49907	-0.0986723	-0.987217	0.328747	0.684908	222645_s_at
UNC13C	2.89371	-0.297809	-0.98721	0.328751	0.684908	1556095_at
	3.69363	0.138253	0.987199	0.328756	0.684908	233790_at
AX748294 /// RP11-1006G14.1	7.17289	-0.267025	-0.987162	0.328774	0.684919	1556846_at
TMEM51	9.49179	0.0725795	0.987103	0.328802	0.684931	218815_s_at
DOCK6	8.34748	0.0906153	0.987099	0.328804	0.684931	222003_s_at
	7.19212	0.209963	0.98705	0.328828	0.684932	1562957_at
AC024560.2	7.7697	0.146088	0.987038	0.328834	0.684932	238804_at
APOC2 /// APOC4 /// APOC4-APOC2	7.54306	0.137245	0.98702	0.328843	0.684932	206738_at
ARMC10	10.0893	0.0701387	0.986943	0.32888	0.684969	223328_at
TRMT1L	7.58386	-0.103793	-0.986932	0.328885	0.684969	233750_s_at
TNP2	5.00607	-0.287795	-0.986884	0.328909	0.684992	217460_at
AADACP1	6.82144	0.264806	0.986836	0.328932	0.684992	1569582_at
NUP43	5.92417	0.3245	0.986832	0.328934	0.684992	238474_at
	6.4199	0.228192	0.986802	0.328948	0.684996	1567341_at
	5.91858	0.274572	0.986763	0.328967	0.684998	237361_at
	6.26955	-0.294677	-0.986748	0.328974	0.684998	1562890_at
SMIM20	10.1024	-0.106348	-0.986678	0.329009	0.68501	225014_at
FAM3D	13.4933	0.173487	0.986644	0.329025	0.68501	227676_at
LOC101927112	4.72821	-0.302196	-0.986624	0.329035	0.68501	1561247_at
B4GALT5	11.1835	-0.105459	-0.986623	0.329035	0.68501	221484_at
	8.91483	0.0970617	0.986608	0.329043	0.68501	236923_x_at
MRPL4	9.50755	0.0895474	0.986574	0.329059	0.685013	223743_s_at
AK7	6.36115	-0.27751	-0.986524	0.329083	0.685013	1569700_s_at
CBLB	10.1944	-0.0992106	-0.986472	0.329108	0.685013	209682_at
TTC21A	5.58059	0.258968	0.986426	0.329131	0.685013	232308_at
	7.84	0.0998656	0.986425	0.329131	0.685013	237443_at
	4.28439	0.22304	0.986417	0.329135	0.685013	234478_at
LINC00982	5.98837	-0.246637	-0.986412	0.329137	0.685013	242269_at
PPP1R12C	3.68725	-0.0696658	-0.986398	0.329144	0.685013	234286_at
	7.08117	0.236263	0.986318	0.329183	0.685051	233964_at
METTL13	8.45054	0.106531	0.986285	0.329199	0.685051	206468_s_at
RECQL4	7.53435	-0.166154	-0.986274	0.329205	0.685051	213520_at
RPS4XP9 /// RPS4XP9	8.01296	-0.122585	-0.986257	0.329213	0.685051	217107_at
	3.67897	0.375161	0.986126	0.329277	0.685157	240548_at
TCP11L2	5.89909	0.289242	0.986033	0.329321	0.685224	1565000_a_at
CDH7	3.7523	0.167793	0.985994	0.329341	0.685239	220679_s_at
LYNX1	7.98944	0.154446	0.985935	0.329369	0.685244	1554179_s_at
CDKL5	5.85789	0.259002	0.98592	0.329376	0.685244	216923_at
CTB-25B13.12	6.72364	0.243511	0.985911	0.329381	0.685244	227965_at
ZSWIM1	8.82014	-0.0871181	-0.98581	0.32943	0.685312	223607_x_at
TMX1	12.3181	0.0570162	0.985792	0.329439	0.685312	209476_at
FGF7	6.6879	-0.370692	-0.985664	0.329501	0.685415	1555103_s_at
ZNF197	7.81725	0.144759	0.98561	0.329527	0.685427	205855_at
NR1H4	6.44454	0.523483	0.985594	0.329535	0.685427	1554375_a_at
GNAT3	6.10075	-0.197405	-0.985575	0.329544	0.685427	216590_at
COQ7	8.52159	0.0961387	0.985454	0.329602	0.6855	210820_x_at
ZMIZ1	6.22593	-0.267244	-0.985432	0.329613	0.6855	232508_at
BMP2K	9.91018	0.0931374	0.985425	0.329617	0.6855	226853_at
GLYR1	9.21928	0.0927155	0.985349	0.329654	0.68555	222652_s_at
DTX3	5.59556	0.241843	0.985306	0.329675	0.685568	49051_g_at
DOPEY1	8.79558	0.0649	0.98528	0.329687	0.685568	40612_at
GOLGA2	10.5944	-0.0828687	-0.985204	0.329724	0.6856	225672_at
KCNH7	7.51806	0.132466	0.985132	0.329759	0.6856	224099_at
	3.89414	-0.170112	-0.985108	0.329771	0.6856	234909_at
	3.92711	-0.252204	-0.985087	0.329781	0.6856	236074_at
JMJD6	3.59591	0.301247	0.985065	0.329792	0.6856	1552629_a_at
CCDC178	5.71705	0.326301	0.985052	0.329798	0.6856	1558820_a_at
HDGFRP3	4.64148	0.328513	0.985024	0.329811	0.6856	221976_s_at
TRIM54	3.72196	-0.210193	-0.984979	0.329833	0.6856	233669_s_at
FKBP15	4.66634	0.356127	0.984957	0.329844	0.6856	242574_at
TTLL11	7.47248	0.117144	0.984956	0.329845	0.6856	242545_at
SPTSSA	12.5459	-0.083711	-0.984915	0.329864	0.6856	212460_at
ZSWIM1	7.66342	0.102758	0.984887	0.329878	0.6856	217592_at
INPP5B	5.49762	0.314762	0.984887	0.329878	0.6856	213643_s_at
RPS2 /// SNORA64	13.2397	0.215749	0.98487	0.329886	0.6856	217466_x_at
LOC340340	7.60782	-0.243981	-0.984813	0.329914	0.6856	1561254_at
KIF14	7.8548	-0.109524	-0.9848	0.32992	0.6856	236641_at
USP7	8.20695	0.138596	0.984796	0.329922	0.6856	222032_s_at
DTX3	7.43564	-0.127937	-0.984784	0.329928	0.6856	222022_at
TFR2	6.22215	-0.233248	-0.98468	0.329978	0.685679	215863_at
AVEN	9.38882	-0.0918833	-0.984542	0.330046	0.685756	219366_at
FOXO3	11.0951	0.110169	0.98453	0.330051	0.685756	204131_s_at
MIR210HG	8.29803	-0.253356	-0.984483	0.330074	0.685756	230710_at
METTL4	8.98012	-0.0599674	-0.984482	0.330075	0.685756	219698_s_at
ZFAND5	11.8426	-0.0833353	-0.984475	0.330078	0.685756	217741_s_at
SHC1	9.36129	-0.102178	-0.984441	0.330095	0.685757	201469_s_at
CANX	12.0532	-0.0762154	-0.984422	0.330104	0.685757	208852_s_at
CCDC102A	5.52292	-0.256202	-0.984392	0.330119	0.685761	232051_at
	6.48826	-0.304068	-0.98436	0.330134	0.685767	238769_at
PPP1R9A	7.78554	0.138314	0.984304	0.330161	0.685798	221088_s_at
RASL10B	5.11508	-0.223132	-0.984239	0.330193	0.685838	244656_at
RCSD1	9.02569	-0.197855	-0.984129	0.330246	0.685878	225763_at
PHB	11.7056	0.102097	0.984123	0.33025	0.685878	200658_s_at
CCER1	4.71597	-0.287979	-0.984105	0.330258	0.685878	236968_at
TBX5-AS1	3.32782	-0.250157	-0.984087	0.330267	0.685878	233947_s_at
ZNF333	6.02462	-0.248204	-0.98407	0.330275	0.685878	231369_at
RNF207	4.09877	-0.162702	-0.984026	0.330297	0.685889	244591_x_at
RFX1	3.75244	-0.136923	-0.984007	0.330306	0.685889	206321_at
	4.30863	-0.178999	-0.983886	0.330365	0.685942	1560782_at
	3.88781	0.228904	0.983868	0.330373	0.685942	1554194_at
MTO1	9.52805	0.0610675	0.983868	0.330373	0.685942	233665_x_at
BCO2	6.6489	0.231026	0.983852	0.330381	0.685942	232449_at
DPEP3	5.67846	-0.23529	-0.983753	0.330429	0.685994	220179_at
MIR7515 /// MIR7515HG	6.61545	-0.206543	-0.983749	0.330431	0.685994	231444_at
TNFRSF13C	6.71747	-0.22692	-0.983677	0.330466	0.68604	1552892_at
Igk	6.92736	-0.403265	-0.983616	0.330496	0.686076	215906_at
UBR4	5.10043	0.321086	0.983589	0.330509	0.686077	215636_at
LINC00094	7.59854	-0.140203	-0.983554	0.330526	0.686086	203245_s_at
ITPR1	8.74699	-0.210706	-0.983528	0.330539	0.686087	203710_at
CMTM4	7.27157	0.194708	0.983486	0.330559	0.686104	1554677_s_at
	5.78025	-0.242321	-0.983413	0.330595	0.686151	224183_at
LINC01333	6.22131	0.23	0.983372	0.330615	0.686152	1560565_at
AMDHD2 /// CEMP1	5.02057	-0.187468	-0.983358	0.330621	0.686152	227841_at
LOC100131564	9.55564	0.114949	0.983335	0.330633	0.686152	227074_at
EML3	9.81344	-0.0878817	-0.98328	0.330659	0.686158	203442_x_at
MPHOSPH9	6.88429	0.2628	0.983277	0.330661	0.686158	215731_s_at
LOC646736	5.89514	-0.221908	-0.983235	0.330682	0.686168	1570289_at
TCF21	9.57067	0.123941	0.983166	0.330715	0.686168	204931_at
C10orf67	4.78394	-0.172128	-0.983142	0.330727	0.686168	1553844_a_at
TIGD4	6.31796	0.217326	0.983126	0.330735	0.686168	1552523_a_at
MEF2A	7.95771	-0.126417	-0.983125	0.330735	0.686168	208328_s_at
LOC255654	3.46072	-0.111367	-0.983101	0.330746	0.686168	1563074_at
C19orf43	12.2798	-0.064784	-0.983087	0.330753	0.686168	223003_at
ETV6	9.8789	-0.10145	-0.982939	0.330826	0.686291	235056_at
ANKRD45	5.58682	-0.229471	-0.982886	0.330852	0.686319	236421_at
LINC00910	3.41093	0.240798	0.982736	0.330924	0.686443	1570049_at
PHF21A	8.41847	-0.103927	-0.982616	0.330983	0.686539	227090_at
GPR17	4.42447	0.244069	0.98259	0.330995	0.686539	215225_s_at
LOC101927592	5.20484	0.27362	0.982564	0.331008	0.686539	1561528_at
BCL2	5.1007	0.361335	0.982408	0.331084	0.686671	203684_s_at
RP11-164P12.3	4.39634	0.202165	0.982336	0.331119	0.686718	233593_at
	3.72323	0.370651	0.982084	0.331242	0.68691	1560929_at
ABCC5	9.44829	0.0966582	0.982059	0.331254	0.68691	209380_s_at
SEMA3D	5.62233	0.28811	0.982059	0.331254	0.68691	215643_at
KDM1A	9.99483	0.085822	0.982043	0.331262	0.68691	212348_s_at
C1orf86	9.51	0.0698215	0.98193	0.331317	0.686997	229113_s_at
HLA-DOA	8.00739	-0.130724	-0.981844	0.331359	0.68702	206313_at
	6.62142	-0.228777	-0.981813	0.331374	0.68702	214019_at
REXO2	9.01228	-0.0941878	-0.981812	0.331374	0.68702	223989_s_at
CTD-2350J17.1	5.03209	-0.312655	-0.981769	0.331395	0.68702	240707_at
CEACAM19	6.69565	0.26288	0.981721	0.331419	0.68702	230504_at
	5.93439	-0.189071	-0.981714	0.331422	0.68702	1566597_at
SLC15A4	9.45905	-0.0867538	-0.981682	0.331438	0.68702	225043_at
ELAVL4	4.28009	-0.241952	-0.981632	0.331462	0.68702	241424_at
TONSL	5.52905	0.223292	0.981609	0.331473	0.68702	207137_at
	6.36768	0.247111	0.981589	0.331483	0.68702	240457_at
CDADC1	7.0776	-0.113923	-0.981575	0.33149	0.68702	233564_s_at
TMEM259	5.30895	-0.247946	-0.981573	0.331491	0.68702	213985_s_at
GAREM	8.71983	0.138642	0.98155	0.331502	0.68702	228115_at
LOC101060521 /// POLR3E	6.99604	0.148064	0.981547	0.331504	0.68702	233458_at
SUPT6H	8.6325	-0.142969	-0.981447	0.331553	0.687031	208831_x_at
GTF3C5	7.96323	0.112223	0.981406	0.331573	0.687031	217876_at
EBP	8.53664	0.139819	0.981392	0.331579	0.687031	213789_at
TJP2	6.88896	-0.1906	-0.981387	0.331582	0.687031	242991_at
	7.33557	0.126343	0.98138	0.331585	0.687031	242423_x_at
SMU1	7.38474	0.108003	0.981366	0.331592	0.687031	233946_at
C19orf80	4.39601	0.18805	0.981356	0.331597	0.687031	220437_at
FAM222B	10.363	0.0657362	0.981278	0.331635	0.687072	218464_s_at
ORAI1	8.87068	-0.0877668	-0.981257	0.331645	0.687072	226531_at
	4.96303	0.29975	0.981198	0.331674	0.687072	240397_x_at
UGGT1	8.98033	-0.0784786	-0.98118	0.331682	0.687072	222568_at
LOC100506860	5.30718	-0.279206	-0.981159	0.331693	0.687072	238874_at
	7.35283	0.163043	0.981135	0.331705	0.687072	1569219_at
ASB16-AS1	7.7825	-0.178232	-0.981135	0.331705	0.687072	1555981_at
BC034636 /// CTB-113P19.4	3.91993	-0.304553	-0.981041	0.33175	0.68714	1568932_at
KIAA1024	5.85332	-0.33974	-0.980994	0.331773	0.687155	215081_at
CHM	10.0863	-0.0834291	-0.980961	0.33179	0.687155	227871_at
SSBP4	7.44311	-0.215046	-0.980942	0.331799	0.687155	229270_x_at
RANBP10	5.31253	-0.267872	-0.980908	0.331815	0.687155	232329_at
HIF3A	5.71071	0.222712	0.980898	0.33182	0.687155	222124_at
ARPP21	3.69796	0.151765	0.980856	0.331841	0.687171	220359_s_at
ATAD2B	6.52959	0.136696	0.980826	0.331855	0.687176	1558807_at
	7.02296	-0.150603	-0.980777	0.331879	0.687196	241581_at
CDK7	10.0938	-0.066807	-0.980754	0.33189	0.687196	211297_s_at
COA4	10.4977	0.0675037	0.980712	0.331911	0.687213	220647_s_at
IQCG	5.83215	-0.319922	-0.980642	0.331945	0.687234	1553757_at
RHEB	11.1445	-0.0727297	-0.980639	0.331946	0.687234	1555780_a_at
	4.94373	0.125975	0.980545	0.331992	0.687283	244711_at
METTL7A	5.22022	0.10577	0.98054	0.331995	0.687283	244376_at
GATC	9.62601	0.0927636	0.980477	0.332026	0.687295	225430_at
	6.67485	-0.259288	-0.980476	0.332026	0.687295	233445_at
TOB1-AS1	6.36126	0.227286	0.980425	0.332051	0.687302	241405_at
IPO7	9.99858	0.083294	0.980406	0.33206	0.687302	200995_at
TMEM107	5.9125	-0.193977	-0.980392	0.332067	0.687302	235490_at
	4.05365	0.164345	0.980336	0.332094	0.687332	1566834_at
	5.03695	0.298026	0.980308	0.332108	0.687335	216749_at
	4.27467	-0.363704	-0.980273	0.332125	0.687345	1565840_at
	4.66733	0.294431	0.980187	0.332167	0.687405	242630_at
LOC101926951 /// PCDH20	5.7338	0.213254	0.980125	0.332197	0.687429	1560566_at
	8.951	0.162367	0.980052	0.332233	0.687429	232665_x_at
PPP3CC	7.54154	0.0859725	0.980047	0.332235	0.687429	32540_at
CHMP1B	11.1778	0.101614	0.979986	0.332265	0.687429	218178_s_at
	7.38035	0.276118	0.97992	0.332297	0.687429	231619_at
TINAG	6.66335	0.237759	0.979905	0.332305	0.687429	240480_at
TOB2	8.06879	0.306723	0.979884	0.332315	0.687429	221496_s_at
SEC16B	5.05388	0.290192	0.979873	0.33232	0.687429	239618_at
	7.62535	0.131784	0.979869	0.332323	0.687429	236671_at
FKBP1A /// LOC101929368	10.1976	-0.107329	-0.979855	0.332329	0.687429	210186_s_at
ZNF667	7.26989	0.102685	0.979783	0.332364	0.687429	236635_at
PKIA	5.76911	-0.352763	-0.979749	0.332381	0.687429	226864_at
HPS1	9.21878	0.0681452	0.979689	0.33241	0.687429	203308_x_at
TNXB	4.40036	0.329896	0.979687	0.332411	0.687429	1565242_at
LMNA	11.125	0.116804	0.979685	0.332412	0.687429	1554600_s_at
SOCS5	9.4024	-0.0693409	-0.979658	0.332425	0.687429	209647_s_at
	5.29198	0.326902	0.979655	0.332427	0.687429	241205_at
MYO10	5.76804	0.411407	0.979627	0.332441	0.687429	216222_s_at
AL928768.3 /// Ig alpha 1-[alpha]2m /// IGH	10.1681	-0.304674	-0.979549	0.332479	0.687429	215118_s_at
AFAP1-AS1	7.02678	-0.275006	-0.979538	0.332484	0.687429	223779_at
TACSTD2	9.04014	-0.325348	-0.979536	0.332485	0.687429	202286_s_at
PDE5A	8.22079	0.0956535	0.979489	0.332508	0.687429	1562228_s_at
PIWIL2	7.23303	0.137835	0.979485	0.33251	0.687429	239303_at
USP3-AS1	6.64248	0.130053	0.97948	0.332512	0.687429	1562738_a_at
PAX8	4.60793	0.301314	0.979462	0.332521	0.687429	207924_x_at
CDK11A /// CDK11B	9.2872	0.0951455	0.979459	0.332523	0.687429	207428_x_at
PRPF18	9.94799	0.0796876	0.97945	0.332527	0.687429	221547_at
	7.93077	0.150027	0.979443	0.332531	0.687429	239709_at
TMEM5	9.87251	0.0627951	0.979393	0.332555	0.687453	204808_s_at
NAGS	7.26811	0.152293	0.979315	0.332593	0.687506	229432_at
	4.02945	0.12743	0.979232	0.332634	0.687535	1560784_x_at
KPNB1	11.1562	0.0678521	0.979214	0.332642	0.687535	213574_s_at
	4.45398	-0.345552	-0.979209	0.332645	0.687535	1564795_at
TMEM88	7.37486	-0.212519	-0.979136	0.33268	0.687582	229452_at
ATP6V0A1	8.1384	-0.14395	-0.979069	0.332713	0.687593	205095_s_at
RBM33	7.98008	0.0958269	0.979067	0.332714	0.687593	238801_at
	7.21586	-0.205104	-0.979048	0.332723	0.687593	239474_at
SLCO4A1-AS1	7.30173	0.197194	0.978984	0.332755	0.687605	1554332_a_at
PPP6R1	9.88052	-0.0784702	-0.978979	0.332757	0.687605	209229_s_at
RNF219	8.70066	0.0781198	0.978959	0.332767	0.687605	219303_at
UBE2D3	10.1361	0.0615372	0.978847	0.332822	0.687692	229355_at
SKIL	6.13032	0.256656	0.97879	0.33285	0.687724	232379_at
CAV1	11.6257	-0.143289	-0.978565	0.332959	0.687904	212097_at
USP46	8.82059	0.0627953	0.978529	0.332977	0.687904	203870_at
WDR73	9.84157	0.0679971	0.978521	0.332981	0.687904	213031_s_at
HDAC6	6.66697	-0.249957	-0.978509	0.332987	0.687904	211722_s_at
MYO7B	10.3692	0.147005	0.978235	0.333121	0.688154	235383_at
	3.91189	0.281928	0.978208	0.333134	0.688156	233102_at
	6.81779	0.145256	0.978066	0.333204	0.688258	237933_at
SIRT6	9.56014	0.0833597	0.978053	0.33321	0.688258	233179_x_at
UBAP1L	6.75386	0.191551	0.978017	0.333228	0.688258	232663_s_at
CCDC169	3.96719	0.197542	0.977992	0.33324	0.688258	233503_at
LRRC47	11.3623	0.0635698	0.977976	0.333248	0.688258	212904_at
TMCC1-AS1	6.49858	0.164139	0.97794	0.333265	0.688258	1558481_s_at
CC2D1B	8.54164	-0.101001	-0.977927	0.333271	0.688258	225323_at
	5.91755	0.349277	0.977894	0.333288	0.688265	233796_at
DCP1A	9.36944	0.0699272	0.977777	0.333345	0.688357	218508_at
LINC00421	7.27787	0.132956	0.977695	0.333385	0.688389	1555196_at
GNB5	8.59749	-0.0938359	-0.977692	0.333387	0.688389	204000_at
ACOX1	3.32002	-0.102183	-0.977664	0.3334	0.688389	207656_s_at
MAP1A	6.25059	0.305373	0.977643	0.33341	0.688389	215384_s_at
RXRB	6.96375	0.239909	0.977594	0.333434	0.688402	215098_at
	5.20999	0.285665	0.977561	0.333451	0.688402	240625_at
GARNL3	7.429	0.123153	0.977458	0.333501	0.688402	223604_at
FOXK1	3.26721	-0.142662	-0.977455	0.333502	0.688402	230342_at
ADCY2	7.2471	0.0806033	0.977437	0.333511	0.688402	217687_at
SERTAD4-AS1	7.65491	0.0985713	0.977434	0.333513	0.688402	230121_at
PRKD3	6.71152	-0.222108	-0.977429	0.333515	0.688402	242549_at
METTL9	11.6104	-0.0567047	-0.977424	0.333518	0.688402	217868_s_at
PARVA	8.45041	0.11164	0.977343	0.333558	0.688448	1563458_at
NFRKB	5.03146	-0.250128	-0.977327	0.333565	0.688448	237210_at
MOB1A	11.5943	0.0587509	0.977274	0.333591	0.688452	214812_s_at
NCOA1	10.1317	-0.0720438	-0.977272	0.333592	0.688452	210249_s_at
TBATA	7.22435	0.14732	0.97721	0.333623	0.688467	1552887_at
ANKS4B	8.05331	0.161448	0.977205	0.333625	0.688467	239087_at
AK5	4.47697	0.178849	0.977119	0.333667	0.688496	222862_s_at
SIRT2	9.76571	0.0764008	0.977036	0.333708	0.688496	220605_s_at
NECAB1	3.23398	0.25904	0.976983	0.333734	0.688496	233305_at
PURG	7.44761	0.121979	0.976974	0.333738	0.688496	235634_at
OAS3	5.05702	-0.157218	-0.976933	0.333758	0.688496	232666_at
ZNF586	8.85084	0.0775792	0.976931	0.333759	0.688496	219711_at
ANGPTL2	7.25814	-0.19718	-0.976913	0.333768	0.688496	219514_at
	5.62104	-0.295578	-0.976871	0.333788	0.688496	217616_at
RP5-1039K5.16	6.09837	-0.260765	-0.976867	0.333791	0.688496	1563048_at
ZNF500	8.15233	0.113333	0.976858	0.333795	0.688496	41113_at
DIP2A	9.32469	0.105575	0.976832	0.333808	0.688496	227199_at
ERICH1-AS1	5.02213	0.305505	0.976831	0.333808	0.688496	1554978_at
ZHX3	8.21455	0.112328	0.976803	0.333822	0.688496	217367_s_at
GPR110	4.88398	-0.421522	-0.976801	0.333823	0.688496	236489_at
DOHH	4.38362	-0.177099	-0.976773	0.333836	0.688496	213949_s_at
CLHC1	7.28114	0.194245	0.976765	0.33384	0.688496	228316_at
ZNF37BP	7.52728	0.176717	0.97671	0.333867	0.688526	236310_at
BRMS1L	8.80997	0.0691569	0.976649	0.333897	0.688561	226580_at
SS18	9.50447	-0.0643081	-0.976611	0.333916	0.688561	202816_s_at
	3.3397	0.22212	0.976598	0.333922	0.688561	239708_at
LOC401913	6.911	0.118562	0.976565	0.333938	0.688568	244176_at
TRPM2-AS	5.59463	-0.22469	-0.976411	0.334014	0.688631	1564242_at
FLG2	3.27309	-0.311003	-0.976345	0.334046	0.688631	1569410_at
FAM45A	3.95955	-0.286646	-0.97633	0.334053	0.688631	1563920_at
COLCA1	6.41643	0.202624	0.976313	0.334062	0.688631	230956_at
KIR2DL1	4.53621	0.0991443	0.976308	0.334064	0.688631	210890_x_at
ARSA	7.11358	-0.217705	-0.976299	0.334069	0.688631	236541_at
LPP-AS2	5.48876	0.305479	0.976284	0.334076	0.688631	1556827_at
IPO11 /// LRRC70	6.36479	-0.258301	-0.976278	0.334079	0.688631	238488_at
FAM71B	6.39389	0.224363	0.976248	0.334094	0.688631	1555586_at
DOCK2	3.79078	-0.215058	-0.976246	0.334095	0.688631	1554325_at
	6.7294	0.258687	0.976201	0.334117	0.68865	215615_x_at
ANO6	4.51038	0.396222	0.976166	0.334134	0.68866	240947_at
BC039686	5.74875	0.296692	0.976106	0.334163	0.688663	1563112_at
ELP3	9.21388	-0.0738446	-0.976021	0.334205	0.688663	227075_at
	4.75509	-0.189891	-0.975981	0.334224	0.688663	240611_at
	7.26621	-0.171842	-0.97597	0.33423	0.688663	244612_at
LOC284939 /// MAPK8IP2	8.57465	-0.10748	-0.975969	0.33423	0.688663	1556001_at
ARHGAP8 /// PRR5-ARHGAP8	3.46587	-0.178397	-0.975961	0.334234	0.688663	1555162_at
SHROOM1	9.17281	0.118388	0.975908	0.33426	0.688663	241935_at
RP11-753A21.1	4.59164	0.348937	0.9759	0.334265	0.688663	244405_s_at
TRIM14	10.828	-0.107077	-0.975893	0.334268	0.688663	203148_s_at
LINC01310	5.8652	0.25398	0.975892	0.334268	0.688663	1557588_at
C9orf72	9.62916	-0.112212	-0.97588	0.334274	0.688663	225919_s_at
PWAR6	7.0837	0.199569	0.975818	0.334304	0.688699	226587_at
PRDM15	7.67058	-0.185437	-0.975771	0.334327	0.688699	231931_at
LOC101929842 /// PGA3 /// PGA4 /// PGA5	6.26633	0.289899	0.975756	0.334335	0.688699	213265_at
	5.06536	-0.346341	-0.975742	0.334342	0.688699	1556810_a_at
YIPF4	6.01092	0.185494	0.975704	0.334361	0.688712	235220_at
FRS2	6.62157	0.199224	0.975669	0.334378	0.688721	238486_at
	4.63284	0.364709	0.975513	0.334454	0.688827	237987_x_at
	7.88296	0.0914523	0.975501	0.33446	0.688827	242535_at
WHAMMP2 /// WHAMMP3	5.14825	0.268489	0.975486	0.334467	0.688827	1557261_at
SEMG1	5.6513	-0.385458	-0.975437	0.334491	0.688852	206442_at
SLC25A43	9.62621	0.117743	0.975338	0.33454	0.688922	1557411_s_at
	7.52838	-0.200389	-0.975298	0.33456	0.688922	1557240_a_at
SORL1	11.7977	0.111474	0.97529	0.334563	0.688922	212560_at
ACSS3	6.69151	0.192092	0.975238	0.334589	0.68893	229222_at
LOC100129935	6.04143	-0.22935	-0.975231	0.334592	0.68893	232616_at
PRRG3	6.63878	0.17262	0.975149	0.334633	0.688976	229118_at
CYHR1	8.32852	-0.0821015	-0.975134	0.33464	0.688976	213681_at
ECHDC1	10.1031	-0.119032	-0.975106	0.334654	0.688978	223088_x_at
	5.82432	-0.288386	-0.975008	0.334702	0.689017	1556813_at
SLC48A1	7.70655	-0.206735	-0.974959	0.334726	0.689017	218417_s_at
	5.74396	0.308964	0.97492	0.334745	0.689017	233886_at
ZNF568	3.98813	0.244155	0.974917	0.334746	0.689017	1564356_at
RP11-45M22.3	6.41112	-0.252575	-0.974863	0.334773	0.689017	1566884_at
	8.23531	-0.141867	-0.974828	0.33479	0.689017	235680_at
	3.84879	-0.148548	-0.974804	0.334802	0.689017	211910_at
	5.39476	-0.254869	-0.974787	0.33481	0.689017	239266_at
RAB30-AS1	9.49322	0.09435	0.974752	0.334827	0.689017	228612_at
AP3M1	10.7366	0.0443316	0.974746	0.33483	0.689017	222516_at
TMEM116	5.37037	0.328924	0.974694	0.334856	0.689017	233718_at
SPINT3	4.50738	0.173457	0.974662	0.334872	0.689017	215503_at
RBBP9	5.12304	-0.319104	-0.974632	0.334886	0.689017	221439_at
KCND3	5.13491	0.26659	0.974626	0.334889	0.689017	211827_s_at
MOG	4.12607	-0.316016	-0.974621	0.334892	0.689017	205989_s_at
	4.91497	0.259359	0.974616	0.334894	0.689017	216168_at
SMARCA2	8.5261	0.0859758	0.974611	0.334897	0.689017	212257_s_at
ADARB2-AS1	8.19733	0.0985634	0.974606	0.334899	0.689017	1561127_at
SNRPN /// SNURF	7.97066	0.165721	0.974556	0.334924	0.68903	1560741_at
LOC374443	7.36481	-0.30727	-0.97454	0.334932	0.68903	240572_s_at
LINC00869	6.8354	-0.200046	-0.974508	0.334947	0.68903	1564204_at
COL13A1	7.18175	-0.148928	-0.97449	0.334956	0.68903	211809_x_at
ARF1	8.09804	0.168403	0.974431	0.334985	0.689063	232175_at
BHMT	6.3539	0.25458	0.974388	0.335006	0.689081	206119_at
APOO	9.76043	0.0946794	0.974332	0.335034	0.689088	221620_s_at
LOC100288778 /// LOC101930154 /// MIR6859-1 /// MIR6859-2 /// WASH1 /// WASH2P /// WASH3P /// WASH7P	10.9242	0.10993	0.97433	0.335035	0.689088	226340_x_at
SPATS2L	6.75478	0.137092	0.974236	0.335081	0.68915	215617_at
	4.51255	0.32977	0.974217	0.33509	0.68915	240959_at
OTUD4	10.6308	-0.0701882	-0.974185	0.335106	0.689156	203480_s_at
ELK4	6.60706	0.15023	0.974143	0.335126	0.689173	205994_at
	7.33298	-0.188348	-0.974104	0.335145	0.689186	243350_at
	3.92602	0.259223	0.97407	0.335162	0.689195	239589_at
	7.91819	0.124593	0.97401	0.335192	0.689215	244271_at
NUSAP1	8.04475	-0.139898	-0.973962	0.335215	0.689215	219978_s_at
JMJD7 /// JMJD7-PLA2G4B	8.162	-0.0979615	-0.973948	0.335222	0.689215	222256_s_at
S100P	14.5227	-0.0941911	-0.973947	0.335223	0.689215	204351_at
CTD-2520I13.1	5.71291	-0.241536	-0.973879	0.335256	0.689258	237824_at
HECA	7.1891	0.209394	0.97378	0.335305	0.689315	230529_at
RP11-663N22.1	6.18214	0.179117	0.973751	0.335319	0.689315	243510_at
CELF4	4.60353	0.293711	0.973726	0.335331	0.689315	231220_at
MYH8	5.70102	-0.261884	-0.973719	0.335334	0.689315	206717_at
	5.38715	0.361882	0.973673	0.335357	0.689317	240953_at
SMCP	4.34091	0.127703	0.973659	0.335364	0.689317	206406_at
GJB5	4.32265	-0.273542	-0.97364	0.335373	0.689317	206156_at
PEG3-AS1	4.72092	0.226756	0.973586	0.3354	0.689347	230068_s_at
RP11-764E7.1	6.21196	0.215738	0.973502	0.335441	0.689405	1570269_at
SNRNP27	11.136	0.0617368	0.973476	0.335454	0.689405	212440_at
TMEM80	9.2339	-0.11587	-0.973396	0.335493	0.689461	221951_at
SLC7A11-AS1	7.55407	0.16377	0.973359	0.335511	0.689472	1562253_at
NOX1	11.3795	0.158051	0.97322	0.33558	0.689552	207217_s_at
KIAA1549L	6.40754	0.192126	0.973207	0.335586	0.689552	214772_at
BPIFB4	5.53436	-0.273629	-0.973167	0.335606	0.689552	233523_at
SYT11	8.25063	-0.111184	-0.973162	0.335608	0.689552	209197_at
GRAMD3	10.2249	0.10256	0.973151	0.335614	0.689552	218706_s_at
LOC101060691	8.73624	0.266273	0.973029	0.335674	0.689591	235730_at
SOX9	11.0466	0.119855	0.973025	0.335676	0.689591	202936_s_at
PACRGL	8.37167	-0.0856196	-0.97299	0.335693	0.689591	235260_s_at
PRSS33	7.23203	-0.266974	-0.972959	0.335708	0.689591	1552348_at
ZIC3	4.69284	0.345357	0.972882	0.335746	0.689591	207197_at
IKBKB	7.36707	0.110457	0.972878	0.335748	0.689591	211027_s_at
RRP15	9.45758	0.0889266	0.972865	0.335754	0.689591	219037_at
PJA1	9.81346	-0.0695891	-0.972856	0.335759	0.689591	218667_at
RIMKLB	7.69256	0.126679	0.972816	0.335779	0.689591	226164_x_at
STK32C	6.88396	-0.182738	-0.972798	0.335787	0.689591	227634_at
LOC101928134	6.86553	0.268464	0.972796	0.335788	0.689591	231436_at
SMC5-AS1	7.09639	-0.121276	-0.972774	0.335799	0.689591	1557693_at
JMJD4	6.94672	0.213636	0.972734	0.335819	0.689591	218560_s_at
C19orf60	8.57905	-0.0910366	-0.972734	0.335819	0.689591	218958_at
TMEM123	12.6111	0.0751033	0.972728	0.335822	0.689591	211967_at
SULT1C2	4.94192	0.359974	0.972647	0.335861	0.689623	240200_at
TMX4	9.08188	-0.0989393	-0.972645	0.335862	0.689623	201580_s_at
TMEM261	11.6935	0.100083	0.972585	0.335892	0.689623	224879_at
	5.73773	0.238983	0.972575	0.335897	0.689623	216121_at
LAMTOR1	11.7007	-0.0646374	-0.972565	0.335902	0.689623	223009_at
BC034423 /// RP11-966I7.2	3.92688	-0.195479	-0.972542	0.335913	0.689623	1560482_at
LARP4	8.40205	0.0988815	0.972459	0.335954	0.689663	1555384_a_at
	9.75738	0.130484	0.972444	0.335961	0.689663	235589_s_at
CDK13	7.80484	0.0761857	0.972412	0.335977	0.689663	207319_s_at
CHD4	8.75184	0.204006	0.972381	0.335992	0.689663	201182_s_at
DNAJC13	3.88597	-0.225572	-0.972361	0.336002	0.689663	1564627_at
SMARCA4	10.542	0.0760249	0.972324	0.33602	0.689663	208794_s_at
SLC29A2	3.59797	0.230972	0.97231	0.336028	0.689663	1560062_at
ARHGDIA	12.1349	-0.0746806	-0.972268	0.336048	0.689663	211716_x_at
CDC14B	6.40655	0.275295	0.972249	0.336057	0.689663	211347_at
	4.6562	-0.322376	-0.97224	0.336062	0.689663	239632_at
NCOA6	10.377	-0.0842093	-0.972197	0.336083	0.689663	208979_at
TMEM5	8.07686	0.0926081	0.972182	0.33609	0.689663	204807_at
WDFY3	9.17678	-0.104115	-0.97217	0.336096	0.689663	212606_at
DND1	8.98425	-0.0994263	-0.972096	0.336133	0.689712	222070_at
PDX1	3.66882	0.198359	0.97199	0.336185	0.689793	210938_at
PDE12	10.351	0.0845894	0.971901	0.336229	0.689856	231839_at
GANAB	10.6107	-0.0802335	-0.971865	0.336246	0.689867	214626_s_at
RBBP6	8.30702	-0.0998033	-0.971816	0.33627	0.68989	232044_at
ZDHHC15	5.99844	0.193723	0.97177	0.336293	0.689893	1552557_a_at
REL	10.1402	-0.0953869	-0.971725	0.336315	0.689893	235242_at
	3.74016	-0.410395	-0.971711	0.336322	0.689893	1560372_at
LINC01270	5.0411	-0.305219	-0.971656	0.336349	0.689893	1556896_at
CRAMP1L	8.64542	0.101706	0.97164	0.336357	0.689893	225172_at
ADAM7	3.2646	0.25848	0.971636	0.336359	0.689893	211239_s_at
DNAH1	6.46136	-0.226219	-0.971624	0.336365	0.689893	1558768_at
DNAH6	3.18315	0.398552	0.971572	0.336391	0.689893	1553362_at
SPIRE1	8.89709	-0.118083	-0.971564	0.336394	0.689893	224995_at
PPARA	7.73842	0.124307	0.971536	0.336408	0.689893	244689_at
ESPNL	7.51091	-0.148073	-0.971523	0.336415	0.689893	1557000_at
TMEM138	9.63193	0.0731041	0.971483	0.336434	0.689893	223113_at
APEH	10.8927	0.065501	0.97148	0.336436	0.689893	201284_s_at
NEURL1	7.37932	0.138255	0.971422	0.336464	0.689901	204888_s_at
BAG4	5.89833	0.260891	0.971409	0.336471	0.689901	222909_s_at
	6.64825	-0.163189	-0.971368	0.336491	0.689901	237068_at
MATR3 /// SNHG4	13.3692	0.0507332	0.971359	0.336495	0.689901	214363_s_at
FGFR1	8.13503	0.156785	0.971344	0.336503	0.689901	210973_s_at
CHMP1B	9.45447	0.0886441	0.971249	0.33655	0.689972	218177_at
HIST1H3C	3.65932	-0.228157	-0.971219	0.336564	0.689976	208577_at
TFB2M	4.08399	-0.150434	-0.971161	0.336593	0.690009	1566932_x_at
SLC35C2	7.57109	-0.138599	-0.971072	0.336637	0.690073	238814_at
	3.97003	0.323424	0.971043	0.336651	0.690076	1563203_at
RP11-517C16.2	6.30271	0.23289	0.970913	0.336715	0.690175	232394_at
	4.66263	0.25398	0.970893	0.336725	0.690175	236542_at
SCYL3	8.12147	0.108623	0.970777	0.336782	0.690248	231111_at
SULF1	9.41268	-0.177201	-0.97077	0.336785	0.690248	212354_at
LOC100129361	6.81923	0.145583	0.970698	0.336821	0.690295	237386_at
MAGI2	2.85546	0.0729369	0.970607	0.336866	0.690361	207702_s_at
ZWILCH	10.2808	-0.0653475	-0.970508	0.336915	0.69042	222606_at
	5.61011	-0.252407	-0.97048	0.336928	0.69042	236414_at
LINC00161	3.49971	-0.332331	-0.970458	0.336939	0.69042	1552466_x_at
TEFM	9.22889	0.0780593	0.970446	0.336945	0.69042	219146_at
ABCC6P1	7.5593	0.211379	0.970421	0.336958	0.69042	236205_at
MON1B	9.42261	-0.084377	-0.970371	0.336982	0.690421	233557_s_at
SAMM50	3.68246	-0.214292	-0.970352	0.336991	0.690421	243239_at
RBM43	7.39273	0.132343	0.970261	0.337036	0.690421	228304_at
LAMA3	4.88832	0.230203	0.970254	0.33704	0.690421	1568879_a_at
FRMPD4	5.41587	-0.28089	-0.970221	0.337056	0.690421	215052_at
B9D2	7.7099	-0.129728	-0.970219	0.337057	0.690421	219766_at
CD248	9.06562	-0.130368	-0.970189	0.337072	0.690421	219025_at
ARPP19	10.2671	-0.0858338	-0.970184	0.337074	0.690421	221482_s_at
IL1RAPL1	6.78261	0.142761	0.97014	0.337096	0.690421	220663_at
CACNB1	7.40445	-0.205509	-0.970079	0.337126	0.690421	206996_x_at
ARAF	5.60169	-0.283508	-0.970067	0.337132	0.690421	230652_at
ARHGEF28	8.10016	0.152035	0.970066	0.337133	0.690421	1554003_at
SYK	7.98254	-0.118483	-0.970062	0.337134	0.690421	209269_s_at
PDLIM5	7.75192	0.163346	0.970018	0.337156	0.690421	213684_s_at
USP31	8.42004	0.118067	0.970016	0.337157	0.690421	226035_at
UBE2V2P3 /// UBE2V2P3	5.85945	-0.227985	-0.969976	0.337177	0.690421	216584_at
HIATL1	11.6069	-0.0595059	-0.969959	0.337185	0.690421	223073_at
	8.54647	0.122844	0.969958	0.337185	0.690421	240861_at
ERCC3	9.20215	-0.0724912	-0.969841	0.337244	0.690514	202176_at
WNK3	7.09527	0.123278	0.969741	0.337293	0.690571	1555248_a_at
RYK	8.3933	0.104947	0.969733	0.337297	0.690571	216976_s_at
TMOD3	8.85915	-0.10139	-0.969683	0.337321	0.690595	220800_s_at
CEP70	6.36579	0.222045	0.969511	0.337406	0.690743	238154_at
	7.51694	-0.124658	-0.96944	0.337441	0.690789	240742_at
	4.32414	0.191725	0.969398	0.337462	0.690805	237012_at
LOC729966 /// PDE4C	7.86855	0.100593	0.969298	0.337511	0.690846	206791_s_at
ASF1A	9.45181	0.0902839	0.969287	0.337516	0.690846	203428_s_at
TMEM19	10.4201	0.0747201	0.969281	0.337519	0.690846	229126_at
	11.006	0.20796	0.969163	0.337578	0.69094	228834_at
CSNK1G2	10.7242	-0.0866736	-0.969137	0.337591	0.69094	202573_at
VPS4B	11.9321	0.0689148	0.969074	0.337622	0.690978	218171_at
FAM174B	8.25508	0.168149	0.969003	0.337657	0.691023	221880_s_at
OTOR	6.11787	-0.207281	-0.968964	0.337676	0.691037	221209_s_at
LOC101927769	6.446	0.181087	0.96884	0.337737	0.691137	233784_at
	6.69662	0.185074	0.968668	0.337822	0.691285	1556111_s_at
	5.64289	-0.298898	-0.968585	0.337863	0.69132	1560353_at
	7.45779	-0.179044	-0.968581	0.337865	0.69132	1556656_at
HIVEP3	7.94653	0.103077	0.968525	0.337893	0.691331	244764_at
TEDDM1	4.7625	0.331642	0.968508	0.337901	0.691331	1552940_at
IKZF4	8.04486	-0.105896	-0.96844	0.337935	0.691331	226761_at
HAUS1	9.96532	-0.10268	-0.968415	0.337947	0.691331	225297_at
	6.4093	-0.232188	-0.968409	0.33795	0.691331	236683_at
SCARB1	9.80234	-0.0804007	-0.968398	0.337955	0.691331	1552256_a_at
KIAA1257	5.21477	0.311939	0.968369	0.33797	0.691331	232250_at
FAM227B	5.19086	-0.301468	-0.968348	0.33798	0.691331	1553799_at
PABPC1L2A /// PABPC1L2B	7.40265	0.113167	0.968317	0.337995	0.691331	1557203_at
	3.85711	-0.283706	-0.968267	0.33802	0.691331	1566893_at
ZNF182	8.07486	-0.0995839	-0.968207	0.33805	0.691331	235810_at
CAPZA2	12.5163	-0.0856281	-0.968203	0.338052	0.691331	201238_s_at
	4.44939	0.324319	0.968203	0.338052	0.691331	241151_at
LOC100505851	2.45421	0.10784	0.9682	0.338053	0.691331	1568648_a_at
THBS1	11.4494	0.212911	0.968187	0.33806	0.691331	201110_s_at
CABP4	8.79371	-0.102659	-0.968131	0.338087	0.691361	1554202_x_at
NEIL3	7.58755	-0.136383	-0.968076	0.338114	0.691377	219502_at
MRPL23	5.86378	0.207477	0.968058	0.338123	0.691377	1562392_at
RP11-410D17.2	6.41423	-0.222348	-0.968039	0.338133	0.691377	1564051_at
PCNT	7.17369	-0.184726	-0.967958	0.338173	0.691389	233387_s_at
LIN7C	9.51234	0.109117	0.967939	0.338182	0.691389	219399_at
MAGEE1	7.33322	0.120387	0.967924	0.338189	0.691389	1556047_s_at
DESI2	4.59117	-0.366976	-0.96791	0.338197	0.691389	222936_s_at
LOC151484	7.36041	-0.107213	-0.967889	0.338207	0.691389	1562689_at
	8.56458	0.156152	0.967873	0.338215	0.691389	209446_s_at
SLC35B4	8.05668	0.0944812	0.967801	0.338251	0.691436	225882_at
	3.97448	0.411374	0.96772	0.338291	0.691462	1568366_at
CCDC82	9.12212	-0.0860538	-0.96771	0.338296	0.691462	223300_s_at
IFT122	2.76317	0.126626	0.96769	0.338305	0.691462	1563794_s_at
	4.54644	0.118192	0.967644	0.338328	0.691462	1566151_at
	6.56509	0.161081	0.96764	0.33833	0.691462	1569311_at
TTC14	9.01279	0.109439	0.967585	0.338357	0.691462	225178_at
RPS6KB1	9.05429	0.0961721	0.967573	0.338363	0.691462	204171_at
	4.15574	-0.364376	-0.967557	0.338371	0.691462	1557520_a_at
	5.66959	-0.237814	-0.967544	0.338377	0.691462	244306_at
WDR81	8.42319	-0.105568	-0.967516	0.338391	0.691466	226738_at
INTS9	9.22662	-0.0671057	-0.967485	0.338407	0.691471	203941_at
	6.04611	-0.315649	-0.967416	0.33844	0.691495	232653_at
	9.83167	-0.0902088	-0.96741	0.338444	0.691495	224429_x_at
	6.45469	0.184029	0.96737	0.338463	0.691507	1559631_at
FAM134A	10.2252	0.0592203	0.967343	0.338477	0.691507	218037_at
ETNK1	8.01237	-0.127933	-0.967322	0.338487	0.691507	224453_s_at
DNAJC9	10.8481	-0.0644604	-0.967239	0.338528	0.691528	213088_s_at
COL4A3	4.17699	0.275072	0.967223	0.338536	0.691528	216367_at
	7.77396	0.16646	0.967212	0.338541	0.691528	236000_s_at
DYRK2	9.60728	0.0819882	0.967198	0.338548	0.691528	202968_s_at
RNU86 /// RPL3 /// SNORD83B	14.9203	0.0643286	0.967144	0.338575	0.691531	212039_x_at
EHD2	7.46948	-0.146969	-0.967114	0.33859	0.691531	205341_at
SLIT2	6.64553	0.160619	0.967097	0.338598	0.691531	228850_s_at
ABCB4	4.55453	-0.325682	-0.967093	0.3386	0.691531	1570505_at
MORC2	5.16034	-0.274156	-0.967045	0.338624	0.691545	228449_at
	4.33805	0.231492	0.967014	0.338639	0.691545	1555174_at
SLC2A1	10.4327	-0.0944892	-0.967002	0.338645	0.691545	201250_s_at
C17orf58	9.76895	0.0733785	0.966898	0.338697	0.69157	226901_at
PRDM8	3.03278	-0.0639653	-0.966888	0.338702	0.69157	219835_at
UGT2B4	2.82855	-0.325633	-0.966881	0.338705	0.69157	206505_at
ANKRD11	9.94336	0.0747058	0.966875	0.338708	0.69157	226012_at
GPR82	6.75729	-0.149394	-0.966752	0.338769	0.691669	1553316_at
	8.01039	-0.158069	-0.966719	0.338785	0.691676	233810_x_at
CD6	5.3755	-0.288041	-0.966603	0.338843	0.691756	208602_x_at
FKBP3	11.6421	-0.0603788	-0.966589	0.33885	0.691756	218003_s_at
CACFD1	10.5541	0.118449	0.966562	0.338863	0.691757	61874_at
PIANP	4.30374	0.3132	0.966514	0.338887	0.691779	228165_at
KCNMB4	5.46455	-0.327788	-0.966411	0.338938	0.691858	235930_at
LINC01139	3.86938	-0.424152	-0.966345	0.33897	0.691899	235599_at
	7.50047	0.146132	0.966265	0.33901	0.691954	242147_at
SLC25A5	14.4957	0.0867612	0.966237	0.339024	0.691956	200657_at
RASGRF1	4.70495	-0.161512	-0.966183	0.33905	0.691975	210550_s_at
SIKE1	7.10987	-0.114131	-0.966167	0.339058	0.691975	204665_at
FLJ46026	6.81142	-0.231796	-0.966123	0.33908	0.691984	1565905_at
SPATA6L	5.2264	0.31931	0.966088	0.339098	0.691984	220218_at
LIN7A	4.78002	-0.321027	-0.966081	0.339101	0.691984	206440_at
KCNMB3	6.52567	-0.298697	-0.965888	0.339196	0.692083	221125_s_at
EGFR	4.34668	-0.11031	-0.965885	0.339198	0.692083	210984_x_at
RP3-406P24.1	8.41573	0.169461	0.965865	0.339208	0.692083	216532_x_at
ANKS1B	6.53293	0.242532	0.965857	0.339212	0.692083	227439_at
USP7	5.90966	0.305743	0.965855	0.339213	0.692083	230967_s_at
SDHC	5.94612	-0.274788	-0.965774	0.339253	0.692129	232107_at
ZBTB7A	6.77382	0.243179	0.965701	0.339289	0.692129	222082_at
RPL29	14.9027	0.0692609	0.9657	0.33929	0.692129	213969_x_at
SULT1C4	5.84061	-0.264958	-0.965699	0.33929	0.692129	1553321_a_at
	4.17024	-0.178899	-0.965681	0.339299	0.692129	244426_at
	5.60719	0.226846	0.965641	0.339319	0.692129	241094_at
FABP6	4.76717	-0.270045	-0.965631	0.339324	0.692129	1566124_a_at
RGS6	4.73221	-0.186073	-0.965594	0.339342	0.692137	210270_at
MIR3185 /// PRAC2	8.19855	0.159309	0.965572	0.339353	0.692137	230845_at
WDR1	10.4197	-0.130275	-0.965515	0.339381	0.692147	210935_s_at
CSTF2	7.53669	0.0986992	0.965511	0.339383	0.692147	238821_at
MIR6836 /// SNX8	8.11946	0.0939348	0.965471	0.339403	0.692162	228231_at
	4.95976	0.333643	0.965389	0.339444	0.692176	1561067_at
LINC01094	6.932	-0.159452	-0.965385	0.339446	0.692176	229635_at
CYP2A6	7.62998	-0.103744	-0.965336	0.33947	0.692176	1494_f_at
AMIGO3 /// GMPPB	5.19594	0.162809	0.965306	0.339484	0.692176	229717_at
	8.93527	-0.173135	-0.965302	0.339486	0.692176	243442_x_at
B4GALT7	8.98743	0.0730269	0.9653	0.339488	0.692176	53076_at
	5.13249	0.283455	0.965267	0.339504	0.692176	217090_at
LOC440602	5.8311	0.19281	0.965252	0.339511	0.692176	1561335_at
BPTF	9.77923	0.0739574	0.965213	0.339531	0.692189	209271_at
PKD1P1	5.08607	0.332591	0.965188	0.339543	0.692189	214682_at
KRT34 /// LOC100653049	3.13071	0.122418	0.965151	0.339561	0.692201	206969_at
ETNK1	5.88042	0.269154	0.965095	0.339589	0.692232	224454_at
SPOCK3	4.53184	0.327867	0.964902	0.339685	0.69231	206433_s_at
NNMT	6.29343	-0.326785	-0.964899	0.339686	0.69231	231559_at
MYO6	9.91281	0.235338	0.964898	0.339687	0.69231	203215_s_at
	3.81979	-0.121179	-0.964895	0.339688	0.69231	237935_at
	3.64339	0.157448	0.964886	0.339693	0.69231	236362_at
	8.03486	0.0852757	0.964838	0.339717	0.69231	243615_at
EIF1B-AS1	5.82727	0.323249	0.964814	0.339729	0.69231	1556248_at
MALAT1	13.6419	0.163158	0.96478	0.339745	0.69231	1558678_s_at
TOMM22	7.19269	-0.146403	-0.964768	0.339751	0.69231	229076_s_at
RGS4	3.7134	0.259781	0.964738	0.339766	0.69231	204338_s_at
KMT2A	3.06381	0.165672	0.964737	0.339767	0.69231	229935_s_at
WISP3	5.80923	0.408442	0.964666	0.339802	0.692319	210861_s_at
AK093205	4.01396	-0.352878	-0.964657	0.339806	0.692319	1561415_at
EPHA3	5.40884	-0.363815	-0.964634	0.339818	0.692319	206071_s_at
RP5-1103G7.10	2.69932	-0.16534	-0.964623	0.339823	0.692319	1561461_at
HECTD4	7.24457	-0.156974	-0.9646	0.339835	0.692319	230216_at
LRP2	5.55817	-0.250389	-0.96456	0.339854	0.692334	205710_at
TNFRSF10A	8.36702	0.121337	0.964433	0.339917	0.692414	1552648_a_at
RP11-402D21.2	3.91908	-0.142427	-0.964429	0.339919	0.692414	242010_at
POU3F1	6.60411	0.154316	0.964317	0.339975	0.692446	210475_at
NEK9	9.9203	-0.0749641	-0.96429	0.339988	0.692446	212299_at
OLAH	5.76139	-0.259696	-0.964283	0.339992	0.692446	219975_x_at
C11orf94	6.56893	0.24377	0.964249	0.340009	0.692446	240029_at
CR2	4.27475	-0.32227	-0.964234	0.340016	0.692446	244097_at
DTX3	7.31549	0.207093	0.964225	0.34002	0.692446	221835_at
	4.32007	-0.280327	-0.964219	0.340023	0.692446	215406_at
CLPP	10.0306	-0.0676053	-0.964175	0.340045	0.692446	202799_at
TRAV34 /// TRAV34 /// V alpha immunoglobulin	5.97091	-0.248914	-0.964147	0.340059	0.692446	234399_at
LOC101928152	7.03823	-0.245601	-0.964142	0.340062	0.692446	236595_at
TOPBP1	10.128	-0.0587304	-0.964023	0.340121	0.69254	202633_at
AC074212.6	3.94218	-0.150928	-0.963925	0.340169	0.692605	217062_at
WDHD1	5.99601	-0.152002	-0.963908	0.340178	0.692605	204727_at
RP13-487P22.1 /// UBE3A	5.99527	-0.211914	-0.963808	0.340227	0.692679	234166_at
	5.05459	-0.329965	-0.963783	0.340239	0.692679	244851_at
RAE1	10.4423	-0.0729437	-0.963538	0.340361	0.692829	201558_at
CRB2	5.01438	0.337687	0.963513	0.340374	0.692829	1552506_at
MCOLN3	6.23291	0.258637	0.963506	0.340377	0.692829	1557292_a_at
KCNG4	6.49645	-0.221387	-0.963505	0.340378	0.692829	1552598_at
GRM3	5.3737	-0.300224	-0.963454	0.340403	0.692829	205814_at
RPS11P1 /// RPS11P1	6.40489	0.320739	0.96345	0.340404	0.692829	216577_at
RPS4XP2 /// RPS4XP2	14.1649	0.0914772	0.963413	0.340423	0.692829	216342_x_at
NUDT7	5.88001	0.268535	0.963407	0.340426	0.692829	215818_at
SYNE2	6.43217	0.225368	0.963404	0.340427	0.692829	243841_at
MBTPS2	5.06643	0.29229	0.963362	0.340448	0.692846	1554604_at
F7	7.68725	0.113278	0.963304	0.340477	0.692852	207300_s_at
JAKMIP2	5.55232	0.284186	0.963299	0.340479	0.692852	205889_s_at
HEMK1	3.9859	-0.240712	-0.963279	0.340489	0.692852	1556092_s_at
LHFP	9.09144	-0.101924	-0.963223	0.340518	0.692884	231411_at
BC042811 /// RP11-340I6.8	6.78159	-0.131196	-0.963128	0.340564	0.692907	1561916_at
SMARCA2	10.8833	0.0636722	0.963092	0.340582	0.692907	217707_x_at
VAMP3	10.9419	0.127236	0.963083	0.340587	0.692907	201337_s_at
ALDH1L1	9.05365	-0.169338	-0.96308	0.340588	0.692907	205208_at
NDST3	5.97724	-0.21177	-0.963072	0.340592	0.692907	220429_at
	6.30716	-0.262133	-0.96297	0.340643	0.692962	1568920_at
PHKG1	4.02813	0.17815	0.962967	0.340645	0.692962	234729_at
	3.61462	0.429271	0.962919	0.340668	0.692984	240093_x_at
SBF1	5.72374	0.309628	0.962893	0.340681	0.692985	222084_s_at
	6.91505	0.118725	0.962793	0.340731	0.69306	241982_at
CEP63	8.99027	0.0760893	0.962733	0.340761	0.693092	219242_at
OTUD5	8.49291	-0.157577	-0.962689	0.340782	0.693092	1555426_a_at
LOC283075	6.5806	0.127403	0.962685	0.340784	0.693092	233546_at
	5.27493	0.264829	0.962624	0.340815	0.693127	208145_at
KRT20	14.3995	0.108987	0.962567	0.340843	0.693135	213953_at
HRH4	6.53982	-0.158735	-0.962566	0.340844	0.693135	221169_s_at
RBM47	9.04519	0.209239	0.96254	0.340856	0.693135	229439_s_at
KMT2B	9.18765	-0.085569	-0.962499	0.340877	0.693151	203419_at
PWP1	10.2178	0.0562837	0.962307	0.340972	0.693314	201608_s_at
LINS	9.20376	-0.080001	-0.962189	0.341031	0.693314	228348_at
TKTL2	5.3721	0.306468	0.962181	0.341035	0.693314	223829_at
IL18BP	9.23272	-0.100933	-0.962179	0.341036	0.693314	222868_s_at
PPM1F	6.26738	0.239239	0.962135	0.341057	0.693314	1555091_at
RARRES1	11.8565	-0.196352	-0.962133	0.341059	0.693314	221872_at
MYLK-AS1	4.70725	-0.190343	-0.962097	0.341076	0.693314	230460_at
BAHCC1	5.41583	-0.228653	-0.962093	0.341078	0.693314	219218_at
ASB1	8.91055	-0.0825911	-0.962079	0.341086	0.693314	212818_s_at
PSG5	5.02171	0.25311	0.962064	0.341093	0.693314	204830_x_at
TMEM132B	6.86419	0.191177	0.962045	0.341102	0.693314	1563488_at
ING3	5.54609	0.293379	0.962031	0.341109	0.693314	230719_at
CR936796	6.36802	-0.257171	-0.961943	0.341153	0.693377	244114_x_at
BRI3	9.58867	0.0904221	0.961916	0.341167	0.693379	229798_s_at
ZSCAN30	5.52275	-0.276937	-0.96184	0.341204	0.693419	1562988_at
PARD3B	7.04244	-0.20918	-0.961818	0.341215	0.693419	1553190_s_at
PDZD8	10.4234	0.0899572	0.961784	0.341232	0.693419	230416_at
STX17	8.76891	0.0777738	0.961761	0.341243	0.693419	226662_at
CEP83-AS1	5.37751	0.258549	0.961749	0.341249	0.693419	237021_at
SLC6A1	5.43823	0.2915	0.96164	0.341304	0.693441	205152_at
	5.8538	0.194373	0.961636	0.341306	0.693441	1559515_at
	6.29073	0.205508	0.961632	0.341308	0.693441	236230_at
PPP1R3B	6.29455	-0.179455	-0.961625	0.341311	0.693441	1552669_at
	14.6714	0.100879	0.961594	0.341326	0.693446	1555653_at
PCAT6	7.31193	-0.0940423	-0.961492	0.341377	0.693524	231233_at
FMR1	11.0016	-0.0672907	-0.961381	0.341433	0.693541	215245_x_at
	6.51058	0.384812	0.961335	0.341455	0.693541	233442_at
LOC286068	4.86669	-0.300435	-0.961322	0.341462	0.693541	1561988_at
EGFEM1P	3.61834	-0.353149	-0.961306	0.341469	0.693541	1558411_at
FAM73B	8.57427	0.0948546	0.961305	0.34147	0.693541	226356_at
DANCR	11.2923	-0.0996582	-0.961299	0.341473	0.693541	224870_at
	4.59144	0.301064	0.961296	0.341475	0.693541	1556700_a_at
UTS2	5.57632	0.343002	0.961232	0.341506	0.693564	220784_s_at
	6.23005	0.297612	0.961203	0.341521	0.693564	1569578_at
LOC100505555 /// ZNF846	6.89409	0.145777	0.961129	0.341558	0.693564	1569157_s_at
TTC7A	8.31644	-0.0848684	-0.961112	0.341566	0.693564	224912_at
ATP2B2	4.30666	-0.155673	-0.961102	0.341571	0.693564	239357_at
ENTPD4	8.44551	-0.0717768	-0.961084	0.34158	0.693564	204077_x_at
BC043540	4.22793	0.229566	0.96108	0.341582	0.693564	1560765_a_at
BRD4	10.4577	0.136285	0.961068	0.341588	0.693564	202102_s_at
ZFAND6	7.97263	0.181785	0.961035	0.341605	0.693564	239757_at
EMC7	11.3159	-0.0687102	-0.960975	0.341634	0.693564	217898_at
LOC101928433	4.45852	-0.311179	-0.960965	0.341639	0.693564	244570_at
SDHC	11.5805	0.0738691	0.960945	0.341649	0.693564	215088_s_at
RP11-209D14.2	5.67023	0.354298	0.960942	0.341651	0.693564	1569234_at
	4.68235	0.291578	0.960906	0.341668	0.693574	1562035_at
ADAM12	6.03382	-0.34406	-0.960842	0.3417	0.693613	213790_at
FAM182A /// FAM182B	5.24938	-0.313999	-0.960814	0.341714	0.693616	230539_at
ORF1	5.49431	0.281887	0.960702	0.34177	0.693689	234855_at
CNTNAP4	4.83711	0.27221	0.960691	0.341776	0.693689	1553442_a_at
OFCC1	3.78355	-0.270888	-0.960596	0.341823	0.693699	1565111_x_at
ZEB1-AS1	7.64469	-0.103201	-0.960592	0.341825	0.693699	229090_at
LY9	8.39567	-0.203202	-0.960584	0.341829	0.693699	231124_x_at
PSEN1	7.30256	-0.130431	-0.960579	0.341831	0.693699	1567440_at
AK131021	6.55963	-0.138678	-0.96049	0.341876	0.693749	231673_at
RP11-171I2.1	3.50436	-0.365706	-0.960477	0.341882	0.693749	1561230_at
	7.81307	0.247017	0.96039	0.341925	0.693763	215200_x_at
	4.02164	-0.150834	-0.960384	0.341928	0.693763	237089_at
	2.71951	-0.317959	-0.960367	0.341937	0.693763	1554723_x_at
	6.64063	0.209557	0.960337	0.341952	0.693763	242050_at
ACRBP	5.26563	0.278919	0.960323	0.341958	0.693763	223718_at
RPL13 /// SNORD68	14.6935	0.0773785	0.960311	0.341964	0.693763	208929_x_at
NELL1	5.35669	0.370475	0.960221	0.342009	0.693787	1554394_at
SEC61A2	6.68262	-0.115294	-0.960219	0.34201	0.693787	230215_at
HLA-DPA2 /// HLA-DPA2	6.35198	-0.229873	-0.96021	0.342015	0.693787	216631_s_at
DLAT	9.35341	0.128968	0.960167	0.342036	0.693806	211150_s_at
ADPRH	5.42227	-0.255602	-0.960083	0.342078	0.693865	207863_at
	5.28479	0.295067	0.96005	0.342094	0.693872	1563750_at
C16orf95	7.93883	0.0969346	0.959997	0.342121	0.6939	219785_s_at
	6.96094	0.167228	0.959931	0.342154	0.693939	1557580_at
SQLE	6.18122	-0.185991	-0.959905	0.342166	0.693939	1557352_at
TRA2A	10.9951	0.0628553	0.959881	0.342178	0.693939	204658_at
FAM117A	9.54235	-0.118337	-0.959856	0.342191	0.693939	221249_s_at
	6.02833	0.232515	0.959822	0.342208	0.693948	1569405_at
	4.22756	0.362038	0.959782	0.342228	0.693963	1562396_at
RIMKLA	6.40373	0.255236	0.959752	0.342243	0.693967	236376_at
ACVR1B	8.8597	0.0980471	0.959663	0.342287	0.694014	205209_at
GLI1	6.81549	0.282696	0.959569	0.342334	0.694014	206646_at
RP11-180N14.1	6.25521	-0.183051	-0.959566	0.342335	0.694014	235831_at
RIC8B	8.89323	0.0655691	0.95956	0.342338	0.694014	219446_at
NSUN4	8.42268	0.0831191	0.95952	0.342359	0.694014	236247_at
ARC	3.78584	0.204308	0.959501	0.342368	0.694014	210090_at
HAUS8	7.31265	-0.168445	-0.959496	0.34237	0.694014	226308_at
	5.17995	-0.339533	-0.959495	0.342371	0.694014	1560966_at
FGFR4	7.84286	-0.0955352	-0.959475	0.342381	0.694014	1554962_a_at
	4.33632	0.285591	0.959446	0.342395	0.694014	1557398_at
RGS12	6.3312	0.269774	0.959425	0.342406	0.694014	209638_x_at
PPHLN1	7.9703	0.107732	0.959384	0.342426	0.694029	1555351_s_at
RP4-675G8.2	6.88428	-0.244626	-0.959317	0.34246	0.694029	234615_at
	6.74754	0.144836	0.959303	0.342467	0.694029	238204_at
COL8A1	5.33461	0.247652	0.959299	0.342469	0.694029	221152_at
FAM181B	6.44973	0.302423	0.959276	0.34248	0.694029	231430_at
EFR3B	6.53876	0.249859	0.959257	0.342489	0.694029	215334_at
	5.41718	0.203907	0.959219	0.342508	0.694042	1562962_at
ATP11A	6.48901	-0.234748	-0.959167	0.342534	0.694067	215842_s_at
MEGF10	4.54049	0.319671	0.959143	0.342546	0.694067	236517_at
EMP1	11.7713	0.208983	0.958944	0.342646	0.694243	201325_s_at
ZNF22	10.4914	0.0874186	0.95881	0.342712	0.69431	218005_at
TTC37	7.50942	0.14141	0.958799	0.342718	0.69431	1554029_a_at
TMEM151B	6.58547	0.179438	0.958775	0.342729	0.69431	213676_at
	5.41833	0.268538	0.958775	0.342729	0.69431	1566899_at
DAPP1	8.04535	0.0904586	0.958626	0.342804	0.694435	236707_at
KCNH5	6.36133	0.154275	0.958574	0.34283	0.694446	1555074_a_at
FZD10	7.39856	-0.155653	-0.958564	0.342835	0.694446	219764_at
ZNF44	7.65385	0.149947	0.958514	0.34286	0.694452	223968_at
	4.45023	0.349797	0.958507	0.342863	0.694452	244645_at
	3.30322	-0.195474	-0.958455	0.342889	0.694479	237575_at
NLGN2	8.9708	-0.0706679	-0.958344	0.342944	0.69454	1554428_s_at
ZDHHC22	3.90451	0.100045	0.958344	0.342944	0.69454	229875_at
RABL2A /// RABL2B	8.32792	0.0983074	0.958309	0.342962	0.694549	220500_s_at
	4.76207	-0.267194	-0.958282	0.342975	0.69455	208254_at
ITGB8	5.89996	0.32058	0.958133	0.34305	0.694676	1563010_at
HNRNPA3 /// HNRNPA3P1	10.4164	0.128456	0.958093	0.34307	0.694691	206809_s_at
MTHFSD	6.03741	-0.303281	-0.958056	0.343088	0.694702	230442_at
	5.71238	-0.272873	-0.957992	0.34312	0.69474	230825_at
RP11-284F21.8	3.73843	0.353568	0.957934	0.343149	0.694774	1561431_at
FGFR1OP2	7.59632	0.153126	0.9578	0.343216	0.694878	236808_at
ZDHHC1	5.4135	-0.250732	-0.95778	0.343226	0.694878	228637_at
CNPY3	9.13265	-0.0832747	-0.957739	0.343246	0.694878	1552977_a_at
CTD-2366F13.2	7.26471	0.10552	0.95772	0.343256	0.694878	237728_at
TAOK3	10.0518	-0.0840662	-0.957697	0.343267	0.694878	220761_s_at
LOC101060604 /// SLC7A5P1 /// SMG1P1 /// SMG1P3	6.70545	0.133226	0.957587	0.343322	0.694878	1558534_at
ADAM22	3.74617	-0.276602	-0.957584	0.343323	0.694878	206615_s_at
ZNF91	5.77941	0.254891	0.957581	0.343325	0.694878	1569277_at
NFIA-AS2	4.531	0.214309	0.957559	0.343336	0.694878	1556511_a_at
CBLL1	8.18077	0.101317	0.957518	0.343356	0.694878	220018_at
SMIM15	12.6056	0.0744032	0.9575	0.343365	0.694878	224740_at
TNRC6A	7.36869	-0.137008	-0.957495	0.343368	0.694878	1553346_a_at
	7.34413	-0.129374	-0.957474	0.343379	0.694878	229279_at
NAV3	4.07412	-0.355647	-0.957451	0.34339	0.694878	216466_at
FSCB	4.15045	0.307867	0.957449	0.343391	0.694878	224274_at
SLC25A35	7.58622	0.26542	0.957418	0.343407	0.694884	228836_at
TAF1	7.1903	0.296926	0.957367	0.343432	0.694909	216955_at
	8.53703	-0.17535	-0.957318	0.343457	0.694916	1561167_at
UHRF1BP1L	5.77762	-0.310497	-0.957293	0.343469	0.694916	1554292_a_at
HEXDC	4.63958	0.275391	0.957284	0.343473	0.694916	238033_at
P2RX6	3.70113	0.081831	0.957253	0.343489	0.694921	211147_s_at
SNAP25	7.22328	0.194818	0.957204	0.343513	0.694945	202508_s_at
RP11-83N9.5	5.84655	0.238813	0.957157	0.343537	0.694967	1559668_s_at
ING1	9.55787	-0.101672	-0.956974	0.343628	0.695126	208415_x_at
	4.38198	0.265156	0.9569	0.343665	0.695175	221105_at
ADAMTSL1	6.2741	0.169419	0.956826	0.343702	0.695213	237217_at
	5.83713	-0.280914	-0.956811	0.343709	0.695213	1556958_at
	4.57805	0.182637	0.956733	0.343749	0.695233	213602_s_at
	5.30697	-0.296891	-0.956723	0.343754	0.695233	1561642_at
FIRRE	6.27661	0.226436	0.956715	0.343757	0.695233	1558791_at
AK090844	9.46603	-0.0990634	-0.956654	0.343788	0.695262	242235_x_at
PPP1R14B	10.2546	-0.0806357	-0.956636	0.343797	0.695262	212680_x_at
AKT3	7.20193	-0.12197	-0.956562	0.343834	0.695306	219393_s_at
CREBRF	8.57061	0.0950949	0.956541	0.343844	0.695306	238476_at
WDR61	7.76668	0.15063	0.95649	0.34387	0.695332	215156_at
	3.69273	0.193264	0.956393	0.343918	0.695404	1561718_at
	6.42441	-0.137975	-0.956349	0.34394	0.695423	234566_at
CSF2	6.99904	-0.218117	-0.956298	0.343966	0.695435	210228_at
FLOT1	7.24166	0.22144	0.956286	0.343971	0.695435	213819_s_at
DCHS2	4.28883	0.325123	0.956082	0.344074	0.695536	242764_at
STXBP2	10.7644	-0.0657709	-0.956078	0.344076	0.695536	209367_at
DLK1	4.65473	0.154373	0.956059	0.344085	0.695536	235600_at
TMEM69	10.0557	0.0638582	0.956045	0.344092	0.695536	223335_at
RP11-1078H9.6	7.16372	0.174578	0.956034	0.344098	0.695536	1556994_at
DLG1-AS1	5.69209	-0.239959	-0.956026	0.344101	0.695536	1556518_at
	7.42763	0.138977	0.956008	0.344111	0.695536	216170_at
LOC648691	6.06615	-0.263794	-0.955963	0.344133	0.695556	1561252_at
SLC15A2	7.44406	0.13654	0.955917	0.344156	0.695574	205317_s_at
LOC100996506	6.02597	0.10371	0.955862	0.344183	0.695574	1566471_at
AUTS2	7.42049	0.155721	0.955845	0.344192	0.695574	243365_s_at
LOC101930578 /// TPTE2P2	5.49339	0.259799	0.955836	0.344196	0.695574	1556876_s_at
UVSSA	9.94205	0.128172	0.955768	0.344231	0.695574	233893_s_at
PARVA	8.02401	0.110481	0.955748	0.344241	0.695574	215418_at
GNB1	11.5691	0.0773954	0.955718	0.344256	0.695574	200745_s_at
	4.19126	0.328204	0.955685	0.344272	0.695574	1570593_at
MRPS7	10.6458	0.0751649	0.955672	0.344278	0.695574	217932_at
RBM5	10.6133	0.0928945	0.955626	0.344301	0.695574	201394_s_at
TXNDC17	12.5334	-0.0804328	-0.955601	0.344314	0.695574	224511_s_at
MEIS1	7.08087	0.255494	0.955589	0.34432	0.695574	1559477_s_at
GSN	13.3428	0.120361	0.955576	0.344326	0.695574	200696_s_at
	5.64089	0.215301	0.955529	0.34435	0.695574	233351_at
SPTA1	6.83424	0.157831	0.955522	0.344353	0.695574	206937_at
	7.81276	-0.198832	-0.955499	0.344365	0.695574	211374_x_at
PPP4R1L /// PPP4R1L	7.53271	0.133062	0.955496	0.344366	0.695574	230683_at
DCT	4.95204	0.317656	0.955476	0.344376	0.695574	205337_at
ESR2	4.67792	0.233294	0.955461	0.344384	0.695574	211118_x_at
LOC652276	5.05788	0.180618	0.955378	0.344426	0.695633	1553130_at
	4.93662	0.286422	0.955328	0.344451	0.695658	240662_at
VGLL3	7.65935	-0.196426	-0.95522	0.344504	0.69574	227399_at
LOC101927273	6.19264	0.189697	0.955115	0.344557	0.695809	1561339_at
MGMT	8.73475	0.107104	0.955101	0.344564	0.695809	204880_at
AKAP3	4.76415	0.0938035	0.955042	0.344594	0.695843	207344_at
CBY1	9.87638	0.0639292	0.95498	0.344624	0.695878	203450_at
PRSS27	3.03167	-0.097525	-0.954935	0.344647	0.695878	232074_at
DDX11	9.79593	0.110727	0.954925	0.344652	0.695878	208149_x_at
	4.91561	-0.370717	-0.9549	0.344664	0.695878	243882_at
SUGT1P1	5.2842	0.243102	0.954881	0.344674	0.695878	1555614_at
SDHAF2	10.2721	0.0553073	0.954796	0.344717	0.695938	223048_at
LPAR3	7.24772	-0.134554	-0.954709	0.34476	0.69598	220816_at
CLDN12 /// LOC102723899	6.21444	0.181992	0.954696	0.344767	0.69598	243761_at
AIPL1	4.15007	-0.222541	-0.954638	0.344795	0.69598	235731_at
CAMTA1	8.68427	-0.0834699	-0.954636	0.344797	0.69598	227328_at
EFHC2	5.22923	-0.275384	-0.954627	0.344801	0.69598	220523_at
AGBL2	6.44824	0.187432	0.954592	0.344819	0.69599	220390_at
ALKBH1	7.34482	0.102001	0.954558	0.344836	0.695998	236721_at
	5.56423	-0.269796	-0.954486	0.344872	0.696045	243339_at
BMPR1B	5.22183	0.346841	0.954423	0.344903	0.696073	229975_at
ZFP1	4.51803	0.327622	0.954362	0.344934	0.696073	234455_at
FAM124A	4.12665	0.318328	0.954319	0.344955	0.696073	241829_at
PLD2	9.62533	0.0722813	0.954306	0.344962	0.696073	209643_s_at
LOC101928631 /// ZNF77	5.96876	0.280077	0.954294	0.344968	0.696073	240918_at
USP48	11.3545	-0.0845474	-0.954293	0.344968	0.696073	220079_s_at
SOBP	4.56456	0.329422	0.954208	0.345011	0.696073	233766_at
ZNF43 /// ZNF729	8.84955	0.12983	0.954096	0.345067	0.696073	222136_x_at
IPO5	9.90753	0.0713723	0.954089	0.34507	0.696073	211955_at
RP3-384D21.2	7.3827	-0.299117	-0.954081	0.345075	0.696073	234885_at
HGD	8.32479	-0.127381	-0.95408	0.345075	0.696073	214307_at
LOC340357	4.40281	-0.250507	-0.954074	0.345078	0.696073	1562924_at
OFCC1	5.02617	-0.261428	-0.954061	0.345085	0.696073	1565065_at
	7.34416	0.146106	0.954033	0.345099	0.696073	238745_at
	5.92657	0.277408	0.954012	0.345109	0.696073	239965_at
	7.11762	0.12479	0.954008	0.345111	0.696073	1562572_at
BEST3	3.37492	-0.220659	-0.954004	0.345113	0.696073	1555492_a_at
ARRB1	8.8432	-0.0855908	-0.953994	0.345118	0.696073	49111_at
LIMD1	8.96231	-0.0791862	-0.953954	0.345138	0.696073	234687_x_at
	6.77222	-0.180877	-0.95395	0.34514	0.696073	240651_at
CCRL2	9.18358	-0.0981818	-0.953857	0.345186	0.696141	211434_s_at
	3.61988	0.295897	0.953736	0.345247	0.696223	1558806_at
OR3A1	3.55806	0.145988	0.953725	0.345253	0.696223	221353_at
SERBP1	11.8805	0.0916836	0.953678	0.345276	0.696245	217725_x_at
API5	8.13975	-0.0994088	-0.953623	0.345304	0.696274	214960_at
	6.8305	0.214739	0.953425	0.345403	0.696449	244876_at
RASAL3	8.97964	-0.140502	-0.953382	0.345424	0.696466	228677_s_at
LOC101928516	6.01299	0.32029	0.953287	0.345472	0.696514	1560958_s_at
	5.23275	-0.234058	-0.953285	0.345473	0.696514	234152_at
AKIRIN2	7.36934	-0.169662	-0.953137	0.345547	0.696616	223143_s_at
RBM41	7.60864	-0.0940941	-0.953132	0.34555	0.696616	232860_x_at
GAPT	8.15939	-0.21842	-0.953034	0.345599	0.696679	1552386_at
GRPEL2	7.28457	0.12199	0.953019	0.345606	0.696679	238427_at
LOC101928869	6.41821	0.265347	0.952882	0.345675	0.696792	237621_at
AAK1	5.96051	-0.209339	-0.952843	0.345694	0.6968	214998_at
CAND1.11	3.8949	-0.193982	-0.952823	0.345705	0.6968	237915_at
TIAM2	6.25992	-0.258842	-0.952703	0.345765	0.696896	222942_s_at
RPL22	14.5625	0.0603547	0.952673	0.34578	0.696901	208768_x_at
CLYBL	4.22604	0.343851	0.952584	0.345825	0.696965	240462_at
NKX3-1	7.2818	-0.154886	-0.952392	0.345921	0.697133	211497_x_at
PIN4	7.46591	0.0808367	0.952324	0.345955	0.697176	214225_at
C11orf21	7.06275	0.233464	0.952232	0.346001	0.697185	1568978_s_at
WDR37	9.34174	0.0703573	0.952228	0.346003	0.697185	211383_s_at
LGI3	4.82297	-0.131964	-0.952225	0.346005	0.697185	238061_at
CCNI	13.1628	-0.0426633	-0.952195	0.346019	0.697185	208655_at
GORASP1	10.1478	0.0722664	0.952165	0.346035	0.697185	215749_s_at
PDCD1LG2	4.21486	0.187328	0.952163	0.346036	0.697185	224399_at
SH3GL3	7.53503	0.0982874	0.95203	0.346103	0.69724	205636_at
	8.6505	0.0837465	0.952015	0.34611	0.69724	1560451_at
ENSA	12.2442	-0.0704218	-0.951946	0.346145	0.69724	202596_at
PET100	11.4592	-0.0764492	-0.951944	0.346146	0.69724	226006_at
EMC10	5.37137	-0.302453	-0.951912	0.346161	0.69724	222345_at
MGA	4.35464	0.394528	0.951907	0.346164	0.69724	1564640_at
FAM208B	7.73745	0.117713	0.951896	0.346169	0.69724	238795_at
SERPINB8	9.30092	-0.14487	-0.951894	0.346171	0.69724	206034_at
PDIA2	4.75125	-0.247717	-0.951854	0.346191	0.69724	206691_s_at
ADAMTS3	6.76006	-0.159183	-0.951854	0.346191	0.69724	214913_at
CFHR2	7.89527	0.152077	0.951821	0.346207	0.697248	206910_x_at
CLEC16A	8.23334	0.0896114	0.951769	0.346234	0.697269	212786_at
	5.15118	0.247065	0.951699	0.346268	0.697269	224094_at
ZNF346	8.10894	-0.129518	-0.95169	0.346273	0.697269	236267_at
LOC654841	4.39668	0.160846	0.951675	0.346281	0.697269	1557862_at
TRPV5	6.83048	-0.131532	-0.951669	0.346283	0.697269	1555042_at
	7.36564	0.142125	0.951647	0.346295	0.697269	234785_at
CAPN6	3.91988	-0.298438	-0.951616	0.34631	0.697275	217387_at
C1orf61	8.04597	0.0921798	0.951585	0.346325	0.69728	222301_at
	7.19235	0.146083	0.951444	0.346397	0.69735	241197_at
KCNQ1	10.0783	-0.105177	-0.951422	0.346407	0.69735	204487_s_at
CMAHP	9.72535	0.134549	0.9514	0.346418	0.69735	205518_s_at
RDM1	5.81766	-0.214293	-0.951394	0.346421	0.69735	239169_at
ZNF594	5.69813	0.286017	0.951366	0.346436	0.69735	243980_at
ABLIM2	7.67821	0.125097	0.951364	0.346437	0.69735	1567623_at
DDX17	9.48877	0.156864	0.951185	0.346526	0.697489	213998_s_at
USP33	6.19871	-0.243758	-0.951162	0.346538	0.697489	217441_at
	3.65471	0.133286	0.95115	0.346544	0.697489	241548_at
	4.76511	0.344001	0.95108	0.346579	0.697534	241507_x_at
CBX3	7.86431	0.137388	0.950902	0.346669	0.697607	230998_at
FKBP14	7.15342	0.124808	0.950876	0.346682	0.697607	235311_at
DDX49	8.7146	-0.0828363	-0.950828	0.346706	0.697607	210811_s_at
UBE4B	9.93967	0.0687728	0.950798	0.346721	0.697607	202317_s_at
WDR83	8.86035	-0.0790322	-0.950777	0.346731	0.697607	224434_s_at
TNFRSF25	7.93768	-0.168165	-0.950772	0.346734	0.697607	211841_s_at
	6.41733	0.164413	0.950709	0.346766	0.697607	240099_at
	7.71907	-0.104059	-0.950692	0.346774	0.697607	1562289_at
	7.28232	0.231862	0.950676	0.346782	0.697607	1558710_at
MSH5-SAPCD1 /// SAPCD1	4.1168	-0.231207	-0.950671	0.346785	0.697607	221406_s_at
GABRR3	5.7553	-0.26021	-0.950667	0.346786	0.697607	234410_at
TERT	6.56682	-0.223999	-0.950653	0.346793	0.697607	1555271_a_at
FAM111A	10.8257	-0.0798699	-0.950621	0.34681	0.697607	218248_at
PHTF2	10.1107	-0.118961	-0.950605	0.346818	0.697607	209780_at
LOC643085	6.25577	0.228392	0.950569	0.346836	0.697607	229224_x_at
PIP5K1A	9.30421	-0.0830514	-0.950567	0.346837	0.697607	207391_s_at
	6.45299	-0.20993	-0.950487	0.346877	0.697607	1566491_at
GLS	4.88106	-0.295659	-0.950485	0.346878	0.697607	241034_at
	5.15101	0.295044	0.950469	0.346886	0.697607	234550_at
DYNC1I1	6.61159	0.209674	0.950437	0.346902	0.697607	205348_s_at
BRAP	7.68987	0.188129	0.950412	0.346915	0.697607	209923_s_at
ZNF8	6.60088	0.201007	0.950374	0.346933	0.697607	227509_x_at
	5.14312	-0.336583	-0.950372	0.346935	0.697607	232254_at
PKNOX1	8.56708	-0.0839062	-0.950357	0.346942	0.697607	221883_at
	5.91835	0.234527	0.950351	0.346945	0.697607	239904_at
DDX11 /// DDX12P /// LOC642846	9.51303	-0.121422	-0.95034	0.346951	0.697607	213378_s_at
COL10A1	5.53264	0.308265	0.950322	0.34696	0.697607	217428_s_at
NPB	5.1207	-0.133429	-0.950294	0.346974	0.69761	1553663_a_at
TXNRD1	4.54566	-0.287475	-0.950259	0.346992	0.697619	1561080_at
CLCA2	4.54988	0.38159	0.95022	0.347011	0.697623	217528_at
LINC01128	6.6552	0.206099	0.950187	0.347028	0.697623	236624_at
LOC100287808	5.5347	-0.295501	-0.95018	0.347031	0.697623	240752_at
LINC00982	4.77328	0.343228	0.950098	0.347072	0.697638	236360_at
TM4SF18	8.15269	-0.0967026	-0.95006	0.347092	0.697638	228489_at
ATP5S	8.0123	0.0972079	0.950058	0.347092	0.697638	206993_at
OSBPL5	8.95896	0.0977102	0.950051	0.347096	0.697638	223464_at
ACAD10	4.97632	0.276858	0.950012	0.347116	0.697638	237481_at
BRI3BP /// THRIL	11.5025	0.0757818	0.949999	0.347122	0.697638	231810_at
ARHGAP5-AS1	8.04256	0.0995588	0.949987	0.347128	0.697638	228889_at
	5.3969	0.291733	0.949859	0.347193	0.697742	242061_at
CLCN7	8.32674	0.22264	0.949792	0.347226	0.697783	209235_at
BCOR	8.40117	-0.111122	-0.949724	0.34726	0.697815	223566_s_at
THAP9-AS1	10.204	0.0869487	0.94971	0.347267	0.697815	215009_s_at
PPFIBP1	6.65842	0.174953	0.949636	0.347305	0.697865	203736_s_at
GM2A	8.29449	-0.107818	-0.949587	0.34733	0.697888	235678_at
SDF4	11.9518	-0.0969741	-0.94951	0.347368	0.69794	224472_x_at
	5.77889	-0.327846	-0.949451	0.347398	0.697974	1566623_at
	3.79864	-0.276416	-0.949407	0.34742	0.697993	225518_x_at
CCNI	13.0688	-0.0526055	-0.949315	0.347466	0.69806	208656_s_at
LINC00662	7.20738	0.200203	0.949263	0.347492	0.698067	236653_at
HLA-C	15.0132	-0.0637574	-0.949258	0.347495	0.698067	214459_x_at
ARMCX5	7.62246	0.147421	0.9491	0.347574	0.698191	1555902_at
RAD51B	4.44816	0.327143	0.949084	0.347582	0.698191	216880_at
ATP6V1H	5.89403	0.246098	0.949055	0.347597	0.698193	1557585_at
SLC39A6	6.86799	-0.246118	-0.949031	0.347609	0.698193	1555460_a_at
GAREM	9.46103	0.103092	0.948978	0.347635	0.698221	219377_at
LRR1	10.3098	0.0831353	0.948899	0.347675	0.698268	235113_at
LOC286121	5.2422	-0.23192	-0.948869	0.34769	0.698268	1561671_at
C17orf89	10.4737	-0.0701244	-0.948849	0.3477	0.698268	225967_s_at
	8.331	0.103113	0.94883	0.34771	0.698268	243039_at
RP1-272E8.1	5.33296	-0.304566	-0.948775	0.347738	0.698298	217375_at
	6.55628	-0.195167	-0.948725	0.347763	0.698309	237084_at
NCAPH2	6.6296	0.218403	0.948714	0.347769	0.698309	227076_at
	3.31467	-0.337753	-0.948647	0.347802	0.698325	1567380_at
DOHH	9.21458	-0.0837562	-0.948647	0.347802	0.698325	208141_s_at
LOC100131170	3.71354	0.198593	0.948613	0.347819	0.698334	1556145_a_at
LIMK1	3.80977	0.105208	0.948571	0.34784	0.698335	204356_at
MYL12A	7.94438	0.149356	0.9485	0.347876	0.698335	1555977_at
FRMD4B	5.65415	-0.231649	-0.948498	0.347877	0.698335	216131_at
TSPY26P	7.16556	0.241795	0.948492	0.34788	0.698335	236369_at
	5.59059	-0.233242	-0.948483	0.347885	0.698335	231309_at
CLEC4G	5.63744	-0.279079	-0.948402	0.347926	0.698335	1559065_a_at
C11orf16	5.34881	-0.138703	-0.948401	0.347926	0.698335	220344_at
AAK1	9.81063	0.12702	0.948371	0.347941	0.698335	205434_s_at
LOC729291	6.94371	0.166237	0.948368	0.347942	0.698335	240518_at
BLOC1S3	7.18928	-0.182807	-0.948351	0.347951	0.698335	230576_at
	6.62833	0.2896	0.948333	0.34796	0.698335	1557457_at
HPS1	7.30296	0.227768	0.948197	0.348029	0.698439	217354_s_at
SPAM1	6.67098	0.119002	0.948145	0.348055	0.698439	216989_at
GDF15	2.91073	-0.160875	-0.94812	0.348068	0.698439	221576_at
	7.06911	-0.181975	-0.948105	0.348075	0.698439	243022_at
	6.55425	-0.169277	-0.948101	0.348077	0.698439	240647_at
BCL11A	8.74887	0.213052	0.948077	0.348089	0.698439	222891_s_at
PNN	13.8158	-0.0733558	-0.948009	0.348123	0.698445	210183_x_at
ZNF507	7.13254	0.189159	0.947997	0.348129	0.698445	235618_at
GUSBP11	4.44122	-0.110738	-0.947996	0.34813	0.698445	215202_at
AX747191	4.15669	0.246092	0.947967	0.348145	0.698448	237405_at
KIF6	7.07335	0.126911	0.947895	0.348181	0.698481	232695_at
COX4I1	3.90794	-0.160482	-0.947869	0.348194	0.698481	227323_at
DCAF5	8.76662	0.146244	0.947858	0.348199	0.698481	224696_s_at
SEL1L	9.32187	-0.0979332	-0.947825	0.348216	0.698489	202062_s_at
ENTHD2	8.08472	-0.104862	-0.947779	0.348239	0.69851	238980_x_at
U2AF1L4	8.34336	-0.140358	-0.947734	0.348262	0.698529	226700_at
THAP6	8.20118	0.0987886	0.947649	0.348304	0.698578	235653_s_at
ZRANB1	7.78121	-0.0965964	-0.947623	0.348318	0.698578	225130_at
TRIM32	9.1474	0.0592707	0.947598	0.34833	0.698578	203846_at
SGOL2	8.289	-0.121951	-0.947546	0.348357	0.698578	235425_at
ASCC1	8.78095	0.0855851	0.947505	0.348377	0.698578	219336_s_at
NBAS	5.68265	0.275791	0.947454	0.348403	0.698578	242049_s_at
RAB20	5.43004	-0.263685	-0.947439	0.34841	0.698578	237373_at
NDFIP1	10.5987	-0.0767035	-0.947429	0.348416	0.698578	222422_s_at
LEF1	9.06523	-0.174622	-0.947427	0.348417	0.698578	221558_s_at
FENDRR	8.53877	0.086726	0.947422	0.348419	0.698578	242332_at
C6orf118	6.41309	0.178479	0.947387	0.348437	0.698578	232777_s_at
	2.57691	-0.252871	-0.947382	0.348439	0.698578	1569168_at
LINC00869	7.43798	-0.106274	-0.947282	0.34849	0.698629	1563483_at
USP9Y	6.40817	-0.559064	-0.94728	0.348491	0.698629	228492_at
PTGER3	8.1369	-0.159094	-0.947198	0.348532	0.698687	211909_x_at
PPP4R1L	4.67667	0.247745	0.947086	0.348588	0.698774	1560176_s_at
DNTTIP1	9.72444	-0.0794253	-0.947027	0.348618	0.698797	224825_at
SLC23A1	6.94908	0.206935	0.947013	0.348625	0.698797	223732_at
CA1	7.13913	0.155884	0.94689	0.348687	0.698891	205949_at
TLR4	7.31339	-0.265052	-0.946844	0.34871	0.698891	232068_s_at
CCL5	9.88895	0.138958	0.946844	0.34871	0.698891	204655_at
SYDE2	5.52434	0.207631	0.946454	0.348907	0.699259	1560101_at
FER	6.62646	-0.126044	-0.946365	0.348952	0.69929	232064_at
CCDC19	5.81439	-0.257494	-0.946365	0.348952	0.69929	220308_at
WHSC1	7.90336	0.0794377	0.946337	0.348966	0.69929	222777_s_at
MAF	8.46416	-0.159113	-0.946308	0.348981	0.69929	206363_at
TAF4	4.37137	-0.225542	-0.94629	0.34899	0.69929	208545_x_at
MIR4800 /// MXD4	8.43205	0.122241	0.946219	0.349025	0.69929	210778_s_at
SLC1A7	6.12977	0.26913	0.946207	0.349032	0.69929	243623_at
KCNT1	4.74661	-0.224122	-0.946192	0.349039	0.69929	1563608_a_at
	8.71419	-0.100195	-0.946184	0.349043	0.69929	1566144_at
SNX32	4.73712	-0.210879	-0.946156	0.349057	0.69929	231194_at
MAX	11.6822	0.0668626	0.946145	0.349063	0.69929	209332_s_at
CREBZF	7.80489	0.144333	0.94602	0.349126	0.69939	225595_at
MGST1	13.1735	-0.0976946	-0.945981	0.349146	0.699404	231736_x_at
POLR3F	8.25216	0.0689289	0.945916	0.349178	0.699444	205218_at
RP5-991O23.1	4.12392	0.322331	0.94584	0.349217	0.699495	1561256_at
STXBP1	9.34134	0.0970842	0.945802	0.349236	0.699508	202260_s_at
	5.68056	-0.212548	-0.945771	0.349252	0.699514	1565599_at
ARMC2-AS1 /// ATP5J2	13.2758	-0.0653622	-0.945717	0.349279	0.699526	202961_s_at
FAM111B	6.88294	0.177081	0.945708	0.349283	0.699526	1557129_a_at
C19orf26	4.21321	0.123615	0.945672	0.349302	0.699537	1552355_s_at
CEP152	5.95922	0.260548	0.945603	0.349336	0.699571	238535_at
	9.17228	0.123117	0.945588	0.349344	0.699571	227227_at
RPS16	8.79858	-0.0925188	-0.945541	0.349368	0.699593	226130_at
LCE1E	8.80054	0.0867681	0.945468	0.349404	0.69964	1559224_at
SNAP23	8.48654	0.14444	0.945369	0.349455	0.699713	229773_at
ZNF197	6.25314	0.147121	0.945346	0.349466	0.699713	233070_at
SRCIN1	5.6413	-0.247576	-0.945309	0.349485	0.699725	1554759_at
INPP5E	9.03223	0.088854	0.945251	0.349514	0.699744	204706_at
CRABP1	5.92969	-0.286553	-0.945213	0.349533	0.699744	205350_at
WDR1	7.17676	-0.198653	-0.945199	0.34954	0.699744	210936_at
ACKR1 /// CADM3	3.58464	0.172632	0.945188	0.349546	0.699744	226953_at
ECSIT	9.37844	0.0977619	0.945111	0.349585	0.699797	218225_at
TRIM33	10.1127	0.0845363	0.944984	0.349649	0.699874	212435_at
ADO	9.3908	0.0779434	0.944982	0.34965	0.699874	212500_at
CCNG2	8.7102	-0.075179	-0.944959	0.349662	0.699874	228081_at
AURKAIP1	7.62238	0.0950273	0.9449	0.349691	0.6999	228800_x_at
CELF1	8.59296	0.161417	0.944882	0.3497	0.6999	1555467_a_at
TBC1D25	8.72513	0.0936548	0.944828	0.349728	0.699929	226173_at
TUBGCP2	10.2673	0.0541541	0.944687	0.349799	0.700023	202477_s_at
	9.76237	0.109158	0.944685	0.3498	0.700023	239069_s_at
DBNDD1	7.47661	0.195502	0.944616	0.349835	0.700033	222234_s_at
S100A5	4.42048	0.17881	0.94458	0.349853	0.700033	207763_at
IGHA1 /// IGHG1 /// IGHM	4.69346	0.195294	0.944573	0.349856	0.700033	217169_at
HDAC9	6.83194	0.189431	0.944573	0.349857	0.700033	1552758_at
TSSK4	6.2722	0.268087	0.944501	0.349893	0.700049	242595_at
PLEKHG4B	7.17775	-0.120764	-0.944447	0.34992	0.700049	230441_at
BEND4	4.95705	0.280608	0.944424	0.349932	0.700049	238101_at
LINC01106 /// LINC01123	7.80814	0.142076	0.944421	0.349933	0.700049	235083_at
C17orf100	7.60543	0.102758	0.944412	0.349938	0.700049	229071_at
ZNF81	7.15585	0.105659	0.944402	0.349943	0.700049	242083_at
MBLAC2	4.10391	0.398927	0.944379	0.349954	0.700049	1554619_at
WDR17	4.71512	0.322223	0.944181	0.350054	0.700198	1557132_at
	6.16253	0.163275	0.944176	0.350057	0.700198	1565917_at
	3.34671	-0.290224	-0.944156	0.350067	0.700198	241207_at
POLR3A	7.40208	-0.25016	-0.944119	0.350086	0.70021	231763_at
SYNPO	6.32327	-0.302025	-0.944079	0.350106	0.700225	235914_at
	3.67152	-0.145984	-0.944048	0.350122	0.700231	1555665_at
RNF17	5.77068	-0.294403	-0.943958	0.350167	0.700275	221033_s_at
MRPS11	10.1457	-0.0672788	-0.943954	0.350169	0.700275	211595_s_at
SPDL1	8.86849	-0.0786353	-0.94391	0.350191	0.700293	221685_s_at
THAP6	7.97602	0.123747	0.94388	0.350206	0.700298	235218_x_at
RP11-471B22.2	7.23713	0.113137	0.943822	0.350236	0.700331	241614_at
C9orf3	9.8816	0.0900127	0.943726	0.350284	0.700402	212848_s_at
MYCN	6.81914	0.202561	0.943638	0.350329	0.700453	242026_at
TUBA8	5.93851	-0.220756	-0.943564	0.350366	0.700453	220069_at
HAUS7 /// TREX2	8.17241	-0.0777002	-0.943559	0.350369	0.700453	207891_s_at
CLIC1	13.6985	-0.0590027	-0.94354	0.350379	0.700453	208659_at
CSTF2	9.49779	-0.0768018	-0.943465	0.350416	0.700453	204459_at
CEP250	8.37034	0.0811897	0.943453	0.350423	0.700453	209495_at
WWP2	8.40433	0.0755292	0.943446	0.350426	0.700453	1552737_s_at
	7.27175	-0.173419	-0.94344	0.350429	0.700453	1560189_at
MGEA5	7.29097	0.133049	0.943434	0.350432	0.700453	235868_at
PDGFRA	11.6791	-0.15338	-0.943357	0.350471	0.700453	203131_at
NAIF1	6.28699	0.189398	0.943313	0.350493	0.700453	1554664_at
CELF1	9.51255	-0.0908909	-0.943311	0.350494	0.700453	221742_at
	5.794	0.288057	0.943309	0.350495	0.700453	1563173_at
ZNF551	6.96738	0.246879	0.943287	0.350507	0.700453	211721_s_at
	7.14204	0.180929	0.943284	0.350508	0.700453	240045_at
ANKRD12	9.01448	0.0888629	0.943234	0.350533	0.700453	212289_at
SPTBN1	9.78566	0.138074	0.943213	0.350544	0.700453	226765_at
TTC8	9.12383	0.0747859	0.9432	0.350551	0.700453	226120_at
RAB27A	11.7619	-0.108722	-0.943166	0.350568	0.700453	210951_x_at
LRRC16A	9.84388	0.11039	0.943163	0.350569	0.700453	230793_at
TBXA2R	7.1689	0.211629	0.943144	0.350579	0.700453	336_at
ZSCAN2	7.97861	-0.0744641	-0.943086	0.350608	0.700486	231188_at
	5.18901	-0.293411	-0.943038	0.350633	0.700486	1566136_at
RRAGB	7.305	0.106986	0.943033	0.350635	0.700486	205540_s_at
INIP	8.04344	0.158144	0.942988	0.350658	0.700486	239363_at
	8.20831	0.112359	0.942948	0.350678	0.700486	230868_at
SSX2IP	7.84823	0.0921195	0.942932	0.350686	0.700486	210871_x_at
LINC00692	4.57956	-0.368074	-0.942911	0.350697	0.700486	1556529_a_at
RBM41	8.83061	0.0768398	0.942908	0.350698	0.700486	219754_at
	3.14976	-0.228178	-0.942847	0.350729	0.700521	1562800_at
	3.59519	0.178316	0.942824	0.350741	0.700521	1562989_at
CTD-3064M3.3	7.3506	0.20179	0.942682	0.350813	0.700638	232841_at
CLN8	8.16399	0.114301	0.942637	0.350835	0.700658	229958_at
TFAP2C	4.21918	-0.222996	-0.942606	0.350851	0.700664	205287_s_at
	6.77103	0.111654	0.942577	0.350866	0.700668	221038_at
	7.97652	0.0996717	0.94253	0.35089	0.70069	230346_x_at
RP11-315F22.1	5.70453	-0.262528	-0.942457	0.350927	0.700717	1560964_at
RUFY1	7.78679	-0.123154	-0.942453	0.350929	0.700717	233381_at
SAR1A	7.87202	0.188778	0.94242	0.350945	0.700724	210790_s_at
DALRD3	9.67269	0.0951444	0.942389	0.350961	0.70073	221934_s_at
	4.64561	0.322261	0.94233	0.350991	0.700765	231127_at
TNFSF11	5.15124	-0.305273	-0.942276	0.351018	0.70077	211153_s_at
CNTNAP2	4.22852	0.16004	0.942269	0.351022	0.70077	215145_s_at
LOC101928495	4.23287	0.278379	0.942248	0.351033	0.70077	1564909_at
MACROD2	7.05048	0.239133	0.942215	0.351049	0.700778	235278_at
RP11-6F2.5	6.3567	0.207461	0.942173	0.35107	0.700795	1561723_at
SOCS5	9.4031	-0.0585682	-0.942147	0.351083	0.700795	208127_s_at
WWOX	8.6057	0.0963789	0.942042	0.351137	0.700876	219077_s_at
ABHD13	6.86212	0.188584	0.941983	0.351167	0.700891	234993_at
MYH14	7.38154	0.179021	0.941961	0.351178	0.700891	217660_at
MFNG	7.20354	-0.296898	-0.94193	0.351193	0.700891	204152_s_at
LINC01146	3.77055	-0.374288	-0.941924	0.351196	0.700891	1559363_at
DTNA	6.48077	-0.178408	-0.941901	0.351208	0.700891	244142_at
TXLNA	9.59396	-0.0805139	-0.941817	0.351251	0.70095	212300_at
DCAF5	8.09601	0.0869255	0.94171	0.351305	0.701033	227251_at
	6.27884	-0.288428	-0.941658	0.351331	0.701051	234252_at
PI4K2B /// SEPSECS-AS1	10.2972	-0.0690328	-0.941642	0.351339	0.701051	222631_at
BC030152	7.61236	0.10103	0.941583	0.351369	0.701084	230672_at
AHSA2	6.84091	0.120552	0.941542	0.35139	0.7011	230148_at
C14orf37	3.82276	0.251433	0.941486	0.351418	0.701131	1557176_a_at
RAB11FIP5	9.16756	-0.0666808	-0.94142	0.351452	0.701172	210879_s_at
FBXO16 /// ZNF395	8.33075	0.15015	0.941303	0.351511	0.701188	223216_x_at
TTBK2	7.51882	0.0979236	0.941295	0.351515	0.701188	226964_at
ALDH2	13.0842	-0.0803665	-0.941292	0.351516	0.701188	201425_at
PTPRD	4.66535	-0.349501	-0.941281	0.351522	0.701188	242493_at
SFMBT2	3.60518	-0.0982457	-0.941278	0.351524	0.701188	232938_at
CEP57	8.98446	0.0677547	0.941152	0.351587	0.701289	209862_s_at
ZFP90	8.90414	0.086896	0.941105	0.351611	0.701289	226124_at
PFKFB2	6.40526	0.287636	0.941102	0.351613	0.701289	207931_s_at
DYNLRB2	4.04906	0.310463	0.941072	0.351628	0.701294	238116_at
PPM1H	6.20471	-0.150625	-0.941018	0.351655	0.701314	233911_s_at
	6.22976	0.362991	0.941001	0.351664	0.701314	1563573_at
	5.02557	-0.277344	-0.940969	0.35168	0.701321	241195_at
LOC101928487	7.53595	-0.101839	-0.940891	0.35172	0.701362	231312_at
SMAD5	10.3625	0.0952538	0.940807	0.351763	0.701362	225219_at
SIRPAP1 /// SIRPAP1	6.84841	-0.220978	-0.940765	0.351784	0.701362	217024_x_at
LOC100507283	3.28021	-0.27699	-0.940763	0.351785	0.701362	1568888_at
TRMT61A	8.1476	0.07792	0.940757	0.351788	0.701362	1554317_s_at
SLC10A7	9.22131	-0.131966	-0.940739	0.351797	0.701362	235143_at
C17orf89	3.8436	0.243209	0.94073	0.351802	0.701362	225966_at
KRT36	2.57809	-0.177942	-0.940665	0.351834	0.701362	214576_at
UROS	7.50443	-0.154276	-0.940646	0.351844	0.701362	232560_at
LIN7A	4.33827	-0.341787	-0.940608	0.351863	0.701362	240027_at
	6.42794	0.216843	0.94059	0.351873	0.701362	243091_at
	5.14992	0.33169	0.940579	0.351878	0.701362	240825_at
SDCCAG8	8.54362	-0.0635	-0.940576	0.35188	0.701362	227785_at
ARMC9	3.9997	0.143037	0.940574	0.35188	0.701362	240639_at
SAA3P	5.60517	-0.28698	-0.940531	0.351902	0.70138	222226_at
	4.78246	0.278197	0.94047	0.351933	0.701393	231555_at
	7.15091	0.183166	0.940468	0.351935	0.701393	233692_at
SEPP1	7.70427	0.143138	0.940407	0.351965	0.701427	229620_at
	7.47873	-0.141973	-0.940366	0.351986	0.701427	242099_at
USP47	10.8688	0.0711657	0.940289	0.352025	0.701427	221518_s_at
SNORD8	4.05092	0.240576	0.940276	0.352032	0.701427	1566339_at
CHAF1B	7.44406	-0.225537	-0.940273	0.352033	0.701427	204775_at
NPTX2	8.29943	-0.301918	-0.940268	0.352036	0.701427	213479_at
RCE1	6.50355	-0.181496	-0.940244	0.352048	0.701427	205332_at
DLGAP1	5.51176	-0.315867	-0.940229	0.352056	0.701427	206490_at
ZNF440	7.3168	0.166366	0.940152	0.352095	0.701427	215892_at
HMHA1	7.08232	0.0984573	0.940138	0.352102	0.701427	217614_at
CRISPLD2	11.0376	0.17675	0.940137	0.352102	0.701427	221541_at
WDR34	10.1538	-0.0770934	-0.940131	0.352105	0.701427	224715_at
C16orf45	8.2887	0.120058	0.940086	0.352128	0.701446	212736_at
C4orf33	4.17951	-0.267388	-0.940035	0.352154	0.701473	1552372_at
H2AFY	9.6575	0.103743	0.939953	0.352195	0.701523	226840_at
ZMYM5	7.03666	0.122424	0.939935	0.352205	0.701523	206652_at
	7.04381	0.201631	0.939885	0.35223	0.701537	244625_at
DENND1A	9.24671	-0.0611496	-0.939854	0.352246	0.701537	226849_at
AC091633.3	4.67296	0.295002	0.939845	0.352251	0.701537	241235_at
LOC101928196	5.69869	-0.282526	-0.93966	0.352345	0.701699	1561719_at
FDPSP2	7.24885	0.166339	0.939617	0.352366	0.701716	231366_at
DNTTIP1	9.76758	0.0949938	0.939577	0.352386	0.701717	234942_s_at
ANAPC7	9.7407	0.085636	0.939566	0.352392	0.701717	225554_s_at
SCAMP1	7.56282	0.0892576	0.939499	0.352426	0.701758	212425_at
SAP30L	7.53916	0.123211	0.939395	0.352479	0.701766	222831_at
MAP4	10.9046	0.0793296	0.939384	0.352484	0.701766	212566_at
ARPC2	13.3668	-0.054839	-0.939297	0.352529	0.701766	213513_x_at
	4.1571	-0.394366	-0.939261	0.352547	0.701766	1566882_at
RAB1A	11.0732	0.0860834	0.93925	0.352552	0.701766	213440_at
VAC14-AS1	5.99807	0.176125	0.939199	0.352579	0.701766	1564158_a_at
DHX58	4.55173	0.265695	0.939196	0.35258	0.701766	219364_at
MAPK1	4.63442	-0.0980861	-0.939162	0.352597	0.701766	224620_at
EIF1AY	7.89114	-0.808372	-0.939135	0.352611	0.701766	204409_s_at
MFAP5	8.48392	0.178723	0.939131	0.352613	0.701766	209758_s_at
AQP2	6.43293	-0.174339	-0.939125	0.352616	0.701766	236630_at
DPM1	12.0879	-0.0608358	-0.939119	0.352619	0.701766	202673_at
	9.20106	0.140787	0.939112	0.352622	0.701766	222316_at
RP11-1094M14.11	8.55091	0.0798489	0.939096	0.352631	0.701766	235207_at
FMNL3	6.6362	0.264648	0.939059	0.352649	0.701766	230640_at
	3.70759	-0.200665	-0.939052	0.352653	0.701766	237832_at
	5.43003	0.246453	0.93904	0.352659	0.701766	234739_at
SP8	4.01422	-0.35823	-0.938964	0.352698	0.701766	237449_at
RP11-439E19.10	5.40972	0.263865	0.938946	0.352707	0.701766	1569193_at
CCDC65	5.61979	-0.360347	-0.938931	0.352715	0.701766	1561523_at
ABCB10	10.2698	0.0634664	0.938922	0.352719	0.701766	223320_s_at
	7.84074	0.0847252	0.938892	0.352735	0.701766	236106_at
ANGPT1	4.52944	-0.280403	-0.938887	0.352737	0.701766	1552939_at
	9.10728	-0.13804	-0.938861	0.35275	0.701766	229067_at
GBP6	4.38983	-0.301278	-0.93886	0.352751	0.701766	1559606_at
	5.80267	0.275889	0.9388	0.352781	0.701801	222247_at
WDR41	4.4096	0.323125	0.938771	0.352796	0.701805	240637_at
PSMD10	11.3335	-0.0712393	-0.938667	0.352849	0.701885	219485_s_at
PAX9	4.98365	-0.271404	-0.938635	0.352865	0.701892	231145_at
KLF10	11.6734	-0.115823	-0.938534	0.352916	0.701945	202393_s_at
MYCBP2	10.7264	-0.141603	-0.938489	0.352939	0.701945	201960_s_at
EIF5B	9.56054	0.0932694	0.938451	0.352958	0.701945	201027_s_at
EPB41	3.21234	0.0856221	0.938447	0.35296	0.701945	214530_x_at
FAM53B	4.57	0.253112	0.938437	0.352965	0.701945	1554165_at
TRIM56	9.60256	-0.0726305	-0.938411	0.352979	0.701945	231876_at
MEG3	5.76219	0.29479	0.938405	0.352982	0.701945	235077_at
POU6F1	6.77353	0.166514	0.938332	0.353019	0.701993	229809_at
C8orf44-SGK3 /// SGK3	10.6018	0.086242	0.938019	0.353178	0.702232	227627_at
ASXL2	10.0595	0.0606203	0.93798	0.353198	0.702232	218659_at
	7.10786	0.116673	0.937971	0.353202	0.702232	236350_at
FAM171B	8.23335	-0.150336	-0.937935	0.353221	0.702232	227370_at
MED27	6.91344	0.208446	0.937926	0.353225	0.702232	215371_at
LMNB2	9.37352	-0.0970095	-0.937916	0.35323	0.702232	216952_s_at
ARPC4 /// ARPC4-TTLL3 /// TTLL3	7.36811	0.128414	0.937901	0.353238	0.702232	203670_at
GEMIN6	8.32663	-0.0895595	-0.937894	0.353242	0.702232	230118_at
SNTG1	3.72233	-0.299678	-0.937861	0.353258	0.702239	1562287_at
ZNF16	8.08961	0.0796153	0.937797	0.353291	0.702241	219548_at
LOC93622	8.80137	0.0783234	0.93774	0.35332	0.702241	225391_at
TMEM200B	8.25005	0.0893544	0.937735	0.353322	0.702241	227386_s_at
OR4A1P /// OR4A1P	6.58796	0.190167	0.937734	0.353323	0.702241	234395_at
TRPC2	5.14359	-0.323379	-0.937733	0.353323	0.702241	215288_at
RMDN2	6.96606	-0.169773	-0.937685	0.353348	0.702254	1553232_at
GABRA5	4.25042	-0.341955	-0.937644	0.353369	0.702254	206456_at
IRGQ	8.79401	-0.0780332	-0.937632	0.353374	0.702254	64488_at
BTBD10	10.1467	-0.0682687	-0.937599	0.353392	0.702254	223174_at
TRMT61A	8.35519	-0.0953269	-0.937594	0.353394	0.702254	52741_at
WASL	7.75185	-0.0953275	-0.937507	0.353438	0.702299	230340_s_at
	5.22754	0.299688	0.937486	0.353449	0.702299	1557673_at
TICRR	5.65194	-0.335478	-0.937466	0.353459	0.702299	230021_at
PPP1R17	6.39277	-0.230216	-0.937448	0.353468	0.702299	231509_at
	7.4126	0.203778	0.937401	0.353492	0.702304	240263_at
BRI3BP	11.7823	0.0792069	0.937366	0.35351	0.702304	225716_at
LOC101928559	5.26496	0.27431	0.937353	0.353516	0.702304	1570234_at
GABRR1	6.53373	-0.130915	-0.937342	0.353522	0.702304	206525_at
SLC6A12	7.41681	0.122658	0.937317	0.353535	0.702304	206058_at
	6.40145	-0.173641	-0.937259	0.353564	0.702314	243947_s_at
COG5	8.78156	0.065613	0.937257	0.353566	0.702314	227089_at
CEP162	7.60798	0.102244	0.937178	0.353606	0.702368	206005_s_at
LINC00665	5.72003	0.189706	0.937103	0.353644	0.702418	1557044_at
LSM2	9.67226	-0.0667859	-0.937061	0.353665	0.702419	209449_at
ZNF407	4.17331	-0.284863	-0.937052	0.35367	0.702419	220835_s_at
CYP4V2	6.63295	0.204166	0.936987	0.353703	0.702433	235719_at
SIPA1L1	6.64773	-0.142907	-0.936949	0.353722	0.702433	237032_x_at
	9.27834	-0.0920953	-0.936939	0.353727	0.702433	213979_s_at
DACT3	5.40966	-0.290422	-0.936937	0.353728	0.702433	229745_x_at
TRIB1	7.05756	-0.318904	-0.936886	0.353754	0.702445	239818_x_at
BCL2L2	7.6781	0.165592	0.936852	0.353772	0.702445	1555140_a_at
	5.15294	0.297447	0.93685	0.353773	0.702445	1562453_at
LIX1L	10.1698	0.0913958	0.936814	0.353791	0.702455	225793_at
FCF1	7.22253	0.13239	0.936735	0.353831	0.702481	215567_at
PRKCB	7.6873	-0.24626	-0.936712	0.353843	0.702481	227817_at
	6.44637	0.241574	0.936661	0.353869	0.702481	237013_at
FUT6	10.4439	-0.0896128	-0.936621	0.353889	0.702481	210399_x_at
2002-09-01	10.7054	0.104458	0.936603	0.353898	0.702481	1554747_a_at
HNRNPDL	12.7729	0.11813	0.936576	0.353912	0.702481	212454_x_at
	6.37866	0.247368	0.936565	0.353918	0.702481	236253_at
C15orf41	4.42645	0.328597	0.936564	0.353918	0.702481	232507_at
SNORA65	7.28777	-0.180823	-0.936561	0.353919	0.702481	1558081_at
LAMA4	6.00911	0.29761	0.936528	0.353936	0.702489	210089_s_at
TNNC2	6.46074	0.22796	0.936447	0.353978	0.702546	205388_at
STRA6	5.489	-0.258293	-0.936365	0.354019	0.702603	1569334_at
CAMK2D	6.37699	0.230253	0.936327	0.354039	0.702604	230749_s_at
ENPP7	6.28026	-0.264181	-0.936295	0.354055	0.702604	238245_at
	7.267	0.103097	0.936284	0.354061	0.702604	238038_at
C17orf67	6.59536	-0.296976	-0.936229	0.354089	0.702604	236863_at
BCDIN3D	8.16374	-0.0787322	-0.936217	0.354095	0.702604	234979_at
CNOT6L	3.47784	-0.361244	-0.936208	0.354099	0.702604	1553266_at
FAM198A	5.46631	0.235575	0.936188	0.35411	0.702604	232124_at
ELOVL6	11.8371	-0.176789	-0.936109	0.35415	0.702653	204256_at
SNED1	6.46729	-0.230692	-0.936088	0.354161	0.702653	1554798_at
HEPACAM /// HEPN1	6.2796	-0.232541	-0.936063	0.354173	0.702653	238003_at
	6.06125	-0.309519	-0.936032	0.354189	0.702659	239669_at
MOCS1	7.88307	-0.093578	-0.935935	0.354239	0.702732	211673_s_at
CASC4	12.8757	0.10039	0.935844	0.354285	0.70278	224619_at
CA13 /// LOC100507258	9.6962	-0.147831	-0.935806	0.354304	0.70278	231270_at
LOC285692	3.75339	-0.25518	-0.935774	0.35432	0.70278	1568739_at
TMEM260	9.14667	0.0616009	0.935738	0.354339	0.70278	225675_at
RPL7	15.117	0.060338	0.935737	0.354339	0.70278	200717_x_at
	5.6741	0.274954	0.935735	0.35434	0.70278	220695_at
KCNE3	12.4804	0.120691	0.935704	0.354356	0.702786	227647_at
	7.63852	-0.193261	-0.9356	0.354409	0.702852	1567035_at
	6.75749	-0.172228	-0.935512	0.354454	0.702852	216871_at
MAF	5.093	0.325525	0.935502	0.354459	0.702852	1566324_a_at
	4.83784	-0.256958	-0.935482	0.354469	0.702852	237661_at
	4.55221	-0.300679	-0.935436	0.354492	0.702852	237921_at
PBX3	9.17695	0.127742	0.935418	0.354502	0.702852	204082_at
CLTA	6.71116	-0.210934	-0.935413	0.354504	0.702852	216296_at
ANKRD24	5.52492	0.333885	0.935411	0.354505	0.702852	233895_at
AQP1	9.8564	0.11356	0.935379	0.354521	0.702852	207542_s_at
KCTD6	7.94669	0.0860519	0.935366	0.354528	0.702852	238001_at
	7.35205	0.101751	0.935343	0.35454	0.702852	236032_at
DUTP1 /// DUTP1	4.97691	-0.322542	-0.935327	0.354548	0.702852	207748_at
	7.50609	0.111499	0.935311	0.354556	0.702852	1556589_at
CPSF2	9.60799	-0.0840987	-0.935093	0.354667	0.70304	225994_at
NSL1	8.17243	-0.0899208	-0.935053	0.354688	0.70304	235799_at
TPD52	13.5574	0.0765416	0.935047	0.354691	0.70304	201690_s_at
TPSAB1	4.29853	0.160928	0.935025	0.354702	0.70304	216485_s_at
ZDHHC9	7.88044	0.134194	0.934951	0.35474	0.703057	235015_at
ERCC6	7.57343	0.0776358	0.934906	0.354763	0.703057	207347_at
YBX1	14.0558	0.0559225	0.934905	0.354763	0.703057	208628_s_at
HERC3 /// LOC101929134	6.81936	-0.159137	-0.934881	0.354775	0.703057	1554290_at
ALG14	7.58854	-0.0985832	-0.934805	0.354814	0.703057	228871_at
	8.04968	-0.110502	-0.934797	0.354818	0.703057	1555311_at
COL6A6	4.8226	-0.326006	-0.934796	0.354819	0.703057	242641_at
ABCB5	5.82217	-0.309158	-0.934793	0.354821	0.703057	1569072_s_at
	6.68404	0.129519	0.93478	0.354827	0.703057	236799_at
C2orf73	4.00563	-0.270046	-0.934735	0.35485	0.703075	231081_at
SNX1	9.89549	-0.0730419	-0.934712	0.354862	0.703075	214531_s_at
	5.57922	-0.21191	-0.934664	0.354886	0.703098	230638_at
IFT80	9.53511	0.0939752	0.934515	0.354962	0.703224	1558956_s_at
FRMD4B	10.2467	0.132775	0.934481	0.354979	0.703232	213056_at
MSRB3	7.69167	0.159804	0.934441	0.355	0.703247	238583_at
TRAFD1	8.9021	-0.123072	-0.934383	0.35503	0.703247	243196_s_at
	5.02294	-0.281365	-0.934376	0.355033	0.703247	1561872_at
BTN2A1	6.01631	0.272634	0.934366	0.355038	0.703247	244063_at
LOC100287387	5.26145	-0.254242	-0.934169	0.355139	0.703383	217220_at
PSME4	9.46739	0.0689611	0.934159	0.355143	0.703383	212222_at
SLC34A3	9.59128	-0.0853231	-0.934156	0.355145	0.703383	1552510_at
OR2B6	6.56005	0.22899	0.934069	0.35519	0.703445	216522_at
RAPGEF1	6.94734	0.259999	0.934017	0.355216	0.703472	204543_at
WFDC8	6.98786	-0.174781	-0.93393	0.35526	0.70352	1554157_a_at
GLS	8.51333	0.134975	0.933916	0.355268	0.70352	223079_s_at
CCDC92	10.1376	0.0672999	0.933894	0.355279	0.70352	218175_at
C5orf56	8.44454	-0.181589	-0.9338	0.355327	0.703589	1560128_x_at
CLEC7A	4.23906	-0.207725	-0.933715	0.35537	0.703649	1555213_a_at
RP11-533E19.7	5.2359	-0.239888	-0.933683	0.355387	0.703656	223929_s_at
COL4A4	6.90715	-0.19286	-0.933638	0.355409	0.703656	241565_at
MTO1	7.23319	0.119334	0.933633	0.355412	0.703656	235975_at
AHR	10.7483	-0.0790213	-0.933596	0.355431	0.703667	202820_at
	4.54501	0.257816	0.933515	0.355472	0.703703	234202_at
HINT1	9.36755	0.102776	0.93351	0.355475	0.703703	1555960_at
	8.87607	-0.130542	-0.933484	0.355488	0.703703	1570197_at
ANKRD53	6.08448	-0.219311	-0.93346	0.3555	0.703703	215759_at
	4.11349	-0.284957	-0.933369	0.355547	0.703754	231060_at
RP11-116O18.1	4.66109	-0.328284	-0.933359	0.355552	0.703754	217085_at
LONRF1	8.18104	0.118348	0.933227	0.355619	0.703862	215322_at
FLJ25694 /// LOC101929344	4.95809	-0.318721	-0.933184	0.355641	0.70388	1553614_a_at
AKAP8L	5.90579	0.239354	0.933154	0.355657	0.703885	240554_at
CDC5L	8.8852	0.0904606	0.933103	0.355683	0.703891	209055_s_at
	3.11252	-0.246173	-0.933097	0.355686	0.703891	241506_at
LINC00290	3.60088	-0.278203	-0.933047	0.355711	0.703899	1556099_at
BDP1	6.95363	0.1572	0.933006	0.355732	0.703899	231939_s_at
MED4	10.5809	0.0713657	0.932957	0.355757	0.703899	217843_s_at
ARL9	3.83957	-0.102224	-0.932942	0.355765	0.703899	229062_at
ARFGAP2	10.5011	-0.0604967	-0.932941	0.355766	0.703899	211975_at
DNLZ	8.11917	-0.144281	-0.932939	0.355767	0.703899	228272_at
LINC01069	5.1694	-0.321791	-0.932897	0.355788	0.703915	1561298_at
	5.04312	-0.280526	-0.932808	0.355833	0.70398	236925_at
HRASLS	5.3419	-0.306076	-0.932778	0.355849	0.703984	219983_at
MRPS14	10.7258	-0.0643588	-0.932753	0.355861	0.703984	203800_s_at
DDX59	8.81075	0.0843172	0.932709	0.355884	0.704004	228385_at
H3F3A /// H3F3AP4 /// H3F3B	14.363	-0.0553335	-0.932671	0.355903	0.704016	208755_x_at
	4.85161	0.220865	0.93262	0.355929	0.704042	234065_at
TMEM99	8.61797	0.0999051	0.932594	0.355943	0.704044	226565_at
STAT3	7.22318	-0.115657	-0.932444	0.356019	0.704134	243213_at
LOC101927377	7.11147	-0.166603	-0.932424	0.35603	0.704134	243814_at
MED28	8.59707	0.0901336	0.932407	0.356038	0.704134	227505_at
FBXW4	9.89831	0.0713254	0.932394	0.356045	0.704134	221519_at
RHBDD1	3.56463	0.115265	0.932378	0.356053	0.704134	236690_at
NDUFV2	12.4368	-0.0727074	-0.932341	0.356072	0.704146	202941_at
DOCK11	6.74726	-0.172933	-0.932309	0.356089	0.704147	238356_at
TP53INP2	10.8512	0.125904	0.932269	0.356109	0.704147	224836_at
DHX30	6.63988	-0.240903	-0.932265	0.356111	0.704147	239772_x_at
CIRBP	11.2837	0.0722477	0.932207	0.356141	0.704155	200811_at
MIP	6.18911	0.189887	0.932207	0.356141	0.704155	220863_at
	6.15521	0.262761	0.932061	0.356215	0.704277	242501_at
VAMP1	6.42294	0.284816	0.93202	0.356236	0.704293	207101_at
KRT10	11.2812	0.0619061	0.931865	0.356315	0.704423	207023_x_at
RP11-350F4.2	8.4812	0.082336	0.931826	0.356335	0.704437	1558250_s_at
ABCE1	10.6021	0.0757416	0.931794	0.356351	0.704444	201873_s_at
CEACAM5	15.4559	-0.0680919	-0.931691	0.356404	0.704448	201884_at
RP11-255P5.2	4.83472	0.307503	0.93169	0.356405	0.704448	233332_at
USP9X	11.6147	0.0767635	0.931676	0.356412	0.704448	201100_s_at
SUFU	4.57831	-0.287115	-0.931669	0.356415	0.704448	224201_s_at
CAT	5.37616	-0.282858	-0.931665	0.356418	0.704448	215573_at
SEPSECS	6.08619	0.262042	0.931632	0.356434	0.704455	1569634_at
	5.60667	0.268055	0.931593	0.356454	0.704469	1567703_at
	6.19697	0.304987	0.931524	0.35649	0.704479	237616_at
	5.63559	0.259649	0.931515	0.356494	0.704479	236944_at
NKIRAS2	8.97139	0.0840033	0.931502	0.356501	0.704479	218240_at
	4.77606	0.156771	0.931451	0.356527	0.704479	1560971_a_at
MBD2	6.15153	0.170315	0.931443	0.356531	0.704479	214397_at
OTUD7B	4.738	-0.279768	-0.931424	0.356541	0.704479	220031_at
LOC101928988	6.67863	0.14965	0.931408	0.356549	0.704479	1560257_at
TUBB7P	4.97613	-0.198133	-0.931346	0.356581	0.704516	211915_s_at
CNOT4	7.21998	0.1708	0.931175	0.356668	0.704662	210866_s_at
PARD3B	6.88508	0.100512	0.931102	0.356706	0.704711	1555113_at
ZSCAN5A	7.77994	0.0924594	0.930998	0.356759	0.704791	219904_at
ZBTB44	9.65987	0.108328	0.930847	0.356836	0.70491	225845_at
PTPRE	4.68626	0.295034	0.930807	0.356857	0.70491	233978_at
PRCP	5.16923	0.300436	0.930783	0.356869	0.70491	1569205_at
	6.93653	0.166694	0.930779	0.356871	0.70491	216891_at
NDRG3	10.6794	0.0724981	0.930732	0.356895	0.704922	217286_s_at
SFRP1	8.50423	0.155708	0.930717	0.356903	0.704922	202037_s_at
CCDC15	7.76495	0.0892056	0.930649	0.356938	0.704966	220466_at
ACY1	3.60266	-0.156099	-0.930622	0.356951	0.704967	238849_at
	4.15759	0.385936	0.930541	0.356993	0.705003	239591_at
PAPPA	7.7478	-0.252629	-0.930536	0.356995	0.705003	201981_at
CASC11	5.86218	0.275607	0.930456	0.357036	0.705034	1561232_at
GAK	11.7646	0.0825727	0.930455	0.357037	0.705034	40225_at
CGA	6.02723	0.254712	0.930336	0.357098	0.70511	204637_at
EPG5	7.06367	0.220508	0.930318	0.357107	0.70511	234048_s_at
MIS18A	7.61847	-0.150181	-0.930304	0.357114	0.70511	229671_s_at
SEZ6L	6.43445	0.212303	0.930269	0.357132	0.705121	213609_s_at
	4.15713	-0.259059	-0.930175	0.35718	0.70519	238707_at
DIXDC1	6.71648	-0.191323	-0.930096	0.357221	0.705221	1558342_x_at
VENTXP1	3.72958	0.130014	0.930094	0.357222	0.705221	216726_at
CPT1A	7.44789	0.114919	0.930024	0.357257	0.705263	210688_s_at
KCNIP2	7.17224	-0.147859	-0.93	0.35727	0.705263	221321_s_at
SMC3	5.68521	-0.221437	-0.929977	0.357282	0.705263	1556925_at
LINC01140	7.1943	0.125815	0.929918	0.357312	0.705297	235870_at
PPM1J	4.04732	-0.251922	-0.929812	0.357366	0.705336	229484_at
RBCK1	9.4468	0.0824185	0.929811	0.357367	0.705336	207713_s_at
CSDE1	11.9912	0.0718015	0.929795	0.357375	0.705336	222975_s_at
	9.16183	0.124765	0.929771	0.357387	0.705336	241223_x_at
ABHD12	9.37783	0.09341	0.929739	0.357404	0.705336	224742_at
HSD17B14	7.57693	0.0953955	0.929719	0.357414	0.705336	224497_x_at
FOXRED2	5.26409	0.205219	0.929689	0.357429	0.705336	233250_x_at
	7.06958	0.247077	0.929663	0.357442	0.705336	1567985_at
TAF9B	8.11332	0.128176	0.929629	0.35746	0.705336	221617_at
DPPA3 /// DPPA3P2 /// LOC101060236	4.09583	-0.328955	-0.929628	0.35746	0.705336	231385_at
CDK5	8.53764	-0.100226	-0.929598	0.357476	0.70534	204247_s_at
PRCD	6.52442	-0.265051	-0.92957	0.35749	0.705343	230015_at
ZNF214	3.68621	-0.133343	-0.929494	0.357529	0.70538	243457_s_at
PGD	6.69922	0.224789	0.929483	0.357534	0.70538	1560942_at
TBC1D12	9.13956	0.0557032	0.929419	0.357567	0.705399	221858_at
DCAF7	8.8529	-0.0922432	-0.929414	0.35757	0.705399	209592_s_at
CSNK1E /// CSNK1E /// LOC400927	6.98628	-0.233197	-0.929308	0.357624	0.705469	234943_at
BRD4	5.80069	-0.266757	-0.92927	0.357644	0.705469	240360_at
MAGEA1	5.15196	-0.266822	-0.929269	0.357644	0.705469	207325_x_at
LOC100129112	3.92453	-0.246027	-0.92922	0.35767	0.705494	241180_at
USP3	9.49802	0.0734572	0.929186	0.357687	0.705503	226652_at
OVOL1	10.2153	0.0800446	0.929132	0.357715	0.705521	229396_at
RBFADN	7.62257	-0.102836	-0.929118	0.357722	0.705521	215683_at
PHF21B	3.10474	-0.222263	-0.928985	0.35779	0.705577	1562309_s_at
MLH3	7.97037	0.0777249	0.928972	0.357796	0.705577	217216_x_at
MSI2	9.78761	-0.0860331	-0.928969	0.357798	0.705577	226134_s_at
PSG5	5.51421	0.266756	0.928928	0.357819	0.705577	239583_x_at
NELL1	5.09109	-0.26842	-0.928925	0.357821	0.705577	206089_at
RASEF	11.2923	0.173031	0.92889	0.357839	0.705577	1553185_at
HMGCS1	10.761	0.125525	0.928886	0.357841	0.705577	221750_at
NDST1	8.6404	-0.0944281	-0.928678	0.357947	0.705761	202607_at
RGS16	6.4065	-0.15267	-0.928654	0.35796	0.705761	242212_at
CDC5L	6.12106	-0.245864	-0.928582	0.357996	0.705761	222179_at
CNGB3	6.52247	0.225483	0.928556	0.35801	0.705761	220304_s_at
ANKRD26P3	5.78348	0.239791	0.928533	0.358021	0.705761	1569996_at
TTC39B	8.17684	0.0952222	0.928533	0.358022	0.705761	236826_at
ATP6V0E1	13.3434	-0.0651682	-0.928528	0.358024	0.705761	214150_x_at
ZDHHC21	8.34185	0.0869584	0.92844	0.358069	0.705767	243835_at
ATAD3B	9.14258	-0.098571	-0.928415	0.358082	0.705767	223617_x_at
USH1C	8.73561	0.156008	0.92841	0.358085	0.705767	221173_at
PWP2	4.55834	-0.113379	-0.928392	0.358094	0.705767	1565604_at
RPL23A	15.0559	0.0689906	0.928369	0.358106	0.705767	203012_x_at
RBMXL2	4.08033	0.272972	0.928365	0.358108	0.705767	207208_at
MYO1D	6.3441	0.180238	0.92834	0.358121	0.705767	1555397_at
LOC729224	4.33658	0.314659	0.928298	0.358142	0.705767	1556536_at
	5.84093	0.263076	0.928274	0.358155	0.705767	241004_at
	7.15436	0.137243	0.928239	0.358172	0.705767	241294_at
DAG1	11.0139	0.0646343	0.928228	0.358178	0.705767	205417_s_at
	7.93489	-0.115093	-0.928195	0.358195	0.705767	217324_at
HCCS	10.2704	0.0828329	0.928098	0.358245	0.705767	203746_s_at
FAM161A	6.43634	0.172858	0.928084	0.358252	0.705767	1557385_at
	5.9437	0.298193	0.928018	0.358286	0.705767	1569500_at
CTD-2541M15.1	6.24013	-0.19952	-0.928012	0.358289	0.705767	239642_at
MLYCD	7.44888	-0.161936	-0.928012	0.358289	0.705767	230530_at
CMIP	10.4403	0.0963377	0.927996	0.358297	0.705767	224991_at
	7.35926	0.188118	0.927993	0.358299	0.705767	236066_at
PRDM4	9.10971	0.0659009	0.927985	0.358303	0.705767	49485_at
FNBP4	10.4135	0.10422	0.92797	0.35831	0.705767	212232_at
LOC101928403	6.74339	0.166295	0.927955	0.358318	0.705767	236990_at
RERG	7.76444	0.150503	0.927943	0.358324	0.705767	227758_at
	7.1367	-0.376639	-0.927874	0.35836	0.70581	231418_at
TPM1	5.50515	0.289595	0.92785	0.358372	0.70581	1558532_at
	8.00671	0.085489	0.927809	0.358393	0.705826	230274_s_at
	6.26592	0.227852	0.927647	0.358476	0.705963	237026_at
MMP25	7.90046	-0.165247	-0.927603	0.358499	0.705963	207289_at
	6.57269	0.174607	0.927598	0.358501	0.705963	239134_at
	5.95004	-0.133674	-0.927553	0.358524	0.705973	239046_at
MORF4L1	11.7442	-0.0904427	-0.927518	0.358543	0.705973	221381_s_at
	5.65463	0.260712	0.927498	0.358553	0.705973	1561668_at
	8.40708	0.151794	0.92741	0.358598	0.705973	239516_at
ADAMTS19	3.80866	0.308015	0.927398	0.358604	0.705973	1553180_at
NIFK	6.67271	0.16274	0.927396	0.358605	0.705973	234167_at
MIR1244-3	13.4447	-0.0762813	-0.927386	0.35861	0.705973	216515_x_at
LMNA	6.54618	0.177928	0.927381	0.358613	0.705973	244225_x_at
IMP4	10.5437	-0.0565973	-0.927362	0.358623	0.705973	212411_at
CELF2	9.99428	-0.0819513	-0.927318	0.358645	0.705992	202158_s_at
CLDN11	7.26443	-0.147209	-0.927289	0.35866	0.705996	228335_at
CRELD1	8.41419	0.0917979	0.927251	0.358679	0.706008	203368_at
N4BP1	7.86698	-0.138485	-0.927198	0.358707	0.706037	221867_at
NANOG	4.45189	0.336594	0.927096	0.358759	0.706097	220184_at
	6.76918	0.13577	0.927089	0.358763	0.706097	215862_at
	8.40532	0.139296	0.92693	0.358845	0.706232	233315_at
LOC146880	7.70575	0.0972907	0.926832	0.358895	0.706305	228779_at
WHSC1L1	10.3248	0.100039	0.926785	0.358919	0.706324	222544_s_at
LOC100506790	6.10993	-0.216992	-0.926718	0.358953	0.706324	236914_at
BPIFB9P /// BPIFB9P	6.06276	-0.228921	-0.926698	0.358963	0.706324	234507_at
ABCB5	4.27874	-0.223109	-0.926677	0.358974	0.706324	243167_at
CHMP4A /// TM9SF1	9.91266	0.0650552	0.926673	0.358976	0.706324	218572_at
LCOR	11.0108	0.0970572	0.926663	0.358982	0.706324	226520_at
ELK4	10.3423	-0.0873796	-0.926487	0.359072	0.70646	225159_s_at
LAMA3	7.84695	0.327686	0.926458	0.359087	0.70646	234608_at
LOC101060373 /// NOMO1 /// NOMO2 /// NOMO3	12.4985	-0.0656903	-0.926424	0.359104	0.70646	217225_x_at
	5.11474	-0.260435	-0.926417	0.359108	0.70646	208139_s_at
RP5-1068B5.3	7.42382	-0.106728	-0.926402	0.359115	0.70646	236905_at
HEIH	10.5274	-0.0692558	-0.926347	0.359144	0.706491	226146_at
DPH6-AS1	4.36815	0.33351	0.926274	0.359181	0.706514	240523_at
	7.48443	-0.142381	-0.926271	0.359183	0.706514	236569_at
UBIAD1	3.79878	0.254854	0.926248	0.359195	0.706514	230474_at
TMBIM6	13.6917	-0.0704505	-0.926129	0.359256	0.706609	200803_s_at
ICK	8.81996	0.0995345	0.926072	0.359285	0.706642	204569_at
AX747192 /// RP11-783K16.14	3.47729	-0.140814	-0.926013	0.359316	0.706676	1558848_at
NME3	10.0206	0.0771382	0.925832	0.359409	0.706775	204862_s_at
SH2D1B	7.17849	-0.109924	-0.925803	0.359424	0.706775	1553177_at
MIR612 /// NEAT1	13.5266	-0.103803	-0.925769	0.359441	0.706775	224565_at
SH3TC2	5.76889	-0.268156	-0.925769	0.359441	0.706775	233561_at
GPR89A /// GPR89B	9.60786	0.0692428	0.925768	0.359442	0.706775	222140_s_at
RBM47	8.85339	0.160857	0.925764	0.359444	0.706775	229440_at
BC019672 /// USP32P2	4.02855	-0.168108	-0.925514	0.359572	0.706944	1559324_at
CDC14A	4.43873	0.218409	0.925508	0.359575	0.706944	210441_at
HNRNPUL1	10.9537	-0.0757431	-0.9255	0.359579	0.706944	208713_at
NSUN5P1	10.0459	0.112337	0.925496	0.359581	0.706944	214100_x_at
TLR3	8.74253	-0.136816	-0.925471	0.359594	0.706944	239587_at
NUDT10	6.14622	0.210663	0.925387	0.359638	0.706991	241598_at
ATP6V1D	6.78352	0.153871	0.925374	0.359644	0.706991	235864_at
ITGB3	7.50832	0.0849875	0.925343	0.35966	0.706997	204628_s_at
	6.41811	-0.308024	-0.9253	0.359683	0.707009	242793_at
RP11-467D6.1	6.93715	-0.157177	-0.925281	0.359692	0.707009	1558804_at
CACNB2	6.51427	0.234795	0.925196	0.359736	0.707028	1555098_a_at
LOC101927490	5.67117	0.259406	0.925186	0.359741	0.707028	1560848_at
	4.97151	0.265351	0.925169	0.35975	0.707028	241487_at
CCDC51	9.57801	0.0736491	0.92512	0.359775	0.707028	218722_s_at
	5.69275	-0.236325	-0.925108	0.359781	0.707028	244299_at
HOXB-AS1	7.95244	-0.0950653	-0.925105	0.359783	0.707028	244512_at
	5.96375	-0.2466	-0.925087	0.359792	0.707028	238282_at
RDH11	7.56016	0.106097	0.925051	0.35981	0.707038	217042_at
TMA16	8.48296	-0.0911142	-0.925005	0.359834	0.707059	218513_at
LOC219690	5.49506	-0.285555	-0.924977	0.359849	0.707063	1564314_at
TNRC6B	9.25579	0.104093	0.924931	0.359872	0.707084	1558142_at
ATHL1	9.21219	-0.133193	-0.924898	0.359889	0.707091	219359_at
MYCL	6.27628	-0.200888	-0.924825	0.359927	0.70714	215491_at
NGF	5.3987	0.307625	0.924726	0.359978	0.707215	206814_at
BIRC2	12.1389	0.0624047	0.924667	0.360008	0.707243	202076_at
IPO9-AS1	7.32434	-0.152731	-0.924647	0.360018	0.707243	233567_at
MT2A	13.4471	0.147436	0.924488	0.3601	0.707378	212185_x_at
CHMP5	11.7601	0.0851495	0.924419	0.360136	0.707423	218085_at
C20orf141	4.91728	0.185056	0.924358	0.360167	0.707435	231360_at
MOGAT1	4.89629	-0.179758	-0.924358	0.360167	0.707435	1553062_at
SMC1A	8.00835	-0.109741	-0.924317	0.360188	0.707451	239688_at
CCAR1	6.58597	0.282589	0.924231	0.360233	0.707461	239014_at
SOX1	4.94166	0.314611	0.924208	0.360244	0.707461	237472_at
AGPAT1	10.1854	0.0828425	0.924208	0.360245	0.707461	215535_s_at
TP53AIP1	5.55088	0.189537	0.924171	0.360264	0.707461	220402_at
SOS1	8.30763	0.0851419	0.924163	0.360268	0.707461	212777_at
RASGRP2	6.63666	0.238001	0.924156	0.360271	0.707461	214368_at
LINC00937	5.52003	0.208223	0.924069	0.360316	0.707523	240002_at
NKTR	10.249	0.146507	0.924015	0.360344	0.707531	202379_s_at
PMS2 /// PMS2CL	7.8522	0.128806	0.924011	0.360346	0.707531	209805_at
C5orf15	7.06738	-0.231257	-0.923918	0.360394	0.707572	229260_at
MSC	7.25924	-0.13639	-0.923914	0.360396	0.707572	209928_s_at
DIAPH3	4.05841	-0.331931	-0.923883	0.360412	0.707572	220997_s_at
LOC101930075 /// PKD1	7.95635	0.138363	0.923849	0.360429	0.707572	202328_s_at
	7.11458	0.140999	0.923845	0.360431	0.707572	1559049_a_at
LAD1	11.3359	0.106597	0.923744	0.360483	0.707648	203287_at
NELFB	10.6405	0.0626709	0.923641	0.360537	0.70771	202757_at
RALGAPA2	9.8151	0.0687425	0.923623	0.360545	0.70771	225499_at
AHI1	8.11294	0.153655	0.923608	0.360554	0.70771	244699_at
PLEKHB1	8.64018	0.126949	0.923582	0.360567	0.707711	209504_s_at
NOL4L	6.5699	-0.175727	-0.92344	0.36064	0.707756	230954_at
YIPF5	9.80122	-0.109373	-0.923379	0.360671	0.707756	221423_s_at
	7.46018	-0.0982156	-0.923377	0.360673	0.707756	233008_at
	6.58384	-0.225211	-0.923376	0.360673	0.707756	240450_at
APBA3	9.46115	-0.0807932	-0.923368	0.360677	0.707756	215148_s_at
	5.50417	0.225557	0.923367	0.360678	0.707756	243997_x_at
THAP7-AS1	3.84755	0.265746	0.923361	0.360681	0.707756	239015_at
GNS	11.1552	-0.0804797	-0.923291	0.360717	0.707802	212334_at
P2RY11 /// PPAN-P2RY11	6.63077	-0.189711	-0.923253	0.360736	0.707806	214546_s_at
GLYR1	8.5529	0.174576	0.923237	0.360745	0.707806	221628_s_at
LINC00911	6.04109	0.315901	0.92313	0.3608	0.707875	241312_at
ARHGAP5	10.2808	0.0839992	0.923118	0.360806	0.707875	233849_s_at
TXNL4B	8.89215	-0.0593626	-0.923088	0.360822	0.70788	222748_s_at
CAPZA3	4.5282	0.314916	0.922973	0.360881	0.707971	236888_at
LOC100130691	6.47345	0.118714	0.922875	0.360931	0.708045	231540_at
ZBTB38	6.30653	0.282112	0.92282	0.360959	0.708065	230754_at
MIR4315-1 /// MIR4315-2 /// MIR6080 /// PLEKHM1 /// PLEKHM1P	8.76651	-0.0860651	-0.92279	0.360975	0.708065	212700_x_at
DIEXF	8.25131	0.0855637	0.922769	0.360986	0.708065	214193_s_at
	4.65586	0.241358	0.922754	0.360994	0.708065	240164_at
TIMM50	6.76679	-0.17884	-0.922702	0.361021	0.708093	217612_at
CYP3A4	6.8662	0.214142	0.922649	0.361048	0.70812	231704_at
	7.8552	0.0867477	0.922625	0.36106	0.70812	1557487_at
DAZ1 /// DAZ2 /// DAZ3 /// DAZ4	4.93996	0.300321	0.922573	0.361087	0.708132	216922_x_at
RAB5A	6.45241	0.134765	0.922563	0.361092	0.708132	240990_at
MPP5	10.6409	0.0830847	0.922515	0.361117	0.708138	226092_at
	4.68932	-0.210956	-0.922506	0.361121	0.708138	239338_x_at
	6.4624	0.239313	0.922449	0.361151	0.70817	237505_at
	6.47263	0.155778	0.922423	0.361164	0.708171	1559455_at
ZFP36L2	4.01601	-0.125712	-0.922357	0.361198	0.708213	227681_at
HHLA3	8.49473	0.0993226	0.922282	0.361237	0.70822	234665_x_at
MBD5	4.80947	-0.26408	-0.922268	0.361244	0.70822	244662_at
	10.1404	0.117956	0.922254	0.361251	0.70822	227260_at
KIR2DL4	7.22901	-0.12156	-0.92225	0.361254	0.70822	208426_x_at
RP13-436F16.1	5.04145	-0.146762	-0.922199	0.36128	0.708246	1565729_at
	3.8685	-0.287247	-0.922041	0.361361	0.708355	224354_at
LRRC72	6.05379	-0.227215	-0.921957	0.361405	0.708355	244079_at
	8.96598	0.150632	0.921957	0.361405	0.708355	235456_at
RP11-263K19.4	7.42494	0.107284	0.921954	0.361406	0.708355	244489_at
	5.3724	-0.271884	-0.921951	0.361408	0.708355	237119_at
MAGEB4	3.1894	0.137717	0.92194	0.361413	0.708355	207581_s_at
CHCHD5	9.2029	-0.0709276	-0.921834	0.361468	0.708429	223479_s_at
LOC145945	6.11786	0.264469	0.921817	0.361477	0.708429	232577_at
	7.83654	0.161859	0.921787	0.361492	0.708434	215607_x_at
HIPK2	8.97202	-0.0950502	-0.921736	0.361519	0.70846	219028_at
PFKFB2	9.9245	0.125131	0.92159	0.361594	0.708541	226733_at
TFRC	8.63823	0.20272	0.921574	0.361602	0.708541	237215_s_at
HIPK3	6.50752	-0.266228	-0.921562	0.361609	0.708541	207764_s_at
EPB41L4B	3.75944	0.32538	0.921531	0.361625	0.708541	233098_s_at
NUPL1	9.97596	0.0737925	0.921526	0.361627	0.708541	204435_at
ASB10	3.9401	-0.215703	-0.921505	0.361638	0.708541	1564537_a_at
SLC45A2	7.14337	-0.175835	-0.921478	0.361652	0.708543	220245_at
GPR31	3.894	-0.135237	-0.921397	0.361694	0.708597	208556_at
PPP1R1B	12.0424	0.162005	0.921375	0.361705	0.708597	225165_at
	5.03064	0.285817	0.921341	0.361723	0.708606	1561670_at
HLA-F-AS1	9.4951	0.132509	0.921284	0.361752	0.708638	222279_at
INTS4L1	4.22209	0.176585	0.921242	0.361774	0.708646	1563887_at
OR13C4	5.33219	-0.237056	-0.921226	0.361782	0.708646	1567298_at
MRPL55	9.56223	-0.0641116	-0.921166	0.361813	0.708661	225719_s_at
SLC39A14	12.1163	0.0938691	0.921128	0.361833	0.708661	212110_at
	7.00758	0.108447	0.921117	0.361838	0.708661	234934_at
FAM115A /// LOC100294033	8.31415	0.142103	0.921111	0.361842	0.708661	210529_s_at
TWF2	9.21505	-0.0915727	-0.920981	0.361909	0.708767	202009_at
	3.60013	-0.33663	-0.920918	0.361941	0.708806	1561926_at
ZNF416	5.29714	0.235094	0.920807	0.361999	0.708833	223589_at
PRPF40A	9.84986	0.0789358	0.920699	0.362054	0.708833	214941_s_at
NUDT21	8.95119	0.0919552	0.920688	0.36206	0.708833	213461_at
DCAF10	7.5707	0.0939927	0.920681	0.362063	0.708833	230679_at
	5.59188	-0.166357	-0.92065	0.36208	0.708833	239088_at
NDUFC1	12.6422	0.0770533	0.92062	0.362095	0.708833	203478_at
RPS18	15.0361	0.0684828	0.920608	0.362101	0.708833	201049_s_at
DNM2	7.12467	0.291233	0.920591	0.36211	0.708833	1555895_at
SHOX2	5.23094	-0.276807	-0.920582	0.362115	0.708833	208443_x_at
DHX40	9.79624	0.0564417	0.920574	0.362119	0.708833	218277_s_at
BET1L	10.4154	-0.0778555	-0.920559	0.362127	0.708833	223023_at
SWT1	8.15135	-0.0836065	-0.920537	0.362138	0.708833	223548_at
NEGR1-IT1	6.20331	0.224082	0.920507	0.362154	0.708833	1563316_at
CYP4X1	7.87943	-0.189827	-0.920479	0.362168	0.708833	227702_at
KCNIP4	3.52249	-0.107423	-0.920471	0.362172	0.708833	224530_s_at
NR3C1	10.4394	-0.113629	-0.92043	0.362193	0.708833	201865_x_at
LOC100130992	4.92387	0.299284	0.920424	0.362196	0.708833	1558977_at
CYP4F2	7.78571	-0.270263	-0.920398	0.36221	0.708833	210452_x_at
COL16A1	9.10742	0.120178	0.92038	0.362219	0.708833	204345_at
	5.20527	0.24548	0.920339	0.36224	0.708833	236878_at
PLA2G16	8.31603	-0.1063	-0.920322	0.362249	0.708833	235110_at
	3.40526	0.23588	0.920319	0.36225	0.708833	1567174_at
SSH1	7.18812	-0.139796	-0.920269	0.362277	0.708833	1554274_a_at
	7.07361	-0.23091	-0.920256	0.362283	0.708833	1566841_at
OR8D2	6.19591	0.250275	0.920215	0.362304	0.708833	234766_at
	5.88371	0.261921	0.920181	0.362322	0.708833	244330_at
CDRT1	4.94731	-0.177778	-0.920179	0.362323	0.708833	208279_s_at
DNAJB4	8.33848	-0.129399	-0.920175	0.362325	0.708833	203811_s_at
ABTB1	6.03989	-0.251073	-0.920163	0.362331	0.708833	229162_s_at
RP11-672L10.6	7.25151	0.100283	0.920108	0.362359	0.708859	244362_at
TXLNGY	7.74757	-0.392104	-0.920056	0.362386	0.708859	223645_s_at
CNTNAP4	7.45417	-0.157527	-0.920041	0.362394	0.708859	232388_at
TET3	7.60171	0.135188	0.920036	0.362397	0.708859	214754_at
RHBDD1	8.98964	-0.0787348	-0.919985	0.362423	0.708877	226945_at
NRG1	6.41232	-0.362348	-0.919944	0.362445	0.708877	206343_s_at
	4.67514	-0.190579	-0.919941	0.362446	0.708877	243073_at
KCND1	5.33552	-0.287515	-0.919905	0.362464	0.708877	206842_at
OOEP	6.65506	-0.198286	-0.919893	0.362471	0.708877	238218_at
HABP4	6.21583	0.238779	0.919857	0.362489	0.708888	209819_at
GPR113	5.23649	0.245588	0.91983	0.362503	0.70889	236608_at
EXOC2	8.38175	-0.0793554	-0.919704	0.362569	0.708954	226270_at
STAC2	7.99054	-0.123975	-0.919696	0.362573	0.708954	228888_at
HIST1H3I	4.85489	0.265278	0.919674	0.362584	0.708954	214509_at
	5.90566	-0.288594	-0.919667	0.362588	0.708954	244464_at
PRIM2 /// PRIM2B	4.54725	0.233461	0.919625	0.362609	0.708971	215709_at
MIR943 /// NELFA	9.37866	-0.0639296	-0.919383	0.362735	0.709159	203112_s_at
LRRC37BP1	4.79473	0.218713	0.919346	0.362754	0.709159	216149_at
	6.33517	0.264565	0.919308	0.362773	0.709159	230315_at
SRGAP1	8.27831	0.123697	0.919298	0.362778	0.709159	227484_at
LOC284950	3.67001	-0.358272	-0.919294	0.362781	0.709159	1563680_at
	7.44536	-0.175115	-0.919279	0.362788	0.709159	215845_x_at
MTMR7	4.88231	-0.299681	-0.919264	0.362796	0.709159	215793_at
	3.74335	0.131564	0.91921	0.362824	0.709187	234891_at
ELN	8.11026	0.0927647	0.919157	0.362851	0.709208	216269_s_at
GJB6	3.02227	-0.229209	-0.91914	0.36286	0.709208	231771_at
DHX34	7.67139	-0.177827	-0.919101	0.36288	0.709222	214017_s_at
	3.60711	-0.388128	-0.919069	0.362897	0.709229	244067_x_at
ZNF785	7.37897	0.110674	0.919013	0.362926	0.709248	1554770_x_at
ASNSD1	10.3957	0.0678197	0.919	0.362932	0.709248	217987_at
TMED2	11.5104	-0.130795	-0.918974	0.362946	0.709249	204427_s_at
ITGBL1	4.13745	0.295054	0.918861	0.363005	0.709325	231993_at
	7.39422	-0.166818	-0.918849	0.363011	0.709325	243186_at
TSFM	7.551	0.111208	0.918785	0.363044	0.709353	214332_s_at
MAX	10.1734	0.0660794	0.918771	0.363051	0.709353	209331_s_at
LOC100505635	6.34863	-0.256697	-0.918691	0.363092	0.709408	1561979_at
MSANTD4	6.5832	-0.158035	-0.918599	0.36314	0.709477	223799_at
	2.92713	0.102392	0.91853	0.363176	0.70952	206428_s_at
CCDC65	2.80885	0.123216	0.918446	0.36322	0.709562	1552321_a_at
CYP2A7	6.52538	-0.239653	-0.918428	0.363229	0.709562	207718_x_at
RALBP1	8.29312	0.0851306	0.918414	0.363236	0.709562	226957_x_at
EIF4E	11.6756	0.0712064	0.918202	0.363346	0.70973	201437_s_at
BOK	8.71902	-0.150149	-0.918168	0.363363	0.70973	223349_s_at
LINC00474	3.97751	0.295027	0.918145	0.363375	0.70973	1570345_at
ZNF770	5.52885	0.207854	0.918092	0.363403	0.70973	238687_x_at
NPAS2	7.85771	-0.107199	-0.918049	0.363425	0.70973	205459_s_at
EPB41	6.09885	0.14538	0.918048	0.363425	0.70973	207793_s_at
PDE11A	5.94118	-0.223059	-0.918024	0.363438	0.70973	237248_at
KLHL24	5.63972	0.204389	0.918023	0.363439	0.70973	242088_at
	7.47908	0.205872	0.917974	0.363464	0.70973	236010_at
ICE2	7.5689	0.124035	0.917973	0.363465	0.70973	235189_at
	9.23217	-0.0862539	-0.917971	0.363465	0.70973	1570198_x_at
KCMF1	5.93912	-0.27193	-0.917937	0.363483	0.70973	240430_at
PGLYRP4	7.92361	0.0907928	0.917922	0.363491	0.70973	220944_at
SLC38A7	8.79585	-0.0911506	-0.917837	0.363535	0.709789	228951_at
LAMA2	4.839	0.313539	0.917797	0.363556	0.709789	216839_at
PTEN /// PTENP1	10.6845	-0.0612346	-0.917789	0.36356	0.709789	217492_s_at
SMG7	10.428	-0.0719264	-0.917725	0.363593	0.709828	201794_s_at
GRIA3	4.11029	0.275229	0.917642	0.363636	0.709862	1569290_s_at
C5orf28	8.3184	0.162759	0.917612	0.363652	0.709862	1557828_a_at
SIX5	8.18004	-0.235608	-0.917592	0.363662	0.709862	229009_at
STC2	4.85919	-0.235708	-0.917575	0.363671	0.709862	203438_at
PSMC3	10.9358	-0.0774637	-0.917566	0.363675	0.709862	201267_s_at
SLC26A7	6.75102	0.142749	0.917459	0.363731	0.709945	1552827_s_at
FANCM	7.09291	0.119187	0.917417	0.363752	0.709945	234733_s_at
	8.1073	0.121278	0.917384	0.363769	0.709945	243992_at
PP2D1	5.91819	0.119324	0.917383	0.36377	0.709945	1552747_a_at
CPA6	3.10573	-0.218753	-0.917335	0.363795	0.709957	224028_at
CNRIP1	8.88079	-0.0950404	-0.91728	0.363823	0.709957	226751_at
RP4-555D20.3	4.61496	0.229278	0.917277	0.363825	0.709957	237358_at
SH3GL1	9.94259	-0.0634898	-0.917272	0.363828	0.709957	201851_at
PDDC1	9.32415	0.0899394	0.917217	0.363856	0.709967	227968_at
CHAF1A	7.7522	0.140673	0.917212	0.363859	0.709967	203975_s_at
	6.39429	0.168673	0.917024	0.363956	0.710131	236733_at
LOC101929475	6.99648	0.136501	0.916894	0.364024	0.710238	244864_at
	6.72588	0.105481	0.916815	0.364064	0.710292	1562940_at
UBE2J2	7.62706	-0.0849034	-0.916622	0.364164	0.710423	226704_at
SPINT2	13.108	0.0882821	0.916621	0.364165	0.710423	210715_s_at
FERMT1	5.33449	0.273377	0.916588	0.364182	0.710423	232479_at
IGH	6.56486	-0.331342	-0.916586	0.364183	0.710423	217469_at
	4.75205	-0.276608	-0.91649	0.364233	0.710486	240213_at
	7.63255	0.141527	0.916473	0.364242	0.710486	1563273_at
ADAM21	7.88871	0.132048	0.916416	0.364271	0.710499	207665_at
	4.57436	0.290771	0.91641	0.364275	0.710499	240244_at
DCDC2B	6.72446	-0.23917	-0.916331	0.364316	0.710546	233918_at
PRKACA	9.37173	0.112254	0.916283	0.364341	0.710546	202801_at
TAP2	4.9059	0.271466	0.916274	0.364345	0.710546	208428_at
SYNE4	8.11626	0.164236	0.91624	0.364363	0.710546	235515_at
SLC6A17	7.10484	-0.218022	-0.916217	0.364374	0.710546	229925_at
SLC39A13	9.48443	-0.0724355	-0.916186	0.364391	0.710546	1552295_a_at
FGFR2	6.81967	0.251674	0.916166	0.364401	0.710546	203639_s_at
	3.30364	0.343172	0.916163	0.364403	0.710546	244203_at
C19orf83	5.87877	-0.217616	-0.916096	0.364437	0.710565	234026_at
TMEM44-AS1	6.87429	-0.198165	-0.916094	0.364438	0.710565	229754_at
LMOD3	3.83066	-0.186635	-0.916023	0.364475	0.710611	1555567_s_at
	6.64489	0.222251	0.915967	0.364504	0.710638	216675_at
	3.97619	0.299481	0.915947	0.364515	0.710638	1563856_at
PPP1R9B	8.48727	-0.225854	-0.915915	0.364531	0.710644	225124_at
ZAK	8.25936	0.148001	0.915884	0.364548	0.710651	223519_at
NACAD	5.65537	-0.233136	-0.915773	0.364605	0.710737	213630_at
CRYBA1	2.94733	-0.249566	-0.915644	0.364672	0.710837	206982_at
	6.69706	0.14067	0.91562	0.364684	0.710837	243988_at
ZMYM5	7.80214	0.10698	0.9156	0.364695	0.710837	235620_x_at
EFCAB13	6.05763	-0.252432	-0.915542	0.364725	0.71085	231651_at
SLC22A17	6.67692	-0.250454	-0.915448	0.364774	0.71085	218675_at
CLCN7	7.45887	-0.121664	-0.915437	0.364779	0.71085	221961_at
SOBP	5.09094	-0.240602	-0.915415	0.364791	0.71085	1563906_at
	6.33125	-0.152681	-0.915408	0.364794	0.71085	1562642_at
LEMD1	6.44074	0.259245	0.915403	0.364797	0.71085	229927_at
IGDCC4	8.98072	-0.133888	-0.915396	0.364801	0.71085	227870_at
C14orf28	7.8006	0.140015	0.915372	0.364813	0.71085	238647_at
SLC22A9	6.55164	-0.142364	-0.915362	0.364818	0.71085	231625_at
HERC4	7.49066	0.156142	0.91517	0.364918	0.710977	233509_at
MATR3 /// SNHG4	7.3701	0.110577	0.915125	0.364941	0.710977	228012_at
MED7	9.97013	0.0772263	0.915123	0.364942	0.710977	204349_at
PDZD11	11.6186	0.0773796	0.91512	0.364944	0.710977	223037_at
	4.71066	0.141361	0.915111	0.364949	0.710977	237199_at
KIDINS220	9.1539	0.0727795	0.915012	0.365	0.711017	212162_at
	7.06526	0.121578	0.914997	0.365008	0.711017	239611_at
SLC13A2	5.66618	0.326965	0.914996	0.365008	0.711017	207567_at
FAM124B	4.9965	-0.226459	-0.914931	0.365042	0.711058	220637_at
MIR1304 /// SNORA1 /// SNORA18 /// SNORA32 /// SNORA40 /// SNORA8 /// SNORD5 /// TAF1D	11.3113	0.115492	0.914874	0.365072	0.711081	222728_s_at
	6.34951	0.176709	0.914858	0.36508	0.711081	229675_at
EP300	9.64715	0.0709701	0.914792	0.365114	0.711093	213579_s_at
	7.49206	-0.110075	-0.914776	0.365123	0.711093	1560924_at
BEND7	3.92382	-0.20727	-0.91476	0.365131	0.711093	1553327_a_at
LOC100288675	9.17032	-0.111667	-0.914745	0.365139	0.711093	234344_at
C4orf47	4.58824	-0.214715	-0.914669	0.365178	0.711118	237585_at
ALKBH3	8.63079	0.0800856	0.914667	0.365179	0.711118	226127_at
CALML4	12.702	-0.103913	-0.914559	0.365235	0.711118	221879_at
	6.07365	-0.182112	-0.914553	0.365238	0.711118	239253_at
LINC01398	7.52916	0.117516	0.914549	0.36524	0.711118	1568938_at
SPRNP1	6.30243	-0.170842	-0.914546	0.365242	0.711118	235715_at
FAM120A	10.618	0.089366	0.914546	0.365242	0.711118	1555945_s_at
IGFBP6	8.78306	-0.122118	-0.91449	0.365271	0.71115	203851_at
RRS1-AS1	3.06964	-0.225988	-0.914444	0.365295	0.711169	237729_at
AC006026.13	8.12293	0.126345	0.9144	0.365318	0.711169	230301_at
SFTPB	9.08672	-0.114767	-0.914395	0.365321	0.711169	214354_x_at
C15orf59	3.5812	0.203797	0.914348	0.365345	0.711192	233482_at
DMPK	5.69092	0.246994	0.914277	0.365382	0.711234	217066_s_at
STXBP5-AS1	5.09171	0.3787	0.914256	0.365393	0.711234	1557891_s_at
OPN1SW	4.33861	0.154279	0.91422	0.365412	0.711245	208036_at
	5.55266	-0.292787	-0.914169	0.365438	0.711271	243262_at
	6.38672	-0.163763	-0.913984	0.365534	0.711386	241265_x_at
	6.02822	0.231425	0.913972	0.36554	0.711386	244055_at
	6.13634	0.263658	0.913941	0.365557	0.711386	229136_s_at
OXA1L	11.248	0.0730003	0.913934	0.36556	0.711386	208717_at
ZBTB4	9.44311	0.0799184	0.91393	0.365562	0.711386	227047_x_at
CIRH1A	10.0736	0.0846317	0.913872	0.365592	0.711392	224903_at
KMT2D	10.6871	0.0952801	0.913866	0.365596	0.711392	227527_at
TMEM50A	12.7819	-0.0785037	-0.913823	0.365618	0.711392	222401_s_at
LOC100133461	6.42397	0.271614	0.913815	0.365622	0.711392	1560911_at
SLCO6A1	6.22525	0.195075	0.9138	0.36563	0.711392	1552745_at
PCGF2	7.46068	0.165189	0.913748	0.365657	0.711419	203792_x_at
TBX3	7.75962	-0.135087	-0.913693	0.365686	0.711449	229576_s_at
LINC00520	9.78954	-0.134844	-0.913621	0.365723	0.711496	1555786_s_at
ADRA1A	6.93509	0.178138	0.913519	0.365776	0.711537	211491_at
RGS7	5.57383	-0.24062	-0.913514	0.365779	0.711537	1554500_a_at
TNR	4.76258	-0.207927	-0.913506	0.365783	0.711537	1564897_at
TNK2	4.40528	0.259432	0.913471	0.365801	0.711547	1555557_a_at
	7.31172	0.0841789	0.91338	0.365848	0.711613	1570531_at
KIF9	8.79856	0.0919311	0.913324	0.365878	0.71164	230701_x_at
KCNN3	4.01691	-0.204755	-0.913279	0.365901	0.71164	205902_at
RBP1	8.72492	0.115239	0.913279	0.365901	0.71164	203423_at
SMC3	9.18919	0.117468	0.913243	0.36592	0.711652	209258_s_at
PPP5C	7.41987	0.102176	0.913125	0.365981	0.711737	215705_at
DEPDC1-AS1	5.06082	-0.30555	-0.913107	0.36599	0.711737	1569958_at
RP11-305K5.1	7.88684	0.115566	0.913025	0.366033	0.711737	230605_at
LOC101929741	5.38551	-0.259792	-0.913024	0.366034	0.711737	1560495_at
CD3D	10.6583	-0.20434	-0.913023	0.366034	0.711737	213539_at
NBR2	7.93865	0.114534	0.912985	0.366054	0.711737	1553992_s_at
	4.21197	-0.274468	-0.912983	0.366055	0.711737	1570579_at
AP4M1	7.71651	0.0971455	0.912946	0.366074	0.711737	209837_at
VAMP2	9.33014	0.112358	0.91292	0.366088	0.711737	201557_at
UBR3	5.72873	-0.193191	-0.912908	0.366094	0.711737	244121_at
	8.1616	0.0994931	0.912864	0.366117	0.711743	1559530_at
CPEB1	5.33654	0.180807	0.912852	0.366123	0.711743	219578_s_at
SLC7A6	7.85165	0.093891	0.912802	0.366149	0.711768	203578_s_at
TRPM3	6.89456	-0.166366	-0.912728	0.366187	0.711818	216452_at
LOC101927166	9.29319	0.216347	0.912685	0.36621	0.711836	1561346_at
CDC14B	4.61192	0.303045	0.912623	0.366242	0.711865	234740_at
	4.52971	-0.327108	-0.912601	0.366253	0.711865	233944_at
LINC00960	7.88111	-0.134498	-0.91256	0.366275	0.711865	1559826_a_at
ITGB1BP1	3.66874	-0.119387	-0.912557	0.366277	0.711865	228227_at
PTPN20B	5.30223	-0.321073	-0.912517	0.366297	0.71188	215172_at
TNRC6B	9.24562	0.10175	0.91244	0.366337	0.711881	228998_at
IL20RB	6.18325	-0.179966	-0.912436	0.366339	0.711881	228575_at
	6.44144	-0.194715	-0.912432	0.366341	0.711881	236453_at
IFNL2	7.39501	-0.125601	-0.912412	0.366352	0.711881	1552915_at
	7.5269	-0.160377	-0.912379	0.366369	0.711881	214950_at
YIPF5	10.9215	-0.0650292	-0.912365	0.366376	0.711881	224949_at
TRPM3	3.11633	-0.346139	-0.912337	0.366391	0.711884	239291_at
	7.92417	-0.151351	-0.912284	0.366418	0.711912	1557626_at
RAB5A	10.1333	-0.0970831	-0.912224	0.36645	0.711943	206113_s_at
RAG2	4.75456	0.329832	0.912172	0.366477	0.711943	215117_at
LINC00944	3.18202	0.219218	0.91215	0.366488	0.711943	243905_at
FOXO3 /// FOXO3B	9.83383	0.07731	0.912114	0.366507	0.711943	204132_s_at
PRR5L	10.4285	0.115638	0.912095	0.366517	0.711943	1555486_a_at
	5.56395	0.294961	0.912092	0.366519	0.711943	1562145_at
RPS6KA6	4.92578	0.272776	0.912062	0.366534	0.711943	220738_s_at
NOL4L	10.0297	0.118668	0.912054	0.366538	0.711943	225224_at
UQCC1	6.97279	0.179974	0.91197	0.366582	0.711952	244795_at
ATPIF1	12.0407	0.0775454	0.911962	0.366586	0.711952	218671_s_at
	5.71287	-0.214855	-0.911951	0.366592	0.711952	244012_x_at
ACTN3	6.45128	0.199518	0.911882	0.366628	0.711952	206891_at
CDKN1C	7.64448	0.147163	0.911879	0.36663	0.711952	216894_x_at
	5.25348	0.297296	0.911868	0.366635	0.711952	240739_at
LIG3	8.20484	-0.149977	-0.911859	0.36664	0.711952	204123_at
	3.56325	0.150994	0.911821	0.366659	0.711952	240351_at
SPTBN4	5.67444	-0.27742	-0.911788	0.366677	0.711952	220185_at
LOC101929450	3.26005	0.305484	0.911772	0.366685	0.711952	1569100_a_at
DUOX1	7.0087	0.119078	0.91172	0.366712	0.711952	1565795_at
	6.70819	0.165942	0.911706	0.366719	0.711952	1558854_a_at
CREB1	10.2195	0.0705575	0.911691	0.366728	0.711952	204314_s_at
SRGAP3	5.36827	-0.292521	-0.911677	0.366735	0.711952	1563595_at
CAV2	6.34508	0.238714	0.91167	0.366738	0.711952	213426_s_at
	7.08115	-0.160058	-0.911612	0.366768	0.711973	1563036_at
	7.48163	-0.115427	-0.911599	0.366775	0.711973	234047_at
MATR3	7.8034	0.170605	0.911543	0.366804	0.712004	242260_at
DISC1 /// TSNAX-DISC1	7.18232	0.150814	0.911463	0.366846	0.712029	207759_s_at
LRRC6	8.13189	-0.0924809	-0.91146	0.366848	0.712029	206483_at
	3.15256	-0.128863	-0.911444	0.366856	0.712029	237091_at
SYT1	5.56376	0.293286	0.911375	0.366892	0.712073	203998_s_at
YIPF5	12.1914	-0.0714307	-0.911278	0.366942	0.712103	224934_at
	3.64521	-0.0905807	-0.911272	0.366945	0.712103	233278_at
SPTLC2	6.9514	0.11664	0.911271	0.366946	0.712103	216203_at
TRO	5.61796	-0.308218	-0.911231	0.366967	0.712105	211700_s_at
FANCM	3.04598	0.140865	0.911218	0.366974	0.712105	1554277_s_at
MDC1	6.38912	-0.251689	-0.911192	0.366988	0.712107	203061_s_at
SP7	4.70742	0.169903	0.911147	0.367011	0.712123	1552340_at
CTD-2008P7.1	7.94778	0.135054	0.911126	0.367022	0.712123	1562408_at
	8.54674	0.126406	0.911055	0.367059	0.712146	232528_at
ZNF829	7.13637	0.149845	0.91103	0.367072	0.712146	238952_x_at
TXLNGY	8.38141	-0.456245	-0.911028	0.367073	0.712146	236694_at
GALNT1	12.2237	0.0710927	0.910999	0.367088	0.712151	201722_s_at
NAB1	6.96716	0.147207	0.910893	0.367143	0.712199	239875_at
	4.49701	0.323826	0.910893	0.367143	0.712199	1562082_at
DDX3X	3.34341	-0.182443	-0.910862	0.367159	0.712199	207617_at
LOC100505609	5.0959	-0.331363	-0.91085	0.367166	0.712199	1558497_a_at
ZDBF2	7.68859	-0.116868	-0.910814	0.367184	0.712199	228749_at
EDC3	9.35044	0.0539147	0.910801	0.367191	0.712199	226042_at
ZNF792	6.27449	-0.140538	-0.910766	0.367209	0.712209	235052_at
LINC01105	2.75876	0.264399	0.910724	0.367231	0.71222	236739_at
ZDHHC2	9.49129	-0.0812536	-0.910705	0.367241	0.71222	222730_s_at
BUB3	11.6214	-0.0802	-0.910635	0.367278	0.712266	201457_x_at
SCN3B	5.5894	0.269415	0.910568	0.367313	0.712283	204723_at
KRTAP5-AS1	7.88034	0.108297	0.910566	0.367314	0.712283	1562681_at
DENND1B	6.9262	0.158218	0.910543	0.367325	0.712283	1557309_at
	4.56085	-0.27901	-0.91047	0.367364	0.71229	243925_at
LOC100506403 /// LOC101928269 /// RUNX1	6.2907	-0.272488	-0.910469	0.367364	0.71229	211180_x_at
PDCD4	5.93981	0.265948	0.910461	0.367368	0.71229	1557166_at
KLRC4-KLRK1 /// KLRK1	8.41649	0.132358	0.910437	0.367381	0.71229	1555691_a_at
ARMC9	6.57454	0.216603	0.910391	0.367405	0.712311	235938_at
UCP1	3.98161	0.182166	0.910345	0.367429	0.712318	221384_at
LMO7DN	5.61573	0.332518	0.910334	0.367435	0.712318	239553_at
	4.78559	0.291359	0.910269	0.367469	0.712358	1559642_a_at
GNB4	6.00429	-0.151564	-0.910207	0.367501	0.712366	223487_x_at
CCDC180 /// LOC100499484-C9ORF174	3.38723	-0.115736	-0.910197	0.367506	0.712366	229627_at
ATG2B	6.74666	0.21495	0.910186	0.367512	0.712366	222840_at
ZNF561 /// ZNF562	9.06345	0.060275	0.910154	0.367529	0.712366	235200_at
KCNJ6	6.77225	-0.219523	-0.910079	0.367568	0.712366	210454_s_at
INO80	10.2837	0.0594935	0.910063	0.367576	0.712366	229356_x_at
MBNL1	4.52659	0.341985	0.91005	0.367583	0.712366	215663_at
	5.91314	0.293877	0.910025	0.367596	0.712366	241192_at
ZNF710	5.6906	-0.248885	-0.91	0.367609	0.712366	235090_at
RP11-1114A5.4	5.49566	0.261424	0.909985	0.367617	0.712366	1558474_at
PHF1	7.92133	-0.189581	-0.909966	0.367627	0.712366	202928_s_at
BTNL9	7.54878	0.109323	0.909961	0.367629	0.712366	230992_at
SLC25A16	10.4552	-0.11171	-0.909893	0.367665	0.71241	210686_x_at
LOC101928590	6.39536	-0.121381	-0.909757	0.367736	0.712522	1560282_at
STARD10	3.58824	0.100998	0.909701	0.367765	0.712553	238911_at
BCCIP	8.83252	0.0816149	0.909664	0.367784	0.712566	218264_at
NR5A2	7.98751	0.132648	0.909598	0.367818	0.712586	208337_s_at
MFSD2A	7.83942	0.110067	0.909594	0.367821	0.712586	1553386_at
ALDOB	6.54801	-0.242477	-0.90944	0.367901	0.712699	214424_s_at
	4.93672	0.304313	0.909432	0.367905	0.712699	1566867_at
NRBP1	9.77055	-0.0603246	-0.909397	0.367924	0.71271	217765_at
MESP1	8.13888	-0.108984	-0.909293	0.367978	0.712747	229195_at
	5.32566	0.334346	0.909248	0.368001	0.712747	244860_at
CASP7	11.9351	-0.10105	-0.909234	0.368009	0.712747	207181_s_at
CMTM1	3.59091	0.157159	0.909228	0.368012	0.712747	231219_at
	6.64277	-0.284476	-0.909199	0.368027	0.712747	238183_at
ACRV1	8.01009	0.109571	0.909191	0.368031	0.712747	206776_x_at
EPB41L4B	6.65296	0.257422	0.909185	0.368034	0.712747	220524_at
	7.18686	-0.237378	-0.909145	0.368055	0.712762	1554948_at
KCNN3	7.17774	-0.115886	-0.909062	0.368099	0.712821	231103_at
HR	9.39011	0.0901199	0.908973	0.368145	0.712873	241355_at
	3.8457	0.205393	0.908913	0.368176	0.712873	244392_at
LOC101928535	4.50464	-0.273754	-0.90891	0.368178	0.712873	1557758_at
	6.31832	-0.192663	-0.908875	0.368196	0.712873	236354_at
	5.33358	0.272213	0.908832	0.368219	0.712873	242115_at
NUDT15	10.3264	0.0837102	0.908832	0.368219	0.712873	219347_at
ANO3	4.29343	-0.295652	-0.908832	0.368219	0.712873	215241_at
	6.01352	0.266533	0.908811	0.36823	0.712873	1562793_at
FAM47E	4.62207	0.318228	0.908715	0.36828	0.712877	1570398_at
LRRC4B	3.8218	0.163778	0.908667	0.368305	0.712877	239320_at
LOC100506107	5.90982	-0.179922	-0.908649	0.368314	0.712877	1557214_at
OR1J4	6.07471	0.238644	0.908638	0.36832	0.712877	1567284_at
VRK3	10.3903	0.0726477	0.908616	0.368331	0.712877	221998_s_at
ADRBK2	7.21487	0.161978	0.908608	0.368335	0.712877	204184_s_at
	7.21648	0.106645	0.908589	0.368345	0.712877	1566032_at
CDK12	8.96634	-0.0767055	-0.908584	0.368348	0.712877	219226_at
ZNF555	8.01244	-0.0999862	-0.908581	0.36835	0.712877	1553286_at
EPB41L4A	7.50699	0.0892387	0.908557	0.368362	0.712877	220119_at
	6.4328	0.216124	0.908519	0.368382	0.71289	221642_at
AAGAB	5.8072	0.1833	0.908476	0.368405	0.712893	202851_at
FAM168B	10.5187	0.0614621	0.908466	0.36841	0.712893	212017_at
TMEM229B	4.87652	-0.243093	-0.908367	0.368461	0.712933	1558177_at
FABP7	6.94034	-0.149659	-0.908363	0.368463	0.712933	205030_at
	4.98955	0.311181	0.908352	0.368469	0.712933	1566727_at
UQCC2	5.76417	0.301571	0.908309	0.368492	0.712952	229443_at
SLC6A15	5.67422	0.205105	0.908253	0.368521	0.71298	240419_at
ZNHIT6	6.29954	-0.138445	-0.908231	0.368533	0.71298	233005_at
VAMP1	9.49734	-0.152573	-0.908187	0.368556	0.712987	213326_at
FAM131A	8.97876	0.0819611	0.908174	0.368563	0.712987	221904_at
C15orf54	4.58793	-0.237966	-0.908123	0.368589	0.713014	1562367_at
	4.19766	0.129321	0.90808	0.368612	0.713032	1561756_at
SYNDIG1L	5.57703	0.220051	0.908055	0.368625	0.713032	237053_at
LOC728705 /// TMEM263	4.92315	-0.283925	-0.907941	0.368684	0.713096	230579_at
NEDD9	9.36879	0.114419	0.907927	0.368692	0.713096	202150_s_at
	6.83484	0.127977	0.907916	0.368697	0.713096	1566979_at
	5.32517	0.243979	0.907854	0.368729	0.713099	242152_at
LOC102723757	4.52567	-0.295633	-0.907844	0.368735	0.713099	1559925_s_at
GLI4	2.64053	0.272406	0.907838	0.368738	0.713099	238364_x_at
SYT12	6.19114	-0.332301	-0.907777	0.36877	0.713112	228072_at
CCDC173	5.46578	0.24903	0.907767	0.368775	0.713112	236909_at
EXOSC6	8.87847	-0.143138	-0.90775	0.368784	0.713112	1558044_s_at
LOC101927950	7.04883	-0.13293	-0.907726	0.368797	0.713112	234177_at
SYTL5	10.3204	-0.160225	-0.907644	0.368839	0.713169	242093_at
TECTB	6.49384	-0.210669	-0.907579	0.368873	0.713172	1553656_at
	4.64342	0.169109	0.907563	0.368882	0.713172	1570361_a_at
LOC729291	4.14672	0.259312	0.907551	0.368888	0.713172	1570572_at
ZFHX3	2.83732	0.116113	0.90752	0.368904	0.713172	233751_at
IGH	9.00345	0.0904656	0.907517	0.368906	0.713172	211693_at
MOCS2	9.69105	0.0648034	0.907452	0.36894	0.713199	218212_s_at
CCDC61	7.54939	0.0777197	0.90744	0.368946	0.713199	228472_at
	7.14869	-0.114915	-0.907403	0.368965	0.713211	240013_at
PIH1D2	6.86315	-0.128957	-0.907328	0.369005	0.713249	235062_at
CD209	7.10896	-0.18454	-0.907292	0.369024	0.713249	207278_s_at
C3orf79	4.15704	0.324046	0.907291	0.369024	0.713249	1555839_a_at
RAI2	8.52157	0.124851	0.907227	0.369058	0.713276	219440_at
LOC642852	8.10399	-0.088286	-0.907194	0.369075	0.713276	226995_at
MR1	8.00802	-0.129574	-0.907189	0.369077	0.713276	210224_at
	5.246	-0.243888	-0.907113	0.369117	0.713328	1562231_at
C8orf44-SGK3 /// SGK3	9.37768	0.0756939	0.907041	0.369155	0.713358	220038_at
	5.65493	-0.235398	-0.90701	0.369171	0.713358	244530_at
H3F3A	9.10087	-0.104423	-0.907009	0.369172	0.713358	213826_s_at
EGFR	5.79709	-0.256869	-0.906979	0.369187	0.713363	1565483_at
CENPF	7.58781	-0.11011	-0.906932	0.369212	0.713385	209172_s_at
YBX1	13.2466	0.0693003	0.906902	0.369228	0.71339	208627_s_at
TTI1	9.29938	0.0791093	0.906835	0.369263	0.713412	212898_at
LOC101928420	5.0582	0.289485	0.906831	0.369265	0.713412	1559837_at
	6.10168	0.236281	0.906765	0.369299	0.713453	215212_at
	6.46234	-0.190741	-0.906726	0.36932	0.713467	242658_at
ZNF428	7.62389	0.121072	0.906695	0.369336	0.713473	215429_s_at
GRN	11.6715	0.0689172	0.90663	0.36937	0.713514	211284_s_at
LOC102723661	7.65347	0.0920365	0.906487	0.369445	0.713614	241095_at
TMOD3	8.6182	-0.082591	-0.90643	0.369474	0.713614	223078_s_at
RTN4IP1	8.08014	0.114455	0.906399	0.369491	0.713614	224509_s_at
UMPS	6.13844	0.254511	0.90638	0.369501	0.713614	202707_at
	4.73507	-0.291391	-0.906372	0.369505	0.713614	239520_at
SURF1	5.57372	0.297103	0.90633	0.369527	0.713614	217646_at
C11orf1	5.41395	-0.231003	-0.906328	0.369528	0.713614	218925_s_at
LZTS1	6.35294	0.226277	0.906315	0.369535	0.713614	221719_s_at
TNRC18	5.54504	-0.227474	-0.906307	0.369539	0.713614	1558238_at
IDS	10.7212	-0.0761803	-0.906267	0.36956	0.713628	212223_at
PKP1	4.08263	-0.256538	-0.90624	0.369574	0.713631	221854_at
AZIN1	11.4095	-0.0688004	-0.906112	0.369641	0.713735	201772_at
TCRA /// TRAV8-1 /// TRAV8-1	5.72198	0.229114	0.906074	0.369661	0.713737	234842_at
GADD45G	8.18613	-0.101138	-0.906058	0.369669	0.713737	204121_at
SPTBN4	7.76674	-0.199647	-0.906012	0.369693	0.713737	224297_s_at
DST	6.06122	-0.205419	-0.90601	0.369694	0.713737	220154_at
DNAH10	4.57684	0.163448	0.905944	0.369729	0.713739	229738_at
KANSL1-AS1	5.65777	0.256636	0.905929	0.369737	0.713739	229857_s_at
	7.62322	0.0820508	0.905903	0.369751	0.713739	31799_at
	5.87605	0.18309	0.905892	0.369756	0.713739	244724_at
SUGP2	7.9934	0.130179	0.90584	0.369783	0.713739	64371_at
MAPT	5.62969	0.184224	0.905838	0.369785	0.713739	225379_at
SLC13A3	5.04423	-0.0936104	-0.905819	0.369794	0.713739	205243_at
CIC	8.99654	0.0969601	0.905794	0.369808	0.713739	212784_at
WNT2B	8.98808	0.0978486	0.90577	0.36982	0.713739	236123_at
POLR2F	10.0709	-0.0777726	-0.905759	0.369826	0.713739	209511_at
MRPL51	12.1765	-0.0641575	-0.905731	0.36984	0.713742	223086_x_at
CACNA1C	6.28579	0.26521	0.905671	0.369872	0.713777	238636_at
LOC101928278	4.98862	0.366651	0.905632	0.369892	0.713779	217439_at
UBE2A	12.1752	-0.0540467	-0.905593	0.369913	0.713779	201899_s_at
DDI1	5.39864	-0.289977	-0.905589	0.369915	0.713779	239299_at
PXDNL	3.52972	-0.360753	-0.90557	0.369925	0.713779	241942_at
IBA57	6.71687	-0.19385	-0.905324	0.370054	0.714003	231983_at
	6.54416	0.20506	0.905278	0.370078	0.71402	220898_at
MRPL24	10.6042	-0.0817807	-0.905257	0.370089	0.71402	218270_at
AX747132 /// RP11-458D21.1 /// RP4-791M13.3	8.25827	0.0988648	0.905199	0.370119	0.714022	236856_x_at
KBTBD4	8.70089	0.0989405	0.905191	0.370123	0.714022	218569_s_at
FBXW11	10.056	0.0603906	0.90518	0.370129	0.714022	209455_at
	6.35937	-0.142019	-0.905125	0.370158	0.714052	232818_at
USP49	3.55707	-0.0772671	-0.90508	0.370182	0.714052	243392_at
ADCY3	8.57743	-0.0860052	-0.905076	0.370184	0.714052	209321_s_at
BC079832	3.55169	-0.118448	-0.904966	0.370241	0.714137	223932_at
LINC01138	8.1451	-0.102528	-0.904942	0.370254	0.714137	1556033_at
ALKBH5	9.95956	-0.0647587	-0.904789	0.370334	0.714244	1553101_a_at
LOC101927640	7.79394	0.0991174	0.904786	0.370336	0.714244	240917_at
FYB	7.08672	-0.197024	-0.904675	0.370394	0.714279	224148_at
MYLK4	7.29012	0.124144	0.904658	0.370403	0.714279	1561503_at
IKZF1	7.0739	-0.296629	-0.90464	0.370412	0.714279	220704_at
	7.30544	-0.103449	-0.904602	0.370432	0.714279	236599_at
GART	6.87547	0.123983	0.904555	0.370457	0.714279	230766_at
ARFGEF1	9.8	0.0834782	0.904463	0.370505	0.714279	216266_s_at
CD200	7.90505	-0.108976	-0.904455	0.370509	0.714279	209582_s_at
DKFZP761C1711	5.16033	0.286885	0.90445	0.370512	0.714279	234525_at
FGD6	7.96145	-0.176301	-0.904415	0.37053	0.714279	226799_at
LOC101929597 /// TBCD	7.55895	0.134647	0.904407	0.370534	0.714279	229191_at
	6.95859	-0.269176	-0.904394	0.370541	0.714279	239274_at
RAB27B	5.70993	-0.261976	-0.904382	0.370548	0.714279	207017_at
HELZ2	6.19401	-0.277008	-0.904349	0.370565	0.714279	232787_at
	5.22717	-0.285974	-0.904339	0.37057	0.714279	232824_at
CCDC57	4.12485	-0.166679	-0.904332	0.370574	0.714279	1554554_at
ANO4	6.07717	-0.17989	-0.904323	0.370578	0.714279	236420_s_at
	6.48994	-0.224522	-0.904315	0.370582	0.714279	244832_at
PIK3R5	8.02362	0.0927577	0.904303	0.370589	0.714279	220566_at
NCAM1	6.83738	0.128265	0.904251	0.370616	0.714306	231532_at
NR2C2AP	8.53265	0.0829384	0.904163	0.370662	0.714344	226839_at
CLEC18A /// CLEC18C	5.26196	0.26563	0.904161	0.370664	0.714344	230022_at
DDR2	6.89272	0.183753	0.904078	0.370707	0.714344	235631_at
GAS6	10.4097	0.10488	0.904063	0.370715	0.714344	202177_at
CDC42	6.67079	0.172224	0.904045	0.370724	0.714344	210232_at
HECW2	6.18752	0.211843	0.904005	0.370745	0.714344	236089_at
	4.94123	0.21354	0.903996	0.37075	0.714344	1561268_at
LOC100996681	7.25261	0.178909	0.903953	0.370772	0.714344	1569515_a_at
ZNHIT2	3.20743	0.115831	0.903947	0.370776	0.714344	227734_s_at
EP400NL	3.9853	0.255333	0.903912	0.370794	0.714344	1562845_at
IAPP	3.51425	0.18133	0.903904	0.370798	0.714344	207062_at
ANHX	8.68285	0.221401	0.903904	0.370798	0.714344	1556959_at
ZNF432	9.15976	0.113461	0.903875	0.370813	0.714344	219848_s_at
MTMR9	9.2753	0.0756477	0.903815	0.370845	0.714344	213278_at
TRAPPC12	9.34035	0.0932993	0.903808	0.370848	0.714344	203122_at
ATF7IP	9.80998	-0.106989	-0.903798	0.370854	0.714344	225917_at
SLC45A1	4.62576	-0.238146	-0.90379	0.370858	0.714344	230458_at
ANKMY1	5.75089	0.227724	0.903629	0.370942	0.714408	210486_at
SRRT	11.7139	0.0652868	0.903597	0.370959	0.714408	222047_s_at
	5.90778	0.269502	0.903591	0.370963	0.714408	1558760_at
	6.33083	0.225285	0.903585	0.370966	0.714408	233081_at
LINC00657	13.5572	0.0428461	0.903584	0.370966	0.714408	224597_at
DMPK	8.46568	0.109445	0.903577	0.37097	0.714408	37996_s_at
C5orf24	6.85393	-0.198791	-0.90342	0.371052	0.714542	229098_s_at
FAM120A	7.05994	-0.194293	-0.903392	0.371067	0.714545	1555944_at
DPYS	6.52509	-0.154979	-0.903356	0.371086	0.714556	206065_s_at
SBSPON	7.88084	-0.119578	-0.903308	0.371111	0.71458	235210_s_at
OCLM	6.75446	0.193762	0.903278	0.371127	0.714585	208274_at
	4.38683	0.223585	0.903189	0.371174	0.714639	1557495_at
	8.32659	-0.108908	-0.903174	0.371181	0.714639	215662_at
LOC101927841	4.17491	-0.250051	-0.903103	0.371219	0.714683	239823_at
SYNE1	3.96673	0.208203	0.903081	0.37123	0.714683	244070_at
USP42	8.65257	0.0834077	0.902937	0.371305	0.714751	226176_s_at
FAM115A	7.88241	0.0870572	0.902902	0.371324	0.714751	224030_s_at
AASDH	9.18428	0.0691782	0.902896	0.371327	0.714751	228041_at
MIR4657 /// PURB	9.57318	0.129073	0.902861	0.371346	0.714751	226762_at
	6.27394	-0.204326	-0.902858	0.371347	0.714751	234704_at
TIRAP	6.93562	-0.117845	-0.902848	0.371353	0.714751	239796_x_at
	6.90161	0.235283	0.90283	0.371362	0.714751	1556621_a_at
PLN	6.9739	0.182218	0.902811	0.371372	0.714751	204940_at
NDRG4	6.10524	-0.269999	-0.902767	0.371395	0.714751	209159_s_at
LOC102723990 /// TMEM53	7.69937	-0.10686	-0.902731	0.371414	0.714751	230647_at
CPD	10.9943	0.0725819	0.902711	0.371425	0.714751	201941_at
	9.73144	-0.083423	-0.902702	0.371429	0.714751	1559467_at
RET	5.84261	0.213783	0.902689	0.371436	0.714751	215771_x_at
PIAS2	8.27022	0.095278	0.902665	0.371449	0.714751	214442_s_at
	7.67532	-0.258802	-0.902605	0.37148	0.714787	242480_at
ZBTB3	7.89674	0.207745	0.902527	0.371521	0.714826	1553858_at
KCTD7 /// RABGEF1	5.32271	0.272154	0.902516	0.371527	0.714826	1555569_a_at
CCNL2	7.95831	0.125541	0.902447	0.371563	0.714863	232274_at
ERICH1	4.01687	-0.167271	-0.902417	0.371579	0.714863	217611_at
C18orf8	9.75696	0.0692415	0.902395	0.37159	0.714863	221190_s_at
RP1-78O14.1	4.94599	-0.248623	-0.90238	0.371598	0.714863	242340_at
DDX3Y	7.25576	-0.432593	-0.902325	0.371627	0.714881	205001_s_at
	5.64058	0.240143	0.902313	0.371633	0.714881	243378_at
LRCH3	8.10097	0.161759	0.902233	0.371676	0.714936	1559490_at
PYROXD1	6.09244	0.284789	0.902186	0.3717	0.714936	231173_at
C1QTNF6	7.52044	-0.0982765	-0.902184	0.371701	0.714936	242444_at
LOC101928521	3.83716	-0.204707	-0.902122	0.371734	0.714938	238085_at
MRPL57	10.2821	0.0889312	0.902084	0.371754	0.714938	204387_x_at
LRSAM1	7.26533	0.130039	0.902083	0.371754	0.714938	235449_at
	5.65827	-0.285768	-0.902082	0.371755	0.714938	215538_at
SVOP	6.04729	-0.219808	-0.90203	0.371782	0.714965	1568625_at
HECTD4	6.94526	-0.252783	-0.901969	0.371814	0.715003	1561130_at
AC002059.10	8.18908	0.0883681	0.901913	0.371844	0.715034	243343_at
KLC1	9.43139	-0.0734019	-0.901818	0.371893	0.715072	212878_s_at
KIF2A	8.17886	-0.11599	-0.901816	0.371895	0.715072	203086_at
SAPCD2	9.25428	0.0898917	0.901752	0.371928	0.715072	225777_at
PAK4	9.32163	0.106259	0.90172	0.371945	0.715072	203154_s_at
AP1S1	8.5372	-0.160801	-0.901704	0.371954	0.715072	205195_at
TPSAB1	10.5474	0.192645	0.901688	0.371962	0.715072	210084_x_at
	5.57709	-0.252768	-0.901684	0.371964	0.715072	1565002_at
ZNF236	8.76239	-0.0766535	-0.901676	0.371968	0.715072	47571_at
TFRC	13.6261	0.0750614	0.901612	0.372002	0.715084	208691_at
ATP6V0A2	9.00874	0.0750213	0.901569	0.372025	0.715084	205704_s_at
LINC00355	2.98872	-0.202989	-0.901566	0.372026	0.715084	243986_at
ZCCHC7	9.30771	0.195518	0.901565	0.372027	0.715084	230332_at
SPPL3	10.1484	0.0496801	0.901522	0.372049	0.715097	224640_at
WDR62	6.84142	0.227458	0.901472	0.372076	0.715097	1553125_x_at
RLTPR	6.90643	-0.156181	-0.901451	0.372087	0.715097	227216_at
UBXN4	6.61329	-0.116454	-0.901443	0.372091	0.715097	1562741_at
	6.21302	-0.211481	-0.901396	0.372115	0.715097	241057_x_at
TMCO3	7.83896	0.107026	0.901381	0.372123	0.715097	220241_at
DLK2	7.25705	0.202259	0.901358	0.372135	0.715097	220262_s_at
SERPINA4	6.96774	0.147194	0.901353	0.372138	0.715097	213874_at
C16orf46	5.15766	0.25134	0.901298	0.372167	0.715127	1553303_at
	5.07471	-0.260973	-0.901243	0.372196	0.715158	234240_at
NCDN	4.51778	-0.184718	-0.901092	0.372275	0.71528	209557_s_at
SERBP1	11.6226	0.0977707	0.901073	0.372286	0.71528	209669_s_at
KLHL32	4.42612	0.31366	0.900925	0.372363	0.715359	1553765_a_at
P2RY12	4.59981	-0.32031	-0.900905	0.372374	0.715359	224102_at
RNF169	8.39333	-0.12586	-0.90089	0.372382	0.715359	226739_at
	7.69907	0.16113	0.900865	0.372395	0.715359	216211_at
	8.15874	0.129215	0.90086	0.372398	0.715359	1566954_at
MAPK8	6.66442	0.238852	0.900845	0.372405	0.715359	210477_x_at
CCDC126	9.58464	0.0569018	0.900739	0.372461	0.715441	228087_at
WIZ	3.72595	0.119705	0.900709	0.372477	0.715446	221784_at
CARD10	5.07918	-0.164121	-0.90067	0.372498	0.715454	210025_s_at
ZCCHC4	7.84063	0.0925665	0.900651	0.372507	0.715454	219917_at
CUTC	9.16492	0.0572623	0.9006	0.372534	0.71548	218970_s_at
RABEP2	9.80833	0.0653879	0.900493	0.372591	0.715519	74694_s_at
OSTM1	6.99802	-0.100059	-0.900488	0.372593	0.715519	243287_s_at
CD79B	6.79278	0.223904	0.900487	0.372593	0.715519	1555748_x_at
TBX6	5.78669	-0.299241	-0.900436	0.37262	0.715546	215122_at
GML	6.13372	0.258448	0.900139	0.372777	0.715777	208000_at
ZNF586	6.44122	0.132244	0.900136	0.372778	0.715777	1554665_at
ITM2A	10.9568	0.127155	0.900133	0.37278	0.715777	202746_at
ARHGAP32	8.34342	0.099276	0.900061	0.372818	0.715825	242196_at
IL33	8.96087	-0.206341	-0.900017	0.372841	0.715844	209821_at
RAD50	9.41718	0.0535254	0.899966	0.372868	0.71587	208393_s_at
	6.24811	-0.179037	-0.899887	0.372909	0.715925	241037_at
CD177	11.1785	0.362808	0.899812	0.372949	0.715976	219669_at
	6.64384	0.160578	0.899722	0.372996	0.716032	1557581_x_at
LOC101928198 /// MFAP3L	7.12133	-0.212399	-0.899661	0.373029	0.716032	205442_at
TMCC1	5.39883	-0.350926	-0.89965	0.373034	0.716032	237943_at
SNRK-AS1	6.40567	0.239784	0.899646	0.373036	0.716032	237942_at
SUGP2	9.5217	-0.147036	-0.899602	0.373059	0.716032	213505_s_at
PIGF	10.1854	0.0776631	0.899593	0.373064	0.716032	205078_at
FSTL1 /// LOC101930453	4.93423	-0.214754	-0.899561	0.373081	0.716032	240891_at
LINC01153	4.79837	0.263597	0.899558	0.373083	0.716032	1560690_at
ADAM11	4.29972	0.107822	0.899486	0.373121	0.716069	207880_at
TRAF3IP2-AS1	3.39255	0.233259	0.899471	0.373128	0.716069	230589_at
UBE2H	9.81807	-0.0940635	-0.899439	0.373146	0.716076	222421_at
VSTM4	7.62439	0.108598	0.899338	0.373199	0.716154	235471_at
PPP2CB	13.2659	0.0827672	0.899274	0.373232	0.716177	201375_s_at
ZDHHC14	8.79245	0.0796838	0.899242	0.373249	0.716177	219247_s_at
ANGPTL7	4.39471	0.201681	0.899224	0.373259	0.716177	206423_at
DNAH3	6.03114	-0.238705	-0.899215	0.373263	0.716177	1563290_at
	7.04536	-0.527239	-0.899155	0.373295	0.716212	1558048_x_at
	6.56054	-0.142212	-0.899122	0.373313	0.716221	215896_at
STRIP1	9.44299	0.0568888	0.899078	0.373335	0.71624	225226_at
FUBP1	9.69302	0.0658286	0.899025	0.373363	0.716268	203091_at
	5.1992	0.261762	0.898991	0.373382	0.716278	244586_x_at
ESYT3	4.19304	-0.24912	-0.898889	0.373435	0.716356	239770_at
C17orf105	4.69657	-0.288979	-0.898812	0.373476	0.716383	231453_at
LOC100507494	4.14816	0.207074	0.89879	0.373488	0.716383	1566455_at
LUZP1	8.49493	0.0810672	0.898787	0.373489	0.716383	221831_at
VPS13A	9.47717	0.124868	0.898666	0.373553	0.716481	214785_at
KIAA1467	6.52744	-0.2248	-0.898552	0.373613	0.716492	1559302_at
POGZ	8.11776	0.171527	0.89855	0.373614	0.716492	215281_x_at
ROS1	5.73189	-0.212395	-0.898546	0.373616	0.716492	244363_at
HNRNPU	11.297	0.0641753	0.898544	0.373617	0.716492	200593_s_at
A2M	13.0089	0.119899	0.89853	0.373624	0.716492	217757_at
AC005838.2	5.53315	0.280575	0.898455	0.373664	0.716543	216003_at
GUCA1C	3.1491	-0.315858	-0.898426	0.373679	0.716547	233953_at
EIF1	7.63642	0.149995	0.898324	0.373733	0.716625	212225_at
HERC6	8.56359	0.0874912	0.898282	0.373755	0.716643	219352_at
	5.69159	0.266922	0.898236	0.373779	0.71666	242952_at
	5.85907	-0.195271	-0.898206	0.373795	0.71666	239956_at
RP11-173M1.8	7.83355	-0.087198	-0.898175	0.373811	0.71666	230267_at
LETM2	6.5831	-0.176952	-0.898166	0.373816	0.71666	1552546_a_at
MRPS15	9.96972	-0.0784669	-0.898112	0.373845	0.716666	221437_s_at
CHML	6.26175	0.126322	0.89811	0.373846	0.716666	1566337_x_at
PFKL	10.6089	0.0787887	0.898072	0.373866	0.716679	211065_x_at
KDM3B	10.7346	0.047528	0.898012	0.373898	0.7167	210878_s_at
YBEY	8.25044	0.118423	0.898002	0.373903	0.7167	239208_s_at
ZFP41	7.56495	0.106302	0.897855	0.37398	0.716822	227898_s_at
	8.16879	-0.226532	-0.897831	0.373993	0.716822	241667_x_at
MRPL47	11.761	0.0614504	0.897768	0.374026	0.716846	223480_s_at
HINT1	13.3409	0.0743483	0.897758	0.374032	0.716846	200093_s_at
MRPS18C	4.52388	-0.325142	-0.897674	0.374076	0.716885	222948_s_at
LUC7L3	11.4554	-0.0690332	-0.89767	0.374078	0.716885	220044_x_at
INTS3	10.2824	0.0759192	0.897617	0.374106	0.71689	202809_s_at
SYDE1	4.14644	-0.219369	-0.897615	0.374107	0.71689	212962_at
	8.87883	0.192298	0.897519	0.374158	0.716931	232522_at
SUPT7L	10.2042	0.063918	0.897488	0.374174	0.716931	201837_s_at
AP2A2	10.7505	0.0480572	0.897483	0.374177	0.716931	212159_x_at
ADAMTS7	3.90678	-0.131648	-0.897461	0.374188	0.716931	228911_at
EIF1AX	11.9106	0.0679464	0.897414	0.374213	0.716931	201019_s_at
	3.19965	0.366038	0.897353	0.374246	0.716931	242198_at
NCKAP1	8.60597	0.113403	0.897328	0.374258	0.716931	217465_at
	4.096	0.297983	0.897325	0.37426	0.716931	1566666_at
	3.05871	-0.191837	-0.897305	0.374271	0.716931	240356_s_at
ANKRD10-IT1	9.63389	0.141314	0.897303	0.374272	0.716931	215504_x_at
DNASE2B	5.33094	-0.289336	-0.89729	0.374278	0.716931	220380_at
AQP4-AS1	4.77558	0.292853	0.897277	0.374286	0.716931	1553440_at
TSHZ2	7.49087	0.188613	0.897229	0.37431	0.716934	220213_at
RAD21	12.4323	-0.0549939	-0.897223	0.374314	0.716934	200608_s_at
ATP6V1G2-DDX39B /// DDX39B /// SNORD84	8.5917	0.156066	0.897143	0.374356	0.716949	212384_at
LINC00951	6.28204	-0.288774	-0.897139	0.374358	0.716949	1562219_at
LOC286059	5.78381	0.25583	0.897113	0.374372	0.716949	234147_at
	6.56978	0.262465	0.897099	0.374379	0.716949	1565669_at
THOC2	9.43147	0.0787722	0.897069	0.374395	0.716949	212994_at
	5.30533	0.322376	0.897054	0.374403	0.716949	233127_at
RCAN1	6.62741	0.167198	0.897035	0.374413	0.716949	215254_at
SCYL2	11.392	-0.0592466	-0.896885	0.374492	0.717058	224960_at
LGI2	5.0948	0.142631	0.896858	0.374507	0.717058	219699_at
	8.1408	0.12137	0.896812	0.374531	0.717058	244187_at
CD96	6.51152	0.168166	0.896806	0.374534	0.717058	1555120_at
PCDHA1 /// PCDHA10 /// PCDHA11 /// PCDHA12 /// PCDHA13 /// PCDHA2 /// PCDHA3 /// PCDHA4 /// PCDHA5 /// PCDHA6 /// PCDHA7 /// PCDHA8 /// PCDHA9 /// PCDHAC1 /// PCDHAC2	6.2334	-0.219455	-0.896786	0.374545	0.717058	210674_s_at
	8.25589	0.15492	0.896778	0.374549	0.717058	241936_x_at
	5.05538	-0.35062	-0.896746	0.374566	0.717065	242406_at
UBR2	4.97566	0.247069	0.896659	0.374612	0.717104	1569140_at
STON2	7.04059	0.106811	0.896658	0.374612	0.717104	235852_at
	4.79597	-0.245201	-0.896586	0.37465	0.717126	1556985_at
ACOT1 /// ACOT2	9.48496	0.103276	0.896569	0.374659	0.717126	202982_s_at
GGA1	11.7355	0.0451311	0.896562	0.374663	0.717126	50277_at
DNAJC18	7.66006	0.0861673	0.896509	0.374691	0.717154	238115_at
KIR2DL4	6.71989	0.199016	0.896388	0.374755	0.717213	211245_x_at
FLJ39080	7.21322	0.211336	0.896367	0.374766	0.717213	1561371_at
CAPN2	13.7676	0.0711132	0.896359	0.37477	0.717213	208683_at
MIEF1	7.99437	0.081095	0.896351	0.374774	0.717213	224319_s_at
POLR3B	5.46971	-0.188802	-0.896284	0.374809	0.717256	1556804_s_at
	5.80099	-0.236692	-0.896236	0.374835	0.717266	222050_at
LOC100499489	4.8814	0.216581	0.896224	0.374841	0.717266	228207_at
ATG2B	6.32263	-0.177344	-0.896184	0.374863	0.717277	1559485_at
	6.08851	0.294073	0.896138	0.374887	0.717277	1566958_at
	3.42169	-0.127331	-0.896121	0.374896	0.717277	237796_at
PTPLAD1	9.80034	0.0827633	0.896114	0.3749	0.717277	217777_s_at
SPATA9	3.53267	0.22603	0.895998	0.374961	0.717334	223840_s_at
LNX1	5.28365	0.300698	0.895988	0.374966	0.717334	223612_s_at
XKR6	6.61422	0.16016	0.895984	0.374968	0.717334	236047_at
SLC29A3	8.32499	-0.127895	-0.895907	0.375009	0.717386	219344_at
	7.92267	0.161849	0.895879	0.375023	0.717389	238299_at
SLC6A2	5.10135	0.284929	0.895784	0.375074	0.717459	217213_at
PRKD2	9.105	-0.0885471	-0.89576	0.375087	0.717459	241669_x_at
MDGA2	3.31507	0.353228	0.895703	0.375117	0.717475	239935_at
SLC38A10	5.97158	0.282259	0.895695	0.375121	0.717475	1563226_at
IRX5	6.43242	0.136659	0.895664	0.375137	0.717481	210239_at
	7.19062	0.134586	0.895624	0.375159	0.717484	1561640_at
LOC101928290 /// LOC101928317	5.87279	0.252582	0.895612	0.375165	0.717484	222639_s_at
GXYLT1	8.81697	0.0708359	0.895561	0.375192	0.71751	226868_at
ZNF681	6.2027	-0.235554	-0.895492	0.375228	0.717547	236672_at
ALOX12	5.60064	0.294978	0.895475	0.375237	0.717547	207206_s_at
ABRA	5.54453	0.191211	0.895405	0.375274	0.717571	1552732_at
TRIM55	4.86876	-0.271485	-0.89535	0.375304	0.717571	236175_at
MC4R	6.54331	-0.203764	-0.895335	0.375311	0.717571	221467_at
H2BFXP	5.47529	-0.285417	-0.895333	0.375312	0.717571	230664_at
HECTD1	8.4087	0.105968	0.895327	0.375316	0.717571	1557100_s_at
NANOG	5.08607	-0.248111	-0.8953	0.37533	0.717573	231079_at
WDR13	7.16017	0.110725	0.895266	0.375348	0.717577	238782_at
JAK3	3.47403	0.205146	0.895201	0.375382	0.717577	211109_at
CAV1	10.7329	-0.150404	-0.8952	0.375383	0.717577	203065_s_at
LAPTM4B	9.96683	-0.0816256	-0.895175	0.375396	0.717577	1554679_a_at
USP49	6.93226	0.139494	0.895172	0.375397	0.717577	244133_at
TCF4	8.7624	-0.136959	-0.895124	0.375423	0.717601	212385_at
PRKAR1B	7.47847	0.170855	0.895082	0.375445	0.717617	212559_at
	8.13767	0.142888	0.894998	0.375489	0.717633	240908_at
FAM102A	4.71728	0.268452	0.894967	0.375506	0.717633	228428_at
TRPC7	4.49748	-0.329642	-0.894892	0.375546	0.717633	234407_s_at
FBXO9	7.97118	0.124114	0.894879	0.375552	0.717633	1559096_x_at
BAZ1B	6.04443	-0.27726	-0.894855	0.375565	0.717633	213336_at
PDE1A	5.05716	-0.325077	-0.894852	0.375567	0.717633	236234_at
B3GALT1	6.77845	0.138694	0.894815	0.375586	0.717633	222969_at
MED13L	9.79477	-0.0746951	-0.894807	0.37559	0.717633	212209_at
EHD2	7.48369	-0.36321	-0.894806	0.375591	0.717633	221870_at
PPAP2B	9.72941	0.0902234	0.894795	0.375597	0.717633	212226_s_at
GATAD2A	10.7945	-0.0705846	-0.894731	0.375631	0.717633	218131_s_at
GABRG3	2.94559	0.270162	0.89473	0.375631	0.717633	1555517_at
ARNT	5.44568	0.264682	0.894721	0.375636	0.717633	233724_at
RNU86 /// RPL3 /// SNORD83B	14.9689	0.0603378	0.894704	0.375645	0.717633	201217_x_at
IL17RC	9.55477	-0.0780684	-0.894686	0.375654	0.717633	64440_at
MYL7	5.1989	-0.250659	-0.894647	0.375675	0.717633	219942_at
ARHGEF34P /// OR2A4 /// OR2A7	6.50335	-0.242998	-0.894645	0.375676	0.717633	233492_s_at
ZNF585B	8.74912	0.0814047	0.894603	0.375698	0.71765	1557302_at
GPR126	6.58716	0.206165	0.894558	0.375722	0.717671	233887_at
UIMC1	9.12504	-0.0638227	-0.894447	0.375781	0.717758	220746_s_at
DHRS7	11.6918	0.0790966	0.894405	0.375803	0.717763	210788_s_at
CNPY1	5.21659	0.292961	0.894331	0.375842	0.717763	1559283_a_at
LINC00900	5.33628	-0.277008	-0.894317	0.37585	0.717763	239675_at
PAK2	9.23768	-0.114112	-0.894303	0.375857	0.717763	1559052_s_at
	7.01469	-0.0950855	-0.894256	0.375882	0.717763	238724_at
MCPH1	5.54259	0.275498	0.894247	0.375887	0.717763	232243_at
ZBTB20	10.0136	0.126902	0.894235	0.375893	0.717763	213158_at
LMBRD2	6.98112	0.113637	0.894228	0.375897	0.717763	232893_at
MYB	5.52101	0.255678	0.894172	0.375926	0.717763	215152_at
FAM218A	2.92461	0.188039	0.894151	0.375937	0.717763	1553710_at
RP11-742B18.1	4.5271	0.219535	0.894131	0.375948	0.717763	237682_at
N4BP2L1	6.38613	0.173755	0.894129	0.375949	0.717763	214886_s_at
	4.817	0.33644	0.89412	0.375954	0.717763	243551_at
ZNF74	4.85102	-0.0994323	-0.894023	0.376005	0.717836	235997_at
NASP	8.40066	0.0914344	0.893994	0.376021	0.717836	201969_at
TOR3A	9.02425	-0.0877523	-0.893973	0.376032	0.717836	233851_s_at
	4.15049	0.271458	0.893866	0.376088	0.717919	244720_at
ANXA11	10.3737	0.0720382	0.893753	0.376148	0.718009	214783_s_at
STARD4	10.7678	-0.0876909	-0.893726	0.376162	0.71801	226390_at
KCNG1	4.25917	0.138768	0.8937	0.376176	0.718011	211053_at
SPZ1	2.78058	-0.281889	-0.893574	0.376243	0.718095	224167_at
COL11A1	4.74325	-0.272904	-0.893568	0.376246	0.718095	37892_at
ASAP1-IT1	6.7277	-0.226492	-0.893498	0.376283	0.718113	220694_at
LOC389834 /// MAFIP /// TEKT4P2	9.38654	0.20684	0.893484	0.376291	0.718113	226558_at
CCT4	8.81528	0.0908423	0.893475	0.376295	0.718113	227171_at
TRAF2	7.06265	0.186119	0.893442	0.376313	0.718122	204413_at
ARHGAP27	4.8497	-0.1835	-0.893396	0.376338	0.718144	229424_s_at
CACYBP	10.3732	-0.0755721	-0.8933	0.376388	0.718215	210691_s_at
AP000253.1	5.31468	0.287603	0.893206	0.376438	0.718271	1562718_at
STX4	10.3432	-0.0531145	-0.893196	0.376443	0.718271	203530_s_at
PDE11A	4.56548	-0.28359	-0.893076	0.376507	0.718366	224223_s_at
MYLK4	4.93134	-0.290567	-0.89304	0.376526	0.718377	1561504_s_at
TMPRSS2	11.8376	-0.148618	-0.892985	0.376555	0.718404	211689_s_at
AIPL1	7.17148	-0.107157	-0.892965	0.376566	0.718404	219977_at
CCDC50	8.24363	0.0859831	0.892916	0.376592	0.718427	235051_at
RDX	10.1698	-0.127526	-0.892892	0.376604	0.718427	212397_at
MIR194-2	5.6407	0.248732	0.892772	0.376668	0.718507	1556718_s_at
MUC5AC	8.27098	-0.42045	-0.892758	0.376676	0.718507	214303_x_at
FRMD4A	8.43007	0.164791	0.892732	0.376689	0.718507	225168_at
	7.99884	0.19313	0.892714	0.376699	0.718507	244646_at
	2.5998	-0.277779	-0.892667	0.376723	0.718529	244613_at
AL833181	8.28123	0.156037	0.892612	0.376753	0.71856	1559078_at
ST7L	5.71508	0.232445	0.892434	0.376847	0.718715	219964_at
PCYT1B	3.57498	-0.256056	-0.892361	0.376886	0.718745	206751_s_at
CDCP1	7.11488	-0.267444	-0.892354	0.376889	0.718745	1554110_at
ST18	4.6187	0.308749	0.892324	0.376905	0.718746	1570306_at
LOC100130417	6.45904	0.246144	0.892282	0.376928	0.718746	1555980_a_at
RCAN3	10.2799	0.0784569	0.892262	0.376938	0.718746	226272_at
PLD6	7.12068	0.109033	0.892255	0.376942	0.718746	244430_at
SULT1C2	8.65592	0.302462	0.892206	0.376968	0.71877	211470_s_at
LINC00619	4.01379	0.332481	0.892146	0.377	0.718787	1560851_at
	9.62808	-0.123017	-0.892139	0.377003	0.718787	213757_at
SRSF4	9.5905	0.126523	0.892069	0.37704	0.718831	242837_at
	7.64529	-0.256794	-0.892026	0.377063	0.718831	1557538_at
LOC441204	7.05954	0.154439	0.892021	0.377066	0.718831	240194_at
LOC283914	7.69076	-0.0899781	-0.89189	0.377135	0.718938	1561518_at
METTL15	4.53807	0.309939	0.89185	0.377157	0.718954	1565898_at
EPHA8	4.65531	-0.230083	-0.891806	0.37718	0.718954	1554069_at
BRCC3	9.22059	0.0711774	0.891791	0.377188	0.718954	231913_s_at
TRAPPC6B	9.9219	-0.0476045	-0.891759	0.377205	0.718954	225537_at
SAMD4B	9.01211	0.0773944	0.891751	0.377209	0.718954	227511_at
GAL3ST2	6.47642	0.212886	0.891646	0.377265	0.719035	1553046_s_at
MIR6824 /// SLC26A6	9.59562	0.10797	0.891513	0.377336	0.719145	221572_s_at
CCDC125	7.80837	0.115548	0.89138	0.377406	0.719146	229082_at
	4.75054	-0.324741	-0.891345	0.377425	0.719146	231690_at
CREBRF	8.04408	-0.0924727	-0.891331	0.377432	0.719146	1554229_at
LOC102724975	4.4484	0.21282	0.891329	0.377433	0.719146	243199_at
TTLL4	8.3117	-0.166401	-0.891318	0.377439	0.719146	203702_s_at
	5.45342	0.289223	0.891286	0.377456	0.719146	243275_at
HNRNPU	6.93429	0.260957	0.891285	0.377456	0.719146	216855_s_at
ZCCHC9	9.50081	-0.077791	-0.89128	0.377459	0.719146	225538_at
SENP3	9.00241	0.0870559	0.891264	0.377468	0.719146	203871_at
NFYC	6.54263	0.214549	0.891263	0.377468	0.719146	1559218_s_at
	6.66191	0.131342	0.891221	0.37749	0.71916	1565833_at
LOC81691	5.82478	0.22173	0.8912	0.377502	0.71916	215215_s_at
	8.06106	0.0792537	0.891115	0.377547	0.719179	1566823_a_at
FAM149B1	6.72865	0.134403	0.891112	0.377548	0.719179	238859_at
KLK4	8.28426	-0.125304	-0.891107	0.377551	0.719179	1555697_at
hsa-let-7a-3 /// hsa-let-7b /// hsa-mir-4763 /// MIRLET7BHG /// RP4-695O20__B.10	3.39598	0.136721	0.891034	0.37759	0.719228	1557342_a_at
MIF4GD	10.2987	0.0722546	0.890967	0.377625	0.71927	223411_at
FOXK2	6.39821	0.241073	0.89088	0.377671	0.719333	223408_s_at
MAP3K5	11.0248	-0.0754855	-0.890833	0.377696	0.719347	203837_at
HLA-DQB1 /// HLA-DRB1 /// HLA-DRB3 /// HLA-DRB4 /// HLA-DRB5 /// HLA-DRB6 /// LOC100996809 /// LOC101060835	9.53231	-0.348997	-0.890817	0.377705	0.719347	221491_x_at
LOC101929335	3.6047	0.303302	0.890717	0.377758	0.719423	241369_at
RBPJL	6.18867	0.176702	0.890655	0.377791	0.71946	221377_s_at
	9.92733	0.181631	0.890593	0.377824	0.719498	232889_at
CAMK1G	7.1837	-0.155806	-0.890393	0.37793	0.719637	217128_s_at
	5.37971	0.362402	0.890388	0.377932	0.719637	242018_at
NMUR2	8.26247	0.173829	0.890382	0.377936	0.719637	224088_at
	3.94063	0.293195	0.890339	0.377959	0.719655	244802_at
CHST7	6.26818	-0.304235	-0.890218	0.378023	0.719752	206756_at
PYGM	5.79849	0.27006	0.890141	0.378064	0.719805	205577_at
RPS6KB2	8.77226	-0.0766944	-0.89011	0.37808	0.719811	203777_s_at
TIA1	10.7648	0.0818628	0.89003	0.378123	0.719867	201448_at
CEACAM21	6.10743	-0.23682	-0.88985	0.378218	0.720024	216605_s_at
LINC00847	8.70963	-0.0903835	-0.889799	0.378246	0.720036	1556180_at
H2AFX	8.1676	-0.105409	-0.889789	0.378251	0.720036	212525_s_at
ALPK1	8.10415	-0.155015	-0.889611	0.378345	0.72013	207133_x_at
BHLHB9	6.78079	-0.134196	-0.889585	0.378359	0.72013	213709_at
AP3S2 /// C15orf38-AP3S2	7.38718	-0.115438	-0.889567	0.378369	0.72013	202398_at
C19orf25	9.47969	-0.0786432	-0.889558	0.378373	0.72013	226378_s_at
MAATS1	4.81826	-0.283786	-0.889556	0.378374	0.72013	1554528_at
ELMOD2	9.85079	-0.0893633	-0.889547	0.378379	0.72013	1553928_at
PANX2	6.61383	-0.143747	-0.889508	0.3784	0.720144	244471_x_at
	5.46844	0.281767	0.889425	0.378444	0.720203	216793_x_at
SFXN4	9.77659	0.0897907	0.889296	0.378513	0.720275	225143_at
LOC100130548	5.41092	-0.230979	-0.889293	0.378515	0.720275	1557734_s_at
SETD7	4.54406	0.271672	0.88923	0.378548	0.720275	244653_at
TUBB	12.6919	-0.0679354	-0.889204	0.378562	0.720275	209026_x_at
CHURC1-FNTB /// FNTB	8.8758	-0.0853764	-0.889196	0.378566	0.720275	225851_at
BSND	5.92708	0.184651	0.889184	0.378572	0.720275	1552549_a_at
LINC00700	6.22964	0.234189	0.889161	0.378585	0.720275	1564209_at
ZNF763	7.34976	0.0981869	0.889156	0.378587	0.720275	1558755_x_at
RP11-352G9.1	4.84942	0.161291	0.889089	0.378623	0.720316	1565783_at
ZPLD1	4.87244	-0.262069	-0.889066	0.378635	0.720316	1561969_at
ZNF142	7.99303	-0.112684	-0.889018	0.37866	0.720339	204474_at
IGF2R	9.39117	-0.0740796	-0.888985	0.378678	0.720347	201392_s_at
AASS	6.62509	-0.173066	-0.888906	0.37872	0.720383	210852_s_at
ZNF578	6.07213	0.244323	0.888901	0.378723	0.720383	1562244_at
IL4	4.1304	0.300911	0.888862	0.378744	0.720397	207538_at
LINC00476 /// LOC101930476	6.02653	0.252092	0.888772	0.378791	0.720452	1557788_a_at
MFSD10	9.61027	-0.0584542	-0.888742	0.378807	0.720452	209215_at
FNBP4	7.8813	0.149181	0.888733	0.378812	0.720452	242472_x_at
GPR135	3.91688	-0.275133	-0.888533	0.378919	0.720576	217641_at
OR8G1	6.87418	0.214411	0.888501	0.378936	0.720576	1567060_at
	6.63933	0.197963	0.888487	0.378943	0.720576	1559814_at
	4.06635	-0.231372	-0.888485	0.378944	0.720576	237593_at
GYPE	2.46262	-0.257129	-0.888466	0.378954	0.720576	1561137_s_at
CADPS	6.53395	0.250585	0.888462	0.378956	0.720576	239884_at
	4.10371	0.286925	0.888429	0.378974	0.720581	241119_at
	6.67356	0.162496	0.888398	0.37899	0.720581	244150_at
PDE8A	9.25206	0.0939793	0.888341	0.379021	0.720581	1552931_a_at
ZFP91	8.65142	0.112853	0.888332	0.379025	0.720581	224631_at
F11	3.39682	0.298181	0.888276	0.379055	0.720581	1569592_a_at
ID3	10.7679	0.14104	0.888264	0.379062	0.720581	207826_s_at
SPESP1	6.04359	-0.339456	-0.888257	0.379065	0.720581	229352_at
HMCN2	7.37432	-0.185257	-0.888233	0.379078	0.720581	241650_x_at
BRD2	11.2938	-0.070775	-0.88821	0.37909	0.720581	208685_x_at
	3.61916	-0.257603	-0.888188	0.379102	0.720581	210698_at
LCNL1	3.74236	0.0836266	0.888147	0.379124	0.720581	1560488_at
RAB11A	13.2042	-0.0736177	-0.888138	0.379128	0.720581	200863_s_at
	6.15826	0.173136	0.88811	0.379144	0.720581	244451_x_at
GPD1	3.87361	-0.17007	-0.888084	0.379157	0.720581	1563034_at
RP11-116D17.1	5.08627	0.274788	0.888033	0.379184	0.720581	1564819_at
RP11-10N23.4	5.40503	0.261761	0.887967	0.37922	0.720581	51226_at
PTGER3	4.35565	-0.299748	-0.887956	0.379225	0.720581	211265_at
IKBKB	8.21016	-0.118075	-0.887934	0.379237	0.720581	209342_s_at
LOC339975	4.29966	0.27631	0.88786	0.379276	0.720581	1561323_at
ZNF107	7.80709	-0.116625	-0.887855	0.379279	0.720581	1560854_s_at
LOC101928343	7.39786	-0.204959	-0.887854	0.37928	0.720581	1556747_a_at
	5.6581	0.252808	0.887854	0.37928	0.720581	240774_at
CCDC149	7.88673	-0.150121	-0.887846	0.379284	0.720581	226141_at
CMPK1	5.9098	-0.273219	-0.887845	0.379284	0.720581	1570533_at
RPL34	14.8655	0.0729149	0.887812	0.379302	0.720581	200026_at
RBM45	6.87646	0.157828	0.88781	0.379303	0.720581	237702_at
NPIPB15	9.97702	0.202072	0.88777	0.379325	0.720581	221992_at
HBG1 /// HBG2	7.7322	0.183753	0.887763	0.379328	0.720581	204419_x_at
ZBTB49	7.71736	0.114142	0.887738	0.379342	0.720582	229089_at
TNFRSF10B	8.20411	-0.144121	-0.887641	0.379393	0.72063	209294_x_at
CERS2	11.5722	-0.0791332	-0.887625	0.379402	0.72063	222212_s_at
IQCF1	7.26639	0.0969101	0.887616	0.379406	0.72063	1555001_at
IREB2	6.39767	0.134494	0.887534	0.37945	0.720688	1555476_at
RAD51L3-RFFL /// RFFL	6.38037	0.263013	0.887496	0.379471	0.720702	1552649_a_at
	6.27429	0.21582	0.887406	0.379519	0.720719	1568802_at
AHI1	5.39096	-0.200954	-0.887399	0.379522	0.720719	232461_at
OGT	10.4974	-0.124887	-0.887383	0.379531	0.720719	207563_s_at
TTTY4 /// TTTY4B /// TTTY4C	4.09793	0.250439	0.887379	0.379533	0.720719	234913_at
	5.95222	0.317033	0.887342	0.379552	0.720731	1562608_at
KCNA1	6.07574	-0.276032	-0.887268	0.379592	0.720781	230849_at
CEP41	8.42129	-0.0725044	-0.887232	0.379611	0.720793	225484_at
YBEY	8.90573	0.116357	0.887194	0.379631	0.720805	242565_x_at
FAM69A	10.1332	-0.0767929	-0.88717	0.379644	0.720805	213689_x_at
SNRNP40	9.95724	-0.0660031	-0.8871	0.379681	0.720811	215905_s_at
PIEZO2	3.44717	-0.213081	-0.887099	0.379682	0.720811	1565774_at
ANKS6	5.06605	-0.202769	-0.887083	0.37969	0.720811	235903_at
RP11-248J18.2	5.69225	-0.140023	-0.887056	0.379705	0.720811	236606_at
PHKG2	8.91196	0.08289	0.887023	0.379722	0.720811	203709_at
MTF1	9.37359	-0.0633383	-0.887008	0.37973	0.720811	205323_s_at
CD6	6.25719	-0.256864	-0.88696	0.379756	0.720811	1566448_at
SLC4A1	5.75284	-0.224251	-0.886951	0.37976	0.720811	205592_at
MAPK7	9.09418	-0.0949466	-0.886906	0.379785	0.720811	35617_at
MAGEA10	3.78845	0.0848411	0.886903	0.379786	0.720811	210295_at
LOC101928061 /// SERP1	12.3801	0.0595715	0.886892	0.379792	0.720811	200969_at
HIST1H3B	5.55549	0.218973	0.88682	0.37983	0.720818	208576_s_at
	6.3434	-0.274976	-0.886817	0.379832	0.720818	237452_at
POLR2A	4.7834	0.301074	0.886791	0.379846	0.720818	217420_s_at
HNRNPLL	7.2948	0.120772	0.886767	0.379858	0.720818	1554453_at
POLG	8.07128	0.13732	0.886762	0.379861	0.720818	217635_s_at
ATP6V1C1	9.60331	-0.057145	-0.886714	0.379887	0.720841	226463_at
CTNNA1	11.5229	-0.0774366	-0.886671	0.37991	0.720857	200764_s_at
SUN5	5.79848	0.183602	0.886629	0.379932	0.720857	237188_x_at
FAS	10.0655	0.104805	0.886624	0.379935	0.720857	204781_s_at
MED13L	9.11687	-0.112907	-0.886537	0.379981	0.72092	212207_at
APLF	7.57955	0.113539	0.886444	0.380031	0.720982	1555100_at
ERLIN1	9.71216	0.126371	0.886398	0.380055	0.720982	202444_s_at
	4.14063	0.276571	0.886365	0.380073	0.720982	217132_at
TMED3	11.0518	-0.0876066	-0.886356	0.380078	0.720982	208837_at
ACKR3 /// AK023507	7.36407	-0.117077	-0.886338	0.380087	0.720982	232746_at
BCCIP	7.30991	-0.133733	-0.886305	0.380105	0.720982	227896_at
DNM3	5.27089	-0.287334	-0.886275	0.380121	0.720982	1558502_s_at
POLN	7.39928	-0.183843	-0.886262	0.380128	0.720982	233454_at
RAB9A	11.3779	-0.0853942	-0.886234	0.380143	0.720982	221808_at
UCN	5.37775	0.22122	0.886228	0.380146	0.720982	206072_at
WDR77	9.81743	0.0781207	0.886115	0.380206	0.721047	201420_s_at
	6.69914	0.164427	0.88605	0.380241	0.721047	1557745_at
NFKB1	10.2187	-0.0684964	-0.886019	0.380257	0.721047	209239_at
CEBPA-AS1	9.06233	-0.0899019	-0.886011	0.380262	0.721047	220465_at
MTNR1B	4.36942	0.208542	0.886009	0.380263	0.721047	208516_at
SNAP23	12.5583	-0.05184	-0.885993	0.380271	0.721047	209130_at
CLSPN	5.38865	-0.251288	-0.885991	0.380272	0.721047	219621_at
OCIAD1	10.3382	0.0970477	0.885894	0.380324	0.721069	232644_x_at
LOC101928717 /// SLC19A1	4.98876	-0.111164	-0.885891	0.380325	0.721069	1555952_at
	4.12064	0.323089	0.885884	0.380329	0.721069	244522_at
ABCE1	10.4432	0.0825217	0.88587	0.380337	0.721069	201872_s_at
	6.60986	-0.178384	-0.885841	0.380352	0.721073	242227_at
C3orf35	4.58374	-0.280167	-0.885802	0.380373	0.721079	237368_at
SRD5A1	7.91987	-0.0949704	-0.885786	0.380381	0.721079	210959_s_at
GAB1	8.77797	0.125283	0.885736	0.380408	0.721085	1560382_at
TNPO1	10.6891	0.0769134	0.885731	0.380411	0.721085	207657_x_at
SFT2D3	9.65394	0.0719893	0.885656	0.380451	0.721114	226639_at
ARID2	9.22702	0.0766078	0.885638	0.38046	0.721114	225490_at
LINC00467	8.78129	-0.121439	-0.88562	0.38047	0.721114	224444_s_at
BNC2	8.11056	-0.114835	-0.88559	0.380486	0.721114	230722_at
UBR5	10.4542	-0.0679376	-0.885578	0.380492	0.721114	208884_s_at
LOC100130950	6.3364	-0.227094	-0.885538	0.380514	0.72112	1554666_at
	3.71897	0.125853	0.885505	0.380532	0.72112	1557329_at
	7.36312	0.108059	0.885498	0.380535	0.72112	232703_at
ASB4	5.34968	-0.304736	-0.885437	0.380568	0.721145	217228_s_at
CRISPLD1	6.68339	0.149867	0.885423	0.380575	0.721145	223475_at
HCFC1R1	6.27046	0.233553	0.885364	0.380607	0.721165	218537_at
NEK1	5.25021	0.301289	0.885331	0.380624	0.721165	211086_x_at
DHDDS	8.8221	0.129166	0.88533	0.380625	0.721165	224064_s_at
LOC101927734	3.86478	0.310592	0.885268	0.380658	0.721203	1562049_at
	5.70949	0.301385	0.885198	0.380695	0.721249	231262_at
ENTPD7	9.98453	-0.0886503	-0.885099	0.380748	0.721323	235204_at
N4BP2L1	7.92319	-0.113101	-0.884942	0.380832	0.721329	214906_x_at
	5.82361	-0.26698	-0.884877	0.380866	0.721329	240968_at
MECOM	10.9274	0.0971265	0.88487	0.38087	0.721329	226420_at
YME1L1	3.7646	-0.342123	-0.884857	0.380877	0.721329	224343_x_at
ATAD3C	5.6508	-0.283515	-0.884857	0.380877	0.721329	240210_at
	4.30206	0.266371	0.884809	0.380903	0.721329	1569558_at
P2RX3	5.98861	-0.220988	-0.884787	0.380914	0.721329	208338_at
CD9	4.59031	0.256991	0.884748	0.380935	0.721329	233317_at
	6.27564	0.186426	0.884746	0.380936	0.721329	237121_at
MAP2K7	6.06882	0.22091	0.884717	0.380952	0.721329	209952_s_at
EPHB2	7.93251	0.269843	0.884704	0.380959	0.721329	211165_x_at
NTRK2	4.75087	0.258151	0.884695	0.380963	0.721329	229463_at
ADD1	10.6981	0.0572802	0.884682	0.380971	0.721329	208030_s_at
KIAA1143	10.2363	0.0688847	0.884641	0.380993	0.721329	226816_s_at
MFAP1	10.7828	-0.0515062	-0.88464	0.380993	0.721329	203406_at
TRAPPC13	7.82415	0.0922088	0.884622	0.381003	0.721329	236526_x_at
SELT	11.9979	-0.0795632	-0.884621	0.381003	0.721329	217811_at
	4.57619	-0.247032	-0.884592	0.381018	0.721329	234658_at
DNAJC21	9.55329	0.0703249	0.884568	0.381031	0.721329	235032_at
ARSF	5.65669	0.306008	0.884565	0.381033	0.721329	214490_at
TUBD1	8.74872	0.0755891	0.884551	0.38104	0.721329	231853_at
SEBOX /// VTN	5.05377	-0.26914	-0.88455	0.381041	0.721329	204534_at
RPS2P45 /// RPS2P45	5.13367	-0.275039	-0.884502	0.381067	0.721339	207489_at
RP5-855D21.1	6.6535	0.195289	0.884483	0.381077	0.721339	236564_at
CDC42BPA	9.04918	0.0888714	0.884452	0.381093	0.721339	203794_at
	5.41386	0.269934	0.884441	0.381099	0.721339	239032_at
FAM110D	4.96292	0.248636	0.884334	0.381156	0.72141	220430_at
KCNB1	7.36431	0.116231	0.8843	0.381174	0.72141	240869_at
APP	9.64918	0.0748253	0.884257	0.381198	0.72141	211277_x_at
WISP2	5.43284	-0.20049	-0.884224	0.381215	0.72141	205792_at
	5.86098	0.221505	0.884169	0.381245	0.72141	243057_at
KAT8	9.73285	0.0887686	0.88416	0.381249	0.72141	221820_s_at
SYNGR2	13.0903	-0.0758016	-0.884138	0.381261	0.72141	201079_at
MRPS23	6.60326	0.201078	0.884138	0.381261	0.72141	238728_at
RAB7B	7.47462	0.14993	0.884133	0.381264	0.72141	1553982_a_at
CELSR1	3.81848	0.201534	0.884124	0.381268	0.72141	217262_s_at
CDS2	9.25231	-0.0554672	-0.884044	0.381311	0.721456	228456_s_at
RNF41	7.67455	0.174441	0.884028	0.381319	0.721456	201961_s_at
	4.27957	0.252336	0.88396	0.381356	0.721501	1554615_at
UBE2B	11.2819	-0.079133	-0.883907	0.381384	0.721529	228588_s_at
	5.63299	0.192839	0.883829	0.381426	0.721554	1562970_at
	5.40785	0.214294	0.883798	0.381442	0.721554	1560075_at
RPL35A	5.72448	-0.250071	-0.883779	0.381453	0.721554	215249_at
GPR12	6.84734	0.174097	0.883736	0.381476	0.721554	214558_at
ADAM18	6.27781	0.146728	0.883736	0.381476	0.721554	207597_at
TTPAL	8.97155	-0.077353	-0.88373	0.381479	0.721554	228031_at
C1orf101	4.74373	0.352195	0.883695	0.381498	0.721554	240771_at
CADM4	6.25333	0.20133	0.883678	0.381507	0.721554	229335_at
NODAL	7.11369	-0.175393	-0.883638	0.381528	0.721554	230916_at
	5.66732	0.26627	0.883634	0.38153	0.721554	234059_at
INPPL1	9.57818	-0.0653371	-0.883594	0.381551	0.721554	201598_s_at
NDUFA11	12.6518	0.0550903	0.883573	0.381563	0.721554	228690_s_at
ZNF672	7.09244	0.185178	0.883561	0.381569	0.721554	222509_s_at
BRPF3	9.10187	0.0885967	0.883537	0.381582	0.721554	225217_s_at
AGXT	6.1918	0.215618	0.883508	0.381598	0.721558	210327_s_at
KIF2A	10.2362	-0.0867561	-0.883406	0.381652	0.721577	203087_s_at
FAM120A	14.0023	0.0590711	0.883391	0.38166	0.721577	200774_at
TAF3	7.83976	-0.125298	-0.883386	0.381663	0.721577	235119_at
RSF1	6.51295	0.257779	0.883382	0.381665	0.721577	223818_s_at
XIRP1	5.68071	-0.210928	-0.883366	0.381674	0.721577	235042_at
CTD-2118P12.1	5.93329	0.22142	0.88334	0.381687	0.721578	244785_at
	6.95518	0.126447	0.883283	0.381718	0.721608	230580_at
RTN4IP1	8.70339	0.0896124	0.883261	0.38173	0.721608	1555679_a_at
TSC22D1	4.89167	0.193286	0.883229	0.381746	0.721609	243133_at
	6.85931	0.192414	0.883211	0.381756	0.721609	236215_at
SLC16A11	6.84301	0.177854	0.883159	0.381784	0.721618	241952_at
VN1R10P	4.87532	0.306674	0.883152	0.381788	0.721618	224289_s_at
	5.55009	-0.226062	-0.883127	0.381801	0.721618	232948_at
BCL2L2 /// BCL2L2-PABPN1 /// PABPN1	12.4501	0.0441429	0.883097	0.381817	0.721623	201544_x_at
CISH	9.68379	-0.0647086	-0.883016	0.38186	0.721681	223377_x_at
CRB1	6.48655	-0.156823	-0.882957	0.381892	0.721702	220522_at
	4.93995	0.326273	0.882945	0.381898	0.721702	221153_s_at
LIPH	9.88848	0.0930598	0.882877	0.381935	0.721727	235871_at
MRPL36	11.7294	0.0598666	0.882853	0.381947	0.721727	224331_s_at
IQCA1	4.96726	-0.249804	-0.882828	0.381961	0.721727	238584_at
LOC101928327	6.97979	-0.114699	-0.882818	0.381966	0.721727	237982_at
LOC100129034	9.85583	-0.0639084	-0.882797	0.381978	0.721727	225214_at
TNIK	7.95413	0.100288	0.882757	0.381999	0.721743	213109_at
DMRT1	4.65759	-0.235493	-0.882726	0.382015	0.721745	220493_at
	5.11063	-0.289758	-0.8827	0.382029	0.721745	1561239_at
RP11-731J8.2	4.76348	0.31801	0.882681	0.38204	0.721745	1558225_at
RPS6	15.2844	0.0593464	0.882654	0.382054	0.721747	201254_x_at
	4.2758	0.313267	0.882527	0.382122	0.72181	1556212_x_at
PDCD2	9.46543	0.0595651	0.882505	0.382134	0.72181	213581_at
	7.46202	0.242312	0.882491	0.382141	0.72181	1557852_at
FGF8	4.12173	-0.217089	-0.882488	0.382143	0.72181	208449_s_at
ONECUT2	5.08398	0.310673	0.882447	0.382165	0.72181	233446_at
	4.3252	0.263347	0.8824	0.38219	0.72181	243325_at
RAB18	11.5094	0.0757566	0.88238	0.3822	0.72181	224787_s_at
PRKRIR	11.4177	0.0691943	0.882378	0.382201	0.72181	209323_at
RASAL2	7.12556	0.119025	0.88237	0.382206	0.72181	234910_at
NKX6-1	4.2826	-0.117514	-0.882322	0.382231	0.721833	221366_at
MGA	7.04055	0.303406	0.882285	0.382252	0.721846	235409_at
EHBP1	9.59288	0.0874331	0.882215	0.382289	0.721892	212653_s_at
STAT6	8.86646	0.112221	0.882174	0.382311	0.721895	201332_s_at
MKL2	4.42254	0.280098	0.882134	0.382332	0.721895	1558778_s_at
LOC101927675	7.93435	0.109313	0.882045	0.38238	0.721895	234143_at
	7.45361	0.121321	0.882029	0.382388	0.721895	235513_at
ZFAS1	7.95982	0.122365	0.882018	0.382394	0.721895	229899_s_at
RBBP6	10.0394	0.117857	0.88199	0.382409	0.721895	223802_s_at
EPB41L5	8.93179	0.129972	0.881967	0.382422	0.721895	229292_at
TUBB3	12.395	0.124664	0.881959	0.382426	0.721895	202154_x_at
	6.74596	0.0994082	0.881955	0.382428	0.721895	1560995_s_at
NBEAL2	10.0286	-0.102932	-0.881954	0.382428	0.721895	212443_at
FGF7	3.84918	0.453816	0.881932	0.38244	0.721895	1555102_at
TUBA3C /// TUBA3D	9.96441	-0.0638105	-0.881915	0.382449	0.721895	210527_x_at
	4.37159	0.216296	0.881866	0.382475	0.721895	224234_at
MAP4	8.70145	-0.0994599	-0.881866	0.382476	0.721895	212567_s_at
	5.96692	-0.262503	-0.881821	0.382499	0.721915	1565582_at
FRMPD1	6.18382	0.203678	0.881685	0.382572	0.722019	206774_at
CSHL1	4.4528	-0.265162	-0.881652	0.38259	0.722019	208295_x_at
LOC101927131	5.58548	-0.231266	-0.881633	0.3826	0.722019	1569767_at
SERINC3	10.7933	-0.0578157	-0.88161	0.382613	0.722019	221472_at
LOC100289098	6.95725	-0.1678	-0.881548	0.382645	0.722019	239896_at
ERCC8	7.31621	0.1172	0.881513	0.382665	0.722019	1554883_a_at
GPALPP1	8.41953	0.0830994	0.881503	0.38267	0.722019	220171_x_at
CXCR3	6.63611	-0.281158	-0.881498	0.382672	0.722019	217119_s_at
	7.34625	-0.104462	-0.881443	0.382702	0.722019	244440_at
NFE2L2	12.4997	0.0696221	0.88144	0.382703	0.722019	201146_at
	5.80869	0.247065	0.881415	0.382717	0.722019	241149_at
BARX2	6.31072	0.202465	0.881392	0.382729	0.722019	210419_at
CCDC85C	9.30308	-0.0883011	-0.881384	0.382734	0.722019	222809_x_at
	3.76188	-0.166429	-0.881366	0.382743	0.722019	240504_at
	8.41125	0.14061	0.881348	0.382753	0.722019	217152_at
	8.0991	-0.224419	-0.881254	0.382803	0.72209	229629_at
DROSHA	9.84483	0.0601592	0.881207	0.382828	0.722111	218269_at
B3GALT6	3.26734	-0.286823	-0.881174	0.382846	0.72212	226427_s_at
LOC285847	5.34304	0.193369	0.881139	0.382865	0.722121	1557723_at
PRUNE	8.28228	0.0808324	0.881122	0.382873	0.722121	210988_s_at
KIAA0100	10.6841	0.0620584	0.881099	0.382886	0.722121	201729_s_at
	6.23581	0.207328	0.881066	0.382904	0.72213	1556962_at
PRDX3	7.9446	0.0985596	0.880977	0.382952	0.722167	209766_at
	4.82593	0.27554	0.88097	0.382955	0.722167	237138_at
LOC102724782	6.85381	0.197472	0.880928	0.382978	0.722167	244765_at
SAP30	7.12167	-0.183488	-0.880886	0.383	0.722167	213963_s_at
RAD1	9.42976	0.062549	0.880859	0.383014	0.722167	210216_x_at
SFTPC	4.40366	0.100417	0.880852	0.383018	0.722167	214387_x_at
PLAGL1	10.0017	0.0815553	0.880839	0.383025	0.722167	207943_x_at
COL14A1	5.95243	0.240657	0.880832	0.383029	0.722167	216866_s_at
MKS1	8.55746	-0.0631352	-0.880778	0.383058	0.722195	1555820_a_at
	6.75578	0.205481	0.880755	0.38307	0.722195	227097_at
RRBP1	10.0747	0.11388	0.880685	0.383108	0.722216	201206_s_at
GLRA3	4.99025	-0.27432	-0.880673	0.383114	0.722216	210661_at
	6.01755	0.24972	0.880659	0.383121	0.722216	1566232_at
LOC100129098	3.93617	-0.167175	-0.880574	0.383167	0.722256	1569361_a_at
EPS8L1	10.373	-0.152982	-0.880571	0.383169	0.722256	91826_at
ELMOD2	4.59724	-0.294373	-0.880492	0.383211	0.722307	1557836_at
	3.90039	-0.125792	-0.880461	0.383228	0.722307	241155_at
RP11-466A19.8	5.96951	0.213237	0.880447	0.383235	0.722307	243732_at
TRDV3	7.18437	0.226578	0.880326	0.3833	0.722376	216191_s_at
TRBV7-3 /// TRBV7-3	5.63051	-0.314486	-0.880323	0.383302	0.722376	234883_x_at
C2CD2	9.43807	-0.0831536	-0.880304	0.383312	0.722376	212875_s_at
LBX1	2.80464	-0.07731	-0.880181	0.383378	0.722428	208380_at
LOC101928739	4.19251	0.279443	0.88018	0.383378	0.722428	1562190_at
ZNF385C	6.65051	0.136522	0.880179	0.383379	0.722428	241383_at
	6.37266	-0.173624	-0.880115	0.383413	0.722467	240442_at
GDNF	7.06028	0.15338	0.88009	0.383426	0.722468	230090_at
	4.24159	-0.292498	-0.879989	0.383481	0.722545	207744_at
ANKRD52	8.18544	-0.0981155	-0.879964	0.383494	0.722545	228257_at
NDE1	7.45844	-0.0786546	-0.879904	0.383526	0.722577	222625_s_at
PAPD4	8.16243	0.164662	0.879883	0.383537	0.722577	1556277_a_at
DCT	6.92622	0.157134	0.879848	0.383557	0.722577	216512_s_at
HOXD13	5.09608	-0.540976	-0.879808	0.383578	0.722577	207397_s_at
AFAP1-AS1	3.23579	0.146272	0.879783	0.383591	0.722577	1558216_at
COL22A1	7.45617	-0.172579	-0.879776	0.383595	0.722577	242326_at
DPP10	5.66153	0.264214	0.87976	0.383604	0.722577	228598_at
	6.47327	-0.202446	-0.879723	0.383623	0.722589	1556773_at
LINC00485	2.76803	-0.283926	-0.879665	0.383654	0.722595	1561222_at
LOC644656	7.31887	0.135144	0.879659	0.383658	0.722595	229870_at
MAP2K4	9.83967	-0.0471124	-0.879644	0.383666	0.722595	203266_s_at
LOC101930296 /// TBC1D26 /// ZNF286A	6.93926	-0.191432	-0.879599	0.38369	0.722615	240576_at
PRDM10	6.48914	-0.224941	-0.879468	0.38376	0.722617	214158_s_at
KCNK1	10.0593	0.156472	0.879466	0.383761	0.722617	204678_s_at
SYN2	7.4909	0.127799	0.879459	0.383765	0.722617	210247_at
HGD	6.9356	-0.206325	-0.879457	0.383766	0.722617	237029_at
ZNF592	8.70672	0.0519321	0.879451	0.383769	0.722617	204473_s_at
CBX6	9.99297	-0.107314	-0.879422	0.383785	0.722617	202047_s_at
LGR4	6.23021	0.259245	0.879396	0.383799	0.722617	222596_s_at
SLC48A1	7.62638	-0.0919555	-0.879385	0.383805	0.722617	218416_s_at
GNAS	14.1125	-0.0458013	-0.879375	0.38381	0.722617	214548_x_at
PCDH11X /// PCDH11Y	6.94432	0.123358	0.879268	0.383867	0.722677	217049_x_at
C2orf50	3.83323	0.12634	0.879267	0.383868	0.722677	1563814_at
HRCT1	8.94227	0.274424	0.879213	0.383897	0.722686	235496_at
	6.24427	0.242904	0.879209	0.383899	0.722686	233726_at
ARSE	9.52057	0.134186	0.879184	0.383912	0.722686	205894_at
LINC00621	10.6151	-0.0629772	-0.879091	0.383962	0.722707	229640_x_at
HORMAD2	6.76369	-0.161008	-0.87906	0.383979	0.722707	237781_at
MOBP	5.43098	0.214963	0.879057	0.383981	0.722707	241717_at
AC005523.3	5.06925	-0.240556	-0.879049	0.383985	0.722707	239112_at
ADD2	5.81423	0.23358	0.87904	0.38399	0.722707	205268_s_at
BTRC	5.46333	0.234665	0.879006	0.384008	0.722717	222374_at
ALS2CR11	4.62943	-0.205768	-0.878965	0.38403	0.722733	1556757_a_at
CSNK1A1	11.6744	0.0528285	0.878887	0.384072	0.722765	213086_s_at
SUPT20H	9.53539	0.0692369	0.878875	0.384078	0.722765	226330_s_at
	7.57155	0.121448	0.878859	0.384087	0.722765	1562055_at
KIAA2018	5.01793	0.212403	0.878801	0.384118	0.722799	1559601_at
SUMO3	9.94565	-0.0651794	-0.878697	0.384174	0.722879	200739_s_at
EIF2B2	10.3927	0.0540179	0.878626	0.384211	0.722925	202461_at
ZNF836	8.39247	0.102219	0.878563	0.384245	0.722959	1569077_x_at
FAM99B	5.30022	0.284125	0.878532	0.384262	0.722959	240441_at
	4.78988	0.327171	0.878461	0.3843	0.722959	220814_at
VHL	6.49376	-0.10915	-0.878459	0.384301	0.722959	203844_at
	4.60614	0.348778	0.878453	0.384305	0.722959	237746_at
B3GALNT2	6.25089	-0.185003	-0.878446	0.384309	0.722959	1561714_a_at
NPSR1-AS1	6.21575	-0.249865	-0.878411	0.384327	0.722968	234117_at
	5.96811	0.179556	0.878338	0.384366	0.723017	1561680_at
MRPL50	10.6135	-0.0580281	-0.878228	0.384426	0.723104	225581_s_at
	5.9903	-0.277975	-0.878107	0.38449	0.723133	222300_at
HLA-G	14.4775	-0.0871399	-0.878077	0.384506	0.723133	211529_x_at
LRIT1	3.48698	-0.148231	-0.87806	0.384516	0.723133	211353_at
MUC13	13.3942	-0.113545	-0.878044	0.384524	0.723133	222712_s_at
FASTK	9.54495	-0.0748482	-0.878041	0.384525	0.723133	210975_x_at
METTL22	5.10493	-0.278301	-0.878036	0.384529	0.723133	233742_at
NACAP1	13.3556	0.11748	0.878026	0.384534	0.723133	211445_x_at
	6.71555	0.122891	0.877886	0.384609	0.723241	237925_at
PM20D2	10.3359	0.120905	0.87787	0.384617	0.723241	225421_at
CSTF3-AS1	2.33587	-0.332562	-0.877685	0.384717	0.723403	1560202_at
	3.49131	-0.206928	-0.87765	0.384736	0.723413	241204_at
BROX	5.39581	-0.267593	-0.877614	0.384755	0.723413	239078_at
TRPA1	10.1388	-0.154675	-0.877593	0.384766	0.723413	217590_s_at
OGG1	8.5656	0.0984709	0.877576	0.384775	0.723413	205760_s_at
ARHGEF12	4.57937	-0.314656	-0.877531	0.384799	0.723417	1559833_at
PIAS3	8.76256	-0.0753749	-0.877512	0.38481	0.723417	203035_s_at
DRP2	5.08035	-0.284032	-0.877499	0.384817	0.723417	1569881_at
	7.83589	0.11424	0.877429	0.384855	0.723449	222312_s_at
ECE1	9.58724	-0.0943334	-0.877377	0.384882	0.723449	201749_at
ALKBH3-AS1	5.59595	-0.240954	-0.87735	0.384897	0.723449	1557564_at
	6.71269	-0.183858	-0.877338	0.384904	0.723449	233313_at
	7.11663	0.143013	0.877334	0.384906	0.723449	1555723_at
WASIR1 /// WASIR1 /// WASIR2 /// WASIR2	5.88843	0.159839	0.87732	0.384913	0.723449	1568838_at
DNMT1	9.65519	-0.101717	-0.877279	0.384935	0.723462	201697_s_at
FAM120A	11.5359	0.0899737	0.87725	0.38495	0.723462	1555948_s_at
PHF20L1	9.74025	-0.0710067	-0.877233	0.38496	0.723462	226942_at
LOC100505727	6.36041	-0.173375	-0.877161	0.384998	0.723509	1556166_x_at
LARP1B	9.57307	0.100973	0.877023	0.385073	0.723622	226750_at
NHLRC2	4.26839	-0.194837	-0.877	0.385085	0.723622	236185_at
MED30	9.8264	0.0939989	0.876955	0.385109	0.723643	227786_at
SLC35E1	11.4533	-0.0983238	-0.876791	0.385197	0.72375	220796_x_at
ATP6V0E1	8.49179	0.110715	0.876745	0.385222	0.72375	214244_s_at
	4.99119	0.274751	0.876734	0.385228	0.72375	1555578_at
RYK	9.37057	0.0613856	0.876697	0.385248	0.72375	214172_x_at
CHD3	6.10567	-0.302962	-0.87666	0.385268	0.72375	208806_at
ATF7IP	9.26656	-0.104683	-0.87666	0.385268	0.72375	218987_at
PPARGC1B	5.14561	-0.169712	-0.876655	0.38527	0.72375	1563943_at
GPN2	9.2409	0.0578088	0.876628	0.385285	0.72375	218799_at
RP11-219B4.3	6.68098	0.106182	0.876627	0.385285	0.72375	222051_s_at
NAALAD2	5.20967	0.309961	0.876567	0.385317	0.723786	222161_at
LINC00327	5.13034	-0.26732	-0.876495	0.385356	0.72381	240219_at
	7.9044	-0.135652	-0.876494	0.385357	0.72381	233036_at
ATM	9.39353	-0.140743	-0.876438	0.385387	0.723823	212672_at
C2CD3	6.42052	0.178781	0.876432	0.38539	0.723823	1558756_at
AKAP2 /// PALM2 /// PALM2-AKAP2	5.93024	0.225857	0.87632	0.385451	0.723897	1553502_a_at
C14orf159	10.0833	0.0735185	0.876279	0.385472	0.723897	218298_s_at
	5.70732	0.267898	0.87627	0.385477	0.723897	1560763_at
PATL1	10.0164	-0.0521462	-0.876212	0.385508	0.723897	225466_at
	6.03999	-0.218117	-0.876191	0.38552	0.723897	216774_at
LOC101929268	4.98242	0.158616	0.876181	0.385525	0.723897	1563993_at
OPN5	5.60871	0.24618	0.876166	0.385533	0.723897	1568914_at
PPP1R21	9.57117	0.0509986	0.876162	0.385536	0.723897	1553955_at
SMAD6	4.67533	0.276024	0.875997	0.385624	0.72395	209887_at
HLA-C	15.2028	-0.0586473	-0.875996	0.385625	0.72395	216526_x_at
C20orf166	6.0426	-0.159283	-0.875975	0.385636	0.72395	232892_at
TNFRSF10A	8.66752	-0.102296	-0.87595	0.385649	0.72395	241371_at
CCT2	11.1813	0.117687	0.875942	0.385654	0.72395	201946_s_at
CAMKMT	8.13501	0.0875888	0.875932	0.385659	0.72395	219617_at
	8.08413	0.17717	0.87588	0.385687	0.72395	242920_at
MZF1	8.6364	0.0888584	0.875878	0.385688	0.72395	204139_x_at
PIK3C3	4.01358	-0.250297	-0.875865	0.385695	0.72395	241304_at
	5.26861	-0.256751	-0.875778	0.385742	0.72395	243832_at
	8.46556	0.130507	0.875774	0.385744	0.72395	226444_at
SV2A	7.07277	0.157468	0.875766	0.385748	0.72395	203069_at
DCLK1	5.61263	0.259336	0.87575	0.385757	0.72395	230962_at
	3.79742	0.243425	0.875722	0.385772	0.72395	1564144_at
CAMKK2	10.7217	-0.111249	-0.875705	0.385781	0.72395	213812_s_at
MARCH6	11.1208	0.0565662	0.875695	0.385787	0.72395	201736_s_at
CD276	6.00015	-0.248795	-0.875691	0.385789	0.72395	1559583_at
SCN8A	6.12601	0.213828	0.875639	0.385817	0.723954	235969_at
	7.34677	0.120235	0.875638	0.385817	0.723954	241074_at
ZP2	4.1101	-0.206164	-0.8756	0.385838	0.723968	207933_at
TMEM245	9.22686	0.0822057	0.87547	0.385908	0.724052	223005_s_at
LYNX1	7.7256	-0.151266	-0.875434	0.385927	0.724052	1559388_a_at
	7.80883	-0.173718	-0.875413	0.385939	0.724052	1565762_at
RASAL2	6.09129	-0.236707	-0.87541	0.38594	0.724052	219026_s_at
	5.43054	0.344807	0.875393	0.385949	0.724052	240730_at
	7.63399	0.0917082	0.875278	0.386011	0.72409	1560596_at
	3.44743	-0.229714	-0.875261	0.38602	0.72409	234523_at
	8.45627	0.145504	0.875255	0.386024	0.72409	243286_at
	5.56658	-0.195526	-0.875254	0.386024	0.72409	234185_at
HSPB3	5.12891	-0.194921	-0.875232	0.386036	0.72409	206375_s_at
PTPRB	6.85087	0.128868	0.875207	0.386049	0.72409	1560105_at
SIGLECL1	5.76003	0.234836	0.875144	0.386083	0.724105	1553887_at
NPLOC4	10.0551	0.0687178	0.875109	0.386102	0.724105	217796_s_at
EME2	8.23495	0.139637	0.875107	0.386103	0.724105	1569867_at
	3.85205	0.29291	0.875095	0.38611	0.724105	1570181_a_at
GABRG2	5.08942	-0.262899	-0.875048	0.386135	0.724127	206849_at
LOC101928326	5.92012	-0.216825	-0.875008	0.386156	0.724142	1561605_at
DSTNP1 /// DSTNP1	6.58766	-0.203953	-0.874881	0.386225	0.724239	216072_at
MRPL55	6.95192	-0.214128	-0.874863	0.386234	0.724239	227024_s_at
PPL	8.3313	0.151161	0.874737	0.386303	0.724331	203407_at
NSF	7.52715	0.118108	0.874723	0.38631	0.724331	1566785_x_at
RP11-16N11.2	7.65622	-0.090955	-0.87467	0.386338	0.724346	1556148_s_at
MRPS36	11.3591	0.0736214	0.874658	0.386345	0.724346	224302_s_at
PDIK1L	8.79136	0.0690921	0.874588	0.386383	0.724393	227255_at
CD63	14.4821	-0.0553862	-0.874519	0.38642	0.724438	200663_at
	5.66428	0.231266	0.874488	0.386436	0.724444	1565838_at
LOC728040	6.45888	-0.191106	-0.874451	0.386456	0.724456	240380_at
CAGE1	3.41036	0.305132	0.874343	0.386515	0.72453	1563787_a_at
NRIP1	11.2263	0.084677	0.874329	0.386522	0.72453	202599_s_at
RP11-73M18.8	9.66467	-0.0674641	-0.874259	0.38656	0.724541	226579_at
CDKN1C	7.58486	0.134751	0.87424	0.38657	0.724541	213182_x_at
TPSAB1 /// TPSB2	10.5044	0.200774	0.874234	0.386573	0.724541	217023_x_at
HSPA1A /// HSPA1B /// HSPA1L	11.6386	0.143924	0.874219	0.386581	0.724541	200800_s_at
SLBP	11.0193	0.0558418	0.874126	0.386631	0.724611	206052_s_at
TMEM147	11.5382	-0.0595508	-0.874011	0.386693	0.724679	202475_at
DOT1L	8.67796	-0.125547	-0.874009	0.386694	0.724679	231297_at
MAP1LC3C	5.62493	-0.216137	-0.87385	0.38678	0.724815	221697_at
CNOT3	9.51668	-0.0749288	-0.873789	0.386813	0.724851	203239_s_at
EEF1D	13.3517	-0.0962225	-0.873764	0.386826	0.724852	214394_x_at
EPB41L4A	9.86282	0.0848756	0.873686	0.386869	0.724864	228256_s_at
	6.06131	-0.224133	-0.873641	0.386893	0.724864	1561026_a_at
TCEB3-AS1	5.70349	-0.241077	-0.873636	0.386896	0.724864	213685_at
KIAA1958	6.63121	-0.139283	-0.873594	0.386918	0.724864	230166_at
CBX5	7.83947	-0.204137	-0.873564	0.386934	0.724864	209715_at
THYN1	10.1092	0.0837066	0.873551	0.386941	0.724864	218491_s_at
	3.47831	0.26296	0.873516	0.38696	0.724864	207879_at
LL0XNC01-116E7.2	6.29882	0.216117	0.873507	0.386965	0.724864	1564691_at
C2orf15	4.56807	0.329073	0.873491	0.386974	0.724864	1552740_at
	3.26207	0.31214	0.873483	0.386978	0.724864	208192_at
INSIG1	11.2484	0.151381	0.873482	0.386979	0.724864	201626_at
ZNF614	4.91564	-0.253066	-0.873362	0.387043	0.724908	210599_at
	6.29385	-0.246897	-0.873339	0.387056	0.724908	1564306_at
CALY	5.74278	-0.202553	-0.873338	0.387056	0.724908	219896_at
GSC2	2.76549	-0.173095	-0.873334	0.387058	0.724908	221441_at
MDM4	8.31112	0.100975	0.873316	0.387068	0.724908	225742_at
AKNA	3.65517	0.178774	0.873278	0.387088	0.72492	1558565_at
TMEM41B	10.9639	0.0550821	0.873227	0.387116	0.724947	212622_at
FLT1	7.06512	-0.146132	-0.873183	0.387139	0.724967	210287_s_at
	6.37404	0.192213	0.873106	0.387181	0.724997	241523_at
	6.02361	0.142886	0.873104	0.387182	0.724997	1570488_at
ABHD14A /// ACY1	9.08025	0.0820334	0.873078	0.387196	0.724999	210006_at
SLC12A7	10.8353	-0.0591204	-0.873016	0.38723	0.725022	218066_at
	6.65697	0.236687	0.873006	0.387235	0.725022	1562673_at
	4.93949	0.210163	0.872974	0.387252	0.725029	1561700_at
LOC100506797	6.83173	-0.186502	-0.872882	0.387302	0.725097	241234_at
RGS5	7.60614	-0.142013	-0.872808	0.387342	0.725147	1558785_a_at
	5.72184	0.226832	0.87271	0.387395	0.725207	242728_at
RP11-722E23.2	7.43462	0.0933757	0.8727	0.3874	0.725207	237419_at
ACACB	5.29096	0.25504	0.872649	0.387428	0.725233	214584_x_at
LOC100129069	3.22447	-0.171052	-0.872574	0.387468	0.725284	234121_at
GJA10	6.65438	0.204666	0.872544	0.387485	0.72529	1553044_at
	7.51093	0.182581	0.872513	0.387501	0.725296	231640_at
DST	5.52195	-0.28184	-0.872403	0.387561	0.725382	215814_at
ABCD4	9.01211	-0.0755265	-0.872369	0.387579	0.725392	203981_s_at
CCP110	6.43482	0.24823	0.87234	0.387595	0.725396	1569353_at
DNAH8	3.81898	-0.113536	-0.872307	0.387612	0.725405	233052_at
KDM6A	4.96502	0.34271	0.872204	0.387668	0.725476	238220_at
TBX21	8.00015	-0.138561	-0.872187	0.387677	0.725476	220684_at
	6.77992	-0.185526	-0.872152	0.387696	0.725486	228319_at
	2.03084	0.32457	0.87211	0.387718	0.725504	1559612_at
ATP5E	14.1528	-0.065621	-0.872048	0.387752	0.725509	217801_at
	5.69736	-0.263254	-0.872032	0.38776	0.725509	230663_at
MAP2K5	5.39603	-0.228401	-0.872032	0.387761	0.725509	211371_at
RRBP1	7.99777	-0.124728	-0.872002	0.387777	0.725514	213973_at
EP400	4.11282	0.211711	0.871945	0.387808	0.725547	230628_at
SMIM13	7.29183	0.0685477	0.871886	0.387839	0.72558	235707_at
NR2E1	3.51606	-0.133972	-0.871863	0.387852	0.72558	207443_at
PARP15	4.37341	-0.370436	-0.871821	0.387875	0.725582	1553380_at
CHD7	9.47408	-0.0740668	-0.871805	0.387883	0.725582	218829_s_at
	4.83549	0.306106	0.871725	0.387927	0.725582	211369_at
	4.49618	-0.336909	-0.871722	0.387928	0.725582	243678_at
CCDC168	5.73536	-0.231161	-0.871698	0.387941	0.725582	1566665_at
BC040901 /// CTC-241N9.1 /// LOC100996419	4.92847	0.241602	0.87168	0.38795	0.725582	1559534_at
TOX4	10.374	-0.042089	-0.871668	0.387957	0.725582	201684_s_at
	8.27256	0.126095	0.871639	0.387973	0.725582	241595_at
BICC1	8.28498	-0.160999	-0.871609	0.387989	0.725582	213429_at
	7.32503	-0.203628	-0.871598	0.387995	0.725582	239959_x_at
CITED2	8.83821	0.115826	0.87159	0.387999	0.725582	207980_s_at
LINC00102	5.1586	0.276076	0.8715	0.388048	0.725613	1562916_at
SEC16B	6.99553	-0.219328	-0.871449	0.388076	0.725613	1564423_a_at
TIA1	9.50071	0.0896506	0.87144	0.38808	0.725613	201449_at
KRT222	4.19247	0.257407	0.871405	0.388099	0.725613	244111_at
TMEM106B	11.3008	-0.0601953	-0.871402	0.388101	0.725613	218930_s_at
FRA10AC1	4.84664	0.254618	0.871388	0.388108	0.725613	244767_at
	5.42794	0.244226	0.871285	0.388164	0.725613	1561260_at
EPHA7	6.52911	0.163819	0.871248	0.388184	0.725613	238533_at
ARNT	6.71179	0.248988	0.871238	0.38819	0.725613	218222_x_at
ST3GAL4	4.5597	-0.213532	-0.871196	0.388212	0.725613	215710_at
CLIP1	6.24284	0.152873	0.871194	0.388213	0.725613	1568012_at
RP11-10K16.1	5.34884	-0.21329	-0.871194	0.388213	0.725613	1562053_at
	8.97686	0.107933	0.871191	0.388215	0.725613	AFFX-BioB-3_at
IL1RN	5.25183	-0.20482	-0.871169	0.388227	0.725613	216245_at
DERL1	10.6922	-0.0750893	-0.871102	0.388263	0.725613	218172_s_at
SCN11A	5.65764	0.253826	0.871089	0.38827	0.725613	210853_at
PRDX5	13.3306	0.0979907	0.871048	0.388292	0.725613	1560587_s_at
	8.69518	-0.141778	-0.871042	0.388295	0.725613	222329_x_at
	6.4084	0.165596	0.87104	0.388296	0.725613	1568190_at
ZNF384	9.78882	0.0616801	0.87101	0.388312	0.725613	212369_at
FOXO3 /// FOXO3B	8.94755	0.106889	0.870999	0.388319	0.725613	210655_s_at
LOC101927877	7.59533	0.10641	0.870983	0.388327	0.725613	1561436_at
HFE	8.4327	0.0818415	0.870965	0.388337	0.725613	211332_x_at
MTF2	8.74113	-0.115084	-0.87096	0.388339	0.725613	203347_s_at
TTLL3	7.49708	-0.0970978	-0.870942	0.388349	0.725613	230873_at
HINT1	13.9156	0.0662604	0.870921	0.388361	0.725613	1555961_a_at
CBLB	8.39554	-0.0996131	-0.870801	0.388425	0.725681	227900_at
GSX2	6.79003	-0.152497	-0.870723	0.388467	0.725681	230338_x_at
	8.19084	-0.147725	-0.870721	0.388468	0.725681	239979_at
KEAP1	10.0287	-0.066045	-0.870678	0.388492	0.725681	202417_at
DERL1	7.36891	0.147782	0.870662	0.3885	0.725681	225488_at
AK7	7.05946	0.131062	0.870641	0.388512	0.725681	1569699_at
ACAA2	11.622	-0.126079	-0.870641	0.388512	0.725681	202003_s_at
HFE	8.16757	-0.0749749	-0.870633	0.388516	0.725681	211327_x_at
SPDYE2	8.71584	0.132158	0.870633	0.388516	0.725681	217610_at
CFHR4	4.30584	0.214289	0.870413	0.388635	0.725878	207874_s_at
NUCB1	11.2935	-0.0656256	-0.870355	0.388666	0.725912	200649_at
PPP6R2	9.10629	-0.0678478	-0.870268	0.388713	0.725949	202791_s_at
TRIM67	7.53457	-0.100196	-0.870266	0.388714	0.725949	233357_at
PTPN11	6.05192	0.154088	0.870219	0.38874	0.725949	1552637_at
RAB3GAP1	5.96617	0.180142	0.870217	0.388741	0.725949	239527_at
	7.29117	0.147064	0.870196	0.388753	0.725949	1565690_at
MEG3	7.18696	0.121241	0.870147	0.388779	0.725968	212732_at
C1orf95	4.87796	-0.180607	-0.870127	0.388789	0.725968	232104_at
ZNF365	4.24918	0.227792	0.870029	0.388843	0.726043	1570121_at
AXL	7.01592	-0.173571	-0.869978	0.38887	0.726053	202685_s_at
NBEAL1 /// RPL12	14.6673	0.0563259	0.86997	0.388875	0.726053	200088_x_at
	7.26474	-0.112129	-0.869924	0.3889	0.726065	239976_at
LNP1	8.42353	0.0672448	0.869896	0.388915	0.726065	227181_at
SCYL2	9.00414	0.115804	0.869884	0.388921	0.726065	221220_s_at
LOC100127974	4.50056	-0.301439	-0.869844	0.388943	0.72608	1560419_at
CTNND1 /// TMX2-CTNND1	11.4234	0.0852403	0.8698	0.388967	0.726099	211240_x_at
	6.25838	-0.205729	-0.869766	0.388985	0.726099	1557856_at
CSAD	6.97704	0.109182	0.869739	0.389	0.726099	1568620_at
	4.19397	-0.220232	-0.869728	0.389006	0.726099	241022_at
BCL9L	8.54871	-0.100776	-0.869638	0.389054	0.726126	228065_at
PREX2	7.08638	-0.125225	-0.869633	0.389057	0.726126	228692_at
	6.89181	-0.18569	-0.869627	0.38906	0.726126	242509_at
GSTM3	9.06982	0.112221	0.869552	0.389101	0.726163	202554_s_at
ZNRD1	5.09654	-0.237372	-0.869517	0.38912	0.726163	234530_s_at
TTC23	5.77859	0.236831	0.869517	0.38912	0.726163	240716_at
PHC1	8.89862	-0.0608442	-0.869462	0.389149	0.726193	225958_at
	3.9187	0.343877	0.869375	0.389196	0.726256	239480_at
ASAH2B	6.19783	0.279021	0.869224	0.389278	0.72638	231791_at
	4.92887	-0.31897	-0.869204	0.389289	0.72638	1570332_at
	6.53793	0.240278	0.869159	0.389314	0.726401	239702_x_at
HHIP	5.11669	0.293741	0.869042	0.389377	0.726494	223775_at
SLC29A1	8.27844	-0.107498	-0.868897	0.389455	0.726578	201801_s_at
NTPCR	9.00994	0.125824	0.868895	0.389456	0.726578	223272_s_at
TRIM44	6.28505	-0.159869	-0.868884	0.389462	0.726578	1556319_at
SOX6	5.31618	0.263023	0.868846	0.389483	0.726593	223865_at
LINC00298	5.44691	-0.256303	-0.868765	0.389527	0.726627	1560413_at
RP11-308D16.4	6.71684	0.15617	0.868763	0.389528	0.726627	242012_at
	8.43838	0.118078	0.868638	0.389595	0.726728	240170_at
	5.59795	-0.225723	-0.868546	0.389645	0.726796	236005_at
LUZP1	8.95821	0.0874788	0.868495	0.389673	0.726804	221832_s_at
ETV4	6.77908	-0.225007	-0.868488	0.389676	0.726804	211603_s_at
	7.03213	0.180177	0.868435	0.389705	0.726804	216644_at
SMIM6	8.79578	0.130765	0.868406	0.389721	0.726804	236098_at
	4.67031	-0.322517	-0.8684	0.389724	0.726804	237259_at
ID4	7.19654	0.168898	0.86839	0.389729	0.726804	226933_s_at
MBNL2	7.24305	-0.10832	-0.86832	0.389767	0.72685	1553536_at
TCEA2	4.42331	-0.114274	-0.868258	0.389801	0.726888	241428_x_at
SRGAP2	5.34374	0.224162	0.868227	0.389818	0.726895	1556202_at
LOC100506142	4.65925	0.237973	0.868189	0.389838	0.726908	1556663_s_at
SON	10.2554	0.109321	0.868149	0.38986	0.72692	201085_s_at
CTBP2	12.1017	0.0994427	0.868129	0.389871	0.72692	210835_s_at
PBX2	9.44072	-0.0872198	-0.868022	0.389929	0.726966	202876_s_at
	4.65757	-0.188001	-0.868018	0.389931	0.726966	240560_at
MTMR2	10.3618	0.0596201	0.868009	0.389936	0.726966	203211_s_at
OCIAD1	11.7382	0.0940242	0.867981	0.389951	0.72697	223010_s_at
LIPE	5.4715	-0.205664	-0.867922	0.389983	0.727004	208186_s_at
	6.72151	0.219736	0.867899	0.389996	0.727004	1566456_at
CAND2	4.0747	-0.191479	-0.867832	0.390032	0.727046	234404_at
	5.78474	-0.221498	-0.867781	0.390059	0.727073	242166_at
B3GALTL	6.80822	-0.203654	-0.867735	0.390084	0.727089	227083_at
OSBP	7.09333	0.145352	0.867716	0.390095	0.727089	1563051_at
	6.0685	0.181122	0.867634	0.390139	0.727127	241753_at
OSBPL2	9.46442	0.0581376	0.867623	0.390145	0.727127	209221_s_at
	7.23506	0.229855	0.867537	0.390191	0.727127	244554_at
DUSP6	12.3594	-0.103817	-0.867513	0.390205	0.727127	208891_at
PPFIBP1	7.70783	0.146996	0.867507	0.390208	0.727127	214375_at
EIF2D	10.4526	0.0743752	0.867488	0.390218	0.727127	218253_s_at
PIAS2	4.08007	0.36158	0.867469	0.390229	0.727127	1555513_at
DRD1	3.6801	0.238994	0.867452	0.390238	0.727127	214652_at
FAM120AOS	7.59893	0.134744	0.867451	0.390238	0.727127	239391_at
	6.14848	-0.213884	-0.867387	0.390273	0.727127	243876_at
WAPAL	9.78109	-0.077456	-0.867384	0.390275	0.727127	212264_s_at
RP11-378A13.1	7.33969	-0.197184	-0.867356	0.39029	0.727127	239064_at
MINOS1-NBL1 /// NBL1	13.2761	-0.0635155	-0.867336	0.390301	0.727127	37005_at
SEC23B	9.70691	-0.0783782	-0.867335	0.390301	0.727127	201582_at
SDS	4.58903	-0.290164	-0.867201	0.390374	0.72722	1555539_at
	7.56178	0.247609	0.867194	0.390378	0.72722	233323_at
ACSBG2	6.81327	-0.126381	-0.866975	0.390496	0.72739	221716_s_at
LCORL	7.53543	-0.0852032	-0.86696	0.390504	0.72739	232293_at
TMEM229B	6.56381	-0.267337	-0.866933	0.390519	0.72739	227544_at
RABEP1	9.95548	0.0846976	0.866926	0.390523	0.72739	225092_at
ALOXE3	7.74233	0.0846527	0.866685	0.390653	0.72759	207708_at
RPLP2 /// SNORA52	14.8157	0.0691426	0.86668	0.390656	0.72759	200909_s_at
PRKX /// PRKY	9.64788	0.0723804	0.866651	0.390672	0.727594	204060_s_at
DIAPH2-AS1	6.12776	0.188082	0.866611	0.390694	0.727599	217050_at
	8.36165	0.185107	0.866578	0.390712	0.727599	228623_at
RP11-235E17.4	4.66466	0.203578	0.866561	0.390721	0.727599	1556229_at
TRIM7	7.41248	-0.166909	-0.866514	0.390746	0.727599	239694_at
LINC01016	4.61649	0.154545	0.866467	0.390772	0.727599	234267_at
UHMK1	12.2775	0.0499012	0.866462	0.390775	0.727599	224691_at
	4.04378	-0.353629	-0.866451	0.39078	0.727599	237243_at
AP000266.7 /// BC034802 /// LOC100128198	5.32709	0.258014	0.866441	0.390786	0.727599	1560617_at
RAB39A	7.58447	-0.111987	-0.866397	0.390809	0.727599	1554800_at
TFG	12.1141	-0.0772918	-0.866385	0.390816	0.727599	217839_at
YY1	10.7994	0.0528944	0.866377	0.390821	0.727599	224711_at
LOC101929454	5.6191	0.280115	0.866295	0.390865	0.727657	233680_at
	4.57198	0.191191	0.866237	0.390896	0.727669	1562006_at
NKAIN4	5.45365	-0.248146	-0.866233	0.390898	0.727669	230771_at
WIPI2	8.80105	0.0741549	0.866166	0.390935	0.727674	214699_x_at
ZNF117	5.37353	0.27781	0.866166	0.390935	0.727674	235564_at
SVEP1	4.37844	0.0993465	0.866155	0.390941	0.727674	1566721_at
	8.80259	0.218511	0.866067	0.390989	0.727738	1556658_a_at
	3.52999	-0.118737	-0.865974	0.391039	0.727791	231450_at
AUP1	10.9273	0.0550259	0.865966	0.391044	0.727791	220525_s_at
SPTLC3	5.77159	0.252904	0.865844	0.39111	0.727877	220456_at
RP11-744D14.2	4.35817	0.323706	0.865821	0.391122	0.727877	1557024_at
	7.56313	0.130327	0.865807	0.39113	0.727877	241202_at
NOL12 /// TRIOBP	9.9978	0.0929928	0.865753	0.391159	0.727906	210276_s_at
APAF1	7.5344	0.215314	0.865681	0.391198	0.727935	211554_s_at
LOC283357	8.47492	0.0926661	0.865657	0.391211	0.727935	235151_at
MST4	10.6833	-0.0644923	-0.865646	0.391217	0.727935	218499_at
CDC42EP4	4.79464	-0.239146	-0.865612	0.391235	0.727935	218063_s_at
PPAP2B	8.61647	0.159404	0.865602	0.391241	0.727935	209355_s_at
	8.52825	-0.0870879	-0.865509	0.391292	0.728005	229293_at
C3orf17	7.27922	0.0904247	0.865457	0.39132	0.728033	225279_s_at
	4.52192	0.347861	0.865355	0.391375	0.728109	237387_at
RILPL1 /// SNRNP35	6.70703	0.181365	0.865332	0.391388	0.728109	1554017_at
LOC401220	5.13134	0.255772	0.865292	0.391409	0.728124	1559760_at
DDI2 /// RSC1A1	9.64138	0.0639098	0.865254	0.39143	0.728138	225780_at
MIR4500HG	5.36761	0.262799	0.865184	0.391468	0.728176	232848_at
MED13	5.75811	0.237504	0.865145	0.391489	0.728176	244611_at
CARHSP1	9.45852	-0.0749949	-0.865132	0.391496	0.728176	224910_at
CRIM1 /// LOC101929500	10.3607	0.0814636	0.865118	0.391504	0.728176	202552_s_at
NUDT17	8.0576	0.0775256	0.865086	0.391521	0.728183	229044_at
	6.96188	0.151936	0.865055	0.391538	0.72819	201265_at
TFF2	8.04261	-0.39396	-0.865031	0.391551	0.72819	214476_at
	4.07379	0.335325	0.864921	0.391611	0.728253	240152_at
FAM134B	6.28047	0.158903	0.864919	0.391612	0.728253	213662_at
CHKB-CPT1B /// CPT1B	8.37696	0.178292	0.86488	0.391633	0.728268	210069_at
	4.78251	-0.321328	-0.864777	0.391689	0.728296	243082_at
	6.22179	0.171948	0.864766	0.391695	0.728296	222174_at
	4.53223	-0.335802	-0.864745	0.391706	0.728296	1569587_at
BC047626	6.10966	0.232737	0.86471	0.391725	0.728296	1569937_at
ASTN2	6.90476	0.150571	0.86471	0.391726	0.728296	209693_at
RPP25	8.76468	-0.0731169	-0.864685	0.391739	0.728296	219143_s_at
LINC00488	5.46384	0.277684	0.864681	0.391741	0.728296	1569332_at
	4.55003	0.209826	0.86462	0.391774	0.728332	1561733_at
	3.45634	-0.299967	-0.864586	0.391793	0.728342	216974_at
SMAD5	9.61474	0.0671358	0.864519	0.391829	0.728385	235451_at
C20orf26	6.44003	-0.188656	-0.864437	0.391874	0.72842	1554657_a_at
MCPH1	4.53984	-0.187434	-0.864339	0.391927	0.72842	219592_at
WNK3	4.30029	-0.283814	-0.864311	0.391942	0.72842	232282_at
	6.8479	0.199439	0.8643	0.391948	0.72842	214996_at
	6.30781	-0.196058	-0.864283	0.391958	0.72842	228371_s_at
TRA /// TRAV16 /// TRAV16 /// YME1L1	6.43971	0.141221	0.864278	0.39196	0.72842	215769_at
	6.33359	0.178249	0.864258	0.391971	0.72842	233406_at
ZNF101	7.83009	-0.118164	-0.864253	0.391974	0.72842	1552634_a_at
SSR1	10.5558	-0.0731772	-0.864252	0.391974	0.72842	225435_at
PLCB3	9.40658	-0.0735453	-0.864147	0.392032	0.72842	213384_x_at
AREL1	9.92762	0.0604997	0.864145	0.392032	0.72842	202128_at
HYI-AS1 /// HYI-AS1	5.4361	-0.254676	-0.864119	0.392046	0.72842	240447_at
ALMS1	8.23541	0.0712783	0.864109	0.392052	0.72842	214221_at
ENPP4	10.4109	-0.0829173	-0.864106	0.392054	0.72842	204160_s_at
NR0B1	6.6082	-0.14847	-0.864091	0.392062	0.72842	206645_s_at
KRT8P12	8.86571	-0.0763796	-0.864069	0.392074	0.72842	230116_at
RBM15	7.5951	-0.141752	-0.864002	0.39211	0.72842	1555761_x_at
LINC01254	5.97036	-0.233661	-0.863985	0.392119	0.72842	1561083_at
HIST3H2A	6.87692	0.0998654	0.863978	0.392123	0.72842	231681_x_at
SLC6A4	4.1303	-0.346588	-0.86395	0.392139	0.72842	241811_x_at
DOPEY1	4.86129	0.262651	0.863945	0.392141	0.72842	1564387_at
PRR14	10.3023	-0.0582122	-0.863945	0.392141	0.72842	45687_at
	5.52217	0.281014	0.863894	0.392169	0.728447	239351_at
MAPK8IP3	5.6035	0.263067	0.863844	0.392196	0.728454	216139_s_at
FUT3	10.8549	-0.095246	-0.86383	0.392204	0.728454	216010_x_at
BTN1A1	6.66898	0.160828	0.863813	0.392213	0.728454	207395_at
LRRC37A5P	3.6092	-0.290768	-0.863687	0.392282	0.728549	1562803_at
HEXA	7.93248	0.100743	0.86367	0.39229	0.728549	243511_at
TUSC5	4.608	-0.14008	-0.863612	0.392322	0.728565	239523_at
LOC101927256	5.27761	-0.276087	-0.863606	0.392326	0.728565	1568730_at
PIEZO1	7.38671	0.0954749	0.863466	0.392401	0.728679	1566110_at
AKAP12	9.19598	0.146809	0.863443	0.392414	0.728679	210517_s_at
C1orf204	6.83782	0.135896	0.863312	0.392485	0.728787	1556633_at
NFS1	7.78613	0.10802	0.863142	0.392578	0.728886	1554321_a_at
ZGRF1	4.19915	0.271134	0.863127	0.392586	0.728886	1565934_at
RSBN1L	9.57364	0.0624844	0.863051	0.392628	0.728886	226387_at
PTCHD2	7.29411	0.10126	0.863044	0.392631	0.728886	234355_s_at
	7.28967	0.131312	0.86303	0.392639	0.728886	1555157_at
KIAA2022	6.08244	0.197286	0.863027	0.39264	0.728886	244370_at
PRKCG	3.83485	-0.161905	-0.86298	0.392666	0.728886	206270_at
GNG7	8.66817	-0.114945	-0.862969	0.392672	0.728886	206896_s_at
OR51B4	4.8761	-0.249731	-0.862924	0.392697	0.728886	234469_at
ZNF830	9.51335	0.0609969	0.86291	0.392704	0.728886	226315_at
UNC93B1	3.39187	0.16967	0.862904	0.392707	0.728886	227483_s_at
CYBRD1	6.6973	0.424305	0.862886	0.392717	0.728886	217889_s_at
TIAL1	5.94554	0.228122	0.86285	0.392737	0.728886	217500_at
LINC00877	4.45398	-0.31037	-0.862836	0.392744	0.728886	243954_at
CDK13	4.32999	-0.219377	-0.862818	0.392754	0.728886	213987_s_at
PCDH15	3.5557	-0.354018	-0.862782	0.392773	0.728886	1560330_at
AKIP1	8.39959	-0.0785422	-0.862747	0.392793	0.728886	219953_s_at
KRT40	3.66155	0.171143	0.862739	0.392797	0.728886	1562629_a_at
LINC00486	3.14033	-0.213404	-0.862738	0.392797	0.728886	1564309_at
TAT	7.3354	0.102261	0.8627	0.392818	0.728886	206916_x_at
	7.14823	-0.110199	-0.862696	0.392821	0.728886	237171_at
	5.45378	-0.271514	-0.862675	0.392832	0.728886	1562300_at
DENR	11.7485	0.0414536	0.862603	0.392871	0.728917	231896_s_at
ING5	5.9791	0.270122	0.862571	0.392888	0.728917	229197_at
BC028670	6.24187	0.200856	0.862571	0.392889	0.728917	1561806_at
CUL4A	6.3598	-0.230294	-0.862544	0.392903	0.728919	227757_at
ZNF544	9.47416	0.0603619	0.862509	0.392922	0.728928	218735_s_at
CARM1	10.2793	-0.0589017	-0.862486	0.392935	0.728928	212512_s_at
OLIG2	5.12605	-0.26383	-0.862452	0.392953	0.728938	213824_at
PPIL2	7.79912	-0.199766	-0.862318	0.393026	0.729049	209299_x_at
GPR107	5.54525	0.212831	0.862227	0.393076	0.729113	220264_s_at
EML4	8.54886	0.138994	0.862205	0.393088	0.729113	232587_at
LINC01362	6.35458	0.135904	0.862161	0.393112	0.729114	1562742_at
ECI2	10.7375	0.0958486	0.862144	0.393121	0.729114	218025_s_at
TTC39C	7.98395	-0.14692	-0.862112	0.393138	0.729114	238480_at
LOC100996590	6.03243	0.203993	0.862106	0.393142	0.729114	1569817_at
C1orf228	6.3271	-0.366116	-0.862022	0.393187	0.729174	238365_s_at
RFC5	7.32011	0.227955	0.861986	0.393207	0.72918	203210_s_at
LOC100507053	6.34436	0.138539	0.861965	0.393218	0.72918	1559240_at
	6.63006	-0.219849	-0.861943	0.39323	0.72918	215079_at
	9.02352	0.110117	0.86189	0.393259	0.729208	242646_at
	4.60076	0.309338	0.861862	0.393275	0.729213	1558170_at
TOR4A	9.9481	-0.0940375	-0.8618	0.393308	0.729218	219620_x_at
PLEKHG1	9.08696	-0.0707766	-0.861798	0.393309	0.729218	226122_at
LOC729083	3.27024	-0.215966	-0.861769	0.393325	0.729218	1563053_at
NLRP14	6.08875	-0.243127	-0.861758	0.393331	0.729218	1553523_at
	6.20916	0.234354	0.861718	0.393353	0.72922	230064_at
HOXC10	6.6572	-0.189	-0.861707	0.393359	0.72922	218959_at
	4.41415	0.158191	0.861659	0.393385	0.729244	241324_at
LOC100130642	2.7985	-0.217353	-0.861633	0.393399	0.729245	243970_at
DVL2	9.49722	-0.0596729	-0.861542	0.393449	0.729266	57532_at
EPB41L4A	5.61045	-0.27904	-0.861533	0.393454	0.729266	220120_s_at
PHF20L1	6.42864	-0.165455	-0.861521	0.39346	0.729266	1554472_a_at
RP6-24A23.7	5.71265	0.253921	0.861514	0.393464	0.729266	1560652_at
CD2AP	12.1335	0.0810221	0.861485	0.39348	0.729271	203593_at
CEP104	9.40026	0.0562265	0.861434	0.393508	0.729278	204074_s_at
ARHGAP8 /// PRR5-ARHGAP8	9.80327	0.0992982	0.861429	0.39351	0.729278	205980_s_at
PITX3	4.16625	-0.118054	-0.861404	0.393524	0.729279	208277_at
SCRN3	9.53463	0.0702452	0.86127	0.393597	0.729389	222849_s_at
	6.20404	-0.278092	-0.861208	0.393631	0.729428	234590_x_at
FLYWCH1	8.18599	0.124609	0.861125	0.393676	0.729487	223950_s_at
RPL13A /// RPL13AP5 /// SNORD32A /// SNORD33 /// SNORD34 /// SNORD35A	15.2417	0.0637816	0.860979	0.393755	0.729596	212790_x_at
RNF170	9.01682	-0.0871766	-0.860941	0.393776	0.729596	220985_s_at
PTHLH	6.32419	-0.189733	-0.860926	0.393785	0.729596	210355_at
KIR2DS5	5.98482	0.150242	0.860918	0.393789	0.729596	208203_x_at
FOXP2	4.90434	0.258081	0.86087	0.393815	0.729596	1552902_a_at
LOC100128198	5.98839	0.236719	0.860869	0.393815	0.729596	239564_at
ZNF394	8.64127	0.0638773	0.860806	0.39385	0.729636	243024_at
RP11-1008C21.2	5.56167	0.216298	0.860742	0.393885	0.729676	236148_at
	6.83701	0.185675	0.860714	0.3939	0.729679	1566484_at
GATA4	7.66596	-0.0973565	-0.860548	0.39399	0.729798	230855_at
MGST1	4.53936	0.313185	0.860546	0.393991	0.729798	240688_at
	5.72938	0.216652	0.860511	0.394011	0.729798	232880_at
STKLD1	4.40428	0.221073	0.860465	0.394035	0.729798	1554787_at
UBN1	10.3764	0.113742	0.86046	0.394039	0.729798	209088_s_at
WDR72	7.28232	0.245349	0.860449	0.394044	0.729798	227174_at
COPB1	12.4845	0.0658729	0.860372	0.394086	0.729841	201359_at
LOC729866	5.2442	-0.294285	-0.860335	0.394107	0.729841	1564235_at
AK025117 /// GPATCH2L	7.88828	0.0936978	0.860333	0.394107	0.729841	231970_at
FRMPD4	6.26036	-0.164539	-0.860286	0.394133	0.729859	239290_at
ARL1	10.7988	0.0655385	0.860259	0.394148	0.729859	201658_at
PNO1	9.71955	0.0995431	0.860242	0.394157	0.729859	203622_s_at
CTD-2196E14.6	6.71917	0.119124	0.86018	0.394191	0.729897	1568858_at
ASNS	9.66346	-0.108196	-0.860155	0.394205	0.729898	205047_s_at
C17orf85	8.48386	0.0625153	0.860093	0.394238	0.729925	222779_s_at
SLC22A25	8.86385	0.0668716	0.86005	0.394262	0.729925	1561093_at
AQP4	2.55631	0.210878	0.86003	0.394273	0.729925	210066_s_at
CD207	6.99979	-0.19763	-0.86001	0.394284	0.729925	220428_at
KIAA1033	8.79338	-0.0927641	-0.859985	0.394297	0.729925	215936_s_at
CTU2	7.4131	0.111791	0.859981	0.3943	0.729925	1561502_x_at
HID1	8.80654	-0.0848908	-0.859957	0.394313	0.729925	225981_at
TEX15	4.24588	0.34491	0.859909	0.394339	0.729925	232760_at
SETD2	8.36868	0.0709968	0.859907	0.39434	0.729925	220946_s_at
LOC389834	6.54859	0.23257	0.859872	0.394359	0.729936	242577_at
	5.61109	0.250626	0.859817	0.394389	0.72995	237916_at
ZDHHC19	7.40751	-0.154774	-0.85981	0.394393	0.72995	1553952_at
WDR96	3.28314	-0.281279	-0.85973	0.394437	0.729959	243896_at
STRA6	6.24038	-0.208665	-0.859719	0.394443	0.729959	1569335_a_at
SATB1	5.97078	0.274854	0.859703	0.394451	0.729959	244267_at
MAFG-AS1	6.84306	0.229399	0.859679	0.394464	0.729959	1559352_a_at
HLA-B	14.9322	-0.0602497	-0.859673	0.394467	0.729959	211911_x_at
	4.86395	0.267823	0.859653	0.394478	0.729959	215958_at
RC3H2	9.1113	-0.0780363	-0.859556	0.394531	0.73001	220202_s_at
KAT2A	9.46072	0.075486	0.859554	0.394532	0.73001	202182_at
	4.09723	-0.238585	-0.859393	0.39462	0.730148	1569731_at
OR51A1P /// OR51A1P	6.86257	0.163507	0.859359	0.394639	0.730149	234770_at
C1orf86	4.85994	-0.311482	-0.859343	0.394648	0.730149	228197_at
LEMD3	10.4166	-0.0663746	-0.859288	0.394678	0.73018	218604_at
RABEP1	8.48238	0.0716973	0.859121	0.394769	0.730324	214552_s_at
LOC100129034	5.626	0.263407	0.859051	0.394807	0.730346	244823_at
SLC35D1	8.54842	0.142513	0.85905	0.394808	0.730346	209713_s_at
ROCK1	5.25972	-0.0952074	-0.859017	0.394825	0.730346	230239_at
TROAP	8.59149	-0.074127	-0.85896	0.394857	0.730346	1568596_a_at
LMO2	4.91578	-0.245866	-0.858933	0.394872	0.730346	231049_at
GOLGA8A /// GOLGA8B /// LOC101930583	6.8788	0.336074	0.858928	0.394874	0.730346	210424_s_at
ZNF25	7.02625	-0.235392	-0.858928	0.394874	0.730346	235164_at
SFT2D3 /// WDR33	2.27427	-0.157093	-0.858868	0.394907	0.730381	229472_at
RBM6	10.1705	0.165029	0.858807	0.39494	0.730419	228030_at
ACP6	7.14832	-0.140985	-0.858778	0.394956	0.730423	242270_at
DLG4	4.82453	-0.21066	-0.858704	0.394996	0.730458	210684_s_at
SFT2D3	6.88271	0.217116	0.858671	0.395014	0.730458	229023_at
LUC7L	9.2731	0.101215	0.858627	0.395039	0.730458	223546_x_at
FNIP1	5.36623	0.236636	0.858604	0.395051	0.730458	243861_at
KLHL36	9.34969	0.0630471	0.858597	0.395055	0.730458	238523_at
DNAH1	3.83049	0.131517	0.858579	0.395065	0.730458	232005_at
C11orf63	6.65967	0.216715	0.858558	0.395076	0.730458	1555787_at
SLC7A9	8.15146	0.155354	0.858548	0.395082	0.730458	220135_s_at
VSTM2A /// VSTM2A-OT1	5.71017	0.302191	0.858433	0.395145	0.730549	1560692_at
FAM45A /// FAM45B	11.2051	0.0647915	0.858399	0.395163	0.730559	221804_s_at
	7.68305	-0.105937	-0.85833	0.395201	0.730579	1562723_at
ABCA7	8.72483	-0.117102	-0.858309	0.395212	0.730579	219577_s_at
FANCC	8.80681	0.0604426	0.858305	0.395214	0.730579	205189_s_at
GPS1	9.35219	-0.0516409	-0.858218	0.395262	0.73058	217782_s_at
MGLL	11.6995	0.0918285	0.858213	0.395264	0.73058	225102_at
BOC	7.0919	0.20722	0.858199	0.395273	0.73058	224184_s_at
ATAD3A /// ATAD3B	9.17628	0.0805953	0.858143	0.395303	0.73058	219068_x_at
COPS7A	10.0954	0.0453862	0.858141	0.395304	0.73058	209029_at
SPAG9	10.641	-0.0788504	-0.858136	0.395307	0.73058	212470_at
	7.12521	-0.162916	-0.8581	0.395326	0.73058	230970_at
MATK	7.72613	0.167952	0.858084	0.395335	0.73058	206267_s_at
	5.70054	-0.239996	-0.858047	0.395355	0.73058	233330_s_at
SRSF1	10.8577	0.0497039	0.85803	0.395365	0.73058	208863_s_at
NAGLU	9.47116	-0.0647049	-0.858019	0.395371	0.73058	204360_s_at
	6.55987	-0.179414	-0.858011	0.395375	0.73058	1558475_at
BIN3	10.1339	-0.0572316	-0.857843	0.395467	0.73071	222199_s_at
CSMD1	5.96725	-0.202562	-0.857824	0.395477	0.73071	1553405_a_at
LDLRAD4-AS1	4.13742	-0.1621	-0.857769	0.395507	0.73071	1560181_at
ARL6IP1	12.6322	0.0528257	0.857734	0.395526	0.73071	211935_at
SPATA22	3.19803	-0.259308	-0.857719	0.395534	0.73071	1558667_at
ARHGAP17	10.9343	0.0635707	0.857706	0.395542	0.73071	218076_s_at
ANO1	8.10937	0.168574	0.857678	0.395557	0.73071	218804_at
HAAO	7.29269	0.18639	0.857644	0.395576	0.73071	205657_at
ZNF532	8.66757	-0.186202	-0.857643	0.395576	0.73071	220617_s_at
ZAN	3.56575	-0.0615424	-0.857638	0.395579	0.73071	224264_x_at
WWC1	9.49193	-0.092038	-0.857607	0.395596	0.730716	213085_s_at
SMARCC2	9.03001	0.0827494	0.857559	0.395622	0.730717	201320_at
RP5-1074L1.4	8.05751	0.150601	0.857558	0.395623	0.730717	228455_at
ZXDA	7.93237	0.0838458	0.85751	0.395649	0.73074	243521_at
USP31	7.75158	0.120756	0.857468	0.395672	0.730751	226033_at
PCSK6	5.64656	-0.238976	-0.85745	0.395681	0.730751	211263_s_at
COL6A1	9.49524	-0.198004	-0.857381	0.39572	0.730797	212091_s_at
EPRS	10.6354	0.0681154	0.857343	0.39574	0.7308	200843_s_at
GZMH	7.10309	0.24289	0.857319	0.395753	0.7308	210321_at
RBMS3	4.29149	-0.318083	-0.857298	0.395765	0.7308	1560322_at
	4.7606	0.299036	0.857279	0.395775	0.7308	1568867_x_at
	8.77934	0.140928	0.857126	0.395859	0.73093	236370_at
MS4A6A	10.5959	0.14318	0.857051	0.3959	0.730937	223280_x_at
SCARA5	9.81508	-0.16377	-0.857051	0.3959	0.730937	235849_at
	4.72558	-0.282008	-0.857034	0.395909	0.730937	1564905_at
CYTH2	5.19775	0.238837	0.85701	0.395922	0.730937	237234_at
RP11-740C1.2	6.08587	-0.212766	-0.856957	0.395951	0.730937	240488_at
PIK3C2A	7.44152	-0.0946086	-0.856919	0.395972	0.730937	1569022_a_at
	6.63574	0.18475	0.856912	0.395976	0.730937	239504_at
ANKRA2	10.1443	0.0769024	0.856888	0.395989	0.730937	218769_s_at
HERC4	10.8079	-0.0970806	-0.856883	0.395992	0.730937	225988_at
TRPC4	5.19197	-0.306944	-0.856865	0.396002	0.730937	220817_at
	7.39278	0.110602	0.856838	0.396016	0.730937	243012_at
ZSCAN12P1	5.64293	0.219382	0.85673	0.396075	0.730937	239157_at
MLF2	11.9975	0.0676845	0.856695	0.396094	0.730937	200948_at
LNPEP	9.49671	0.111423	0.856679	0.396103	0.730937	231866_at
HLA-B	15.0763	-0.0622747	-0.856657	0.396115	0.730937	209140_x_at
AX748417 /// CAMK1	6.17907	0.195833	0.856652	0.396118	0.730937	1558556_at
COQ9	7.81618	0.132981	0.856629	0.396131	0.730937	235822_at
PGLYRP3	5.05384	0.205407	0.856621	0.396135	0.730937	1553059_at
JMJD1C	5.977	0.252701	0.856618	0.396137	0.730937	230007_at
	5.88356	0.188957	0.856608	0.396142	0.730937	215405_at
ATP6V1G1	12.5625	-0.0632915	-0.856591	0.396151	0.730937	208737_at
LGALS14	7.0513	0.0964871	0.856557	0.39617	0.730937	220158_at
C9orf62	4.74058	0.279089	0.856514	0.396194	0.730937	1553919_at
AVPR1A	5.3322	-0.286342	-0.85651	0.396195	0.730937	206250_x_at
DNAH6	4.00651	0.288414	0.856469	0.396218	0.730937	1561617_at
C1orf145	5.2053	0.233202	0.856447	0.39623	0.730937	1560554_a_at
MGA	8.42066	0.0893802	0.856441	0.396234	0.730937	212945_s_at
ATP1A4	5.12123	-0.236755	-0.856435	0.396237	0.730937	1558612_a_at
SESTD1	8.57887	-0.0948297	-0.856386	0.396263	0.73094	227041_at
EME1	10.5527	-0.104294	-0.856355	0.396281	0.73094	234464_s_at
LOC101929248	5.53234	0.213227	0.856315	0.396302	0.73094	1560212_a_at
	3.44267	0.375406	0.856286	0.396318	0.73094	1564950_at
SRRM2	7.65009	-0.11934	-0.856271	0.396327	0.73094	216629_at
LOC339862	2.54641	-0.202602	-0.856251	0.396337	0.73094	1557534_at
	3.20723	-0.286847	-0.856249	0.396339	0.73094	231598_x_at
PTPN14	5.74487	-0.261822	-0.856237	0.396345	0.73094	205503_at
BBIP1 /// LOC100130175	3.46782	0.180918	0.856076	0.396433	0.731077	239864_at
	8.92103	0.0896019	0.85604	0.396453	0.731089	1559682_at
	9.01064	0.135692	0.855879	0.396541	0.731158	232511_at
C1orf167	7.96452	0.0706046	0.855874	0.396544	0.731158	1561976_at
LINC00925	4.42689	0.184974	0.855845	0.39656	0.731158	238603_at
NOS1AP	7.14795	-0.0993617	-0.855838	0.396564	0.731158	1563512_at
C17orf51	5.78687	-0.178772	-0.855823	0.396572	0.731158	238167_at
PRDX5	12.404	0.0959454	0.855802	0.396583	0.731158	222994_at
CD36	8.13951	0.153565	0.8558	0.396584	0.731158	209555_s_at
NUBP1	9.4772	-0.0582966	-0.855775	0.396598	0.731159	203978_at
CXorf40A /// CXorf40B	8.55637	0.0706869	0.855725	0.396625	0.731181	228809_at
CMAHP	6.19218	-0.25508	-0.85568	0.39665	0.731181	229604_at
CLINT1	10.4498	-0.0851525	-0.855642	0.396671	0.731181	201768_s_at
RNF145	4.52305	0.276695	0.855623	0.396681	0.731181	239899_at
	7.19957	0.131754	0.855582	0.396703	0.731181	234127_at
RP1-68D18.4	6.62742	-0.149514	-0.855573	0.396709	0.731181	216062_at
GJB3	9.97277	0.140049	0.855558	0.396716	0.731181	205490_x_at
	4.81612	0.19977	0.855497	0.39675	0.731181	AFFX-PheX-3_at
THEM5	5.04073	-0.280306	-0.855447	0.396778	0.731181	1562490_at
URB2	8.75451	0.0759047	0.855422	0.396791	0.731181	205284_at
XYLB	4.71837	-0.206314	-0.855419	0.396793	0.731181	208318_s_at
CTD-2124B8.2	5.92741	0.167909	0.855409	0.396798	0.731181	1559007_s_at
NOTCH1	9.30023	-0.118204	-0.855408	0.396799	0.731181	218902_at
TLR10	7.2185	-0.304023	-0.855381	0.396814	0.731181	223750_s_at
CASC2	5.74	0.233876	0.855352	0.396829	0.731181	1564372_s_at
LINC01192	7.02867	0.100601	0.855298	0.396859	0.731181	240371_at
BC052578 /// RP11-398G24.2	7.13982	0.132587	0.855289	0.396864	0.731181	1561909_at
LINC00261	10.6419	0.232405	0.855284	0.396867	0.731181	228004_at
ARHGAP24	5.16581	-0.304654	-0.855272	0.396874	0.731181	230803_s_at
ITGA6	12.4897	-0.0768602	-0.855265	0.396877	0.731181	201656_at
AASDHPPT	11.078	-0.0656686	-0.855228	0.396897	0.731189	202169_s_at
	4.51166	0.21864	0.855209	0.396908	0.731189	1560163_at
CACNA1F	5.18878	-0.220385	-0.855148	0.396941	0.731225	208377_s_at
LOC400655	5.7864	-0.233288	-0.855078	0.39698	0.731264	1561514_at
MPLKIP	11.0218	0.0668151	0.855053	0.396993	0.731264	225419_at
KRTAP4-9	6.37303	-0.246018	-0.855036	0.397003	0.731264	234685_x_at
ZBTB10	7.73867	0.150311	0.855004	0.39702	0.731267	219312_s_at
DFFB	7.89269	-0.0789771	-0.854985	0.397031	0.731267	206752_s_at
RHAG	6.99378	0.1492	0.854892	0.397082	0.731312	211254_x_at
PDE6C	2.24828	0.276662	0.854843	0.397108	0.731312	211093_at
GNRHR	7.33747	-0.0952273	-0.854797	0.397134	0.731312	216341_s_at
LOC400655	7.73127	0.0932414	0.854794	0.397135	0.731312	1569264_at
XRCC4	5.73303	-0.231973	-0.85478	0.397143	0.731312	210812_at
ZSWIM8	10.1028	-0.0891641	-0.854778	0.397144	0.731312	212359_s_at
EXTL3-AS1	7.23227	0.143432	0.854769	0.397149	0.731312	1556436_at
DNAJA3	10.331	0.0568128	0.85474	0.397165	0.731317	205963_s_at
AGO4	5.05366	-0.290512	-0.854694	0.39719	0.731338	222842_at
AP3B2	4.80007	0.277775	0.854604	0.397239	0.731389	1570032_at
CAMSAP2	9.28018	0.0938597	0.854589	0.397248	0.731389	212765_at
VEZT	10.1025	0.0521356	0.854503	0.397295	0.731389	223675_s_at
IL10	6.0829	-0.275077	-0.854498	0.397297	0.731389	207433_at
NR2F2	7.57201	0.0870585	0.854498	0.397297	0.731389	229092_at
	5.01232	0.289006	0.854497	0.397298	0.731389	234510_at
AP2A1	8.57557	-0.15369	-0.854473	0.397311	0.731389	223237_x_at
CPA5	6.49042	0.218858	0.854353	0.397377	0.731426	240744_at
ECRP	4.53512	-0.178213	-0.85435	0.397379	0.731426	216667_at
	2.76454	-0.254713	-0.854325	0.397392	0.731426	1557762_at
SPACA4	6.97703	0.161893	0.854325	0.397392	0.731426	231054_at
CDS2	6.82959	0.119895	0.854246	0.397436	0.731426	233630_at
CHST15	5.91717	-0.302792	-0.854231	0.397444	0.731426	244874_at
FAM27B /// FAM27C	5.97026	0.254708	0.854163	0.397481	0.731426	223791_at
COL4A3	6.50127	-0.187861	-0.854142	0.397493	0.731426	216368_s_at
RAB20	10.6487	-0.0582034	-0.85411	0.39751	0.731426	219622_at
	4.79478	-0.172612	-0.854095	0.397519	0.731426	233733_at
AGTR2	6.01632	0.22811	0.854086	0.397523	0.731426	207293_s_at
INTS4	8.47518	0.11109	0.85404	0.397549	0.731426	233193_x_at
BDKRB1	8.36641	-0.0833496	-0.853946	0.3976	0.731426	207510_at
PDE4DIP	5.21261	-0.275579	-0.853907	0.397621	0.731426	209700_x_at
	4.59726	-0.317579	-0.853892	0.39763	0.731426	241260_at
AP4B1	6.04233	0.296096	0.853873	0.39764	0.731426	236221_at
	5.60956	0.255896	0.853871	0.397641	0.731426	237893_at
FGF14-AS2	6.17263	-0.147764	-0.85386	0.397647	0.731426	230351_at
PEX14	5.78504	0.250986	0.853849	0.397653	0.731426	1558915_a_at
	7.54451	0.174748	0.853846	0.397655	0.731426	1566446_at
ERGIC1	11.8268	0.115949	0.853841	0.397658	0.731426	224576_at
ZNF385B	2.53163	-0.168023	-0.85381	0.397675	0.731426	1555800_at
PABPC1L	7.49407	-0.121736	-0.853779	0.397692	0.731426	231838_at
RTN4R	7.63706	0.12686	0.853776	0.397693	0.731426	228550_at
	7.39684	0.116324	0.85377	0.397696	0.731426	232749_at
DYNLL2	11.252	0.067327	0.853763	0.3977	0.731426	225494_at
SLC39A8	8.62627	-0.125462	-0.853706	0.397732	0.731426	216504_s_at
	5.49175	-0.232719	-0.853649	0.397763	0.731426	240267_at
WHSC1L1	2.80255	-0.210099	-0.853646	0.397765	0.731426	224077_at
	5.98135	-0.266651	-0.853643	0.397766	0.731426	1570597_at
	6.08668	0.221507	0.853609	0.397785	0.731426	241941_at
IDH3A	7.23671	-0.158928	-0.853603	0.397788	0.731426	231137_at
THADA	8.97303	-0.100179	-0.853601	0.397789	0.731426	220212_s_at
TMEM14A	11.2966	0.0827627	0.853594	0.397793	0.731426	218477_at
TOX3	11.5664	0.115662	0.85356	0.397812	0.731426	214774_x_at
RP11-348N5.7	6.06177	0.169935	0.853558	0.397813	0.731426	216297_at
AGO2 /// CASC7 /// CASC7 /// DQ574852	9.07846	-0.0821751	-0.853528	0.397829	0.731427	213310_at
TSPAN2	6.72167	-0.119765	-0.853486	0.397852	0.731427	214606_at
	7.14005	0.163085	0.85346	0.397866	0.731427	234151_at
ALK	6.18369	-0.189578	-0.85346	0.397867	0.731427	208211_s_at
	5.74838	-0.26074	-0.853351	0.397926	0.731511	214405_at
AB074162 /// MIR181A2HG	4.50087	0.150087	0.853259	0.397977	0.73158	232478_at
PRMT8	5.33961	0.259871	0.853194	0.398013	0.731616	207772_s_at
FLVCR1	9.5312	0.0660474	0.853175	0.398023	0.731616	228191_at
CAPZB	12.3906	-0.0501292	-0.853109	0.398059	0.731657	201949_x_at
NUDT11	4.9904	0.208563	0.853065	0.398083	0.731677	219855_at
SNCA	7.26888	-0.190711	-0.852995	0.398122	0.731724	211546_x_at
FAM219A	8.91184	-0.106875	-0.852869	0.398191	0.731804	225146_at
CEP250	7.62873	0.12468	0.852866	0.398192	0.731804	236424_at
CCL13	3.85632	0.110558	0.852786	0.398236	0.731821	216714_at
RNF40	4.39885	0.141327	0.852737	0.398263	0.731821	217642_at
RAB11B	8.40286	0.10063	0.852721	0.398272	0.731821	34478_at
	6.94126	0.0877798	0.852716	0.398275	0.731821	242678_at
SLC16A10	5.8053	-0.22706	-0.852655	0.398308	0.731821	236220_at
	5.43454	-0.227398	-0.852626	0.398324	0.731821	234088_at
SMURF1	8.30802	-0.0818384	-0.852601	0.398338	0.731821	215458_s_at
ALKBH7	6.92717	0.109644	0.852543	0.39837	0.731821	227879_at
SLC8A1-AS1	3.41093	0.151766	0.852543	0.39837	0.731821	244620_at
MAN2A1	11.3735	0.0476784	0.852493	0.398397	0.731821	205105_at
HS2ST1	8.33869	0.0829138	0.85247	0.39841	0.731821	203283_s_at
	7.59612	0.100135	0.852464	0.398413	0.731821	1558948_a_at
DLEU2	8.48724	0.0961266	0.852435	0.398429	0.731821	216870_x_at
GPR78	6.68577	-0.202322	-0.852429	0.398432	0.731821	1553063_at
	8.04538	-0.277757	-0.852422	0.398436	0.731821	232472_at
ZNF567	6.7543	0.127839	0.852398	0.398449	0.731821	238315_s_at
LSAMP	4.1193	-0.209157	-0.85238	0.398459	0.731821	214460_at
ZNF3	6.43816	0.142789	0.852363	0.398468	0.731821	219605_at
RP11-701I24.3	4.09848	0.137261	0.852353	0.398474	0.731821	241317_at
FLJ16779	4.26931	0.310103	0.852332	0.398486	0.731821	239509_at
CHD6	6.86508	0.0854192	0.852321	0.398491	0.731821	234681_s_at
UBE2J2	7.37569	0.0868131	0.852286	0.398511	0.731821	230929_s_at
GOLIM4	12.0157	0.0889811	0.852271	0.398519	0.731821	238002_at
HOXD10	8.35744	0.225906	0.852264	0.398523	0.731821	229400_at
VSIG4	9.10803	0.167645	0.852214	0.39855	0.73183	204787_at
LOC100506083	4.45152	0.317956	0.852206	0.398555	0.73183	1568787_at
DOCK4-AS1	3.5131	-0.189561	-0.85213	0.398597	0.731882	1562011_at
LOC100506379	3.06029	-0.158398	-0.852064	0.398633	0.731919	1559686_a_at
	5.64557	-0.209054	-0.852045	0.398643	0.731919	216529_at
CTDSPL	7.14346	0.201215	0.852008	0.398663	0.731931	213597_s_at
	7.3192	-0.234024	-0.851969	0.398685	0.731946	243030_at
	7.31742	-0.123824	-0.851942	0.3987	0.731949	1569419_at
AP006547.3	7.06674	0.223781	0.851898	0.398724	0.731969	1570330_at
	4.53045	0.177124	0.851836	0.398758	0.732006	234162_at
CCDC88A	5.94905	-0.275798	-0.851735	0.398813	0.732084	1562648_at
KNDC1	6.11567	-0.217633	-0.851575	0.398901	0.732221	230359_at
KRT19P2	5.97907	0.251501	0.851457	0.398966	0.732266	217338_at
	6.73955	0.128467	0.851457	0.398966	0.732266	241163_at
SUDS3	10.2106	0.0801188	0.851435	0.398978	0.732266	224974_at
GPSM1	8.37413	0.141308	0.851433	0.398979	0.732266	226043_at
TLR8-AS1	5.61536	-0.213471	-0.851405	0.398995	0.732269	1562805_at
SORBS3	8.58229	0.129452	0.851368	0.399015	0.732282	209253_at
FLJ25694 /// KRTAP21-1 /// LOC101929344	4.81207	0.284852	0.851259	0.399075	0.732368	241953_at
	5.32192	0.236139	0.851176	0.39912	0.732426	1561121_at
ST6GAL1	11.3701	-0.138353	-0.851143	0.399139	0.732435	201998_at
LRWD1 /// MIR4467	8.27257	-0.0831336	-0.851067	0.399181	0.732476	225680_at
	7.02509	-0.115067	-0.851052	0.399188	0.732476	243078_at
MDM2	10.0194	-0.10831	-0.85103	0.399201	0.732476	225160_x_at
FMNL2	10.4757	-0.0697739	-0.850944	0.399248	0.732537	226184_at
DEFB118	4.71299	-0.143702	-0.850894	0.399275	0.732563	233221_at
PI16	7.02101	0.225516	0.850846	0.399302	0.732588	228312_at
PAOX	7.8704	0.142476	0.85074	0.39936	0.73267	238333_s_at
TXLNG	9.10596	0.0600175	0.850707	0.399379	0.732679	1557954_at
MRPS10	9.78673	-0.063282	-0.850628	0.399422	0.732724	222522_x_at
DTWD1	5.44348	0.221443	0.850613	0.39943	0.732724	244146_at
SLA2	7.59129	-0.189583	-0.850552	0.399464	0.732748	232234_at
IL1RL1	6.53986	-0.218369	-0.85054	0.39947	0.732748	210442_at
	3.86349	-0.285572	-0.850446	0.399522	0.732818	1563503_at
ARID1A	9.8974	-0.0916903	-0.850404	0.399545	0.732818	210649_s_at
ACRBP	5.31629	-0.271008	-0.850337	0.399582	0.732818	230833_at
PNMA2	7.26534	-0.087164	-0.850335	0.399583	0.732818	209598_at
GJA8	4.42749	-0.12343	-0.850327	0.399587	0.732818	208489_at
PUS1	9.0876	0.0756362	0.850317	0.399593	0.732818	218670_at
OR5AK4P	5.38995	0.247976	0.850301	0.399602	0.732818	1567022_at
LOC101928101	3.39642	-0.159186	-0.850167	0.399675	0.732928	1562747_at
RPS10	15.221	0.0601951	0.850139	0.399691	0.732932	200817_x_at
CRTAM	7.13093	0.145261	0.850094	0.399715	0.732952	206914_at
ELP2	9.43348	0.0793843	0.850043	0.399743	0.732975	231713_s_at
	6.46286	0.170715	0.850003	0.399766	0.732975	242500_at
ZFYVE16	8.13976	-0.0748787	-0.849987	0.399774	0.732975	1555982_at
PRPF18	6.85359	-0.20063	-0.849974	0.399782	0.732975	221546_at
HOXA10-HOXA9 /// HOXA9 /// MIR196B	8.90338	0.142961	0.849935	0.399803	0.73299	209905_at
DIRAS3	6.69936	0.194462	0.84985	0.39985	0.733035	215506_s_at
HTR7	4.35544	-0.180377	-0.849826	0.399863	0.733035	207927_at
	7.535	0.0833368	0.849817	0.399868	0.733035	1564654_at
ZNF398	7.40775	-0.0809277	-0.849653	0.399958	0.733176	1555015_a_at
	6.65516	0.342333	0.8496	0.399987	0.733197	241702_at
STX6	7.58202	-0.0996488	-0.84951	0.400037	0.733197	214441_at
MAP3K2	7.89639	0.0894979	0.849492	0.400047	0.733197	235011_at
KCNH1	4.31387	-0.309698	-0.84947	0.400059	0.733197	207635_s_at
TRIM37	6.53119	-0.212462	-0.849466	0.400061	0.733197	1554001_at
	3.294	-0.352751	-0.849463	0.400062	0.733197	240811_at
CASC2	3.44954	0.295229	0.849455	0.400067	0.733197	1564371_a_at
	8.99796	-0.110569	-0.849437	0.400077	0.733197	230408_at
LOC253573	4.39991	0.325987	0.849326	0.400138	0.733285	1557871_at
RP1-130G2.1	7.22189	0.197204	0.849295	0.400155	0.733285	216650_at
CLTCL1	6.39424	0.205492	0.849277	0.400165	0.733285	205944_s_at
EPS8L1	9.4523	-0.138582	-0.849219	0.400197	0.733319	221665_s_at
BTD	6.743	0.184541	0.849141	0.40024	0.733373	237190_at
SCN4A	5.07715	-0.226984	-0.849117	0.400253	0.733373	206981_at
LOC100131564	5.41998	0.198116	0.849004	0.400315	0.733462	230073_at
	3.73963	-0.259979	-0.848969	0.400335	0.733473	222246_at
	5.66183	-0.283821	-0.848936	0.400353	0.733482	240652_at
	3.69111	-0.334852	-0.848903	0.400371	0.733487	230225_x_at
FAM24B	7.39045	0.120603	0.848882	0.400382	0.733487	231146_at
ZNF787	7.9086	0.124998	0.848847	0.400402	0.733497	213402_at
	6.63479	-0.178215	-0.84878	0.400439	0.733536	239606_at
	7.9407	-0.125063	-0.84876	0.40045	0.733536	243763_x_at
UBE2E1	12.7713	0.0657183	0.848691	0.400488	0.733571	212519_at
CCNH	10.9648	0.0617457	0.848669	0.4005	0.733571	204093_at
	5.23286	-0.2245	-0.848631	0.400521	0.733571	1562464_at
PRKXP1	7.65059	-0.117464	-0.848628	0.400522	0.733571	235987_at
TYW5	8.40058	0.0600255	0.8486	0.400538	0.733574	235181_at
MED28	4.31418	0.0832158	0.848547	0.400567	0.733578	233802_at
TMF1	9.0797	0.0635431	0.848542	0.40057	0.733578	235566_at
ARHGEF10	8.3987	-0.110431	-0.848503	0.400591	0.733578	216620_s_at
PHKA2	8.92551	0.102127	0.848499	0.400593	0.733578	209439_s_at
TFR2	5.65118	-0.258443	-0.848399	0.400649	0.733634	210215_at
	6.11437	-0.230616	-0.848395	0.400651	0.733634	1559401_a_at
EEPD1	7.29626	-0.131362	-0.848312	0.400697	0.733694	1569640_s_at
LHFPL3-AS1	5.58104	0.215376	0.848281	0.400713	0.7337	1554301_at
DLEU2	8.19879	-0.137427	-0.848236	0.400739	0.733715	1556820_a_at
TPPP3	6.3523	0.337321	0.848217	0.400749	0.733715	218876_at
UCN3	7.36435	0.166629	0.848171	0.400774	0.733715	1552676_at
PDXK	11.1587	0.0837804	0.848169	0.400775	0.733715	218019_s_at
SEMA4C	10.2321	-0.0966087	-0.848103	0.400812	0.733757	46665_at
	4.22206	0.284175	0.848006	0.400865	0.73383	234543_at
	3.67162	0.235337	0.847968	0.400886	0.733843	238705_at
C21orf58	6.57868	0.198398	0.847909	0.400919	0.733879	1555198_x_at
LOC692247	3.45072	-0.148261	-0.847803	0.400977	0.733916	1569452_at
LOC102724814	6.78508	0.236311	0.847769	0.400996	0.733916	1557263_s_at
CCDC181	6.79248	0.12566	0.847759	0.401001	0.733916	1555112_a_at
ERICH1	6.0952	0.240751	0.847752	0.401005	0.733916	1556356_at
CTD-2554C21.3	5.78556	0.23936	0.84775	0.401006	0.733916	236158_at
POM121C	9.77719	0.0879738	0.847686	0.401042	0.733957	212178_s_at
CD22	6.38308	-0.40246	-0.847641	0.401066	0.733977	217422_s_at
ACE	7.24252	0.160791	0.847599	0.40109	0.733982	209749_s_at
LOC100506119	4.18358	-0.142362	-0.847553	0.401115	0.733982	229296_at
MKRN3	5.73911	0.229957	0.847549	0.401117	0.733982	206585_at
MAP3K13	5.80781	0.230344	0.847538	0.401123	0.733982	233508_at
PCDHA2 /// PCDHA3	3.88063	0.093245	0.847496	0.401146	0.734	211870_s_at
DNAJC12	10.7637	0.176154	0.847444	0.401175	0.734029	218976_at
ZNF22	9.16321	0.0826035	0.847401	0.401199	0.734047	218006_s_at
PAK3	6.34971	0.215299	0.847358	0.401223	0.734067	214607_at
STK11IP	8.70751	0.0575528	0.847277	0.401267	0.734123	225713_at
EPS8L1	9.61472	-0.133456	-0.847102	0.401364	0.734276	221655_x_at
FLJ36848	8.18755	0.216923	0.846961	0.401441	0.734373	231698_at
PRPF4B	10.9441	0.0525121	0.846934	0.401456	0.734373	202126_at
RAB15	10.1793	0.110947	0.846932	0.401457	0.734373	59697_at
ISLR	7.87775	-0.179853	-0.846874	0.401489	0.734407	207191_s_at
CAMTA1	4.95929	-0.199979	-0.846815	0.401522	0.734442	241882_at
GSTZ1	8.88642	0.0962719	0.846763	0.401551	0.734468	209531_at
SERGEF	8.86677	-0.0573712	-0.846725	0.401571	0.734468	232983_s_at
TUBA1B	14.3647	-0.0581957	-0.846702	0.401584	0.734468	211072_x_at
PIK3IP1	9.05361	-0.104614	-0.846686	0.401593	0.734468	221757_at
PRKY	7.75237	0.1765	0.846667	0.401603	0.734468	206279_at
GOSR1	10.4082	0.0657365	0.846533	0.401678	0.734575	204630_s_at
PRUNE	7.77813	-0.122758	-0.846513	0.401689	0.734575	232490_s_at
CHM	4.52979	0.319055	0.84646	0.401717	0.734603	1569183_a_at
LAMTOR3	11.671	0.0814277	0.846431	0.401734	0.734608	217971_at
AVPR1A	6.85555	-0.185932	-0.846387	0.401758	0.734623	242680_at
DIAPH1	8.77567	0.0834659	0.846358	0.401774	0.734623	215541_s_at
AK098263	3.20593	-0.279478	-0.846343	0.401782	0.734623	1560424_at
PITPNC1	4.31413	-0.175905	-0.846258	0.401829	0.734655	227589_at
ALG1	8.80849	-0.107117	-0.846252	0.401832	0.734655	223355_at
LOC100508046 /// LOC101929572 /// POTEH-AS1	4.25936	-0.271583	-0.846216	0.401853	0.734655	235445_at
C12orf55	6.13549	-0.126405	-0.846214	0.401853	0.734655	1560426_at
FOXA2	6.32305	-0.195163	-0.846166	0.40188	0.734679	214312_at
ZCCHC3	9.58976	0.0588313	0.846131	0.401899	0.73469	225091_at
TAGLN	11.9458	0.193638	0.84601	0.401966	0.734771	205547_s_at
LINC00265 /// LOC101929038	7.3324	0.252912	0.846002	0.40197	0.734771	1558423_at
AP000265.1	6.03773	0.135532	0.845897	0.402029	0.734853	233901_at
APOC3	4.28014	-0.174043	-0.845761	0.402104	0.734966	231587_at
LSM14A	10.4849	-0.064108	-0.845706	0.402134	0.734987	212132_at
KIAA1456 /// LOC101927137	5.47756	0.265951	0.845682	0.402147	0.734987	1558541_at
	5.04108	0.218814	0.845667	0.402156	0.734987	240327_at
GGCX	8.58829	-0.0938378	-0.845641	0.40217	0.734988	214006_s_at
LOC100049716	7.68154	-0.087099	-0.845576	0.402206	0.735008	236886_at
	4.3711	0.266411	0.845573	0.402207	0.735008	1569063_at
PLEKHM3	8.20086	0.0918222	0.845492	0.402252	0.735026	235360_at
	6.81836	-0.172344	-0.84549	0.402253	0.735026	243071_at
INPP4B	8.69172	-0.104431	-0.845473	0.402263	0.735026	235046_at
PCGF2	9.42854	0.0955818	0.845457	0.402271	0.735026	214239_x_at
NR2C2	7.73622	-0.0931485	-0.845406	0.4023	0.735029	206038_s_at
	4.73441	-0.240614	-0.845405	0.4023	0.735029	217472_at
GPRIN3	7.65174	0.0987063	0.845351	0.40233	0.735037	238378_at
NXPH4	6.34996	-0.209344	-0.845349	0.402331	0.735037	221967_at
AK130486	7.99174	0.125537	0.845286	0.402366	0.735065	1556586_x_at
	6.78411	-0.188832	-0.845273	0.402373	0.735065	237761_at
LINC00276	2.77441	0.188611	0.845218	0.402403	0.735092	1569755_at
LOC645188	5.11651	-0.298034	-0.845197	0.402415	0.735092	1560895_at
	7.30221	-0.14716	-0.845148	0.402442	0.735113	243695_at
SERINC2	6.69219	-0.118235	-0.845086	0.402477	0.735113	220490_at
LOC101928625 /// MED21	10.1026	0.0538272	0.845081	0.402479	0.735113	209362_at
RPS4Y1	10.3721	-0.647624	-0.845079	0.40248	0.735113	201909_at
MAP3K1	6.74206	0.159896	0.845025	0.40251	0.735143	214786_at
ZFP62	10.1009	0.0598095	0.844894	0.402582	0.735251	227796_at
	4.36524	-0.228503	-0.844866	0.402598	0.735254	236455_at
	5.27682	-0.216257	-0.844818	0.402624	0.735267	1566768_at
PDXDC1	5.36754	0.257047	0.844805	0.402632	0.735267	238957_at
GOLGA2	9.06252	-0.060511	-0.844756	0.402659	0.735278	211059_s_at
EIF2S1	9.96712	-0.0626055	-0.844745	0.402665	0.735278	201142_at
AC002310.12 /// AK056973	6.90685	0.145227	0.844682	0.402699	0.735317	1557135_at
MTF2	8.35022	-0.0822802	-0.844644	0.402721	0.735331	209704_at
RP11-174G6.5	8.00614	0.113943	0.844582	0.402755	0.735361	230491_at
	5.90654	-0.214212	-0.844537	0.402779	0.735361	239344_at
BOC	7.02216	0.164975	0.844537	0.40278	0.735361	230035_at
LOC100507165	5.8131	-0.172652	-0.844503	0.402799	0.735361	236640_at
C2CD3	8.68184	0.0621906	0.844493	0.402804	0.735361	36552_at
PUS10	7.91763	0.108184	0.844453	0.402826	0.735366	229362_at
UBR4	11.0974	-0.0897185	-0.844439	0.402834	0.735366	211950_at
PRM3	4.58759	0.225916	0.844342	0.402888	0.735439	231758_at
LOC57399	6.06382	0.196897	0.844236	0.402946	0.735511	220893_at
ATP6V0A2	7.03624	-0.14294	-0.844194	0.402969	0.735511	217603_at
EML5	6.42314	-0.112127	-0.844193	0.40297	0.735511	1568777_at
PROSC	6.39336	-0.192072	-0.844128	0.403006	0.735511	216519_s_at
KCNE1	4.24835	-0.244585	-0.844108	0.403017	0.735511	236407_at
	6.51211	-0.278227	-0.844089	0.403027	0.735511	210824_at
HMCN2	4.09944	-0.108471	-0.844074	0.403036	0.735511	235932_x_at
ZMAT3	10.0326	0.0991776	0.844008	0.403072	0.735511	228315_at
	7.62091	0.16139	0.844005	0.403074	0.735511	240399_at
PSG6	6.42693	-0.200371	-0.843983	0.403086	0.735511	239910_at
AF131215.8	6.86589	0.103716	0.84398	0.403088	0.735511	239209_at
ORMDL2	11.7215	-0.0834746	-0.843978	0.403089	0.735511	218556_at
	4.2408	-0.262557	-0.843931	0.403115	0.735518	1562677_at
LOC100507472 /// PCSK6	5.4336	-0.249748	-0.843923	0.403119	0.735518	210553_x_at
LCLAT1	10.3072	0.0752731	0.843856	0.403156	0.73554	226996_at
RP1-179N16.6	5.49888	0.269228	0.843813	0.40318	0.73554	244274_at
VPS72	10.1393	0.0486474	0.843813	0.40318	0.73554	202261_at
KRT3	6.67403	0.113629	0.843804	0.403185	0.73554	217325_at
BC017988 /// RP11-308N19.1	3.55279	-0.248187	-0.84377	0.403204	0.73555	1570469_at
PLXDC2	7.83628	0.153649	0.843726	0.403228	0.73557	214807_at
	6.34957	-0.249798	-0.843635	0.403278	0.735637	1562550_at
	7.07959	0.187589	0.84354	0.403331	0.735709	220824_at
	5.47521	-0.284797	-0.843439	0.403387	0.735786	239052_at
KCNAB1	6.79284	0.163135	0.843342	0.403441	0.735804	210471_s_at
ZNF654	9.18799	0.0712085	0.843319	0.403453	0.735804	241348_at
DQ599616	6.16596	0.213847	0.843317	0.403454	0.735804	233501_at
	6.5658	0.228458	0.843304	0.403462	0.735804	241790_at
C10orf55	3.68811	0.309163	0.843299	0.403464	0.735804	1557531_a_at
RP3-497J21.1	4.53879	-0.304372	-0.843242	0.403496	0.735837	216494_at
C20orf197	4.1992	-0.33089	-0.843117	0.403565	0.735939	1553311_at
	7.57006	0.0920294	0.843058	0.403598	0.735974	1566146_x_at
SLC1A6	4.25217	0.11634	0.842825	0.403727	0.736161	206882_at
EPHB1	7.08807	-0.220729	-0.842824	0.403727	0.736161	230425_at
	9.48449	-0.107462	-0.842781	0.403751	0.736166	217713_x_at
ITSN1	9.65295	0.0551066	0.842771	0.403757	0.736166	35776_at
KIAA2018	9.70631	0.0643251	0.842737	0.403776	0.736176	227435_at
MAGT1	10.6233	-0.0992742	-0.84268	0.403807	0.736208	210596_at
HOXA10	9.89287	0.064283	0.842651	0.403823	0.736213	213150_at
MRE11A	6.15222	-0.211776	-0.8426	0.403851	0.73624	211334_at
	8.28463	-0.112802	-0.842496	0.403909	0.736252	1564798_at
CLEC4F	7.40821	0.111268	0.842482	0.403916	0.736252	1552410_at
DHFR	8.28187	-0.122344	-0.842479	0.403918	0.736252	202533_s_at
TMOD2	4.84075	-0.268845	-0.84247	0.403923	0.736252	219701_at
	8.37348	0.135679	0.842466	0.403926	0.736252	242225_at
HNRNPC	9.64085	0.072264	0.842442	0.403939	0.736252	227110_at
UAP1L1	7.97355	-0.0974837	-0.842375	0.403976	0.736295	214755_at
LOC100505609	5.60461	0.227603	0.842153	0.404099	0.736466	1558496_at
LOC101927340	5.65467	-0.259432	-0.842144	0.404104	0.736466	244437_at
NRG1	6.98117	-0.209809	-0.842122	0.404116	0.736466	208230_s_at
ARG2	8.18142	0.109956	0.842083	0.404138	0.736466	203945_at
GLB1 /// TMPPE	11.2649	-0.0762772	-0.842071	0.404144	0.736466	201576_s_at
RYR1	3.96509	-0.190217	-0.84206	0.404151	0.736466	205485_at
LINC00996	6.5072	-0.271197	-0.842003	0.404182	0.736499	1560762_at
FAM45A	4.34214	-0.281245	-0.841964	0.404204	0.736512	1562919_at
HERC2P2 /// HERC2P9	10.4483	0.117203	0.841921	0.404227	0.736512	217317_s_at
LMF1	8.68855	-0.0795133	-0.841879	0.404251	0.736512	46142_at
WFDC2	7.29671	-0.127241	-0.841863	0.40426	0.736512	1552261_at
C9orf135-AS1	5.78262	-0.180049	-0.841855	0.404264	0.736512	236071_at
LOC101927157	7.77982	0.0948538	0.841844	0.40427	0.736512	1562792_at
CEPT1	10.7099	-0.0678833	-0.841648	0.404379	0.736645	219375_at
HHLA1	6.01221	-0.0940114	-0.841644	0.404381	0.736645	221162_at
COPB2	12.1507	-0.0489286	-0.841639	0.404383	0.736645	201098_at
EHMT1-IT1	6.316	-0.228875	-0.841594	0.404409	0.736666	1559311_at
PPM1D	6.21027	0.246455	0.841542	0.404437	0.736678	230330_at
POC1B	10.9977	-0.0491962	-0.841534	0.404442	0.736678	226283_at
C14orf159	7.80449	-0.188972	-0.841497	0.404462	0.73669	1554039_at
ZNF805	7.64108	0.086402	0.841428	0.4045	0.736703	235398_at
CCDC125	7.71588	-0.092908	-0.841416	0.404507	0.736703	1553542_at
MGLL	12.1306	0.103212	0.841392	0.40452	0.736703	211026_s_at
PDLIM5	3.92843	0.296933	0.841387	0.404523	0.736703	211680_at
AC007292.3	7.68182	0.175076	0.841296	0.404574	0.736771	208301_at
GPR133	5.24152	0.300132	0.841211	0.404621	0.736821	232267_at
DUT	9.00385	-0.0884007	-0.841197	0.404629	0.736821	208955_at
LOC101928386	2.94823	0.312186	0.841161	0.404648	0.736833	1560538_at
GFM1	6.25274	0.238779	0.841033	0.40472	0.736938	232295_at
AFTPH	11.5685	0.0544008	0.840991	0.404743	0.736956	222472_at
THOC2	9.77193	0.0810468	0.840949	0.404766	0.736973	226626_at
CRYZL1	5.84929	-0.154672	-0.84092	0.404782	0.736976	1560609_at
	6.58219	0.206192	0.840896	0.404795	0.736976	227028_s_at
	5.19845	-0.184512	-0.840851	0.40482	0.736976	241236_at
SMYD1	4.56899	-0.228152	-0.840849	0.404821	0.736976	228406_at
ANKRD54	9.46106	0.0711731	0.840768	0.404866	0.737033	231847_at
GUCY2F	4.02549	0.245859	0.840618	0.40495	0.737138	208053_at
ZHX3	4.96461	0.136574	0.840616	0.404951	0.737138	212545_s_at
FOXN2	7.07063	-0.107786	-0.840588	0.404966	0.737142	206708_at
TENM1	5.3663	-0.231638	-0.840535	0.404996	0.737171	205728_at
NDFIP2	6.11908	-0.243152	-0.8405	0.405015	0.737181	230190_at
CYP2C18	8.05482	-0.185247	-0.840439	0.405049	0.737218	215103_at
USP49	6.26632	-0.214991	-0.840383	0.40508	0.73725	242120_at
PEX16	10.44	0.0517675	0.840348	0.405099	0.737261	49878_at
CLNK	5.7637	0.169065	0.840322	0.405114	0.737263	241483_at
FKBP5	7.30502	-0.310101	-0.840287	0.405133	0.737273	204560_at
RBM27	8.80951	0.0862047	0.840217	0.405172	0.737306	243295_at
ABI2 /// RP11-363J17.1	7.42421	-0.120903	-0.840184	0.40519	0.737306	227631_at
SLC46A3	10.4573	-0.0861646	-0.840182	0.405192	0.737306	214719_at
ADAM29 /// LOC101928551	4.71515	0.123648	0.840111	0.405231	0.737353	221337_s_at
	5.01073	-0.239586	-0.840049	0.405265	0.737372	1570632_at
SEC31A	11.9599	-0.0466004	-0.840044	0.405268	0.737372	210616_s_at
MAPK8IP3	7.07537	-0.163911	-0.839991	0.405297	0.737401	232085_at
RBM48	7.18934	-0.134498	-0.839956	0.405317	0.737402	221594_at
KPNB1	11.1487	-0.0470442	-0.839941	0.405325	0.737402	208975_s_at
CTD-2281E23.2	5.80865	0.175346	0.83985	0.405376	0.73747	241449_at
TBC1D22A	10.3844	-0.0670865	-0.839825	0.405389	0.73747	33778_at
TYK2	9.74246	-0.0726867	-0.839788	0.40541	0.737471	205546_s_at
	4.90719	-0.157514	-0.839749	0.405432	0.737471	207488_at
	6.17088	0.183011	0.83972	0.405447	0.737471	235656_s_at
	7.09356	-0.186834	-0.839715	0.40545	0.737471	239908_at
MRC2	8.06459	-0.0931049	-0.839702	0.405457	0.737471	209280_at
ZNF747	8.58635	-0.124826	-0.839638	0.405493	0.737512	206180_x_at
CHMP7	9.95069	-0.0465825	-0.839602	0.405513	0.737523	212313_at
	7.18156	-0.0756971	-0.839514	0.405562	0.737588	1557697_at
SPOCD1	5.16372	-0.192609	-0.839389	0.405631	0.737685	235417_at
ZBTB40	5.54277	0.173444	0.839369	0.405643	0.737685	1559728_at
RAPH1	6.51168	-0.176079	-0.839314	0.405673	0.737716	1552482_at
WDR7	5.75179	-0.173796	-0.839238	0.405715	0.737769	237122_at
FGF1	5.47444	0.201765	0.839185	0.405745	0.737798	205117_at
OR4D2	6.67076	0.192865	0.839157	0.40576	0.737801	1555377_at
LOC284219	8.05652	-0.103486	-0.839085	0.4058	0.737818	1556425_a_at
LOC286114	5.28463	-0.274399	-0.839069	0.405809	0.737818	244255_at
CYP2C9	8.97756	0.141521	0.839043	0.405823	0.737818	216025_x_at
GRHPR	10.8542	0.0504946	0.839043	0.405824	0.737818	214864_s_at
RP11-305L7.3	3.4918	0.0652776	0.838924	0.40589	0.7379	236008_at
MAP3K9	7.70501	-0.0779125	-0.838913	0.405896	0.7379	214969_at
NOBOX	7.00506	-0.191815	-0.838823	0.405946	0.737958	234519_at
LOC101929456	5.17884	0.246453	0.838807	0.405954	0.737958	1560180_at
ROCK1	9.69396	-0.0605041	-0.838753	0.405985	0.737988	214578_s_at
AP1M2	10.2802	0.0746347	0.838711	0.406008	0.738006	65517_at
TMEM109	10.1812	-0.072272	-0.838652	0.406041	0.738041	201361_at
PPP4R1L	4.2773	0.136852	0.838602	0.406069	0.738067	233069_at
COPA	6.32922	0.167281	0.838539	0.406103	0.738106	1559862_at
	7.76402	-0.11654	-0.838428	0.406165	0.738179	238999_at
PTPN2	6.52185	0.152599	0.838418	0.40617	0.738179	241623_at
	6.88153	0.210299	0.838389	0.406187	0.738184	240630_at
ARHGAP44	8.76411	0.186667	0.838361	0.406202	0.738188	205414_s_at
	4.51104	0.251537	0.838246	0.406266	0.738205	1565897_at
	7.49684	0.116738	0.838246	0.406266	0.738205	216150_at
LMO4	5.84992	0.239112	0.838222	0.406279	0.738205	227155_at
DCAF16	5.80735	0.246908	0.838198	0.406293	0.738205	239187_at
KDM6B	10.6452	-0.101849	-0.83819	0.406297	0.738205	41387_r_at
	4.43929	0.26253	0.838185	0.4063	0.738205	232956_at
SNX22	6.61111	0.238407	0.838173	0.406307	0.738205	1569481_s_at
	6.85768	-0.123276	-0.838104	0.406345	0.738251	1569482_at
PAX3	5.34171	0.26183	0.838053	0.406373	0.738271	231666_at
RPL32	14.664	0.0623672	0.838026	0.406389	0.738271	200674_s_at
ZNF507	9.67577	0.0739749	0.838011	0.406397	0.738271	226327_at
	7.25937	0.152457	0.837968	0.40642	0.73829	230654_at
	7.08499	-0.144575	-0.83793	0.406442	0.738303	239081_at
	6.27191	-0.0987091	-0.837907	0.406455	0.738303	1561017_at
NFATC3	8.7505	-0.100453	-0.837767	0.406532	0.738315	225137_at
	6.70457	0.146807	0.837737	0.406549	0.738315	1555489_at
OGG1	5.36832	-0.257926	-0.837664	0.40659	0.738315	215272_at
	3.37304	-0.209668	-0.837634	0.406606	0.738315	237356_at
LOC644135	3.10633	0.246509	0.837631	0.406608	0.738315	1559124_at
FAM153A /// FAM153B /// FAM153C /// LOC100507387 /// LOC101928349 /// LOC101930363	6.55352	0.122412	0.837626	0.406611	0.738315	214945_at
C6orf10	5.02967	-0.275416	-0.837574	0.40664	0.738315	207523_at
	6.76929	0.236101	0.837565	0.406645	0.738315	1556590_s_at
INTS7	7.6309	-0.122053	-0.837563	0.406646	0.738315	218783_at
ZNF827	9.46158	0.0969405	0.837553	0.406652	0.738315	243618_s_at
LRGUK	7.06312	-0.118398	-0.837547	0.406655	0.738315	244710_at
SMPD1	9.9728	0.082213	0.837541	0.406658	0.738315	209420_s_at
LOC101929460	6.23005	0.224919	0.837529	0.406665	0.738315	1563078_at
AF070581	7.10044	0.142049	0.837529	0.406665	0.738315	236277_at
PTGIS	7.68493	0.1855	0.837506	0.406677	0.738315	208131_s_at
TRIM24	9.17669	0.0577162	0.837499	0.406681	0.738315	213301_x_at
FAM3A	9.62548	0.0499861	0.837474	0.406695	0.738315	38043_at
	6.6949	0.213888	0.837458	0.406704	0.738315	241015_at
CHRNA10	6.21436	0.262197	0.837376	0.40675	0.738372	1568675_at
ZNRF1	6.08277	0.212858	0.837127	0.406889	0.738596	225960_at
TACO1	9.37031	0.0613421	0.837063	0.406924	0.738596	221069_s_at
OR2S2	7.1822	0.109066	0.837061	0.406925	0.738596	221409_at
CAPN15	8.27609	-0.0772937	-0.836969	0.406976	0.738596	230295_at
	6.89755	-0.144055	-0.836966	0.406978	0.738596	240080_at
RP11-515O17.3	5.13208	-0.271377	-0.83696	0.406981	0.738596	234058_at
RHOT2	9.34438	0.0843182	0.836954	0.406985	0.738596	222131_x_at
	4.61914	-0.218539	-0.836932	0.406997	0.738596	237397_at
CCDC104	9.17896	-0.0629195	-0.836928	0.406999	0.738596	224968_at
SNHG16 /// SNORD1A /// SNORD1C	10.5576	0.0494757	0.836912	0.407008	0.738596	224601_at
RPS3A /// SNORD73A	15.2936	0.062092	0.836853	0.407041	0.738613	201257_x_at
	5.15405	0.281192	0.836846	0.407045	0.738613	241081_at
MAPK1IP1L	12.7503	0.0490463	0.836773	0.407085	0.738663	212643_at
INPP1	11.8364	0.120104	0.836713	0.407119	0.738685	202794_at
PCNXL2	4.2004	0.171921	0.836683	0.407135	0.738685	220461_at
TEKT3	3.29018	0.193718	0.836678	0.407138	0.738685	223867_at
SSTR2	6.45852	-0.158898	-0.836472	0.407253	0.738866	217455_s_at
RPAIN	7.25545	0.122468	0.836451	0.407265	0.738866	1558719_s_at
	8.40178	0.172586	0.836323	0.407335	0.73897	243715_at
DHCR7	9.45119	0.121834	0.836289	0.407354	0.73898	201790_s_at
PYROXD2	7.80491	0.162496	0.836257	0.407373	0.738988	228384_s_at
SESN3	9.659	0.143327	0.836175	0.407418	0.739045	225123_at
DENND5B	7.54658	-0.10278	-0.836149	0.407433	0.739048	238917_s_at
	5.80539	-0.271336	-0.836079	0.407471	0.739094	216147_at
MGST3	7.73634	-0.100299	-0.835966	0.407535	0.739135	244122_at
	4.92264	-0.282674	-0.835923	0.407558	0.739135	243289_at
INHA	5.46276	-0.239623	-0.835923	0.407559	0.739135	210141_s_at
ZNF117	8.64863	0.074271	0.835917	0.407562	0.739135	207605_x_at
TTLL5	5.53994	0.215363	0.835917	0.407562	0.739135	1566101_at
NDUFAF7	9.25099	0.0560774	0.835886	0.407579	0.739135	223560_s_at
	4.74868	0.246835	0.835869	0.407589	0.739135	237672_at
SLC15A4	9.13155	-0.100756	-0.835654	0.407708	0.739326	225057_at
ZNF300	7.82044	0.0893159	0.835582	0.407748	0.739345	228144_at
LOC101929497	5.22507	0.238579	0.835555	0.407763	0.739345	1554225_a_at
PMEPA1	10.5128	-0.124987	-0.835546	0.407768	0.739345	222450_at
MS4A14	7.4154	-0.179382	-0.835533	0.407776	0.739345	229510_at
MED28	5.57237	0.187709	0.835509	0.407789	0.739345	243668_at
	3.05714	0.094583	0.835482	0.407804	0.739345	231574_at
SPPL2B	8.51074	0.0894545	0.835466	0.407813	0.739345	225248_at
	7.30444	0.26358	0.835431	0.407832	0.739355	222339_x_at
KDM5A	9.39517	-0.0761392	-0.835392	0.407854	0.739362	202040_s_at
RRM1	9.45401	-0.103898	-0.835353	0.407876	0.739362	201476_s_at
PTHLH	5.11112	-0.382585	-0.835352	0.407876	0.739362	211756_at
ITGB8	6.36832	0.179348	0.835328	0.40789	0.739362	211488_s_at
SHANK3	4.42033	-0.147349	-0.83527	0.407922	0.739395	229698_at
LOC102724891	4.74199	0.206585	0.835237	0.40794	0.739405	1565802_at
EIF3A	10.6693	0.0718162	0.835111	0.408011	0.739508	200596_s_at
RGS4	7.80059	-0.187463	-0.834958	0.408096	0.739595	204337_at
	5.81372	-0.143603	-0.834942	0.408105	0.739595	1559895_x_at
LEMD2	8.64554	-0.0636798	-0.834924	0.408115	0.739595	224980_at
	6.52579	0.2117	0.834921	0.408116	0.739595	243616_at
SLC15A4	5.81052	-0.193802	-0.834903	0.408127	0.739595	229503_at
	7.28318	0.110559	0.834875	0.408142	0.739598	242419_at
NUP54	2.64773	-0.279822	-0.834829	0.408168	0.739598	231301_at
EFCAB11	5.49206	0.212916	0.834827	0.408169	0.739598	210525_x_at
SYS1	7.2714	0.127374	0.834773	0.408199	0.739628	238470_at
PARK2	6.80393	0.128033	0.83468	0.408251	0.739675	1555668_a_at
SNX33	8.73202	-0.0733256	-0.834678	0.408252	0.739675	227151_at
BC062753	8.87373	-0.0596928	-0.83461	0.408289	0.739699	227665_at
FGD4	9.19387	0.0924756	0.834587	0.408303	0.739699	230559_x_at
IFT81	8.00445	-0.0837836	-0.834559	0.408318	0.739699	219372_at
	6.80087	0.225442	0.834549	0.408324	0.739699	240297_at
RBPJ	11.5493	-0.0520072	-0.834533	0.408333	0.739699	211974_x_at
XPNPEP1	10.7926	0.0873967	0.834442	0.408383	0.739764	208453_s_at
FAN1	6.94134	0.209284	0.83442	0.408396	0.739764	239289_x_at
NUDC	10.7221	-0.0513112	-0.834375	0.408421	0.739784	210574_s_at
WDR18	9.01785	-0.0868638	-0.834344	0.408438	0.739792	209461_x_at
	7.52436	-0.238676	-0.834271	0.408479	0.739818	239946_at
XRCC6	6.76598	0.140962	0.834259	0.408485	0.739818	215308_at
	6.51928	-0.177258	-0.834226	0.408504	0.739818	211435_at
RAD18	7.62509	-0.0680821	-0.834184	0.408527	0.739818	223417_at
MLLT6	8.95222	-0.0905482	-0.834176	0.408532	0.739818	225628_s_at
CARNS1	5.9105	0.187604	0.834173	0.408534	0.739818	228984_at
TMCO5A	4.26071	-0.294899	-0.834142	0.408551	0.739824	1560184_at
PAFAH1B2	7.99588	-0.0838605	-0.834029	0.408614	0.739885	210160_at
RPS14	15.0125	0.0595355	0.834013	0.408623	0.739885	208645_s_at
RPS29	7.87605	-0.0841994	-0.833988	0.408637	0.739885	238824_at
FGFR1OP2	5.04644	0.27742	0.83395	0.408658	0.739885	1556282_at
EFCAB6	5.54663	0.217803	0.833895	0.408689	0.739885	233839_at
PUF60	11.1414	0.0494337	0.833878	0.408698	0.739885	209899_s_at
SLC28A2	9.68072	0.353838	0.833877	0.408698	0.739885	207249_s_at
PID1	10.3294	0.13082	0.833862	0.408707	0.739885	219093_at
	4.91919	0.289003	0.833851	0.408713	0.739885	1560610_at
AKAP8	9.55101	0.0667678	0.833839	0.40872	0.739885	203848_at
KIF9	8.87076	-0.11746	-0.833813	0.408734	0.739886	228429_x_at
ANGEL1	8.78022	-0.0588851	-0.833756	0.408766	0.739907	36865_at
ZNF330	10.2671	0.0579251	0.83371	0.408791	0.739907	209814_at
	4.81526	0.252052	0.833697	0.408799	0.739907	1556800_a_at
EXOC7	9.95481	0.0588983	0.833691	0.408802	0.739907	212034_s_at
HOXD11	7.0758	-0.334743	-0.833672	0.408813	0.739907	214604_at
MED14	7.5378	0.102117	0.833642	0.40883	0.739911	217120_s_at
CCDC28A	10.5367	0.0651021	0.833598	0.408854	0.739911	209479_at
ODF4	4.58324	-0.164287	-0.833569	0.40887	0.739911	1552409_a_at
CACNA1G	6.3033	0.0842039	0.833546	0.408883	0.739911	211802_x_at
FZD6	9.16143	0.0626385	0.833537	0.408888	0.739911	203987_at
GRM5	5.4193	-0.253673	-0.83352	0.408897	0.739911	207235_s_at
NIPAL3	7.03778	0.123686	0.833498	0.40891	0.739911	229735_s_at
RP11-471M2.3	4.03233	0.305666	0.833415	0.408956	0.739959	1561229_at
FBXW2	6.15803	-0.186682	-0.833398	0.408966	0.739959	241736_at
CCNI	8.45137	-0.117275	-0.833367	0.408983	0.739959	227299_at
	5.74041	0.270624	0.833353	0.408991	0.739959	1557154_at
PEX16	9.05316	0.0534636	0.833237	0.409056	0.739996	221604_s_at
TMF1	9.85498	-0.0737863	-0.833235	0.409057	0.739996	214948_s_at
	7.88663	-0.106333	-0.833169	0.409093	0.739996	1566973_at
	7.27847	-0.169347	-0.833168	0.409094	0.739996	232658_at
	6.61873	0.208189	0.833129	0.409116	0.739996	243765_at
KLHDC7B	7.57263	-0.098588	-0.833112	0.409125	0.739996	236285_at
LOC101060321 /// LOC101060351 /// LOC101060376 /// LOC101060389 /// LOC102723859 /// LOC102724862 /// TBC1D3 /// TBC1D3C /// TBC1D3F /// TBC1D3H	9.80498	0.101955	0.83311	0.409126	0.739996	209403_at
TRIM3	4.91169	0.293021	0.833087	0.409139	0.739996	204910_s_at
SRSF8	9.69568	0.0706789	0.833083	0.409142	0.739996	213152_s_at
HELZ	9.41376	0.0710467	0.83304	0.409165	0.739996	225910_at
KIAA1586	6.65185	0.108234	0.833029	0.409172	0.739996	231869_at
NAA50	10.1114	-0.0793304	-0.833026	0.409173	0.739996	222393_s_at
	7.69195	0.101905	0.832922	0.409232	0.74007	239912_at
	5.68827	0.241749	0.832902	0.409243	0.74007	241848_x_at
ZC3HAV1	10.7429	0.0673086	0.83288	0.409255	0.74007	213051_at
	8.00343	0.194147	0.832847	0.409273	0.740079	243561_at
AURKB	4.91173	0.184229	0.832727	0.40934	0.740115	239219_at
RBM8A	7.58212	-0.123334	-0.832714	0.409347	0.740115	1554602_at
IFNA1 /// IFNA13	6.92898	0.185971	0.832699	0.409356	0.740115	208344_x_at
PRR14	10.1594	-0.076989	-0.832696	0.409357	0.740115	218714_at
PCGF5	10.4891	-0.0758499	-0.832683	0.409365	0.740115	227935_s_at
ZNF331	7.92847	0.164984	0.832634	0.409392	0.740115	227613_at
MAN2A1	11.9242	0.0452027	0.832608	0.409406	0.740115	226538_at
	3.63534	0.253164	0.832605	0.409408	0.740115	1560453_at
KIF24	4.34433	-0.305894	-0.832569	0.409428	0.740115	220652_at
RP11-560G2.2	5.10537	-0.280699	-0.832568	0.409429	0.740115	217357_at
ZNF358	8.43575	0.148428	0.832467	0.409485	0.740192	219379_x_at
CD47	7.55057	-0.175345	-0.832362	0.409544	0.740275	213055_at
ASTN1	4.751	-0.266356	-0.832134	0.409671	0.74048	213197_at
AHCYL1	10.2688	0.0557096	0.832015	0.409738	0.740528	200848_at
PTPRR	9.01309	-0.239547	-0.832007	0.409742	0.740528	210675_s_at
BC034788	5.53348	-0.217901	-0.831995	0.409749	0.740528	1558857_at
	5.22638	-0.325712	-0.831974	0.409761	0.740528	244148_at
	5.20901	-0.212729	-0.831912	0.409795	0.740528	1564744_at
SCAMP1-AS1	8.00594	0.118818	0.831892	0.409806	0.740528	238039_at
BTN2A1	9.74175	-0.0584426	-0.831886	0.40981	0.740528	215493_x_at
CDH9	4.30593	0.300266	0.831876	0.409815	0.740528	207729_at
FRAS1	7.55864	0.120844	0.831868	0.40982	0.740528	220910_at
AK054988 /// TPTE2P1 /// TPTE2P1	5.7031	-0.190324	-0.831832	0.40984	0.74054	1562583_s_at
LOXL4	5.51709	0.194448	0.831781	0.409869	0.740567	1570219_at
KRT78	3.00005	-0.114354	-0.831716	0.409905	0.740609	1553213_a_at
GALNT8 /// KCNA6	7.34554	0.182682	0.831641	0.409946	0.740659	205616_at
ZNF652	9.93004	0.0667402	0.831615	0.409961	0.740661	225266_at
ST3GAL2	8.6931	-0.0935458	-0.83157	0.409986	0.740682	217650_x_at
SDC1	11.1309	-0.0823293	-0.831533	0.410007	0.740695	201286_at
CALD1	8.42475	-0.113637	-0.831449	0.410054	0.740742	214880_x_at
MKX	3.30345	-0.106009	-0.831438	0.41006	0.740742	236014_at
PSG3	3.9045	-0.191394	-0.831401	0.410081	0.740755	211741_x_at
RP11-436D10.3	7.70609	-0.101691	-0.831341	0.410115	0.740759	229409_s_at
	7.66628	0.102569	0.831331	0.41012	0.740759	239156_at
KLB	7.93325	0.109784	0.831294	0.41014	0.740759	244276_at
NHSL1	5.11938	0.179033	0.831288	0.410144	0.740759	234324_at
	8.13013	0.161424	0.831276	0.410151	0.740759	234562_x_at
MEX3D	8.86671	0.092552	0.831248	0.410166	0.740763	91816_f_at
BC015774 /// SEPT7P2	7.52585	0.146258	0.83121	0.410188	0.740777	1569973_at
RP11-791M20.1	5.05998	0.264931	0.831183	0.410203	0.74078	1563092_at
RBL1	6.60327	0.107908	0.831141	0.410226	0.740797	1555004_a_at
	7.25064	0.208064	0.831105	0.410246	0.740809	233090_at
TRG-AS1	6.81906	-0.211389	-0.831057	0.410273	0.740833	239237_at
	7.95408	0.0916817	0.830999	0.410306	0.740845	234239_at
DQ583205 /// LOC642533 /// ZNF778	7.48952	0.104889	0.830974	0.41032	0.740845	220730_at
PLXNB3	5.79831	-0.219749	-0.830971	0.410321	0.740845	205957_at
SLC35F5	6.34616	0.120492	0.830922	0.410348	0.740845	220123_at
NPRL3	7.00934	0.211426	0.830921	0.410349	0.740845	203289_s_at
DYNLRB1	11.6096	-0.060807	-0.830864	0.410381	0.740845	217917_s_at
	6.35386	-0.210494	-0.830857	0.410385	0.740845	232916_at
SFRP1	6.36674	-0.156933	-0.830848	0.41039	0.740845	228413_s_at
BC034456 /// RP11-229P13.25	3.79525	-0.245815	-0.83082	0.410406	0.740845	1568685_at
MAGEA3 /// MAGEA6	4.72999	-0.165026	-0.830803	0.410415	0.740845	209942_x_at
SPTLC1	6.86982	0.114059	0.830732	0.410455	0.740864	1554053_at
METTL14	9.27102	0.063063	0.830637	0.410508	0.740864	235552_at
	7.04039	0.141232	0.830634	0.41051	0.740864	220857_at
RPS6	14.9489	0.0571145	0.830619	0.410518	0.740864	209134_s_at
BMP2	10.6076	0.134126	0.830611	0.410523	0.740864	205290_s_at
AKR1C1	10.7925	0.142627	0.830605	0.410526	0.740864	216594_x_at
NSMCE4A	10.5142	0.0558367	0.830604	0.410527	0.740864	211376_s_at
ROPN1	6.72674	0.0993205	0.830587	0.410536	0.740864	233203_at
RNF114	10.8109	0.0658745	0.83056	0.410551	0.740864	200867_at
LOC102724718	5.02875	-0.274025	-0.830542	0.410561	0.740864	1564151_at
KCNIP3	5.20276	-0.218263	-0.830403	0.410639	0.740912	1569355_at
ADH4	5.06342	0.284834	0.830402	0.410639	0.740912	231678_s_at
CLK3	7.22207	-0.132257	-0.830351	0.410668	0.740912	238072_at
CTDP1	7.97046	0.0990389	0.830351	0.410668	0.740912	205035_at
LNX1	9.77181	0.116602	0.83035	0.410668	0.740912	223611_s_at
TP53BP1	6.2408	0.279368	0.830349	0.410669	0.740912	1569098_s_at
APOC3	4.34911	-0.104019	-0.830245	0.410727	0.740986	205820_s_at
TFEB	9.5087	-0.0837321	-0.830227	0.410737	0.740986	50221_at
LINC00342	7.87136	-0.105798	-0.830172	0.410768	0.741001	1560661_x_at
NBEAP1	3.49264	0.286492	0.830163	0.410773	0.741001	1560683_at
USP49	6.70512	-0.155422	-0.830132	0.410791	0.741009	1564029_at
IQCF4	4.23255	0.291196	0.830107	0.410805	0.74101	236870_at
	4.52514	0.256689	0.830045	0.410839	0.741018	243230_at
PCLO	5.0574	0.209321	0.830008	0.41086	0.741018	217096_at
KIF7	4.49908	-0.157544	-0.830008	0.41086	0.741018	229405_at
CCDC144A	5.08225	-0.239148	-0.830001	0.410864	0.741018	1561477_at
ZFY	6.50678	-0.502899	-0.829953	0.410891	0.741043	230760_at
POT1-AS1 /// RP11-3B12.1	5.48884	-0.199395	-0.829908	0.410916	0.741055	244705_at
POLK	9.0972	-0.0928155	-0.829884	0.410929	0.741055	223261_at
HLA-F-AS1	3.17339	-0.285791	-0.829848	0.410949	0.741055	1562381_at
LOC100506403 /// LOC101928269 /// RUNX1	2.95477	0.122124	0.829842	0.410953	0.741055	210805_x_at
	3.15458	-0.22638	-0.829792	0.41098	0.741055	AFFX-r2-Bs-dap-5_at
CACNA1E	5.72786	-0.24423	-0.829761	0.410998	0.741055	240650_at
BC016972 /// RP11-443B7.1	5.51423	0.294598	0.829755	0.411002	0.741055	1570285_at
HRSP12	4.56153	0.201346	0.829747	0.411006	0.741055	231705_at
	6.75883	0.244366	0.829717	0.411023	0.741057	233479_at
ZNF280B	4.6315	0.130505	0.829696	0.411034	0.741057	215048_at
DOT1L	2.96667	0.113348	0.82965	0.41106	0.741073	214865_at
DRAXIN	4.36444	-0.209562	-0.829598	0.411089	0.741073	1556826_s_at
	8.34896	0.0918379	0.829563	0.411109	0.741073	229762_at
PRICKLE2	8.44222	0.115677	0.82956	0.41111	0.741073	225968_at
HIC1	7.95982	0.0832513	0.82956	0.411111	0.741073	235887_at
CSN3	4.47695	0.243231	0.829529	0.411128	0.741079	207803_s_at
TSC22D2	5.46963	0.218172	0.829451	0.411171	0.741117	215547_at
TAL1	7.42879	-0.142109	-0.829413	0.411193	0.741117	1561651_s_at
	6.86278	0.157227	0.829395	0.411203	0.741117	244402_at
CYB561A3	10.4503	-0.0841452	-0.829395	0.411203	0.741117	224735_at
	5.03571	0.340867	0.829347	0.41123	0.74112	1565692_at
KLHL9	9.24168	0.0785821	0.829342	0.411232	0.74112	213117_at
TMEM221	6.69655	0.166101	0.829319	0.411245	0.74112	1559687_at
MRPL28	10.1162	-0.0617183	-0.829257	0.41128	0.741153	204599_s_at
CTA-384D8.35	7.20403	-0.160242	-0.829238	0.411291	0.741153	243754_at
	7.79942	-0.10095	-0.829208	0.411307	0.741159	238767_at
ATP5G2	12.8338	0.0774554	0.829133	0.41135	0.74121	208764_s_at
	5.13642	0.264104	0.829029	0.411408	0.74128	240543_at
PIP5KL1	5.81545	0.193807	0.829015	0.411415	0.74128	243116_at
KCTD1	7.80636	0.12163	0.828972	0.41144	0.741299	226246_at
DGCR14 /// TSSK2	8.93803	0.0686589	0.828942	0.411456	0.741305	32032_at
C1orf56	8.05766	-0.0712129	-0.828887	0.411487	0.741334	223459_s_at
ABI3	8.70698	-0.0785261	-0.828823	0.411523	0.741334	223615_at
TMSB15A /// TMSB15B	8.05627	0.0869458	0.828823	0.411523	0.741334	214051_at
KIDINS220	7.36393	0.077458	0.828812	0.411529	0.741334	242032_at
ZMIZ2	6.33119	0.249663	0.828793	0.41154	0.741334	236309_x_at
MINOS1	12.8155	0.0673559	0.828763	0.411557	0.741339	224867_at
EIF4E3	8.64552	0.0810867	0.828618	0.411638	0.741449	225939_at
LOC284379	6.2842	-0.249656	-0.828606	0.411645	0.741449	1569006_at
	7.36844	0.127802	0.828579	0.41166	0.741452	233816_at
DCC	5.30172	0.249657	0.828482	0.411714	0.741525	242653_at
HRK	6.3512	-0.205994	-0.82842	0.411749	0.741563	206864_s_at
SETBP1	8.3571	0.123177	0.828337	0.411795	0.741584	227478_at
AJAP1	4.86192	-0.218899	-0.828307	0.411812	0.741584	215789_s_at
H3F3A /// H3F3B /// MIR4738	13.7174	-0.0619038	-0.828285	0.411825	0.741584	209069_s_at
ANKRD11	9.45282	0.122356	0.828267	0.411835	0.741584	219437_s_at
PARP6	9.02401	-0.0843419	-0.828257	0.41184	0.741584	234710_s_at
SCN1B	6.5434	-0.203611	-0.828219	0.411862	0.741584	205508_at
CPB1	8.2859	0.199614	0.828209	0.411867	0.741584	205509_at
ZFX	8.79557	0.0869869	0.828152	0.411899	0.741584	229022_at
	5.65921	-0.198735	-0.828093	0.411932	0.741584	1566645_at
ZNF20 /// ZNF625-ZNF20	8.59142	0.0644948	0.82809	0.411934	0.741584	213916_at
LIN9	2.6932	0.138922	0.828062	0.41195	0.741584	1552771_a_at
	7.1218	0.176262	0.82804	0.411962	0.741584	1566243_at
IDI2-AS1	7.61384	-0.107038	-0.828022	0.411972	0.741584	220703_at
SNRNP200	8.84186	-0.123112	-0.827981	0.411995	0.741584	232931_at
	3.45534	-0.121216	-0.827976	0.411998	0.741584	231556_at
RNPS1	11.904	0.0532084	0.827972	0.412	0.741584	200060_s_at
	8.9845	-0.0832446	-0.827964	0.412005	0.741584	1566577_at
SLC41A2	8.6503	-0.0874074	-0.827948	0.412013	0.741584	223798_at
CRHR1-IT1 /// MGC57346	7.75296	0.145806	0.82794	0.412018	0.741584	1568987_at
CDC42EP1	9.10311	-0.113273	-0.827893	0.412044	0.741607	204693_at
	6.66505	0.207512	0.827865	0.41206	0.74161	231165_at
TIMM17B	4.86816	0.145423	0.827816	0.412087	0.741624	1559909_a_at
BCL2L1	6.20647	-0.133685	-0.827803	0.412094	0.741624	231228_at
EPS8L1	9.95883	-0.118223	-0.827593	0.412212	0.741799	218779_x_at
MORF4L2-AS1	4.85091	0.284284	0.827549	0.412237	0.741799	231088_at
BC062763	6.71864	-0.112729	-0.8275	0.412264	0.741799	1562098_at
SLC9A5	6.27045	0.225671	0.82749	0.41227	0.741799	232564_at
ZNF705G	5.92255	0.261145	0.827483	0.412274	0.741799	237711_at
NEK7	11.5443	-0.0545531	-0.827469	0.412282	0.741799	212530_at
	7.68345	0.133024	0.82745	0.412292	0.741799	215609_at
APOL4	6.04457	0.228021	0.827436	0.4123	0.741799	224491_at
HYAL3	6.27485	-0.204391	-0.827369	0.412338	0.741826	211728_s_at
LOC100131581	7.81396	0.106462	0.827361	0.412343	0.741826	1560001_at
WDR72	7.18155	0.119435	0.827312	0.41237	0.741851	1563874_at
G3BP1	6.06327	-0.127886	-0.827267	0.412395	0.741859	244396_at
	6.11739	-0.227088	-0.827256	0.412402	0.741859	243771_at
DNHD1	3.23452	0.311169	0.827177	0.412446	0.741905	1560781_at
	8.55614	0.0908989	0.827161	0.412455	0.741905	217416_x_at
TMPRSS3	8.06848	-0.103688	-0.827137	0.412468	0.741905	220177_s_at
	8.04167	0.0795836	0.827095	0.412491	0.741923	1557768_at
LSM14B	6.01206	0.267756	0.827055	0.412514	0.741939	231200_at
	8.22109	0.110523	0.826992	0.412549	0.741959	236829_at
U2AF2	11.5013	0.0457645	0.826976	0.412558	0.741959	218381_s_at
ATM	6.97175	-0.11258	-0.826963	0.412566	0.741959	1554631_at
ARPC2	14.085	-0.0605332	-0.82684	0.412635	0.742059	208679_s_at
	5.94152	-0.265128	-0.826789	0.412663	0.742085	228659_at
FGF5	5.22516	-0.225046	-0.826754	0.412683	0.742086	208378_x_at
UBXN4	10.6882	-0.0796858	-0.82674	0.412691	0.742086	212008_at
	8.22125	-0.11415	-0.826653	0.41274	0.74215	236784_s_at
XKR4	6.17156	0.267794	0.826586	0.412777	0.742193	237802_at
CIB2	5.57357	-0.238736	-0.826487	0.412833	0.742197	214065_s_at
	6.51808	0.231041	0.826486	0.412833	0.742197	1570335_at
UGP2	8.7072	0.122796	0.826441	0.412858	0.742197	232180_at
XIAP	7.6317	0.134271	0.82642	0.41287	0.742197	206537_at
PPY2	3.93778	0.20637	0.826377	0.412894	0.742197	220654_at
ETS2	7.58527	-0.101738	-0.826359	0.412905	0.742197	241193_at
LRP2BP	3.94131	-0.234662	-0.826347	0.412912	0.742197	207797_s_at
LOC100128554	4.40101	-0.248772	-0.826346	0.412912	0.742197	1561294_a_at
SARDH	5.49112	-0.228392	-0.826339	0.412916	0.742197	234536_at
	6.26143	0.210136	0.826336	0.412917	0.742197	241473_at
SP100	9.84313	-0.0736601	-0.826315	0.412929	0.742197	202864_s_at
	6.09334	0.3005	0.826248	0.412967	0.742241	243578_at
CCDC88A	7.20258	-0.163211	-0.826081	0.413061	0.742385	221078_s_at
CYP2B6	6.84371	0.236432	0.826028	0.413091	0.742405	206755_at
LOC101929777 /// WNT3	4.06215	-0.0842637	-0.826012	0.413099	0.742405	231743_at
TLK1	4.65993	-0.279462	-0.825936	0.413142	0.742416	241643_at
PCDHB6	4.29975	0.114943	0.82593	0.413146	0.742416	221317_x_at
	6.34038	0.224516	0.825929	0.413146	0.742416	242498_x_at
ZDHHC17	5.18093	-0.252572	-0.825836	0.413198	0.742464	217486_s_at
	3.54287	0.245031	0.825833	0.4132	0.742464	1565890_at
ULK4	5.0916	0.231094	0.825754	0.413244	0.742519	231149_s_at
SLC5A2	8.6025	-0.104969	-0.825706	0.413271	0.74253	207771_at
BCL2	7.32805	-0.121699	-0.825686	0.413283	0.74253	207004_at
	6.24385	0.22159	0.825671	0.413291	0.74253	241243_at
DQ583756	7.31066	-0.10638	-0.825638	0.413309	0.742539	1566138_at
TBKBP1	6.02692	-0.227994	-0.825581	0.413341	0.742572	205424_at
LOC101927503	4.14006	0.117614	0.825478	0.413399	0.742651	231278_at
RHBDD1	7.74344	0.10154	0.82543	0.413426	0.742671	233164_x_at
ANKRD24	5.69482	0.203381	0.8254	0.413443	0.742671	1558400_x_at
WDR92	8.94623	0.0737365	0.825386	0.413451	0.742671	235071_at
RP1-151F17.2	7.67829	-0.120143	-0.825272	0.413515	0.742705	243179_at
	8.60968	-0.146934	-0.825217	0.413546	0.742705	215587_x_at
MAL2	13.0086	0.091732	0.825188	0.413562	0.742705	224650_at
	4.73048	0.245734	0.825142	0.413588	0.742705	241559_at
MKL1	6.66615	-0.145966	-0.825117	0.413602	0.742705	1555763_x_at
RBMX2	8.94599	0.0515006	0.825108	0.413607	0.742705	204097_s_at
	8.85629	0.0992007	0.825081	0.413622	0.742705	239728_at
ARHGEF7	5.98995	0.239015	0.825063	0.413632	0.742705	239397_at
GRPEL1	10.2326	0.0590479	0.825027	0.413652	0.742705	212434_at
C17orf75	7.83683	0.09879	0.825019	0.413657	0.742705	203830_at
ABCC6 /// LOC101930322	3.69999	-0.165586	-0.825009	0.413662	0.742705	208480_s_at
TJP3	10.2879	0.103337	0.824999	0.413668	0.742705	35148_at
MRPL23	11.0706	0.074671	0.824997	0.41367	0.742705	213897_s_at
HOXC5	5.57308	-0.233782	-0.824988	0.413674	0.742705	206739_at
	10.3544	0.166414	0.824977	0.413681	0.742705	242121_at
UTY	6.17528	-0.311026	-0.824958	0.413691	0.742705	211149_at
SHCBP1L	4.72885	0.254473	0.824941	0.413701	0.742705	220996_s_at
OR5J2	5.21057	-0.251678	-0.824839	0.413758	0.742757	1567245_at
ITPRIPL2	4.6914	-0.13791	-0.824831	0.413763	0.742757	228074_at
OSGIN2	4.99536	-0.276962	-0.824817	0.413771	0.742757	214161_at
SIRT2	6.60385	0.240994	0.824742	0.413813	0.742809	1558331_at
SSBP1	7.46845	0.0882255	0.824701	0.413836	0.742826	214060_at
CXorf40A	10.7174	0.0404371	0.824636	0.413872	0.742866	213315_x_at
TSGA10	6.08466	-0.170454	-0.824556	0.413917	0.742915	220623_s_at
SNRPC	11.0024	-0.053037	-0.824505	0.413946	0.742915	201342_at
YOD1	7.26243	-0.126555	-0.824495	0.413952	0.742915	215150_at
	7.42707	0.207019	0.824461	0.413971	0.742915	236924_at
RPL31	9.5229	0.136384	0.824452	0.413976	0.742915	200962_at
RAD9B	5.10259	-0.219365	-0.824444	0.41398	0.742915	1553285_s_at
POMT2	8.36814	0.0656404	0.824412	0.413998	0.742923	225560_at
OR10D3	5.39709	-0.252649	-0.824329	0.414045	0.74298	1567252_at
PLEKHG5	7.27969	-0.226959	-0.824296	0.414063	0.74298	227142_at
GJD3	8.13831	-0.0825464	-0.824268	0.414079	0.74298	230025_at
RALGPS1	7.58536	0.0641318	0.824258	0.414085	0.74298	210552_s_at
UMPS	9.63095	-0.0544108	-0.824105	0.414171	0.743109	202706_s_at
	5.32919	0.259592	0.824018	0.41422	0.743173	228682_at
	6.94002	0.149953	0.823917	0.414277	0.743231	1569758_at
PCBP1	12.6744	-0.0702442	-0.823897	0.414288	0.743231	208620_at
DDX42	4.54343	-0.305299	-0.823889	0.414292	0.743231	1559953_at
OBP2A /// OBP2B	3.57188	0.0916518	0.823808	0.414338	0.743285	233860_s_at
TGM2	6.38668	-0.177804	-0.823786	0.41435	0.743285	216183_at
	8.46679	0.159759	0.823741	0.414375	0.743306	244341_at
ZNF350	6.42055	0.229847	0.823653	0.414425	0.743329	233169_at
PTRF	9.59159	-0.107804	-0.82364	0.414432	0.743329	1557938_s_at
LARP1B	8.71047	0.0912736	0.823613	0.414447	0.743329	242153_at
C3orf58	5.04886	0.171503	0.823607	0.414451	0.743329	228079_at
SDF4	10.8598	-0.0618617	-0.823566	0.414474	0.743329	221972_s_at
OARD1	10.3467	0.0619765	0.823541	0.414488	0.743329	213322_at
RPUSD3	7.09119	0.137575	0.823521	0.414499	0.743329	1566602_at
GJA9-MYCBP /// MYCBP	10.9767	-0.0532898	-0.823483	0.414521	0.743329	203359_s_at
PCBP1-AS1	6.72652	-0.163366	-0.823477	0.414524	0.743329	240017_at
TMEM177	6.4862	-0.236953	-0.823477	0.414524	0.743329	237506_at
	7.34797	0.153893	0.823439	0.414545	0.743343	230768_at
SH3PXD2A	10.1928	0.0675756	0.823328	0.414608	0.743398	224817_at
PTGER3	7.11105	0.117245	0.823264	0.414644	0.743398	210374_x_at
MIR6778 /// SHMT1	5.6485	-0.202575	-0.823245	0.414655	0.743398	209980_s_at
OR2A20P /// OR2A9P	7.54849	0.0887256	0.823244	0.414655	0.743398	223971_at
DIAPH2-AS1	6.67738	0.113941	0.823242	0.414656	0.743398	217245_at
	7.6092	0.133788	0.823223	0.414667	0.743398	242759_at
CRISP1	4.4665	-0.248428	-0.823216	0.414671	0.743398	216314_at
AMER3	5.3258	0.174648	0.823121	0.414724	0.743462	1553350_at
FAM155A	6.22558	-0.161627	-0.823103	0.414734	0.743462	230869_at
VSX1	4.20508	0.206832	0.823029	0.414776	0.743513	224075_s_at
PDE1A	5.62069	0.259013	0.822949	0.414821	0.743569	1558680_s_at
GIMAP6	9.50038	-0.143863	-0.822896	0.414851	0.743587	219777_at
C4orf36	4.61923	0.258884	0.822883	0.414858	0.743587	1552919_at
DEDD2	10.8728	0.0787603	0.822739	0.414939	0.743673	225434_at
SRPK1	11.3739	-0.0536177	-0.822721	0.414949	0.743673	202200_s_at
FAM166A	7.52169	0.114817	0.822718	0.414951	0.743673	233971_at
	6.10399	-0.208715	-0.822701	0.414961	0.743673	1569399_at
PRM2	4.29456	0.168149	0.822625	0.415003	0.743675	210122_at
SPAG6	6.38586	-0.135123	-0.822606	0.415014	0.743675	210033_s_at
	6.87761	0.236482	0.822577	0.41503	0.743675	242144_at
HOXB6	7.22924	0.118252	0.822563	0.415038	0.743675	205365_at
	6.28916	0.222678	0.822555	0.415043	0.743675	244222_at
MYH8	4.55677	0.191085	0.822553	0.415044	0.743675	34471_at
AK096803 /// RP11-395B7.2	8.79164	0.11145	0.82253	0.415057	0.743675	217054_at
ASCL1	5.68573	0.27378	0.822416	0.415121	0.743766	209988_s_at
CDK11A /// CDK11B	9.58231	0.0775816	0.822344	0.415162	0.743799	215329_s_at
USP6NL /// USP6NL-IT1	8.60138	0.0807452	0.82232	0.415175	0.743799	204761_at
RHCE /// RHD	5.51707	-0.171175	-0.82231	0.415181	0.743799	215819_s_at
YTHDC1	6.88783	0.17124	0.822257	0.415211	0.743811	240459_at
NKIRAS2	8.97854	0.0652605	0.82224	0.41522	0.743811	222105_s_at
GMPS	8.53944	0.0786303	0.822207	0.415239	0.743811	229333_at
BC017209	2.75265	-0.0931345	-0.822201	0.415242	0.743811	1569931_at
FAR2	10.3039	0.110697	0.822158	0.415266	0.74383	220615_s_at
	6.15455	-0.191892	-0.822107	0.415295	0.743858	216002_at
EXOSC6	8.07714	0.0966512	0.822005	0.415353	0.743906	1553947_at
ZDHHC24	8.96567	-0.0786029	-0.821981	0.415366	0.743906	205634_x_at
EGOT	3.33785	-0.0828728	-0.821965	0.415375	0.743906	240475_at
TMEM259	6.85955	0.156803	0.821959	0.415379	0.743906	230089_s_at
ITGA2B	3.65202	0.210473	0.821939	0.41539	0.743906	206494_s_at
IGFBP5	7.81253	0.123373	0.821866	0.415431	0.743955	203426_s_at
MBP	6.32092	0.204375	0.82181	0.415462	0.743983	209072_at
SNORD116-17 /// SNORD116-19 /// SNORD116-20 /// SNORD116-21 /// SNORD116@	5.30154	-0.251149	-0.821789	0.415474	0.743983	232976_at
CASP2	4.67814	-0.150637	-0.821724	0.415511	0.744025	211140_s_at
	7.91291	0.117053	0.82167	0.415541	0.744053	240728_at
COL9A2	7.30572	0.171872	0.821648	0.415554	0.744053	232542_at
	7.54894	0.119343	0.821538	0.415616	0.744118	215556_at
PRKCA	5.16594	-0.176897	-0.821535	0.415617	0.744118	1560074_at
EXOSC3	6.66693	0.225485	0.821452	0.415664	0.744133	223489_x_at
LOC101930150 /// NF1	6.06343	-0.179405	-0.821451	0.415665	0.744133	211094_s_at
ZNF776	9.39052	0.0606324	0.821423	0.415681	0.744133	228652_at
SMC1A	11.2042	-0.0652506	-0.821375	0.415708	0.744133	201589_at
ZNF652	9.31343	0.0787008	0.821365	0.415713	0.744133	205594_at
FBLIM1	9.22605	0.112903	0.821344	0.415725	0.744133	1554795_a_at
MON1A	8.69395	0.0685743	0.821334	0.415731	0.744133	224500_s_at
USP40	7.91629	0.104446	0.821328	0.415734	0.744133	225089_at
IKZF1	5.56186	-0.265933	-0.821299	0.415751	0.744137	1565817_at
CSH1 /// CSH2 /// CSHL1 /// GH1	3.96298	-0.14145	-0.821253	0.415776	0.744159	211739_x_at
	4.58664	-0.229362	-0.821216	0.415797	0.744172	1560409_at
FBXO10	5.02542	0.185611	0.821162	0.415828	0.744181	236100_at
LOC101927237	3.48996	-0.240127	-0.821159	0.41583	0.744181	1559621_at
SRY	3.99452	-0.211516	-0.821082	0.415873	0.744197	207893_at
NPFF	6.13656	0.214363	0.821064	0.415883	0.744197	206402_s_at
	9.49457	0.149269	0.821057	0.415887	0.744197	242688_at
FAS	11.0169	0.0876945	0.821046	0.415893	0.744197	204780_s_at
FICD	9.14509	-0.0703102	-0.820999	0.415919	0.744209	219910_at
AMER3	4.60225	-0.162658	-0.820986	0.415927	0.744209	244709_at
FAM102A	9.92652	0.0778177	0.820909	0.415971	0.744246	212400_at
ZNF638 /// ZNF638-IT1	10.8016	0.0641623	0.82088	0.415986	0.744246	213775_x_at
ALPP	3.38763	0.0540333	0.820877	0.415988	0.744246	204664_at
	5.70038	-0.208208	-0.820846	0.416006	0.744248	234653_at
	6.05233	0.158309	0.820827	0.416016	0.744248	242205_at
C14orf132	5.57252	0.199509	0.820768	0.41605	0.744248	231859_at
COL17A1	8.62225	-0.24855	-0.820767	0.41605	0.744248	204636_at
VRTN	7.44327	-0.109506	-0.820755	0.416057	0.744248	220536_at
MRPS10	10.6718	0.0542541	0.820709	0.416083	0.744269	218106_s_at
HOXC13	5.52527	0.217913	0.820537	0.41618	0.744362	219832_s_at
	7.16928	0.0780274	0.820534	0.416182	0.744362	1565579_at
ANKRD13D	7.72061	-0.14411	-0.820512	0.416194	0.744362	226205_at
SLC8A1	7.11406	-0.194204	-0.820511	0.416195	0.744362	211805_s_at
	1.49801	-0.167799	-0.82048	0.416212	0.744362	237717_x_at
ARL5C	7.26214	-0.137391	-0.820464	0.416221	0.744362	1560136_at
SLC9C2	2.85101	0.189598	0.820449	0.41623	0.744362	1554988_at
ADD2	6.60422	-0.150619	-0.820397	0.416259	0.74437	230988_at
LINC00963	5.98155	-0.181896	-0.820391	0.416263	0.74437	217625_x_at
LOC283861	4.98044	-0.279168	-0.820368	0.416276	0.74437	1554520_at
FBXL14	5.47056	0.201186	0.820324	0.4163	0.74439	1553682_at
	8.18171	0.0928849	0.820258	0.416338	0.744432	1566994_at
UTP20	8.95722	-0.071522	-0.820167	0.416389	0.7445	209725_at
RP11-884K10.7	8.01025	-0.0759823	-0.819968	0.416501	0.744676	235531_at
CCDC42B	7.27303	0.21179	0.819913	0.416532	0.744708	226539_s_at
ANKFN1	3.96945	-0.161387	-0.819885	0.416548	0.744711	1553211_at
	8.64569	-0.086053	-0.819816	0.416587	0.744752	241724_x_at
CCT6A	10.8593	0.0755593	0.819796	0.416598	0.744752	201326_at
LOC102723600 /// MIR1302-10 /// MIR1302-11 /// MIR1302-2 /// MIR1302-9	4.62806	0.237922	0.819756	0.41662	0.744768	228609_at
PXN-AS1	3.93814	0.200737	0.819671	0.416669	0.744811	227332_at
ANKRD44	9.20394	-0.143674	-0.819645	0.416683	0.744811	228471_at
RPARP-AS1	8.06386	0.0829369	0.819641	0.416685	0.744811	214857_at
GTF2H5	6.95587	0.106794	0.819434	0.416803	0.744965	244294_at
KIF21A	10.1037	0.0795302	0.819417	0.416812	0.744965	226003_at
PTGER3	4.12945	0.270217	0.819386	0.41683	0.744965	210833_at
LOC100507201	4.49388	-0.341468	-0.819315	0.41687	0.744965	237668_at
NEDD4	8.39238	-0.0789763	-0.819282	0.416888	0.744965	213012_at
	7.32738	0.148639	0.819278	0.41689	0.744965	231042_s_at
ADAM28	7.21757	-0.181782	-0.819268	0.416896	0.744965	208269_s_at
LINC00507	3.39522	-0.353973	-0.819263	0.416899	0.744965	1557475_at
RP11-635N19.1	5.64262	0.193552	0.819255	0.416903	0.744965	236054_at
ZNF300P1	6.63618	0.131622	0.819227	0.416919	0.744965	244289_at
BCL2L14	5.61095	0.221781	0.819223	0.416922	0.744965	1552841_s_at
WBP2NL	4.37557	-0.237824	-0.819176	0.416948	0.744988	1552514_at
GNAO1	4.94828	-0.12721	-0.819095	0.416994	0.745046	231951_at
BMP15	6.88193	0.106186	0.819054	0.417017	0.745057	221332_at
HFE	8.11072	-0.132388	-0.819021	0.417035	0.745057	211866_x_at
KAZALD1	7.34788	0.0900889	0.819011	0.417041	0.745057	217511_at
TBX1	7.43463	0.115219	0.818902	0.417103	0.745103	207662_at
PPP1R11	12.5229	-0.061229	-0.818887	0.417111	0.745103	201500_s_at
HOXB9	8.72524	0.106681	0.818874	0.417119	0.745103	216417_x_at
	11.1043	0.0791621	0.818869	0.417121	0.745103	233702_x_at
	5.95605	0.131507	0.818825	0.417146	0.745123	1565192_at
	6.53734	-0.170229	-0.818741	0.417194	0.745142	239851_at
	9.20139	-0.076403	-0.818733	0.417198	0.745142	227479_at
DOCK6	9.04682	0.0700542	0.818724	0.417203	0.745142	221794_at
IGH /// IGHA1 /// IGHA2 /// IGHD /// IGHG1 /// IGHG3 /// IGHM /// IGHV4-31	6.15855	-0.252676	-0.818703	0.417215	0.745142	211638_at
EEF1A1	15.2596	0.0544545	0.818659	0.41724	0.745142	204892_x_at
TSPAN4	8.76813	-0.122275	-0.818654	0.417243	0.745142	209264_s_at
SFPQ	11.5175	0.125356	0.81862	0.417262	0.745142	214016_s_at
ABHD17C	12.3832	0.0958785	0.818613	0.417266	0.745142	225436_at
CDH16	3.39691	0.101529	0.81855	0.417302	0.745162	206517_at
CDON	7.0417	-0.140929	-0.818545	0.417305	0.745162	227526_at
PRKCB	6.49957	0.215583	0.818518	0.41732	0.745165	227824_at
SLC23A2	7.11492	0.0882679	0.818418	0.417376	0.745242	211572_s_at
PRRC2C	9.1949	0.08595	0.81839	0.417392	0.745245	211944_at
BOLA2 /// BOLA2B	10.815	-0.0871494	-0.818309	0.417438	0.745267	209836_x_at
MAGOHB	6.20768	-0.169101	-0.818306	0.41744	0.745267	222776_at
SMAD6	8.50187	-0.0712322	-0.818281	0.417454	0.745267	207069_s_at
ENTPD1-AS1 /// LOC101927104	4.00956	-0.189043	-0.818253	0.417469	0.745267	1560352_at
	4.7543	0.316895	0.818248	0.417472	0.745267	244094_at
	3.36773	0.104222	0.818197	0.417501	0.745272	216732_at
SH2D3A	8.3833	0.114192	0.818194	0.417502	0.745272	222169_x_at
PKP4	9.38122	-0.0849173	-0.818078	0.417568	0.74533	201927_s_at
CPA1	4.3401	-0.211556	-0.818072	0.417572	0.74533	205615_at
LRRC16B	8.14006	0.0995946	0.818064	0.417576	0.74533	229561_at
	3.53952	0.335729	0.817999	0.417613	0.745354	234755_x_at
TBCD	9.58698	-0.0862613	-0.817993	0.417616	0.745354	211052_s_at
TTF1	8.33071	-0.0574286	-0.817919	0.417658	0.745404	204772_s_at
PRIM1	8.72519	0.105832	0.81789	0.417674	0.745409	205053_at
MRPL42	8.46016	0.105749	0.817819	0.417715	0.74541	242289_at
SEC62	11.8878	-0.0483461	-0.817817	0.417716	0.74541	208942_s_at
AQP6	7.36843	0.133321	0.817817	0.417716	0.74541	216219_at
HIST1H2AG /// HIST1H2AH /// HIST1H2AI /// HIST1H2AK /// HIST1H2AL /// HIST1H2AM	7.13352	-0.169406	-0.817737	0.417761	0.745466	207156_at
	7.03032	0.176046	0.81765	0.41781	0.74553	1559509_at
IBA57-AS1	6.45038	0.129768	0.817623	0.417825	0.745532	238188_at
RP11-102L12.2	5.52912	-0.21974	-0.817554	0.417865	0.745578	233926_at
IMPDH2	12.0197	0.0746374	0.817499	0.417895	0.745598	201892_s_at
ATF5	5.14758	0.222433	0.817485	0.417903	0.745598	217389_s_at
LRRC37A4P	7.94962	-0.152686	-0.817393	0.417955	0.74565	229821_at
ADAMTS8	6.29656	0.217826	0.817386	0.417959	0.74565	235649_at
	2.90938	-0.216302	-0.817249	0.418037	0.745699	1569663_at
MFN1	10.0336	-0.0506636	-0.817193	0.418069	0.745699	217043_s_at
TCAM1P	5.478	-0.245582	-0.81718	0.418076	0.745699	233320_at
LOC102725116	3.91128	-0.244106	-0.817128	0.418105	0.745699	1568785_a_at
PCNXL4	8.64546	0.0824205	0.817124	0.418108	0.745699	219972_s_at
LINC00689	6.17061	-0.179008	-0.817123	0.418108	0.745699	236753_at
NRF1	6.97345	-0.102705	-0.81712	0.41811	0.745699	211280_s_at
EIF3I	12.0644	-0.0517038	-0.817044	0.418153	0.745699	208756_at
RCL1	8.37913	0.0704783	0.817041	0.418154	0.745699	222666_s_at
MAB21L2	9.15452	0.151252	0.81704	0.418155	0.745699	210302_s_at
	6.94854	-0.166119	-0.817024	0.418164	0.745699	230324_at
S100A13	7.04364	-0.119151	-0.816969	0.418195	0.745699	213481_at
RP11-304C12.3	5.44711	0.238529	0.816963	0.418199	0.745699	1557007_a_at
USP35	8.2396	-0.0731681	-0.816958	0.418202	0.745699	229198_at
TTC28	7.81687	0.103216	0.816947	0.418207	0.745699	213058_at
GPR180	6.18587	-0.197349	-0.816945	0.418209	0.745699	232912_at
SULT4A1	6.08789	0.213861	0.816928	0.418219	0.745699	219425_at
WDR96	2.73789	-0.109183	-0.816852	0.418262	0.745715	220919_s_at
FBXL5	11.7016	-0.0578243	-0.816828	0.418275	0.745715	209004_s_at
	5.06074	0.268722	0.816824	0.418277	0.745715	224295_at
GH1	5.35744	0.292681	0.816815	0.418282	0.745715	205840_x_at
CLCA2	6.19641	0.186337	0.816757	0.418315	0.745749	206165_s_at
CEP89	6.25165	-0.236305	-0.816724	0.418334	0.745758	232106_s_at
IVNS1ABP	6.63325	-0.150151	-0.816639	0.418382	0.745819	244235_at
EIF4E3	10.1039	0.073919	0.81658	0.418415	0.745855	225941_at
ZCWPW2	5.11031	0.245763	0.816478	0.418473	0.745911	243863_at
	5.54802	0.239473	0.816469	0.418478	0.745911	215589_at
	7.54461	0.101003	0.816452	0.418488	0.745911	238882_at
SVEP1	7.37921	-0.0833795	-0.816362	0.418539	0.745969	236927_at
	4.91767	0.248603	0.816333	0.418555	0.745969	244238_at
	6.88863	0.149359	0.816322	0.418561	0.745969	234668_at
CNTNAP3	5.73307	-0.188901	-0.816297	0.418575	0.745969	233202_at
IFT172	10.0907	0.0837688	0.816178	0.418643	0.746027	226324_s_at
ADAM23	6.99303	-0.163884	-0.816157	0.418654	0.746027	1559268_at
LOC101927121	4.35282	-0.326173	-0.816087	0.418694	0.746027	1556889_s_at
NR1I2	7.43209	0.250074	0.816078	0.418699	0.746027	207203_s_at
GPR107	9.96432	0.0650996	0.816067	0.418706	0.746027	211979_at
FOXS1	5.94252	-0.210452	-0.816066	0.418706	0.746027	229731_at
MGP	4.632	-0.32451	-0.816049	0.418716	0.746027	238481_at
	6.36881	-0.245687	-0.816016	0.418734	0.746027	1560926_at
VAMP7	11.5483	-0.0504053	-0.815999	0.418744	0.746027	202829_s_at
STEAP3	9.32941	0.0752807	0.815996	0.418746	0.746027	218424_s_at
ATF7	8.71019	0.0775854	0.815975	0.418757	0.746027	244587_at
KDM2B	10.0998	-0.0718455	-0.815943	0.418776	0.746036	226215_s_at
RNF130	8.01034	-0.122024	-0.815868	0.418818	0.746044	236292_at
	4.28303	-0.369457	-0.815862	0.418822	0.746044	1563825_at
HAB1	9.60293	-0.0773095	-0.815862	0.418822	0.746044	215778_x_at
	4.95628	0.229532	0.815799	0.418857	0.746081	240542_at
INIP	8.19327	0.0776239	0.815777	0.41887	0.746081	235917_at
SPTBN5	6.65113	-0.237661	-0.815743	0.418889	0.746081	220067_at
CCDC124	6.56843	-0.16716	-0.815729	0.418897	0.746081	225453_x_at
	4.88874	-0.227521	-0.815699	0.418914	0.746086	217082_at
ZNF696	7.63211	0.140298	0.815664	0.418933	0.746097	220967_s_at
	6.40639	0.163172	0.8155	0.419026	0.746238	239984_at
HELLS	7.60875	0.11995	0.81543	0.419066	0.746253	227349_at
DBN1	7.82277	-0.16381	-0.815426	0.419068	0.746253	217025_s_at
TUBGCP5	7.55498	0.0762457	0.815375	0.419097	0.746253	214876_s_at
GTPBP8	8.96912	0.082376	0.815375	0.419098	0.746253	223486_at
SPTB	6.19263	0.220585	0.815361	0.419106	0.746253	208416_s_at
LOC101927044	6.97507	0.174554	0.815342	0.419116	0.746253	1562759_at
	4.89953	0.22871	0.815216	0.419187	0.746325	238186_at
CYB5A	5.0599	-0.279326	-0.815209	0.419192	0.746325	217021_at
SPTLC2	9.74807	-0.0696563	-0.815148	0.419226	0.746325	225095_at
ARHGEF39	6.71061	-0.185768	-0.815134	0.419234	0.746325	230522_s_at
TDRD1	5.78277	-0.235553	-0.815128	0.419237	0.746325	221018_s_at
DDX43	5.27931	0.295204	0.815125	0.419239	0.746325	220004_at
LINC01088	4.08797	0.203495	0.815033	0.419291	0.746387	230781_at
SLC13A3	5.6085	0.224389	0.815009	0.419304	0.746387	231217_at
CRLF1	5.20809	0.203671	0.814992	0.419315	0.746387	206315_at
CECR2	5.15889	0.232164	0.814955	0.419335	0.746393	239752_at
CBX5	5.33282	-0.227049	-0.814926	0.419352	0.746393	242069_at
COL26A1	4.42293	0.131122	0.814913	0.419359	0.746393	233894_x_at
PRDM16	6.85468	-0.178077	-0.814873	0.419382	0.74641	232424_at
	6.64772	-0.189233	-0.814801	0.419422	0.746447	1565811_at
ERVH-3	6.31903	-0.224444	-0.814787	0.41943	0.746447	1557919_a_at
LOC285696	6.19422	-0.199741	-0.814721	0.419468	0.746451	1553335_x_at
CDC14B	6.94183	-0.140303	-0.814717	0.41947	0.746451	211348_s_at
IGSF11-AS1	3.92495	0.25326	0.814712	0.419473	0.746451	237253_at
TCEAL3	9.93199	-0.0846647	-0.814575	0.419551	0.746564	227279_at
TAX1BP1	9.91052	0.076458	0.814527	0.419578	0.746588	213786_at
	7.68138	-0.13145	-0.814345	0.419681	0.746747	239808_at
SLC35F5	11.7244	-0.0810528	-0.814299	0.419707	0.746769	225872_at
DRC1	4.40991	-0.120383	-0.814274	0.419721	0.746769	231133_at
UNC119	8.0428	-0.110901	-0.81419	0.419769	0.746769	203271_s_at
	4.29157	0.264618	0.814159	0.419787	0.746769	1559932_at
	7.99316	-0.0662332	-0.814145	0.419794	0.746769	222044_at
BCL7A	7.7134	0.140936	0.814139	0.419798	0.746769	203795_s_at
	6.29225	0.189393	0.814105	0.419817	0.746769	233284_at
UBBP1 /// UBBP1 /// UBBP4 /// UBBP4	11.8388	0.0857264	0.814099	0.419821	0.746769	217144_at
C1orf174	8.83925	0.0679613	0.814092	0.419825	0.746769	238010_at
	6.11985	0.228705	0.814083	0.41983	0.746769	1563105_at
KRAS	7.65065	-0.134945	-0.814059	0.419843	0.746769	204010_s_at
BEST1	6.7893	-0.201949	-0.814034	0.419857	0.746769	1554443_s_at
ZNF460	7.66654	0.0968149	0.814	0.419877	0.74678	216273_at
FHL3	7.24064	-0.139283	-0.813968	0.419894	0.746787	218818_at
KIAA1257 /// LOC100132731	5.00328	-0.147273	-0.813907	0.41993	0.746803	1557601_s_at
OR1I1	8.39042	0.0697237	0.813905	0.41993	0.746803	234403_at
	5.431	-0.230322	-0.81385	0.419961	0.746808	239659_at
SYNGAP1	7.42631	-0.11013	-0.813824	0.419976	0.746808	230297_x_at
LIN9	7.25741	-0.103855	-0.813816	0.419981	0.746808	235039_x_at
FAM181B	6.01104	-0.208287	-0.813797	0.419992	0.746808	231128_at
NRG4	3.56077	-0.204316	-0.813777	0.420003	0.746808	242426_at
RBFOX2	10.1714	0.0671494	0.813755	0.420015	0.746808	212104_s_at
NKTR	5.1274	0.240764	0.81371	0.420041	0.746809	1570342_at
ELOVL3	4.56347	0.214476	0.813685	0.420055	0.746809	234513_at
MBD6	9.03069	0.0704878	0.813682	0.420057	0.746809	226076_s_at
BC037970 /// RP11-94M14.2	4.38529	-0.226387	-0.813586	0.420111	0.746881	1562023_at
	8.00553	0.0714759	0.813533	0.420142	0.746896	233411_at
MTA1	8.31866	-0.0831621	-0.8135	0.42016	0.746896	202247_s_at
DERL2	8.27668	0.131697	0.8135	0.42016	0.746896	226719_at
	3.99548	-0.338174	-0.81346	0.420183	0.746911	241029_at
URI1	10.4012	0.0709763	0.813401	0.420216	0.746946	214173_x_at
	7.97003	-0.0763858	-0.813376	0.42023	0.746947	1561883_at
SERP2	6.09279	-0.138517	-0.813341	0.42025	0.746952	239890_s_at
OR51J1 /// OR51J1	7.32685	0.0970828	0.813268	0.420292	0.746952	233736_at
	1.75199	0.298027	0.813255	0.420299	0.746952	1565563_at
LINC00518	6.00282	-0.147364	-0.81322	0.420319	0.746952	244829_at
	7.40329	-0.11942	-0.813219	0.42032	0.746952	1570165_at
	7.36363	0.118474	0.813167	0.420349	0.746952	236830_at
	7.37848	0.146192	0.813104	0.420385	0.746952	239955_at
VAX2	7.17128	-0.0997921	-0.813069	0.420405	0.746952	220443_s_at
	6.57458	0.189984	0.813049	0.420416	0.746952	243429_at
MRPL2	9.24617	0.0700316	0.813039	0.420422	0.746952	229884_s_at
OSTM1-AS1	5.09547	0.249255	0.81302	0.420433	0.746952	237357_at
NKAPL	7.06216	-0.150636	-0.812993	0.420447	0.746952	229340_at
UBA6	6.87937	-0.145228	-0.812983	0.420454	0.746952	220869_at
HOTAIRM1	9.23164	0.127243	0.812953	0.42047	0.746952	228642_at
LOC102724965	4.33202	0.271773	0.812925	0.420486	0.746952	239011_at
WIPI2	10.3972	-0.0495516	-0.812922	0.420488	0.746952	204710_s_at
C8orf49	5.9696	0.129364	0.812918	0.42049	0.746952	1564315_at
	4.82546	0.256369	0.812892	0.420505	0.746952	240850_at
POLR2E	10.7244	0.0557287	0.812842	0.420533	0.746952	213887_s_at
	4.7489	-0.230212	-0.81281	0.420552	0.746952	222100_at
	5.10159	-0.374874	-0.812799	0.420558	0.746952	1561754_at
HIPK2	4.2803	-0.149051	-0.812797	0.420559	0.746952	224065_at
GALNT2	7.75401	-0.130848	-0.812794	0.420561	0.746952	239930_at
MOV10	9.00859	-0.0902718	-0.812789	0.420564	0.746952	223849_s_at
RP11-220I1.5	3.43188	-0.108898	-0.812746	0.420588	0.746952	1569615_at
HSPH1	12.1946	0.098534	0.812721	0.420602	0.746952	206976_s_at
NOP2	9.97163	0.0614982	0.812706	0.42061	0.746952	214427_at
	6.61741	0.186461	0.812697	0.420616	0.746952	243424_at
RSU1	5.15329	0.251392	0.812626	0.420656	0.746981	1560937_at
	8.4102	0.196919	0.812621	0.420659	0.746981	217715_x_at
LOC101928728	4.30603	0.315692	0.812559	0.420694	0.746997	238139_at
RBFOX2	10.0223	0.0666181	0.812556	0.420696	0.746997	216215_s_at
DLGAP1	3.75198	-0.247468	-0.812526	0.420713	0.747004	206489_s_at
	3.58882	-0.339464	-0.812439	0.420762	0.747019	231709_x_at
AP001063.1	6.93493	0.156289	0.812395	0.420787	0.747019	1560618_at
CPNE8	5.66471	-0.30942	-0.812371	0.420801	0.747019	243727_at
TNKS1BP1	9.00909	-0.0896028	-0.812358	0.420808	0.747019	224792_at
BAGE	5.18062	0.21806	0.812356	0.42081	0.747019	1555603_at
RSRC1	7.99453	0.0880221	0.812343	0.420817	0.747019	219507_at
ZNF148	8.50634	0.104263	0.812342	0.420817	0.747019	203319_s_at
KRT83	4.21515	0.0936342	0.812278	0.420854	0.747036	207669_at
	5.8033	0.266947	0.812277	0.420854	0.747036	1565894_at
GRIK5	7.71945	-0.185678	-0.81221	0.420892	0.747061	217509_x_at
CTB-50L17.7	8.38528	-0.125321	-0.812204	0.420896	0.747061	228251_at
HAL	4.77785	0.303626	0.812159	0.420921	0.747063	237967_at
	9.77905	0.183342	0.812145	0.420929	0.747063	239331_at
C1orf35	8.68239	0.0847414	0.812125	0.420941	0.747063	219063_at
LOC101928614	5.57175	-0.211947	-0.812105	0.420952	0.747063	1557511_at
MAPKAP1	8.2755	-0.0678708	-0.811996	0.421014	0.747149	229845_at
HS3ST4	6.48494	-0.144404	-0.811862	0.42109	0.74726	228206_at
CHRNE	6.77698	-0.117124	-0.811746	0.421156	0.747353	215916_at
WDR7	8.95031	0.0798725	0.811697	0.421184	0.74736	212880_at
	7.35811	0.126508	0.81168	0.421193	0.74736	1566084_at
KBTBD8	8.63942	-0.0878477	-0.811667	0.421201	0.74736	239835_at
NENF	10.446	0.0607114	0.811616	0.421229	0.747375	218407_x_at
DCLRE1C	8.36499	0.0819968	0.811603	0.421237	0.747375	239376_at
DNAH1	7.09974	-0.118751	-0.811526	0.421281	0.747429	228112_at
OR1E1	6.0436	-0.197032	-0.811474	0.42131	0.747457	214515_at
CD52	10.748	-0.253445	-0.811424	0.421339	0.747484	34210_at
CSMD1	6.60541	0.137301	0.81139	0.421358	0.747493	1562330_s_at
PDS5A	10.8581	0.046382	0.811339	0.421387	0.747521	212138_at
BTN3A1	8.57177	-0.110443	-0.811292	0.421414	0.747544	207485_x_at
COL8A1	5.12244	-0.320598	-0.811256	0.421434	0.747556	214587_at
COA6	10.2896	0.0594496	0.8112	0.421466	0.747588	225638_at
SYF2	11.2774	0.0604717	0.811148	0.421495	0.747608	202553_s_at
PET117	7.02595	-0.129275	-0.811111	0.421516	0.747608	227316_at
BAIAP2-AS1	8.11904	0.099888	0.811108	0.421518	0.747608	1566558_x_at
WDR41	9.79209	0.0472919	0.811049	0.421552	0.747643	222503_s_at
CARS2	4.27478	-0.259163	-0.810995	0.421582	0.747673	244817_at
LOC340107	3.35392	-0.20776	-0.810922	0.421624	0.747723	1557009_a_at
SPIN3	8.07943	0.101799	0.810863	0.421657	0.747757	1555882_at
LOC101927709	3.17906	0.300633	0.810839	0.421671	0.747757	234833_at
RFX3	7.14982	-0.21151	-0.810795	0.421696	0.747757	243868_at
KIAA1841	3.99045	-0.269454	-0.810792	0.421698	0.747757	244673_at
ESR1	3.86319	0.241397	0.810743	0.421726	0.747774	217163_at
AGPS	10.6156	0.0775233	0.810727	0.421735	0.747774	225114_at
ZNF710	7.17523	-0.101152	-0.810586	0.421815	0.747892	239335_at
RASEF	11.1268	0.127363	0.810467	0.421883	0.747943	235144_at
PTGER3	6.35065	0.191696	0.810464	0.421884	0.747943	210832_x_at
TBX10	8.61902	0.155503	0.810422	0.421908	0.747943	222377_at
STX19	9.60277	0.153552	0.810406	0.421917	0.747943	1555173_at
	6.8575	0.25278	0.810403	0.421919	0.747943	234560_at
NPNT	5.83565	-0.26284	-0.810391	0.421926	0.747943	244747_at
COL12A1	6.27675	-0.242578	-0.810351	0.421949	0.74795	234951_s_at
HIPK2	11.3528	-0.0601277	-0.810332	0.421959	0.74795	225368_at
NOTCH3	5.14655	-0.0910051	-0.810312	0.421971	0.74795	203237_s_at
SMARCA4	10.1635	0.0611321	0.81028	0.421989	0.747958	213720_s_at
ITIH4	4.23515	-0.131147	-0.8102	0.422035	0.747988	206287_s_at
DIRAS1	4.48352	-0.123338	-0.810193	0.422038	0.747988	226573_at
CD28	6.0647	-0.188366	-0.810177	0.422047	0.747988	211861_x_at
P4HA3	4.95721	0.25719	0.810129	0.422075	0.747996	228703_at
BC041003 /// RP11-495P10.3	4.85276	-0.215652	-0.810117	0.422082	0.747996	1557896_at
EAF2	5.40455	0.245103	0.810097	0.422093	0.747996	1568672_at
VWDE	3.59081	0.273333	0.810031	0.42213	0.748022	1562226_at
	5.57559	0.304674	0.810017	0.422138	0.748022	222337_at
	6.90886	0.216258	0.81	0.422149	0.748022	1563560_at
MFSD2A	9.61576	-0.120764	-0.809964	0.422168	0.748033	225316_at
CAPN10	6.41656	0.218924	0.809911	0.422199	0.748063	221040_at
	7.06318	0.20067	0.809869	0.422223	0.748081	237541_at
AKT3	9.30042	-0.084659	-0.809793	0.422266	0.748127	212607_at
LOC101929240 /// SNRNP200	11.3749	0.0594155	0.809775	0.422276	0.748127	200058_s_at
SEC14L2	4.023	0.114756	0.809694	0.422322	0.748182	240024_at
	3.96127	0.161008	0.80964	0.422353	0.748182	243340_at
CRABP1	6.22785	-0.219866	-0.809617	0.422366	0.748182	1563897_at
	7.03158	0.142316	0.809604	0.422373	0.748182	242732_at
CYP4B1	5.78445	-0.302884	-0.809601	0.422375	0.748182	210096_at
F13B	4.46372	0.268842	0.809503	0.422431	0.748208	207810_at
NUB1	5.60965	0.195801	0.809496	0.422435	0.748208	1559732_at
JADE3	8.33842	0.0775365	0.80947	0.42245	0.748208	204866_at
FBXW8	5.81728	0.237688	0.809465	0.422453	0.748208	231883_at
	6.51162	0.232208	0.809455	0.422459	0.748208	244868_at
SPIRE2	4.50453	0.282414	0.809419	0.422479	0.74822	1568916_at
GLE1	6.44741	-0.193885	-0.809322	0.422534	0.748293	206921_at
FKBP14	8.32764	-0.0950848	-0.809283	0.422556	0.7483	230728_at
PSG1	7.17476	0.129769	0.809234	0.422584	0.7483	210195_s_at
ZNF780A /// ZNF780B	6.39864	0.231789	0.809216	0.422594	0.7483	215570_s_at
	7.51412	0.116253	0.80921	0.422598	0.7483	242787_at
STYK1	9.88162	0.135034	0.809195	0.422606	0.7483	220030_at
COL8A2	7.95861	0.0671486	0.809167	0.422622	0.748304	52651_at
TTL	8.45614	-0.0894868	-0.809032	0.422699	0.748373	224908_s_at
SPIRE2	8.63043	0.13641	0.809028	0.422702	0.748373	1569723_a_at
	4.23228	0.326856	0.809026	0.422702	0.748373	1563724_at
	5.65204	-0.243485	-0.809	0.422717	0.748375	233200_at
NPSA	4.03669	-0.266015	-0.808976	0.422731	0.748375	1555502_at
ARFGEF1	10.6023	0.0699256	0.808918	0.422764	0.74841	202956_at
MPRIP	11.3118	-0.0697932	-0.808871	0.422791	0.748432	214771_x_at
AHNAK	6.12003	-0.257571	-0.808771	0.422848	0.7485	238855_at
ST3GAL3	7.80555	0.0946234	0.808739	0.422866	0.7485	225905_s_at
RPS17	14.796	0.0607295	0.808732	0.42287	0.7485	211487_x_at
	6.19151	0.192148	0.808674	0.422903	0.748534	206962_x_at
SHC2	8.00759	0.0972366	0.808645	0.422919	0.748539	213464_at
	4.3804	-0.306015	-0.808526	0.422987	0.748613	217536_x_at
SFT2D2	9.19511	-0.0576399	-0.808516	0.422993	0.748613	214838_at
CLNK	5.69738	-0.181941	-0.808499	0.423002	0.748613	1570239_a_at
XYLT2	6.04369	0.184847	0.80844	0.423036	0.748632	1570528_at
ANP32C	3.89536	-0.174659	-0.808395	0.423062	0.748632	208538_at
LOC101928682	6.23149	-0.189544	-0.808367	0.423078	0.748632	1560241_at
IDH3G	11.2578	0.0551434	0.808336	0.423096	0.748632	202471_s_at
GATA3	3.93846	-0.339984	-0.808323	0.423103	0.748632	209602_s_at
CRTC1	6.16027	0.170327	0.808302	0.423115	0.748632	213091_at
LOC100996286	5.10208	-0.207336	-0.808284	0.423125	0.748632	1559205_s_at
CLPB	7.33755	0.194779	0.808273	0.423132	0.748632	221845_s_at
LOC100506282	7.17895	0.155061	0.808258	0.42314	0.748632	220572_at
TCF7L2	11.2126	0.114544	0.808184	0.423182	0.748632	212762_s_at
THRAP3	7.07086	0.134386	0.80818	0.423184	0.748632	242163_at
RP11-131L23.2	5.81126	0.141184	0.808119	0.423219	0.748632	233485_at
	4.62472	-0.124241	-0.808111	0.423224	0.748632	240404_at
CD2	10.1816	-0.163341	-0.808062	0.423252	0.748632	205831_at
FRMD6	8.74675	0.0948476	0.808042	0.423263	0.748632	225464_at
URM1	9.90818	-0.0502672	-0.808041	0.423264	0.748632	208101_s_at
BICD2	7.65619	-0.237241	-0.80803	0.42327	0.748632	212702_s_at
ITPRIPL2	9.28749	-0.120296	-0.807985	0.423295	0.748632	1568619_s_at
RPAIN	6.89747	0.125253	0.807983	0.423297	0.748632	228288_at
KAT6A	10.6182	-0.0652202	-0.807962	0.423309	0.748632	202423_at
CCDC50	10.8899	0.0643699	0.807952	0.423314	0.748632	225331_at
ZNF503-AS2	5.28051	0.233193	0.807934	0.423324	0.748632	235928_at
IGSF3	5.19753	0.236263	0.807922	0.423331	0.748632	1556163_a_at
FAM162B	7.8863	0.0797214	0.807904	0.423342	0.748632	228875_at
JAM3	7.47495	-0.095885	-0.807872	0.42336	0.74864	231720_s_at
PIK3C2A	11.3788	0.0504666	0.80777	0.423418	0.748666	213070_at
CLTB	5.84098	-0.21875	-0.807711	0.423452	0.748666	221996_s_at
GABRB2	5.9453	0.22874	0.807692	0.423462	0.748666	242344_at
	5.08005	-0.121221	-0.807688	0.423465	0.748666	1569386_at
NKD1	5.28097	-0.0936287	-0.807678	0.42347	0.748666	229481_at
ZBTB4	10.0759	0.0847719	0.807673	0.423473	0.748666	225629_s_at
RHBDD1	7.36419	-0.208959	-0.807637	0.423494	0.748666	227414_at
	3.8275	-0.287355	-0.807629	0.423498	0.748666	1556622_s_at
	2.44223	-0.213482	-0.807595	0.423517	0.748666	1566694_at
RAB22A	10.379	-0.0741986	-0.807572	0.423531	0.748666	218360_at
ARL4D	5.01833	0.275155	0.807564	0.423536	0.748666	203587_at
ZFP41	4.61201	0.227684	0.807554	0.423541	0.748666	227902_at
SLC2A1	7.30721	0.14769	0.807514	0.423564	0.748666	201249_at
PCDHGC3	7.64833	0.0902661	0.80751	0.423566	0.748666	214564_s_at
EMC10	10.5015	0.0593697	0.807452	0.423599	0.748666	224727_at
CDO1	6.14794	0.180004	0.807441	0.423606	0.748666	243706_at
ZXDC	7.63294	0.218954	0.807411	0.423623	0.748666	235448_at
DDAH2	9.34257	0.0728383	0.807405	0.423626	0.748666	202262_x_at
BCOR	8.30161	0.0843828	0.80738	0.42364	0.748666	219433_at
TRAF1	7.54294	-0.112568	-0.807366	0.423648	0.748666	235116_at
	4.19926	0.104904	0.807312	0.423679	0.748696	238377_s_at
OR7C2	3.78504	0.083455	0.807208	0.423738	0.748777	208507_at
	4.87405	-0.224297	-0.80715	0.423772	0.748811	243574_at
RNASEH2B	7.73155	-0.103888	-0.807121	0.423788	0.748812	229210_at
CMTM1	4.17255	0.115517	0.807099	0.423801	0.748812	1555738_at
IPO11	5.38239	0.266039	0.807075	0.423814	0.748812	1557770_at
SIM2	4.61828	-0.2044	-0.807051	0.423828	0.748812	1557900_at
RHO	7.28142	0.160408	0.807029	0.42384	0.748812	206455_s_at
TXNDC9	11.8993	-0.0565167	-0.806876	0.423928	0.748941	203008_x_at
SNX5	4.34454	0.156024	0.806826	0.423956	0.748967	238433_at
NAALADL2	5.07741	0.21327	0.80664	0.424062	0.749088	1557998_at
AP3M1	8.01686	0.0883769	0.806629	0.424068	0.749088	222517_at
	4.21561	0.264659	0.806618	0.424075	0.749088	220697_at
	7.44332	0.104047	0.806611	0.424079	0.749088	1566949_at
GIPR	7.66847	0.178033	0.806556	0.42411	0.749113	231291_at
ANAPC5	11.5918	0.0441208	0.806538	0.424121	0.749113	200098_s_at
ARHGEF7	7.14467	0.197419	0.806513	0.424135	0.749114	235412_at
CSF1	9.60481	-0.07564	-0.806423	0.424186	0.74918	209716_at
	6.76641	0.219942	0.806369	0.424217	0.749211	241680_at
C1orf52	7.37631	0.098453	0.806337	0.424235	0.749215	239038_at
	7.12451	0.198988	0.806316	0.424247	0.749215	1570338_at
ARPP21	5.15679	0.255675	0.806273	0.424272	0.749234	231935_at
	7.47861	0.122471	0.806119	0.424359	0.749313	240403_at
NET1	12.1389	0.0943968	0.806111	0.424364	0.749313	201830_s_at
PPP1R32	4.68035	0.172684	0.806107	0.424367	0.749313	235402_at
GHRL	7.5417	-0.121475	-0.806099	0.424371	0.749313	223862_at
KRT17P5	7.184	0.12216	0.806019	0.424417	0.749369	241828_x_at
RHOJ	8.50134	-0.13341	-0.805968	0.424446	0.749397	235489_at
SORBS1	5.14964	0.177863	0.805839	0.424519	0.749503	211705_s_at
HRASLS5	7.74383	0.143021	0.805813	0.424534	0.749504	231050_at
CTA-445C9.15	7.01052	-0.12675	-0.805741	0.424575	0.749553	235761_at
	6.89689	0.119332	0.805677	0.424612	0.749591	243474_at
	2.98498	0.342147	0.805644	0.424631	0.749591	1561151_a_at
LOC101928100	8.43724	-0.158098	-0.805611	0.424649	0.749591	242873_at
G6PC3	10.3574	-0.0499818	-0.805593	0.42466	0.749591	44654_at
	7.67645	-0.159165	-0.805583	0.424665	0.749591	236404_at
OR1D5	4.61225	-0.259133	-0.805481	0.424724	0.749654	221341_s_at
FAM192A	9.92314	0.0585516	0.805393	0.424774	0.749654	224248_x_at
CCDC66	5.59724	0.245148	0.805387	0.424777	0.749654	1560177_at
LOC101929757	6.41579	-0.198602	-0.805387	0.424777	0.749654	1561103_at
MYH7B	2.97349	-0.142392	-0.805385	0.424778	0.749654	215795_at
GTF2I /// GTF2IP1 /// LOC100093631	12.6144	-0.0635781	-0.805376	0.424783	0.749654	210891_s_at
SPOCK1	7.85225	-0.129326	-0.805335	0.424807	0.749672	202363_at
NLGN4Y	5.86	-0.291308	-0.805304	0.424825	0.749679	207703_at
BMS1P20 /// LOC101929959	7.94343	-0.0795227	-0.805265	0.424847	0.749694	1569013_s_at
	5.15009	-0.25782	-0.805237	0.424863	0.749694	228934_x_at
CABYR	6.18094	0.180376	0.805215	0.424875	0.749694	224279_s_at
EBF3	6.82391	0.123868	0.805189	0.424891	0.749694	227243_s_at
ARHGEF25	7.59794	-0.139004	-0.80514	0.424918	0.749694	227427_at
RP11-297L17.2	5.68505	0.168763	0.805104	0.424939	0.749694	230642_at
MAGI2-IT1	3.91168	0.261889	0.805097	0.424943	0.749694	1560526_at
	4.27622	0.245424	0.805097	0.424943	0.749694	231362_at
	5.99866	0.208233	0.80503	0.424981	0.749737	1559692_at
	3.14541	0.26195	0.804959	0.425022	0.749785	207888_at
MYOZ2	3.32778	0.2708	0.804889	0.425062	0.749823	213782_s_at
PGAM5	8.18077	-0.082019	-0.804856	0.425081	0.749823	1555943_at
	5.25239	0.289094	0.804823	0.4251	0.749823	234588_at
AK6 /// TAF9	11.1153	0.0560676	0.804821	0.4251	0.749823	202168_at
ARIH2	8.90545	-0.0729906	-0.804801	0.425112	0.749823	201229_s_at
OR5P3	6.05643	0.202597	0.804708	0.425165	0.749892	1553078_at
UBE2QL1	6.92541	0.146087	0.804631	0.425209	0.749945	226612_at
RP11-118G23.2	5.90145	-0.196488	-0.804507	0.42528	0.750029	1565152_at
LOC100288152	8.20916	0.211712	0.8045	0.425284	0.750029	226125_at
	3.51339	-0.123776	-0.804444	0.425316	0.750061	204390_at
RPUSD4	8.94409	-0.0817776	-0.804333	0.425379	0.750072	225398_at
MAK	4.01056	-0.213589	-0.804264	0.425419	0.750072	1555315_a_at
LOC101927253	6.84139	-0.138642	-0.804263	0.425419	0.750072	1559948_at
	3.11516	0.156091	0.804254	0.425425	0.750072	1566585_at
	5.96685	0.207692	0.804251	0.425426	0.750072	240400_at
	7.67222	0.0923088	0.80425	0.425427	0.750072	243626_at
NRXN2	6.85566	0.16051	0.804237	0.425435	0.750072	209982_s_at
ARL4D	7.47398	0.144823	0.804228	0.42544	0.750072	203586_s_at
HCG18	6.75596	0.136439	0.804213	0.425448	0.750072	241846_at
	4.00689	-0.126874	-0.804193	0.425459	0.750072	215697_at
	5.36916	-0.195841	-0.804125	0.425498	0.750117	1564547_x_at
TMPRSS13	4.83805	-0.208028	-0.804024	0.425556	0.750168	223659_at
PDE3B	8.23547	0.0862831	0.804013	0.425562	0.750168	208591_s_at
LEPR /// LEPROT	4.58363	-0.248679	-0.803987	0.425577	0.750168	1556997_a_at
AC005523.2	7.25119	0.121978	0.803977	0.425583	0.750168	228435_at
MARCH7	7.5328	0.143974	0.80392	0.425616	0.750168	232371_at
	7.61076	0.0982349	0.803903	0.425625	0.750168	240302_at
ENTPD4	11.5989	-0.0593698	-0.803877	0.42564	0.750168	204076_at
CPM	8.77756	0.172936	0.803869	0.425645	0.750168	235019_at
LOC102723886	6.5643	-0.213487	-0.803839	0.425662	0.750168	239360_at
ECHDC3	6.99875	-0.31523	-0.803834	0.425665	0.750168	219298_at
HFE	7.0771	-0.0995118	-0.803783	0.425694	0.750168	214647_s_at
GNA14	8.78468	0.0876466	0.803758	0.425708	0.750168	220108_at
CCPG1 /// DYX1C1-CCPG1	10.3595	-0.0641193	-0.803724	0.425727	0.750168	221511_x_at
RP2	6.03142	0.193513	0.803712	0.425735	0.750168	1568782_at
PRMT1	11.8017	-0.0810624	-0.803691	0.425746	0.750168	206445_s_at
CCDC169 /// CCDC169-SOHLH2	2.98761	-0.319406	-0.803675	0.425756	0.750168	233297_s_at
ERCC2	6.93915	0.171249	0.803657	0.425766	0.750168	213468_at
KATNBL1	7.55035	0.0916327	0.803621	0.425787	0.750168	1559658_at
CADM4	5.23161	-0.166664	-0.803618	0.425788	0.750168	215258_at
ZNF259P1 /// ZPR1	8.4051	-0.083283	-0.803371	0.42593	0.75038	217185_s_at
	6.28681	-0.15587	-0.803359	0.425936	0.75038	241840_at
BTG1	13.2256	-0.0519961	-0.803308	0.425966	0.750387	200921_s_at
BNC1	5.35083	0.212664	0.803274	0.425985	0.750387	206581_at
	7.56021	0.096449	0.803267	0.425989	0.750387	1569665_at
PLSCR4	10.3611	0.0984089	0.803247	0.426	0.750387	218901_at
IMPAD1	4.69619	-0.21926	-0.803233	0.426009	0.750387	222655_s_at
PCGF3	10.1779	-0.0559255	-0.803161	0.426049	0.750423	212753_at
	3.79845	-0.163322	-0.803149	0.426056	0.750423	1559565_x_at
FAM161B	6.85656	0.10645	0.803099	0.426085	0.750431	235378_at
RP11-24D15.1	6.20109	-0.194921	-0.80308	0.426096	0.750431	244278_at
GNL3	7.56043	0.108742	0.803049	0.426114	0.750431	228395_at
SGTB	6.337	-0.15917	-0.803045	0.426116	0.750431	232084_at
	6.54573	-0.175483	-0.802999	0.426142	0.750454	244610_x_at
RLN2	7.22348	0.113147	0.802967	0.426161	0.750462	214519_s_at
IQCK	9.19397	-0.075294	-0.802912	0.426192	0.750492	213392_at
DNAH11	5.17635	0.259727	0.802872	0.426215	0.750509	1560416_at
MGC57346	6.46659	-0.161963	-0.802823	0.426243	0.750534	1559171_at
MCCC2	10.659	0.0675752	0.802737	0.426292	0.750534	209623_at
	6.52449	-0.241397	-0.802719	0.426303	0.750534	233908_x_at
HPCA	7.10622	0.119158	0.802695	0.426316	0.750534	205454_at
	7.31241	0.128452	0.802688	0.42632	0.750534	242437_at
NIPSNAP3A	10.8487	0.104946	0.802677	0.426327	0.750534	224436_s_at
MAP7D3	7.29058	-0.101533	-0.802674	0.426328	0.750534	219576_at
RALGPS1	5.65697	-0.212576	-0.802655	0.426339	0.750534	242689_at
PARP2	9.62771	-0.0633214	-0.802614	0.426362	0.750543	215773_x_at
DNAJC4	9.66649	0.0706241	0.802598	0.426372	0.750543	228622_s_at
BEAN1	6.69935	-0.170421	-0.802524	0.426414	0.750581	214068_at
	5.23678	0.21699	0.802512	0.426421	0.750581	233172_at
SOX7	6.50068	0.179944	0.802309	0.426537	0.750762	224013_s_at
ZNF7	8.53047	0.0596271	0.802271	0.426559	0.75077	205089_at
RQCD1	3.81115	-0.227141	-0.802252	0.426569	0.75077	236684_at
TBL3	6.45043	-0.240231	-0.802201	0.426599	0.750774	1564683_at
	4.37173	-0.198878	-0.802201	0.426599	0.750774	233295_at
	3.64659	0.322074	0.802158	0.426624	0.750793	1569664_at
	7.01472	0.176499	0.802116	0.426647	0.750797	1563345_at
GS1-124K5.9	5.67052	-0.232515	-0.802104	0.426654	0.750797	217271_at
	5.86886	0.224945	0.802077	0.42667	0.750797	233275_at
HSF1	7.62543	0.114326	0.802054	0.426683	0.750797	213756_s_at
TP53I11	6.60186	-0.20325	-0.802034	0.426694	0.750797	216919_at
NADK	7.42107	0.0798358	0.801975	0.426728	0.750833	213613_s_at
LOC100507221	3.1709	0.190131	0.801919	0.42676	0.750852	240734_at
CNGA4	6.26728	-0.187774	-0.801907	0.426767	0.750852	1562273_at
VEGFB	7.8558	0.123889	0.80185	0.4268	0.750885	203683_s_at
	3.39446	-0.114737	-0.801722	0.426873	0.750981	237191_x_at
RIPK3	9.84839	0.0786173	0.801707	0.426882	0.750981	228139_at
TLCD1	7.97218	0.114936	0.801667	0.426905	0.750983	227804_at
CGGBP1	11.629	0.0593015	0.801657	0.42691	0.750983	224599_at
METTL15	5.87675	0.222575	0.801597	0.426945	0.751001	1567590_at
KLRC4	5.11008	0.228607	0.801538	0.426978	0.751001	210690_at
PDZRN3-AS1	4.72889	0.201236	0.801529	0.426984	0.751001	238165_at
FAM136A /// LOC100287852	11.3456	-0.0427694	-0.801522	0.426988	0.751001	215947_s_at
GKN2	7.76357	-0.121532	-0.80152	0.426989	0.751001	238222_at
JPH2	3.34711	0.0788246	0.801475	0.427015	0.751022	220385_at
	6.74438	0.170066	0.801442	0.427033	0.751031	1569910_at
	7.34793	-0.231223	-0.801371	0.427074	0.751078	242104_at
CPAMD8	7.1117	-0.0981842	-0.801251	0.427143	0.75114	227721_at
PBX2	7.75463	-0.102781	-0.801236	0.427152	0.75114	211096_at
CTLA4	7.40995	-0.151742	-0.801193	0.427176	0.75114	231794_at
MTERF4	9.00831	0.0646276	0.801179	0.427184	0.75114	1557965_at
MRPS15	12.2472	-0.0793576	-0.801173	0.427187	0.75114	226296_s_at
ACSL5	12.2078	-0.0777096	-0.801166	0.427191	0.75114	222592_s_at
RPS15	14.7438	0.0574587	0.801078	0.427242	0.751182	200819_s_at
	5.65744	0.247303	0.801077	0.427243	0.751182	241315_at
UROC1	4.09437	0.119109	0.800998	0.427288	0.751216	1553341_at
FOXN3	9.9941	-0.105076	-0.800995	0.42729	0.751216	205021_s_at
RPL13A /// SNORD32A /// SNORD33 /// SNORD34 /// SNORD35A	14.1304	0.0547435	0.800924	0.42733	0.751263	200715_x_at
LOC284023	8.22816	0.0724026	0.800899	0.427345	0.751264	238096_at
	7.12863	0.20296	0.80084	0.427379	0.751282	1565576_at
RNF168	6.61957	0.189598	0.800833	0.427382	0.751282	1553127_a_at
UCK1	9.75253	0.0538807	0.800743	0.427434	0.75131	223141_at
LOC101929372	5.29701	0.124801	0.800728	0.427443	0.75131	1569793_at
PRKAG1	10.1333	0.0790824	0.80071	0.427453	0.75131	201805_at
	4.88348	0.13766	0.800681	0.427469	0.75131	241125_at
	4.35427	-0.2533	-0.800669	0.427476	0.75131	1555263_at
STK4	7.64797	-0.102223	-0.800662	0.42748	0.75131	211085_s_at
NPAP1	7.13209	-0.130538	-0.800605	0.427513	0.751342	221300_at
PRMT5	9.62543	-0.0863417	-0.800498	0.427575	0.751423	1564521_x_at
SLC22A7	5.66008	0.252579	0.800478	0.427586	0.751423	231398_at
LRRC49	8.05891	0.0729066	0.800431	0.427613	0.751434	219338_s_at
TNKS2	10.7593	-0.0657684	-0.800402	0.42763	0.751434	218228_s_at
ABRACL	12.0921	0.0692319	0.800395	0.427634	0.751434	223361_at
KRI1	8.27621	-0.0947394	-0.800323	0.427675	0.751465	227587_at
PLCD4	7.32261	0.144917	0.800316	0.427679	0.751465	224505_s_at
PHF8	8.71828	-0.0543117	-0.800229	0.427729	0.751469	212916_at
IRS2	10.2048	0.141016	0.800225	0.427731	0.751469	209184_s_at
AK4 /// LOC100507855	10.1073	0.0928982	0.800222	0.427732	0.751469	225342_at
XCL1	6.9008	0.183797	0.80021	0.42774	0.751469	206366_x_at
MIR29B2 /// MIR29C	10.2429	0.111216	0.800192	0.42775	0.751469	228528_at
	7.59203	0.149302	0.800148	0.427775	0.75149	1560342_at
RP5-1092A3.4	7.96592	-0.16272	-0.800106	0.427799	0.751502	1557383_a_at
SLC16A1-AS1	5.95672	-0.238587	-0.800087	0.42781	0.751502	1568813_at
ANKRD49	10.2149	0.055553	0.800057	0.427827	0.751508	219069_at
	7.40641	-0.137577	-0.799959	0.427884	0.75158	239328_at
MZT2B	9.95699	-0.109292	-0.799924	0.427904	0.75158	220720_x_at
	6.97072	0.123306	0.799914	0.427909	0.75158	242279_at
FKBP5	11.737	-0.119081	-0.799874	0.427932	0.751596	224840_at
LOC100506858	5.6173	-0.252406	-0.799766	0.427994	0.751639	239440_at
VIPAS39	7.92993	-0.106508	-0.799758	0.427999	0.751639	233140_s_at
LOC692247	8.16251	-0.133924	-0.799755	0.428001	0.751639	1569453_a_at
TNKS	4.84225	0.232642	0.799736	0.428012	0.751639	217121_at
	5.20096	-0.184716	-0.799676	0.428046	0.751675	238351_x_at
CRTAP	9.41552	0.0822708	0.799588	0.428096	0.751734	1554464_a_at
LINC01087	5.58004	0.18496	0.79957	0.428107	0.751734	1557843_at
HECTD4	9.26468	0.0763776	0.799527	0.428132	0.751753	211034_s_at
CATSPER2 /// CATSPER2P1 /// LOC101930343	6.83803	0.202418	0.799485	0.428155	0.751771	1553323_a_at
KCNJ4	4.68607	-0.19511	-0.799436	0.428184	0.751796	208359_s_at
	12.227	0.104184	0.799378	0.428217	0.751813	213655_at
MCCC2	4.95037	-0.241188	-0.799372	0.42822	0.751813	1560033_at
CFL2	7.78154	-0.132018	-0.799343	0.428237	0.751817	233496_s_at
PRRG1	9.2939	-0.0893901	-0.799169	0.428337	0.751969	205618_at
	6.91367	-0.191293	-0.799089	0.428383	0.752025	1557479_at
SH3BGRL3	12.9379	-0.0674056	-0.799026	0.428419	0.752047	221269_s_at
TTN	6.94446	-0.138934	-0.799019	0.428423	0.752047	208195_at
ADAMTS9	6.45492	-0.18953	-0.798971	0.428451	0.752072	233785_at
LIPJ	5.24899	0.227069	0.798926	0.428476	0.752073	1569571_at
RNF175	6.52514	-0.182458	-0.79886	0.428514	0.752073	236465_at
UNK	8.83006	0.105181	0.798859	0.428515	0.752073	1562434_at
HN1	11.0925	0.0714606	0.798829	0.428532	0.752073	222396_at
	5.17473	-0.233545	-0.79879	0.428554	0.752073	236775_s_at
ZNF391	4.71432	0.271673	0.798788	0.428556	0.752073	1558658_at
KIR3DL1 /// KIR3DL2	4.85633	-0.187917	-0.798786	0.428557	0.752073	211688_x_at
NKAIN4	6.69496	-0.123981	-0.798766	0.428568	0.752073	228017_s_at
RECQL4	8.89705	0.0659449	0.798754	0.428575	0.752073	1553015_a_at
	5.84526	0.205493	0.798709	0.428601	0.752094	1557375_at
PAWR	9.98408	0.0573104	0.79867	0.428623	0.752109	204005_s_at
PPFIBP1	7.06926	-0.115475	-0.798604	0.428661	0.752125	1569464_at
	6.23165	-0.229416	-0.798578	0.428676	0.752125	241351_at
LOC100996724	6.85634	0.196108	0.798541	0.428697	0.752125	232509_at
NECAB2	4.7827	0.147114	0.79854	0.428698	0.752125	215005_at
DLC1	8.72583	-0.1257	-0.798531	0.428703	0.752125	210762_s_at
PRX	7.1535	0.199834	0.798511	0.428715	0.752125	220024_s_at
TOR1AIP1	9.49025	0.0682625	0.798466	0.42874	0.752146	212409_s_at
CYP19A1	5.55781	-0.207824	-0.798435	0.428758	0.752151	203475_at
	5.9299	-0.183414	-0.798394	0.428782	0.752151	233862_at
TUSC7	6.98579	0.117871	0.798389	0.428785	0.752151	1558601_at
CHMP2A	12.0687	0.0704751	0.798312	0.428829	0.752159	202121_s_at
	7.31533	0.173783	0.798304	0.428833	0.752159	232474_at
PANK4	9.47785	0.0525739	0.798295	0.428838	0.752159	218771_at
ANGPT2	5.87552	-0.255143	-0.798285	0.428844	0.752159	237261_at
ASMTL-AS1	7.47872	-0.136827	-0.798243	0.428868	0.752176	241354_at
	3.41145	0.233382	0.79822	0.428881	0.752176	241537_at
	7.1655	0.157243	0.798122	0.428938	0.752241	1560133_at
UNC13C	3.61218	-0.333291	-0.798108	0.428946	0.752241	1569969_a_at
	5.52232	0.246499	0.798046	0.428981	0.752255	233709_at
UVSSA	7.35195	0.126356	0.798046	0.428981	0.752255	1555107_a_at
	6.0832	0.11539	0.797963	0.429029	0.752298	242627_at
	8.40695	-0.161741	-0.797955	0.429033	0.752298	239102_s_at
H2AFV	9.89839	0.0619469	0.797871	0.429082	0.752359	227085_at
TGFBR1	6.93663	-0.179533	-0.797776	0.429137	0.752431	206943_at
PCDH1	7.56152	0.110033	0.797718	0.42917	0.752449	215277_at
ANKHD1 /// ANKHD1-EIF4EBP3	8.85227	0.0823356	0.797699	0.429181	0.752449	233292_s_at
ZNF362	9.66407	0.0732514	0.797686	0.429188	0.752449	226820_at
SH3RF2	8.029	0.125912	0.79759	0.429244	0.752522	228892_at
HENMT1	9.08942	-0.0746495	-0.797524	0.429281	0.752549	225841_at
UBL7-AS1	6.64294	0.202421	0.797499	0.429295	0.752549	238511_at
OASL	9.52023	-0.19287	-0.797471	0.429312	0.752549	205660_at
ABCD4	6.62293	-0.173285	-0.797467	0.429314	0.752549	203982_s_at
ZNF570	7.14354	0.126034	0.79741	0.429347	0.75256	231215_at
XPNPEP2	6.62177	0.227781	0.797408	0.429348	0.75256	206484_s_at
CARS-AS1	5.16867	-0.202171	-0.797354	0.429379	0.75259	1562436_at
	8.28551	-0.227926	-0.797233	0.429448	0.752688	235592_at
	5.31275	0.191247	0.797153	0.429494	0.752737	226812_at
	5.31069	-0.141938	-0.797136	0.429504	0.752737	1556397_at
NSUN5	10.5247	0.053882	0.79708	0.429537	0.75277	213773_x_at
TMED5	3.68898	0.12879	0.796999	0.429583	0.752781	1558814_s_at
CCDC81	6.17613	0.226309	0.796975	0.429597	0.752781	220389_at
CCDC84	9.54655	0.122	0.796969	0.4296	0.752781	227208_at
ATP2A2	5.61239	0.278867	0.796962	0.429604	0.752781	239996_x_at
RASL10B	6.91575	-0.18207	-0.796933	0.429621	0.752781	235488_at
GCOM1 /// MYZAP /// POLR2M	8.85843	0.0692081	0.796926	0.429625	0.752781	212241_at
SHOC2	11.7427	-0.0694192	-0.796844	0.429672	0.752838	202777_at
CNBD2	5.16623	0.224256	0.796793	0.429701	0.752866	1552686_at
DNAJA1	12.8275	-0.061701	-0.79676	0.429721	0.752875	200881_s_at
	4.58156	-0.286055	-0.796698	0.429756	0.752878	231465_at
BTBD7	8.72992	0.0967745	0.796697	0.429757	0.752878	224943_at
SETX	10.2519	-0.0701913	-0.796662	0.429777	0.752878	201964_at
SLC6A2	3.79408	0.144449	0.796661	0.429778	0.752878	210353_s_at
	6.68646	0.159368	0.796628	0.429796	0.752887	243471_at
DQ570096	8.60017	-0.0676685	-0.796593	0.429817	0.752898	229321_s_at
VILL	10.6755	0.0945263	0.796509	0.429865	0.75291	209950_s_at
	7.45263	0.12192	0.796489	0.429877	0.75291	242379_at
COQ5	9.99698	0.0659112	0.796485	0.429879	0.75291	223114_at
PHYKPL	6.33082	-0.229396	-0.796466	0.42989	0.75291	235669_at
	6.12916	0.225643	0.796461	0.429892	0.75291	238330_s_at
SBSPON	5.28255	-0.229599	-0.796361	0.42995	0.752987	214725_at
SH3KBP1	12.2872	0.0731135	0.7963	0.429985	0.753008	223082_at
STARD6	4.39375	0.272612	0.796282	0.429995	0.753008	1553084_at
DCN	5.96398	-0.183713	-0.796269	0.430003	0.753008	239786_at
ZFAND3	10.1756	0.0510452	0.796219	0.430032	0.753034	218020_s_at
CSNK1A1	8.4315	-0.0538182	-0.796087	0.430108	0.753142	226920_at
	5.58832	0.172225	0.796057	0.430125	0.753142	240973_s_at
SZRD1	8.69386	-0.0940152	-0.79604	0.430135	0.753142	212003_at
MAPK11	3.40368	0.0735816	0.795902	0.430214	0.753217	206040_s_at
SUCLG2-AS1	6.60137	0.184077	0.795881	0.430226	0.753217	1557338_x_at
	4.51872	-0.246667	-0.795875	0.430229	0.753217	1562576_at
GBP3	12.224	-0.203028	-0.795869	0.430233	0.753217	223434_at
VEZT	11.1114	-0.0563513	-0.795846	0.430247	0.753217	223090_x_at
RP11-339A11.2	4.58559	0.283656	0.79574	0.430307	0.753231	234800_at
	5.63034	0.245196	0.79574	0.430307	0.753231	1560628_at
TXNL1	7.09557	0.102031	0.79574	0.430307	0.753231	243664_at
LOC101928703 /// MGC45800	5.53546	-0.211988	-0.795736	0.430309	0.753231	232446_at
TRBC1	11.1221	-0.220198	-0.795673	0.430346	0.753253	210915_x_at
	4.27544	-0.20919	-0.795667	0.430349	0.753253	1565860_at
SNRNP70	10.9626	-0.0735958	-0.795536	0.430425	0.75336	201221_s_at
CPQ	9.12426	-0.0737115	-0.795452	0.430473	0.753408	208454_s_at
BPIFB1	3.25602	-0.0927845	-0.795417	0.430493	0.753408	226067_at
GLRX3	9.51925	-0.1217	-0.795345	0.430535	0.753408	214205_x_at
KLF12	5.81343	0.274419	0.795281	0.430571	0.753408	238940_at
C6orf106	8.96612	-0.1192	-0.795255	0.430586	0.753408	217925_s_at
NSMCE4A	4.95628	-0.216647	-0.795225	0.430604	0.753408	227387_at
SHANK2	6.72909	0.124154	0.795214	0.43061	0.753408	215829_at
B3GAT2	4.46658	-0.119127	-0.795192	0.430623	0.753408	234146_at
	5.92282	0.195559	0.795188	0.430625	0.753408	1563886_at
PQBP1	9.91289	0.0453663	0.795166	0.430638	0.753408	207769_s_at
ZC3H6	8.52576	0.0714973	0.79516	0.430641	0.753408	227809_at
NCOA2	7.94334	0.108287	0.795132	0.430657	0.753408	215605_at
PCAT4	8.21088	-0.107095	-0.795118	0.430665	0.753408	1554591_at
PCDHGA1 /// PCDHGA10 /// PCDHGA11 /// PCDHGA12 /// PCDHGA2 /// PCDHGA3 /// PCDHGA4 /// PCDHGA5 /// PCDHGA6 /// PCDHGA7 /// PCDHGA8 /// PCDHGA9 /// PCDHGB1 /// PCDHGB2 /// PCDHGB3 /// PCDHGB4 /// PCDHGB5 /// PCDHGB6 /// PCDHGB7 /// PCDHGC3 /// PCDHGC4 /// PCDHGC5	10.3133	-0.096764	-0.795066	0.430695	0.753408	209079_x_at
ZNF618	5.78461	-0.227231	-0.795047	0.430706	0.753408	238444_at
ZNF518B	5.55219	-0.198284	-0.795031	0.430715	0.753408	241580_at
GRAMD4	6.2731	0.315629	0.79503	0.430716	0.753408	1569154_a_at
ANKRD30A	3.73961	-0.199545	-0.795018	0.430723	0.753408	223864_at
WRN	8.54854	0.0704064	0.795014	0.430725	0.753408	205667_at
KRTAP4-4	5.14811	0.278261	0.794988	0.43074	0.753408	234684_s_at
ZBTB40	8.84413	0.0895067	0.794986	0.430741	0.753408	203959_s_at
FEZ1	8.69032	0.119979	0.794857	0.430816	0.753494	203562_at
ACAN	7.75605	0.114994	0.794809	0.430843	0.753494	205679_x_at
REPS2	6.38653	0.154407	0.794801	0.430848	0.753494	242571_at
RP11-998D10.7	4.47343	-0.246424	-0.794792	0.430853	0.753494	228511_s_at
TOX	6.93216	0.139085	0.794749	0.430878	0.753494	204530_s_at
LOC101928597	5.76476	0.241671	0.794722	0.430893	0.753494	1569838_at
	3.10293	0.335689	0.794714	0.430898	0.753494	233822_x_at
RP5-1065J22.8	4.18005	-0.230796	-0.79471	0.4309	0.753494	1559116_s_at
TCERG1	5.73976	0.233041	0.794683	0.430916	0.753496	238838_at
NAAA	8.55051	0.131072	0.79449	0.431027	0.753666	215178_x_at
TBL1X	8.89009	-0.111754	-0.794462	0.431043	0.75367	213400_s_at
CHD6	8.46841	-0.0624635	-0.79439	0.431084	0.753719	225031_at
RORA	7.14834	0.135025	0.794327	0.431121	0.753758	210479_s_at
GALNS	4.85291	-0.188226	-0.794295	0.431139	0.753766	236866_at
BLOC1S6	9.0992	-0.0863472	-0.794227	0.431178	0.753811	224883_at
	6.33139	0.133146	0.794123	0.431238	0.753891	242718_at
CSPG5	6.79441	0.112276	0.794074	0.431267	0.753917	39966_at
GPR18	8.70725	-0.240908	-0.793984	0.431319	0.753983	210279_at
SMYD2	4.99175	0.191523	0.793934	0.431347	0.753997	243288_at
GRPR	7.58234	-0.16787	-0.793902	0.431365	0.753997	207929_at
	7.64002	0.188115	0.793882	0.431377	0.753997	243568_at
PPP2R2C	5.09281	-0.266194	-0.79383	0.431407	0.753997	223573_s_at
EMP1	8.62231	0.114721	0.793827	0.431409	0.753997	229011_at
LINC00341 /// SYNE3	10.1351	0.0833	0.793827	0.431409	0.753997	219563_at
	8.00703	0.085368	0.793782	0.431435	0.754018	1559940_s_at
USP46	7.9509	0.0773136	0.793717	0.431472	0.75406	203869_at
RHOH	7.26547	-0.25907	-0.793549	0.431569	0.754204	236293_at
PCBP1-AS1	8.48468	-0.100695	-0.793513	0.43159	0.754205	227969_at
	5.88846	0.235681	0.793501	0.431597	0.754205	244181_at
PRPF4B	9.96158	0.0805278	0.793422	0.431642	0.754245	211090_s_at
MAGEC3	5.41932	-0.236309	-0.793413	0.431648	0.754245	216592_at
ZNF526	7.88901	-0.0892611	-0.793214	0.431763	0.754366	228229_at
CLNK	5.85598	-0.203992	-0.793207	0.431766	0.754366	1562587_at
LOC100128840	4.55845	0.11391	0.7932	0.43177	0.754366	1562783_at
CCDC126	7.79757	0.0846006	0.793198	0.431772	0.754366	228061_at
EXOC3L4	4.01935	-0.103559	-0.793113	0.431821	0.754427	231209_at
	6.48516	0.155553	0.793082	0.431838	0.754434	237727_at
	5.72668	-0.318759	-0.793041	0.431862	0.754451	236191_at
	3.14269	-0.227335	-0.793002	0.431885	0.754466	1559434_at
REC114	7.55994	-0.0899471	-0.7929	0.431943	0.754545	240689_at
	5.54919	-0.230806	-0.792848	0.431974	0.754574	244539_at
JAG1	12.29	-0.0822896	-0.792803	0.432	0.754595	216268_s_at
	7.36504	-0.107294	-0.792738	0.432037	0.754636	240482_at
LINC01096	6.03134	0.214922	0.792688	0.432066	0.754649	236112_at
LINC01187	5.09061	-0.226433	-0.792677	0.432072	0.754649	239420_at
TCAP	6.51118	-0.228267	-0.792629	0.4321	0.754653	205766_at
ABTB1	6.06492	-0.227914	-0.792625	0.432102	0.754653	228848_at
	3.61951	-0.326838	-0.792592	0.432121	0.754663	242955_x_at
	5.01369	-0.278357	-0.792486	0.432182	0.754745	244793_at
LINC00630	4.30257	0.25087	0.792414	0.432224	0.754766	1569674_at
	5.41085	0.231481	0.7924	0.432232	0.754766	217065_at
BRD4	8.88307	0.100652	0.792393	0.432236	0.754766	238612_at
NPC1	6.03586	0.207006	0.792298	0.432291	0.75483	238568_s_at
PTPN2	6.67891	-0.128298	-0.792273	0.432305	0.75483	204935_at
RP11-461L18.1	5.63585	0.199302	0.792252	0.432317	0.75483	1561445_at
LINC00592	6.5674	0.126908	0.792235	0.432327	0.75483	1558195_at
SDK2	4.84463	-0.229208	-0.792207	0.432343	0.754834	232061_at
ATRNL1	4.86819	0.234266	0.792153	0.432375	0.754864	1569796_s_at
OR4D1	7.62355	0.115915	0.792127	0.43239	0.754866	1567069_at
PDLIM2	5.09089	0.259322	0.791957	0.432487	0.754945	232302_at
CNTN1	5.44435	0.205471	0.791934	0.432501	0.754945	1554784_at
KRTAP9-3	4.71692	0.276024	0.791927	0.432505	0.754945	234679_at
	3.94029	0.239787	0.791914	0.432512	0.754945	1567009_at
SLC5A9	5.78488	0.299518	0.791906	0.432517	0.754945	232378_at
	6.20063	0.136824	0.791905	0.432517	0.754945	242960_at
	6.22056	-0.205799	-0.791803	0.432576	0.754991	237963_x_at
	6.55286	0.118952	0.79178	0.432589	0.754991	234789_at
SPATA18	8.5268	0.117979	0.791777	0.432591	0.754991	229331_at
CTB-12O2.1	6.34674	-0.146148	-0.791744	0.43261	0.754991	233237_at
BC045788	6.09557	0.134631	0.791739	0.432613	0.754991	1562112_at
MSX1	7.29748	0.116984	0.79171	0.43263	0.754994	205932_s_at
MUC3B	11.1196	0.117568	0.791689	0.432642	0.754994	214898_x_at
GNA13	12.5601	0.0622875	0.791621	0.432681	0.755029	224761_at
PDE1C	7.97526	0.11361	0.791606	0.43269	0.755029	236344_at
TNRC6C-AS1	6.40859	-0.249677	-0.791546	0.432725	0.755042	239062_at
LOC100506235	4.21484	-0.250977	-0.791508	0.432746	0.755042	235873_at
HS6ST1	3.14095	-0.112815	-0.791499	0.432752	0.755042	214165_s_at
	5.30825	-0.234121	-0.791478	0.432764	0.755042	241043_at
	4.80565	-0.226576	-0.791454	0.432778	0.755042	1559771_at
PEG10	6.95742	0.149056	0.791434	0.43279	0.755042	212094_at
	5.67102	0.251388	0.791426	0.432794	0.755042	243416_at
PPID	11.2267	0.0604751	0.791365	0.432829	0.755063	204185_x_at
ZNF169	7.62192	0.0915511	0.791357	0.432834	0.755063	1560922_s_at
GOLPH3	12.6495	-0.046128	-0.791279	0.432879	0.755118	217803_at
	4.16479	0.331416	0.791129	0.432966	0.755221	242170_at
	8.68144	0.101425	0.791126	0.432967	0.755221	243280_at
RP11-333O1.1	6.77523	-0.135017	-0.791045	0.433014	0.755221	1561598_at
	7.62648	-0.147097	-0.790982	0.43305	0.755221	243450_at
PRKAR2A	8.05528	0.10205	0.790981	0.433051	0.755221	204843_s_at
LOC101928716	5.6342	-0.172822	-0.790934	0.433078	0.755221	1569403_at
	3.79081	0.328634	0.790931	0.43308	0.755221	220700_at
KCNJ3	5.25192	0.207885	0.790929	0.433081	0.755221	207141_s_at
	3.79977	0.278177	0.790919	0.433087	0.755221	242948_x_at
VPS18	5.12859	-0.338511	-0.790917	0.433088	0.755221	1552276_a_at
PDCD6	9.31335	0.144546	0.790893	0.433102	0.755221	222380_s_at
NLRP10	6.73316	0.144382	0.79088	0.433109	0.755221	1553534_at
C19orf48 /// SNORD88C	9.53999	0.0802983	0.790865	0.433118	0.755221	224468_s_at
CTIF	7.40812	0.147712	0.7908	0.433156	0.755239	204303_s_at
DKFZp451A211 /// LOC101928841	7.12153	0.125765	0.790767	0.433175	0.755239	1556114_a_at
UBC	15.1552	0.0570806	0.790735	0.433193	0.755239	211296_x_at
	5.79542	0.251341	0.790728	0.433197	0.755239	230859_at
	6.71413	-0.146046	-0.790728	0.433197	0.755239	1556636_at
LOC101929147	3.2048	-0.289915	-0.79067	0.433231	0.755273	1561553_at
FAM223A /// FAM223B	5.90928	-0.205189	-0.790623	0.433258	0.755296	1552607_at
	3.60292	0.224862	0.790542	0.433305	0.755305	233670_at
SSX4 /// SSX4B	5.83642	0.257199	0.790502	0.433328	0.755305	211425_x_at
PM20D2	10.2396	0.100355	0.7905	0.433329	0.755305	225431_x_at
RP11-1277A3.1	7.42463	0.139847	0.790493	0.433333	0.755305	231375_at
	5.04143	-0.259149	-0.790473	0.433344	0.755305	240749_at
CECR6	4.3827	-0.134293	-0.790472	0.433345	0.755305	224393_s_at
SP100	7.52982	-0.155242	-0.790445	0.433361	0.755308	237426_at
CCM2L	8.63623	-0.0810636	-0.790409	0.433382	0.755316	1570070_at
BRPF1	8.46422	-0.0616565	-0.79036	0.43341	0.755316	204481_at
LOC101928896	5.66444	0.245177	0.790344	0.433419	0.755316	1556271_at
MSH3	8.58926	0.0739447	0.790329	0.433428	0.755316	205887_x_at
FOLH1 /// FOLH1B	7.97941	0.0834244	0.790317	0.433435	0.755316	217487_x_at
FIGLA	5.60141	0.236726	0.79024	0.433479	0.755335	1570337_at
AKR1D1	5.33648	-0.228852	-0.790235	0.433482	0.755335	207102_at
YIPF4	9.60856	0.0715135	0.790159	0.433526	0.755335	209551_at
TRPM3	4.94112	-0.222477	-0.790154	0.433529	0.755335	239684_at
	5.33841	0.286977	0.790144	0.433535	0.755335	222306_at
AX747750 /// RP11-532F6.3	6.137	0.141753	0.790134	0.43354	0.755335	1559287_at
SLC23A2	7.3701	-0.167443	-0.790113	0.433552	0.755335	209237_s_at
ARID2	7.78368	0.157416	0.790107	0.433556	0.755335	1553349_at
PTBP3	9.70003	-0.0736356	-0.790083	0.43357	0.755335	214697_s_at
PRR14L	7.23605	0.145032	0.789989	0.433624	0.755406	216555_at
SLC35E1	9.18594	0.0653503	0.789899	0.433676	0.755456	229410_at
ZNF815P /// ZNF890P	3.89998	-0.103144	-0.789871	0.433692	0.755456	232863_at
SPEN	8.45905	0.134348	0.789868	0.433694	0.755456	201996_s_at
PPIH	9.76884	-0.0792769	-0.789784	0.433743	0.755493	204228_at
DZIP3	8.81101	-0.088713	-0.789756	0.433759	0.755493	213186_at
	4.37311	0.242077	0.789754	0.43376	0.755493	236276_at
FAM178A	7.54014	0.142677	0.789735	0.433771	0.755493	1553909_x_at
RP1-155D22.2	8.27235	-0.0898528	-0.789691	0.433796	0.755513	1559806_at
	7.35065	0.105624	0.789573	0.433865	0.755583	231087_at
MSANTD2	8.90041	0.0770268	0.789562	0.433871	0.755583	221208_s_at
	6.26291	0.257284	0.789521	0.433895	0.755583	232257_s_at
	5.00886	0.254268	0.789518	0.433896	0.755583	1556933_at
FAM214A	10.7763	-0.0774985	-0.789503	0.433905	0.755583	225327_at
KIAA1715	8.46011	0.0851819	0.789434	0.433945	0.755628	225717_at
SLC9A9	6.99502	-0.246733	-0.789258	0.434047	0.755781	242587_at
LAT	8.78179	0.161355	0.789224	0.434067	0.755791	211005_at
PAK6	5.73809	-0.240414	-0.789198	0.434082	0.755791	219461_at
SPAG7	10.5589	0.056422	0.789161	0.434103	0.755791	200053_at
TARP /// TRGC2 /// TRGV9	9.17264	0.104329	0.789092	0.434143	0.755791	215806_x_at
RIMS1	4.39686	0.223979	0.789062	0.43416	0.755791	216184_s_at
	7.84765	0.112809	0.789056	0.434164	0.755791	243730_at
ZSCAN20	6.80507	0.136748	0.789035	0.434176	0.755791	1552499_a_at
FRY	6.45512	-0.160535	-0.789034	0.434176	0.755791	214319_at
UPB1	4.22241	-0.213427	-0.789023	0.434183	0.755791	220507_s_at
RAB11FIP4	6.99933	0.0936365	0.789009	0.434191	0.755791	225746_at
LAMP1	8.74483	0.127655	0.788968	0.434215	0.755808	213728_at
	4.51893	0.232074	0.788924	0.43424	0.75581	1570349_at
C5orf63	6.97468	0.153905	0.788906	0.434251	0.75581	239623_at
LOC101928000	6.78092	-0.251314	-0.788894	0.434257	0.75581	236611_at
STK19	9.88017	0.0452421	0.788834	0.434292	0.755847	36019_at
DNAH3	6.46513	-0.193446	-0.788752	0.43434	0.755873	1560803_at
PSME3	10.0318	0.0768158	0.788735	0.43435	0.755873	200987_x_at
AP1G1	10.5763	0.0479992	0.788728	0.434354	0.755873	225771_at
	8.51549	-0.0775383	-0.788713	0.434362	0.755873	228309_at
	6.53128	0.167454	0.788604	0.434426	0.755931	231048_at
KIAA1217	7.62262	-0.141486	-0.788583	0.434438	0.755931	232046_at
HAVCR2	8.18822	-0.0921088	-0.788573	0.434443	0.755931	1554285_at
AGMAT	10.4825	0.0886491	0.78856	0.434451	0.755931	221648_s_at
NSG1	8.12066	0.0906454	0.788487	0.434493	0.755979	209570_s_at
PRKRA	10.1032	0.0646316	0.788456	0.434511	0.755987	209139_s_at
STAB1	10.3292	0.122771	0.788331	0.434583	0.756056	204150_at
KAT6B	8.37976	0.0765718	0.788314	0.434593	0.756056	212452_x_at
EIF2B1	10.6555	0.0661473	0.788297	0.434603	0.756056	201632_at
SCARA5	5.22264	-0.292354	-0.788292	0.434606	0.756056	1554705_at
GRIP2	6.36248	0.221246	0.788252	0.434629	0.756061	216481_at
CEBPG	10.5635	0.0842001	0.788239	0.434636	0.756061	225527_at
TPM3	8.38355	0.0614776	0.788054	0.434744	0.756223	238065_at
LOC100287590	6.90079	-0.144335	-0.787882	0.434843	0.756332	214871_x_at
MAK16	9.40674	0.0650567	0.78788	0.434845	0.756332	211686_s_at
DKK3	8.47411	0.118561	0.787874	0.434848	0.756332	221127_s_at
ELOVL2	5.64721	-0.212508	-0.787737	0.434927	0.756445	220029_at
EMC4	11.2675	0.0551061	0.787693	0.434953	0.756445	223857_x_at
AMBRA1	4.40156	-0.271244	-0.787691	0.434954	0.756445	234237_s_at
API5	8.90514	0.0835837	0.787632	0.434988	0.756446	214959_s_at
HS3ST3B1	6.69045	0.119992	0.787608	0.435002	0.756446	221062_at
SFI1	9.0952	0.0823715	0.787586	0.435015	0.756446	36545_s_at
MCHR2-AS1	3.36836	0.31642	0.787586	0.435015	0.756446	1561437_at
XRRA1	6.75134	-0.166834	-0.78757	0.435024	0.756446	237666_at
MTG2	4.97057	-0.169731	-0.787539	0.435042	0.756452	236890_at
DYRK1A	5.38698	0.236814	0.787517	0.435055	0.756452	215234_at
RBM15	8.72219	-0.117312	-0.787478	0.435078	0.756452	1555762_s_at
PTGFRN	10.8934	0.0717259	0.787469	0.435082	0.756452	224937_at
ARAP1	4.80298	0.167488	0.787324	0.435166	0.756569	242039_at
LOC100506675	5.85118	-0.209956	-0.787305	0.435178	0.756569	237617_at
SPTBN1	5.1225	-0.275426	-0.787177	0.435252	0.756674	214856_at
TINCR	6.67199	-0.167536	-0.787106	0.435293	0.756674	229385_s_at
RALGAPA1	4.2453	-0.15479	-0.787095	0.435299	0.756674	235524_at
CAMTA1	11.4517	0.0669438	0.787087	0.435304	0.756674	225693_s_at
HMGA1	11.6542	-0.0623708	-0.787081	0.435308	0.756674	206074_s_at
PTPRN	7.57866	0.0787195	0.787037	0.435333	0.756687	204945_at
TNPO2	9.19723	0.0794118	0.78702	0.435343	0.756687	226428_at
	3.82457	-0.260845	-0.786945	0.435386	0.756739	241194_at
LINC00908 /// LINC00908	6.22932	0.161925	0.786902	0.435411	0.756758	241821_at
EYS	4.60285	-0.260286	-0.786874	0.435427	0.756762	233996_x_at
	4.23964	-0.210342	-0.786818	0.43546	0.756795	237903_at
ARHGAP35	7.89834	0.0907073	0.786767	0.43549	0.756819	229397_s_at
	5.82974	0.234141	0.786747	0.435501	0.756819	1567913_at
GREM1	11.1089	-0.288666	-0.786652	0.435556	0.756874	218468_s_at
RP11-426C22.5	7.70511	0.0934297	0.786632	0.435567	0.756874	230952_at
SVEP1	5.77371	0.201345	0.786605	0.435583	0.756874	1553129_at
GEMIN2	8.40563	0.0665549	0.78653	0.435627	0.756874	205063_at
IAH1	10.1519	0.065635	0.786528	0.435628	0.756874	230621_at
RHOF	10.6837	-0.12883	-0.786509	0.435639	0.756874	219045_at
MCM8	7.96593	0.0934036	0.786503	0.435642	0.756874	224320_s_at
CALHM3	4.40251	-0.132725	-0.786421	0.43569	0.756874	1554711_at
SPEF1	7.22329	0.0986548	0.786399	0.435702	0.756874	216119_s_at
MYNN /// RP11-362K14.5	6.93678	0.0883804	0.786396	0.435704	0.756874	1566108_at
	6.74134	-0.115499	-0.786395	0.435705	0.756874	241033_at
GFI1	7.01916	0.222627	0.78639	0.435708	0.756874	206589_at
	6.56477	0.108607	0.786376	0.435716	0.756874	220873_at
KB-1568E2.1	5.64074	0.182149	0.786333	0.435741	0.756874	1555344_at
TRIM13	8.67032	0.0742352	0.786319	0.435749	0.756874	230192_at
ABCC6 /// LOC101930322	7.63533	0.183367	0.78631	0.435754	0.756874	215559_at
	6.91936	-0.170493	-0.786277	0.435774	0.756883	234249_at
OPTN	11.3505	-0.058606	-0.786235	0.435798	0.756894	202074_s_at
IGF2BP1	4.33009	-0.13259	-0.786146	0.435849	0.756894	227377_at
UBR3	10.1493	0.069578	0.786145	0.43585	0.756894	230029_x_at
UBL5	11.942	-0.0600341	-0.78613	0.435859	0.756894	218011_at
MET	9.28693	-0.0874679	-0.786117	0.435866	0.756894	211599_x_at
	5.8525	-0.19989	-0.786113	0.435868	0.756894	238414_at
SLC4A7	7.16973	0.140086	0.786099	0.435877	0.756894	207604_s_at
	2.70632	-0.172686	-0.786073	0.435891	0.756895	241109_at
	4.63018	-0.390185	-0.785972	0.43595	0.756966	1566428_at
GDF3	6.49579	0.184074	0.785955	0.43596	0.756966	220053_at
INS	3.80059	-0.202826	-0.785877	0.436005	0.75702	206598_at
ARHGAP24	8.33071	-0.102497	-0.785854	0.436019	0.75702	223422_s_at
	3.69258	-0.230378	-0.785802	0.436049	0.757048	243393_at
CTD-2313J17.5	3.06242	-0.143959	-0.78576	0.436073	0.757067	1569182_at
ZNF594	6.86797	0.120464	0.785709	0.436103	0.757092	235690_at
LOC439933	6.65387	-0.141563	-0.785671	0.436125	0.757092	239104_at
SPTBN2	6.85018	0.216381	0.785635	0.436146	0.757092	205155_s_at
HEBP1	10.604	0.0866048	0.785602	0.436165	0.757092	218450_at
PATL2	7.15448	-0.207692	-0.785588	0.436173	0.757092	230753_at
	5.87473	0.174536	0.785576	0.43618	0.757092	234375_x_at
GPRC5B	6.66791	-0.249305	-0.785567	0.436185	0.757092	225511_at
DAGLB	7.73205	0.0854437	0.785502	0.436223	0.757121	225833_at
BAHD1	8.47187	-0.0755559	-0.785491	0.436229	0.757121	203051_at
	7.21102	0.175061	0.785465	0.436244	0.757121	240855_at
DGKE	6.18652	-0.1643	-0.785426	0.436267	0.757121	1554623_x_at
SOX2	6.6764	-0.170787	-0.78542	0.436271	0.757121	214178_s_at
TNNI3K	6.67829	0.108154	0.785362	0.436304	0.75715	241858_at
CDK6	5.98425	0.143891	0.785344	0.436315	0.75715	235287_at
MDP1 /// NEDD8-MDP1	8.1396	0.0709086	0.785282	0.43635	0.757187	228764_s_at
PROM2	9.95091	0.147431	0.785165	0.436418	0.757234	1552797_s_at
MANBA	9.27254	0.0655447	0.78514	0.436433	0.757234	203778_at
CBL	9.01043	-0.0533348	-0.785128	0.43644	0.757234	225234_at
SLC25A31	4.08876	0.287803	0.785111	0.43645	0.757234	221037_s_at
	6.77769	-0.127451	-0.785105	0.436453	0.757234	210848_at
DHPS	9.52592	0.0539421	0.78509	0.436462	0.757234	207831_x_at
ELAVL1	11.9583	0.0538062	0.785069	0.436474	0.757234	201726_at
GIT2	6.16505	0.256801	0.785024	0.4365	0.757236	209876_at
RASL11A	7.64872	0.104432	0.785019	0.436503	0.757236	238353_at
	5.87066	0.239269	0.784993	0.436518	0.757238	239661_at
	5.74401	-0.188663	-0.784965	0.436534	0.757242	244837_at
MED19	9.34542	0.0571241	0.784897	0.436574	0.757265	226293_at
TRMT61B	9.4419	0.0654871	0.784895	0.436575	0.757265	221229_s_at
ABCB9	5.84429	-0.183233	-0.784811	0.436624	0.757325	1555323_at
	4.65257	-0.208801	-0.784758	0.436655	0.757355	231477_at
UBQLN2	11.2542	-0.0550155	-0.784732	0.43667	0.757357	215884_s_at
MAST4	5.45664	0.294827	0.784643	0.436722	0.757423	222348_at
TLL2	4.32056	0.208988	0.784585	0.436755	0.757457	215008_at
CREG2	3.10132	0.196622	0.784452	0.436833	0.757567	1552714_at
	5.52821	-0.227817	-0.78437	0.43688	0.757618	1553372_at
BPY2	3.08387	0.113144	0.784353	0.43689	0.757618	208331_at
RUFY2	6.42519	0.115117	0.784315	0.436912	0.757621	238550_at
DRD3	3.21376	0.185544	0.784303	0.436919	0.757621	214559_at
KLF12	8.04603	0.0750396	0.784278	0.436933	0.757622	214276_at
AP1S3	6.86226	-0.175354	-0.784182	0.436989	0.757643	1555731_a_at
ZNF626	7.49207	0.144004	0.784117	0.437027	0.757643	1559616_x_at
CELSR1	5.74276	-0.23414	-0.78411	0.437031	0.757643	204539_s_at
SMEK2	9.86559	0.0651477	0.784104	0.437035	0.757643	224474_x_at
LOC101060275 /// LOC101929910 /// LOC613037 /// NPIPA5 /// NPIPB11 /// NPIPB3 /// NPIPB4 /// NPIPB5	12.2714	0.130403	0.784103	0.437035	0.757643	211996_s_at
ZNF682	7.54058	0.109108	0.78408	0.437048	0.757643	242915_at
DLAT	10.2771	0.0825482	0.784079	0.437049	0.757643	212568_s_at
PRKAA1	9.06491	-0.084546	-0.784066	0.437056	0.757643	209799_at
LMO7	11.6534	0.142106	0.78393	0.437135	0.757756	242722_at
TRIO	6.00769	0.20049	0.78385	0.437182	0.757762	216700_at
SGOL1	8.14061	-0.06144	-0.783831	0.437193	0.757762	1553690_at
CRNDE	7.08529	-0.2574	-0.78383	0.437193	0.757762	238021_s_at
VPS13C	6.19473	0.159986	0.783828	0.437194	0.757762	220517_at
SCN1A	3.62468	0.287376	0.783801	0.437211	0.757766	210383_at
	6.20911	0.258891	0.783667	0.437288	0.75786	234384_at
MALT1	8.7877	-0.0976972	-0.783642	0.437303	0.75786	210018_x_at
	4.80598	-0.258109	-0.783635	0.437307	0.75786	243401_at
	8.53013	-0.164494	-0.783598	0.437328	0.757864	240991_at
MAGI2-AS3	8.20021	0.0722397	0.783584	0.437336	0.757864	227554_at
WNT8A	6.0946	0.16699	0.783481	0.437397	0.757897	224259_at
CROCCP2	8.21998	-0.156244	-0.783474	0.4374	0.757897	1569293_x_at
BRIP1	8.35689	-0.0756255	-0.783471	0.437402	0.757897	235609_at
	3.89631	-0.233276	-0.783456	0.437411	0.757897	238305_at
TSIX	7.33998	0.398765	0.783386	0.437452	0.757943	231592_at
CSTF2T	9.73775	-0.0491399	-0.783332	0.437483	0.757957	212905_at
IQCB1	9.81602	0.0588851	0.783324	0.437488	0.757957	211707_s_at
SETDB1	8.16993	-0.0787674	-0.78328	0.437513	0.757957	214197_s_at
GRPEL2	9.30263	-0.0622582	-0.783277	0.437515	0.757957	226881_at
	5.82813	-0.181022	-0.783223	0.437546	0.757964	237295_at
HAGLR	6.75076	-0.157695	-0.783222	0.437547	0.757964	239182_at
IFT122	8.37821	-0.0699788	-0.783051	0.437646	0.758101	216678_at
AP3D1	8.05024	0.157248	0.783009	0.43767	0.758101	210974_s_at
ERP29	12.4005	-0.0545476	-0.782997	0.437678	0.758101	201216_at
FANCC	5.33481	-0.251641	-0.782974	0.437691	0.758101	242654_at
PXK	8.01464	-0.10957	-0.782967	0.437695	0.758101	1552274_at
GLI3	8.60703	0.0885315	0.782919	0.437723	0.75811	227376_at
HUNK	7.12352	-0.0885548	-0.782911	0.437728	0.75811	219535_at
	5.23296	-0.250699	-0.782884	0.437743	0.758112	1560906_at
ST7L	6.6995	-0.0968289	-0.78277	0.437809	0.758152	1552738_a_at
ATG10	6.87027	0.197607	0.782756	0.437818	0.758152	207774_at
TRIP10	10.0964	-0.0621694	-0.782752	0.43782	0.758152	202734_at
	8.01652	0.155169	0.782719	0.43784	0.758152	239264_at
GPR56	10.2118	0.0809333	0.782713	0.437843	0.758152	212070_at
CLK4	10.2506	0.0847493	0.782702	0.437849	0.758152	210346_s_at
PTBP2	9.03925	0.0787758	0.782505	0.437963	0.758304	218683_at
PTPN5	4.53226	0.264703	0.782485	0.437976	0.758304	233471_at
LOC646014	7.86532	0.20802	0.782457	0.437991	0.758304	238715_at
CC2D1A	9.98003	0.0707617	0.78244	0.438002	0.758304	58994_at
FIGNL1	7.57638	0.0798274	0.782432	0.438006	0.758304	1552921_a_at
COBLL1	9.55132	-0.0607961	-0.782382	0.438036	0.75833	203642_s_at
	5.12243	0.445493	0.782328	0.438066	0.75836	217712_at
SAP30	6.94133	0.184249	0.782231	0.438123	0.758434	204898_at
SLC35C1	10.4687	-0.0745523	-0.782073	0.438215	0.758563	222647_at
	5.48685	0.259367	0.782056	0.438225	0.758563	240789_at
TCL6	4.83171	-0.194555	-0.781983	0.438267	0.758612	219840_s_at
PLXNA3	8.5659	-0.0771147	-0.781942	0.438291	0.758629	203623_at
LOC101930657	6.94558	-0.115207	-0.781866	0.438336	0.758665	1562546_at
TARS	11.0269	0.0613262	0.781859	0.43834	0.758665	201263_at
EIF5B	8.1359	-0.193481	-0.781823	0.43836	0.758675	214313_s_at
CERS5	9.86452	-0.0513936	-0.781788	0.438381	0.758675	224951_at
GKAP1	5.57229	0.259649	0.781777	0.438387	0.758675	229311_at
ABCC12	4.44677	-0.196735	-0.781735	0.438412	0.758693	1553410_a_at
H6PD	4.2777	0.141609	0.781703	0.438431	0.758702	206933_s_at
ATP13A5	6.92277	-0.132334	-0.781668	0.438451	0.758713	1561332_at
VPS35	11.3566	0.0454933	0.781566	0.43851	0.758792	233864_s_at
NFE2L2	4.7462	0.153251	0.781512	0.438541	0.758822	1567015_at
TFDP2	7.44876	-0.0982927	-0.781449	0.438578	0.758862	203589_s_at
SLC9A9	8.70009	0.0906454	0.781362	0.438629	0.758925	227791_at
PSMD6	11.8061	-0.0498291	-0.78131	0.438659	0.758934	202753_at
NPY5R	6.52233	-0.162404	-0.781298	0.438666	0.758934	207400_at
	3.41303	-0.130805	-0.781281	0.438676	0.758934	238268_at
OR2B2	6.55558	-0.138113	-0.781187	0.438731	0.758997	216408_at
VAPB	10.8188	-0.0523358	-0.781171	0.43874	0.758997	202550_s_at
MYCT1	6.99493	0.127545	0.781147	0.438754	0.758998	220471_s_at
CACNA1C	6.85432	-0.127358	-0.781072	0.438797	0.759048	208020_s_at
MRPS28	10.6445	0.070917	0.780977	0.438853	0.759096	219819_s_at
MCF2	4.35169	-0.213743	-0.780954	0.438866	0.759096	208017_s_at
GGT1 /// GGT2 /// GGTLC1 /// GGTLC2	9.28286	-0.157317	-0.780943	0.438873	0.759096	209919_x_at
	4.69947	0.244572	0.780923	0.438884	0.759096	237508_at
LOC284865	4.60508	0.125907	0.780906	0.438894	0.759096	1564109_at
AK2	10.1834	0.0601873	0.780876	0.438912	0.759102	212174_at
	5.77714	0.180168	0.780843	0.438931	0.759111	1567044_s_at
SMAD1	10.9943	0.0599575	0.780817	0.438946	0.759113	227798_at
CHRM3-AS2	6.67446	0.171781	0.780767	0.438975	0.75914	1557733_a_at
C7orf55	9.93273	0.0719869	0.780694	0.439017	0.759189	226780_s_at
HELQ	7.33921	0.0800539	0.780643	0.439047	0.759198	1554341_a_at
C7orf50	6.78409	0.150422	0.780627	0.439057	0.759198	240900_at
	4.94164	-0.283467	-0.780603	0.439071	0.759198	1559037_a_at
MEG3	4.01356	-0.157941	-0.780538	0.439109	0.759198	1558144_at
ADCYAP1R1	8.16973	-0.0761961	-0.780525	0.439116	0.759198	226690_at
	4.36436	-0.186501	-0.780484	0.43914	0.759198	233382_at
SMIM5	9.46809	0.11712	0.780479	0.439143	0.759198	229740_at
	6.4009	0.199859	0.780476	0.439145	0.759198	1566633_at
COL20A1	4.84742	0.268472	0.78047	0.439148	0.759198	232638_at
	3.60628	0.278255	0.780402	0.439188	0.759235	234358_at
HOXB-AS3	7.09097	-0.146276	-0.780387	0.439197	0.759235	239791_at
	6.35636	0.273162	0.780254	0.439274	0.75929	216118_at
	7.67879	0.101654	0.780218	0.439295	0.75929	237051_at
	6.24107	0.22122	0.780217	0.439296	0.75929	240370_at
MAGI3	7.82478	0.0972823	0.780189	0.439312	0.75929	230409_at
POMGNT1	6.61122	0.146999	0.780182	0.439316	0.75929	233639_at
MTF1	9.30297	-0.0579138	-0.780158	0.43933	0.75929	205322_s_at
FAM207A	8.63113	-0.0739338	-0.780147	0.439336	0.75929	243750_x_at
LIG4	8.47153	-0.073297	-0.780113	0.439356	0.75929	206235_at
MARK3	9.76751	0.0516011	0.780097	0.439365	0.75929	202569_s_at
MUC6	6.02609	0.23143	0.780075	0.439378	0.75929	214133_at
MED12	9.107	-0.0574311	-0.780069	0.439382	0.75929	216071_x_at
HS3ST5	4.87351	-0.245948	-0.779986	0.43943	0.75935	240479_at
MAP1B	9.36381	0.0893021	0.779881	0.439491	0.759432	212233_at
MUCL1	7.32992	-0.129606	-0.77978	0.43955	0.759483	1553602_at
RRM2B	9.09088	0.0519577	0.779714	0.439589	0.759483	223342_at
CACNB4	4.44663	-0.136269	-0.779706	0.439593	0.759483	207693_at
	6.00821	-0.216843	-0.779704	0.439594	0.759483	1566469_at
	9.10584	0.157634	0.779696	0.439599	0.759483	241775_at
NPDC1	10.5761	0.086407	0.779687	0.439604	0.759483	218086_at
HN1L	8.30357	0.0904082	0.779647	0.439627	0.759491	216031_x_at
ANKRD17	10.2554	0.0982866	0.779624	0.439641	0.759491	225852_at
HES1	10.2461	0.102245	0.779587	0.439662	0.759491	203395_s_at
SUGT1P3	6.08332	0.137494	0.779584	0.439664	0.759491	1554143_a_at
B3GALTL	8.67267	-0.0809725	-0.779508	0.439709	0.759518	227100_at
HABP4	7.89297	0.0812681	0.779461	0.439736	0.759518	232341_x_at
	4.43889	-0.211852	-0.779445	0.439745	0.759518	244338_at
ZNF180	6.58583	0.14805	0.779432	0.439753	0.759518	230065_at
	7.59418	0.0822998	0.779414	0.439763	0.759518	242860_at
	4.33763	-0.240317	-0.779358	0.439796	0.759518	241254_at
BLK	5.30848	-0.386262	-0.779334	0.43981	0.759518	206255_at
RNPEP	11.6738	0.0731505	0.779321	0.439818	0.759518	208270_s_at
LOC100132735	4.54918	0.283224	0.779304	0.439827	0.759518	1557161_at
ZBTB37	5.53437	-0.235263	-0.77929	0.439836	0.759518	231547_at
SLC2A11	6.82279	0.128469	0.77928	0.439841	0.759518	221262_s_at
H2BFXP	3.80841	0.175007	0.779236	0.439867	0.759518	233963_at
GCLC	10.671	0.0677822	0.779224	0.439874	0.759518	202923_s_at
	4.00023	0.190059	0.779204	0.439886	0.759518	241289_at
SYNJ1	6.94886	0.0935843	0.779187	0.439896	0.759518	207594_s_at
RARB	5.98424	-0.204451	-0.779156	0.439914	0.759518	208530_s_at
CTAGE4 /// CTAGE8 /// CTAGE9	9.46604	-0.0817691	-0.779152	0.439916	0.759518	215549_x_at
ATOH8	7.85774	0.119855	0.779096	0.439949	0.75955	1558705_at
	5.2005	0.223888	0.779058	0.439971	0.759555	239604_at
SCML1	8.78705	0.0941588	0.779043	0.43998	0.759555	222747_s_at
ARAF	10.4247	0.0478224	0.778999	0.440006	0.759576	201895_at
XPNPEP1	8.00228	0.0885491	0.778963	0.440026	0.759579	236239_at
RBM26	10.8887	0.0765799	0.778948	0.440035	0.759579	218422_s_at
MYLK3	7.1469	0.158387	0.778805	0.440119	0.7597	1562411_at
	4.51116	-0.226905	-0.778744	0.440154	0.759737	244821_at
ZNF830	8.96281	0.0784683	0.778656	0.440205	0.759786	226323_at
	4.51384	-0.255987	-0.77863	0.440221	0.759786	1559030_a_at
LOC101930150 /// NF1	9.66194	-0.0443229	-0.778624	0.440224	0.759786	212676_at
PHF14	10.0252	0.0610316	0.77858	0.44025	0.759786	228095_at
MBD3	5.49334	-0.201713	-0.778576	0.440252	0.759786	222183_x_at
FBXL13	4.86491	0.240272	0.778501	0.440296	0.759833	1556770_a_at
FAM227B	4.19192	-0.26912	-0.778436	0.440334	0.759833	1557429_s_at
	3.55535	-0.330205	-0.778417	0.440345	0.759833	244318_at
BVES	6.23613	-0.158089	-0.778368	0.440374	0.759833	223853_at
KIZ	9.30883	-0.0822037	-0.778351	0.440383	0.759833	228291_s_at
MTCH1	13.2254	0.0363574	0.778343	0.440388	0.759833	221619_s_at
ARL2BP	10.3213	0.0570257	0.778323	0.4404	0.759833	202092_s_at
UBAP1L	6.40587	-0.213773	-0.778316	0.440404	0.759833	232557_at
CMPK1	12.425	-0.0637205	-0.778316	0.440404	0.759833	222448_s_at
OPRK1	4.91586	-0.234126	-0.778266	0.440433	0.759858	229944_at
DPYSL4	6.42132	0.230929	0.778218	0.440461	0.759876	214301_s_at
	3.02986	0.156062	0.77817	0.440489	0.759876	1561662_at
PTPN4	6.2872	-0.154914	-0.778067	0.440549	0.759876	232161_x_at
NUP62	8.90387	-0.104378	-0.778063	0.440552	0.759876	207740_s_at
CRTAP	11.6241	0.0502119	0.778058	0.440555	0.759876	1555889_a_at
EMP2	11.3454	0.0822762	0.778029	0.440571	0.759876	225078_at
EBF4	8.62361	-0.0720366	-0.778024	0.440574	0.759876	233850_s_at
	5.21114	0.280286	0.778008	0.440583	0.759876	233871_at
	3.94046	0.15273	0.777972	0.440604	0.759876	237524_at
IPO9	6.17598	0.165038	0.777916	0.440637	0.759876	242561_at
FAM155B	7.08699	-0.105388	-0.777913	0.440639	0.759876	206299_at
ODAM	6.53988	0.191189	0.777896	0.440649	0.759876	220133_at
PRRC2B	9.70897	0.108807	0.777881	0.440658	0.759876	212068_s_at
LOC101927282	4.54842	0.266157	0.777878	0.440659	0.759876	1557753_at
	4.28627	-0.302478	-0.77787	0.440664	0.759876	243632_at
DCAF11	9.42289	0.0724863	0.777868	0.440666	0.759876	216389_s_at
	6.52288	-0.215117	-0.777804	0.440703	0.759916	224047_at
ALAS2	3.33893	-0.0729967	-0.777681	0.440774	0.760015	211560_s_at
LOC100133985	3.67293	0.16858	0.777636	0.440801	0.760037	230325_at
LRP12	6.94295	-0.110121	-0.777537	0.440859	0.760089	219631_at
	8.96939	0.158469	0.777513	0.440872	0.760089	243527_at
LOC100271832	7.05927	0.156449	0.777511	0.440874	0.760089	1556999_at
GAPVD1	8.84693	-0.0526062	-0.777477	0.440894	0.760089	212804_s_at
FBXO42	6.3119	-0.146965	-0.777457	0.440905	0.760089	1559566_at
	5.22023	0.248238	0.777442	0.440914	0.760089	231613_at
IPO5	7.56548	-0.133921	-0.777379	0.440951	0.760128	236906_x_at
	5.17098	0.174597	0.777216	0.441046	0.760268	216800_at
C11orf31	7.70099	0.0890925	0.777146	0.441087	0.760315	228331_at
ELOVL5	6.84823	-0.182801	-0.777105	0.441111	0.760332	214153_at
NLGN2	8.53926	0.069195	0.777074	0.441129	0.760332	226288_s_at
EBP	10.1786	0.0672928	0.77703	0.441154	0.760332	202735_at
SCGB1A1	4.80788	-0.270636	-0.776934	0.441211	0.760332	205725_at
	4.60661	-0.24143	-0.77691	0.441224	0.760332	1562941_at
CCDC13	8.66313	-0.0651933	-0.776896	0.441233	0.760332	1553397_at
NCOA7	5.5052	0.276333	0.776885	0.441239	0.760332	243807_at
	5.62371	0.242839	0.776881	0.441242	0.760332	224350_at
TMEM182	7.63864	0.0640493	0.776868	0.441249	0.760332	238867_at
FAM133A	4.11185	-0.216643	-0.77685	0.44126	0.760332	231131_at
WNT16	3.69081	0.318671	0.776825	0.441274	0.760332	224022_x_at
ZKSCAN7	6.84578	-0.175929	-0.776792	0.441294	0.760332	206314_at
PHF20	8.09476	-0.0688642	-0.776789	0.441295	0.760332	1569906_s_at
	6.87036	0.139313	0.776774	0.441304	0.760332	239692_at
LOC101927278	4.41928	0.133537	0.776765	0.441309	0.760332	238979_at
TNFRSF10A	9.53472	-0.0870169	-0.776748	0.44132	0.760332	231775_at
THSD4	9.34391	0.0882477	0.77668	0.441359	0.760373	226506_at
CDCA4	9.01614	-0.0507295	-0.776659	0.441371	0.760373	218399_s_at
GUCY1A3	8.69471	-0.176424	-0.776621	0.441393	0.760382	227235_at
UPB1	3.39327	-0.161867	-0.776603	0.441404	0.760382	224043_s_at
	4.00757	-0.123842	-0.776536	0.441443	0.760425	239990_at
TFIP11	7.15705	0.153648	0.776501	0.441464	0.760437	202751_at
MUM1	8.04856	0.126078	0.776456	0.44149	0.760458	229033_s_at
FAM86B3P	4.13759	-0.140744	-0.776396	0.441525	0.760494	234049_at
CRK	11.3871	0.0561919	0.776254	0.441608	0.76057	202225_at
ZEB2	9.51224	-0.121112	-0.776247	0.441612	0.76057	203603_s_at
	5.51798	-0.18799	-0.776245	0.441613	0.76057	231649_at
	6.55267	0.109116	0.776226	0.441624	0.76057	244787_at
	7.24264	-0.163266	-0.776175	0.441654	0.760584	240321_at
TCL6	3.73672	-0.0759458	-0.776164	0.44166	0.760584	239964_at
RP4-613A2.1	5.58452	0.186746	0.776126	0.441683	0.760599	240648_at
LOC100506299	6.97919	0.0804399	0.776094	0.441701	0.760602	229756_at
GOLGA8N	10.6218	0.139793	0.776074	0.441713	0.760602	213737_x_at
	6.6458	0.193115	0.775968	0.441775	0.760686	217701_x_at
LOC283887	6.41835	0.147821	0.775935	0.441795	0.760695	1564373_a_at
MGME1	9.6184	-0.0612378	-0.775891	0.44182	0.760709	225890_at
	5.07922	0.255552	0.775874	0.44183	0.760709	1566767_at
HPS4	7.94366	0.110606	0.775772	0.44189	0.760768	218402_s_at
TUBB	12.4147	-0.0576444	-0.775767	0.441892	0.760768	212320_at
HECTD4	5.85449	-0.248716	-0.775704	0.44193	0.760783	1553821_at
TRMT6	8.97871	0.0798165	0.775688	0.441939	0.760783	222768_s_at
	8.81065	-0.0991711	-0.775681	0.441943	0.760783	231212_x_at
ZNF512B	7.77692	-0.129389	-0.775561	0.442013	0.760863	55872_at
FAM193B	10.16	-0.0649423	-0.775554	0.442017	0.760863	218920_at
PLGRKT	11.1567	0.0910428	0.775511	0.442042	0.760882	218992_at
PDPR	7.07288	0.113646	0.775458	0.442073	0.760911	220236_at
SNX32	4.86664	0.20493	0.77535	0.442136	0.760983	1554181_at
SEPP1	14.3572	0.0594824	0.775333	0.442146	0.760983	201427_s_at
MYO5A	5.52001	-0.222282	-0.775315	0.442157	0.760983	241966_at
	5.78994	0.202126	0.775232	0.442205	0.761024	239698_at
C11orf70	6.09406	0.164038	0.775215	0.442215	0.761024	241198_s_at
SMTNL2	3.92468	0.154529	0.775203	0.442222	0.761024	229730_at
C12orf79	5.34322	-0.237192	-0.775153	0.442252	0.761051	1564150_a_at
	5.08872	0.252086	0.775054	0.442309	0.761126	240471_at
CXCR6	7.69193	-0.177344	-0.775004	0.442339	0.761134	211469_s_at
KIAA1210	5.51793	-0.246182	-0.774999	0.442342	0.761134	232332_at
TOX4	8.48732	-0.0993727	-0.774949	0.442371	0.761159	217448_s_at
	5.48961	0.300193	0.774916	0.44239	0.761159	237633_at
PRSS58	7.30114	0.109891	0.774903	0.442398	0.761159	237513_at
TGDS	7.22232	0.101572	0.774837	0.442437	0.761185	237346_at
KIR3DL1	5.70231	0.214687	0.774829	0.442441	0.761185	211687_x_at
	6.23357	0.206472	0.77478	0.44247	0.761211	240997_at
BCL2	9.22722	0.0970608	0.774729	0.4425	0.761238	203685_at
C11orf48 /// LOC102288414	10.8126	-0.0665717	-0.774688	0.442523	0.761252	221637_s_at
HSPBAP1	8.77156	-0.0778411	-0.774656	0.442542	0.761252	219284_at
	7.98771	0.12379	0.774644	0.44255	0.761252	1558748_at
SCRT1	4.8937	-0.160711	-0.774347	0.442723	0.761509	228761_at
MED13L	6.16388	0.227189	0.774326	0.442736	0.761509	242911_at
CRYBB3	3.69287	0.0987735	0.774296	0.442753	0.761509	207685_at
THUMPD3-AS1	8.58981	0.080691	0.774293	0.442755	0.761509	232052_at
LMO3	3.05529	-0.245538	-0.774147	0.44284	0.761614	1565936_a_at
RPL3L	4.47264	-0.198042	-0.774129	0.442851	0.761614	206768_at
C10orf76	8.47119	0.0556238	0.774098	0.442869	0.761614	55662_at
AP4E1	4.38765	0.254671	0.774082	0.442878	0.761614	220229_s_at
DPH6	8.45507	0.0505088	0.774044	0.442901	0.761614	238662_at
R3HCC1	10.151	0.0518192	0.77403	0.442909	0.761614	35156_at
OS9	12.1428	0.046482	0.774022	0.442913	0.761614	200714_x_at
TAF1B	6.8088	-0.102215	-0.773985	0.442935	0.761615	214690_at
CDAN1	8.07696	0.0960573	0.773974	0.442942	0.761615	228516_at
SUGT1	11.8196	-0.048341	-0.773913	0.442978	0.761649	224309_s_at
CCPG1 /// DYX1C1-CCPG1	9.09773	-0.0793536	-0.773892	0.442989	0.761649	222156_x_at
LOC100129129	4.42364	-0.242029	-0.773801	0.443043	0.761695	1559871_s_at
LINC00470	4.93641	-0.315388	-0.7738	0.443044	0.761695	223977_s_at
SLC2A8	8.17357	0.125612	0.773726	0.443087	0.76171	218985_at
	3.82347	0.256685	0.773718	0.443092	0.76171	1569812_at
	8.96242	0.111597	0.773713	0.443094	0.76171	222282_at
EBF2	4.52399	0.271424	0.773644	0.443135	0.761755	1562477_at
DGCR14 /// TSSK2	4.73526	0.276024	0.773607	0.443156	0.761769	239730_at
TSPAN1	14.5394	-0.0741466	-0.773571	0.443178	0.761781	209114_at
BEND7	4.57291	0.188928	0.773443	0.443252	0.761853	1561509_at
C16orf59	4.41135	0.149917	0.773431	0.443259	0.761853	219556_at
SSU72	10.2261	-0.075782	-0.773428	0.443261	0.761853	223053_x_at
SLC12A9	7.48718	-0.076167	-0.773355	0.443304	0.761902	223994_s_at
ZCWPW1	5.73459	-0.178085	-0.773268	0.443355	0.76195	223992_x_at
RP11-710C12.1	6.35636	-0.110426	-0.773253	0.443364	0.76195	241873_at
FARS2	4.08419	0.143895	0.773237	0.443373	0.76195	215414_at
	6.85619	-0.187534	-0.773189	0.443402	0.761973	1570090_at
CEP350	8.53849	0.0704198	0.773167	0.443414	0.761973	213956_at
	6.24418	-0.222267	-0.773132	0.443435	0.761983	241175_at
RP11-589P10.5	6.40996	-0.227696	-0.773026	0.443497	0.762066	235901_at
CYP4F2 /// CYP4F3	5.15865	-0.25413	-0.772957	0.443537	0.762105	206514_s_at
CTNND1 /// TMX2-CTNND1	9.866	0.0986388	0.77294	0.443547	0.762105	1557944_s_at
ZNF552	8.81744	0.083285	0.772853	0.443598	0.762146	219741_x_at
	5.45391	-0.22803	-0.772831	0.443611	0.762146	232454_at
ZSCAN5A	4.33523	0.109897	0.772826	0.443614	0.762146	1565583_at
	4.6434	-0.226197	-0.772804	0.443627	0.762146	243743_at
RC3H1	10.5691	0.0583382	0.772738	0.443665	0.762188	225893_at
SPA17	9.12343	0.0858859	0.772648	0.443718	0.762255	205406_s_at
	7.94679	-0.0820959	-0.77252	0.443793	0.76236	229932_at
LOC101928797	4.75573	-0.240001	-0.77249	0.443811	0.762366	1570206_at
UBXN10	8.40279	0.0864873	0.772454	0.443832	0.762378	230092_at
LINC01187	6.78964	-0.122093	-0.772412	0.443857	0.762397	240807_at
SEC16B	9.0159	0.135843	0.772286	0.44393	0.7625	228150_at
FKSG49	9.32637	0.105037	0.772216	0.443972	0.762538	224288_x_at
	4.75804	-0.254229	-0.7722	0.443981	0.762538	231314_at
SPRYD7	7.19239	0.147806	0.772076	0.444054	0.76264	214668_at
	6.52923	0.176501	0.771931	0.444139	0.762744	237311_at
LINC00491	4.55547	0.195989	0.771904	0.444154	0.762744	1564282_a_at
PTH	4.02353	-0.302188	-0.771854	0.444184	0.762744	206977_at
PBXIP1	10.6495	0.0733654	0.771844	0.44419	0.762744	214177_s_at
MFSD1	11.985	0.0488643	0.771835	0.444195	0.762744	218109_s_at
	5.81614	-0.236872	-0.771821	0.444203	0.762744	233715_at
TBC1D1	6.38672	-0.11914	-0.771806	0.444212	0.762744	1568713_a_at
NCOA2	7.19629	0.123409	0.771765	0.444236	0.76275	205732_s_at
	4.12626	-0.210563	-0.771752	0.444244	0.76275	236238_at
RANGRF	7.51113	-0.110028	-0.771724	0.44426	0.762754	223554_s_at
	3.51054	-0.209637	-0.771681	0.444285	0.762771	224213_at
DYRK4	9.46004	0.0641425	0.771652	0.444302	0.762771	212954_at
KLHL26	6.33963	0.238945	0.771636	0.444312	0.762771	219354_at
ZBED8	6.84097	-0.123003	-0.77159	0.444339	0.762781	220770_s_at
MAP1LC3B2	4.834	-0.201569	-0.771579	0.444345	0.762781	234238_at
LZTS2	8.90317	0.0677061	0.771531	0.444373	0.762805	224473_x_at
LOC400794	6.63012	-0.162716	-0.771451	0.44442	0.762848	1556801_at
PSMD7	11.3477	0.0570868	0.771441	0.444426	0.762848	201705_at
	5.06884	0.186319	0.771392	0.444455	0.762873	233372_at
ANKRD36	8.42486	-0.119532	-0.771337	0.444487	0.762881	214723_x_at
FOXL1	3.63035	0.190219	0.771325	0.444494	0.762881	216572_at
GSDMC	8.52923	0.0614891	0.771313	0.444501	0.762881	234305_s_at
CSTB	13.0195	-0.0794943	-0.771286	0.444517	0.762884	201201_at
	3.72727	-0.218313	-0.771249	0.444538	0.762897	237141_x_at
METTL12 /// SNORA57	8.49882	-0.0601871	-0.771181	0.444578	0.762942	239316_at
	6.01242	0.192571	0.77115	0.444597	0.76295	1567045_at
	7.44334	-0.127055	-0.771119	0.444615	0.762957	237518_at
NEK5	5.96815	0.134479	0.771055	0.444653	0.762997	237168_at
NRL	5.1848	0.195399	0.770953	0.444712	0.763076	206596_s_at
HHLA3	6.30594	-0.101644	-0.770826	0.444787	0.76316	234703_at
H2AFX	8.22619	0.0514161	0.770804	0.4448	0.76316	213344_s_at
SESN3	6.25174	0.220698	0.770769	0.44482	0.76316	235150_at
	6.97614	-0.150737	-0.770764	0.444823	0.76316	230841_at
	6.38778	-0.196299	-0.770738	0.444839	0.76316	240333_at
ALCAM	5.90618	-0.163457	-0.770667	0.44488	0.76316	1569362_at
BC039681 /// RP5-1157M23.2	6.03183	-0.16303	-0.77065	0.44489	0.76316	1559220_at
MAN2C1	7.66699	0.0722199	0.770648	0.444892	0.76316	238089_at
RPAIN	7.6736	0.0785375	0.770644	0.444894	0.76316	216961_s_at
PROX2	5.48268	0.227106	0.770632	0.444901	0.76316	234804_at
GK5	6.32403	0.120442	0.770593	0.444923	0.763175	1553772_at
FUCA1	6.82162	-0.117785	-0.770566	0.44494	0.763178	229137_at
MEPCE	10.0352	0.0606071	0.770403	0.445035	0.763318	219798_s_at
	6.90629	0.0817829	0.770375	0.445052	0.763323	1553547_at
	6.26224	-0.15657	-0.770306	0.445092	0.763336	1566106_at
PPP4R2	10.9379	-0.0549455	-0.770271	0.445112	0.763336	225519_at
MARCH6	6.88649	0.125914	0.770258	0.44512	0.763336	215512_at
MIR143HG	7.10014	-0.37106	-0.770253	0.445123	0.763336	1558828_s_at
PLXNA1	4.52142	-0.161475	-0.770236	0.445133	0.763336	1558140_at
	4.07343	-0.171295	-0.770219	0.445143	0.763336	220827_at
FAM120A	5.06999	0.170926	0.77013	0.445195	0.763373	210516_at
GTF2H3	10.4899	-0.095467	-0.770115	0.445204	0.763373	222104_x_at
IQSEC2	7.95028	-0.0886099	-0.770111	0.445207	0.763373	237652_at
CCDC18	4.82745	-0.322776	-0.770059	0.445237	0.763377	236665_at
GBP1P1	4.45599	-0.204544	-0.770059	0.445237	0.763377	1570541_s_at
	4.56654	-0.190377	-0.77003	0.445254	0.763378	234083_at
	8.33353	0.0907487	0.770011	0.445265	0.763378	1559232_a_at
ACACB	8.44489	0.100596	0.769948	0.445302	0.763417	43427_at
SPTBN1	10.301	0.065551	0.769907	0.445326	0.763425	200672_x_at
WRB	10.379	0.0654826	0.769869	0.445349	0.763425	202749_at
TLK1	4.2542	0.241757	0.769843	0.445364	0.763425	222966_at
TRIM9	6.38001	-0.272917	-0.769826	0.445374	0.763425	209859_at
PGM2L1	9.03708	-0.0718196	-0.769821	0.445377	0.763425	229553_at
MID1IP1	10.0306	-0.0683525	-0.769779	0.445402	0.763432	218251_at
MLXIP	7.50207	0.10591	0.769681	0.445459	0.763432	211789_s_at
VWA3B	5.80294	-0.226212	-0.769671	0.445465	0.763432	1564598_a_at
MYO6	9.00456	0.0761255	0.769669	0.445466	0.763432	210480_s_at
IBTK	11.6899	0.0611324	0.769665	0.445468	0.763432	210970_s_at
CHRM3	8.21252	0.108368	0.769636	0.445486	0.763432	242488_at
	8.36961	-0.0757261	-0.769623	0.445493	0.763432	1569415_at
LOC101927359	3.0096	-0.274432	-0.769611	0.4455	0.763432	1562389_at
KIAA0196	10.2866	0.0442541	0.769577	0.44552	0.763432	201985_at
GPR180	6.54134	-0.109172	-0.769554	0.445534	0.763432	1556021_at
JRK	6.13246	0.223239	0.769553	0.445534	0.763432	214692_s_at
LOC100287221	4.76276	0.252385	0.769377	0.445638	0.763576	1557027_at
LOC100131180	6.83074	0.111511	0.769362	0.445646	0.763576	241810_at
CATSPER2 /// LOC101930343 /// STRC	7.22545	0.142335	0.769281	0.445694	0.7636	1561405_s_at
RBMS3	8.99291	0.111458	0.769273	0.445699	0.7636	238447_at
	7.07062	-0.137053	-0.769263	0.445705	0.7636	231132_at
SCML4	7.93738	0.112738	0.769229	0.445725	0.7636	1569225_a_at
LOC100996425	5.57896	-0.157679	-0.769211	0.445735	0.7636	244667_at
LOC101930306 /// RRN3 /// RRN3P1 /// RRN3P2	7.62747	0.174488	0.76919	0.445748	0.7636	230328_at
	6.56321	0.131913	0.769172	0.445758	0.7636	243031_at
ARFRP1	8.88997	0.0817114	0.769146	0.445773	0.763602	215984_s_at
ZNF282	8.78583	0.0511336	0.769036	0.445838	0.763675	212892_at
BEST1	4.9047	-0.215711	-0.769027	0.445844	0.763675	207671_s_at
FAM120B	8.84131	0.0649817	0.768977	0.445873	0.763701	227895_at
KIAA0020	7.03402	-0.0924694	-0.768895	0.445921	0.763738	1570529_at
OSBPL10	7.54666	-0.158707	-0.768893	0.445922	0.763738	216755_at
MED14OS	4.41638	-0.15905	-0.76884	0.445953	0.763738	231226_at
MPEG1	10.2432	-0.132138	-0.768786	0.445985	0.763738	226841_at
MDM2	6.6265	-0.112767	-0.768772	0.445993	0.763738	205386_s_at
MRPS18C	10.9623	0.0659287	0.768764	0.445998	0.763738	228019_s_at
OR2J2	5.23842	0.243234	0.768761	0.446	0.763738	208508_s_at
ERCC6L	7.34208	-0.163786	-0.768728	0.446019	0.763738	219650_at
RAD17	9.19614	0.0646462	0.768707	0.446031	0.763738	210826_x_at
MOSPD2	8.99813	-0.0557531	-0.768703	0.446034	0.763738	221895_at
LOC100505716	4.08658	0.211821	0.76862	0.446082	0.763786	1561370_at
CD6	9.40681	-0.160137	-0.768608	0.44609	0.763786	213958_at
	5.45424	0.238025	0.768532	0.446134	0.7638	240640_at
PRKG1	6.03397	0.20835	0.768507	0.446149	0.7638	207119_at
LOC101928852 /// ZNF720	7.25702	0.0859614	0.768504	0.446151	0.7638	242091_at
NFATC4	6.60039	0.18792	0.768498	0.446154	0.7638	205897_at
LINC00202-2	6.89319	0.190524	0.768457	0.446178	0.763818	243971_x_at
MAFF	11.7997	-0.149924	-0.768394	0.446215	0.763835	36711_at
FOXE1	4.88131	-0.283311	-0.768392	0.446217	0.763835	206912_at
TBCB	10.8563	-0.064337	-0.768362	0.446234	0.763842	216194_s_at
TREML4	3.63578	-0.0917741	-0.76825	0.4463	0.763887	1567558_at
LOC101927043	4.67009	-0.224638	-0.768237	0.446308	0.763887	1562604_at
LOC102659288	5.64175	0.159497	0.768218	0.446319	0.763887	236161_at
	6.94954	0.158464	0.768201	0.446329	0.763887	243741_at
LOC100996724 /// LOC100996761 /// LOC101929792 /// LOC101930416 /// PDE4DIP	8.36051	0.0703242	0.768198	0.44633	0.763887	213388_at
MFSD6L	5.62502	-0.14951	-0.768169	0.446348	0.763887	1552432_at
GPATCH2	8.70693	0.0617067	0.76815	0.446359	0.763887	219078_at
ATP9B	7.31411	0.0777809	0.768126	0.446373	0.763887	1564344_at
RALGPS2	7.94208	0.168634	0.768036	0.446426	0.763954	220338_at
LINC01095	6.14612	0.165621	0.768002	0.446446	0.763959	240685_at
	4.80498	0.257914	0.767982	0.446458	0.763959	237130_at
TET1	6.98181	0.0750788	0.76796	0.446471	0.763959	228906_at
LOC100996255	9.05681	0.138691	0.767881	0.446517	0.763974	234423_x_at
MALAT1	14.5129	0.0843517	0.767799	0.446566	0.763974	224567_x_at
CBX5	9.0576	0.101975	0.767793	0.446569	0.763974	226085_at
	11.4382	0.0816312	0.76779	0.446571	0.763974	226560_at
	7.719	-0.0607616	-0.767771	0.446582	0.763974	228366_at
	6.02776	0.189616	0.767741	0.4466	0.763974	220767_at
PPARD	8.84095	-0.090345	-0.767726	0.446608	0.763974	208044_s_at
MBD3	10.5198	-0.050707	-0.767712	0.446617	0.763974	41160_at
PWP1	10.6197	0.0525134	0.767691	0.446629	0.763974	201606_s_at
UHMK1	9.12736	0.0860469	0.767688	0.446631	0.763974	227740_at
PPP2R2D	8.47797	0.0723806	0.767684	0.446633	0.763974	221772_s_at
SLC12A3	3.32914	0.111819	0.767604	0.44668	0.764018	208354_s_at
CDK6	6.17939	0.194015	0.767593	0.446687	0.764018	243000_at
TXN	14.2803	0.0525434	0.767494	0.446745	0.764061	208864_s_at
SP2	6.84249	-0.133888	-0.767494	0.446745	0.764061	237795_s_at
PSEN1	4.96813	-0.274652	-0.767465	0.446762	0.764061	1567443_x_at
	7.08193	0.121776	0.767439	0.446777	0.764061	232910_at
	7.21528	0.1307	0.767422	0.446787	0.764061	244053_at
ZFP82	6.49645	0.209444	0.767408	0.446796	0.764061	1555793_a_at
DDX24	9.02992	0.106161	0.767382	0.44681	0.764062	200702_s_at
TTC39A	5.43663	0.196127	0.767348	0.446831	0.764074	215562_at
	4.46406	0.239843	0.767316	0.44685	0.764082	216636_at
LOC101929855 /// LOC102724851	7.04152	0.163647	0.767218	0.446907	0.764156	230187_s_at
LOC101928496	4.69492	-0.232574	-0.767154	0.446945	0.764196	1568919_at
LINC00626	5.43874	0.210322	0.76711	0.446971	0.764197	224020_at
MRPL2	9.49627	-0.0605574	-0.767106	0.446973	0.764197	218887_at
	7.30806	-0.127637	-0.767006	0.447032	0.764264	1569806_at
MMP16	5.6758	-0.209068	-0.766979	0.447048	0.764264	207012_at
C17orf104	4.27567	0.301542	0.766936	0.447073	0.764264	1562484_at
KNOP1	7.69819	0.107871	0.766926	0.447079	0.764264	213235_at
BRK1	11.7469	-0.0494122	-0.76691	0.447088	0.764264	224575_at
WDR17	4.58749	0.25718	0.766897	0.447096	0.764264	1552430_at
	6.58861	0.195969	0.766868	0.447113	0.764265	1566166_at
GPR110	5.13359	0.217231	0.766849	0.447125	0.764265	220907_at
LOC100507073	5.95601	0.213263	0.766783	0.447163	0.764307	233249_at
MYOCD	7.27612	0.228835	0.766728	0.447196	0.764324	237206_at
RP4-781K5.2	5.63816	0.178065	0.7667	0.447212	0.764324	227389_x_at
AJ011981 /// DPY19L1	6.31465	-0.152833	-0.766695	0.447215	0.764324	215433_at
C8orf34	2.6219	0.305643	0.76666	0.447236	0.764336	1562301_at
CKAP5	9.67853	0.0691148	0.76657	0.447289	0.764402	1555278_a_at
	6.3696	-0.18153	-0.766544	0.447304	0.764404	242181_at
C1orf159	8.01024	-0.10275	-0.766458	0.447355	0.764467	219337_at
TAF1	9.41495	0.072463	0.76643	0.447371	0.764471	227205_at
	6.12843	-0.145199	-0.766317	0.447438	0.764561	234190_at
NPTX1	6.83828	0.109255	0.766259	0.447472	0.764596	204684_at
SOX11	4.83849	-0.274968	-0.766214	0.447499	0.764617	204913_s_at
TMEM26	4.64094	0.257425	0.76619	0.447513	0.764617	1555025_at
TMEM130	3.91219	0.155573	0.766143	0.44754	0.76464	238426_at
	6.19497	0.179268	0.766116	0.447556	0.764644	242359_at
PDYN	3.70492	-0.087857	-0.766062	0.447588	0.764659	206803_at
DR1	6.0163	0.250931	0.766054	0.447593	0.764659	216653_at
GMEB2	8.44018	-0.160027	-0.766022	0.447612	0.764667	222251_s_at
KB-1836B5.1	5.16569	0.225415	0.765957	0.44765	0.764708	1569724_at
ASPM	6.37644	0.110904	0.765926	0.447668	0.764715	232238_at
	3.91497	0.245325	0.765896	0.447686	0.764722	233392_at
DGCR14 /// TSSK2	5.49687	-0.191766	-0.765872	0.4477	0.764722	216285_at
DESI2	11.2808	0.0440759	0.765842	0.447718	0.764728	212371_at
TIAM1	5.37385	0.16548	0.765803	0.44774	0.764734	206409_at
NAA15	5.03652	-0.258257	-0.765789	0.447749	0.764734	1556382_a_at
CHD2	8.04664	0.0651832	0.765747	0.447774	0.764753	1554015_a_at
SMIM13	6.69445	-0.115963	-0.765678	0.447814	0.764798	1564651_at
AP4S1	7.16749	0.0761754	0.765648	0.447832	0.764798	210278_s_at
CCDC152	4.80067	-0.243194	-0.76563	0.447842	0.764798	242519_at
CRHR1-IT1 /// MGC57346	6.01951	0.245851	0.765528	0.447903	0.764877	1553399_a_at
GIT2	6.39223	-0.250325	-0.765494	0.447923	0.764887	204982_at
PDE6B	7.28921	-0.125058	-0.765461	0.447942	0.764897	210304_at
OSBP2	7.42394	-0.104904	-0.765363	0.448	0.764931	223432_at
APOPT1	10.0487	-0.0825494	-0.765358	0.448003	0.764931	232814_x_at
PRKCH	7.98096	-0.116944	-0.765356	0.448004	0.764931	206099_at
MRPL43	10.2717	0.0493715	0.765286	0.448045	0.764978	224332_s_at
GPAA1	10.6116	-0.0540063	-0.76522	0.448084	0.76502	211060_x_at
LOC101928565	5.65824	-0.240834	-0.765132	0.448136	0.765081	1561625_at
	6.61165	-0.147214	-0.765112	0.448148	0.765081	237971_at
PSD	6.17833	0.175334	0.765048	0.448185	0.765121	208102_s_at
ROBO2	6.07938	-0.19364	-0.764979	0.448226	0.765167	226766_at
DLGAP1 /// LOC102724716	4.8892	0.242582	0.764929	0.448256	0.765192	1560773_at
TTLL9	5.92232	0.200899	0.764906	0.448269	0.765192	232357_at
LOC100996590	5.24305	-0.214037	-0.764844	0.448306	0.765205	1561398_at
MTG2	8.30328	0.0775567	0.76482	0.44832	0.765205	226854_at
CENPL	8.06376	0.0725162	0.764808	0.448327	0.765205	232065_x_at
BCL2L11	5.13092	-0.218197	-0.764799	0.448332	0.765205	208536_s_at
PTPN7	7.37751	-0.098792	-0.764602	0.448448	0.765379	1554860_at
SAP30	7.90425	-0.0928265	-0.764499	0.448509	0.765459	204899_s_at
ZFYVE16	6.39916	0.144827	0.764418	0.448557	0.765489	240859_at
TAF2	8.33323	0.126102	0.764385	0.448577	0.765489	1554721_a_at
FAM168A	7.67579	0.0706794	0.764384	0.448577	0.765489	36612_at
LOC101929949	5.48134	0.240171	0.764374	0.448583	0.765489	1562942_at
FOXG1	4.6516	0.101919	0.76432	0.448615	0.765519	207658_s_at
ZNRD1	4.89917	0.215722	0.764279	0.448639	0.765537	227673_at
OR1F1	7.60805	-0.125011	-0.764219	0.448675	0.765574	221402_at
C6orf118	4.13521	-0.290114	-0.764179	0.448698	0.76559	230993_s_at
ATP9B	4.98349	0.154432	0.76407	0.448762	0.765676	237766_at
RBM14	10.1941	-0.0577553	-0.764021	0.448791	0.765679	204178_s_at
GRIN3B	4.81891	0.210811	0.763996	0.448806	0.765679	233892_at
MARK2	7.37651	0.105832	0.763996	0.448806	0.765679	211082_x_at
	3.89112	0.262772	0.763879	0.448875	0.765751	1564292_at
LINC00521	5.81365	0.134637	0.763857	0.448888	0.765751	1570111_at
ICMT	10.4177	0.0698989	0.763805	0.448919	0.765751	201609_x_at
TMEM55B	9.83962	0.0522589	0.763789	0.448928	0.765751	225287_s_at
	4.80492	-0.125103	-0.763779	0.448934	0.765751	243955_at
CHST9	4.29669	0.284148	0.763778	0.448935	0.765751	223737_x_at
PAGR1	8.25765	-0.123239	-0.763753	0.448949	0.765751	1559125_at
DAB2IP	6.57576	-0.172101	-0.763722	0.448968	0.765751	228942_s_at
FAM222B	9.77241	0.0594106	0.76371	0.448974	0.765751	222641_s_at
	5.60414	0.19599	0.763567	0.449059	0.765871	234651_at
SLC22A5	5.50604	0.192642	0.763534	0.449078	0.76588	239615_at
	5.81704	0.251336	0.76349	0.449105	0.765901	1555929_s_at
HDGFRP3	9.13712	-0.0990033	-0.763344	0.449191	0.766002	209524_at
EXOG	5.2687	-0.267659	-0.763342	0.449192	0.766002	206902_s_at
RP13-1032I1.7	6.92497	-0.19641	-0.763243	0.44925	0.766037	232460_at
MYCNOS	5.54118	-0.21786	-0.763184	0.449285	0.766037	216188_at
SLC6A2	4.00956	0.301851	0.763138	0.449312	0.766037	217621_at
	4.21977	0.282303	0.763126	0.449319	0.766037	1565875_at
MED24	4.8058	0.143956	0.7631	0.449335	0.766037	215337_at
LRRC7	3.66454	-0.233967	-0.763096	0.449337	0.766037	1552666_a_at
LOC101927138	4.37007	0.254739	0.763095	0.449338	0.766037	1556921_at
ITM2C	13.8872	0.121948	0.763085	0.449344	0.766037	221004_s_at
LINC00032	6.85182	0.173839	0.763056	0.449361	0.766037	1563728_at
LCA5	7.47928	-0.103429	-0.763047	0.449366	0.766037	244401_at
RPS24	14.8493	0.0550319	0.763033	0.449374	0.766037	200061_s_at
OTUD4	6.59312	-0.100835	-0.763018	0.449383	0.766037	220669_at
CFH /// CFHR1	10.1338	-0.133599	-0.762999	0.449394	0.766037	215388_s_at
SLC24A3	7.89741	0.226411	0.762899	0.449453	0.766047	219090_at
AFG3L1P	7.88972	0.119573	0.762897	0.449454	0.766047	236250_at
RHOB	1.69592	-0.181866	-0.762864	0.449474	0.766047	1553963_at
LINC00662	6.0401	0.224496	0.762844	0.449486	0.766047	232281_at
AP2A2	10.7152	0.041962	0.762837	0.44949	0.766047	211779_x_at
NCAPD3	8.97216	-0.0758594	-0.762832	0.449493	0.766047	212789_at
TUSC3	7.09389	0.102205	0.762823	0.449498	0.766047	209227_at
ZNHIT2	6.13356	-0.212214	-0.762652	0.449599	0.766195	222814_s_at
CYGB	7.90618	-0.151233	-0.762573	0.449646	0.766251	1553572_a_at
MED13	10.8251	0.0547459	0.76251	0.449683	0.76629	201986_at
FSCN2	3.11248	-0.132661	-0.762454	0.449716	0.766317	207204_at
PAIP2B	7.54529	-0.189925	-0.762414	0.44974	0.766317	221868_at
	6.80016	-0.130322	-0.762413	0.449741	0.766317	1556545_at
	4.35418	-0.262765	-0.762381	0.449759	0.766317	234961_at
	5.65177	-0.256429	-0.762365	0.449769	0.766317	238271_x_at
SLC30A7	7.48352	-0.0855018	-0.762328	0.449791	0.76633	239596_at
	7.40213	0.241014	0.762302	0.449806	0.766332	1564236_at
DESI2	8.76007	0.0817335	0.762268	0.449826	0.766342	222158_s_at
	7.04053	0.156803	0.762154	0.449894	0.766433	233614_at
NMBR	5.43672	0.225822	0.762131	0.449907	0.766433	207333_at
UROD	9.12301	-0.0483707	-0.762102	0.449924	0.766438	208971_at
NAPB	5.40439	0.269635	0.762075	0.44994	0.766442	1570441_at
SLC2A5	8.59565	-0.0684271	-0.762024	0.449971	0.766453	204429_s_at
TP63	6.09118	-0.206036	-0.761967	0.450004	0.766453	211195_s_at
SH3YL1	6.25099	-0.253091	-0.761958	0.450009	0.766453	1554198_at
	7.82769	0.171375	0.761951	0.450014	0.766453	1569041_at
JPH1	7.71939	0.0901667	0.761921	0.450031	0.766453	1553533_at
	4.93029	-0.250907	-0.761871	0.450061	0.766453	1566673_at
TAF8	4.29548	0.196798	0.76186	0.450067	0.766453	1552494_at
BOP1 /// MIR7112	8.96968	0.0796205	0.761856	0.45007	0.766453	212563_at
	6.19998	0.118569	0.76185	0.450073	0.766453	241739_at
UBE2Z	11.069	-0.0514462	-0.76169	0.450168	0.76658	217750_s_at
EXOSC4	9.04819	0.0875811	0.761662	0.450184	0.76658	218695_at
SCN2A	4.54745	-0.269112	-0.761653	0.45019	0.76658	229057_at
BMPR2	7.23743	0.103679	0.761618	0.450211	0.76658	238516_at
LOC149351	4.7834	-0.240935	-0.761605	0.450218	0.76658	232450_at
SATB2-AS1	5.4902	0.348487	0.761576	0.450235	0.766586	1553420_at
	9.67891	-0.0982035	-0.761524	0.450266	0.766615	223839_s_at
NLRC3	8.31522	-0.150786	-0.761499	0.450281	0.766616	236295_s_at
RRP36	7.95382	0.0691943	0.761381	0.450351	0.766649	235223_at
LOC101929570	4.54285	0.299704	0.76138	0.450351	0.766649	237608_at
NFATC2	4.39105	0.184194	0.761369	0.450357	0.766649	231801_at
CAB39L	8.53892	0.0616815	0.761357	0.450365	0.766649	225914_s_at
SMIM24	9.56342	0.119218	0.761348	0.45037	0.766649	231982_at
ARHGAP32	9.28832	0.0880027	0.761278	0.450411	0.766694	210791_s_at
MARK4	7.2303	-0.15622	-0.76119	0.450463	0.766759	221560_at
LLNLR-246C6.1	4.96069	-0.236051	-0.761045	0.450549	0.766882	1566798_at
	7.25723	0.118714	0.760991	0.450581	0.766892	243989_at
NPRL3	8.17418	0.0824437	0.760948	0.450606	0.766892	214273_x_at
LOC100127940	5.02933	-0.219318	-0.760945	0.450608	0.766892	1564299_at
POLG2	8.43922	0.0731522	0.760939	0.450612	0.766892	205811_at
LOC101929465	5.92969	0.273067	0.760901	0.450634	0.766907	241337_at
HECA	11.1655	-0.0568002	-0.760873	0.450651	0.766911	218603_at
VCPKMT	6.99584	-0.190876	-0.760801	0.450693	0.76696	237640_at
EPHA10	9.12483	0.0887704	0.760758	0.450719	0.766979	236073_at
	8.35825	0.0942561	0.760725	0.450738	0.766988	1562144_at
	3.95173	-0.189351	-0.760694	0.450756	0.766996	237820_at
FAM43B	5.82096	0.21264	0.760638	0.45079	0.767028	1569256_a_at
CXXC4	7.04556	0.122795	0.760582	0.450823	0.767036	220277_at
TGM4	6.26141	0.172572	0.760565	0.450833	0.767036	217566_s_at
	4.30665	-0.182079	-0.760558	0.450837	0.767036	236051_at
PLG	4.6288	-0.0879539	-0.760535	0.45085	0.767036	240033_at
TPST1	8.40056	-0.0969618	-0.760489	0.450878	0.767059	204140_at
	5.42149	0.266937	0.760463	0.450893	0.767061	237847_at
ZNF271	8.27505	-0.0491397	-0.760384	0.45094	0.767114	238007_at
LAPTM4B	11.9942	0.0670191	0.760342	0.450965	0.767114	214039_s_at
RPL10A	15.0955	0.0541853	0.760307	0.450986	0.767114	229563_s_at
SLC4A1AP	9.43972	-0.0508434	-0.760298	0.450991	0.767114	1558201_s_at
ARL6IP5	11.7923	-0.089653	-0.760238	0.451026	0.767114	200760_s_at
ZDHHC3	7.83983	0.0757085	0.760204	0.451047	0.767114	236507_at
MTMR4	10.0464	-0.0469442	-0.760194	0.451053	0.767114	214268_s_at
NOL9	9.76012	0.0571165	0.760149	0.451079	0.767114	218754_at
LIMD1	8.52342	0.0615895	0.760144	0.451082	0.767114	218850_s_at
GALE	11.2845	-0.0803199	-0.760112	0.451101	0.767114	202528_at
LINC00319	4.91064	0.175066	0.760079	0.451121	0.767114	236631_at
INSL3	9.05281	-0.0729966	-0.760077	0.451122	0.767114	1553594_a_at
LOC100287497	8.17008	0.110837	0.760071	0.451125	0.767114	234759_at
TTC4	8.48722	-0.0680011	-0.760064	0.451129	0.767114	218442_at
PMM2	10.2152	0.0831167	0.760041	0.451143	0.767114	203201_at
CCDC171	6.23977	-0.182098	-0.760013	0.45116	0.767114	1559672_a_at
IL6ST	8.99438	0.0990195	0.760008	0.451163	0.767114	204863_s_at
MUC5B	4.40024	-0.194532	-0.759851	0.451256	0.767248	222268_x_at
CARHSP1	5.85561	0.226679	0.759742	0.45132	0.767283	1566135_at
ZNF485	6.51268	0.0968179	0.759736	0.451323	0.767283	1552427_at
RP11-17A4.3	4.68088	0.166056	0.759735	0.451324	0.767283	240937_at
GART	7.14967	0.129665	0.759721	0.451332	0.767283	236969_at
CCL27	6.91907	0.113867	0.759623	0.451391	0.767358	207955_at
	4.14065	0.210458	0.759581	0.451415	0.767363	241493_at
	4.6984	-0.141387	-0.759571	0.451421	0.767363	243633_at
LOC101928245	6.2912	0.161375	0.759511	0.451457	0.767379	1561418_at
LOC101060004	6.27327	-0.226676	-0.759465	0.451484	0.767379	231492_at
EDEM3	10.6952	-0.0723556	-0.759462	0.451486	0.767379	220926_s_at
GCKR	5.55303	-0.216668	-0.759436	0.451501	0.767379	206867_at
ARHGAP22-IT1	4.99029	0.134966	0.759436	0.451501	0.767379	1556459_at
USP51	5.4877	-0.222156	-0.759355	0.451549	0.767419	237247_at
COPS3	10.3765	0.0527836	0.759345	0.451555	0.767419	202078_at
	3.9111	0.265839	0.759325	0.451567	0.767419	1562820_at
	8.37139	-0.158861	-0.759257	0.451607	0.767446	240038_at
RBM15	5.66881	0.18299	0.759225	0.451626	0.767446	232971_at
	5.67517	0.206472	0.759208	0.451636	0.767446	233450_at
	5.9963	0.178017	0.759203	0.451639	0.767446	237571_at
ZNF225	7.46359	0.0674475	0.759132	0.451681	0.767495	235702_at
IGIP	8.561	0.0646508	0.759096	0.451702	0.767506	241874_at
	4.96571	0.213073	0.759005	0.451757	0.767543	1566821_at
	5.27884	0.197948	0.758997	0.451761	0.767543	211411_at
ETNK1	11.0295	0.0703867	0.758982	0.45177	0.767543	225290_at
C8orf37	7.35999	0.0898795	0.758956	0.451786	0.767543	244569_at
SYT7	5.74908	-0.218222	-0.758942	0.451794	0.767543	1559956_at
LEFTY1 /// LEFTY2	6.81655	-0.167548	-0.758917	0.451808	0.767543	206012_at
FAM229A	4.06496	-0.10639	-0.758843	0.451852	0.767586	1556560_a_at
TFB2M	2.96995	-0.327874	-0.758827	0.451861	0.767586	1566930_at
LOC100422781	5.68546	-0.203816	-0.758705	0.451934	0.767684	1561304_a_at
	7.74183	0.10203	0.758647	0.451969	0.767684	235756_at
CETP	3.7882	0.253793	0.758644	0.45197	0.767684	206210_s_at
LOC100133039	6.98115	0.142499	0.758635	0.451976	0.767684	1560141_at
LINC00662	6.43862	-0.194148	-0.7586	0.451996	0.767696	242663_at
MUC20	7.55096	-0.20989	-0.758494	0.452059	0.767778	243774_at
ZNF366	6.48207	-0.132537	-0.758455	0.452082	0.767793	236570_at
	3.95329	0.271756	0.758417	0.452105	0.767809	233579_at
C14orf64	7.35971	0.0841826	0.758386	0.452123	0.767816	1564211_at
HPS1	8.05856	0.0692354	0.758307	0.45217	0.767848	203309_s_at
E2F3	8.12107	0.0859013	0.758306	0.45217	0.767848	203692_s_at
LOC286367	5.27588	-0.140786	-0.758255	0.4522	0.76787	229015_at
RPL39L	7.55995	-0.132115	-0.758193	0.452237	0.76787	210115_at
ANAPC13	3.62319	0.235723	0.758181	0.452245	0.76787	215282_at
C11orf44	6.76019	0.122488	0.758177	0.452247	0.76787	1553417_at
ZNF440	5.48866	0.212134	0.758066	0.452312	0.76787	216291_at
ZNF709	8.56286	0.113924	0.758062	0.452315	0.76787	1562267_s_at
	4.24572	-0.310302	-0.758044	0.452326	0.76787	241543_at
TRIM35	8.26176	0.067946	0.758026	0.452337	0.76787	227102_at
SGK1	12.1335	-0.113435	-0.758015	0.452343	0.76787	201739_at
CBY1	4.02934	0.174469	0.758004	0.452349	0.76787	1560220_a_at
GTF2IRD2B	6.91671	0.134295	0.758003	0.45235	0.76787	215569_at
	5.34453	-0.169101	-0.758	0.452352	0.76787	242926_at
DDA1	4.04582	-0.0717919	-0.757943	0.452386	0.767889	227457_at
OR7E2P	5.35146	0.201232	0.75792	0.452399	0.767889	215770_at
XAB2	8.28344	0.0732308	0.757874	0.452426	0.767889	218110_at
