## Supplementary Table 14 for "Longitudinal multi-omics profiling of tofacitinib response identifies a pre-existing Janus kinase-tractable inflammatory state in ulcerative colitis" (part 3 of 3)

### Sheet: degs_BINF_R_W8vW0 (continued)
gene_symbol	AveExpr	log2FoldChange	stat	pvalue	padj	ProbeID
ZNF322	9.6985	0.0486729	0.757869	0.45243	0.767889	227980_at
	6.29083	0.203504	0.757844	0.452444	0.767889	241737_x_at
AP001604.3 /// BC043580	4.14691	0.240004	0.757839	0.452447	0.767889	1562418_at
IL20	7.34013	0.0924924	0.757745	0.452503	0.767908	224071_at
FOXN3-AS1	7.91189	0.092805	0.75771	0.452524	0.767908	227885_at
	9.51984	0.129634	0.757703	0.452528	0.767908	230387_at
KCNK13	6.11869	0.157134	0.757636	0.452567	0.767908	221325_at
ST8SIA5	5.56935	0.219282	0.757614	0.45258	0.767908	217514_at
HDAC10	6.56851	0.195524	0.757611	0.452582	0.767908	226672_s_at
CASZ1	9.32495	0.0993488	0.75759	0.452595	0.767908	243386_at
	6.18628	-0.115036	-0.75756	0.452613	0.767908	1558885_at
SCRG1	5.30745	-0.223463	-0.757552	0.452618	0.767908	243984_at
ZNF688	8.37349	0.0693929	0.757514	0.45264	0.767908	213529_at
SENP3	7.40209	0.126173	0.75751	0.452642	0.767908	215114_at
TMPO-AS1	4.39529	-0.18282	-0.757499	0.452649	0.767908	227578_at
MCF2	6.57816	-0.186349	-0.757495	0.452651	0.767908	217004_s_at
DIRC2	7.24008	-0.0966996	-0.757488	0.452655	0.767908	229213_at
NEK6 /// RP11-121A14.3	4.65323	-0.225763	-0.757465	0.452669	0.767908	237406_at
	4.77402	0.157758	0.757432	0.452689	0.767918	240956_at
	3.94107	-0.286057	-0.757315	0.452758	0.768011	237751_x_at
	5.75385	0.15252	0.757254	0.452794	0.768048	242792_at
ZNF396	4.48437	0.281934	0.757162	0.452848	0.768081	1570030_at
LINC01305	5.78851	-0.157019	-0.757113	0.452878	0.768081	1557570_a_at
C2orf44	7.14582	0.145909	0.757097	0.452887	0.768081	219120_at
DTWD1	4.97102	-0.237259	-0.757061	0.452908	0.768081	1555210_at
WDR48	8.87501	0.112387	0.757042	0.45292	0.768081	56919_at
LOC100506022	5.99046	-0.18712	-0.757028	0.452928	0.768081	230431_at
WWC3	8.93379	0.0641143	0.757023	0.452931	0.768081	219520_s_at
DEPDC5	7.53402	0.100957	0.75701	0.452939	0.768081	205223_at
PDXDC1	6.49622	-0.135276	-0.757009	0.45294	0.768081	1555347_at
LRRC48	6.33749	0.181426	0.756916	0.452994	0.768106	1554584_at
	6.43031	0.256918	0.756897	0.453006	0.768106	239653_at
E2F8	8.62869	-0.0873928	-0.756856	0.45303	0.768106	219990_at
AP1G2	9.91988	0.0568693	0.756826	0.453048	0.768106	201613_s_at
	5.91129	-0.14109	-0.756825	0.453049	0.768106	237671_at
PLEKHA3	10.5108	-0.0497294	-0.756823	0.45305	0.768106	223370_at
TRABD2B	5.54863	0.217196	0.756818	0.453053	0.768106	244472_at
	4.42291	-0.273547	-0.756755	0.45309	0.768146	238162_at
TTTY6 /// TTTY6B	4.96432	0.189377	0.756701	0.453122	0.76815	224041_at
SUN5	3.28258	0.186977	0.756677	0.453136	0.76815	234504_at
	6.44306	0.14202	0.756657	0.453148	0.76815	241992_at
GLG1	11.2549	0.0760548	0.756656	0.453149	0.76815	207966_s_at
USP27X	7.76161	-0.068025	-0.756611	0.453175	0.768163	230620_at
KDM3B	10.8638	0.0399553	0.756574	0.453197	0.768163	201643_x_at
HIST1H4E	6.46737	0.152399	0.756553	0.45321	0.768163	206951_at
	5.83619	-0.139269	-0.756548	0.453213	0.768163	1569539_at
GOT1L1	6.23049	0.188163	0.756486	0.45325	0.768202	1553879_a_at
KANSL3	5.22421	-0.285747	-0.756354	0.453328	0.768297	1558652_at
MITF	8.56174	-0.0863812	-0.756344	0.453334	0.768297	226066_at
AIF1L	8.24016	0.0946963	0.756255	0.453387	0.768363	223075_s_at
NUB1	9.67934	0.0897379	0.756224	0.453405	0.76837	1569030_s_at
KLF12	9.51444	0.0972891	0.756178	0.453432	0.768392	227261_at
MRPL41	6.58192	0.200093	0.756155	0.453446	0.768392	221936_x_at
SLC33A1	7.02158	0.152803	0.755924	0.453583	0.768588	243724_at
MICAL3	8.32068	0.0980625	0.75589	0.453604	0.768588	231553_s_at
	5.93324	0.20121	0.75588	0.453609	0.768588	241860_at
PCDH10	3.8874	-0.286464	-0.755865	0.453618	0.768588	1556329_a_at
DSTN	13.4299	-0.0518749	-0.755795	0.45366	0.768602	201021_s_at
CD3EAP	8.31745	-0.0996556	-0.755765	0.453677	0.768602	205264_at
DAXX	8.94668	-0.0733851	-0.755765	0.453678	0.768602	201763_s_at
NLGN3	6.22061	0.175622	0.755727	0.4537	0.768602	219726_at
	6.20101	-0.140889	-0.755699	0.453717	0.768602	234628_at
	5.29016	0.222195	0.75568	0.453728	0.768602	210703_at
FBXO7	7.47306	0.106942	0.755652	0.453744	0.768602	243649_at
PDE7A	6.61222	-0.103423	-0.755572	0.453792	0.768602	230500_at
ATP6V1A	12.1617	-0.0503305	-0.755529	0.453818	0.768602	201972_at
GCH1	11.3567	-0.0702981	-0.755446	0.453867	0.768602	204224_s_at
	6.8604	0.160342	0.755435	0.453874	0.768602	216284_at
HIST1H2AK	5.14643	0.210948	0.755429	0.453877	0.768602	214644_at
	6.8191	0.0858708	0.755418	0.453883	0.768602	228534_s_at
HYAL2	10.1281	-0.073643	-0.755412	0.453887	0.768602	206855_s_at
DDX11-AS1	4.67491	0.235071	0.755402	0.453893	0.768602	1557139_at
	4.59114	0.271601	0.755393	0.453898	0.768602	237770_at
FHDC1	9.21605	0.0614062	0.755372	0.453911	0.768602	226599_at
C1orf186 /// LOC100505650 /// LOC101929219	6.29243	-0.292868	-0.755365	0.453915	0.768602	222281_s_at
LOC101928767	5.62636	-0.191695	-0.755365	0.453915	0.768602	243923_at
CXorf51A /// CXorf51B	6.77737	0.0976844	0.755354	0.453921	0.768602	231159_at
HOXC11	7.91376	-0.0825496	-0.755346	0.453927	0.768602	206745_at
TAB3	6.2457	-0.158549	-0.755331	0.453935	0.768602	1558518_at
BRICD5	7.81095	-0.080821	-0.755262	0.453977	0.768628	1553990_at
HIPK3	12.3576	-0.0641277	-0.755257	0.453979	0.768628	226297_at
2002-09-01	12.846	0.0393579	0.755216	0.454004	0.768646	200015_s_at
LOC100131864	4.48139	0.159773	0.75519	0.454019	0.768648	1564660_at
NGEF	6.98799	-0.145326	-0.75516	0.454037	0.768655	243556_at
	6.49075	-0.166716	-0.75512	0.454061	0.768656	236971_at
	6.24263	0.165136	0.75511	0.454067	0.768656	1566047_at
KIAA2026	7.13988	0.153579	0.755086	0.454081	0.768656	235021_at
B3GNT2	11.0889	-0.0641315	-0.755064	0.454094	0.768656	222870_s_at
RFESD	7.63909	0.0891498	0.75502	0.45412	0.768672	236305_at
LRRC59	3.76334	0.157636	0.755	0.454132	0.768672	234812_at
LINC01226	7.09265	-0.127024	-0.754863	0.454213	0.76874	1563802_at
	8.24021	0.0912892	0.754852	0.45422	0.76874	228866_at
FKBP5	10.4137	-0.1195	-0.754846	0.454224	0.76874	224856_at
CBFA2T3	8.54051	-0.0855642	-0.754839	0.454228	0.76874	208056_s_at
FXYD2 /// FXYD6-FXYD2	6.42439	0.15319	0.754808	0.454246	0.768744	207434_s_at
STRN3	10.5359	-0.0619527	-0.754706	0.454307	0.768744	204496_at
KIAA1919	7.3254	0.12767	0.754703	0.454308	0.768744	242851_at
DEGS2	8.23701	0.0824495	0.754679	0.454323	0.768744	236496_at
	7.39184	0.11484	0.754677	0.454324	0.768744	233605_x_at
CELF2	9.39571	0.0765444	0.754673	0.454326	0.768744	227178_at
PNPLA5	5.02032	0.19638	0.754654	0.454338	0.768744	233597_at
	5.03035	-0.135922	-0.754638	0.454347	0.768744	203326_x_at
FASLG	7.00884	-0.106984	-0.754622	0.454357	0.768744	211333_s_at
ZNF224	6.9432	-0.151197	-0.75458	0.454381	0.768762	232427_at
NKTR	6.97456	0.115976	0.754536	0.454407	0.768782	1557736_at
CNBD2	3.68364	-0.23018	-0.754493	0.454433	0.768802	1569466_at
	6.52291	-0.140931	-0.754467	0.454449	0.768804	1555176_at
ONECUT2	7.02959	0.117551	0.754421	0.454476	0.768819	207676_at
TJP2	11.386	0.0762163	0.754377	0.454502	0.768819	202085_at
FAM86B1 /// FAM86B2 /// FAM86C1 /// FAM86DP /// FAM86FP	8.31471	0.07281	0.754363	0.45451	0.768819	65585_at
	3.60148	0.213985	0.754342	0.454523	0.768819	1562373_at
TTLL7	6.13218	0.175547	0.754314	0.45454	0.768819	228724_at
ATP8B3	5.96304	-0.195776	-0.754272	0.454565	0.768819	1554704_at
LINC-PINT	8.77829	-0.102943	-0.754266	0.454568	0.768819	228702_at
	6.73637	-0.112086	-0.75424	0.454584	0.768819	231449_at
STYX	5.79937	-0.219606	-0.754239	0.454584	0.768819	235180_at
REXO2	6.77249	0.15822	0.754152	0.454636	0.768883	239616_at
HLA-DQA1 /// LOC100509457	10.0994	-0.483811	-0.754076	0.454681	0.768929	213831_at
	8.93528	0.0766449	0.754059	0.454691	0.768929	222368_at
SPPL2B	8.62676	0.0703696	0.754025	0.454712	0.768933	215833_s_at
ZKSCAN3	7.8292	-0.0710442	-0.753965	0.454747	0.768933	235840_at
	3.53309	-0.280087	-0.753958	0.454751	0.768933	240160_x_at
MAP3K4	9.89646	0.0668978	0.753937	0.454764	0.768933	204089_x_at
	4.98716	0.228361	0.753922	0.454773	0.768933	AFFX-r2-Bs-lys-3_at
KLK2	5.54677	0.188839	0.753909	0.45478	0.768933	209854_s_at
FAR2P2 /// FAR2P3	7.78618	-0.142151	-0.753859	0.45481	0.768933	226809_at
	5.82234	0.259732	0.75384	0.454821	0.768933	234089_at
DMBX1	3.28553	-0.255405	-0.753815	0.454836	0.768933	234776_at
IGLON5	4.2867	0.120168	0.7538	0.454845	0.768933	244694_at
	7.9709	0.138103	0.753735	0.454884	0.768933	243134_at
PART1	7.64705	-0.0851161	-0.753721	0.454892	0.768933	215972_at
OR10D1P	4.43085	0.103249	0.75371	0.454899	0.768933	1567255_at
	6.71214	-0.165996	-0.753709	0.454899	0.768933	1557517_a_at
RPS19	14.6679	0.0584369	0.7537	0.454904	0.768933	202649_x_at
ZFYVE21	10.9926	0.0664973	0.75364	0.45494	0.76897	224445_s_at
HCFC2	8.19809	-0.0505498	-0.753541	0.454999	0.769045	219484_at
ARHGEF39	7.36363	0.0930175	0.753474	0.455039	0.769066	231892_at
ARHGAP15 /// LOC101928361	8.86628	-0.181215	-0.753451	0.455053	0.769066	218870_at
	2.93427	-0.228259	-0.753449	0.455054	0.769066	241979_x_at
SCD5	6.08109	-0.23922	-0.753404	0.455081	0.769088	224019_at
PTH1R	7.97375	0.0891831	0.753376	0.455097	0.769092	205911_at
	6.71173	-0.090573	-0.753333	0.455123	0.769112	1562106_at
SETX	8.23198	-0.0683235	-0.753253	0.455171	0.769169	232229_at
	4.42333	-0.209327	-0.753115	0.455253	0.769267	210928_at
LDLR	9.40115	0.142069	0.753105	0.455258	0.769267	217173_s_at
LOC100128079	6.70181	-0.143407	-0.753084	0.455271	0.769267	243053_x_at
GPRC5C	7.57675	-0.0856404	-0.753038	0.455299	0.76929	230907_at
SOCS2	7.20268	0.118406	0.752992	0.455326	0.769312	232539_at
CHCHD1	10.9578	0.0950813	0.752917	0.455371	0.769351	226896_at
RP4-539M6.14	5.88452	-0.220349	-0.752906	0.455377	0.769351	1562032_at
TTC6	7.214	-0.103862	-0.752844	0.455414	0.76939	1556665_at
HN1L	11.0133	0.0762785	0.752663	0.455522	0.769548	212115_at
HMGCLL1	5.28029	0.218834	0.752627	0.455543	0.76956	232305_at
RHEBL1	6.81488	-0.18153	-0.752576	0.455573	0.769588	1553713_a_at
	4.91053	-0.278511	-0.752525	0.455604	0.769612	1561192_at
	4.70853	0.177679	0.752478	0.455631	0.769612	1561938_at
SGMS2	8.961	-0.0899301	-0.752444	0.455652	0.769612	243141_at
	6.73428	-0.194669	-0.752343	0.455712	0.769612	1558670_at
GRTP1-AS1	4.24138	0.264796	0.752334	0.455717	0.769612	1559653_at
BC041451 /// RP1-206D15.3	5.16779	0.253169	0.752299	0.455738	0.769612	1562854_at
PIGT	9.38202	0.119306	0.75229	0.455743	0.769612	1568986_x_at
FAT4	7.99481	-0.0994657	-0.752274	0.455753	0.769612	219427_at
OR2J3	5.73393	-0.182492	-0.752258	0.455763	0.769612	217334_at
	7.9136	0.137251	0.752236	0.455776	0.769612	239179_at
MATN1	4.96217	-0.15296	-0.752199	0.455798	0.769612	206905_s_at
GLYATL2	6.7007	0.117927	0.752168	0.455816	0.769612	1554712_a_at
TAB2	10.5034	-0.0498391	-0.752162	0.45582	0.769612	212184_s_at
HLA-DRB6	10.2235	-0.184999	-0.752155	0.455824	0.769612	217362_x_at
RNF17	5.46894	-0.241504	-0.752141	0.455832	0.769612	224383_at
ATXN7L1	5.91352	0.201878	0.752131	0.455838	0.769612	214343_s_at
TCRVA15 /// TRAV5 /// TRAV5 /// YME1L1	4.25807	0.180137	0.752129	0.45584	0.769612	234402_at
YKT6	9.27932	-0.0696062	-0.75212	0.455845	0.769612	217784_at
	4.35975	-0.173352	-0.752102	0.455855	0.769612	1561014_at
NME7	8.4509	0.0835627	0.751988	0.455924	0.769704	219553_at
TMEM213	4.15653	0.218649	0.751912	0.455969	0.769756	240183_at
DNAJC21	4.99463	0.195897	0.751831	0.456017	0.769813	234094_x_at
ZAP70	8.17963	-0.193753	-0.751804	0.456033	0.769817	1555613_a_at
FBXO10	6.05188	0.179471	0.751757	0.456061	0.769825	1558062_at
C15orf43	4.30637	0.230767	0.751728	0.456078	0.769825	240876_x_at
	4.96476	0.291793	0.751725	0.45608	0.769825	215900_at
FOSB	7.43241	0.525871	0.751592	0.456159	0.769905	202768_at
TGFB1	5.78784	-0.23351	-0.751568	0.456174	0.769905	203084_at
RPL27AP /// RPL27AP	7.93061	0.0939393	0.751552	0.456183	0.769905	216421_at
LINC00334	6.00922	-0.146036	-0.75155	0.456184	0.769905	1552876_at
C9orf135	4.81684	-0.299015	-0.751527	0.456198	0.769905	236519_at
ATF6	10.2588	0.0462833	0.751502	0.456213	0.769907	226941_at
	4.87581	0.191709	0.751456	0.45624	0.769929	232757_at
FBXL19	8.06871	-0.108375	-0.751396	0.456276	0.769946	228277_at
	7.33187	0.136063	0.751373	0.45629	0.769946	1556984_at
PAK1	7.39955	-0.122889	-0.751368	0.456293	0.769946	1565772_at
LOC101928806	6.44017	-0.218097	-0.75134	0.456309	0.769951	241416_at
POLR3G	7.21255	0.133623	0.751253	0.456361	0.769993	206654_s_at
	8.21746	0.13596	0.751251	0.456362	0.769993	243303_at
LYRM2	8.32779	-0.0646291	-0.751202	0.456392	0.770018	226919_at
	3.84795	-0.228661	-0.751002	0.456511	0.770194	237102_at
KIAA0754	6.53468	-0.23233	-0.750955	0.456539	0.770194	215268_at
	4.16277	-0.270143	-0.750923	0.456558	0.770194	1570196_at
	8.15153	0.103629	0.750914	0.456563	0.770194	236742_at
CACNB4	5.77445	-0.207177	-0.750909	0.456566	0.770194	243244_at
DTWD1	9.02271	-0.06164	-0.750794	0.456635	0.770269	219291_at
ABCC4	7.80937	0.124684	0.750787	0.456639	0.770269	1554918_a_at
EHF	10.1732	0.128518	0.750712	0.456684	0.770295	219850_s_at
DOCK5	10.7179	0.0712997	0.75071	0.456685	0.770295	230263_s_at
	4.83195	-0.261406	-0.750691	0.456696	0.770295	207487_at
LOC101928306	6.77324	0.117574	0.750647	0.456723	0.770315	1569855_at
	5.7254	0.19552	0.750614	0.456742	0.770324	240250_at
PYHIN1	6.98516	-0.217346	-0.750566	0.456771	0.770349	240413_at
CUL4B	9.37429	-0.071386	-0.750534	0.45679	0.770357	202213_s_at
GBF1	9.17127	-0.0659245	-0.750448	0.456841	0.77042	201439_at
	8.82787	0.100092	0.750336	0.456908	0.770509	232685_at
SLCO2B1	8.38718	-0.117873	-0.75029	0.456935	0.770519	203472_s_at
UBE2L3	9.16467	-0.0579068	-0.750219	0.456977	0.770519	200676_s_at
	8.00339	0.306131	0.750208	0.456984	0.770519	239923_at
CXorf22	5.98029	0.158529	0.750187	0.456997	0.770519	1553905_at
CAMSAP1	4.99524	-0.240027	-0.750185	0.456998	0.770519	244682_at
LOC100288798	5.21757	0.195606	0.750174	0.457004	0.770519	1559817_at
DAOA-AS1	4.52575	-0.209525	-0.750138	0.457025	0.770519	1553024_at
ETF1	11.7669	0.0601929	0.750137	0.457027	0.770519	201574_at
TPCN2	4.37632	0.228347	0.750015	0.457099	0.770613	231978_at
NFASC	7.88652	0.14666	0.749996	0.45711	0.770613	213438_at
	5.44012	-0.193368	-0.749829	0.45721	0.770757	241975_at
WT1	3.2956	0.147414	0.749793	0.457231	0.770761	216953_s_at
LOC101928255	7.27716	-0.122533	-0.749778	0.457241	0.770761	1569912_at
	6.64134	0.194784	0.749723	0.457273	0.770771	1559876_at
ZMYND8	8.75523	0.0752446	0.74972	0.457275	0.770771	230533_at
ATP6V1C2	6.69063	0.167772	0.749662	0.45731	0.770792	1553989_a_at
STK35	6.03924	0.19124	0.749652	0.457315	0.770792	1553673_at
TAF10	6.39851	0.13427	0.749543	0.457381	0.770849	235906_at
DGCR5 /// LOC100287576	5.09863	0.219899	0.749534	0.457386	0.770849	1558118_at
QKI	9.53393	-0.103115	-0.749523	0.457393	0.770849	212636_at
	4.99294	0.207821	0.749467	0.457426	0.770849	1566981_at
	8.05456	0.0968392	0.749447	0.457438	0.770849	241798_at
LMTK2	7.26371	-0.138643	-0.749437	0.457444	0.770849	206223_at
ZAN	3.62647	-0.0691474	-0.749411	0.45746	0.770849	224267_x_at
RAB6B	5.7026	-0.209901	-0.749406	0.457462	0.770849	210127_at
	4.48077	-0.194124	-0.749316	0.457516	0.770895	216707_at
COL27A1	9.5551	-0.0928621	-0.749304	0.457523	0.770895	225293_at
ZNF148	6.49744	0.156504	0.749281	0.457537	0.770895	235166_at
FAM9C	5.15743	0.234892	0.749266	0.457546	0.770895	244644_at
	7.38261	0.0821081	0.749238	0.457562	0.770897	233673_at
CA9	7.5624	-0.117056	-0.749217	0.457575	0.770897	205199_at
SAMD5	10.3457	0.0901627	0.749099	0.457646	0.770976	228653_at
PPP1R3E	7.6516	0.171943	0.749047	0.457677	0.770976	227409_at
TNFRSF18	7.09777	-0.245515	-0.749025	0.45769	0.770976	224553_s_at
GNAI1	8.97377	-0.0807893	-0.749022	0.457691	0.770976	209576_at
LOC100505853	4.79308	-0.199212	-0.748978	0.457717	0.770976	1556909_at
HOXB3	7.20946	-0.128536	-0.748968	0.457724	0.770976	208414_s_at
PVR	7.31498	-0.154994	-0.748965	0.457726	0.770976	214444_s_at
TMED3	6.18029	0.126794	0.748944	0.457738	0.770976	242928_at
	3.49394	-0.28137	-0.748925	0.457749	0.770976	1569810_at
IFT46	9.18589	0.0460771	0.748895	0.457767	0.770983	218483_s_at
CASC15	4.24503	0.162599	0.748784	0.457834	0.770992	1562469_at
CNPY2	9.8487	-0.0784051	-0.74877	0.457842	0.770992	209797_at
	7.24527	0.102737	0.748758	0.457849	0.770992	241692_at
DRD5	7.80519	0.0833163	0.748751	0.457853	0.770992	208486_at
YES1	5.28637	0.261241	0.748738	0.457861	0.770992	210917_at
CHRM3	4.8891	-0.126786	-0.748719	0.457872	0.770992	1564339_a_at
ZRANB1	9.11715	0.051674	0.748712	0.457877	0.770992	225131_at
	3.83372	-0.25209	-0.748697	0.457885	0.770992	241868_at
STAM	10.0456	-0.0460384	-0.748549	0.457974	0.771092	203544_s_at
	4.85531	0.203665	0.748548	0.457974	0.771092	1569743_at
POLE4	10.2355	-0.0527664	-0.748473	0.458019	0.771092	225844_at
TTC18	5.84384	-0.157583	-0.748462	0.458026	0.771092	229170_s_at
BCL2L10	6.9133	0.137911	0.74846	0.458027	0.771092	221320_at
TMCC1	5.06187	-0.118606	-0.748442	0.458038	0.771092	239662_x_at
RIMS4	6.99331	-0.179606	-0.748432	0.458043	0.771092	233299_at
NR2F2	7.95663	0.16525	0.748368	0.458082	0.771128	209119_x_at
VASH2	7.08183	-0.0984674	-0.748344	0.458096	0.771128	1555092_at
	4.2587	-0.289581	-0.748326	0.458107	0.771128	234230_at
FRMD4A	8.06294	-0.114619	-0.748222	0.458169	0.771208	225163_at
NUP205	7.63452	-0.106643	-0.748144	0.458216	0.771263	222382_x_at
MAGI1	5.84809	0.217109	0.748049	0.458272	0.771335	1555262_a_at
ITGA4	7.99394	-0.169815	-0.747928	0.458344	0.771432	205885_s_at
	7.50713	-0.0858157	-0.747901	0.458361	0.771436	237125_at
RNF151	6.30657	0.218965	0.74785	0.458391	0.771452	236689_at
	6.00791	0.140031	0.747838	0.458399	0.771452	242703_at
LOC101929683	7.66055	0.0901366	0.747757	0.458447	0.771507	234345_at
UPF3A	5.89773	0.185974	0.747736	0.458459	0.771507	217596_at
ZNF540	6.89083	0.104223	0.747686	0.458489	0.771534	242697_at
ATF7IP2	8.93465	-0.0656521	-0.747658	0.458506	0.771538	228381_at
AIMP2	8.48431	-0.0679469	-0.747614	0.458532	0.771559	209972_s_at
WNT9A	5.67811	0.205446	0.747531	0.458582	0.771608	1553045_at
SYT5	5.56494	0.224843	0.747517	0.45859	0.771608	206162_x_at
	9.02845	0.149745	0.747462	0.458623	0.771619	242320_at
RPP30	6.71248	0.114116	0.74746	0.458624	0.771619	1556063_s_at
MAP2K7	8.60108	-0.0725241	-0.747406	0.458657	0.771627	226023_at
SFXN3	10.0799	-0.104283	-0.747369	0.458679	0.771627	217226_s_at
LOC101926913	5.4693	-0.227998	-0.747369	0.458679	0.771627	215627_at
ATOH1	8.31219	0.179417	0.747356	0.458686	0.771627	221336_at
STX16	9.6428	0.0669024	0.747326	0.458704	0.771634	221499_s_at
EIF2S2	12.2625	-0.0488083	-0.747257	0.458745	0.77166	208726_s_at
KIF21B	6.14985	-0.264405	-0.747253	0.458748	0.77166	204411_at
	3.46102	0.159532	0.747209	0.458774	0.771661	1563279_at
BCL2L14	5.7292	0.216307	0.747182	0.45879	0.771661	234533_at
TP73	6.56491	0.151563	0.747172	0.458796	0.771661	232546_at
TAF5	8.18116	-0.0653075	-0.747151	0.458809	0.771661	1553528_a_at
NDUFB3	12.0605	0.0597219	0.747115	0.45883	0.771661	203371_s_at
DAW1	4.78728	-0.275987	-0.747111	0.458833	0.771661	242162_at
OPHN1	12.3507	-0.0484236	-0.747055	0.458866	0.771693	206323_x_at
PRSS30P	5.35361	0.166684	0.747023	0.458885	0.771701	231638_at
LOC284661	3.3166	0.161933	0.746919	0.458948	0.771782	1561383_at
ZNF252P	9.61259	0.0610683	0.74684	0.458995	0.771798	233399_x_at
SPATA5	7.51177	-0.0683099	-0.746839	0.458995	0.771798	229075_at
FAM126A	6.039	-0.258107	-0.746812	0.459011	0.771798	244115_at
HELLS	8.34717	-0.0828319	-0.746786	0.459027	0.771798	223556_at
RP11-443B7.1	6.06875	-0.16671	-0.746785	0.459028	0.771798	236399_at
SIGLEC8	6.97245	-0.130989	-0.746707	0.459074	0.771853	208253_at
DCX	3.47485	0.151134	0.746607	0.459134	0.771876	204851_s_at
IL11RA	8.23366	0.0703799	0.746594	0.459142	0.771876	1552646_at
KRCC1	11.8918	0.0659066	0.746586	0.459147	0.771876	218303_x_at
	7.8069	0.082693	0.746571	0.459156	0.771876	240494_at
LRRC23 /// RPL13P5	6.91826	-0.0829207	-0.746566	0.459159	0.771876	217609_at
PMVK	9.73327	0.052045	0.746506	0.459194	0.771912	203515_s_at
	9.72554	0.0986141	0.746431	0.45924	0.771965	233296_x_at
	4.83376	-0.190948	-0.746387	0.459266	0.771972	1563109_at
	6.18223	0.164042	0.746377	0.459272	0.771972	234962_at
	4.06799	0.253739	0.746345	0.45929	0.771972	1570618_at
GABBR2	6.59611	0.17541	0.746329	0.459301	0.771972	217077_s_at
MERTK	7.51657	-0.0903639	-0.746286	0.459326	0.771991	211913_s_at
	5.09111	0.21455	0.746085	0.459446	0.772169	233035_at
	4.7509	0.130034	0.74601	0.459491	0.772221	233244_at
GTSE1	10.2833	-0.106422	-0.745918	0.459546	0.772282	211040_x_at
MTOR	8.0026	-0.0609279	-0.745902	0.459556	0.772282	202288_at
LOC100996696 /// PABPC4	11.1515	-0.0611549	-0.74586	0.45958	0.772287	201064_s_at
ANO4	6.43286	-0.158398	-0.74585	0.459587	0.772287	239883_s_at
PCDH12	5.94726	-0.200288	-0.745779	0.459629	0.772331	219656_at
ATP2A3	12.0616	-0.0594652	-0.745759	0.459641	0.772331	213036_x_at
GZMM	6.89634	-0.196866	-0.745713	0.459669	0.772346	207460_at
CYP26A1	5.54238	-0.250584	-0.745697	0.459678	0.772346	206424_at
ERAP1	8.25103	0.231399	0.745639	0.459713	0.77237	214012_at
	5.99525	-0.133373	-0.745622	0.459723	0.77237	244134_at
RECK	10.3677	0.0965331	0.745558	0.459762	0.77237	216153_x_at
FAM172A	7.80566	0.0666534	0.745554	0.459764	0.77237	223882_at
	4.89806	0.142675	0.745499	0.459796	0.77237	240010_at
ZNF627	5.99504	-0.199695	-0.745472	0.459813	0.77237	1563204_at
CCL19	10.8522	-0.303583	-0.745461	0.45982	0.77237	210072_at
PDE11A	7.26412	0.0891444	0.745454	0.459824	0.77237	221110_x_at
MIR124-2HG	5.84777	-0.187804	-0.745451	0.459825	0.77237	238661_at
KLRB1	10.1956	0.167192	0.745437	0.459834	0.77237	214470_at
TTLL5	7.09004	0.107198	0.745384	0.459866	0.7724	1566102_at
RAP2C-AS1	6.17893	-0.18036	-0.745336	0.459895	0.772425	240561_at
ABO	7.95194	0.209196	0.745281	0.459927	0.772445	216929_x_at
CAPS	7.42355	0.102594	0.745267	0.459936	0.772445	231710_at
MED8	9.66542	0.0501934	0.745245	0.459949	0.772445	213127_s_at
MTX3	7.41975	0.0739315	0.74515	0.460005	0.772505	241779_at
PSMB8-AS1	7.46673	-0.103808	-0.745138	0.460013	0.772505	1555853_at
ARHGEF9	8.09811	0.0940936	0.745102	0.460035	0.772517	203263_s_at
ZFP42	3.88458	-0.214732	-0.744998	0.460097	0.772598	1554776_at
EMC2	10.9959	0.0499281	0.74492	0.460143	0.772653	203584_at
UBP1	11.4206	0.0447807	0.744874	0.460171	0.772675	218082_s_at
	5.12189	-0.232107	-0.744761	0.460239	0.772747	1562976_at
HIPK1	10.717	0.0516304	0.744701	0.460275	0.772747	212293_at
LRRC69	6.46912	0.194268	0.744691	0.46028	0.772747	238214_at
MRPL57	9.63856	-0.0629756	-0.744691	0.46028	0.772747	224535_s_at
UBQLN4	9.73303	0.055705	0.744613	0.460327	0.772747	224513_s_at
ASIC1	6.79843	0.16604	0.744607	0.460331	0.772747	205156_s_at
RPL18	7.37807	0.0793776	0.744599	0.460336	0.772747	214335_at
SPSB2	8.45098	-0.0689468	-0.74459	0.460341	0.772747	223580_at
	6.08688	-0.184964	-0.74459	0.460341	0.772747	1553498_at
JUN	11.8467	0.110395	0.744564	0.460357	0.772749	201464_x_at
	3.22754	-0.118454	-0.744535	0.460374	0.772749	1569345_at
GP1BB /// SEPT5 /// SEPT5-GP1BB	4.91428	0.223629	0.744517	0.460385	0.772749	206655_s_at
	4.52819	0.0949803	0.744494	0.460399	0.772749	1564545_a_at
UNC45A	9.57684	-0.0564413	-0.744459	0.46042	0.77276	221708_s_at
PANK2	6.1161	-0.20123	-0.74439	0.460461	0.77279	228965_s_at
ELMO3	9.97783	0.0655011	0.744378	0.460468	0.77279	219411_at
CASC15	8.00202	-0.0836531	-0.744343	0.460489	0.77279	229280_s_at
ODF3B	4.31246	0.132711	0.744335	0.460494	0.77279	238326_at
MESP1	7.2976	-0.100472	-0.744296	0.460517	0.772797	243387_at
TMX3	5.95287	-0.0826229	-0.744257	0.46054	0.772797	1552822_at
LINC01214	6.05651	0.192206	0.744257	0.46054	0.772797	239736_at
LOC100288310	6.7612	-0.244447	-0.74412	0.460622	0.772911	1556444_a_at
ZGLP1	7.01071	0.139903	0.744006	0.460691	0.772974	239720_at
BZRAP1-AS1	5.99355	0.320246	0.743985	0.460703	0.772974	228828_at
LINC00587	5.60027	-0.174848	-0.743969	0.460713	0.772974	1563260_at
MTPAP	8.57243	0.0913931	0.743943	0.460728	0.772974	229676_at
DYNC1LI1	9.54726	-0.0520733	-0.74394	0.46073	0.772974	222479_s_at
MCM6	10.9872	-0.0849169	-0.743875	0.460769	0.773015	201930_at
ZSCAN32	9.12587	0.0493106	0.743818	0.460803	0.77303	218937_at
	6.69106	0.102359	0.743813	0.460806	0.77303	1554766_s_at
CNOT8	10.5927	0.0559746	0.743747	0.460846	0.773072	202164_s_at
TMEM45B	12.2445	0.0898551	0.743685	0.460883	0.773085	230323_s_at
SLC39A9	7.91284	-0.124118	-0.74364	0.46091	0.773085	217859_s_at
	3.87214	0.219034	0.7436	0.460934	0.773085	239195_at
ZNF383	7.0006	0.0786524	0.743588	0.460941	0.773085	235414_at
TIA1	6.33599	0.123024	0.743573	0.46095	0.773085	1554889_at
	4.65378	-0.279172	-0.743568	0.460953	0.773085	233717_x_at
	3.93663	-0.303453	-0.743546	0.460966	0.773085	233622_x_at
	6.86984	-0.0994773	-0.743546	0.460966	0.773085	234547_at
DBT	8.15281	0.0839884	0.743503	0.460992	0.773104	205369_x_at
ARSG	5.49638	-0.200307	-0.743444	0.461027	0.773122	230856_at
LINC00311	4.82952	0.24192	0.743438	0.461031	0.773122	1552856_at
PAFAH1B2	11.5572	0.0463054	0.743334	0.461093	0.773197	224777_s_at
RPA3	10.7021	-0.074484	-0.743316	0.461104	0.773197	209507_at
ZNF615	7.49344	0.112912	0.743263	0.461136	0.773207	241827_at
	8.27679	-0.0821382	-0.743236	0.461152	0.773207	234578_at
HMOX2	10.3322	0.0515484	0.743235	0.461153	0.773207	218120_s_at
TPGS2	9.70132	-0.0593233	-0.743147	0.461205	0.773272	212055_at
LOC101929450	3.45343	0.119312	0.743122	0.46122	0.773273	1569099_at
	6.38534	-0.167297	-0.743081	0.461245	0.773291	239518_at
L3MBTL1	6.86312	0.127931	0.742977	0.461307	0.773353	213837_at
TMEM91	5.94079	-0.215333	-0.742958	0.461319	0.773353	229957_at
IDS	7.40142	-0.100243	-0.742948	0.461324	0.773353	202438_x_at
ZDHHC16	10.4905	-0.042557	-0.742856	0.46138	0.773422	223212_at
CREB1	8.27697	-0.107603	-0.742763	0.461436	0.773474	214513_s_at
	3.53315	-0.170666	-0.742751	0.461443	0.773474	239510_at
	6.67281	0.198797	0.742734	0.461453	0.773474	243490_at
	4.11924	0.291568	0.742678	0.461487	0.773488	241562_x_at
TBC1D21	7.5091	0.0827793	0.742673	0.46149	0.773488	231475_at
	4.01384	0.253737	0.742611	0.461526	0.773523	1556159_at
LINC01085	5.49758	-0.201014	-0.742578	0.461547	0.773523	240167_at
KRT82	8.07625	0.0781006	0.742567	0.461553	0.773523	233158_at
AKAP10	8.15178	0.130219	0.742454	0.461621	0.773613	236007_at
RP11-629O1.2	4.75929	-0.207452	-0.742391	0.461659	0.773653	244074_at
B3GAT1	6.06928	0.218169	0.742349	0.461684	0.773663	219521_at
AC092660.1	6.04672	-0.225063	-0.742334	0.461693	0.773663	243663_at
	5.69558	0.119176	0.742304	0.461711	0.773669	1557012_a_at
	6.32595	0.13481	0.742258	0.461739	0.773687	1563557_at
ZBTB1	10.283	0.0597944	0.742226	0.461758	0.773687	213376_at
ADCY1	5.05025	0.207836	0.742186	0.461782	0.773687	215340_at
	10.8877	0.0841831	0.742183	0.461784	0.773687	214182_at
	5.55385	-0.213737	-0.742168	0.461792	0.773687	234070_at
CASP2	8.17902	0.0699883	0.74211	0.461827	0.773721	208050_s_at
TSPAN8	15.0316	-0.053556	-0.742086	0.461841	0.773722	203824_at
PHF21A	6.05356	-0.23117	-0.741997	0.461895	0.773783	1558965_at
MSX2	7.11389	0.159871	0.741948	0.461925	0.773783	210319_x_at
HOXD9	5.0028	0.188285	0.741936	0.461932	0.773783	205605_at
	5.86409	0.203318	0.741913	0.461945	0.773783	241684_at
	5.29216	-0.222336	-0.741908	0.461949	0.773783	1557519_at
	4.50761	0.164715	0.741777	0.462027	0.773839	244371_at
DHX9	7.92075	0.102027	0.74176	0.462037	0.773839	212105_s_at
	4.24523	-0.266245	-0.741759	0.462038	0.773839	216462_at
	5.56774	-0.188198	-0.741757	0.462039	0.773839	233774_at
	5.99065	0.158973	0.74169	0.462079	0.773878	240526_at
	11.2892	-0.119647	-0.741671	0.46209	0.773878	227364_at
SEC61B	7.11705	-0.0844625	-0.741575	0.462148	0.773951	244700_at
NDUFB1	7.51641	0.0961828	0.741548	0.462165	0.773955	243630_at
FAHD2CP	4.26504	-0.258408	-0.741517	0.462183	0.773962	1562938_at
FAM53A	6.16352	0.143737	0.74142	0.462241	0.774035	1569139_s_at
CUL4B	10.0626	-0.0669327	-0.741357	0.462279	0.77406	202214_s_at
AK021804	7.64137	0.156379	0.74134	0.462289	0.77406	233364_s_at
LOC101928663	5.40483	0.243316	0.741326	0.462298	0.77406	1557898_at
LINC00266-1	5.96529	-0.122106	-0.741263	0.462335	0.774098	232953_at
FILIP1L	6.34052	0.124369	0.741227	0.462357	0.774112	1554965_at
GALNT15	7.25618	-0.121603	-0.741144	0.462407	0.774148	228501_at
	4.48965	0.220452	0.741143	0.462407	0.774148	236397_at
	7.21498	0.104102	0.741102	0.462432	0.774166	1566549_at
NEK6	9.66052	-0.0661693	-0.741041	0.462469	0.774203	223159_s_at
HFE2	6.60847	-0.137038	-0.740995	0.462497	0.774206	228621_at
TMEM150B	6.55836	-0.196164	-0.740991	0.462499	0.774206	1570225_at
CACUL1	7.48397	-0.157241	-0.740857	0.462579	0.774317	227258_at
CSRNP3	3.05301	-0.224585	-0.740789	0.46262	0.774345	1558121_at
	7.90234	0.11182	0.740782	0.462624	0.774345	240102_at
	5.60642	-0.216452	-0.740737	0.462651	0.774367	1567540_at
	3.72083	0.173733	0.740681	0.462685	0.774377	240994_at
	7.38167	0.163136	0.74068	0.462686	0.774377	239167_at
FAM71E2	2.9115	0.0787788	0.740597	0.462735	0.774428	1552990_at
PRSS21	7.01813	-0.187603	-0.740555	0.462761	0.774428	220051_at
GRB10	9.46576	-0.0929804	-0.740535	0.462773	0.774428	209409_at
ERVW-1	4.67077	-0.264463	-0.740534	0.462773	0.774428	1555299_s_at
KRCC1	10.54	0.0646379	0.740347	0.462885	0.774592	233329_s_at
LOC158960	9.90934	-0.0600054	-0.740297	0.462916	0.774603	1558685_a_at
PDCD5	9.36854	-0.0679689	-0.740289	0.46292	0.774603	219275_at
	7.65385	0.102436	0.740214	0.462965	0.774634	234278_at
GEMIN6	8.86298	-0.0677901	-0.740211	0.462967	0.774634	219539_at
COX5B	9.26067	0.108787	0.740155	0.463001	0.774662	213736_at
LOC101929889 /// SPN	6.406	-0.20903	-0.740137	0.463012	0.774662	206057_x_at
CDH7	3.79044	-0.299035	-0.740086	0.463042	0.774689	1554700_at
SLC39A3	7.28297	-0.137543	-0.740048	0.463065	0.774704	229677_at
ERVMER34-1	6.22003	0.170154	0.739969	0.463113	0.774716	219987_at
TBL2	6.72665	-0.0927157	-0.739954	0.463122	0.774716	212679_at
BEST3	6.58821	-0.110421	-0.73994	0.46313	0.774716	237003_at
AP5S1	9.24932	-0.0527794	-0.739927	0.463138	0.774716	219706_at
REM1	7.54661	0.1093	0.739907	0.46315	0.774716	210300_at
SSX2IP	7.83711	-0.0921537	-0.739885	0.463163	0.774716	203018_s_at
METTL6	5.39071	0.165524	0.73987	0.463172	0.774716	1553688_at
	6.55964	0.155603	0.739823	0.4632	0.77474	214050_at
STX12	11.1262	0.0524843	0.739688	0.463282	0.774831	212112_s_at
	5.90659	-0.210853	-0.739686	0.463283	0.774831	1570093_at
LINC00032	4.80167	0.266663	0.739596	0.463337	0.774897	1559291_at
MIR636 /// SRSF2	12.8587	0.0531995	0.739547	0.463366	0.774902	200754_x_at
TMCC1	9.20646	0.048476	0.739544	0.463368	0.774902	227112_at
	4.92624	0.286974	0.739444	0.463428	0.774956	231499_s_at
	5.63525	-0.204348	-0.739444	0.463428	0.774956	239867_at
SLC2A11	6.92299	0.117285	0.739305	0.463511	0.775071	232167_at
TERF1	9.51991	0.0438954	0.739247	0.463546	0.775071	203449_s_at
LOC100131347	4.04145	0.19077	0.739236	0.463553	0.775071	1564050_at
TCEAL1	9.98876	0.0655876	0.739235	0.463554	0.775071	204045_at
	7.06496	-0.110921	-0.739187	0.463582	0.775072	235860_at
TMPRSS2	10.5844	-0.107996	-0.739186	0.463583	0.775072	205102_at
DLL3	5.86311	-0.179457	-0.739083	0.463645	0.775107	229755_x_at
QRICH1	4.45537	-0.129739	-0.739073	0.463651	0.775107	229806_at
CENPBD1 /// RP11-566K11.5	4.03586	-0.215818	-0.739034	0.463675	0.775107	229171_at
POU6F1	6.61558	-0.166591	-0.739027	0.463679	0.775107	205878_at
CCDC174	8.61078	0.0573875	0.739014	0.463687	0.775107	223787_s_at
COPG2	4.69424	-0.224279	-0.73901	0.463689	0.775107	233569_at
FUT1	5.82227	-0.190416	-0.738953	0.463723	0.775141	206109_at
LOC101930578 /// MRPS31P5 /// THSD1	7.64851	0.147558	0.738814	0.463807	0.775257	219477_s_at
DBET /// DUX4 /// DUX4L1 /// DUX4L2 /// DUX4L24 /// DUX4L3 /// DUX4L4 /// DUX4L5 /// DUX4L6 /// DUX4L7 /// DUX4L8 /// LOC100288289 /// LOC100291626 /// LOC652301	6.76054	0.164702	0.738705	0.463872	0.775342	216473_x_at
ZCCHC24	9.37537	-0.114017	-0.738626	0.46392	0.775383	212423_at
MTX2	10.5344	0.0522557	0.738618	0.463925	0.775383	203517_at
	5.03791	0.220396	0.738592	0.463941	0.775384	239200_at
EWSR1	9.96237	-0.0420109	-0.738569	0.463954	0.775384	210011_s_at
SORT1	7.869	0.115611	0.738492	0.464001	0.775416	212797_at
PGBD2	7.59098	0.0937837	0.738485	0.464005	0.775416	241490_s_at
PTH2	8.34391	-0.0777921	-0.738448	0.464027	0.775416	1555238_at
RNF141	5.46454	-0.251008	-0.738376	0.464071	0.775416	1565544_at
RUNX1T1	6.18032	0.149506	0.738375	0.464071	0.775416	1564642_at
FAHD2CP	7.07269	0.150673	0.738345	0.464089	0.775416	228198_s_at
LOC101927210	6.85679	-0.125467	-0.738339	0.464093	0.775416	1562950_at
CEP68	6.89785	-0.123896	-0.738335	0.464095	0.775416	1559159_at
KXD1	7.29251	-0.0728772	-0.73832	0.464104	0.775416	229316_at
TMEM178B	5.72759	0.184713	0.738301	0.464115	0.775416	231143_at
SON	11.4854	0.0645298	0.738237	0.464154	0.775442	226465_s_at
TP53I11	6.90651	0.188821	0.73821	0.46417	0.775442	203421_at
	6.20262	0.208173	0.738199	0.464177	0.775442	1563104_at
MORN3	5.35533	-0.151576	-0.738127	0.46422	0.775442	237211_x_at
RP11-650K20.3	6.07648	-0.181257	-0.738112	0.464229	0.775442	1563244_at
	8.15208	0.0714699	0.738105	0.464233	0.775442	242327_x_at
SLMAP	8.85304	0.0819623	0.73808	0.464249	0.775442	224149_x_at
TGFA	6.97156	0.185921	0.738047	0.464268	0.775442	211258_s_at
PITPNA-AS1	8.42202	-0.0827116	-0.738046	0.464269	0.775442	228972_at
MANEA	8.03972	-0.13185	-0.738038	0.464274	0.775442	219003_s_at
	6.98691	-0.156616	-0.738017	0.464287	0.775442	241010_x_at
LOC729164	5.19493	0.154267	0.737886	0.464365	0.775518	220823_at
TLR7	6.69429	-0.131383	-0.737862	0.46438	0.775518	222952_s_at
SPG20	7.16826	0.0982268	0.737856	0.464383	0.775518	236600_at
UNC5C	7.40007	0.125269	0.737847	0.464389	0.775518	240958_at
PKLR	6.95927	-0.174505	-0.737714	0.464469	0.775551	222078_at
ALG13	11.1321	0.0841363	0.737701	0.464477	0.775551	222808_at
CDC5L	9.95154	0.0507497	0.737701	0.464477	0.775551	209056_s_at
FUT6	10.106	-0.0853201	-0.737701	0.464477	0.775551	211882_x_at
MAP3K7	9.10081	0.0436686	0.737647	0.464509	0.775551	211536_x_at
FANCD2	6.32768	-0.127375	-0.737622	0.464524	0.775551	1568889_at
	8.42311	0.0897516	0.737616	0.464527	0.775551	229571_at
SRGAP2C	8.54532	0.0788154	0.737574	0.464553	0.775551	228628_at
	7.65322	-0.072265	-0.73754	0.464574	0.775551	244186_at
DSE	3.42942	-0.213933	-0.737507	0.464593	0.775551	1558867_at
XPO5	9.38284	0.0596681	0.737493	0.464602	0.775551	223056_s_at
FYN	10.425	-0.124759	-0.737471	0.464615	0.775551	210105_s_at
LSAMP	5.81657	0.190712	0.737446	0.46463	0.775551	229244_at
RPS10	15.1881	0.0496377	0.737441	0.464633	0.775551	200095_x_at
LARP6	7.41957	0.0858412	0.737433	0.464638	0.775551	218651_s_at
	6.36846	-0.199133	-0.737408	0.464653	0.775551	1553208_s_at
	8.68842	-0.0916991	-0.737401	0.464657	0.775551	232515_at
	6.90826	-0.152015	-0.737389	0.464664	0.775551	1558877_at
EVL	9.74898	-0.12022	-0.737367	0.464678	0.775551	217838_s_at
FCAR	2.63878	-0.087588	-0.737297	0.46472	0.775591	211306_s_at
PDLIM5	9.15277	0.0847623	0.737279	0.464731	0.775591	211681_s_at
C17orf82	8.05358	-0.0765458	-0.73724	0.464754	0.775607	1555478_at
PSMD6-AS2	8.66751	0.115201	0.737155	0.464806	0.775669	232527_at
BAGE	4.80431	-0.217601	-0.737085	0.464848	0.775715	1555369_at
RPARP-AS1	4.75109	0.232003	0.736993	0.464903	0.775761	213964_x_at
KMT2C	7.20775	0.105069	0.736992	0.464903	0.775761	235859_at
HINT1	13.5761	0.0656075	0.736856	0.464985	0.775874	207721_x_at
	4.86902	0.22365	0.736809	0.465014	0.775898	240466_at
ARFIP1	10.9004	0.0660359	0.736736	0.465058	0.775946	218230_at
EIF4G2	6.31881	0.160096	0.736714	0.465071	0.775946	217607_x_at
RP11-6I2.3	6.71857	0.084756	0.736656	0.465106	0.775981	1570301_at
CYTH3	5.91581	-0.213786	-0.73663	0.465121	0.775983	206523_at
RP11-416I2.1	6.14742	0.229476	0.736605	0.465136	0.775984	1557721_at
DLX6-AS1	5.94044	0.196282	0.736423	0.465246	0.776007	230882_at
MIATNB	8.17245	-0.0968858	-0.736395	0.465263	0.776007	232340_at
	8.187	-0.0928605	-0.736366	0.46528	0.776007	239876_at
MED23	8.70088	0.0680213	0.736311	0.465314	0.776007	223947_s_at
TMLHE	6.27378	-0.143438	-0.736301	0.46532	0.776007	1554206_at
	5.76853	0.183299	0.7363	0.465321	0.776007	244890_at
POU3F3	3.23905	-0.104516	-0.736282	0.465331	0.776007	208563_x_at
TMEM234	6.63141	0.186044	0.736279	0.465333	0.776007	234006_s_at
CCL1	3.41407	-0.0961521	-0.736254	0.465348	0.776007	207533_at
CCDC91	7.39873	0.131912	0.736219	0.465369	0.776007	1570571_at
LOC646268	5.61661	0.181199	0.736218	0.46537	0.776007	1568746_a_at
	3.93609	0.222326	0.736214	0.465372	0.776007	1564368_a_at
NDUFB6	6.44599	0.0882117	0.736197	0.465383	0.776007	1559042_at
CEP112	6.30817	0.19846	0.736187	0.465388	0.776007	1557886_at
PPP1R2	7.41416	0.155041	0.736175	0.465396	0.776007	236754_at
C18orf8	4.11793	-0.224506	-0.736168	0.4654	0.776007	232348_at
LDB3	4.60919	-0.128718	-0.736138	0.465418	0.776007	213717_at
UBAP2L	9.65073	-0.064638	-0.736118	0.46543	0.776007	201378_s_at
RPS6KA5	9.43067	0.0778623	0.736085	0.46545	0.776007	204635_at
ERCC5	9.52634	0.0565832	0.736072	0.465457	0.776007	202414_at
TRAPPC2L	5.52956	0.184961	0.73606	0.465465	0.776007	238627_at
DST	6.5473	0.172476	0.736047	0.465473	0.776007	204455_at
ATRX	9.19367	0.068671	0.73604	0.465477	0.776007	208860_s_at
LOC100506922	7.88295	0.133538	0.735882	0.465572	0.776098	239302_s_at
	6.01027	0.211941	0.735876	0.465576	0.776098	240134_at
ORMDL1	10.7117	-0.057282	-0.735868	0.465581	0.776098	223187_s_at
SF3B1	12.8926	0.0398589	0.735856	0.465588	0.776098	201071_x_at
GRK4	5.1972	0.236066	0.735815	0.465612	0.776105	208365_s_at
KRT27	4.10035	0.16932	0.735802	0.46562	0.776105	240388_at
	7.19401	0.117408	0.735778	0.465635	0.776106	1556383_at
SLC7A2	5.06231	-0.205593	-0.735671	0.4657	0.776182	230658_at
AK128734 /// JAK1	6.2025	0.163788	0.735655	0.465709	0.776182	240613_at
	6.70601	0.166553	0.73535	0.465893	0.776438	241242_at
NDUFA10	4.84163	0.236283	0.735346	0.465895	0.776438	230501_at
TLE1	8.30196	0.0888576	0.735329	0.465906	0.776438	203220_s_at
	7.89949	0.120662	0.735245	0.465956	0.776499	228465_at
MAGEE2	6.23307	-0.096765	-0.735206	0.46598	0.776515	1553254_at
OSR2	7.82615	0.176946	0.735093	0.466048	0.776575	213568_at
MIR6805 /// RPL28	8.17651	0.146486	0.735059	0.466069	0.776575	213223_at
ZNF71	7.76374	-0.12534	-0.735054	0.466071	0.776575	234575_at
PPARGC1B	4.93268	0.215966	0.735047	0.466076	0.776575	1555282_a_at
LOC200609	7.33726	0.0909787	0.735007	0.4661	0.776575	233209_at
CLIP1	8.98308	-0.0671118	-0.735005	0.466101	0.776575	210716_s_at
	6.96459	0.252836	0.734901	0.466164	0.776601	241645_at
IFT80	7.48808	-0.0684111	-0.734831	0.466206	0.776601	1564231_at
HYPK /// MIR1282 /// SERF2	13.9386	-0.0523323	-0.734828	0.466208	0.776601	217756_x_at
	7.60815	-0.127415	-0.734806	0.466221	0.776601	217580_x_at
LINC00112	6.75474	0.172945	0.734806	0.466221	0.776601	1560881_a_at
TEAD2	7.94079	-0.0781094	-0.734805	0.466222	0.776601	238322_s_at
PCDP1	7.9176	0.0635028	0.734799	0.466225	0.776601	231043_at
TSR3	9.37002	0.0572153	0.734768	0.466244	0.776601	213104_at
C17orf77	5.6341	0.210967	0.734766	0.466245	0.776601	1553298_at
	6.67766	-0.131852	-0.734697	0.466287	0.776647	1562771_at
FBLL1	8.0074	-0.0724623	-0.734623	0.466331	0.776651	244071_at
KCNAB3	6.31929	0.228396	0.734614	0.466336	0.776651	221413_at
PTOV1	9.70337	-0.0623122	-0.734559	0.46637	0.776651	212032_s_at
SPG11	7.33587	0.116511	0.734559	0.46637	0.776651	232403_at
	5.36162	0.240201	0.734553	0.466373	0.776651	238408_at
NFYA	8.27443	0.091706	0.734552	0.466374	0.776651	215720_s_at
GSPT2	9.04301	-0.0728927	-0.73446	0.46643	0.776717	205541_s_at
NRF1	6.59809	-0.147329	-0.734439	0.466442	0.776717	211279_at
METTL15	7.1527	0.0817977	0.734379	0.466478	0.776754	1562830_at
	2.34154	-0.283607	-0.734288	0.466534	0.776822	1561775_at
MYL4	7.27646	-0.0959771	-0.73419	0.466593	0.776896	217274_x_at
	5.31648	-0.266132	-0.734064	0.466669	0.777	1569596_at
TBL1X	7.51373	-0.0844126	-0.734015	0.466698	0.777025	213401_s_at
	3.90319	-0.210929	-0.733945	0.466741	0.777036	1561613_at
RHBDD1	7.47905	-0.177047	-0.733933	0.466747	0.777036	226948_at
PCYT1B	7.77516	-0.097802	-0.733933	0.466748	0.777036	210456_at
EIF4EBP1	9.89974	-0.0722467	-0.733859	0.466792	0.777087	221539_at
HCG11	5.86309	-0.214069	-0.733827	0.466812	0.777095	1557167_at
CSHL1	4.87831	0.192081	0.733804	0.466825	0.777095	205958_x_at
TMEM33	9.70023	0.0480003	0.733755	0.466855	0.77712	235907_at
	3.62147	0.230952	0.733728	0.466871	0.777124	1561250_at
C12orf43	8.69551	0.0510341	0.733703	0.466886	0.777124	219022_at
PDCL2	3.27015	-0.261287	-0.733681	0.4669	0.777124	237477_at
	5.13501	-0.221545	-0.733654	0.466916	0.777127	236343_at
TEKT1	4.5754	-0.0922737	-0.733629	0.466931	0.777129	239216_at
WDR13	10.5266	-0.050785	-0.733499	0.46701	0.777135	222138_s_at
DIS3	9.09487	0.0549116	0.733487	0.467017	0.777135	234660_s_at
UBA6	9.10454	0.0794901	0.733475	0.467024	0.777135	222600_s_at
TRAV12-2	4.75088	0.267145	0.733452	0.467038	0.777135	211667_x_at
	7.69537	0.12345	0.733448	0.46704	0.777135	215385_at
NCBP2	9.18743	0.0564126	0.733441	0.467044	0.777135	201521_s_at
ATP6V1H	8.10672	0.0797471	0.733439	0.467046	0.777135	1557586_s_at
MYT1L	4.04373	0.234947	0.73343	0.467051	0.777135	1554633_a_at
PTPRJ	6.30496	-0.186373	-0.733411	0.467063	0.777135	210173_at
KIAA1109	6.13409	0.170068	0.733372	0.467086	0.77715	214929_s_at
SNORA76C /// SNORD104	9.7347	-0.101636	-0.733231	0.467172	0.777224	228879_at
	3.05957	0.12334	0.733229	0.467173	0.777224	234629_at
VIT	7.95536	-0.0682994	-0.733228	0.467173	0.777224	227899_at
HMGCLL1	5.60899	-0.203727	-0.733181	0.467201	0.777247	1554872_a_at
SEMA4C	7.53836	-0.179073	-0.733082	0.467261	0.777324	219039_at
HOXD8	8.39443	0.0770081	0.732976	0.467326	0.777407	231906_at
SERBP1	8.72246	0.080145	0.732947	0.467343	0.777412	228129_at
SPRR2C	5.6812	0.210872	0.732885	0.46738	0.777451	220664_at
LINC00526	9.20573	0.0887633	0.732853	0.4674	0.777459	229829_at
ATG10	6.3507	0.181684	0.732819	0.46742	0.77747	243477_at
ZDHHC21	5.54602	0.229974	0.732754	0.467459	0.777496	233215_s_at
	7.25836	-0.150746	-0.732742	0.467467	0.777496	240587_x_at
NAGA	9.32983	0.0572846	0.732698	0.467493	0.777496	202944_at
LOC100505478	3.92605	0.0945109	0.732652	0.467521	0.777496	231203_at
TTC9C	7.53354	0.136851	0.732651	0.467522	0.777496	1569189_at
DCAF7	7.39598	-0.188467	-0.732594	0.467556	0.777496	233782_at
	5.69967	-0.241636	-0.732564	0.467574	0.777496	244072_at
	6.95331	0.157672	0.732555	0.46758	0.777496	221071_at
	6.00506	-0.142819	-0.732544	0.467587	0.777496	216108_at
KLK4	6.50954	-0.167612	-0.732535	0.467592	0.777496	231782_s_at
LOC254028	4.57011	0.129877	0.732534	0.467592	0.777496	1562581_at
CAPS	6.58666	0.181803	0.732492	0.467618	0.777515	231728_at
ANXA2 /// NHP2L1	11.9552	-0.0493396	-0.73245	0.467643	0.777524	201077_s_at
	5.92372	0.181099	0.732435	0.467652	0.777524	242001_at
LINC00312	4.83719	-0.167962	-0.732411	0.467667	0.777525	240306_at
	5.8952	0.201767	0.732363	0.467696	0.777549	231670_at
ESX1	5.38962	0.261101	0.732329	0.467716	0.77756	1552445_a_at
GABPB1-AS1	8.76267	0.082719	0.732273	0.46775	0.777592	227406_at
CASQ1	6.65432	0.124829	0.732219	0.467783	0.777602	219645_at
TP63	6.53615	0.212056	0.732217	0.467784	0.777602	207382_at
BRCA2	7.1476	-0.0963204	-0.73213	0.467836	0.777643	214727_at
DDX3Y	8.51177	-0.501928	-0.732129	0.467837	0.777643	205000_at
SNAPC4	8.33307	-0.0905046	-0.732067	0.467875	0.777681	205658_s_at
TP53TG5	6.83186	0.129583	0.731978	0.467928	0.777716	207482_at
SERPINB13	5.85325	0.143103	0.731963	0.467938	0.777716	217272_s_at
FLRT2 /// LOC100506718	8.85619	0.156572	0.731962	0.467938	0.777716	204359_at
	3.43971	0.151035	0.731913	0.467968	0.777741	235655_at
	4.80014	-0.18576	-0.73187	0.467994	0.777757	243131_x_at
MARCH7	10.1087	0.052793	0.73185	0.468006	0.777757	202654_x_at
MBNL3	7.25278	0.110676	0.731811	0.468029	0.777773	219814_at
SAMD15	5.71493	-0.21065	-0.731667	0.468116	0.777884	1557680_at
CAMSAP3	8.13157	0.139932	0.731625	0.468142	0.777884	226494_at
ADAMTS10	5.10402	0.191669	0.731561	0.468181	0.777884	232133_at
WFDC13	4.01558	0.195581	0.731544	0.468191	0.777884	1553052_at
SPATA18	5.45201	0.201894	0.731515	0.468208	0.777884	230723_at
	6.70081	0.129902	0.731492	0.468222	0.777884	1567539_at
PXK	7.84143	-0.115857	-0.731483	0.468228	0.777884	1552275_s_at
TPD52	13.0274	0.064096	0.731453	0.468246	0.777884	201689_s_at
	5.53108	-0.261361	-0.731446	0.46825	0.777884	232954_at
LOC101929133	4.14491	0.194824	0.731439	0.468254	0.777884	1562922_at
C7orf13 /// LINC01006	5.95807	0.249015	0.731426	0.468262	0.777884	236340_at
RNF148	3.28674	-0.119373	-0.731395	0.468281	0.777884	242925_at
	7.82378	0.0799771	0.731376	0.468293	0.777884	243067_at
UBE2D2	11.7678	0.0510734	0.731371	0.468295	0.777884	201345_s_at
ZNF346	5.93568	0.253516	0.73134	0.468314	0.777891	232753_at
IMMP1L	7.72359	0.0709285	0.731293	0.468343	0.777915	230556_at
IL1RAPL2	7.4523	-0.136705	-0.731263	0.468361	0.77792	221112_at
	7.33499	0.145913	0.731241	0.468374	0.77792	242995_at
FARP1	10.0425	-0.0458809	-0.731162	0.468422	0.777974	201910_at
	6.5619	0.194626	0.731123	0.468445	0.777974	237743_at
AKR7A3	10.9767	0.0719709	0.731117	0.468449	0.777974	216381_x_at
FAM49B	7.80037	0.0763545	0.731052	0.468488	0.778015	228987_at
RPS19	14.9607	0.0521058	0.73096	0.468544	0.778071	213414_s_at
LINC00927	4.6736	0.21511	0.73095	0.46855	0.778071	1566526_at
	7.56446	-0.0937404	-0.730804	0.468639	0.778165	241285_at
LOC101928298	2.96223	0.118982	0.730744	0.468675	0.778165	1562152_at
PLEKHG2	8.87682	-0.0926699	-0.730732	0.468682	0.778165	1558407_at
LOC101060521 /// POLR3E	10.1399	0.054974	0.730732	0.468682	0.778165	218016_s_at
PNMT	5.42904	-0.129165	-0.730712	0.468694	0.778165	206793_at
NEXN	8.96031	0.12895	0.730708	0.468697	0.778165	1552309_a_at
SRCRB4D	6.86546	-0.157084	-0.730631	0.468743	0.778165	236529_at
	5.27467	-0.197297	-0.730609	0.468756	0.778165	1570043_at
	6.00246	-0.125067	-0.730609	0.468757	0.778165	1557295_a_at
STAU1	10.5128	0.0567191	0.730608	0.468757	0.778165	211505_s_at
SMARCC1	9.52602	0.0640182	0.730587	0.468769	0.778165	201075_s_at
SEC14L2	6.65446	0.144065	0.730573	0.468778	0.778165	230316_at
F11R	13.2626	0.0687428	0.730522	0.468809	0.778193	223000_s_at
KLRF1	6.15933	-0.225489	-0.730475	0.468837	0.778217	220646_s_at
LPCAT2	9.37004	-0.0685501	-0.730344	0.468917	0.778297	227889_at
LOC646241	6.60149	-0.155838	-0.730308	0.468939	0.778297	1559790_at
ARHGDIG	6.74883	0.140116	0.73028	0.468956	0.778297	206888_s_at
DAZL	6.08922	-0.239816	-0.730278	0.468957	0.778297	206588_at
APLP1	4.07717	0.0874922	0.730089	0.469071	0.778297	209462_at
USP6NL /// USP6NL-IT1	8.49334	-0.0902405	-0.730087	0.469072	0.778297	238164_at
	8.45484	0.131888	0.730078	0.469078	0.778297	236752_at
MUC7	4.43624	0.247657	0.730077	0.469078	0.778297	217059_at
WWC2-AS2	6.96063	-0.118702	-0.73007	0.469082	0.778297	230572_at
PIGC	10.0868	0.0634113	0.73004	0.469101	0.778297	202846_s_at
KCNB2	6.631	0.134378	0.730038	0.469102	0.778297	208172_s_at
	7.33764	0.13028	0.73002	0.469113	0.778297	241697_at
SLCO2B1	8.99792	-0.111187	-0.73002	0.469113	0.778297	211557_x_at
	3.07421	-0.242163	-0.730016	0.469115	0.778297	237874_at
LSS	10.8876	0.0671228	0.730015	0.469116	0.778297	202245_at
	6.26141	-0.161684	-0.730009	0.46912	0.778297	244477_at
LOC642852	7.70681	-0.083814	-0.72995	0.469155	0.778297	243656_at
SOX11	4.98305	0.235707	0.729949	0.469156	0.778297	204914_s_at
ACTB	15.3421	-0.0524773	-0.729938	0.469162	0.778297	224594_x_at
	6.52641	0.237115	0.729883	0.469196	0.778297	243963_at
EDA	4.78451	0.224401	0.729841	0.469221	0.778297	211128_at
	7.01596	0.157717	0.7298	0.469246	0.778297	1565862_a_at
CDH13	6.03507	0.205643	0.729793	0.46925	0.778297	204726_at
GPX4	11.7192	0.0608453	0.729764	0.469268	0.778297	201106_at
RTEL1 /// RTEL1-TNFRSF6B	3.91131	0.172585	0.729753	0.469275	0.778297	211526_s_at
MBL2	3.70225	0.225164	0.729734	0.469286	0.778297	207256_at
LRRN4	4.34933	0.152345	0.729724	0.469292	0.778297	1553171_x_at
FLAD1	9.38138	0.0519795	0.729709	0.469301	0.778297	205661_s_at
ICE1	9.87178	0.0638169	0.729692	0.469311	0.778297	209654_at
NLRC5	10.7126	-0.0837209	-0.72969	0.469313	0.778297	226474_at
SRRM2	6.4688	0.162762	0.72966	0.469331	0.778304	1554671_a_at
INTS9	6.80682	-0.137553	-0.72961	0.469361	0.778311	237286_at
KIAA1656	4.64361	0.21886	0.729605	0.469364	0.778311	232933_at
	6.49858	-0.214912	-0.729533	0.469408	0.77836	237710_at
RS1	6.12876	-0.204111	-0.729416	0.469478	0.778431	216937_s_at
	5.79255	0.229292	0.729415	0.469479	0.778431	1559062_at
LOC101929926	4.19685	0.164773	0.729359	0.469513	0.778464	237685_at
MEDAG	8.47903	-0.125597	-0.729252	0.469578	0.77853	227058_at
RAX2	7.71958	0.105292	0.729174	0.469625	0.77853	1552311_a_at
LOC101927406	5.34837	-0.257583	-0.729102	0.469669	0.77853	1563027_at
CACNA1E	5.00268	-0.209784	-0.72908	0.469682	0.77853	244256_at
HDGFL1	9.43184	-0.0680871	-0.729052	0.469699	0.77853	232680_at
	3.71035	-0.233311	-0.729042	0.469705	0.77853	233460_at
CCDC93	6.32361	0.24989	0.729037	0.469708	0.77853	243282_at
PPFIA1	10.9351	0.0647388	0.72901	0.469724	0.77853	202066_at
REPS1	5.30675	-0.207516	-0.729001	0.46973	0.77853	215922_at
LOC653160	6.75718	-0.127348	-0.728986	0.469739	0.77853	236246_x_at
TIMM10	10.6332	-0.0746127	-0.728952	0.469759	0.77853	1555764_s_at
GNG11	10.5401	-0.0960926	-0.728885	0.4698	0.77853	204115_at
ORMDL3	6.11778	0.218727	0.728871	0.469808	0.77853	235136_at
KRTAP9-9	4.74243	0.215391	0.728826	0.469836	0.77853	220972_s_at
FGFBP3	7.42026	0.0750212	0.728823	0.469838	0.77853	238453_at
BC047364	5.89615	-0.17336	-0.728821	0.469839	0.77853	1569917_at
RNF130	10.6233	-0.0665147	-0.728818	0.469841	0.77853	217865_at
PTBP1	7.23839	0.129238	0.728778	0.469865	0.77853	226491_x_at
	6.69202	0.0824653	0.72877	0.46987	0.77853	1568448_at
ADORA2A-AS1	4.2655	-0.17152	-0.728759	0.469877	0.77853	237447_at
DACH2	4.49509	0.272486	0.728753	0.46988	0.77853	239738_at
FGF14	6.26549	-0.219298	-0.728728	0.469895	0.77853	230231_at
OCM2	5.79482	0.170904	0.728724	0.469898	0.77853	207944_at
	6.3678	-0.176687	-0.728706	0.469908	0.77853	243120_at
	4.08974	0.176083	0.728705	0.469909	0.77853	231125_at
	5.98545	-0.251731	-0.728577	0.469987	0.778606	241576_at
	6.40206	0.173401	0.728575	0.469988	0.778606	237570_x_at
FAM200B	8.23883	0.0816843	0.72856	0.469997	0.778606	227270_at
EML6	4.41779	0.159088	0.728453	0.470062	0.778668	242785_at
CTTN	6.86681	0.136335	0.728451	0.470063	0.778668	214782_at
POLR3H	8.5727	-0.0657378	-0.728394	0.470098	0.778669	225678_at
C18orf32 /// RPL17 /// RPL17-C18orf32	11.6403	0.0493696	0.728386	0.470103	0.778669	224957_at
LINC01419	2.88647	0.223909	0.728379	0.470107	0.778669	1559213_at
EXOC7	4.56159	0.145268	0.728333	0.470135	0.778669	215413_at
RPL38	14.4795	0.0489625	0.728332	0.470135	0.778669	202029_x_at
	3.71504	0.115958	0.728284	0.470164	0.778693	1561480_a_at
LINC00301	4.71616	0.250375	0.728175	0.47023	0.778766	1554765_a_at
XPNPEP3	5.80122	-0.202386	-0.728165	0.470236	0.778766	237750_at
KLC1	10.5125	0.0900021	0.728037	0.470314	0.778826	213656_s_at
FGD4	9.92726	0.0869154	0.728036	0.470315	0.778826	227948_at
TFPI	6.30667	0.138316	0.72803	0.470318	0.778826	214378_at
CA5B	6.32187	0.200112	0.728011	0.47033	0.778826	214082_at
DPPA5	3.89255	0.13399	0.72797	0.470355	0.778844	241550_at
NLRP12	4.84957	-0.177248	-0.727871	0.470415	0.778879	1554952_s_at
CCT6B	8.07967	0.085976	0.727856	0.470424	0.778879	206587_at
GH1	4.47894	0.221967	0.727829	0.47044	0.778879	206886_x_at
BACE1	8.8063	-0.0734964	-0.727804	0.470455	0.778879	222462_s_at
MSRB2	8.37496	0.0916785	0.727797	0.47046	0.778879	219451_at
NENF	6.50837	-0.198328	-0.727776	0.470472	0.778879	213673_x_at
AGFG2	5.20775	0.252402	0.727745	0.470491	0.778879	217450_at
BIN1	8.91896	0.0713006	0.727739	0.470495	0.778879	210202_s_at
GTDC1	9.1153	-0.0436123	-0.727724	0.470504	0.778879	219770_at
TANC1	7.41393	0.0730261	0.727599	0.47058	0.778961	234870_at
AGAP4	8.19847	0.116216	0.727579	0.470592	0.778961	1565620_at
LGALS9	10.3121	-0.0712223	-0.727548	0.47061	0.778961	203236_s_at
FOXC2	7.15889	-0.088324	-0.727547	0.470611	0.778961	239058_at
LOC101928198 /// MFAP3L	6.41715	-0.140286	-0.727443	0.470674	0.779035	210493_s_at
ARHGAP19	7.57694	-0.0917119	-0.727427	0.470684	0.779035	37577_at
LARP4B	9.76935	0.0445236	0.727294	0.470764	0.779136	208952_s_at
	8.13887	-0.137406	-0.72728	0.470773	0.779136	1561015_at
	4.0164	-0.296113	-0.727248	0.470793	0.779144	241250_at
	6.76376	0.136551	0.727207	0.470817	0.779152	1557659_a_at
LOC101060747 /// PDPK1	3.77048	-0.101515	-0.727193	0.470826	0.779152	244629_s_at
METTL3	9.22216	0.0841493	0.727159	0.470846	0.779158	213653_at
	4.00863	-0.270705	-0.72714	0.470858	0.779158	240563_at
	6.77037	-0.126678	-0.727076	0.470897	0.779166	240638_at
PELI2	4.52036	-0.215401	-0.72703	0.470925	0.779166	230794_at
TMEM256	10.7034	-0.0677965	-0.727027	0.470927	0.779166	227063_at
LINC00668	7.61364	-0.340229	-0.727021	0.47093	0.779166	242683_at
UPF3B	3.65857	0.0773437	0.72701	0.470937	0.779166	240993_at
	6.32427	0.109098	0.726991	0.470948	0.779166	241244_at
LOC100505715	7.64331	0.124613	0.726951	0.470973	0.779183	238944_at
GPR56	7.62758	0.148502	0.726923	0.47099	0.779187	206582_s_at
RP11-288L9.1	6.95191	0.0898052	0.72688	0.471016	0.779206	243576_at
PUM1	11.0089	0.0436622	0.726805	0.471061	0.779258	201165_s_at
	3.69976	0.247811	0.726734	0.471105	0.779307	1569561_at
API5	11.1333	0.0441528	0.726646	0.471157	0.77934	201687_s_at
LOC100506472	6.99915	-0.162861	-0.726621	0.471173	0.77934	233679_at
OR5E1P	4.59403	-0.213597	-0.726599	0.471186	0.77934	1566277_at
DIMT1	10.8424	0.0700361	0.726575	0.471201	0.77934	204405_x_at
UQCRB	13.6577	0.0457804	0.726566	0.471206	0.77934	205849_s_at
PEX2	10.9552	0.0581462	0.72656	0.47121	0.77934	210296_s_at
GTPBP3	9.2874	-0.0488287	-0.726514	0.471238	0.779362	213835_x_at
CSAD	8.6406	0.107847	0.726457	0.471272	0.779388	221139_s_at
CX3CL1	6.46522	0.221905	0.726436	0.471285	0.779388	203687_at
ATRNL1	4.53326	0.266649	0.726414	0.471299	0.779388	213745_at
WASL	11.2374	0.0913477	0.726395	0.47131	0.779388	224813_at
NSUN7	6.39946	-0.163178	-0.726369	0.471326	0.77939	220194_at
PVR	8.55263	-0.0724331	-0.726288	0.471375	0.779433	32699_s_at
PDS5A	7.7867	-0.080399	-0.726279	0.471381	0.779433	213983_s_at
	4.3208	0.136078	0.726186	0.471437	0.779472	244715_at
TRAC /// TRAJ17 /// TRAV20 /// TRDV2	10.5941	-0.15499	-0.726173	0.471445	0.779472	210972_x_at
FILIP1	5.81208	0.194091	0.726169	0.471447	0.779472	1570515_a_at
ITGA9	5.24627	0.216543	0.726036	0.471528	0.779583	1555335_at
TBC1D28	3.67666	-0.183073	-0.726006	0.471546	0.779589	233462_at
AXL	9.48265	0.0802683	0.725942	0.471585	0.77963	202686_s_at
AGBL1	6.20414	0.166397	0.725916	0.471601	0.779633	1553447_at
LOC728061	5.82148	0.236462	0.725824	0.471656	0.779677	233599_at
SYNE1	4.89568	-0.207182	-0.725801	0.471671	0.779677	215350_at
LOC100310756	9.01533	-0.0688814	-0.725795	0.471674	0.779677	1556242_a_at
DDR1-AS1	7.08738	0.135563	0.725749	0.471702	0.779677	216459_x_at
NOL9	8.59514	0.0622708	0.725737	0.471709	0.779677	1554082_a_at
C16orf91	9.64222	0.0555571	0.725731	0.471713	0.779677	225749_at
ITPKB	7.07441	-0.161747	-0.725675	0.471747	0.779709	235213_at
TMEM67	5.04812	0.293331	0.725621	0.47178	0.77974	1569377_at
MAP2K5	8.73191	-0.0674933	-0.725572	0.47181	0.779765	211370_s_at
PARD3-AS1	5.09356	-0.257467	-0.725455	0.471881	0.779847	230545_at
CSRNP3	5.07593	-0.176746	-0.725444	0.471887	0.779847	220462_at
RP11-50E11.3	7.93375	0.0753052	0.725391	0.47192	0.77987	241429_at
ADAMTS8	6.38343	0.194703	0.725338	0.471952	0.77987	220677_s_at
	5.07632	-0.246845	-0.725335	0.471954	0.77987	1555664_at
SYN2	6.21988	0.17844	0.725303	0.471973	0.77987	210315_at
MOG	6.50841	-0.151591	-0.725291	0.47198	0.77987	214650_x_at
	4.54032	0.180428	0.725237	0.472013	0.77987	241660_at
	7.35682	-0.108949	-0.725232	0.472016	0.77987	1566504_at
	9.01685	0.126178	0.725214	0.472027	0.77987	230599_at
PDE7A	7.38691	0.156523	0.72521	0.47203	0.77987	1552343_s_at
	3.91378	-0.218807	-0.725165	0.472057	0.779881	220582_at
CTC1	5.7031	-0.25265	-0.725145	0.472069	0.779881	235523_at
LOC101927499	5.63221	0.199127	0.725125	0.472081	0.779881	238249_at
CDYL	9.49056	0.0597108	0.725105	0.472093	0.779881	203100_s_at
LOC732360 /// TDG	9.17512	-0.0572696	-0.725072	0.472114	0.779888	203742_s_at
ATP8A2	4.67337	-0.231333	-0.725047	0.472129	0.779888	219660_s_at
MAGOH /// MAGOHB	10.4929	-0.0729745	-0.725027	0.472141	0.779888	210092_at
	7.42347	0.142028	0.724903	0.472216	0.779989	239886_at
ZNF814	5.87402	0.12832	0.724805	0.472276	0.780037	1557248_at
KCNC3	4.69002	-0.101478	-0.724792	0.472283	0.780037	207600_at
GYPE	3.82943	0.338475	0.724784	0.472288	0.780037	1561136_at
	3.21147	0.063824	0.724748	0.472311	0.78005	244810_at
ZRSR2	9.72312	0.0639071	0.724725	0.472324	0.78005	208174_x_at
RP11-48G14.2 /// TEX9	6.09252	0.202548	0.724685	0.472349	0.780066	1566605_at
TMEM39A	7.80944	0.071472	0.72465	0.47237	0.780078	241374_at
RP11-218F4.1	7.44585	0.10137	0.724576	0.472415	0.780128	1568904_at
EPOR	6.00568	-0.186716	-0.724409	0.472516	0.780222	209963_s_at
CBY3	6.25028	0.137978	0.724404	0.472519	0.780222	241712_at
BC038205	4.40921	-0.208498	-0.724374	0.472538	0.780222	1563376_at
C14orf105	3.23967	-0.285542	-0.724373	0.472538	0.780222	220084_at
TCF3	9.44684	0.0876056	0.724333	0.472563	0.780222	209153_s_at
PPP2R4	10.0058	-0.0578103	-0.724309	0.472577	0.780222	208874_x_at
EEF2	13.9073	0.043671	0.724274	0.472599	0.780222	200094_s_at
UBE2I	5.70517	-0.233303	-0.724262	0.472605	0.780222	233360_at
MAP3K13	8.09757	-0.0908859	-0.724233	0.472623	0.780222	206249_at
LOC101929224	4.00139	-0.254086	-0.724228	0.472626	0.780222	1561741_at
VSTM4	4.12852	-0.121908	-0.72422	0.472631	0.780222	230103_at
TGM7	3.9681	-0.166325	-0.724201	0.472643	0.780222	237288_at
	7.08973	-0.197695	-0.724146	0.472676	0.780231	222375_at
THNSL2	7.83063	0.0786576	0.724145	0.472677	0.780231	239949_at
	7.30861	-0.149647	-0.724092	0.472709	0.780238	237418_at
HINFP	8.79955	0.0558084	0.724085	0.472713	0.780238	206495_s_at
OR7E19P	3.87725	-0.142948	-0.724068	0.472724	0.780238	216536_at
	7.15696	-0.0886477	-0.724002	0.472763	0.780274	242298_x_at
PANX3	5.75695	0.196121	0.723985	0.472774	0.780274	240955_at
ACOT12	4.30438	-0.254646	-0.723899	0.472826	0.780331	238160_at
	6.6638	0.152873	0.723862	0.472849	0.780331	233007_at
	7.59318	-0.116938	-0.723858	0.472851	0.780331	237600_at
LOC100133669	7.25443	-0.0612427	-0.72383	0.472869	0.780336	1561850_at
	6.00807	0.19798	0.723744	0.472921	0.780398	1556125_at
STXBP6	9.11875	0.0959957	0.723676	0.472962	0.780443	220994_s_at
	6.23269	-0.249911	-0.723623	0.472994	0.780473	242027_at
SLC25A30	6.04032	0.169814	0.723456	0.473096	0.78058	216712_at
VN1R4	5.31978	0.144386	0.723454	0.473097	0.78058	1553560_at
MED1	9.55356	0.0535421	0.723446	0.473102	0.78058	203497_at
C14orf182	6.16726	-0.166368	-0.723378	0.473143	0.780624	239777_at
PAPPA	5.76222	0.20789	0.723338	0.473168	0.780641	1558607_at
	4.73705	0.23497	0.723219	0.47324	0.780736	238892_at
	9.23928	-0.121409	-0.723141	0.473287	0.780789	1559776_at
	6.47072	0.139695	0.723097	0.473314	0.780789	238580_at
PPP1R1A	6.18776	-0.209659	-0.723091	0.473318	0.780789	235129_at
ORC6	9.73314	-0.0691768	-0.723073	0.473329	0.780789	219105_x_at
SPIRE1	6.14801	-0.140481	-0.72304	0.473349	0.780798	1559517_a_at
ZBTB20	9.2533	0.0843771	0.723008	0.473368	0.780807	235308_at
	3.72731	0.146095	0.722951	0.473403	0.78084	1566807_a_at
	4.12101	0.2596	0.72286	0.473458	0.780866	216864_at
LUC7L	10.6896	0.087718	0.722858	0.47346	0.780866	223295_s_at
TNNT3	7.71455	0.129256	0.722855	0.473461	0.780866	1569986_x_at
RABEPK	9.05624	0.0649347	0.722794	0.473499	0.780879	203150_at
DAB2 /// LOC101926921	10.5159	0.0603993	0.722789	0.473502	0.780879	210757_x_at
HEMK1	6.6104	0.169661	0.722766	0.473516	0.780879	218621_at
SMCHD1	9.98918	-0.0795082	-0.722749	0.473526	0.780879	212569_at
LMO4	10.4594	-0.10982	-0.722666	0.473577	0.780939	209205_s_at
	5.79254	-0.180113	-0.722607	0.473612	0.780974	234532_at
	4.81963	0.273099	0.722529	0.47366	0.780996	1556815_at
NDUFA5	6.95335	0.0852897	0.722516	0.473667	0.780996	215850_s_at
RNF170	8.41341	0.0671763	0.722514	0.473669	0.780996	1554312_at
	6.12573	-0.151407	-0.722489	0.473684	0.780998	224363_at
MIF4GD	8.72575	0.0727442	0.722426	0.473722	0.781037	231727_s_at
LINC01350	4.20943	0.23057	0.722394	0.473742	0.781039	231350_at
CACNB2	4.50631	-0.179157	-0.722378	0.473752	0.781039	215365_at
	6.36437	0.23949	0.722311	0.473793	0.781083	1562863_at
SMIM14	6.93832	0.109185	0.722253	0.473828	0.781117	222336_at
TRRAP	9.25074	-0.0800699	-0.722217	0.47385	0.78113	202642_s_at
ZBTB46	7.89001	-0.0832605	-0.722181	0.473872	0.781131	227329_at
EML4	9.13096	0.0641942	0.722169	0.473879	0.781131	223069_s_at
SMIM2	6.00775	-0.18436	-0.722032	0.473962	0.781187	220931_at
GPATCH2L	7.37219	0.101906	0.722011	0.473975	0.781187	239478_x_at
DENND2D	9.363	0.0779137	0.721983	0.473992	0.781187	238524_at
OSBPL7	9.71381	0.0710126	0.72198	0.473994	0.781187	227946_at
HNRNPDL	11.4784	0.0598084	0.721974	0.473997	0.781187	209067_s_at
LINC00462	6.19308	0.162934	0.721972	0.473999	0.781187	241118_at
NLRP6	4.27512	-0.193523	-0.721944	0.474016	0.781192	1552932_at
	4.31993	-0.249856	-0.721876	0.474057	0.781223	244314_at
PSCA	6.58996	-0.206987	-0.721866	0.474063	0.781223	205319_at
NUP93	5.05666	-0.240935	-0.721823	0.47409	0.781243	241758_at
	6.86536	-0.136475	-0.721767	0.474124	0.781253	240260_at
CDK1	6.58125	0.206712	0.721752	0.474133	0.781253	231534_at
	5.97975	-0.178619	-0.721738	0.474141	0.781253	244064_at
IPW /// LOC101930404 /// PWARSN /// SNORD107 /// SNORD115-13 /// SNORD115-26 /// SNORD115-7 /// SNORD116-22 /// SNORD116-28 /// SNORD116-4 /// SNRPN	4.14805	-0.251783	-0.721712	0.474157	0.781253	1559545_at
RHOA	13.0153	-0.066675	-0.721695	0.474167	0.781253	1555814_a_at
NOXRED1	6.97896	0.0899617	0.721611	0.474219	0.781283	231566_at
ARHGEF7	5.36516	0.203744	0.721611	0.474219	0.781283	242999_at
GTF2E1	9.29015	0.0450433	0.721574	0.474241	0.781283	205930_at
	7.48376	-0.136945	-0.721572	0.474243	0.781283	239311_at
TMEM44	8.12277	0.132642	0.721458	0.474312	0.781373	228054_at
PSMD5-AS1	5.73729	-0.226591	-0.721383	0.474357	0.781382	241249_at
RP11-109G23.3	6.63036	-0.170668	-0.721361	0.474371	0.781382	1562036_at
KDM5A	8.32884	0.047791	0.721357	0.474373	0.781382	230226_s_at
PAM	10.2396	-0.0981004	-0.721355	0.474375	0.781382	214620_x_at
	4.81956	0.225679	0.721309	0.474403	0.781383	234253_at
PHIP	8.42418	-0.0887823	-0.721308	0.474403	0.781383	244811_at
ABCD1P2 /// ABCD1P2	4.04261	0.152307	0.721247	0.47444	0.781418	216418_at
	4.48931	-0.261115	-0.721225	0.474454	0.781418	236801_at
LINC00669	5.71949	0.15916	0.7212	0.474469	0.781418	240365_at
LINC00324	8.68848	-0.0882936	-0.721179	0.474482	0.781418	230012_at
TRNT1	8.38555	0.0575497	0.72106	0.474554	0.781513	1552625_a_at
	4.07057	-0.241766	-0.721024	0.474576	0.781513	240714_at
	7.73028	0.100286	0.721014	0.474582	0.781513	1559201_a_at
	4.88507	-0.27337	-0.72098	0.474603	0.781523	1566438_at
LOC101929963 /// LOC101930299	6.43225	-0.129817	-0.720862	0.474675	0.781601	234826_at
ENTHD2	8.83741	0.0833806	0.720856	0.474679	0.781601	227668_at
IQGAP3	8.04623	0.0835427	0.720786	0.474721	0.781631	241939_at
DAP3	8.72465	-0.0712106	-0.720779	0.474726	0.781631	232516_x_at
	4.37696	0.19977	0.720729	0.474756	0.781634	241494_at
MTHFD1	10.7863	-0.0688141	-0.72072	0.474762	0.781634	202309_at
CDC42EP4	9.65076	0.0522158	0.720705	0.47477	0.781634	214721_x_at
ACTL9	6.50356	-0.127527	-0.720677	0.474788	0.78164	243208_x_at
LRRC2	6.17844	0.152484	0.720619	0.474823	0.781674	219949_at
BRD8	7.27014	0.135929	0.720514	0.474887	0.78173	242265_at
	4.22135	0.181464	0.720498	0.474897	0.78173	AFFX-DapX-3_at
ACTC1	8.16406	-0.160348	-0.720493	0.4749	0.78173	205132_at
LOC101930112 /// SPG7	8.25349	-0.0735463	-0.720455	0.474923	0.781744	235325_at
LINC01425	4.30054	-0.14509	-0.72034	0.474993	0.781774	1561029_at
CEP152	6.1375	-0.173906	-0.720287	0.475026	0.781774	237129_at
IMPAD1	9.6241	-0.0599331	-0.720285	0.475027	0.781774	224744_at
TCF4	8.58051	-0.114594	-0.720283	0.475028	0.781774	212382_at
ANKRD20A12P	7.39098	0.105229	0.720234	0.475058	0.781774	1558982_at
CYBA	7.71453	-0.160334	-0.720219	0.475067	0.781774	229445_at
LOC101926934	6.14822	-0.164431	-0.720218	0.475067	0.781774	241256_at
	5.06658	-0.231723	-0.720175	0.475094	0.781774	207731_at
SEC24A	6.88687	-0.0908681	-0.720173	0.475095	0.781774	244841_at
IDS	6.07888	-0.173416	-0.72016	0.475103	0.781774	213821_s_at
FSBP /// RAD54B	3.95022	0.22915	0.72013	0.475121	0.781774	220549_at
FAM81A	6.71505	0.139723	0.720117	0.475129	0.781774	227756_at
	5.11117	-0.155786	-0.720103	0.475138	0.781774	1561320_at
ANKUB1	7.14398	-0.0964878	-0.720085	0.475149	0.781774	1561928_s_at
RPL13 /// SNORD68	14.8529	0.0651446	0.720073	0.475156	0.781774	214351_x_at
	5.10131	0.207714	0.720046	0.475172	0.781778	1562099_at
FZD8 /// MIR4683	3.29602	-0.177234	-0.720013	0.475192	0.781787	216587_s_at
SNTB2	9.31269	-0.0686527	-0.71999	0.475206	0.781787	205315_s_at
	7.36692	0.0938657	0.719966	0.475221	0.781788	236147_at
AARS	11.0478	-0.0472954	-0.719896	0.475264	0.781835	201000_at
AQR	7.72691	0.0916165	0.719865	0.475283	0.781842	212583_at
LOC374443	5.8993	0.160662	0.719721	0.475371	0.781963	240573_at
	6.06581	0.230807	0.719689	0.47539	0.781972	234178_at
CSNK2A1	9.26606	0.0501225	0.719636	0.475422	0.782	206075_s_at
SLFN13	7.40546	-0.154973	-0.719614	0.475436	0.782	1558217_at
RP5-1007H16.1	4.03463	-0.289522	-0.719571	0.475462	0.782007	242908_x_at
	2.92331	0.242322	0.71956	0.475469	0.782007	240738_at
	4.47566	-0.26087	-0.719509	0.4755	0.782034	237462_at
	8.58157	0.0915336	0.71936	0.475591	0.782161	241632_x_at
NUPL1	8.30008	-0.0560973	-0.719334	0.475607	0.782163	225047_at
RFC3	7.64817	0.112571	0.719267	0.475647	0.782168	204128_s_at
IER3IP1	12.1701	0.0449917	0.71925	0.475658	0.782168	223071_at
NUDT4 /// NUDT4P1 /// NUDT4P2	12.049	0.0653437	0.719243	0.475662	0.782168	212181_s_at
RP11-255C15.4	6.89741	0.0766643	0.719217	0.475678	0.782168	243740_at
CCDC180 /// LOC100499484-C9ORF174	5.39549	-0.234441	-0.719212	0.475681	0.782168	229628_s_at
GEMIN7	9.92742	-0.0438142	-0.719108	0.475745	0.782249	1555751_a_at
TACC1	4.11729	-0.183012	-0.71908	0.475762	0.782254	217433_at
ARHGAP26	9.65839	-0.101118	-0.719006	0.475807	0.782256	205068_s_at
	6.17241	0.188107	0.718993	0.475815	0.782256	234043_at
SLC37A3	9.97142	0.0772334	0.718981	0.475822	0.782256	223304_at
KCNQ2	5.37626	0.201115	0.718949	0.475841	0.782256	205737_at
RPS14	4.98192	0.223525	0.718941	0.475846	0.782256	241241_at
C21orf2	7.9237	-0.0908206	-0.718937	0.475849	0.782256	203996_s_at
	7.15182	-0.213956	-0.718803	0.475931	0.782367	1565804_at
CD4	2.75356	-0.154326	-0.718551	0.476084	0.782591	216424_at
C1orf127	5.07393	0.100131	0.718532	0.476096	0.782591	1553444_a_at
LOC100996345	5.32275	0.20886	0.71849	0.476122	0.78261	240697_at
DHX36	9.59387	0.0550661	0.718425	0.476161	0.782637	223140_s_at
	8.26813	0.125515	0.718416	0.476167	0.782637	222358_x_at
SETD5	9.08521	0.0584039	0.718318	0.476226	0.782705	222575_at
ZNF462	7.88384	0.0880197	0.718301	0.476237	0.782705	244007_at
ABLIM2	6.0806	0.136195	0.718222	0.476286	0.782714	236087_at
LINC00899	6.49831	0.0994195	0.718199	0.476299	0.782714	232088_x_at
LRRC7	2.53769	0.0895058	0.718185	0.476308	0.782714	1566449_at
MAPK8	7.65403	0.0928964	0.718171	0.476317	0.782714	210671_x_at
HMGA1P4 /// HMGA1P4	7.50049	0.146749	0.718165	0.47632	0.782714	237287_at
ZNF483	5.69978	-0.19197	-0.718143	0.476333	0.782714	243770_at
SCAPER	7.39189	0.0892033	0.718126	0.476344	0.782714	215848_at
	6.77875	0.227796	0.718105	0.476357	0.782714	236907_at
TAGAP	7.60287	-0.157907	-0.718064	0.476382	0.782731	1552541_at
TLN1	6.9578	-0.150296	-0.717987	0.476429	0.782775	232763_at
AP3B1	10.1569	-0.0450363	-0.717967	0.476441	0.782775	203142_s_at
ANAPC5	8.76291	0.128422	0.717942	0.476456	0.782775	235926_at
HAPLN1	7.89444	0.169066	0.717926	0.476466	0.782775	205523_at
RASL10A	4.97395	0.153591	0.717888	0.476489	0.782791	206850_at
PTMA	14.1614	0.0448558	0.717825	0.476528	0.782794	200773_x_at
HRK	4.67882	-0.189079	-0.717803	0.476541	0.782794	206865_at
PCDHGA9	3.64441	-0.0707986	-0.717795	0.476546	0.782794	211873_s_at
AKAP17A	10.6088	-0.0593419	-0.717628	0.476648	0.782794	203624_at
SNX22	8.60304	-0.109176	-0.717623	0.476651	0.782794	230509_at
SERP2	5.83354	-0.190673	-0.71762	0.476653	0.782794	240668_s_at
	4.20957	0.174138	0.71754	0.476702	0.782794	242436_at
CACYBP	7.52822	0.0921337	0.717532	0.476707	0.782794	201382_at
PCDHB18	4.70512	-0.219685	-0.717528	0.476709	0.782794	234479_at
RP11-295P9.12	5.38066	-0.230579	-0.717524	0.476712	0.782794	242815_x_at
SRSF10	10.0942	0.0610231	0.717508	0.476722	0.782794	213594_x_at
DEPDC4	4.20772	-0.270967	-0.717502	0.476725	0.782794	1561114_a_at
LINC00615	3.5034	-0.164267	-0.717491	0.476732	0.782794	1553497_at
ABHD4	9.84808	-0.048721	-0.717483	0.476737	0.782794	218581_at
SCARNA13 /// SNHG10	6.8388	0.188916	0.717471	0.476744	0.782794	244786_at
	3.3578	0.252791	0.717471	0.476744	0.782794	1561924_at
APOBEC3B	8.82435	0.168436	0.717446	0.476759	0.782794	206632_s_at
HDGFRP3	8.8699	0.0873826	0.717398	0.476789	0.782794	209526_s_at
NDRG2	6.88274	-0.106135	-0.717332	0.476829	0.782794	214278_s_at
TONSL	5.28677	-0.245575	-0.717309	0.476843	0.782794	1558330_x_at
KIAA1652	4.07668	-0.186109	-0.717303	0.476847	0.782794	1560671_at
LINC00893	6.42745	0.138074	0.717281	0.47686	0.782794	1556026_at
	5.87883	-0.213149	-0.71727	0.476867	0.782794	1570126_at
	4.40902	-0.235289	-0.717243	0.476884	0.782794	1557735_at
PPP3CC	8.19553	-0.134518	-0.717241	0.476884	0.782794	207000_s_at
VHL	8.58569	-0.0738404	-0.717232	0.47689	0.782794	1559227_s_at
SEC63	6.90271	0.112181	0.717185	0.476919	0.782794	235395_at
	7.70626	0.116927	0.717179	0.476922	0.782794	233995_at
FGF22	4.77855	0.185892	0.717174	0.476925	0.782794	1566814_at
KPNA1	8.76268	-0.0642608	-0.717159	0.476934	0.782794	202058_s_at
	7.40288	-0.100275	-0.717158	0.476935	0.782794	1557325_at
GDF15	5.1001	0.201669	0.717091	0.476976	0.782795	229868_s_at
C10orf88	8.21262	0.0633442	0.717063	0.476993	0.782795	222852_at
RER1	11.6396	-0.049687	-0.717029	0.477014	0.782795	202297_s_at
PFDN1	10.0751	0.0783595	0.717012	0.477024	0.782795	201507_at
ANAPC10	8.99809	0.0577511	0.717009	0.477026	0.782795	207845_s_at
UBL7	8.92245	-0.0783853	-0.716987	0.47704	0.782795	225063_at
LOC101927451	8.33186	0.0856366	0.716966	0.477052	0.782795	241388_at
ZNF37BP	7.23988	-0.133591	-0.716962	0.477055	0.782795	242208_at
RP11-539G18.2	5.52211	0.200987	0.716932	0.477074	0.782795	1561432_at
DAPK3	2.05019	0.0959368	0.71692	0.477081	0.782795	228681_x_at
	8.14587	0.101678	0.716866	0.477114	0.782795	237747_at
LRRC10B	6.75051	-0.203052	-0.716861	0.477116	0.782795	236666_s_at
MAPK8IP3	9.29429	-0.0576923	-0.716829	0.477136	0.782795	213178_s_at
DCX	6.05439	-0.199082	-0.716829	0.477136	0.782795	204850_s_at
NOX1	9.66909	0.102088	0.716705	0.477212	0.782878	210808_s_at
GPATCH4	9.72438	0.0557939	0.716699	0.477216	0.782878	224634_at
STK38	11.2014	0.061567	0.716571	0.477294	0.782977	202951_at
MYO15B	9.91049	-0.105429	-0.716554	0.477304	0.782977	227743_at
LIX1	3.79708	0.157775	0.716507	0.477333	0.783	236163_at
SH3BP1	7.9454	-0.105645	-0.716477	0.477351	0.783007	213633_at
USP14	10.3853	0.0506732	0.716449	0.477369	0.783012	201671_x_at
LOC101929112	7.3563	0.074998	0.716403	0.477397	0.783022	229388_at
LPXN	7.30777	0.0844828	0.716392	0.477403	0.783022	242778_at
BHMT2	5.99173	-0.231707	-0.716344	0.477433	0.783047	219902_at
METTL25	8.67526	0.0705542	0.716317	0.477449	0.78305	229018_at
KIAA1430	10.5395	-0.0576283	-0.716261	0.477484	0.783056	226254_s_at
GLCE	9.53661	0.0634428	0.716258	0.477485	0.783056	213552_at
	4.89326	-0.240011	-0.716211	0.477514	0.783056	1556964_s_at
LOC101928190	3.20499	-0.180859	-0.716187	0.477529	0.783056	1557498_a_at
CACNG8	5.04053	0.237648	0.716181	0.477532	0.783056	234756_at
RP11-546O6.4	3.61818	0.199387	0.71617	0.477539	0.783056	1562750_at
IFNLR1	8.97253	0.0926775	0.716078	0.477595	0.783125	244261_at
	6.35062	0.299547	0.715991	0.477649	0.783169	239175_at
LINC01420	10.684	0.0596024	0.715988	0.477651	0.783169	225029_at
	4.20436	-0.286062	-0.715914	0.477696	0.783201	1570103_at
	7.29357	0.0772403	0.715885	0.477713	0.783201	231611_at
GAS7	9.38302	0.0658676	0.715885	0.477714	0.783201	202192_s_at
KCNH6	5.8478	-0.16666	-0.71577	0.477783	0.783293	211046_at
	5.43632	0.200484	0.715649	0.477858	0.783375	237308_at
	5.27835	0.242276	0.715642	0.477862	0.783375	1569624_at
PEX13	6.11091	0.214406	0.715607	0.477883	0.783386	1558164_s_at
	7.30605	0.0946433	0.715532	0.477929	0.783388	1556105_at
FAM215A	4.91128	0.263591	0.715532	0.477929	0.783388	221129_at
AURKAIP1	12.0332	-0.047596	-0.715528	0.477932	0.783388	225552_x_at
BC042022 /// LOC100506331	5.92808	0.170349	0.715512	0.477942	0.783388	1556516_at
CRIPAK	9.80785	0.0953616	0.715449	0.47798	0.783427	228318_s_at
ODF2L	7.66653	0.124091	0.715375	0.478025	0.783475	231909_x_at
RP11-266L9.1	3.78115	0.149766	0.715355	0.478038	0.783475	1561665_at
CALCA	5.86515	-0.135504	-0.715287	0.478079	0.783519	217561_at
DGKH	7.10363	0.139896	0.71517	0.478151	0.783554	240145_at
PUM2	4.3254	0.230013	0.715153	0.478161	0.783554	235995_at
DGCR14 /// TSSK2	4.23819	0.0959692	0.715129	0.478176	0.783554	217285_at
LOC101060019	5.21966	-0.256739	-0.715108	0.478189	0.783554	244372_at
MXRA7	4.2169	0.137937	0.715094	0.478197	0.783554	235836_at
SPRYD3	9.60737	-0.0550373	-0.715084	0.478203	0.783554	225134_at
INTS5	8.74015	-0.0554487	-0.715067	0.478214	0.783554	221818_at
PRELP	7.8611	0.153078	0.715064	0.478215	0.783554	204223_at
RAB29	5.04293	0.167406	0.715039	0.478231	0.783557	243777_at
	4.45461	-0.214513	-0.714977	0.478269	0.783595	1559526_at
STUB1	11.192	0.0419412	0.714943	0.47829	0.783598	217934_x_at
	8.40056	-0.109891	-0.714906	0.478312	0.783598	232396_at
GPR135	4.19046	-0.127705	-0.71487	0.478334	0.783598	211659_at
GDPGP1	7.39906	0.0868086	0.714868	0.478335	0.783598	1565150_at
	6.9304	-0.0785183	-0.714821	0.478365	0.783598	233277_at
ZNF583	6.38802	0.188779	0.714814	0.478368	0.783598	1563725_at
DQ592230 /// RP4-555D20.2	7.84094	-0.0884813	-0.714763	0.4784	0.783598	235251_at
	5.86828	-0.208891	-0.714727	0.478422	0.783598	1561543_at
DKFZp451B082	7.11214	-0.130773	-0.71472	0.478426	0.783598	1563511_at
RBM47	8.26161	0.108613	0.714707	0.478434	0.783598	229421_s_at
PRDM5	7.677	-0.0734866	-0.71468	0.478451	0.783598	220792_at
LOC441601	6.91889	0.213908	0.714645	0.478472	0.783598	214381_at
ROR1-AS1	3.6335	-0.248566	-0.714637	0.478477	0.783598	1562823_at
ARL4A	11.1392	0.0865061	0.714631	0.478481	0.783598	205020_s_at
	7.62262	-0.128349	-0.714623	0.478486	0.783598	221205_at
ZAK	7.02496	-0.172523	-0.714549	0.478531	0.783636	1555259_at
HSPD1	6.82054	0.114037	0.714538	0.478538	0.783636	243372_at
FANCC	6.47799	0.202412	0.714513	0.478553	0.783638	1559513_a_at
PDZD2	7.2511	-0.102927	-0.714355	0.47865	0.78371	209493_at
MIR424 /// MIR503 /// MIR503HG	5.03052	-0.142938	-0.714345	0.478656	0.78371	227488_at
ZNF207	4.10387	-0.196209	-0.714269	0.478703	0.78371	238772_at
	7.04136	-0.114453	-0.714233	0.478724	0.78371	240655_at
ANP32A-IT1	6.27613	-0.181195	-0.714232	0.478725	0.78371	220710_at
	7.20733	0.107482	0.714221	0.478732	0.78371	234182_at
ARF4	14.0235	0.0527315	0.714217	0.478734	0.78371	201097_s_at
LRRFIP1	9.54812	0.0920464	0.714212	0.478737	0.78371	223492_s_at
PAXIP1OS	5.86999	0.233966	0.714199	0.478745	0.78371	1558527_at
MVK	6.24583	0.22114	0.71419	0.478751	0.78371	236686_at
DUSP4	7.85708	-0.202507	-0.714172	0.478762	0.78371	226034_at
ZDHHC22	7.92222	-0.0930377	-0.714141	0.478781	0.78371	229805_at
FCRL4	5.8772	-0.277252	-0.714137	0.478783	0.78371	224402_s_at
RASGRP2	6.64168	0.151769	0.714098	0.478807	0.783716	214367_at
TSPYL4	10.0456	0.0652084	0.714084	0.478816	0.783716	212928_at
DKFZP434L187 /// DKFZP434L187	4.26752	-0.254544	-0.714043	0.478841	0.783716	230861_at
SLITRK4	3.20762	0.0944112	0.714037	0.478844	0.783716	230680_at
PABPC1	4.69041	-0.225404	-0.714009	0.478862	0.783721	1560770_at
CMAS	8.49645	0.0746448	0.713975	0.478882	0.783731	241065_x_at
DNAH7	7.75007	0.0722484	0.713923	0.478914	0.78376	214222_at
EEA1	10.524	0.0521475	0.713871	0.478946	0.783789	225885_at
FAT3	6.44945	-0.109358	-0.71383	0.478971	0.783797	236029_at
SF1	11.1411	-0.0784828	-0.713816	0.47898	0.783797	208313_s_at
RAB18	7.08691	0.0937516	0.713747	0.479022	0.78381	229398_at
ATM	9.41725	-0.116099	-0.713745	0.479023	0.78381	210858_x_at
RPS10	10.5466	0.0691044	0.713732	0.479031	0.78381	214001_x_at
JADE2	5.16325	-0.245945	-0.713698	0.479052	0.783821	208202_s_at
FUBP3	7.4557	0.218163	0.713672	0.479068	0.783824	239193_at
	3.48665	-0.13328	-0.713617	0.479102	0.783856	1563319_at
AFF4	10.7408	0.0546187	0.713538	0.47915	0.783911	225229_at
	5.00887	-0.22076	-0.713469	0.479193	0.783944	244327_at
LINC00933	4.97064	-0.228977	-0.713422	0.479221	0.783944	232131_at
	5.97642	0.204639	0.71341	0.479229	0.783944	210491_at
SCYL3	8.56802	-0.0515253	-0.713388	0.479242	0.783944	41329_at
C5orf22	10.2198	0.0365619	0.713383	0.479245	0.783944	203738_at
GPLD1	3.77394	-0.175201	-0.713337	0.479273	0.783944	206265_s_at
ZNF252P	7.14299	0.116297	0.713322	0.479282	0.783944	239753_at
SMIM7	11.0059	0.054055	0.713318	0.479285	0.783944	224717_s_at
HSPB6	7.70262	0.124762	0.713293	0.4793	0.783945	214767_s_at
C12orf76	8.3368	0.073686	0.713221	0.479344	0.783994	226583_at
	5.4324	-0.236266	-0.713198	0.479359	0.783994	235877_at
CADM2	4.89158	-0.228853	-0.713139	0.479395	0.783998	1555544_a_at
CCDC158	5.65886	-0.188484	-0.713127	0.479402	0.783998	1554846_at
CRH	4.23864	-0.0981385	-0.713115	0.479409	0.783998	205629_s_at
RPS6KA5	9.45463	-0.0725263	-0.713101	0.479418	0.783998	204633_s_at
	6.06359	0.177652	0.713032	0.47946	0.784007	1564784_at
GSTT2	4.39513	0.224782	0.713023	0.479466	0.784007	205439_at
RUNX1T1	7.77798	-0.131573	-0.713012	0.479472	0.784007	205529_s_at
GPRIN1	5.91779	-0.195926	-0.712994	0.479483	0.784007	227975_at
AC099684.1 /// BC040634	6.38305	0.152257	0.712974	0.479495	0.784007	243975_at
EI24	11.6409	-0.05044	-0.712938	0.479518	0.784014	216396_s_at
CYB5D1	9.36449	-0.0526797	-0.712912	0.479534	0.784014	226833_at
	8.58675	0.107961	0.712888	0.479548	0.784014	242829_x_at
EHBP1	7.33708	0.133174	0.712874	0.479557	0.784014	212650_at
RNF7	11.1305	-0.0566856	-0.712825	0.479587	0.784039	224395_s_at
ZBTB9	8.75654	-0.0550451	-0.712732	0.479644	0.784109	226163_at
	5.47454	-0.187505	-0.712661	0.479687	0.784118	238978_at
CMKLR1	7.40179	-0.165232	-0.712614	0.479717	0.784118	207652_s_at
SERINC3	11.3713	0.0491439	0.712607	0.479721	0.784118	211769_x_at
ISM1	4.89685	-0.226953	-0.712598	0.479726	0.784118	235182_at
DOCK6	4.45481	-0.134297	-0.712586	0.479734	0.784118	221793_at
LOC340107	7.96315	0.0975114	0.712583	0.479735	0.784118	1557008_at
	5.31301	0.232987	0.712546	0.479758	0.784131	1566653_at
STAG3L4	8.17791	0.0749849	0.712417	0.479837	0.784237	222801_s_at
AC012065.7	7.5918	-0.100132	-0.712335	0.479887	0.784296	214238_at
RASA2	10.7849	0.0950444	0.712267	0.479929	0.784341	226392_at
TLR5	8.23808	-0.073867	-0.712185	0.479979	0.784398	210166_at
PIGT	11.2549	0.0555276	0.712163	0.479993	0.784398	217770_at
TRIM37	10.1638	-0.0462336	-0.712066	0.480052	0.784459	213009_s_at
GRIA1	5.28392	0.215821	0.712053	0.48006	0.784459	211520_s_at
SPATA33	6.93674	-0.135033	-0.71201	0.480087	0.784459	229660_at
FAM66D	4.19679	0.156247	0.712009	0.480087	0.784459	222194_at
RP11-715J22.6	5.81147	-0.171725	-0.71195	0.480124	0.784464	1557518_a_at
EXOC6B	7.308	-0.116405	-0.711944	0.480127	0.784464	215417_at
ARHGAP28	7.88421	-0.101474	-0.711926	0.480138	0.784464	227911_at
ACYP1	8.62941	-0.0687447	-0.71191	0.480148	0.784464	205260_s_at
SOX17	7.25709	0.0803211	0.71183	0.480197	0.784521	230943_at
	6.02823	0.210208	0.71173	0.480258	0.784523	229965_at
TSPAN15	10.1264	0.0849409	0.711721	0.480264	0.784523	218693_at
	7.16074	-0.14443	-0.711715	0.480267	0.784523	214236_at
MMP14	7.58565	-0.21312	-0.711715	0.480268	0.784523	217279_x_at
	4.70327	0.220166	0.711698	0.480278	0.784523	243472_at
FAM134A	10.8017	0.0411906	0.711688	0.480284	0.784523	221984_s_at
	7.01924	0.0746646	0.711636	0.480316	0.784551	241417_at
DNAH7	6.83614	0.121994	0.711601	0.480337	0.784563	234727_at
	7.06682	0.1022	0.711539	0.480375	0.784601	1561627_at
LMX1A	4.275	0.232732	0.711468	0.480419	0.784621	1553541_at
	6.2126	0.231327	0.711453	0.480428	0.784621	1570021_at
RP11-7F17.4	3.84647	0.246762	0.711449	0.480431	0.784621	1563310_a_at
SSU72	11.6879	0.0555077	0.711425	0.480446	0.784621	223051_at
ASCL5	3.49862	-0.104262	-0.711402	0.48046	0.784621	231712_at
MRPL13	10.7062	0.0607643	0.711282	0.480534	0.784657	218049_s_at
	6.6488	-0.168304	-0.711252	0.480551	0.784657	240372_at
OSBPL11	9.0741	-0.0594634	-0.711244	0.480556	0.784657	222586_s_at
AK056098	4.78859	-0.153798	-0.711222	0.48057	0.784657	237166_at
CECR5-AS1	4.90875	0.215088	0.711222	0.48057	0.784657	1559920_a_at
ERG	7.03315	-0.161197	-0.711198	0.480585	0.784657	211626_x_at
LOC101927702	4.3917	0.15089	0.711188	0.480591	0.784657	241144_at
HRH4	5.82159	0.171476	0.711179	0.480596	0.784657	221170_at
OR2A20P /// OR2A9P	7.34845	0.116265	0.711134	0.480624	0.784675	222290_at
CLUHP3	6.49324	0.19711	0.711115	0.480636	0.784675	238527_at
PRUNE	8.03148	-0.0883622	-0.711008	0.480701	0.784751	209599_s_at
APPBP2	5.59576	0.207639	0.710975	0.480722	0.784751	215402_at
ITGA9	7.39464	-0.0935955	-0.710938	0.480744	0.784751	206009_at
EDNRB	9.34602	0.0852421	0.710928	0.48075	0.784751	206701_x_at
LOC284395	4.82345	-0.0908529	-0.710922	0.480754	0.784751	1563872_at
LOC101927824	5.1745	-0.197398	-0.710866	0.480788	0.784766	230675_at
	6.35948	0.146303	0.710835	0.480808	0.784766	236659_x_at
KLF13	11.4809	0.0488696	0.710817	0.480818	0.784766	225390_s_at
	5.6131	-0.216848	-0.710814	0.480821	0.784766	243369_at
	4.95264	0.239812	0.710707	0.480886	0.784778	234274_at
TMEM2	10.5292	0.0823146	0.710703	0.480888	0.784778	218113_at
RPUSD3	5.91603	-0.218645	-0.710693	0.480895	0.784778	1561329_s_at
SSMEM1	6.29122	0.173943	0.710689	0.480897	0.784778	1553329_at
ACY3	6.57621	-0.241179	-0.710641	0.480927	0.784778	1554974_at
FLJ31715	5.71459	0.201578	0.710619	0.48094	0.784778	1553775_at
PLEKHH2	6.16635	-0.193005	-0.710616	0.480942	0.784778	239568_at
CCDC108	3.68704	0.0744307	0.710592	0.480957	0.784778	239508_x_at
NR2C1	6.99561	0.146256	0.710591	0.480957	0.784778	210531_at
TRAPPC10	8.40383	0.0893767	0.710543	0.480987	0.784786	215269_at
ARL3	6.76586	-0.176804	-0.710513	0.481005	0.784786	213433_at
UNC5B	9.16813	0.0568791	0.7105	0.481014	0.784786	41856_at
ADAM6	5.52594	0.230469	0.71047	0.481032	0.784786	237909_at
FST	7.26481	0.137301	0.710412	0.481068	0.784786	207345_at
LOC101928823	4.87225	0.231731	0.710389	0.481081	0.784786	1561592_at
	3.77702	0.187858	0.710344	0.481109	0.784786	237499_at
	5.61113	0.210948	0.710335	0.481114	0.784786	221144_at
RBMS2	8.97829	0.0596092	0.710304	0.481134	0.784786	225776_at
SPNS1	9.39132	-0.0515336	-0.710254	0.481164	0.784786	223173_at
MAPT	4.19726	-0.200031	-0.710248	0.481168	0.784786	233117_at
PLBD2	6.98768	-0.14916	-0.710212	0.48119	0.784786	228845_at
ZFHX4	7.02343	0.118345	0.7102	0.481197	0.784786	219779_at
SYNJ1	3.62238	-0.272973	-0.710194	0.481201	0.784786	232993_at
SLC35A2	10.7431	0.0586527	0.710167	0.481218	0.784786	209326_at
TMEM201	6.68126	-0.131065	-0.710154	0.481226	0.784786	227617_at
SNORD50A /// SNORD50B	8.4888	0.111126	0.710125	0.481243	0.784786	244669_at
MSI2	8.82684	0.0788331	0.71011	0.481253	0.784786	243579_at
ALDH7A1	8.98242	0.0835195	0.71008	0.481271	0.784786	208951_at
FRMD4A	4.1525	0.101385	0.710061	0.481283	0.784786	1554033_at
	4.62163	-0.268971	-0.710059	0.481284	0.784786	243572_at
	6.03344	0.133215	0.709995	0.481323	0.784786	237476_at
ADD3-AS1	5.973	0.217598	0.709995	0.481324	0.784786	228215_at
ATP5S	7.53386	-0.105261	-0.70994	0.481357	0.784786	1554177_a_at
CINP	7.20307	0.0843256	0.709919	0.48137	0.784786	217598_at
NAP1L4	10.9719	-0.0498451	-0.709915	0.481372	0.784786	1560339_s_at
	6.48257	-0.178003	-0.709888	0.481389	0.784786	234077_at
ATP1B3	4.40375	0.209398	0.709884	0.481391	0.784786	229709_at
RP11-809F4.3	3.43312	-0.258391	-0.709869	0.481401	0.784786	1562616_at
RP11-443C10.1	5.648	-0.167942	-0.709866	0.481403	0.784786	240897_at
ARL6IP6	7.84889	-0.0782522	-0.709858	0.481407	0.784786	225709_at
BBX	9.06377	-0.070276	-0.709806	0.481439	0.784797	232008_s_at
DDX54	9.23654	0.0495981	0.709801	0.481442	0.784797	219111_s_at
HSPB2	5.57037	-0.181374	-0.709749	0.481474	0.784804	205824_at
CYLC2	6.10522	-0.114694	-0.709736	0.481483	0.784804	207780_at
	5.92323	-0.205598	-0.709694	0.481508	0.784804	242409_at
	3.32972	0.285216	0.709676	0.481519	0.784804	1557883_a_at
	5.8847	-0.201783	-0.709665	0.481526	0.784804	241536_at
SLC29A2	5.46928	0.133151	0.709654	0.481533	0.784804	1560151_x_at
AP4B1	10.2032	0.05319	0.709582	0.481577	0.784831	231714_s_at
	4.43983	0.225944	0.709566	0.481587	0.784831	234172_at
SPAG8	6.51293	-0.208766	-0.709546	0.481599	0.784831	206816_s_at
	4.68831	0.255029	0.709506	0.481624	0.784831	243473_at
GNAQ	9.62719	0.0776583	0.709492	0.481632	0.784831	211426_x_at
	4.85114	-0.233692	-0.709468	0.481647	0.784831	243920_x_at
CACNG1	5.72071	-0.166878	-0.70939	0.481695	0.784831	206612_at
NEK8	7.73207	0.0702702	0.709381	0.481701	0.784831	1557170_at
	7.79096	0.0737221	0.709353	0.481718	0.784831	1555681_at
NAP1L1	12.1113	-0.0813818	-0.709342	0.481725	0.784831	208752_x_at
LONP1	9.65193	0.0547929	0.70929	0.481756	0.784831	209017_s_at
GRK5	8.02484	0.0986981	0.709288	0.481757	0.784831	1569949_at
SAMHD1	7.54687	-0.14132	-0.709284	0.48176	0.784831	1559883_s_at
GCNT7	4.50452	-0.216805	-0.709281	0.481762	0.784831	234540_at
CCDC186	10.7904	0.0871783	0.709276	0.481765	0.784831	229399_at
C2orf16	7.50186	0.109939	0.709222	0.481798	0.784858	224000_at
MAATS1	6.03757	-0.124314	-0.709191	0.481817	0.784858	1554147_s_at
TRPM1	4.03559	-0.195324	-0.709179	0.481825	0.784858	237069_s_at
	3.45381	0.219766	0.709106	0.48187	0.78489	240132_at
ZKSCAN5	8.30739	-0.0425913	-0.709089	0.48188	0.78489	203730_s_at
LRRC75A-AS1 /// SNORD49A /// SNORD49B /// SNORD65	7.23187	0.125364	0.709077	0.481887	0.78489	239754_at
BCL2L11	7.5286	0.096384	0.709048	0.481905	0.784896	222343_at
	6.68456	0.132407	0.708992	0.481939	0.784928	233783_at
PRSS2	11.3231	-0.122364	-0.708943	0.48197	0.784954	205402_x_at
ZNF518A	4.74922	0.162886	0.708915	0.481987	0.784959	215644_at
	8.4772	-0.138786	-0.708884	0.482006	0.784963	241769_at
SYNGR4	6.60242	0.140078	0.708864	0.482018	0.784963	206719_at
KIF6	3.69843	-0.123937	-0.708785	0.482067	0.784987	1552538_a_at
ZBTB20	9.39229	0.101786	0.708774	0.482073	0.784987	205383_s_at
LOC101929584	5.55713	-0.160593	-0.70877	0.482076	0.784987	1563300_at
TSHZ3	8.44384	-0.0759523	-0.708647	0.482152	0.785055	223392_s_at
DGCR5	6.58386	-0.171306	-0.708615	0.482172	0.785055	228804_at
	4.93366	0.208812	0.708595	0.482184	0.785055	AFFX-LysX-M_at
	7.11866	-0.123605	-0.708556	0.482208	0.785055	220533_at
	3.14709	0.0984891	0.708541	0.482217	0.785055	241134_at
XKR7	6.85962	-0.166757	-0.708505	0.482239	0.785055	243101_x_at
AP2S1	11.3073	-0.0456478	-0.708491	0.482248	0.785055	202120_x_at
DNAJC5G	6.85041	0.185268	0.70849	0.482248	0.785055	1552450_a_at
	5.43336	-0.195687	-0.708435	0.482282	0.785055	242811_x_at
PUS10	7.84433	0.060271	0.708432	0.482284	0.785055	1553280_at
LRP1B	3.32569	-0.214825	-0.708432	0.482284	0.785055	219643_at
RAB9BP1	3.69889	-0.24307	-0.708422	0.48229	0.785055	208245_at
NES	6.41023	0.216085	0.708371	0.482321	0.785076	229346_at
C1orf86	6.16859	-0.183868	-0.708354	0.482332	0.785076	236499_at
C9orf57	5.96565	-0.123984	-0.708249	0.482396	0.785078	240316_at
SORCS3-AS1	5.28177	-0.222688	-0.708234	0.482406	0.785078	237425_at
SNORA21	6.94384	-0.163642	-0.708232	0.482407	0.785078	215224_at
CIAPIN1	10.8171	0.0488583	0.708198	0.482428	0.785078	208968_s_at
GP9	4.63921	0.15381	0.708178	0.48244	0.785078	206883_x_at
PMS2L2	6.69485	0.18875	0.708161	0.48245	0.785078	214757_at
NTRK3	7.69976	-0.0898977	-0.708157	0.482453	0.785078	217377_x_at
EIF4A1 /// SNORA48 /// SNORA67 /// SNORD10	9.5428	0.10148	0.708154	0.482455	0.785078	214805_at
CELF2	8.09102	0.118127	0.708135	0.482467	0.785078	242268_at
GPR98	4.97826	0.207318	0.708115	0.482479	0.785078	234871_at
RAD9A	9.79023	-0.0622867	-0.708095	0.482491	0.785078	204828_at
MIR6716 /// PHLDB1	7.18746	0.179762	0.708056	0.482515	0.785078	216019_x_at
COX8A	13.1791	0.0709068	0.708035	0.482528	0.785078	201119_s_at
	4.56098	-0.173331	-0.708025	0.482534	0.785078	1566524_a_at
INSL3	3.9695	-0.108936	-0.70799	0.482556	0.78508	214400_at
LRIG1	4.12985	0.209859	0.707977	0.482564	0.78508	236173_s_at
LOC100506271	4.22804	-0.141645	-0.707865	0.482632	0.785116	1556247_a_at
RP11-319E16.2	7.29245	-0.155083	-0.707858	0.482637	0.785116	233398_at
GUK1	7.9325	-0.0778243	-0.707841	0.482647	0.785116	213621_s_at
RP11-12M5.1	5.01374	0.158622	0.707786	0.482681	0.785116	231267_at
BIN1	9.8234	-0.0680104	-0.707776	0.482687	0.785116	214439_x_at
RAB23	8.15167	-0.0840029	-0.707729	0.482716	0.785116	229504_at
NFIA	6.3333	0.173766	0.707624	0.482781	0.785116	1558101_at
LDLRAP1	9.58366	-0.0437126	-0.707581	0.482807	0.785116	221790_s_at
LINC00051	3.10575	0.148393	0.707552	0.482825	0.785116	1554976_a_at
ITIH4	5.66528	0.2054	0.707533	0.482837	0.785116	37201_at
BAIAP2-AS1	8.19486	0.0871942	0.707523	0.482843	0.785116	1566557_at
	3.35329	-0.262731	-0.707498	0.482858	0.785116	1563690_at
GTSE1	7.91593	-0.0890024	-0.707497	0.482859	0.785116	204315_s_at
SDAD1	8.01339	-0.076685	-0.707492	0.482862	0.785116	224037_at
	10.0454	-0.108464	-0.707477	0.482871	0.785116	222303_at
PPP4R4	6.07565	0.150503	0.707453	0.482886	0.785116	220672_at
KCNJ5	7.24312	0.114321	0.707439	0.482895	0.785116	211304_x_at
ARL17A /// ARL17B /// LOC100294341	7.22741	0.118837	0.707415	0.48291	0.785116	1555964_at
	10.3295	-0.0620022	-0.707398	0.48292	0.785116	231992_x_at
KLHL40	4.09992	0.112101	0.707357	0.482945	0.785116	1555044_a_at
ANKRD33B	5.20207	0.169172	0.70734	0.482956	0.785116	231963_at
RUFY3	7.94921	-0.0612283	-0.707335	0.482959	0.785116	210251_s_at
SCYL2	11.0614	0.0521148	0.707301	0.482979	0.785116	224961_at
PLEKHH3	4.99811	0.211073	0.707286	0.482989	0.785116	227248_at
TXNRD2	8.33469	0.0992883	0.707267	0.483	0.785116	211177_s_at
HCG18	8.63191	0.0785742	0.707263	0.483003	0.785116	225577_at
LOC101929655	7.32881	0.0730496	0.707246	0.483014	0.785116	238247_at
TRO	6.81334	-0.153227	-0.707211	0.483035	0.785116	211701_s_at
LOC101927458 /// LPHN2	4.80308	-0.236121	-0.707199	0.483042	0.785116	1569850_at
	3.93468	0.180288	0.707195	0.483045	0.785116	239790_s_at
LOC284926	6.85654	-0.128013	-0.707194	0.483045	0.785116	1556064_at
BLVRA	6.48871	-0.243568	-0.707194	0.483045	0.785116	229109_s_at
SMOC2	8.08205	0.0813569	0.707099	0.483104	0.785185	243946_at
SLITRK6	8.76409	0.114088	0.707078	0.483117	0.785185	232481_s_at
MIR1292 /// NOP56 /// SNORD110 /// SNORD57 /// SNORD86	10.8366	0.0699578	0.706964	0.483187	0.785256	200875_s_at
ZFAND2B	9.39075	0.0539753	0.706955	0.483192	0.785256	226168_at
PCIF1	8.25854	0.0736278	0.70693	0.483208	0.785256	89948_at
CREBRF	9.55511	-0.083646	-0.706914	0.483218	0.785256	225956_at
CDK8	8.37007	-0.0676025	-0.706846	0.48326	0.785301	1553112_s_at
KMT2A	9.96682	0.0779453	0.70678	0.4833	0.785343	226981_at
OSER1-AS1	5.50778	0.152902	0.706754	0.483316	0.785345	1569746_s_at
STXBP5-AS1	5.96967	0.173902	0.706731	0.48333	0.785345	238685_at
ELK1	4.81854	0.193085	0.706707	0.483345	0.785346	210850_s_at
RAB7A	8.24043	0.0783829	0.706607	0.483407	0.785396	227602_at
	7.34088	0.10734	0.706597	0.483413	0.785396	242490_at
USP42	9.58622	0.0523369	0.706584	0.483421	0.785396	226669_at
	6.40938	0.160385	0.70655	0.483442	0.785396	233957_at
VPS35	4.97873	0.26725	0.706541	0.483448	0.785396	1561146_at
APBA2	6.0309	0.188517	0.706486	0.483481	0.785425	209871_s_at
BRSK2	4.35465	0.222462	0.706465	0.483495	0.785425	215010_s_at
RNF32	3.6666	-0.11308	-0.706329	0.483578	0.785507	232830_at
KIAA1432	7.59486	-0.122568	-0.70629	0.483602	0.785507	223826_s_at
TRIM8	4.41821	-0.199778	-0.706282	0.483607	0.785507	228015_s_at
EHMT2	7.70217	-0.121752	-0.706273	0.483612	0.785507	202326_at
	7.36388	0.0787955	0.706267	0.483616	0.785507	242053_at
ITGB8	9.88284	-0.122217	-0.706238	0.483634	0.785512	226189_at
KCTD18	9.65549	0.0541159	0.706188	0.483665	0.785533	226493_at
	6.93041	0.107714	0.706145	0.483691	0.785533	223850_at
PLXNB1	5.43617	-0.15667	-0.706138	0.483696	0.785533	215668_s_at
GLI3	3.41371	-0.151607	-0.706119	0.483707	0.785533	1569342_at
	6.20883	0.127911	0.706087	0.483727	0.785533	240569_at
STMN4	5.85852	0.245804	0.706077	0.483733	0.785533	221236_s_at
	6.94485	0.172217	0.70601	0.483775	0.785569	240601_at
DCAF6	3.8594	-0.248435	-0.705994	0.483784	0.785569	241209_at
	3.91058	0.108549	0.705877	0.483856	0.785616	243994_at
ARHGEF16	10.2067	-0.0580772	-0.705876	0.483857	0.785616	208009_s_at
GRAMD1C	8.34578	0.119559	0.705864	0.483864	0.785616	219313_at
KIAA1731	8.19275	-0.0852697	-0.705854	0.48387	0.785616	1569302_at
	6.2801	0.136582	0.705807	0.483899	0.78564	233239_at
TRMT1	8.66207	0.0891273	0.705773	0.483921	0.785651	203701_s_at
PCNT	9.59849	0.0579669	0.705745	0.483938	0.785655	203660_s_at
HCRP1	7.36176	-0.149507	-0.705678	0.483979	0.785683	216176_at
C2orf49	9.0124	0.0607635	0.705671	0.483984	0.785683	226951_at
FAM120A	7.33307	0.111582	0.70563	0.484009	0.785701	1555908_at
LOC101927159	7.08454	-0.123129	-0.705457	0.484115	0.785831	1562052_at
SIGMAR1	9.87445	0.0510348	0.705453	0.484118	0.785831	201692_at
	5.16401	0.280136	0.705403	0.484149	0.785858	243320_at
LOC389906	7.28596	0.144961	0.705336	0.484189	0.785882	1558046_x_at
	5.90409	-0.248696	-0.705332	0.484192	0.785882	236307_at
	6.25527	-0.137459	-0.705299	0.484212	0.785888	1561740_at
AR	6.68757	0.197993	0.705272	0.484229	0.785888	211110_s_at
SLC8A1	4.21453	-0.215143	-0.705251	0.484242	0.785888	1564985_a_at
RP11-1E4.1	5.98822	0.217879	0.705224	0.484259	0.785888	1557825_at
SPATA2L	9.67802	-0.0547103	-0.705209	0.484268	0.785888	214965_at
CDK17	7.55481	0.0762568	0.705163	0.484296	0.78591	206474_at
ALK	7.17068	0.112481	0.705078	0.484349	0.785962	208212_s_at
PRR11	10.8625	-0.0904492	-0.705061	0.484359	0.785962	219392_x_at
RANBP9	8.95216	-0.0565267	-0.704996	0.484399	0.785962	216125_s_at
	7.89611	0.131817	0.704986	0.484406	0.785962	242145_at
RP11-399O19.9	7.02357	-0.134224	-0.704984	0.484407	0.785962	233820_at
CTD-2083E4.7	6.84242	-0.0938259	-0.704972	0.484414	0.785962	230671_at
NCDN	6.4337	0.159343	0.704911	0.484452	0.786	237002_at
MIR4745 /// PTBP1	10.421	0.0769888	0.704794	0.484524	0.786093	212016_s_at
NLRP9	6.71053	-0.132173	-0.704688	0.484589	0.78611	1553527_at
LOC100288123	5.83953	0.227214	0.704663	0.484604	0.78611	230940_at
CTNNB1	12.9642	-0.0605512	-0.70466	0.484607	0.78611	201533_at
GAPVD1	5.14878	0.176463	0.704657	0.484608	0.78611	235553_at
IL5RA	7.47099	-0.115419	-0.704617	0.484633	0.78611	207902_at
KIF3A	7.66517	-0.0660222	-0.704608	0.484638	0.78611	213623_at
ARHGAP42	5.13675	0.176024	0.704499	0.484706	0.78611	233923_at
TRMT1L	8.92602	-0.0556421	-0.704492	0.48471	0.78611	223404_s_at
GATA4	5.14467	-0.221178	-0.704488	0.484713	0.78611	243692_at
TIGD4	5.26401	0.233312	0.704481	0.484717	0.78611	232998_at
RP11-379H18.1	7.41223	0.0769975	0.704461	0.484729	0.78611	236170_x_at
LOC100996792 /// MAP2K3	10.727	-0.09252	-0.704448	0.484737	0.78611	215499_at
EZR	12.0788	0.0902028	0.704436	0.484744	0.78611	208622_s_at
LINC00839	5.11534	-0.178733	-0.70443	0.484748	0.78611	233562_at
SV2C	5.92865	-0.205542	-0.704401	0.484766	0.78611	1562372_at
CLINT1	12.3716	-0.0571225	-0.704394	0.48477	0.78611	201769_at
RELL2	8.624	0.0549763	0.704381	0.484779	0.78611	1564031_a_at
RFT1	7.25273	0.0965417	0.704351	0.484797	0.786117	1558289_at
LOC101060091	4.18049	-0.278907	-0.704271	0.484846	0.786173	237075_at
TEAD3	9.36175	0.0569963	0.704244	0.484863	0.786177	209454_s_at
NIPAL2	5.88575	-0.141244	-0.704197	0.484892	0.786201	222950_at
	4.22018	-0.147042	-0.704134	0.484931	0.78624	1565846_at
	3.62754	-0.0792764	-0.704106	0.484948	0.786244	237947_at
SPERT	3.45806	0.0995667	0.703955	0.485041	0.786373	1553846_at
LOC100996385	6.19594	0.186091	0.703886	0.485084	0.78641	1566039_a_at
HADHAP1 /// HADHAP1	7.29365	0.0803973	0.703871	0.485093	0.78641	217156_at
ADAMTS13	7.36369	-0.105447	-0.703843	0.48511	0.786414	220208_at
	8.06738	-0.0744884	-0.703797	0.485138	0.786425	231818_x_at
SLC6A16	7.446	-0.102675	-0.703786	0.485145	0.786425	1569940_at
TINF2	10.598	-0.0455773	-0.703633	0.48524	0.786554	223776_x_at
	6.94233	0.191638	0.703609	0.485255	0.786555	230945_at
C14orf2	13.653	0.0506893	0.703572	0.485277	0.786558	210532_s_at
GANAB	11.6394	-0.0482283	-0.703559	0.485285	0.786558	211934_x_at
LOC101930112 /// SPG7	6.50845	0.117107	0.703451	0.485352	0.786643	238179_at
ANXA7	11.9247	0.0447778	0.703416	0.485374	0.786655	209860_s_at
LINC00555	4.12422	0.167347	0.703258	0.485471	0.786754	1562173_a_at
CSH1 /// CSH2	3.81028	-0.10835	-0.703253	0.485474	0.786754	208342_x_at
	7.80155	0.166831	0.703247	0.485478	0.786754	243720_at
ZNF568	5.90813	-0.14727	-0.703198	0.485508	0.78678	1562282_at
BLZF1	7.65576	0.0693614	0.703127	0.485552	0.786799	32088_at
LINC00491	9.05011	0.105646	0.703106	0.485565	0.786799	1564281_at
CCDC97	4.3997	-0.153292	-0.703088	0.485576	0.786799	235495_at
DDX3X	10.4094	-0.0866146	-0.703074	0.485585	0.786799	212514_x_at
LSG1	9.70338	0.0915596	0.703063	0.485592	0.786799	221536_s_at
KIR2DS4	3.92183	-0.154118	-0.703004	0.485628	0.786803	216552_x_at
DDX50	8.36541	0.0983131	0.702977	0.485645	0.786803	1568815_a_at
GALNT13	3.92713	-0.190995	-0.702972	0.485648	0.786803	243779_at
THSD7A	6.45231	0.141284	0.702965	0.485652	0.786803	214920_at
GPR113	7.12257	0.116771	0.702735	0.485794	0.786976	1553016_at
	7.80082	0.0994129	0.702719	0.485804	0.786976	237184_at
POLR2L	12.7223	-0.05454	-0.702714	0.485807	0.786976	211730_s_at
LINC00460	5.69941	-0.197358	-0.70268	0.485828	0.786976	1558930_at
STMN4	4.9438	0.105369	0.702623	0.485863	0.786976	236812_at
CYP2D6 /// CYP2D7P /// LOC101929829	8.13816	-0.10507	-0.70261	0.485871	0.786976	207498_s_at
BABAM1	10.3699	0.0498591	0.70254	0.485914	0.786976	221711_s_at
HDAC2	11.5305	0.0519608	0.70247	0.485958	0.786976	201833_at
LINC00184	8.55081	-0.0711689	-0.702461	0.485963	0.786976	1559645_at
NRP2	5.22663	0.21573	0.702431	0.485982	0.786976	225566_at
	7.28446	0.154974	0.702421	0.485988	0.786976	242014_at
	4.98206	-0.206266	-0.702413	0.485993	0.786976	243422_at
	5.58424	-0.193059	-0.702396	0.486003	0.786976	1570252_at
PET112	8.28055	0.0708593	0.70239	0.486007	0.786976	204300_at
RGR	6.19916	-0.181568	-0.70238	0.486014	0.786976	1555219_at
CBX3	12.7853	-0.0449997	-0.702369	0.48602	0.786976	200037_s_at
HIBADH	8.50295	-0.0809267	-0.702369	0.48602	0.786976	231955_s_at
ACER3	10.0503	0.0710112	0.70236	0.486026	0.786976	222688_at
CELF1	10.4987	0.0554083	0.702349	0.486032	0.786976	209489_at
MPRIP-AS1 /// MPRIP-AS1	4.84465	-0.20839	-0.702326	0.486047	0.786976	1570587_at
MUC16	3.35869	-0.130859	-0.702211	0.486118	0.787046	220196_at
CREB5 /// LOC401317	6.68208	-0.12776	-0.70217	0.486143	0.787046	242329_at
EFR3B	7.54226	0.079614	0.702151	0.486155	0.787046	227283_at
ZNF501	6.00987	-0.199207	-0.70214	0.486161	0.787046	1562386_s_at
TBXA2R	7.53519	-0.107687	-0.702139	0.486162	0.787046	207555_s_at
SRRM3	5.35053	0.234288	0.702111	0.486179	0.787051	1558725_at
GNAS	4.63518	-0.174808	-0.702049	0.486218	0.787051	239037_at
CNPPD1	8.0425	0.136754	0.701991	0.486253	0.787051	207511_s_at
SLC7A13	6.03366	0.16822	0.701989	0.486255	0.787051	238287_at
ZNF638 /// ZNF638-IT1	8.98549	0.117186	0.701985	0.486257	0.787051	239243_at
NOS1	6.79361	0.0887965	0.701963	0.486271	0.787051	231916_at
NOVA2	4.30215	-0.226473	-0.701958	0.486274	0.787051	206476_s_at
MIS18BP1	8.9126	-0.0682604	-0.701948	0.48628	0.787051	226630_at
MACF1	11.0767	-0.0891594	-0.701881	0.486321	0.787094	208634_s_at
	5.24618	0.187295	0.701821	0.486359	0.787114	1556972_at
CCDC120	6.53658	0.170153	0.701789	0.486378	0.787114	239403_at
SLC36A4	8.94959	-0.0598205	-0.701761	0.486396	0.787114	234978_at
FZR1	9.00676	-0.0636257	-0.701742	0.486408	0.787114	209416_s_at
RHOT1	10.0627	-0.0511153	-0.701713	0.486425	0.787114	218323_at
GJA9 /// GJA9-MYCBP /// MYCBP	9.61711	0.0786784	0.701711	0.486427	0.787114	203360_s_at
LOC142937	4.3631	-0.165491	-0.701699	0.486434	0.787114	1552986_at
	5.34167	0.190907	0.701665	0.486455	0.787122	1567000_at
CX3CR1	5.10962	0.207136	0.701643	0.486468	0.787122	1568934_at
MYH10	5.32575	0.214071	0.701526	0.486541	0.787198	213067_at
AHNAK	7.37483	0.121364	0.701521	0.486544	0.787198	220016_at
AC007401.2	7.02545	0.133581	0.701495	0.48656	0.787201	244549_at
ZC3H13	7.46688	0.0980492	0.701464	0.486579	0.787209	209851_at
	4.59259	-0.17288	-0.701378	0.486632	0.787271	240981_at
AOC2	7.52948	-0.0905521	-0.701311	0.486674	0.787315	207064_s_at
	6.01532	0.159657	0.701251	0.486711	0.787352	233153_at
DNAH1	4.66919	0.171061	0.701209	0.486737	0.78737	239059_at
CD84	5.00976	-0.211089	-0.701103	0.486802	0.787448	211188_at
	7.4009	0.10209	0.701085	0.486814	0.787448	1565821_at
PTPN18	10.6592	0.0532001	0.701049	0.486836	0.78746	213521_at
DOCK5	3.75709	-0.212269	-0.701003	0.486864	0.787483	215361_at
AATK	9.06604	0.091347	0.700967	0.486886	0.787496	205986_at
TBX18	6.03337	-0.195647	-0.700869	0.486947	0.78754	1559840_s_at
CNTN2	3.73946	0.167388	0.70086	0.486953	0.78754	230045_at
	5.69643	-0.214177	-0.700853	0.486957	0.78754	217638_at
HLA-B	14.7007	-0.0501767	-0.70079	0.486996	0.787547	208729_x_at
DPP7	8.02951	0.0819434	0.70078	0.487002	0.787547	238012_at
	5.58298	-0.170281	-0.700776	0.487004	0.787547	242642_at
AKT2	6.79539	-0.170217	-0.700694	0.487055	0.787581	236664_at
PAX3	4.69059	-0.247097	-0.700689	0.487058	0.787581	207679_at
	6.32463	0.193481	0.700661	0.487075	0.787581	231167_at
EIF3J	11.5087	0.0461021	0.700649	0.487083	0.787581	208985_s_at
ZSCAN2	5.12818	0.220096	0.700576	0.487128	0.787598	220516_at
CYP2W1	7.81502	-0.091981	-0.700564	0.487135	0.787598	220562_at
SLC7A6OS	8.05142	0.0769853	0.700537	0.487152	0.787598	229153_at
OPN3	10.3216	-0.0801141	-0.700514	0.487166	0.787598	219032_x_at
DCP2	8.20045	-0.0762087	-0.700495	0.487178	0.787598	244777_at
TAF1C	7.26488	-0.137896	-0.700492	0.48718	0.787598	203937_s_at
TMEM51-AS1	4.28996	-0.122725	-0.700448	0.487207	0.787619	238641_at
	5.15042	0.227047	0.70042	0.487224	0.787623	232261_at
AKNA	9.62994	-0.151033	-0.700361	0.487261	0.78763	225701_at
PYHIN1	7.5157	0.142193	0.700348	0.487269	0.78763	216748_at
CCDC42	6.18281	-0.181567	-0.700344	0.487272	0.78763	230881_at
	7.81627	0.0727662	0.700315	0.487289	0.787635	243371_at
TAPT1	4.98496	-0.234905	-0.700272	0.487316	0.787655	242318_at
	3.4742	0.105792	0.700095	0.487425	0.787799	242816_at
TTC18	3.95609	-0.185222	-0.700081	0.487434	0.787799	229169_at
OXNAD1	9.66955	0.0520935	0.700023	0.48747	0.787834	227686_at
PRSS23	10.1911	-0.0917856	-0.699965	0.487506	0.787869	226279_at
EPB41L2	10.0968	-0.0807364	-0.699928	0.487529	0.787877	201718_s_at
CREB1	8.65244	-0.0608657	-0.69991	0.48754	0.787877	237289_at
RAD51	8.97888	-0.0865879	-0.69986	0.487571	0.78789	205024_s_at
MROH7-TTC4 /// TTC4	9.53747	0.0521345	0.699851	0.487577	0.78789	46167_at
BAIAP2	5.16348	-0.163933	-0.699797	0.48761	0.78792	205293_x_at
CD300LG	6.75781	0.0974358	0.69976	0.487633	0.787934	244244_at
MYO15A	7.58665	0.0689225	0.699711	0.487663	0.78796	220288_at
	5.6115	0.203854	0.699623	0.487717	0.788024	243322_at
EMX1	3.80738	0.206003	0.699585	0.487741	0.788039	215264_at
ARHGEF5	8.3802	-0.116198	-0.699497	0.487796	0.788089	228596_at
	4.53632	-0.231102	-0.699489	0.487801	0.788089	1556500_a_at
CCDC60	6.91946	0.155981	0.699331	0.487898	0.788193	1554117_at
CCDC120	5.13774	-0.182734	-0.699322	0.487904	0.788193	232996_at
MALAT1	11.4229	-0.153963	-0.699314	0.487908	0.788193	231735_s_at
LOC100129884	7.34635	0.0838318	0.699254	0.487946	0.788213	234757_at
LOC100507217	6.01453	0.149053	0.6992	0.487979	0.788213	244443_at
ZUFSP	9.25943	-0.0349246	-0.699187	0.487987	0.788213	228330_at
SLC25A48	7.33694	-0.0951075	-0.699185	0.487989	0.788213	1554542_at
	7.95471	0.199208	0.699178	0.487993	0.788213	244387_at
ANKS1B	3.48685	-0.226203	-0.699102	0.48804	0.788264	227441_s_at
ZNF75D	8.05645	-0.0768951	-0.69908	0.488053	0.788264	213659_at
	7.26335	0.183856	0.698965	0.488124	0.788301	241415_at
GART	4.80734	-0.218087	-0.698951	0.488134	0.788301	216990_at
CLDN11	5.21447	-0.190004	-0.698908	0.48816	0.788301	1561105_at
	5.00938	-0.189224	-0.698907	0.488161	0.788301	234105_at
MFSD11	8.8299	0.0555836	0.698904	0.488163	0.788301	221192_x_at
SLC1A1	10.6416	-0.153346	-0.698904	0.488163	0.788301	213664_at
PMCHL1	6.56677	-0.176397	-0.698876	0.48818	0.788305	224418_x_at
	7.83712	0.102253	0.698794	0.48823	0.788312	242739_at
C5orf45	7.89086	-0.153681	-0.698764	0.488249	0.788312	220341_s_at
SNORA74A	4.18474	-0.198914	-0.698737	0.488266	0.788312	1567682_x_at
AGBL3	4.80613	0.260058	0.698731	0.488269	0.788312	1554820_at
TRAF3IP3	6.51246	-0.190665	-0.698719	0.488277	0.788312	240265_at
	4.63488	-0.239945	-0.698712	0.488281	0.788312	1564294_at
GPR26	6.09116	-0.214376	-0.698706	0.488285	0.788312	244617_at
NCLN	6.15322	-0.161933	-0.698679	0.488302	0.788316	215859_at
CEP57L1	7.5501	0.0612478	0.698604	0.488348	0.788368	1554019_s_at
ANO9	9.91955	0.0679685	0.698528	0.488395	0.788409	227393_at
HLA-C	13.9954	-0.0722358	-0.69849	0.488419	0.788409	211799_x_at
SRRT	11.1572	0.0542291	0.698474	0.488428	0.788409	201680_x_at
CAMSAP1	7.74619	-0.111808	-0.698469	0.488432	0.788409	212712_at
LOC100506175	7.99267	-0.0944336	-0.698442	0.488449	0.788413	243710_at
RP1-265C24.8	4.30219	0.213959	0.698378	0.488488	0.788427	1557402_at
MAP4K1	8.61463	-0.145118	-0.698373	0.488491	0.788427	214339_s_at
MFSD5	9.9398	0.0438029	0.698349	0.488506	0.788427	212861_at
CASP16	6.59256	-0.129111	-0.698336	0.488514	0.788427	234231_at
TJP2	8.18888	0.132437	0.698292	0.488541	0.788437	232017_at
PKD1L2	4.14613	-0.220402	-0.698273	0.488553	0.788437	244444_at
C1orf174	10.4519	0.0391274	0.698239	0.488574	0.788437	222000_at
GGT1 /// GGT2 /// GGTLC1 /// GGTLC2	9.11057	-0.147921	-0.698232	0.488579	0.788437	207131_x_at
	6.19431	-0.215511	-0.698195	0.488601	0.788451	242299_at
PURA	9.27591	0.0868564	0.698127	0.488644	0.788496	229167_at
FBXW2	9.27886	0.0399875	0.697978	0.488736	0.788599	218941_at
ERAP1	11.3155	0.0977032	0.697977	0.488737	0.788599	209788_s_at
SLC7A1	6.96155	-0.162344	-0.697921	0.488771	0.788626	212292_at
SH3GL1P1	4.84186	0.17451	0.697903	0.488782	0.788626	1566251_at
ISY1	7.69206	-0.15309	-0.697868	0.488804	0.788638	223428_s_at
ZMYM5	6.75829	0.0895751	0.697786	0.488855	0.788664	206744_s_at
TBC1D16	7.4617	-0.116996	-0.697758	0.488872	0.788664	228488_at
GLIS3	7.15583	-0.206325	-0.697728	0.488891	0.788664	229435_at
LOC100506258	7.80045	-0.0789672	-0.69765	0.488939	0.788664	238216_at
	3.91553	0.288723	0.697643	0.488943	0.788664	1560973_a_at
IMPG1	3.06016	0.191127	0.697642	0.488944	0.788664	207054_at
LRRC66	9.32092	0.131398	0.697609	0.488965	0.788664	1568634_a_at
CPLX3	7.44975	-0.0924196	-0.697536	0.48901	0.788664	222927_s_at
BRWD1	6.18631	0.201399	0.697533	0.489012	0.788664	244622_at
XG /// XGY2	4.91627	0.198614	0.697529	0.489014	0.788664	1563420_at
	7.32514	-0.135702	-0.697493	0.489037	0.788664	234643_x_at
	5.37456	-0.25838	-0.697478	0.489046	0.788664	229950_s_at
PLCG1	8.85835	-0.0543786	-0.697477	0.489046	0.788664	216551_x_at
ACRV1	8.2378	0.0648033	0.69747	0.489051	0.788664	207969_x_at
SCTR	5.54231	0.194787	0.697464	0.489054	0.788664	1565737_at
LOC101928850	4.23412	-0.184573	-0.697445	0.489066	0.788664	1561062_a_at
NTNG2	5.67128	-0.199235	-0.697418	0.489083	0.788664	233072_at
GAPDH	14.8765	-0.0430759	-0.697407	0.48909	0.788664	AFFX-HUMGAPDH/M33197_3_at
RP11-203B7.2	4.03725	-0.162587	-0.6974	0.489094	0.788664	1562269_at
	4.58784	0.232367	0.697345	0.489128	0.788696	1561236_at
MAP6D1	7.03994	0.121275	0.697268	0.489176	0.788701	221713_s_at
WHSC1L1	7.69398	-0.085948	-0.697239	0.489194	0.788701	238496_at
LPCAT4	9.8909	0.0778019	0.697236	0.489196	0.788701	213078_x_at
GAS6-AS1	6.94005	0.132913	0.697231	0.489199	0.788701	238127_at
	6.11847	-0.196159	-0.697211	0.489211	0.788701	1559452_a_at
BAI3	5.84826	0.202301	0.697176	0.489233	0.788701	205638_at
	6.99687	0.0946915	0.697168	0.489238	0.788701	241526_at
AIDA	12.1152	-0.0486455	-0.697153	0.489247	0.788701	226801_s_at
	3.73033	0.211007	0.697119	0.489268	0.788706	1556781_at
TDRD7	9.79374	-0.0548366	-0.697069	0.489299	0.788706	213361_at
BRWD1	8.17012	0.0637455	0.697067	0.4893	0.788706	1553227_s_at
EPS8	12.6113	0.0764841	0.69705	0.489311	0.788706	202609_at
LOC283682	4.52972	-0.180104	-0.697019	0.48933	0.788706	1562308_at
LOC255177	3.56695	-0.148426	-0.697009	0.489337	0.788706	1562501_at
	3.80483	0.24891	0.696973	0.489359	0.788708	240832_at
MESDC2	12.0156	-0.0390465	-0.696942	0.489378	0.788708	224675_at
AX747444	5.94661	-0.190841	-0.696933	0.489384	0.788708	1563934_at
	7.64902	0.159597	0.696914	0.489395	0.788708	1556250_at
	7.32907	-0.0897272	-0.696834	0.489445	0.788764	1564984_at
	4.4241	0.21721	0.696718	0.489517	0.788857	1561635_at
MBP	8.05454	0.0808716	0.696657	0.489555	0.788895	207323_s_at
MLX	10.679	0.0772997	0.696584	0.4896	0.788942	217909_s_at
	5.91449	0.20166	0.696506	0.489648	0.788942	1561956_at
NAT9	9.4703	0.0477687	0.696502	0.489651	0.788942	204382_at
	7.8166	0.0645191	0.696496	0.489655	0.788942	230175_s_at
KANSL1L	7.17747	0.0899043	0.696493	0.489656	0.788942	239682_at
GPLD1	5.00064	-0.215517	-0.696459	0.489678	0.788953	215554_at
	7.30029	0.0712918	0.696427	0.489697	0.788961	1562162_at
PCDH9	7.01081	-0.213496	-0.696394	0.489718	0.788971	219737_s_at
RHOB	9.15362	0.127945	0.696329	0.489758	0.788994	1553962_s_at
	9.32711	0.113892	0.696249	0.489808	0.788994	230099_at
PSPC1	7.6321	0.0664256	0.696241	0.489812	0.788994	222611_s_at
	4.82609	-0.191062	-0.696222	0.489824	0.788994	1559808_at
ODF2L	7.53314	0.109426	0.696213	0.48983	0.788994	230926_s_at
KDM5A	7.97596	0.0857821	0.696195	0.489841	0.788994	215698_at
G3BP2	10.4836	-0.0589247	-0.696153	0.489867	0.788994	208840_s_at
	6.77692	0.159322	0.696142	0.489874	0.788994	229621_x_at
SLC2A5	5.63433	0.172339	0.696094	0.489904	0.788994	230705_at
BCLAF1	6.63416	0.182212	0.696084	0.48991	0.788994	229454_at
IFNA10	6.29876	-0.14745	-0.696083	0.48991	0.788994	208261_x_at
TMEM108	5.04401	0.201049	0.696063	0.489923	0.788994	223524_s_at
LL22NC03-N27C7.1 /// ZNF70	7.91659	0.0518812	0.696061	0.489924	0.788994	243816_at
VSTM4	6.6826	0.180894	0.696045	0.489934	0.788994	213381_at
CMA1	6.49628	-0.205476	-0.696011	0.489955	0.789005	214533_at
	6.7931	0.128365	0.695984	0.489972	0.789006	232963_at
CLINT1	7.34787	0.109795	0.695949	0.489994	0.789006	230609_at
ZNF276	8.7655	-0.0728507	-0.695896	0.490026	0.789006	213778_x_at
KIAA1841	8.67134	0.0851016	0.695892	0.490029	0.789006	243539_at
DRD3	3.66699	0.159699	0.695882	0.490036	0.789006	211625_s_at
CEP164	6.92604	-0.119378	-0.695817	0.490076	0.789006	204250_s_at
TOR1AIP2	9.57852	-0.0608235	-0.695809	0.490081	0.789006	214801_at
LOC728868	4.23106	-0.191553	-0.695773	0.490103	0.789006	1559586_at
MPDU1	10.935	-0.0559062	-0.69577	0.490105	0.789006	209208_at
YRDC	9.96784	0.0953019	0.695769	0.490105	0.789006	218647_s_at
	5.25823	-0.230827	-0.695755	0.490114	0.789006	242495_at
SEC11A	13.0014	-0.0414196	-0.695652	0.490178	0.789083	201290_at
HDLBP	9.91403	0.0493526	0.695631	0.490191	0.789083	225012_at
MEG3	6.29006	0.133252	0.695337	0.490374	0.789285	227390_at
RP11-65J3.14	6.18673	0.187049	0.695327	0.49038	0.789285	1564264_at
FOXK2	7.40481	-0.0813993	-0.695318	0.490386	0.789285	223410_s_at
PTPRO	5.04956	-0.211314	-0.695315	0.490387	0.789285	1554199_at
NMD3	9.57064	0.0690897	0.695297	0.490398	0.789285	218036_x_at
PSME4	9.90532	-0.0657195	-0.695289	0.490403	0.789285	212219_at
CHD1L	7.70443	0.123194	0.695242	0.490433	0.789295	238070_at
ARHGAP11A	6.0423	-0.173048	-0.695232	0.490439	0.789295	204492_at
KIAA1324L	7.49803	-0.137826	-0.695133	0.4905	0.789371	235301_at
MIS18A	9.54499	-0.0863013	-0.695042	0.490557	0.789432	228597_at
NKX3-1	4.5448	-0.0906211	-0.695026	0.490567	0.789432	211498_s_at
MYEF2	4.82606	0.216183	0.695002	0.490581	0.789432	222153_at
BC039357 /// RP11-661G16.2	6.31912	0.191412	0.694867	0.490665	0.789544	1556374_s_at
QRSL1	7.08076	0.15131	0.694821	0.490694	0.789553	233089_at
DCUN1D1	9.48421	0.0547939	0.694784	0.490717	0.789553	222679_s_at
BC035400	6.43793	-0.0896662	-0.694744	0.490742	0.789553	1560135_at
PCGF2	8.75449	-0.0779019	-0.694725	0.490754	0.789553	213551_x_at
LDB3	4.67833	-0.107836	-0.694723	0.490755	0.789553	216888_at
MIR4691 /// MIR7113 /// NDUFS8	11.1916	0.0611575	0.694719	0.490757	0.789553	203190_at
FCRL2	7.19638	-0.168716	-0.694666	0.49079	0.789582	224194_at
RAD18	7.30528	0.110417	0.694624	0.490816	0.789601	238670_at
G2E3	9.06037	0.0571533	0.694543	0.490866	0.789646	223255_at
VAMP3	12.0273	0.0668358	0.694503	0.490891	0.789646	211749_s_at
DNAJC15	9.7239	0.0920033	0.694499	0.490894	0.789646	227808_at
C1orf228	5.70479	-0.196863	-0.694479	0.490906	0.789646	238367_s_at
	7.7745	-0.0932428	-0.694462	0.490916	0.789646	1565909_at
DYNC1H1	5.98838	-0.207147	-0.694347	0.490988	0.789718	241084_x_at
BC043356	5.68098	-0.198709	-0.694344	0.49099	0.789718	1563720_at
FGA	6.58631	0.209881	0.694291	0.491023	0.789748	205650_s_at
ACSL6	5.84293	0.13045	0.69419	0.491085	0.789825	211207_s_at
CPNE6	4.15119	0.109865	0.694153	0.491108	0.789839	210408_s_at
C19orf40	8.14918	0.0704307	0.694078	0.491156	0.789867	214816_x_at
ULK3	9.27055	0.0530572	0.694076	0.491157	0.789867	225067_at
LOC91450	7.16101	-0.148583	-0.693989	0.49121	0.789867	233418_at
ITGA2B	3.4261	0.115041	0.693989	0.491211	0.789867	216956_s_at
KREMEN2	6.42601	-0.178233	-0.693974	0.49122	0.789867	219692_at
	4.63077	0.190699	0.69396	0.491228	0.789867	1570162_at
	3.16876	-0.120584	-0.693941	0.491241	0.789867	241039_at
USE1	8.73772	0.0535656	0.693939	0.491241	0.789867	219348_at
PHEX	6.01247	-0.209093	-0.693749	0.49136	0.789943	239229_at
LINC00529	2.98755	-0.174223	-0.693725	0.491375	0.789943	1565424_at
RAD9B	4.39817	-0.255598	-0.693706	0.491387	0.789943	1564688_a_at
	6.4653	0.144913	0.693702	0.491389	0.789943	243822_at
FZD8 /// MIR4683	7.08141	0.130397	0.693698	0.491391	0.789943	224325_at
	6.22421	0.126862	0.693689	0.491397	0.789943	243959_at
CLIC5	6.80123	0.118188	0.69367	0.491409	0.789943	234329_at
SLC12A4	6.66862	0.171488	0.693621	0.491439	0.789943	228644_s_at
LOC100505549	8.49919	0.0807625	0.693605	0.491449	0.789943	238055_at
	4.26614	0.230619	0.693597	0.491454	0.789943	237667_at
SRRM2	11.2554	0.120432	0.693593	0.491457	0.789943	208610_s_at
	6.40985	0.164015	0.693556	0.49148	0.789943	240903_at
TRIM42	5.68567	0.188032	0.693507	0.49151	0.789943	1566852_at
ACTA2	5.86385	-0.188504	-0.6935	0.491515	0.789943	215787_at
CES1P1	4.72862	-0.158256	-0.693473	0.491531	0.789943	206824_at
CD84	7.51721	-0.11384	-0.693428	0.491559	0.789943	211189_x_at
METTL13	9.38246	0.0535695	0.693396	0.491579	0.789943	212407_at
ARHGAP22-IT1	6.51403	0.15788	0.693342	0.491612	0.789943	1556460_a_at
	8.52269	0.141575	0.693331	0.491619	0.789943	235705_at
TCAIM	7.79855	0.0884598	0.693328	0.491621	0.789943	1555905_a_at
RPA3OS	9.47606	0.0927102	0.693297	0.49164	0.789943	226596_x_at
ZNF681	6.27769	0.178391	0.693296	0.491641	0.789943	238962_at
EGR3	9.26115	-0.160117	-0.693287	0.491647	0.789943	206115_at
SYNGR3	6.38289	0.21639	0.693263	0.491662	0.789943	205691_at
GATAD2A	3.95008	-0.17564	-0.693262	0.491662	0.789943	236932_s_at
WDR61	10.1058	0.0656093	0.693259	0.491664	0.789943	221531_at
GNA13	8.78683	0.101588	0.693222	0.491687	0.789956	206917_at
TFAP2B	5.21675	0.199839	0.693138	0.491739	0.790017	1553394_a_at
PDXK	9.18	-0.0561916	-0.693111	0.491756	0.790021	222492_at
ACAD9	10.1628	0.0355918	0.693023	0.491811	0.790054	224160_s_at
PDAP1	10.0412	-0.0943309	-0.693023	0.491811	0.790054	202290_at
EIF5A	11.4207	-0.106934	-0.693007	0.491821	0.790054	201122_x_at
GTF2F1	9.69024	0.0498739	0.692969	0.491845	0.79006	202355_s_at
TM2D1	7.37044	0.0949707	0.692955	0.491853	0.79006	1558802_at
LOC100508631	4.24722	0.216405	0.692909	0.491882	0.790083	1558574_at
PAIP2	6.65012	0.110116	0.692805	0.491946	0.790157	1560065_at
FAM223B	6.63076	-0.146051	-0.692789	0.491957	0.790157	244164_at
LOC101928104	7.28011	0.0791313	0.692727	0.491995	0.790195	217471_at
IRGQ	8.46796	-0.111978	-0.692699	0.492012	0.7902	221877_at
	7.89758	0.0568909	0.692664	0.492034	0.790206	236772_s_at
ARHGEF10	7.18124	-0.108453	-0.692636	0.492051	0.790206	1554703_at
PRKCE	4.5435	-0.203113	-0.692623	0.492059	0.790206	236459_at
PXDC1	6.22273	-0.189188	-0.692572	0.492091	0.790234	231387_at
C11orf30	6.7535	-0.0968126	-0.692527	0.492119	0.790256	1569349_at
	6.59518	-0.11105	-0.692494	0.49214	0.790265	1559911_at
PLK3	8.56374	-0.0694894	-0.692466	0.492157	0.79027	204958_at
WDR60	4.75492	0.255639	0.692421	0.492185	0.790292	1562516_at
	3.42147	0.232526	0.69237	0.492217	0.790305	233711_at
KRT7	4.12595	0.235782	0.692362	0.492222	0.790305	214031_s_at
SLMO2	11.3995	0.0684301	0.692261	0.492285	0.790377	222441_x_at
PPTC7	11.4613	0.0491477	0.692243	0.492296	0.790377	225213_at
	4.93707	0.208714	0.692207	0.492318	0.79039	234528_at
H2BFM	5.53924	-0.187892	-0.692114	0.492376	0.79042	234899_at
SULF1	8.55342	0.079668	0.692075	0.492401	0.79042	212344_at
LOC100505918	8.21061	0.0651118	0.692065	0.492407	0.79042	1559522_at
	4.68427	0.105415	0.692063	0.492408	0.79042	238233_at
	8.22615	-0.0790048	-0.69206	0.492409	0.79042	1566512_at
	7.42335	-0.103492	-0.692005	0.492444	0.790452	240003_at
ESYT2	8.41697	0.0842677	0.691957	0.492474	0.790457	1555830_s_at
VPS33B	10.4384	0.0538836	0.69192	0.492496	0.790457	44111_at
	7.39666	-0.171089	-0.691896	0.492512	0.790457	240154_at
	5.50207	0.198359	0.691894	0.492513	0.790457	234348_at
PBRM1	9.82821	-0.0451636	-0.691873	0.492526	0.790457	220355_s_at
TCTN1	7.98352	0.148272	0.691861	0.492534	0.790457	218584_at
	12.4872	0.154012	0.691764	0.492594	0.790515	229659_s_at
SYNE1	4.45487	-0.149662	-0.691756	0.492599	0.790515	244144_at
	5.12708	0.226339	0.691698	0.492635	0.79055	233042_at
TEKT5	3.39467	0.118972	0.691658	0.49266	0.790566	1553489_a_at
DEFB124	3.26291	-0.106358	-0.691626	0.49268	0.790575	1568375_at
MAPK8	9.88078	-0.0485386	-0.691585	0.492705	0.790593	226048_at
NIPSNAP3B	7.13105	-0.0881913	-0.691544	0.492731	0.79061	221104_s_at
	7.80537	0.170212	0.691458	0.492784	0.790646	240594_at
SAG	5.81985	-0.194181	-0.691355	0.492848	0.790646	206671_at
	6.37301	0.194926	0.691353	0.49285	0.790646	244349_at
CPM	10.535	0.105493	0.691353	0.49285	0.790646	206100_at
ERBB4	4.56304	0.16796	0.691351	0.492851	0.790646	233494_at
	3.39159	0.289423	0.691348	0.492853	0.790646	217194_at
	4.11083	-0.149354	-0.691345	0.492854	0.790646	1565777_at
NCRNA00185 /// TTTY14	6.13694	-0.348473	-0.69132	0.49287	0.790648	207063_at
	4.53167	0.247457	0.691282	0.492894	0.790663	241177_at
CLYBL-AS1	5.26106	-0.235176	-0.691237	0.492922	0.790669	1566176_at
INMT	6.55493	0.20922	0.691213	0.492937	0.790669	224061_at
ANKRD12	9.82084	-0.0807331	-0.691192	0.492949	0.790669	216550_x_at
RP11-466P24.7	5.90544	0.191971	0.691184	0.492955	0.790669	243139_at
	6.45673	-0.157835	-0.69115	0.492976	0.790679	1566046_at
APOLD1	8.06606	-0.156129	-0.690957	0.493096	0.790847	221031_s_at
	7.31768	-0.158535	-0.69092	0.493119	0.790847	240481_at
EXOC7	8.29212	0.0807649	0.690913	0.493124	0.790847	212026_s_at
HUS1	8.60495	0.0646246	0.690859	0.493157	0.790877	217618_x_at
FAM87A /// FAM87B	3.89886	-0.219786	-0.690833	0.493173	0.79088	1559141_s_at
ME1	5.98852	-0.213204	-0.690806	0.49319	0.790883	211204_at
MRPL45P2	4.5341	0.239915	0.690709	0.49325	0.790953	237182_at
TSPEAR	5.87268	0.173627	0.690685	0.493265	0.790953	1555049_at
MIR143HG /// MIR145	8.11469	0.191772	0.690623	0.493304	0.790953	227183_at
WDR60	8.63163	-0.0643185	-0.69062	0.493306	0.790953	219251_s_at
TMEM31	6.63345	0.14329	0.69062	0.493306	0.790953	231569_at
LOC101928921	6.04619	-0.175388	-0.690565	0.49334	0.790966	1554957_at
KLHL28	7.17989	-0.118412	-0.69056	0.493343	0.790966	220374_at
LOC100507577 /// LONP2	8.63436	0.0814423	0.690504	0.493378	0.791	229663_at
RAC1	11.9339	-0.0589912	-0.69045	0.493411	0.791018	1567458_s_at
	6.04046	-0.112263	-0.690438	0.493419	0.791018	231615_at
ARHGAP4	8.86077	-0.11409	-0.690411	0.493436	0.791022	204425_at
TNPO1	10.0506	0.0705412	0.690345	0.493477	0.791066	225766_s_at
	7.42237	-0.0736728	-0.690278	0.493519	0.791109	1565880_at
CYP19A1	4.86005	-0.218085	-0.690252	0.493535	0.791112	239459_s_at
HAO1	4.87181	0.185958	0.690226	0.493551	0.791114	220224_at
	8.13433	0.0921393	0.690185	0.493577	0.791123	236422_at
KRTAP5-AS1	4.26859	-0.245708	-0.690153	0.493597	0.791123	1566219_at
LINC00299	4.4026	0.145825	0.69005	0.493661	0.791123	1562717_at
PLEKHA5	5.26163	0.198486	0.690048	0.493662	0.791123	233040_at
TCTN1	6.54686	-0.178067	-0.690038	0.493668	0.791123	1556864_at
LOC101927089	5.60278	0.181164	0.690033	0.493672	0.791123	240880_at
PIP4K2B	8.44526	-0.114778	-0.690019	0.49368	0.791123	1553047_at
LOC441666	7.71108	0.197626	0.690003	0.49369	0.791123	1562527_at
	4.59754	-0.250015	-0.689995	0.493695	0.791123	1555186_at
HTR4	4.40924	0.15573	0.689985	0.493701	0.791123	216939_s_at
EEF2	14.3298	0.03971	0.689875	0.49377	0.791201	204102_s_at
NACC2	9.67942	-0.0506589	-0.689861	0.493779	0.791201	212993_at
FLT3LG	7.27842	0.106471	0.689825	0.493801	0.791203	210607_at
NMRK1	6.67029	0.104911	0.689812	0.493809	0.791203	1562761_at
UNC13D	4.00989	0.0668938	0.689747	0.493849	0.79123	228350_at
SRGAP1	6.36187	0.188169	0.689739	0.493855	0.79123	1554473_at
SLC6A2	6.00478	-0.186507	-0.689669	0.493898	0.791242	216610_at
TNPO2	9.15243	0.0481453	0.689636	0.493919	0.791242	221507_at
TRIO	8.68008	0.08637	0.689626	0.493925	0.791242	208178_x_at
	6.13787	0.179768	0.689567	0.493962	0.791242	231511_at
AP2A1	7.6529	0.126661	0.689563	0.493964	0.791242	229617_x_at
SLIRP	11.8913	-0.0584776	-0.689559	0.493967	0.791242	221434_s_at
LOC100505570	6.45179	-0.172167	-0.689542	0.493977	0.791242	242841_at
RPL34-AS1	4.58924	-0.22689	-0.689507	0.493999	0.791242	1563581_at
FARP1	3.57852	-0.181314	-0.689496	0.494006	0.791242	237767_at
LOC102723721	6.88682	0.103839	0.689494	0.494007	0.791242	235921_at
	2.09322	0.248282	0.689394	0.49407	0.791319	224296_x_at
EEFSEC	8.8174	-0.0397028	-0.689296	0.494131	0.791343	227540_at
DAD1	12.594	-0.0478283	-0.689277	0.494143	0.791343	200046_at
TFAP2B	4.35734	-0.207078	-0.689255	0.494156	0.791343	214451_at
TDRKH	7.11936	-0.0780622	-0.689228	0.494173	0.791343	223530_at
	7.20769	0.130627	0.689224	0.494176	0.791343	234435_at
REV1	5.98632	0.189287	0.68916	0.494216	0.791343	243592_at
	7.17887	0.0849964	0.68914	0.494228	0.791343	240800_x_at
ITGA8	7.91631	-0.096751	-0.68913	0.494234	0.791343	214265_at
TUBGCP6	7.06519	0.101255	0.689124	0.494238	0.791343	234308_at
JAM3	9.85675	0.0645709	0.689117	0.494242	0.791343	212813_at
	3.77413	-0.0935606	-0.689115	0.494244	0.791343	240796_at
BBS4	8.71573	0.0582272	0.689011	0.494308	0.791413	212744_at
KERA	5.97802	-0.161307	-0.688998	0.494317	0.791413	220504_at
LOC101927314	3.85056	0.245778	0.688902	0.494377	0.791486	1556832_at
SNHG4	6.23032	0.11794	0.688832	0.49442	0.791487	1564911_at
	4.87746	-0.215331	-0.688824	0.494425	0.791487	243187_at
	3.799	0.266212	0.688817	0.494429	0.791487	1560483_at
HTRA2	8.86938	-0.0663036	-0.688787	0.494448	0.791487	211152_s_at
TOR1A	9.80753	-0.0423277	-0.688782	0.494451	0.791487	202348_s_at
ESR1	7.42397	-0.0915617	-0.688757	0.494467	0.791487	205225_at
LAPTM4B	10.6663	0.0651686	0.688722	0.494488	0.791487	208767_s_at
SUZ12P /// SUZ12P1	5.78004	0.206659	0.688715	0.494493	0.791487	236386_at
DYNC1H1	5.40866	-0.197574	-0.688627	0.494548	0.791547	236183_at
CYMP	6.33466	0.196187	0.688609	0.494559	0.791547	242902_at
FAM57B /// LOC100996332	4.78873	-0.1267	-0.688547	0.494598	0.791558	227781_x_at
RNF126	9.14919	0.0710911	0.688527	0.49461	0.791558	205748_s_at
LRCH2	7.09647	0.10228	0.688515	0.494617	0.791558	227688_at
UBTD2	10.3128	-0.0481773	-0.688504	0.494624	0.791558	224834_at
	8.14945	0.105928	0.688443	0.494663	0.791596	242312_x_at
HEXA	6.9674	0.0963907	0.688401	0.494688	0.791614	1556426_at
FANCD2	8.08471	0.0609929	0.688334	0.49473	0.79163	223545_at
HDAC4	8.79461	0.0706309	0.688322	0.494738	0.79163	204225_at
DDI2 /// RSC1A1	7.87528	0.056663	0.688316	0.494741	0.79163	214583_at
LINC01442	5.86086	0.202009	0.688281	0.494763	0.79164	1564561_at
USP38	8.0616	0.0649937	0.688259	0.494777	0.79164	241375_at
CYP2C18	9.28916	-0.151996	-0.688215	0.494805	0.791658	208126_s_at
SLC52A2	10.1935	-0.0537827	-0.688195	0.494817	0.791658	222155_s_at
	10.1061	0.351933	0.688149	0.494846	0.791681	AFFX-HUMRGE/M10098_5_at
PPP4R1L	5.85292	-0.185047	-0.688104	0.494874	0.791702	1560175_at
SMEK2	10.0752	0.040879	0.688007	0.494935	0.791777	226230_at
ATP1A1-AS1	5.94015	0.196738	0.687934	0.49498	0.791826	236623_at
LPPR3	6.4787	0.201618	0.687834	0.495042	0.791837	220798_x_at
NRG2	5.44522	-0.19535	-0.687821	0.49505	0.791837	206879_s_at
DQ570835	7.51262	-0.101407	-0.687819	0.495052	0.791837	239944_at
	6.29564	0.127128	0.687807	0.495059	0.791837	242464_at
NADK2	8.86574	-0.0580522	-0.687799	0.495064	0.791837	226946_at
S1PR4	7.89839	-0.146694	-0.687784	0.495074	0.791837	206437_at
LINC00491	5.13264	-0.24091	-0.687737	0.495103	0.791844	1569923_s_at
	6.36932	0.197744	0.68773	0.495107	0.791844	233263_at
PEX6	7.93302	-0.100832	-0.687706	0.495122	0.791845	320_at
CSPG4P1Y	3.78249	-0.0725425	-0.687502	0.495249	0.792025	211461_at
MEP1B	7.31258	0.139668	0.687443	0.495286	0.792061	207251_at
ASB12 /// MTMR8	6.30429	0.121186	0.687375	0.495329	0.792066	220537_at
	4.80186	-0.195892	-0.68736	0.495338	0.792066	244651_at
	4.5666	0.265148	0.687337	0.495353	0.792066	1556783_a_at
TBR1	6.73544	0.138897	0.687327	0.495359	0.792066	220025_at
COA1	9.39	-0.0580847	-0.687315	0.495366	0.792066	209445_x_at
PDE9A	5.17729	0.215896	0.687299	0.495376	0.792066	237139_at
TOP2A	10.2113	-0.064781	-0.687275	0.495391	0.792066	201292_at
UGCG	12.0634	-0.0639708	-0.687155	0.495466	0.792119	224967_at
	7.43742	-0.0889781	-0.687133	0.49548	0.792119	1566885_at
LINC00862	4.57383	-0.217334	-0.687095	0.495503	0.792119	1562909_at
LOC101929413	5.36411	-0.162845	-0.687084	0.49551	0.792119	1562653_at
TPGS1	7.27736	-0.157893	-0.687068	0.49552	0.792119	227903_x_at
DCUN1D1	10.0943	-0.0334303	-0.687047	0.495533	0.792119	218583_s_at
SYCP2	5.62989	0.193014	0.687045	0.495535	0.792119	206546_at
CLP1	6.42471	0.203298	0.687036	0.49554	0.792119	229496_at
SUSD3	6.55894	-0.276274	-0.686896	0.495628	0.792196	227182_at
PIGL	6.86214	-0.193128	-0.686848	0.495658	0.792196	232262_at
APCDD1L	4.25404	-0.0809054	-0.686791	0.495694	0.792196	235548_at
	7.83152	0.0879646	0.68676	0.495713	0.792196	244550_at
	4.13563	-0.247239	-0.686755	0.495716	0.792196	237876_at
PLEKHA7	8.24023	-0.08775	-0.686749	0.495719	0.792196	228450_at
AGR2	14.9559	-0.0512795	-0.686724	0.495735	0.792196	209173_at
THRA	5.20693	0.133431	0.686717	0.49574	0.792196	204100_at
	6.18056	-0.237626	-0.6867	0.49575	0.792196	1553069_at
RNF13	11.7976	-0.0549617	-0.686653	0.495779	0.792196	201779_s_at
	5.98738	0.195191	0.686649	0.495782	0.792196	235629_at
LOC100505938	6.73258	-0.24655	-0.68664	0.495788	0.792196	230641_at
LINC00282	6.24783	-0.122504	-0.686624	0.495797	0.792196	1557465_at
	8.07916	0.123463	0.686611	0.495805	0.792196	240307_at
	7.41631	0.0929417	0.686593	0.495817	0.792196	232595_at
FAM43A	9.94913	0.0905348	0.686578	0.495826	0.792196	227410_at
GNG2	10.0063	-0.106057	-0.686546	0.495846	0.792196	224964_s_at
Y16709	12.305	0.0687482	0.686542	0.495848	0.792196	213048_s_at
	7.22418	-0.193387	-0.686515	0.495865	0.792196	242797_x_at
DBT	8.55938	0.0507727	0.686483	0.495885	0.792196	244687_at
	4.08458	0.210354	0.686457	0.495902	0.792196	236774_at
CDK12	4.27076	0.236652	0.686449	0.495907	0.792196	1556654_at
PANK2	7.13446	-0.19048	-0.686368	0.495958	0.792254	235130_at
TPMT	9.25836	0.0754732	0.68625	0.496031	0.792349	203671_at
HDX	6.41395	-0.0832013	-0.686184	0.496072	0.792379	1553646_at
TFPI2	7.54471	-0.216614	-0.686173	0.496079	0.792379	209277_at
OTUD7A	3.63915	0.209581	0.686078	0.496139	0.792451	1560399_a_at
PTPLA	7.27177	-0.138194	-0.685853	0.496279	0.792634	219654_at
NMNAT1	7.94994	0.0956049	0.685827	0.496295	0.792634	223692_at
TIMM10	9.4786	-0.0567104	-0.685824	0.496297	0.792634	218408_at
RAB11FIP3	8.1319	0.139541	0.685754	0.496341	0.792669	228613_at
METRN	7.55121	-0.179634	-0.685743	0.496348	0.792669	228419_at
L3MBTL4	6.42981	0.168831	0.685702	0.496373	0.792687	1554699_at
SVOP	6.23093	0.127487	0.685675	0.49639	0.792688	229818_at
	5.83456	0.179597	0.685655	0.496403	0.792688	244161_at
SLC5A7	4.4361	-0.198696	-0.685623	0.496423	0.792691	220722_s_at
HECTD4	4.77951	0.233388	0.685605	0.496434	0.792691	1557529_at
TSHZ2	5.67271	-0.199116	-0.685436	0.49654	0.792836	243940_at
OXGR1	5.84115	-0.249034	-0.685414	0.496554	0.792836	1553319_at
SS18L2	10.7736	0.0480211	0.685386	0.496571	0.79284	218283_at
	6.69077	0.119691	0.685316	0.496615	0.792868	231136_at
FAM98A	11.0855	-0.0446548	-0.685312	0.496617	0.792868	212333_at
	6.41996	-0.175415	-0.685252	0.496655	0.792905	239686_at
MNT	10.0991	0.0566838	0.68517	0.496706	0.792963	204206_at
	4.32427	-0.228461	-0.685138	0.496726	0.792969	240952_at
UBTF	9.36359	0.0419016	0.685117	0.496739	0.792969	202692_s_at
LSM11	4.62494	0.220642	0.685073	0.496767	0.79299	242112_at
ZNF583	7.42654	0.0690274	0.685016	0.496802	0.793024	1553221_at
C6orf132	7.50157	-0.0985258	-0.68494	0.49685	0.793069	238028_at
TPSAB1 /// TPSB2	10.8567	0.155841	0.684924	0.496859	0.793069	216474_x_at
TRPC4	3.74986	-0.130635	-0.68486	0.4969	0.79309	220818_s_at
DKK3	5.37757	0.202587	0.68483	0.496918	0.79309	221126_at
	6.19257	0.208882	0.684822	0.496924	0.79309	238265_x_at
CHMP3 /// RNF103 /// RNF103-CHMP3	11.2093	0.059315	0.684811	0.496931	0.79309	222436_s_at
	6.83103	0.203587	0.684742	0.496973	0.793135	240216_at
LOC101927495	3.5742	0.141481	0.684708	0.496995	0.793146	1562029_at
CYP2E1	6.2606	-0.133455	-0.684672	0.497017	0.793154	1431_at
SESN3	6.51473	-0.143052	-0.684633	0.497041	0.793154	235683_at
NKAIN2	6.0744	0.193185	0.684624	0.497047	0.793154	1554601_at
	9.74601	0.0509884	0.684607	0.497058	0.793154	214949_at
	7.41172	0.152926	0.68448	0.497137	0.79324	1564077_at
NTRK3	5.9501	-0.228074	-0.684462	0.497149	0.79324	215311_at
ZNF76	6.35486	-0.197918	-0.684452	0.497155	0.79324	207494_s_at
MED13L	9.64333	0.0550254	0.684309	0.497244	0.793318	212208_at
KIF26B	4.68724	0.201098	0.684306	0.497246	0.793318	1555164_at
LOC729506	8.07124	-0.0680033	-0.684294	0.497253	0.793318	1561061_at
B4GALT1	8.47862	-0.134749	-0.68428	0.497262	0.793318	216627_s_at
SMCR8	11.2235	-0.0531522	-0.684215	0.497303	0.79336	227305_s_at
CREBZF	8.6546	0.0788678	0.684184	0.497322	0.793363	202978_s_at
	7.62238	0.125529	0.684166	0.497334	0.793363	238875_at
TBC1D16	8.03994	-0.0603198	-0.684105	0.497372	0.793377	1554701_a_at
	4.48447	0.253432	0.684101	0.497374	0.793377	1561906_at
HRG	6.86836	-0.0880456	-0.684045	0.497409	0.793377	31835_at
GFRA4	4.08897	0.0730032	0.684007	0.497433	0.793377	221199_at
TTYH2	5.32163	-0.174165	-0.684006	0.497434	0.793377	232042_at
MRPL10	9.82128	0.0569448	0.684002	0.497436	0.793377	224671_at
GPR137	6.70446	-0.163225	-0.683989	0.497444	0.793377	219430_at
FAM129C	5.46043	0.23573	0.683858	0.497526	0.793485	1553369_at
	5.10049	-0.137899	-0.68381	0.497556	0.79351	239628_at
GRIP1	2.88715	0.100813	0.683681	0.497637	0.793596	214018_at
GBX2	4.29401	0.150532	0.683677	0.49764	0.793596	210560_at
	4.66325	-0.144745	-0.683618	0.497677	0.793611	241544_at
C4A /// C4B /// C4B_2	5.04996	0.219493	0.683615	0.497678	0.793611	1559036_at
LOC100507507	4.21567	-0.227284	-0.683546	0.497722	0.793652	238016_s_at
MGC70870	9.30311	0.0678119	0.683528	0.497733	0.793652	242136_x_at
ANPEP	4.08049	0.153818	0.683438	0.497789	0.793705	234576_at
	6.89419	0.0965476	0.683429	0.497795	0.793705	1566598_at
ZDHHC17	9.81478	0.0736305	0.683333	0.497855	0.793758	212982_at
RP11-1081M5.2	5.81811	-0.198036	-0.683318	0.497865	0.793758	233507_at
PIGG	6.8438	0.124267	0.683306	0.497872	0.793758	233654_at
	4.58806	-0.209026	-0.683264	0.497898	0.793777	1564937_at
DIAPH3-AS1	4.31403	0.134536	0.683155	0.497966	0.793862	1555994_at
NXPH2	4.7391	-0.251211	-0.683121	0.497987	0.793865	230883_at
	4.95604	-0.202483	-0.683106	0.497997	0.793865	240980_at
KMT2C	11.0113	0.0610216	0.683029	0.498045	0.793904	222415_at
LSM1	11.1434	-0.0565015	-0.683021	0.49805	0.793904	203534_at
EXOC4	6.54648	0.12849	0.682935	0.498104	0.793951	235974_at
ZNF7	6.04901	0.165774	0.682909	0.49812	0.793951	234920_at
APH1A	7.13294	0.0937103	0.682895	0.498129	0.793951	237327_at
TP73-AS1	4.87253	0.20308	0.682881	0.498138	0.793951	213339_at
LRRC37A2 /// LRRC37A4P	6.95331	0.156435	0.682738	0.498228	0.794071	220220_at
	3.88185	0.112576	0.682693	0.498256	0.794081	222085_at
SOCS5	9.3762	-0.0536387	-0.682681	0.498263	0.794081	209648_x_at
ZNF28	5.59669	0.142918	0.682551	0.498344	0.794172	1567853_at
DAB2 /// LOC101926921	8.17903	-0.120408	-0.682543	0.498349	0.794172	240873_x_at
SMURF2	9.20555	0.0700487	0.682507	0.498372	0.794175	227489_at
PIK3C2B	10.7747	0.0660558	0.682494	0.49838	0.794175	204484_at
NEU1	9.26432	0.079975	0.682386	0.498448	0.79424	208926_at
DDX17	6.95167	0.181527	0.682377	0.498454	0.79424	208719_s_at
	3.50276	0.256009	0.68234	0.498476	0.79424	1563332_at
SERPINB13	4.34789	-0.268846	-0.682336	0.498479	0.79424	216258_s_at
NPAS2	9.42917	-0.0716418	-0.682258	0.498528	0.794272	213462_at
	7.44884	0.138298	0.682257	0.498528	0.794272	240229_at
RTF1	7.38891	0.0628994	0.682181	0.498576	0.794325	230832_at
ARHGAP21	11.014	0.0577102	0.682132	0.498607	0.794351	224764_at
FLJ31713	6.61366	-0.185577	-0.682059	0.498653	0.794368	1553429_at
RING1	10.4058	0.0414422	0.682055	0.498655	0.794368	35685_at
PIK3R3	6.60895	0.167133	0.682027	0.498673	0.794368	211580_s_at
ATP6V0D2	8.09412	0.0816173	0.682	0.49869	0.794368	1553155_x_at
NPNT	10.0861	0.092715	0.681999	0.49869	0.794368	225911_at
DENND1B	7.90353	0.0746011	0.681967	0.49871	0.794377	238787_at
LOC101929964	5.50436	0.191652	0.68191	0.498746	0.79441	1569376_s_at
LOC100294145	5.92501	0.207055	0.681855	0.49878	0.794432	214809_at
NAALAD2	4.28591	0.216576	0.681842	0.498789	0.794432	1554504_at
SRSF4	5.7703	0.210938	0.6818	0.498815	0.794439	241245_at
BICD1	6.18843	-0.229531	-0.681787	0.498823	0.794439	204741_at
DNAJC5B	8.05647	-0.0724244	-0.681743	0.498851	0.794439	232798_at
CD28	6.97954	0.110549	0.681742	0.498851	0.794439	211856_x_at
MXD3	7.149	0.181519	0.681706	0.498874	0.794444	221250_s_at
	5.8662	-0.195302	-0.68169	0.498883	0.794444	244503_at
CD47	6.78666	-0.195937	-0.681636	0.498918	0.794476	213856_at
	7.84904	0.120514	0.681532	0.498983	0.794497	243326_at
LOC100506498	4.06978	0.250287	0.681529	0.498985	0.794497	1557921_s_at
RSAD1	9.52396	0.0440368	0.681522	0.498989	0.794497	218307_at
	6.04762	-0.156139	-0.681518	0.498992	0.794497	237353_at
LACC1	7.65077	0.0649051	0.68146	0.499028	0.794497	1553142_at
SMCHD1	7.41663	0.105512	0.681455	0.499031	0.794497	241620_at
ABCG1	7.37366	0.122481	0.681452	0.499033	0.794497	232081_at
RIN3	7.01866	0.161897	0.681342	0.499102	0.794569	1562005_at
C1RL	7.50574	-0.145736	-0.681332	0.499108	0.794569	233645_s_at
	6.40776	0.161109	0.681302	0.499127	0.794569	237558_at
RP4-621B10.8	2.59096	0.242532	0.681241	0.499165	0.794569	215514_at
SLFN13	6.57003	-0.175924	-0.681218	0.49918	0.794569	1553423_a_at
ZNF32-AS3	5.58898	-0.180359	-0.681207	0.499187	0.794569	1562812_at
LOC101928211	4.92959	0.256027	0.681204	0.499188	0.794569	1559930_at
CASR	3.81957	0.178888	0.681195	0.499194	0.794569	242744_s_at
PPP2R5D	9.10916	0.0453192	0.681161	0.499215	0.794579	211159_s_at
POLD3	7.62812	0.110881	0.681005	0.499313	0.794678	239816_at
ARMC7	8.23008	0.0676094	0.680973	0.499333	0.794678	229906_at
ELOVL6	8.60212	0.130538	0.68095	0.499347	0.794678	227491_at
TAF10	7.5441	0.0683318	0.680931	0.499359	0.794678	235135_at
DNAJA1	11.8398	0.0539915	0.680925	0.499363	0.794678	200880_at
HOXA1	5.40874	-0.247868	-0.680912	0.499371	0.794678	214639_s_at
PEX7	9.42776	0.0641088	0.6809	0.499379	0.794678	211033_s_at
	8.70875	0.142941	0.680856	0.499407	0.794699	233473_x_at
WAC	9.46665	0.0701663	0.680806	0.499438	0.794725	219679_s_at
SNAI3-AS1	6.2099	-0.182686	-0.68073	0.499486	0.794778	1556154_a_at
SYMPK	7.46004	-0.142645	-0.680679	0.499518	0.794806	202339_at
DCAF13	5.27094	0.176249	0.680637	0.499544	0.794812	1568840_at
	6.68429	-0.144047	-0.680595	0.49957	0.794812	215330_at
	6.30871	0.108688	0.680571	0.499585	0.794812	1555163_at
AMMECR1	7.2564	0.0853472	0.680567	0.499588	0.794812	236760_at
VGLL1	3.64901	0.228502	0.680557	0.499594	0.794812	215729_s_at
HACL1	8.56412	0.0584598	0.680458	0.499656	0.794887	223211_at
GTPBP10 /// LOC101927446	9.20389	-0.0600855	-0.6804	0.499692	0.794922	234311_s_at
CREB3L1	11.6167	0.0839757	0.680317	0.499744	0.794961	213059_at
RP11-1012E15.1	7.65015	-0.120243	-0.680314	0.499746	0.794961	1560870_a_at
MGC16275	7.13948	0.0816151	0.680289	0.499762	0.794963	1558167_a_at
PARD3B	6.39065	0.141242	0.680253	0.499784	0.794976	239192_at
GPAT2	6.72081	-0.255495	-0.680177	0.499832	0.794979	235557_at
GPR98	3.69351	-0.232079	-0.680169	0.499838	0.794979	215396_at
KLHDC3	9.77288	-0.0460898	-0.680162	0.499842	0.794979	214383_x_at
DIAPH1	9.22772	-0.0558365	-0.680136	0.499858	0.794979	213514_s_at
HOXB-AS3	6.67057	0.0968654	0.680128	0.499863	0.794979	236892_s_at
GM2A	5.36808	0.170642	0.680111	0.499874	0.794979	215890_at
ATG101	10.1519	-0.062122	-0.680037	0.49992	0.794989	218214_at
LRRC27	6.51982	-0.0929864	-0.680034	0.499922	0.794989	1558483_at
PEX6	6.83261	-0.280834	-0.680019	0.499931	0.794989	204545_at
ITGBL1	6.14624	-0.139209	-0.680008	0.499938	0.794989	214927_at
ALDH3B1	9.49306	0.0635061	0.679951	0.499974	0.794989	211004_s_at
TNS3	5.71823	0.178439	0.679939	0.499981	0.794989	234257_at
	7.4701	0.0905875	0.679918	0.499994	0.794989	1570087_at
	5.90684	-0.14482	-0.679916	0.499996	0.794989	234283_at
BAG2	8.44114	-0.110536	-0.679828	0.500051	0.795052	209406_at
	8.27567	0.0995106	0.679807	0.500065	0.795052	233773_at
	4.12712	-0.242892	-0.679705	0.500128	0.79513	1563128_at
LOC101060510	6.64677	-0.207948	-0.679528	0.500239	0.79526	242808_at
	4.88456	0.20923	0.679528	0.500239	0.79526	231633_at
ZDHHC14	2.43797	0.0865527	0.679504	0.500255	0.795261	1556967_at
FAR2	9.88639	0.0963875	0.679339	0.500358	0.795385	239108_at
BCL2L13	8.38606	0.0882516	0.679333	0.500362	0.795385	224035_s_at
NUP160	7.41607	0.10842	0.679248	0.500415	0.795447	214962_s_at
PEX5	7.34633	0.108824	0.679197	0.500447	0.795471	215481_s_at
LINC00896	6.79967	0.102392	0.679167	0.500466	0.795471	1553658_at
LOC339807	4.93868	-0.068539	-0.679139	0.500484	0.795471	1562776_at
RNF41	8.12937	0.0659668	0.679129	0.50049	0.795471	201962_s_at
CYLD	6.87556	-0.0963268	-0.679103	0.500506	0.795471	60084_at
H1FNT	3.58855	0.121905	0.679069	0.500527	0.795471	238374_at
SAMD14	4.55474	-0.179426	-0.679032	0.500551	0.795471	1559996_s_at
NTMT1	9.05784	-0.0469317	-0.678979	0.500584	0.795471	223368_s_at
DENND4A	8.90565	-0.0695576	-0.678978	0.500585	0.795471	1554352_s_at
YIPF6	9.6914	0.0520252	0.67897	0.500589	0.795471	212340_at
PCM1	10.5651	0.0543074	0.678969	0.50059	0.795471	214937_x_at
	6.35617	0.197533	0.678897	0.500635	0.795519	240511_at
RTFDC1	11.0443	-0.0396063	-0.678812	0.500689	0.795582	217737_x_at
IL12A	5.68455	0.166111	0.678749	0.500729	0.795621	207160_at
NEXN-AS1	4.62228	0.223727	0.678701	0.500758	0.79563	1560746_at
	6.96108	-0.161936	-0.678693	0.500763	0.79563	230714_s_at
C17orf96	6.24097	-0.206723	-0.678621	0.500808	0.795662	228066_at
SOCS6	9.46293	-0.0739706	-0.678559	0.500848	0.795662	206020_at
	3.84421	0.0894829	0.678547	0.500855	0.795662	239931_at
	5.67253	0.140206	0.678537	0.500861	0.795662	207881_at
NKD1	4.98918	0.12664	0.678524	0.50087	0.795662	232203_at
	7.97621	-0.123281	-0.678522	0.500871	0.795662	238042_at
KPNA1	9.32085	0.0593994	0.678316	0.501	0.795795	202055_at
UACA	10.1241	-0.0906044	-0.678263	0.501033	0.795795	236715_x_at
PROZ	5.49548	-0.213783	-0.678238	0.501049	0.795795	208034_s_at
	3.37087	0.0729411	0.678235	0.501051	0.795795	237349_at
CHFR	10.9579	-0.0503115	-0.678213	0.501065	0.795795	218803_at
MCHR2	5.37478	-0.182437	-0.678197	0.501075	0.795795	224408_at
BRD1	9.81698	0.055585	0.678141	0.50111	0.795795	215460_x_at
JAKMIP2	6.49541	0.204714	0.678116	0.501126	0.795795	205888_s_at
PLXNA4	5.36297	-0.192555	-0.678114	0.501127	0.795795	232317_at
PIK3R4	4.52042	0.20588	0.678109	0.50113	0.795795	216752_at
DNAJC24	9.76437	0.0660156	0.678105	0.501132	0.795795	213853_at
DHRS7B	9.45495	0.0756167	0.678102	0.501134	0.795795	220690_s_at
	2.66236	-0.10864	-0.678088	0.501143	0.795795	1556287_a_at
COL9A1	2.96554	-0.212017	-0.678016	0.501189	0.795844	1555527_at
R3HCC1L	7.19708	0.0974425	0.677986	0.501207	0.79585	210455_at
FRY	7.12753	-0.097245	-0.677937	0.501238	0.795877	1555904_at
	6.80433	0.0843267	0.67784	0.501299	0.795949	241693_at
ROBO4	7.55492	-0.122672	-0.677758	0.501351	0.796008	220758_s_at
ORC5	4.03079	0.257633	0.677706	0.501383	0.796037	211213_at
IFNGR1	7.13505	0.114315	0.677628	0.501433	0.796086	242903_at
LY6G6D /// LY6G6F	5.25799	0.188902	0.677611	0.501443	0.796086	234897_s_at
LOC100506472	5.36529	-0.182475	-0.677537	0.50149	0.796137	235480_at
ZNF133	8.44561	0.0720176	0.677488	0.50152	0.796158	37254_at
ZNF205-AS1	5.22888	0.202481	0.677434	0.501554	0.796158	208136_s_at
MRPS24 /// URGCP-MRPS24	12.2553	0.0499168	0.677395	0.501579	0.796158	224948_at
EDEM3	9.93619	-0.0536291	-0.677385	0.501585	0.796158	220342_x_at
TXNRD3 /// TXNRD3NB	6.86522	0.174904	0.677384	0.501586	0.796158	221906_at
RSPH4A	4.65184	0.206724	0.677333	0.501618	0.796158	233071_at
ITPR1	7.44938	-0.120494	-0.677324	0.501624	0.796158	216944_s_at
	7.63349	-0.0669177	-0.67731	0.501632	0.796158	244732_at
OTUD1	9.47914	0.082089	0.677294	0.501642	0.796158	231035_s_at
GAGE12B /// GAGE12F /// GAGE12G /// GAGE12I /// GAGE4 /// GAGE5 /// GAGE6 /// GAGE7	3.87303	0.195942	0.677284	0.501649	0.796158	208235_x_at
SLC35E1	10.1024	0.0696117	0.677229	0.501683	0.796164	235035_at
JTB	13.3285	0.0428266	0.677216	0.501691	0.796164	200048_s_at
LOC100506403 /// LOC101928269 /// RUNX1	4.14027	0.19877	0.677208	0.501696	0.796164	211179_at
EIF4E2	11.7507	0.0599937	0.677182	0.501713	0.796167	213571_s_at
TMEM106C	12.0621	0.0769462	0.677102	0.501763	0.796223	201764_at
FRAT2	9.8239	0.0558033	0.677038	0.501803	0.796264	209864_at
EHD4	8.57969	-0.122759	-0.676946	0.501861	0.796318	233660_at
RNF26	9.46944	-0.0622207	-0.676937	0.501866	0.796318	224947_at
	6.97213	0.0676303	0.676888	0.501897	0.796345	236531_at
TAOK1	10.953	0.0535925	0.676812	0.501945	0.796398	224769_at
ARFGEF2	9.70866	0.0625202	0.676765	0.501975	0.796419	222518_at
LOC101928068	5.15817	0.187343	0.67672	0.502003	0.796419	1557674_s_at
FAM170B	5.01726	-0.181641	-0.676664	0.502038	0.796419	1559828_at
BC024027 /// RP11-268G12.1	3.87395	-0.193842	-0.676658	0.502042	0.796419	1570120_at
CDADC1	8.67836	0.0718984	0.676653	0.502045	0.796419	233647_s_at
PREP	8.57465	-0.0704387	-0.676652	0.502046	0.796419	229644_at
SFTPD	4.14259	-0.19661	-0.676605	0.502075	0.796442	214199_at
	6.68894	0.0745688	0.676546	0.502112	0.796477	237231_at
SLC18A2	6.77949	0.160188	0.676523	0.502127	0.796477	1553328_a_at
SH3KBP1	12.1105	-0.0663242	-0.676489	0.502148	0.796489	1554168_a_at
	8.11653	0.0798821	0.676444	0.502176	0.7965	1565562_at
	8.42655	0.0728376	0.676401	0.502204	0.7965	201205_at
ARPC5	13.0683	-0.054394	-0.676385	0.502214	0.7965	211963_s_at
TRIM45	7.70114	0.0639473	0.676384	0.502214	0.7965	242056_at
TAGLN3	7.88879	0.0974183	0.676349	0.502236	0.796513	204743_at
	5.41776	-0.17269	-0.676275	0.502283	0.796543	234482_at
	6.67038	0.107356	0.676268	0.502287	0.796543	241634_at
ZFP30	8.07806	0.081129	0.676245	0.502302	0.796543	207090_x_at
	6.45489	0.0738958	0.676179	0.502343	0.796543	237071_at
IFT80	6.22733	0.113054	0.676161	0.502355	0.796543	240251_at
BAP1	9.03356	-0.0416121	-0.67616	0.502355	0.796543	1555735_a_at
RARRES2	11.2631	-0.158235	-0.676156	0.502358	0.796543	209496_at
OR2N1P /// OR2N1P	7.19766	0.117502	0.676102	0.502392	0.796566	221382_at
WNK1	9.75662	-0.0666029	-0.676087	0.502401	0.796566	211992_at
LRTM1	7.26209	-0.109543	-0.67604	0.50243	0.796589	221612_at
XPO7	9.13381	0.0637599	0.675998	0.502457	0.796592	208459_s_at
EEF1B2 /// SNORA41	13.964	0.0474299	0.675991	0.502462	0.796592	200705_s_at
	6.39901	-0.107919	-0.675907	0.502514	0.796641	232559_at
FRRS1L	5.78428	0.219688	0.675896	0.502521	0.796641	213904_at
	4.50638	-0.0799517	-0.67578	0.502594	0.796672	234201_x_at
DRD4	2.76693	0.0602693	0.675779	0.502595	0.796672	208215_x_at
VWA3B	5.28878	0.211116	0.675766	0.502603	0.796672	1562371_s_at
RAVER2	4.07242	0.173765	0.675764	0.502604	0.796672	220680_at
ADIPOR1	11.2785	-0.0526045	-0.675694	0.502648	0.796672	217748_at
AR	6.0352	0.155164	0.67567	0.502663	0.796672	226192_at
	4.12152	-0.15297	-0.675665	0.502666	0.796672	231537_at
ADCY2	5.06624	-0.2146	-0.675653	0.502674	0.796672	213219_at
	4.95708	-0.229212	-0.675638	0.502683	0.796672	237689_at
PBRM1	8.25447	0.0839507	0.675633	0.502687	0.796672	232613_at
TGFBR2	7.26046	0.1245	0.675594	0.502711	0.796688	207334_s_at
AP5Z1 /// MIR4656	8.13456	0.0829411	0.675492	0.502775	0.79675	209913_x_at
IFT140	5.6276	0.173894	0.675486	0.502779	0.79675	244585_at
	6.79485	0.123645	0.675372	0.502851	0.79684	216879_at
	7.10966	0.115805	0.675311	0.502889	0.79686	243374_x_at
RAPGEF5	9.39046	-0.0727459	-0.675306	0.502892	0.79686	204681_s_at
MTHFSD	5.70863	0.188668	0.675222	0.502945	0.796908	244734_at
TUBB1	6.60954	-0.156358	-0.675211	0.502952	0.796908	230690_at
	5.80197	-0.204158	-0.675162	0.502983	0.796934	1570574_at
MSI2	9.39143	-0.0854353	-0.675139	0.502997	0.796934	225237_s_at
	6.21813	-0.172369	-0.675083	0.503033	0.796938	244399_at
NFIA-AS2	3.9595	0.174059	0.675076	0.503037	0.796938	1556510_at
LRPAP1	10.8251	-0.0535701	-0.675066	0.503044	0.796938	201186_at
FASTKD5	9.50448	0.0427098	0.674969	0.503105	0.796949	219016_at
MIA2	6.76055	-0.126031	-0.674948	0.503118	0.796949	221177_at
NDUFV2-AS1	6.35667	-0.157658	-0.674947	0.503119	0.796949	242676_at
IRGC	4.54613	-0.191738	-0.674926	0.503132	0.796949	214392_at
NLN	5.11847	0.218201	0.674911	0.503141	0.796949	224063_at
CLASP2	8.99506	0.0433514	0.674902	0.503147	0.796949	212309_at
NR2F1 /// NR2F2	8.60218	0.0652258	0.674893	0.503153	0.796949	209506_s_at
FSD2	5.74111	0.192733	0.67479	0.503217	0.796986	237222_at
TANC2	7.88342	0.0810414	0.674777	0.503226	0.796986	224952_at
	3.34067	0.189329	0.674771	0.503229	0.796986	241170_at
C5orf46	4.61408	-0.108817	-0.674762	0.503235	0.796986	1554195_a_at
ASTN2	7.15133	0.103077	0.674688	0.503282	0.797037	215407_s_at
SEC23IP	9.0502	0.053305	0.674645	0.503308	0.797047	209176_at
	4.48323	0.231561	0.674632	0.503317	0.797047	1556623_at
USP46	6.50591	0.127546	0.674569	0.503356	0.797061	222941_at
MYL6B	8.64775	-0.076624	-0.674557	0.503364	0.797061	204173_at
BFAR	10.5195	0.0407875	0.674548	0.503369	0.797061	218056_at
SCGB1D1	3.98927	-0.203681	-0.674501	0.503399	0.797085	207910_at
CCDC37-AS1	6.80993	-0.103519	-0.674443	0.503436	0.79712	237272_at
TMEM95	7.59478	0.179645	0.674384	0.503473	0.797155	1560281_a_at
ZNF337	8.91786	-0.0804339	-0.674348	0.503495	0.797168	214760_at
MEIG1	6.48286	0.172843	0.67431	0.503519	0.797183	238158_at
MRPS17	10.3566	0.0515277	0.674212	0.503581	0.797258	218982_s_at
DDX18	10.344	0.0568061	0.674172	0.503607	0.797267	208897_s_at
	6.98644	-0.135141	-0.674152	0.503619	0.797267	233374_at
TRADD	9.81903	-0.0535717	-0.674129	0.503634	0.797267	1729_at
FUT4	8.88013	-0.0678985	-0.674111	0.503645	0.797267	209893_s_at
MALAT1	13.7051	0.0822146	0.674058	0.503678	0.797296	226675_s_at
PDZD2	4.60495	0.201749	0.674015	0.503705	0.797316	233025_at
MYO5A	3.58949	0.23486	0.673938	0.503754	0.797329	217417_at
SSBP1	12.1459	-0.0536343	-0.673915	0.503768	0.797329	202591_s_at
	4.85619	0.209185	0.673893	0.503782	0.797329	238203_at
ATP6V1D	11.8158	0.0624978	0.67387	0.503796	0.797329	208898_at
MIR6789 /// PLEKHJ1	10.7329	0.0687803	0.673848	0.503811	0.797329	218290_at
BFSP2-AS1	4.72944	-0.208316	-0.673833	0.50382	0.797329	1553935_at
RTN4	6.74324	-0.136421	-0.673824	0.503826	0.797329	1556049_at
MVB12B	7.48577	0.0864581	0.673806	0.503837	0.797329	221687_s_at
GHRL	6.05709	0.186373	0.673794	0.503845	0.797329	237647_at
LOC101927839	3.91849	0.158279	0.67374	0.503879	0.797349	231459_at
KIAA1324L	8.30295	0.0653769	0.673727	0.503886	0.797349	244317_at
NFIA-AS2	5.20261	-0.200482	-0.673652	0.503934	0.797385	231364_at
FOXP3	4.33391	-0.0994268	-0.673645	0.503939	0.797385	221333_at
POLR2J4	7.25184	0.136703	0.673615	0.503957	0.797392	60815_at
ZNF638 /// ZNF638-IT1	8.1946	0.111124	0.673567	0.503987	0.797416	1554249_a_at
CACNA2D1	8.03059	-0.127885	-0.6735	0.50403	0.797445	227623_at
COQ10B	4.20213	0.162098	0.673487	0.504038	0.797445	1561948_at
OPRL1	7.2397	0.132551	0.673464	0.504052	0.797445	206564_at
SNRNP25	10.188	-0.0724449	-0.673446	0.504064	0.797445	218493_at
HS2ST1	6.21676	0.105492	0.673409	0.504087	0.797458	230465_at
HCG22	7.33682	0.130538	0.673236	0.504196	0.797601	1560767_at
LOC100289058	7.71906	-0.0913759	-0.6732	0.504219	0.797601	1563077_at
	7.28655	-0.115641	-0.673197	0.504221	0.797601	228914_at
LOC101928061 /// SERP1	7.93938	0.0661594	0.67316	0.504244	0.797614	235475_at
	6.31849	-0.143746	-0.672993	0.504349	0.797702	238306_at
	3.32607	-0.0750615	-0.672991	0.50435	0.797702	243119_at
GGA2	9.31943	0.0752618	0.672991	0.50435	0.797702	208914_at
ACTA2-AS1	7.54035	0.0758239	0.67297	0.504364	0.797702	1564257_at
RP1-140C12.2	3.17416	0.116169	0.672935	0.504386	0.797702	1557709_at
ARHGEF40	9.15973	-0.0801907	-0.672933	0.504387	0.797702	58780_s_at
	7.67192	0.132719	0.672818	0.50446	0.797749	241965_at
	3.97754	0.177463	0.672778	0.504485	0.797749	1564794_at
	5.08086	0.196837	0.672773	0.504488	0.797749	1566772_at
HAO2	6.87011	-0.0740153	-0.672773	0.504488	0.797749	231156_at
	3.96404	-0.195723	-0.67277	0.504489	0.797749	234657_at
VPS13A	7.06364	0.0750571	0.672744	0.504506	0.797752	231585_at
WDR26	9.53703	-0.045007	-0.672577	0.504612	0.797821	224905_at
HOXC8	4.21003	0.170954	0.672541	0.504634	0.797821	221350_at
LINC00664	6.98768	0.0798619	0.67253	0.504641	0.797821	1562348_at
LINC00467	7.76334	-0.0804796	-0.67252	0.504648	0.797821	224443_at
MAN2B2	9.89188	-0.0511361	-0.672503	0.504658	0.797821	214703_s_at
SIPA1L3	7.07441	0.108793	0.6725	0.50466	0.797821	230564_at
PPAP2B	10.4793	0.0654601	0.67249	0.504666	0.797821	212230_at
TMEM108	4.57132	-0.187299	-0.672463	0.504683	0.797821	223523_at
MYPN	7.17289	0.161797	0.672446	0.504694	0.797821	235367_at
PLCE1	6.72024	0.0904863	0.672444	0.504695	0.797821	214159_at
	6.49766	0.180425	0.672396	0.504726	0.797845	241461_at
PURG	5.79241	0.157933	0.672337	0.504763	0.797866	220860_at
IMPG2	4.28327	-0.226989	-0.672314	0.504777	0.797866	241856_at
UBB	14.8174	0.0424129	0.672284	0.504796	0.797866	200633_at
	9.32102	0.0892249	0.672283	0.504797	0.797866	1565651_at
RP11-843B15.2	5.85285	-0.212684	-0.672242	0.504823	0.797883	228691_at
TTN-AS1	6.68318	-0.144015	-0.672169	0.504869	0.797911	1556043_a_at
	6.76234	0.216676	0.67215	0.504881	0.797911	244693_at
TCAIM	10.0216	-0.048914	-0.672145	0.504884	0.797911	1555906_s_at
	4.01115	0.0875298	0.672106	0.504909	0.797914	215278_at
	5.91964	0.182752	0.672072	0.50493	0.797914	222096_x_at
DUSP3	8.05388	-0.0777832	-0.672055	0.50494	0.797914	201538_s_at
LOC101929125	6.73903	0.0797415	0.672032	0.504955	0.797914	1559252_a_at
ZBTB20	9.31244	0.0813627	0.672026	0.504959	0.797914	226250_at
JUN	7.96708	0.222244	0.671946	0.50501	0.797933	201465_s_at
CTD-2537I9.5	6.71224	0.0928547	0.671943	0.505011	0.797933	239703_at
TBL1X	7.87552	-0.116193	-0.671937	0.505015	0.797933	201867_s_at
FIBCD1	6.69151	-0.197565	-0.671883	0.505049	0.797933	238943_at
SOD3	9.40787	-0.0832381	-0.671855	0.505067	0.797933	205236_x_at
TCF7	7.08212	0.178172	0.671822	0.505088	0.797933	205254_x_at
LOC102724587	3.24414	-0.212698	-0.671805	0.505098	0.797933	240747_at
SPIN3	7.42271	0.105736	0.671802	0.5051	0.797933	1554099_a_at
	6.40206	0.117114	0.671788	0.505109	0.797933	233678_at
MDGA1	4.35587	-0.118349	-0.671758	0.505128	0.797933	242757_at
ANKRD34A	4.29758	0.124111	0.671752	0.505132	0.797933	232735_at
UBR2	6.46217	0.228587	0.671684	0.505174	0.797957	215558_at
CDC14C	2.85518	0.283759	0.671683	0.505175	0.797957	1553320_s_at
	5.19571	-0.146997	-0.671606	0.505224	0.79801	234527_at
CDH19	7.64956	0.129366	0.671523	0.505276	0.79807	206898_at
CSNK1A1	10.3599	0.0603155	0.671483	0.505301	0.798085	208867_s_at
FGF7	7.39814	-0.144928	-0.671436	0.505331	0.798085	205782_at
ATP13A1	10.0926	0.0432918	0.671423	0.505339	0.798085	218052_s_at
RPL35A	13.6544	0.0429937	0.671415	0.505344	0.798085	225190_x_at
SRC	5.50248	-0.172581	-0.671353	0.505384	0.798097	221281_at
	5.40384	-0.177665	-0.67135	0.505385	0.798097	1561107_at
CLMN	9.51911	0.086967	0.671312	0.505409	0.798097	221042_s_at
ITGB1	6.46474	-0.118995	-0.671286	0.505426	0.798097	216190_x_at
LINC00856	6.81517	-0.115259	-0.671265	0.505439	0.798097	1556754_at
RAD21	10.1019	0.0618191	0.671264	0.50544	0.798097	200607_s_at
SIRPB1	5.95553	-0.192541	-0.671209	0.505475	0.798129	206934_at
ANKRD50	8.89751	-0.0580856	-0.671128	0.505526	0.798133	225731_at
	4.99729	-0.194219	-0.671099	0.505544	0.798133	238264_at
LOC100288911	8.29256	0.0636293	0.671098	0.505544	0.798133	236656_s_at
GUSBP5	6.81319	-0.114906	-0.671093	0.505548	0.798133	240063_at
CYP2U1	4.61986	0.229923	0.671059	0.505569	0.798133	1554853_at
PLOD3	11.0494	-0.0388526	-0.671049	0.505575	0.798133	202185_at
NTS	6.44404	0.304146	0.671033	0.505585	0.798133	206291_at
CAMKV	7.04686	0.174881	0.67102	0.505594	0.798133	219365_s_at
	6.03535	-0.150324	-0.670972	0.505624	0.798143	240921_at
RHOJ	7.73227	-0.101865	-0.670951	0.505637	0.798143	243481_at
ABCC9	5.8726	-0.120276	-0.670914	0.50566	0.798143	208561_at
ELP6	8.95834	0.0468221	0.670895	0.505672	0.798143	229863_s_at
DOLPP1	10.206	-0.0523261	-0.67089	0.505676	0.798143	221817_at
	5.58271	0.178901	0.670857	0.505697	0.798143	240071_at
COG4	9.27821	-0.0542739	-0.670782	0.505744	0.798143	212189_s_at
	5.42018	-0.209369	-0.670743	0.505768	0.798143	1565877_at
GPATCH2L	8.22144	0.0717058	0.670733	0.505775	0.798143	235302_at
STYXL1	9.78953	0.0546286	0.670712	0.505788	0.798143	232353_s_at
	6.28472	0.129596	0.670711	0.505789	0.798143	1560226_at
SLC27A1	8.4203	0.0735231	0.670704	0.505793	0.798143	226728_at
CALD1	9.34084	0.107124	0.670693	0.5058	0.798143	201616_s_at
HMX2	6.95689	-0.125928	-0.670683	0.505806	0.798143	244565_at
	7.06572	-0.0807626	-0.670663	0.505819	0.798143	241462_at
SLC26A4-AS1	4.78863	-0.243515	-0.670614	0.50585	0.798169	1557107_at
CC2D1B	6.9558	0.123353	0.670522	0.505908	0.798238	242487_at
	4.99689	-0.1751	-0.670449	0.505954	0.798287	1562102_at
	4.59039	-0.221485	-0.670257	0.506075	0.798441	239664_at
SPG11	7.62439	0.0996189	0.670224	0.506096	0.798441	1559747_at
CMTM6	3.85317	-0.276767	-0.670175	0.506127	0.798441	1565657_at
CLTA	7.61739	0.192931	0.670139	0.50615	0.798441	216293_at
CEP170B	10.6607	0.0622979	0.670126	0.506158	0.798441	213242_x_at
NOS1	4.27489	-0.102025	-0.670124	0.506159	0.798441	240911_at
RP11-254F7.1	5.0192	0.182033	0.670117	0.506164	0.798441	1569585_at
KIAA0485	8.36505	0.162363	0.670096	0.506177	0.798441	214295_at
FCHSD1	5.04008	0.0928216	0.670068	0.506195	0.798441	226699_at
LINC00624	3.04451	-0.195953	-0.670063	0.506198	0.798441	1557597_at
	6.66183	-0.107705	-0.67004	0.506212	0.798441	1566937_at
MRPL40	10.3336	0.0485883	0.669993	0.506242	0.798465	203152_at
LOC283278 /// PLEKHA7	9.40673	0.0746711	0.669944	0.506273	0.798471	242417_at
GTF3C2-AS1	7.00722	-0.130634	-0.66994	0.506275	0.798471	1556671_s_at
LARP4B	4.72834	-0.200897	-0.669908	0.506295	0.79848	214215_s_at
	4.79871	-0.192348	-0.669849	0.506333	0.798496	241597_at
RFPL2	6.74114	-0.14931	-0.669843	0.506337	0.798496	207227_x_at
DENND6B	6.99865	-0.182119	-0.669822	0.50635	0.798496	228678_at
	8.54945	0.131546	0.6698	0.506364	0.798496	239227_at
LOC100506558 /// MATN2	4.91349	-0.213611	-0.669755	0.506393	0.798518	237196_at
C11orf95	4.67984	0.284238	0.669657	0.506454	0.798593	238152_at
TRIO	3.65137	-0.111834	-0.669553	0.50652	0.798609	209010_s_at
RALGDS	9.05316	-0.0916542	-0.669552	0.50652	0.798609	209051_s_at
TSPYL6	3.59445	-0.195692	-0.669542	0.506527	0.798609	231339_at
ZC3H10	5.196	0.218186	0.669507	0.506549	0.798609	243662_at
TADA2B	9.33106	-0.0603354	-0.669488	0.506561	0.798609	226240_at
ALCAM	10.5995	-0.0641067	-0.669488	0.506561	0.798609	201952_at
	4.68746	0.148449	0.669451	0.506584	0.798609	1560905_at
LOC102724250 /// NBPF1 /// NBPF10 /// NBPF11 /// NBPF12 /// NBPF14 /// NBPF15 /// NBPF26 /// NBPF8 /// NBPF9	7.41398	0.0897712	0.669445	0.506588	0.798609	1569519_at
BC047615	5.00066	-0.196954	-0.669402	0.506615	0.798609	233318_at
GPHB5	7.05777	-0.111411	-0.669392	0.506622	0.798609	1553945_at
	4.09545	-0.271204	-0.669386	0.506626	0.798609	1561959_x_at
RP11-669M16.1	5.88258	0.200727	0.669337	0.506657	0.798615	241171_at
PLD1	7.78932	0.0821693	0.669333	0.506659	0.798615	215723_s_at
DYNLL2	8.06641	0.0780259	0.669279	0.506693	0.798632	238467_at
	6.62298	0.130802	0.669264	0.506703	0.798632	1557738_at
LINC00328	4.36317	0.217315	0.669198	0.506744	0.798632	220771_at
TUNAR	4.32002	-0.147462	-0.669165	0.506765	0.798632	232111_at
RREB1	4.63209	-0.10655	-0.669157	0.50677	0.798632	217411_s_at
KLHDC10	11.1325	0.0455985	0.669148	0.506776	0.798632	210111_s_at
CNR1	4.37526	0.2032	0.669123	0.506792	0.798632	208243_s_at
	5.72529	-0.181324	-0.669122	0.506792	0.798632	1564821_at
MYOM3	7.72189	-0.0656896	-0.669108	0.506801	0.798632	238124_at
SIX1	3.41408	0.0511597	0.669055	0.506835	0.798636	230911_at
GLIS3	7.90937	-0.127603	-0.669029	0.506851	0.798636	230258_at
FAM60A	8.88602	0.0656776	0.669016	0.506859	0.798636	223038_s_at
SP1	8.33795	-0.0717107	-0.668996	0.506872	0.798636	1553685_s_at
SMARCA4	8.6009	0.109744	0.668989	0.506876	0.798636	208793_x_at
	6.06948	0.203664	0.66892	0.50692	0.79866	1565558_at
RPAP1	8.18026	-0.0733459	-0.668919	0.506921	0.79866	218441_s_at
PRPSAP1	10.5496	-0.0397741	-0.668775	0.507012	0.79878	202529_at
PHF20L1	6.94683	0.147793	0.668652	0.507089	0.798879	219606_at
CA6	7.24328	-0.10878	-0.66855	0.507154	0.79891	206873_at
POLR2J	11.8069	0.054008	0.668532	0.507165	0.79891	212782_x_at
DLX3	5.16266	-0.17801	-0.668532	0.507165	0.79891	231778_at
HIPK2	9.83696	-0.0598702	-0.668507	0.507181	0.79891	225097_at
SLC6A3	5.6177	-0.194848	-0.668502	0.507184	0.79891	206836_at
KBTBD4	7.31725	0.0999155	0.668477	0.5072	0.79891	223765_s_at
TRMT10C	10.2478	0.0564797	0.66846	0.507211	0.79891	223267_at
LOC728730	7.78562	0.0700755	0.668325	0.507296	0.799021	242835_s_at
SOX13	6.56681	-0.124788	-0.66829	0.507318	0.799033	1569111_at
CTA-250D10.23	4.99263	-0.0746668	-0.668194	0.507379	0.799078	243467_at
DIAPH2	9.13735	0.0645284	0.668176	0.50739	0.799078	205603_s_at
	6.7421	0.0828287	0.668175	0.507391	0.799078	239857_at
DRAXIN	6.8487	-0.102187	-0.668107	0.507434	0.799123	1558368_s_at
ZNF554	5.87057	-0.169844	-0.668075	0.507454	0.799128	232214_x_at
HTR1E	7.29589	-0.10148	-0.668037	0.507478	0.799128	207404_s_at
	7.51186	-0.0916476	-0.668023	0.507487	0.799128	1556332_at
ELFN2	6.31518	-0.16008	-0.668009	0.507496	0.799128	1559072_a_at
CASP2	4.61276	-0.119867	-0.667944	0.507537	0.79917	209812_x_at
	7.03717	0.068822	0.667854	0.507594	0.799217	241823_at
RP3-359N14.1	5.36612	0.175784	0.667847	0.507598	0.799217	217233_at
KCNH5	5.61547	0.151247	0.667806	0.507624	0.799217	242502_at
	5.09235	0.224891	0.667802	0.507627	0.799217	240525_at
KIAA1731	5.40272	0.215889	0.667782	0.50764	0.799217	215018_at
SZT2	8.17846	-0.0717291	-0.667744	0.507664	0.799231	215364_s_at
ARR3	7.19916	0.124822	0.667685	0.507701	0.799267	207136_at
AK022030 /// TROVE2	9.66445	0.0530259	0.66752	0.507805	0.799408	213027_at
CLCN5	8.64905	0.0633341	0.667443	0.507854	0.799412	226274_at
ARID5B	10.9983	-0.0913665	-0.667431	0.507861	0.799412	212614_at
NHLH2	6.72099	0.125873	0.667406	0.507877	0.799412	215228_at
CLOCK	9.83621	-0.0645335	-0.667403	0.507879	0.799412	204980_at
NHP2P2 /// NHP2P2	8.78195	0.0574012	0.667368	0.507902	0.799412	216583_x_at
RECQL5	5.70021	0.170362	0.667354	0.50791	0.799412	211468_s_at
GOLGA1	9.26198	0.0459123	0.667339	0.50792	0.799412	203383_s_at
ACTR2	12.803	0.0577716	0.667331	0.507924	0.799412	200728_at
	5.54938	-0.208181	-0.667284	0.507955	0.799436	238381_x_at
ANO6	9.89369	-0.0876372	-0.667227	0.50799	0.79947	224906_at
PP12719	6.57568	-0.197147	-0.667139	0.508046	0.799519	1568706_s_at
TULP4	3.85775	-0.108627	-0.667132	0.508051	0.799519	224170_s_at
DOK1	9.27428	-0.0459201	-0.667035	0.508112	0.799582	216835_s_at
MYO7A	5.16311	-0.184124	-0.66701	0.508128	0.799582	211103_at
MIR612 /// NEAT1	7.94581	-0.108487	-0.666999	0.508135	0.799582	239269_at
LOC102724362	8.34072	-0.150866	-0.666867	0.508218	0.799682	238742_x_at
LINC00545	4.36451	-0.135906	-0.666852	0.508228	0.799682	239781_at
EPRS	10.5246	0.0797373	0.66676	0.508286	0.799722	200842_s_at
NUPL2	9.23442	-0.058853	-0.666752	0.508292	0.799722	204003_s_at
ZNF292	4.0631	0.24508	0.666688	0.508332	0.799722	1562991_at
OR2H1	2.06631	-0.15365	-0.666678	0.508338	0.799722	1567657_at
CARD10	10.7179	-0.0703468	-0.666677	0.508338	0.799722	210026_s_at
EHMT2	6.95498	0.163619	0.666674	0.508341	0.799722	229079_at
CATSPER2 /// CATSPER2P1 /// LOC101930343	7.81893	0.0752481	0.666635	0.508365	0.799725	217588_at
	4.05248	0.249939	0.666624	0.508372	0.799725	222332_at
AGPAT6	5.46685	-0.208519	-0.666542	0.508424	0.79977	236743_at
ARL13B	8.09487	-0.077127	-0.666497	0.508452	0.79977	228201_at
FAM135A	6.21958	0.2136	0.666487	0.508459	0.79977	221233_s_at
MIR4723 /// TMEM199	9.26121	0.0519498	0.666487	0.508459	0.79977	225375_at
LINC00894	5.64617	0.236163	0.666455	0.508479	0.799779	1569315_s_at
FAM21EP /// FAM21FP	6.75994	0.14343	0.666405	0.508511	0.799805	239051_at
STK38	9.72029	0.04724	0.666378	0.508528	0.799809	1553117_a_at
ZBTB20	9.27461	0.0624494	0.666324	0.508562	0.79984	226252_at
PITRM1	10.1611	0.0411826	0.666193	0.508645	0.799947	205273_s_at
HN1	11.78	-0.0676628	-0.666166	0.508662	0.799947	217755_at
LOC100505555 /// ZNF846	4.80354	0.206621	0.666147	0.508674	0.799947	1569156_at
	7.90274	0.0730296	0.666078	0.508718	0.799993	234255_at
ZC3H6	6.96357	0.0903318	0.665925	0.508815	0.800122	241372_at
CNIH3	6.19306	0.132566	0.665873	0.508848	0.800151	214841_at
IGF1R	7.92118	-0.0935985	-0.6658	0.508894	0.800194	203627_at
MKRN7P	4.79284	-0.198345	-0.665776	0.508909	0.800194	217115_at
ADAL	7.18891	-0.0832159	-0.665761	0.508919	0.800194	239711_at
	7.05876	0.158173	0.665626	0.509004	0.800305	236435_at
KLHDC7A	7.52424	0.100612	0.665589	0.509028	0.800309	1553437_at
OFD1	7.47757	0.0979736	0.665576	0.509036	0.800309	241751_at
	3.82446	-0.0944483	-0.665486	0.509093	0.800343	1556669_a_at
CSH1 /// CSHL1 /// GH1 /// GH2	6.42237	-0.173336	-0.665479	0.509097	0.800343	208068_x_at
CCAR2	6.75071	0.136459	0.665473	0.509101	0.800343	225193_at
SRRM1	9.27112	0.101718	0.665358	0.509174	0.800434	201224_s_at
MRPL45	10.1819	0.0456386	0.665293	0.509215	0.800473	224479_s_at
TAS2R14	4.17451	0.233003	0.665272	0.509228	0.800473	236637_at
PRR14L	10.6915	0.0545425	0.665229	0.509256	0.800493	1558097_at
	4.31508	-0.0620848	-0.665179	0.509287	0.800507	237977_at
C9orf173	6.12461	0.210842	0.66515	0.509306	0.800507	1566908_at
RNF180	6.34268	-0.11347	-0.665145	0.509309	0.800507	242985_x_at
	7.66131	-0.184355	-0.665102	0.509336	0.800516	242563_at
AP2S1	11.6071	-0.0478877	-0.665057	0.509365	0.800516	208074_s_at
TLK2	9.17533	-0.0426645	-0.665002	0.5094	0.800516	212986_s_at
TPP2	7.87125	0.0725259	0.664996	0.509403	0.800516	1569857_s_at
SEC23A	11.6753	-0.0525184	-0.664975	0.509417	0.800516	212887_at
2012-09-01	4.28458	0.0729571	0.664973	0.509418	0.800516	230947_at
	7.10187	0.109011	0.664954	0.50943	0.800516	236778_at
FAM19A5	5.29351	0.223353	0.664927	0.509447	0.800516	237094_at
HCFC1	5.52078	0.210049	0.664908	0.509459	0.800516	231177_at
	6.33076	-0.214414	-0.66489	0.50947	0.800516	239544_at
LINC00997	5.78016	0.189576	0.664883	0.509475	0.800516	1560371_at
	6.42019	-0.131283	-0.664812	0.50952	0.800544	237879_at
	3.45235	-0.227366	-0.664809	0.509522	0.800544	237911_at
APC	6.88695	0.155181	0.664667	0.509612	0.800633	215310_at
CEP57	9.49634	-0.051693	-0.664659	0.509617	0.800633	203492_x_at
RSPO4	5.65935	0.194487	0.664647	0.509625	0.800633	237423_at
HGD	9.79911	-0.0723249	-0.664589	0.509661	0.800633	205221_at
GPRC5B	6.2586	-0.170085	-0.664586	0.509663	0.800633	203631_s_at
NLRP2	7.60231	-0.259134	-0.664542	0.509691	0.800633	221690_s_at
VWA5B1	5.39342	-0.169729	-0.66453	0.509699	0.800633	1552854_a_at
EXOSC6	10.0064	0.0716631	0.664513	0.509709	0.800633	227696_at
ELP6	7.18365	-0.160336	-0.664505	0.509715	0.800633	229864_at
MTHFSD	7.79763	0.0709165	0.66446	0.509743	0.800633	218879_s_at
WIPI1	10.2239	-0.0609993	-0.664424	0.509766	0.800633	203827_at
KMT2A	8.44145	0.0691223	0.664418	0.50977	0.800633	212076_at
DOCK1	5.18153	0.2001	0.664416	0.509771	0.800633	241708_at
IPW /// LOC101930404 /// PWARSN /// SNORD107 /// SNORD115-13 /// SNORD115-26 /// SNORD115-7 /// SNORD116-22 /// SNORD116-28 /// SNORD116-4 /// SNRPN	7.53984	-0.0665511	-0.664395	0.509784	0.800633	1559343_at
TRABD	9.89354	0.0608729	0.664349	0.509813	0.800641	225360_at
PDPR	9.60892	0.063575	0.664291	0.50985	0.800641	224902_at
GUCY2D	5.00294	-0.143949	-0.664284	0.509855	0.800641	207884_at
LOC100507377	4.87924	-0.172085	-0.664281	0.509857	0.800641	224006_at
CYP2A7P1	4.77802	-0.173955	-0.664249	0.509877	0.800641	216340_s_at
	6.42468	0.121916	0.664244	0.50988	0.800641	233786_at
LEF1	5.17224	0.119637	0.664218	0.509896	0.800641	221557_s_at
OR2C1	6.6233	-0.132173	-0.664203	0.509906	0.800641	221460_at
RAB18	5.27874	0.174341	0.664161	0.509933	0.80066	239637_at
CBL	6.24132	-0.159045	-0.664059	0.509997	0.800716	243475_at
	9.76181	-0.0649619	-0.664046	0.510005	0.800716	1569409_x_at
	4.25032	0.23219	0.664035	0.510012	0.800716	211436_at
PACSIN1	4.22172	0.14739	0.663985	0.510044	0.800743	224360_s_at
NFAT5	7.44322	-0.205783	-0.663952	0.510065	0.800752	215092_s_at
WBSCR17	5.5477	-0.190064	-0.663772	0.51018	0.800909	227434_at
WDR86	5.70263	-0.193438	-0.663749	0.510194	0.800909	235246_at
MALAT1	10.6197	-0.174038	-0.663669	0.510245	0.800965	223578_x_at
HUWE1	15.3734	0.0598851	0.663572	0.510306	0.801027	207783_x_at
BARHL1	5.03945	-0.0888597	-0.663562	0.510313	0.801027	224092_at
	4.02223	-0.217562	-0.663513	0.510343	0.801052	1562905_at
RBBP6	8.38925	0.0730973	0.663438	0.510391	0.801054	1552329_at
CRYBB2	4.4567	0.120104	0.663423	0.510401	0.801054	206778_at
PPAPDC3	4.24413	-0.123221	-0.663415	0.510406	0.801054	224506_s_at
PCDHGA1 /// PCDHGA10 /// PCDHGA11 /// PCDHGA12 /// PCDHGA2 /// PCDHGA3 /// PCDHGA4 /// PCDHGA5 /// PCDHGA6 /// PCDHGA7 /// PCDHGA8 /// PCDHGA9 /// PCDHGB1 /// PCDHGB2 /// PCDHGB3 /// PCDHGB4 /// PCDHGB5 /// PCDHGB6 /// PCDHGB7 /// PCDHGC3 /// PCDHGC4 /// PCDHGC5	9.69269	-0.0711052	-0.663389	0.510422	0.801054	215836_s_at
PTCRA	9.03961	0.0600544	0.663383	0.510426	0.801054	211252_x_at
CDK11A /// CDK11B	11.3267	0.0472418	0.663365	0.510438	0.801054	212401_s_at
PRAP1	9.6535	0.179209	0.66335	0.510447	0.801054	243669_s_at
UBE3B	9.63614	-0.039628	-0.663266	0.5105	0.801114	212403_at
PPP1R2	5.54605	0.135245	0.663231	0.510522	0.801125	213774_s_at
TUBB1	5.05134	0.21466	0.663196	0.510545	0.801138	208601_s_at
AURKAIP1	9.09703	-0.0739105	-0.663105	0.510603	0.801205	227546_x_at
	6.90541	0.146616	0.663074	0.510622	0.801213	1558019_at
LOC100128175	3.9788	0.169626	0.663044	0.510641	0.80122	224095_at
MIR1236 /// NELFE	10.3802	0.0586794	0.662996	0.510672	0.801231	209219_at
RPS27	15.063	0.0493488	0.662972	0.510687	0.801231	200741_s_at
UTRN	8.76377	0.0765411	0.662964	0.510692	0.801231	213022_s_at
LOC101929592	6.1096	-0.152125	-0.662906	0.510729	0.801232	240490_at
KLHL20	5.91707	0.189462	0.662898	0.510734	0.801232	210634_at
IREB2	10.723	0.0470732	0.662893	0.510737	0.801232	225892_at
PSMB4	9.34754	0.0680459	0.662855	0.510761	0.801248	228204_at
	9.2671	0.0693199	0.662751	0.510827	0.801308	230618_s_at
	7.97684	0.0941854	0.662747	0.51083	0.801308	242863_at
C9orf72	4.85434	0.244271	0.66272	0.510847	0.801313	1553134_s_at
	6.21978	-0.227552	-0.662651	0.510891	0.801337	228193_s_at
CTNS	8.00996	0.0862995	0.66265	0.510892	0.801337	204925_at
ZIK1	7.03326	-0.117398	-0.662596	0.510925	0.801357	235773_at
RNF103	11.847	0.0662358	0.662583	0.510934	0.801357	202636_at
PITPNM3	2.69373	-0.0631184	-0.662519	0.510974	0.801376	221254_s_at
TEX30	8.14385	-0.0781885	-0.662481	0.510999	0.801376	213346_at
SFRP2	5.04008	-0.255338	-0.662457	0.511014	0.801376	223121_s_at
TESK1	9.41228	0.0680363	0.662447	0.51102	0.801376	204106_at
GPBP1L1	8.51782	0.118368	0.662423	0.511036	0.801376	1569320_at
	7.05145	0.106294	0.662387	0.511058	0.801376	239165_at
GDF9	6.89147	0.106686	0.662381	0.511062	0.801376	221314_at
LSMEM1	6.33521	-0.157383	-0.662379	0.511063	0.801376	1569852_at
LINC00323	3.87561	0.198051	0.662191	0.511182	0.80154	240068_at
BRS3	6.75769	-0.149745	-0.662132	0.51122	0.801546	207369_at
ALDH1B1	7.83735	0.139403	0.662117	0.51123	0.801546	209646_x_at
APBB2	7.4597	0.0719692	0.662097	0.511242	0.801546	40148_at
LINC00630	4.51506	0.20382	0.662076	0.511256	0.801546	1559510_at
LARP4B	6.00314	0.201948	0.662064	0.511263	0.801546	214216_s_at
LOC101060747 /// PDPK1	3.65183	-0.0635869	-0.662012	0.511296	0.801546	244630_at
GLP1R	4.70418	-0.145363	-0.662004	0.511302	0.801546	208391_s_at
CAPN15	9.23461	0.0714232	0.66199	0.511311	0.801546	204275_at
NAA30	6.13809	-0.0910217	-0.661978	0.511318	0.801546	228321_s_at
ZC3H7B	5.47238	-0.203067	-0.661918	0.511356	0.801578	206168_at
MRPS23	10.0206	0.0495785	0.661871	0.511386	0.801578	223156_at
	4.05747	-0.19483	-0.661869	0.511387	0.801578	AFFX-ThrX-M_at
TRIM46	7.10039	0.166691	0.661853	0.511397	0.801578	238147_at
	3.61573	-0.264928	-0.661783	0.511441	0.801585	1561789_at
GRIPAP1	8.37861	-0.0573414	-0.661762	0.511455	0.801585	225451_at
	3.80968	-0.252372	-0.661758	0.511457	0.801585	1564499_at
	7.51346	0.0893945	0.661754	0.51146	0.801585	239121_at
ZNF444	9.70079	0.0484877	0.661616	0.511548	0.801699	50376_at
BRDT	4.80876	0.23386	0.661592	0.511563	0.801699	206787_at
FAM69C	5.36137	-0.0930924	-0.661475	0.511638	0.801794	229645_at
UBE3C	10.2014	-0.0429415	-0.66141	0.511679	0.801836	201817_at
ERCC1	9.53634	0.072288	0.661337	0.511725	0.801885	203720_s_at
COPS8	7.00338	0.0911595	0.661274	0.511765	0.801925	214260_at
	6.64399	-0.146344	-0.661238	0.511788	0.801937	216566_at
LOC113230 /// MIR1199	9.25856	-0.0632748	-0.66118	0.511824	0.801972	1558412_at
	6.90978	0.0840299	0.661121	0.511862	0.801996	234181_at
ZNF221	4.56959	-0.160989	-0.661109	0.51187	0.801996	233848_x_at
RP11-209D14.2	5.55765	-0.217698	-0.661086	0.511885	0.801997	1569235_a_at
	7.51326	0.194043	0.661062	0.5119	0.801998	232307_at
HOOK3	7.89908	-0.0773734	-0.661039	0.511914	0.801998	236192_at
CCDC155	7.11802	0.10141	0.660951	0.51197	0.801999	240950_s_at
TXNDC8	6.85947	0.159079	0.660949	0.511971	0.801999	1564386_at
MYEF2	6.5149	0.199578	0.660938	0.511978	0.801999	229464_at
	6.88085	-0.0804341	-0.660936	0.51198	0.801999	240190_at
ZNRD1-AS1	5.46182	0.185352	0.660922	0.511988	0.801999	242557_at
	6.42011	-0.170292	-0.660899	0.512003	0.801999	222097_at
SLC39A12	4.8142	0.249871	0.66084	0.512041	0.802034	1553126_a_at
EPM2AIP1	8.06844	-0.106134	-0.660818	0.512055	0.802034	236314_at
	5.90614	0.158231	0.660738	0.512106	0.802091	1562137_at
IL20RA	7.97456	0.133842	0.660712	0.512122	0.802093	222829_s_at
SOAT1	7.2824	-0.0818481	-0.660637	0.51217	0.802134	244661_at
DEFA6	11.0103	-0.435801	-0.660588	0.512201	0.802134	207814_at
TM2D1	10.1303	0.0558969	0.660566	0.512215	0.802134	211703_s_at
SYT9	3.5265	0.110208	0.660538	0.512233	0.802134	1563658_a_at
SPRN	7.25564	0.113675	0.660514	0.512248	0.802134	238331_at
NFATC1	8.50927	-0.0930467	-0.660512	0.51225	0.802134	211105_s_at
SLC31A1	7.33612	0.0706154	0.660472	0.512275	0.802134	236217_at
GRIA4	3.68265	0.222933	0.660469	0.512277	0.802134	238663_x_at
ZNF41	5.96543	0.180818	0.660464	0.51228	0.802134	1553216_at
LOC101927798	5.67535	-0.231845	-0.660437	0.512297	0.802137	1569840_at
INHBE	5.7737	-0.197989	-0.660347	0.512354	0.802204	210587_at
ADAM28	8.31951	0.145079	0.660251	0.512415	0.802227	208268_at
SPATA6L	3.9629	0.194627	0.660238	0.512423	0.802227	237363_at
LOC101929229	6.22677	-0.120149	-0.660234	0.512426	0.802227	244135_at
ZNF335	7.33471	0.239134	0.660215	0.512438	0.802227	221890_at
EGF	6.96067	0.152731	0.660208	0.512442	0.802227	206254_at
TPBG	11.2068	-0.0507227	-0.660129	0.512493	0.802264	203476_at
STK17A	6.16845	0.146325	0.660125	0.512495	0.802264	202694_at
ICA1	6.51306	0.119286	0.660036	0.512552	0.802302	211740_at
KLHL36	7.79898	-0.111125	-0.660024	0.512559	0.802302	219453_at
HCN1	2.67032	-0.221501	-0.66001	0.512569	0.802302	1556351_at
ABCC9	6.82974	0.109632	0.659995	0.512578	0.802302	208462_s_at
LARP4	6.91747	-0.166816	-0.659912	0.512631	0.802359	238959_at
LOC100505902 /// LOC285389	4.58675	-0.169192	-0.659892	0.512644	0.802359	237200_at
CD2AP	7.09368	-0.094813	-0.659861	0.512663	0.802362	236257_at
ERBB3	5.9476	-0.149942	-0.659831	0.512682	0.802362	215638_at
LOC102724030	3.49234	-0.109795	-0.659811	0.512695	0.802362	240346_at
LINC00642	5.59991	0.177032	0.659795	0.512705	0.802362	1561728_a_at
CCZ1 /// CCZ1B	10.1693	-0.0459691	-0.659744	0.512738	0.802377	208310_s_at
PTPN11	9.14378	-0.0590478	-0.659734	0.512744	0.802377	209895_at
USP42	7.34954	0.139613	0.659694	0.512769	0.802393	226174_at
ZNF547	6.69489	-0.116971	-0.659672	0.512783	0.802393	1558995_at
ADRA1D	4.33204	-0.169463	-0.659607	0.512825	0.802399	210960_at
PP13	6.15632	0.144691	0.659602	0.512828	0.802399	216107_at
SORBS1	10.3138	0.0485231	0.659597	0.512831	0.802399	207436_x_at
RLF	9.18913	-0.0367411	-0.659536	0.51287	0.802437	204243_at
SPATA21	5.12022	-0.173921	-0.659402	0.512955	0.802538	1570242_x_at
BC033323 /// CEP290	6.77508	-0.127812	-0.659388	0.512964	0.802538	1556850_at
MEIS3	5.49025	-0.202895	-0.659332	0.513	0.802552	1569402_at
REST	9.6355	-0.0552012	-0.659312	0.513012	0.802552	212920_at
	3.61067	-0.174925	-0.659305	0.513017	0.802552	234856_at
NAA38	10.9936	0.0571818	0.659248	0.513053	0.802569	224512_s_at
NUDT22	6.75995	-0.142931	-0.659242	0.513057	0.802569	223372_at
NR1I2	9.69994	0.126715	0.659129	0.513129	0.802655	207202_s_at
ENPP1	5.54253	-0.176806	-0.659095	0.51315	0.802655	228952_at
C1orf85	7.45481	0.0809795	0.659086	0.513156	0.802655	1558692_at
	4.83139	-0.221552	-0.658992	0.513216	0.802725	231630_at
RBBP5	8.29255	-0.0509838	-0.658951	0.513242	0.802743	205169_at
NIT1	10.956	0.0456886	0.658907	0.51327	0.802752	202891_at
RMST	5.11125	0.21097	0.658896	0.513277	0.802752	1560834_a_at
HPGD	12.0845	0.129213	0.658867	0.513295	0.802758	203914_x_at
FOXK1	6.58721	-0.177388	-0.658798	0.513339	0.802793	235519_at
C14orf1	10.3696	0.0626059	0.658786	0.513347	0.802793	202562_s_at
ARHGAP29	4.43952	-0.243476	-0.658735	0.513379	0.802808	1560318_at
DOCK10	8.86539	-0.150478	-0.658716	0.513391	0.802808	219279_at
LOC642236	5.35901	0.264816	0.658702	0.5134	0.802808	240246_at
SLITRK6	7.30697	0.128019	0.658586	0.513474	0.802899	235976_at
ATN1	4.90369	0.121767	0.658564	0.513488	0.802899	1555754_s_at
CD84	7.22091	0.125967	0.658362	0.513617	0.803056	211190_x_at
ZNF542P	7.04912	0.0816075	0.65836	0.513618	0.803056	235121_at
LOC100129603	4.9677	0.170289	0.658294	0.51366	0.803099	1563324_at
RABEP2	9.40207	0.0594831	0.658261	0.513681	0.803109	77508_r_at
RRP12	6.15256	-0.200135	-0.658167	0.513741	0.803179	216909_at
TOP1P2	4.23802	0.200268	0.658056	0.513812	0.803267	1566832_at
LYRM5	10.1307	0.0568476	0.658004	0.513845	0.80328	225469_at
FBXO11	10.506	0.044537	0.657997	0.513849	0.80328	222119_s_at
	5.60942	-0.161469	-0.657916	0.5139	0.803326	1556706_at
LOC414300	4.71874	0.223121	0.657903	0.513909	0.803326	1563221_at
	7.52842	0.105278	0.657881	0.513923	0.803326	244285_at
DCAF8	5.56795	0.142135	0.657855	0.51394	0.803329	1554049_s_at
DPP6	6.45513	0.149913	0.657822	0.513961	0.803329	207789_s_at
AKR7A3	10.9482	0.0764593	0.657773	0.513992	0.803329	206469_x_at
GYS1	9.90543	0.0419305	0.65775	0.514006	0.803329	201673_s_at
	8.07672	-0.0626101	-0.657737	0.514015	0.803329	1562794_at
CSTF3	10.3863	-0.0443129	-0.657722	0.514024	0.803329	203947_at
	9.01624	0.224695	0.657706	0.514034	0.803329	234640_x_at
CALM1 /// CALM2 /// CALM3	6.13673	0.185452	0.657693	0.514042	0.803329	241619_at
HABP4	6.71658	-0.155774	-0.657657	0.514066	0.803343	209818_s_at
LOC286059	7.44127	0.13397	0.657555	0.514131	0.80341	234141_s_at
SOX13	8.64117	-0.065321	-0.657522	0.514152	0.80341	38918_at
PAX2	7.5534	0.0786786	0.6575	0.514166	0.80341	206229_x_at
NOTCH2NL	10.2722	0.116701	0.657497	0.514168	0.80341	214722_at
	4.71235	-0.186503	-0.65745	0.514197	0.803417	217694_at
	7.84025	0.12759	0.657444	0.514201	0.803417	239630_at
ARHGDIA	9.25839	-0.138739	-0.657404	0.514227	0.803434	213606_s_at
NPW	1.95112	-0.0668492	-0.657341	0.514267	0.803473	243110_x_at
CMIP	8.39733	-0.0703546	-0.657265	0.514315	0.803526	231643_s_at
TOX4	7.56665	0.104478	0.657228	0.514339	0.803536	232097_at
EXOSC8	10.5705	0.0425398	0.657167	0.514378	0.803536	215136_s_at
GLRX3	5.88156	-0.168705	-0.65713	0.514401	0.803536	207506_at
OPA3	7.00423	0.152826	0.657117	0.51441	0.803536	238630_at
	6.6188	-0.172619	-0.657107	0.514416	0.803536	238109_at
FUT6	7.55727	-0.10633	-0.657095	0.514424	0.803536	1565661_x_at
SSX3 /// SSX5 /// SSX7	3.71673	0.118736	0.657088	0.514428	0.803536	208528_x_at
NLK	8.35784	-0.0458075	-0.65707	0.514439	0.803536	218318_s_at
KIF5A	7.07003	-0.103268	-0.657021	0.514471	0.803562	205318_at
CSNK1E /// CSNK1E	9.66363	-0.0598009	-0.656959	0.514511	0.803601	225756_at
	5.72207	-0.205801	-0.656855	0.514577	0.803647	242559_at
SNW1	11.2686	0.0350359	0.656829	0.514593	0.803647	201575_at
ADCY3	8.39798	0.0768324	0.656819	0.5146	0.803647	209320_at
LOC220077	6.42281	0.172778	0.656813	0.514603	0.803647	216386_at
	7.59914	0.118842	0.656784	0.514622	0.803647	241988_x_at
STYK1	10.0877	0.0774607	0.656774	0.514628	0.803647	221696_s_at
MOB2	9.62998	-0.064874	-0.656737	0.514652	0.803659	223353_at
	6.83932	0.113971	0.656716	0.514665	0.803659	233367_at
	5.39817	0.205979	0.656669	0.514695	0.80368	244541_x_at
CTNND2	3.97713	0.148279	0.656649	0.514708	0.80368	209618_at
RABEPK	5.93742	0.160988	0.656624	0.514724	0.803682	1558021_at
RASD2	8.59875	-0.0815037	-0.65654	0.514778	0.803737	223634_at
ASH1L-AS1	8.33191	-0.0686593	-0.656523	0.514788	0.803737	1554057_at
AMOTL1	6.0336	-0.200117	-0.656489	0.51481	0.803748	228840_at
	6.5892	-0.17019	-0.656444	0.514838	0.803755	1558876_at
PRDX2	9.37801	0.0985541	0.656435	0.514845	0.803755	215067_x_at
LRP2	5.67903	-0.197759	-0.656355	0.514896	0.80381	230863_at
FASTK	10.8661	0.042482	0.656334	0.514909	0.80381	214114_x_at
BEND4	6.34692	-0.181064	-0.656248	0.514963	0.803872	230896_at
RAB3B	6.46278	-0.18377	-0.656184	0.515004	0.803888	239202_at
BMS1	9.58998	-0.0531961	-0.656165	0.515016	0.803888	203082_at
OTUD6B-AS1	9.6816	0.053898	0.656163	0.515018	0.803888	227765_at
MARCH9	8.59076	0.0626028	0.656082	0.515069	0.803946	226454_at
FGF17	5.34649	0.137173	0.655961	0.515146	0.804042	221376_at
	3.61529	-0.134619	-0.655939	0.515161	0.804042	1557456_a_at
LOC100422737	5.49059	0.187159	0.655905	0.515182	0.804045	230432_at
RSU1	6.22719	0.151869	0.655885	0.515195	0.804045	1569543_at
TRIM10	7.04855	0.114776	0.655867	0.515206	0.804045	210578_at
PDS5B	9.89396	-0.0493821	-0.655766	0.515271	0.804049	207956_x_at
SLC30A5	9.44325	-0.0663394	-0.655765	0.515271	0.804049	1555334_s_at
LOC727820	9.18201	-0.155977	-0.655746	0.515283	0.804049	227383_at
MAGI1	5.57619	0.20699	0.655714	0.515304	0.804049	1566538_at
C11orf95	9.09528	-0.066867	-0.655712	0.515305	0.804049	218641_at
MAN1A2	6.25967	-0.169354	-0.655697	0.515315	0.804049	217282_at
	7.86041	-0.14495	-0.655673	0.51533	0.804049	242813_at
ITGB1	4.74229	0.214058	0.655659	0.515339	0.804049	215878_at
CXorf40B	10.5457	0.0319982	0.655648	0.515346	0.804049	212961_x_at
GNAS	7.10851	-0.149181	-0.65561	0.51537	0.804049	217058_at
ABCD2	5.94657	-0.115532	-0.655609	0.515371	0.804049	207583_at
LINC00086	5.54223	-0.203499	-0.655561	0.515401	0.804061	238697_at
WBSCR16	9.66868	-0.0552486	-0.655551	0.515408	0.804061	221247_s_at
BBC3 /// MIR3190 /// MIR3191	8.11139	-0.0744191	-0.655499	0.515441	0.804089	211692_s_at
LOC101927460	5.12268	0.181485	0.655447	0.515474	0.804118	1562934_at
RP11-73M18.7	4.69767	0.210728	0.65542	0.515492	0.804123	244196_at
	7.16509	0.0729231	0.655284	0.515578	0.80422	216159_s_at
	5.33697	0.172622	0.655275	0.515584	0.80422	237569_at
NAGLU	4.3172	-0.176626	-0.655221	0.515618	0.804229	215880_at
OVOL1	5.38152	0.266967	0.6552	0.515632	0.804229	206604_at
CNOT3	6.69214	0.0995207	0.655178	0.515645	0.804229	211141_s_at
2006-09-01	8.03513	-0.11593	-0.65517	0.515651	0.804229	213666_at
EHF	9.7735	0.0789096	0.655151	0.515663	0.804229	232361_s_at
ACACB	8.08639	0.0898279	0.655067	0.515717	0.804278	221928_at
CLIC5	10.062	-0.111933	-0.655056	0.515724	0.804278	219866_at
	5.02754	-0.18184	-0.655027	0.515742	0.804284	217581_at
PARPBP	4.66335	-0.23969	-0.654921	0.51581	0.804367	224147_at
LINC00560	5.56893	0.221138	0.654832	0.515867	0.804432	1561478_at
YME1L1	7.51645	0.0784938	0.654725	0.515935	0.804493	232216_at
CTRC	6.85183	-0.171605	-0.654717	0.51594	0.804493	206297_at
SLMAP	7.77461	0.0672971	0.654681	0.515963	0.804493	222924_at
MIS18BP1	7.12313	-0.130521	-0.654678	0.515964	0.804493	206500_s_at
	4.73013	0.130054	0.65461	0.516008	0.804532	217079_at
TMEM151B	6.48094	-0.134537	-0.65457	0.516034	0.804532	213678_at
PLA2G5	4.58994	-0.1499	-0.654562	0.516039	0.804532	215871_at
FBXL20	7.00038	-0.109335	-0.654548	0.516048	0.804532	239223_s_at
	5.89649	-0.1492	-0.654507	0.516074	0.80455	234827_at
DARS	10.5629	-0.0689643	-0.654466	0.5161	0.804567	201624_at
UNK	8.97766	-0.0576791	-0.654402	0.516141	0.804607	226376_at
	5.19383	0.188835	0.654345	0.516177	0.804641	244588_at
LYRM4	9.63365	-0.0691409	-0.6543	0.516206	0.804663	218561_s_at
HMGN3	12.6476	-0.0597573	-0.654188	0.516277	0.804751	209377_s_at
CAMTA2	8.97877	0.0513957	0.654144	0.516306	0.804759	212948_at
HIST1H4I	7.02614	0.0799728	0.654135	0.516311	0.804759	214634_at
LOC100507065	5.85024	-0.196906	-0.654105	0.516331	0.804766	1563143_at
RNF181	11.5795	-0.0441986	-0.654065	0.516356	0.804783	223064_at
MIR6878 /// TARS2	8.14495	0.0679398	0.654029	0.516379	0.804795	221189_s_at
LOC102724809	5.45274	0.163768	0.653974	0.516414	0.804809	243892_at
ZNF92	8.91213	-0.0571601	-0.653969	0.516418	0.804809	235170_at
MICA	9.18559	0.0531405	0.653911	0.516454	0.804843	205904_at
PTP4A1	5.57804	0.159483	0.653845	0.516496	0.804879	240329_at
ADAM10	8.60806	0.0771443	0.653829	0.516506	0.804879	214895_s_at
RAD51D	6.72649	0.150214	0.653776	0.51654	0.804882	209965_s_at
GNAS	8.88961	0.091199	0.653773	0.516543	0.804882	228173_at
LOC100287728 /// ZNF75D	5.84907	-0.189412	-0.653752	0.516556	0.804882	230584_at
CRTC2	8.895	-0.0681763	-0.653734	0.516567	0.804882	226307_at
PLA2G4A	8.83648	0.108588	0.653701	0.516589	0.804893	210145_at
	7.40983	0.142755	0.65364	0.516627	0.80493	1556734_at
RENBP	5.50269	0.18624	0.653501	0.516716	0.805045	206617_s_at
UBE2B	10.8465	-0.0424658	-0.653406	0.516777	0.805097	211763_s_at
LOC100130357	6.43905	0.148762	0.653393	0.516785	0.805097	1559507_at
RASEF	7.75772	0.106812	0.653371	0.516799	0.805097	243862_at
YTHDF2	12.1536	0.0266681	0.653328	0.516826	0.805097	217812_at
RP11-680F20.10	6.53477	0.0872032	0.653328	0.516827	0.805097	1570503_at
BRCC3	9.95095	0.0518045	0.653311	0.516837	0.805097	229436_x_at
PVRL2	9.30933	0.0992755	0.653251	0.516876	0.805133	232078_at
KIAA0907	7.77358	0.0900784	0.653215	0.516899	0.805133	230028_at
SLC31A1	9.47459	-0.0670785	-0.653206	0.516905	0.805133	235013_at
LOC101928327	5.18195	-0.1269	-0.653047	0.517006	0.805251	1560656_at
DLX6	5.34663	-0.151249	-0.65304	0.51701	0.805251	242940_x_at
HS6ST3	3.66598	-0.172563	-0.652954	0.517065	0.805314	232275_s_at
DEF8	9.51537	-0.0759536	-0.652823	0.517149	0.805419	225637_at
PIP5K1B	7.48897	-0.0816355	-0.652802	0.517163	0.805419	217477_at
ABCB8	7.94162	-0.0611841	-0.652779	0.517177	0.805419	229539_at
	4.02405	0.130396	0.65271	0.517222	0.805443	234598_at
AC003986.5 /// BC043576	6.03093	0.159972	0.65271	0.517222	0.805443	1562810_at
	6.16664	-0.171472	-0.652666	0.517249	0.805463	244772_at
LRRN4CL	8.05465	0.0901261	0.652623	0.517277	0.805483	1556427_s_at
PPP1R1C	7.39858	0.0773604	0.652594	0.517296	0.805487	228646_at
	6.72944	-0.173454	-0.652537	0.517332	0.805487	1565845_at
ENTHD2	5.93208	0.182633	0.65253	0.517336	0.805487	239681_at
C2orf80	6.09185	0.126994	0.652521	0.517342	0.805487	241998_at
	6.53167	-0.123634	-0.652504	0.517353	0.805487	240567_at
TOR1AIP2	6.27028	0.17157	0.652449	0.517388	0.805518	1569676_at
MYOZ3	7.9376	0.1116	0.652391	0.517425	0.805541	1562004_x_at
GALNT7	12.8465	0.0654666	0.652371	0.517438	0.805541	218313_s_at
PIGG	6.42892	0.16968	0.652358	0.517447	0.805541	1563842_at
TCEB1	9.42996	-0.0526094	-0.652305	0.51748	0.80557	202823_at
ADH7	6.12215	-0.237954	-0.652253	0.517514	0.805593	210505_at
	4.78236	-0.210526	-0.652213	0.517539	0.805593	239105_at
ZCCHC6	7.32417	0.114945	0.652191	0.517553	0.805593	242776_at
PKN2	10.498	0.0778519	0.652183	0.517558	0.805593	212629_s_at
	6.14804	0.112434	0.652167	0.517568	0.805593	240296_at
SNAPC2	7.49226	0.0617769	0.652117	0.5176	0.805619	204104_at
	4.44821	0.213385	0.65207	0.51763	0.805633	216456_at
PHC3	10.7387	0.0574695	0.652057	0.517639	0.805633	226508_at
CYP2U1	7.54225	0.0698236	0.652033	0.517654	0.805635	226402_at
FGFR1OP	9.3601	0.0600724	0.651943	0.517712	0.805665	214124_x_at
NPR3	5.55211	0.213266	0.651901	0.517738	0.805665	219054_at
SYNRG	8.36697	0.0580164	0.651893	0.517743	0.805665	232981_s_at
ZNF81	5.09663	-0.20552	-0.651891	0.517745	0.805665	1561039_a_at
CDH15	4.96805	0.168484	0.651854	0.517768	0.805665	206328_at
LOC101927086	6.79761	0.0950743	0.651843	0.517775	0.805665	216489_at
MRO	4.13121	0.161783	0.65184	0.517777	0.805665	231358_at
SRSF1	12.4687	0.0403566	0.651781	0.517815	0.805701	211784_s_at
PARVG	5.1848	0.224456	0.651741	0.517841	0.805719	244229_at
RFNG	9.44458	-0.061734	-0.651682	0.517879	0.805754	212968_at
HIAT1	10.698	-0.0462498	-0.65164	0.517905	0.805772	225222_at
PLCB1	6.95638	0.145472	0.65149	0.518001	0.8059	215687_x_at
	3.71129	-0.0983301	-0.651378	0.518072	0.80597	237480_at
ALKBH3-AS1	4.22415	0.142702	0.651373	0.518076	0.80597	1557565_a_at
MFN1	8.91325	0.0688694	0.651316	0.518113	0.806004	211801_x_at
GPD1	5.76095	0.207533	0.651256	0.518151	0.80604	213706_at
ADAMTS17	5.32793	0.118698	0.651175	0.518203	0.806072	1552726_at
	5.46933	0.0958687	0.65117	0.518206	0.806072	229668_at
SERINC2	10.8202	0.078791	0.651155	0.518216	0.806072	224762_at
	4.32478	0.159255	0.651087	0.518259	0.806117	233629_at
IRX1	6.32421	0.154267	0.651055	0.518279	0.806126	230472_at
TGFB2	5.11908	-0.216619	-0.650947	0.518349	0.80621	209909_s_at
WDR96	4.80344	0.132408	0.650897	0.51838	0.806237	224251_at
NSDHL	8.79624	0.064601	0.650872	0.518397	0.806239	209279_s_at
VCPKMT	9.40647	0.0684585	0.650838	0.518418	0.80624	218940_at
METTL15	5.71604	-0.176288	-0.650824	0.518427	0.80624	1565900_at
TBC1D31	8.08919	0.0706226	0.650751	0.518474	0.806291	214061_at
GSK3B	8.36665	0.0756755	0.650718	0.518495	0.806301	226183_at
FLJ20518	3.54781	0.216488	0.650655	0.518535	0.806307	234830_at
RAC1	13.3964	-0.0416305	-0.650646	0.518541	0.806307	208641_s_at
RXRA	10.4314	0.0538056	0.650623	0.518556	0.806307	202449_s_at
GTF3C1	8.97098	-0.0665727	-0.650619	0.518558	0.806307	202320_at
HARS /// LOC101928623	10.7082	0.0545124	0.650562	0.518595	0.806325	202042_at
MARCKS	10.5218	0.077149	0.650555	0.518599	0.806325	213002_at
LOC100506351	6.40145	-0.12227	-0.650498	0.518636	0.806358	1558440_at
AZI2	9.6604	-0.0507286	-0.650445	0.51867	0.806372	218043_s_at
AMBN	5.4857	0.153855	0.650434	0.518677	0.806372	221114_at
CCDC157	6.08487	-0.141911	-0.650398	0.5187	0.806372	242949_x_at
LMCD1	6.89793	-0.09729	-0.650393	0.518703	0.806372	227317_at
ABAT	7.83916	0.0592894	0.650353	0.518728	0.806388	206527_at
YPEL3	7.31159	-0.193525	-0.650301	0.518762	0.806417	232077_s_at
CREBZF	9.71026	0.0572531	0.65025	0.518794	0.806445	202979_s_at
LINC01222	6.94119	0.100527	0.65019	0.518833	0.806482	1561411_at
MTX3	9.44496	0.0647176	0.650134	0.518868	0.806507	226528_at
RIPPLY2	3.83937	0.112875	0.650118	0.518879	0.806507	236771_at
FAM43A	5.85339	-0.238811	-0.650035	0.518932	0.806567	1558174_at
COL27A1	6.1555	-0.145492	-0.64996	0.51898	0.806597	230603_at
NAT16	8.36913	-0.0635332	-0.649959	0.518981	0.806597	1564658_at
NSF	6.82134	-0.16361	-0.649931	0.518998	0.806601	1566784_at
LOC100129973	2.94053	0.103832	0.64988	0.519031	0.80663	215229_at
PPIL6	6.77009	0.137851	0.649835	0.51906	0.806651	1560910_at
HBEGF	2.82299	-0.0931429	-0.649809	0.519077	0.806654	222076_at
PTPN9	6.46107	0.155009	0.649765	0.519105	0.806676	233226_at
SEPN1	9.61351	-0.0608114	-0.649727	0.519129	0.80669	224659_at
PAIP1	11.2861	-0.0338559	-0.649641	0.519184	0.806698	209063_x_at
SRSF3	12.0229	0.0616615	0.649637	0.519187	0.806698	202899_s_at
MCCC2	8.69521	-0.0624503	-0.649602	0.519209	0.806698	209624_s_at
LINC00993	6.53294	-0.109796	-0.649531	0.519255	0.806698	237339_at
KMT2C	10.0899	0.0651189	0.649503	0.519273	0.806698	222414_at
OSBP2	4.60517	-0.1095	-0.64946	0.5193	0.806698	221237_s_at
KLHL23 /// PHOSPHO2-KLHL23	4.62094	-0.175706	-0.649457	0.519302	0.806698	217505_at
CCZ1B	6.57614	0.239467	0.649444	0.51931	0.806698	215024_at
PKP3	9.82148	-0.0557331	-0.649444	0.51931	0.806698	209872_s_at
RC3H1	8.63023	-0.083018	-0.649429	0.51932	0.806698	228996_at
UBE2F	10.72	-0.055679	-0.649427	0.519321	0.806698	225787_at
CDK8	9.21742	-0.0586157	-0.649426	0.519322	0.806698	1553113_s_at
	9.00496	-0.0549772	-0.649406	0.519335	0.806698	213813_x_at
	4.41919	0.239392	0.649377	0.519353	0.806698	240253_at
ZC2HC1A	3.91341	-0.266772	-0.649351	0.51937	0.806698	1560197_at
ATP1B1	13.8426	-0.0632959	-0.649325	0.519386	0.806698	201242_s_at
CENPB	9.29745	0.0513951	0.649306	0.519398	0.806698	212437_at
TRA@ /// YME1L1	5.39861	0.149442	0.649304	0.5194	0.806698	215540_at
DOCK9	7.1519	0.19779	0.649219	0.519454	0.806741	232874_at
IGDCC3	6.33371	-0.120318	-0.649215	0.519457	0.806741	230960_at
FZD4	8.865	-0.0636607	-0.649075	0.519547	0.806826	218665_at
DDX3X	9.73473	-0.103041	-0.649054	0.51956	0.806826	201211_s_at
	5.58834	0.185875	0.649036	0.519572	0.806826	235963_at
TRPC4	4.87098	0.18662	0.649025	0.519579	0.806826	224220_x_at
	3.27877	-0.248824	-0.649014	0.519586	0.806826	241088_at
CX3CL1	8.6401	-0.0678036	-0.648886	0.519667	0.80693	823_at
ZNF337	8.79	-0.0547255	-0.648815	0.519713	0.806934	37860_at
ANKRD37	4.16164	-0.171935	-0.648789	0.51973	0.806934	242548_x_at
	4.4627	-0.202078	-0.648787	0.519731	0.806934	216214_at
GOLGA2P5	8.54506	0.0682553	0.648768	0.519743	0.806934	233198_at
MRPL9	11.0125	-0.0505025	-0.648704	0.519784	0.806934	209609_s_at
MIR612 /// NEAT1	10.1306	-0.152252	-0.64869	0.519794	0.806934	227062_at
TC2N	7.49862	0.117157	0.64867	0.519806	0.806934	244272_s_at
KIZ	7.51501	0.174759	0.648668	0.519808	0.806934	219961_s_at
	3.79492	-0.136701	-0.648667	0.519808	0.806934	233363_at
HSPA4	10.1019	0.053407	0.648652	0.519818	0.806934	211015_s_at
CYHR1	7.43475	-0.112388	-0.648621	0.519838	0.806943	229945_at
FLJ33360	7.02796	-0.0893097	-0.648506	0.519911	0.807033	1563969_at
KLHDC4	5.60414	-0.195942	-0.648444	0.519951	0.807054	1556616_a_at
NLN	7.83784	0.0676462	0.648439	0.519954	0.807054	228797_at
	6.06132	-0.181202	-0.648365	0.520002	0.807087	215610_at
KIT	9.54624	-0.110026	-0.64836	0.520005	0.807087	205051_s_at
	8.21114	-0.0829336	-0.648325	0.520027	0.807099	234505_at
PCDHGA1	6.94596	0.0858321	0.648295	0.520047	0.807106	211880_x_at
TTC14	6.77358	0.121262	0.648241	0.520081	0.807137	241863_x_at
LRRC28	6.50696	0.104322	0.648188	0.520115	0.807166	239471_at
IQCH-AS1	7.91338	0.110507	0.648151	0.520139	0.807177	238485_at
DDX6	7.53218	0.0769757	0.648132	0.520151	0.807177	204909_at
KIAA1211L	4.09893	-0.124338	-0.648037	0.520211	0.807226	214134_at
KBTBD4 /// PTPMT1	9.50616	-0.0542266	-0.648036	0.520212	0.807226	218570_at
CCDC85A	5.58168	0.218808	0.647984	0.520246	0.807255	235228_at
MMP27	6.67471	0.0937061	0.647946	0.52027	0.80727	220783_at
LOC200772	3.69284	-0.0952087	-0.647783	0.520375	0.807409	241525_at
MOBP	4.92663	-0.211913	-0.647665	0.52045	0.807492	235794_at
CRIPT	8.76392	-0.0619153	-0.647645	0.520463	0.807492	218643_s_at
	6.96237	0.0913743	0.647579	0.520505	0.807492	244408_at
	8.09699	0.0804136	0.647575	0.520508	0.807492	239228_at
	7.69124	0.0958277	0.647575	0.520508	0.807492	232784_at
USP49	8.4031	-0.0560412	-0.647562	0.520516	0.807492	229351_at
CLEC4C	6.66953	-0.0883387	-0.647503	0.520554	0.807504	1552552_s_at
	6.37807	0.112983	0.64748	0.520569	0.807504	242441_at
THRAP3	10.3289	-0.0412383	-0.64748	0.520569	0.807504	222440_s_at
TPCN2	8.30991	-0.0829723	-0.647419	0.520608	0.807542	235194_at
SLAIN2	8.01751	0.0805101	0.647362	0.520645	0.807576	233230_s_at
ZNF544	5.00969	-0.202639	-0.647315	0.520675	0.8076	244466_at
NEBL	7.06151	0.0867315	0.647213	0.52074	0.807665	241782_at
	5.08635	-0.202373	-0.647185	0.520758	0.807665	1566898_at
ZNF441	6.41974	0.163105	0.64718	0.520761	0.807665	1553193_at
GAGE1 /// GAGE12B /// GAGE12C /// GAGE12D /// GAGE12E /// GAGE12F /// GAGE12G /// GAGE12H /// GAGE12I /// GAGE12J /// GAGE13 /// GAGE2A /// GAGE2B /// GAGE2C /// GAGE2D /// GAGE2E /// GAGE3 /// GAGE4 /// GAGE5 /// GAGE6 /// GAGE7 /// GAGE8	4.77733	-0.17667	-0.647125	0.520796	0.807686	207739_s_at
	7.30962	-0.0861024	-0.647113	0.520804	0.807686	240315_at
ZNF736	6.11278	0.095928	0.647062	0.520837	0.807694	244551_at
UBE2V2	10.6274	-0.038091	-0.647059	0.520839	0.807694	209096_at
SOX11	4.7969	0.165172	0.646995	0.52088	0.807705	204915_s_at
	5.05987	0.226162	0.646995	0.52088	0.807705	215448_at
RP11-13K12.5	5.62073	-0.213604	-0.646978	0.52089	0.807705	1562764_at
	4.05303	0.150818	0.646921	0.520927	0.807739	1556683_x_at
TYMS	5.59099	-0.164337	-0.64685	0.520972	0.807787	217684_at
	5.80358	0.156469	0.646739	0.521044	0.807859	1569491_at
CYP2A6	7.65642	-0.10345	-0.646731	0.521049	0.807859	211295_x_at
C15orf41	7.9998	-0.0968519	-0.646708	0.521064	0.807859	224486_s_at
KLF12	5.90637	-0.199179	-0.646585	0.521143	0.807921	208467_at
CDY1	4.21392	0.193267	0.646583	0.521144	0.807921	207647_at
	7.28852	-0.092749	-0.646577	0.521148	0.807921	211388_s_at
RAP2A	7.63774	0.0881901	0.646526	0.52118	0.807948	1556808_at
	8.07678	0.0564339	0.646441	0.521235	0.80798	233214_at
SSRP1	9.8332	0.0580273	0.646418	0.52125	0.80798	200957_s_at
LOC101928623 /// LOC401320	6.31634	0.177298	0.646411	0.521254	0.80798	1558458_at
	6.08037	0.220091	0.646391	0.521267	0.80798	239892_at
KDM6B	7.98952	-0.111434	-0.646358	0.521288	0.80798	1556066_at
YTHDC1	2.71631	-0.184033	-0.646356	0.52129	0.80798	239905_at
LOC100505685	5.68	0.184486	0.646235	0.521367	0.808055	237758_at
	7.81116	-0.0928347	-0.646217	0.521379	0.808055	242413_at
REEP1	7.65921	0.0662293	0.646212	0.521382	0.808055	204365_s_at
LOC101928852 /// ZNF720	9.85622	-0.0433857	-0.646148	0.521423	0.808096	238510_at
	5.68337	-0.181618	-0.646057	0.521482	0.808146	228679_at
	4.35296	0.248079	0.646042	0.521491	0.808146	233034_at
ZNF182	7.88979	-0.0657498	-0.646024	0.521503	0.808146	244024_at
ZNF250	7.97899	-0.0640586	-0.646006	0.521515	0.808146	213858_at
PCDHB8	4.84957	0.223794	0.645932	0.521562	0.808196	221319_at
RP3-525N10.2	5.31908	-0.213878	-0.645875	0.521599	0.808219	1558795_at
SRC	7.62113	-0.0837476	-0.645849	0.521615	0.808219	221284_s_at
RP1-155D22.1	7.70012	0.0649743	0.64584	0.521621	0.808219	240945_at
SRC	3.08296	-0.103998	-0.64578	0.521659	0.808256	1558210_at
TRIM32	7.15051	-0.0931517	-0.645727	0.521693	0.808285	236233_at
EDNRB-AS1	6.10995	-0.168443	-0.6457	0.521711	0.80829	1568791_s_at
	7.11638	0.0844999	0.645665	0.521733	0.808301	1560178_at
SMC6	9.79492	-0.0420656	-0.645617	0.521764	0.808326	218781_at
	7.67893	0.10447	0.645494	0.521843	0.808388	1565610_at
ASPH	6.94423	0.0819531	0.645488	0.521847	0.808388	230429_at
MDM4	10.594	0.083409	0.645486	0.521848	0.808388	236814_at
	6.74901	0.147285	0.645461	0.521864	0.808389	1567101_at
THRSP	7.5888	-0.109026	-0.64533	0.521948	0.808486	1553583_a_at
	7.90554	-0.146705	-0.645318	0.521956	0.808486	239451_at
LATS1	9.94339	0.0483125	0.645189	0.522039	0.808588	227772_at
FUT11	9.08065	-0.0590681	-0.645169	0.522052	0.808588	226348_at
RP11-79P5.9	3.13863	0.119501	0.645096	0.522098	0.808638	236174_at
LOC101927424 /// LOC101929800 /// LOC440896	6.378	0.162669	0.645026	0.522143	0.808673	1570388_a_at
FNDC4	6.04182	-0.168725	-0.644987	0.522168	0.808673	218843_at
	4.66586	0.192446	0.644966	0.522182	0.808673	244117_at
JADE2	9.71121	-0.0736337	-0.644961	0.522185	0.808673	212660_at
MESDC2	6.14275	0.209479	0.644921	0.522211	0.808673	224672_x_at
FGGY	8.46012	0.0604032	0.644906	0.52222	0.808673	219718_at
RP11-792A8.4	6.01613	-0.160948	-0.644897	0.522226	0.808673	228110_x_at
DDX49	5.0258	-0.235434	-0.644859	0.522251	0.808673	232915_at
ZNF254	9.4491	0.0547526	0.644854	0.522254	0.808673	242602_x_at
UTP6	9.57896	-0.0512954	-0.64478	0.522301	0.808723	218715_at
LINC00654 /// LOC643406	5.1927	0.156125	0.644714	0.522344	0.808766	243402_at
TSSK3	4.907	0.0892341	0.644616	0.522407	0.808841	1552395_at
CELF4	4.70456	0.213094	0.644585	0.522427	0.808849	232719_at
	3.58243	-0.219983	-0.644561	0.522442	0.808849	223873_s_at
DKFZP761C1711	5.39238	0.186458	0.64453	0.522462	0.808857	234480_at
PCDHGA3	5.84057	0.186762	0.644402	0.522544	0.808961	216352_x_at
	6.03844	-0.178045	-0.644365	0.522568	0.808976	237582_at
EGFR	9.14314	0.0710009	0.644264	0.522633	0.809031	201984_s_at
CPSF1 /// MIR1234 /// MIR6849 /// MIR939	9.99573	-0.0589896	-0.644263	0.522633	0.809031	33132_at
SLC27A6	4.47135	0.188659	0.644238	0.52265	0.809033	219932_at
C10orf88	8.27662	0.0539991	0.64419	0.522681	0.809044	219240_s_at
	4.8815	0.135601	0.644156	0.522702	0.809044	243227_at
HS3ST3B1	7.8487	0.0697697	0.644086	0.522747	0.809044	1561908_a_at
	7.21369	0.233902	0.644074	0.522755	0.809044	237594_at
FBXO41 /// LOC101927826	3.72752	-0.0843627	-0.644073	0.522755	0.809044	236405_at
PCDHGA10	4.40331	0.113109	0.644068	0.522759	0.809044	211875_x_at
USP34	8.54954	0.129556	0.644047	0.522772	0.809044	233595_at
CCDC169	5.31881	0.204234	0.64401	0.522796	0.809044	1570153_at
PAX8	10.4237	0.0486426	0.643974	0.522819	0.809044	121_at
GUCY1A2	5.99813	0.142811	0.643964	0.522826	0.809044	228732_at
AHCYL1	11.8618	-0.0353062	-0.643937	0.522843	0.809044	200850_s_at
	6.71492	0.121888	0.643916	0.522856	0.809044	1566086_at
RBBP8NL	6.20706	-0.190991	-0.643908	0.522861	0.809044	236258_at
ENPP6	6.02353	0.144066	0.643888	0.522875	0.809044	229916_at
	7.48236	-0.140467	-0.643881	0.522879	0.809044	242134_at
GUCY1A3	8.52247	-0.144751	-0.643731	0.522975	0.809171	229530_at
BMI1 /// COMMD3-BMI1	10.9003	-0.0546306	-0.643701	0.522995	0.809178	202265_at
LYPLA1	11.1706	0.0481037	0.6436	0.523059	0.809202	203007_x_at
KDELR2	12.4208	0.0812221	0.643581	0.523072	0.809202	200699_at
FAM117B	3.72989	-0.0924092	-0.643562	0.523084	0.809202	1564868_a_at
SLC23A3	5.89903	0.203283	0.643557	0.523087	0.809202	1553265_at
ZBTB47	8.36467	-0.0644475	-0.643537	0.5231	0.809202	226484_at
ABCA9	4.23097	-0.21467	-0.643513	0.523116	0.809202	235335_at
PARP3	9.36743	-0.0597643	-0.64351	0.523118	0.809202	209940_at
RP11-347D21.1	4.27652	0.140259	0.643463	0.523148	0.809202	236412_at
ZFY-AS1 /// ZFY-AS1	5.12598	0.223077	0.643455	0.523153	0.809202	237225_at
TG	7.4295	0.123276	0.643414	0.523179	0.809202	203673_at
KCNK7	3.31162	0.057096	0.64341	0.523181	0.809202	224008_s_at
RP3-391O22.2 /// RPL7P25	4.57488	0.201622	0.6434	0.523188	0.809202	216588_at
RP11-360A18.2	5.01028	0.216162	0.643326	0.523236	0.809253	1561278_at
ZDHHC21	8.1419	-0.0761826	-0.643299	0.523253	0.809257	241946_at
MBP	9.08033	-0.0877996	-0.643184	0.523327	0.809349	1554544_a_at
TMEM221	4.07481	-0.122072	-0.643116	0.523371	0.809377	239128_at
ZNF658	6.32459	0.133424	0.643082	0.523393	0.809377	231950_at
H1FX-AS1 /// H1FX-AS1	4.3688	-0.122543	-0.643039	0.52342	0.809377	1558168_at
	8.16795	-0.117593	-0.643019	0.523433	0.809377	215191_at
	7.29795	-0.129	-0.643016	0.523435	0.809377	237317_at
CALM1 /// CALM2 /// CALM3	13.417	0.0401262	0.642997	0.523447	0.809377	200655_s_at
GJA5	4.75297	-0.180679	-0.642995	0.523449	0.809377	214466_at
LINC00305	4.21267	-0.228451	-0.642948	0.523478	0.80938	1553934_at
LOC100996694	5.1827	-0.172845	-0.642945	0.52348	0.80938	231347_at
ADCY7	9.22535	-0.0788417	-0.64288	0.523522	0.809416	203741_s_at
	6.96429	0.12844	0.642863	0.523534	0.809416	232363_at
EIF2AK1	8.03232	0.0832371	0.642829	0.523555	0.809427	217735_s_at
	5.43118	-0.224304	-0.642784	0.523584	0.809449	240339_at
FABP7	5.50858	0.194085	0.642645	0.523674	0.80954	216192_at
CELA3A	6.05825	0.163061	0.642636	0.52368	0.80954	210080_x_at
CLNS1A	7.44475	0.132204	0.642618	0.523691	0.80954	242492_at
GTF3C6	12.5807	-0.0465411	-0.642556	0.523731	0.80954	225083_at
TSSK6	4.91745	-0.159043	-0.642535	0.523745	0.80954	239524_at
NAA50	7.38773	0.0681966	0.642528	0.523749	0.80954	239138_at
C6orf89	9.97764	0.036525	0.642474	0.523784	0.80954	225729_at
	4.51698	0.210203	0.642471	0.523785	0.80954	237390_at
LOC646762	8.38903	0.0546079	0.642471	0.523786	0.80954	1568597_at
SOWAHC	10.446	0.092639	0.642443	0.523804	0.80954	219496_at
LOC100652770	8.60806	0.157571	0.642433	0.52381	0.80954	1556834_at
ALG9	8.28442	-0.046392	-0.642416	0.523821	0.80954	228817_at
	3.41334	0.11709	0.642261	0.52392	0.809647	1562057_at
	5.46195	0.206938	0.642249	0.523928	0.809647	240653_at
CRLF2	5.21868	-0.164361	-0.642239	0.523935	0.809647	208303_s_at
PALMD	8.21937	-0.115184	-0.642156	0.523988	0.80968	218736_s_at
ZNF8	4.14223	0.105797	0.64214	0.523998	0.80968	242043_s_at
	5.29354	0.183193	0.642115	0.524015	0.80968	239869_at
UBE2F	10.6684	-0.04476	-0.642092	0.524029	0.80968	225783_at
	4.11024	-0.250967	-0.642091	0.52403	0.80968	1563414_at
POLR2J4	6.173	-0.161437	-0.642007	0.524084	0.80974	240014_at
SV2B	4.84332	0.166156	0.641912	0.524145	0.809812	244717_x_at
CHIAP2	6.04063	0.125719	0.64186	0.524178	0.809841	1570015_at
MGC32805	5.39095	-0.164033	-0.641736	0.524258	0.809941	233475_at
CD6	7.29887	-0.152837	-0.641643	0.524318	0.810011	211893_x_at
HOXB6	8.99713	-0.0791296	-0.641594	0.52435	0.810018	205366_s_at
	6.5152	-0.10174	-0.64159	0.524353	0.810018	223860_at
NUBP2	8.5336	-0.0717778	-0.641541	0.524384	0.810043	218227_at
FAHD2CP	5.04642	0.158243	0.641439	0.52445	0.810084	228199_at
	6.45556	0.187479	0.641425	0.524459	0.810084	242572_at
RPLP1	3.47852	0.0749736	0.641395	0.524478	0.810084	244191_at
PRR5L	3.21858	-0.0628887	-0.641354	0.524504	0.810084	233119_at
MORC1	3.47086	0.188135	0.641348	0.524508	0.810084	220850_at
SERINC1	12.1137	0.0399363	0.641347	0.524509	0.810084	208671_at
CDH1	10.1531	0.0987079	0.641314	0.52453	0.810084	201130_s_at
ZNF786	8.5944	0.06887	0.641312	0.524531	0.810084	239083_at
PRSS2	10.8453	0.0886997	0.641294	0.524543	0.810084	216470_x_at
RALGAPA1	5.80329	-0.183541	-0.641238	0.524579	0.810108	1566272_at
BPESC1	2.36146	-0.110528	-0.641223	0.524589	0.810108	220772_at
LINC01122	4.55122	0.2248	0.641181	0.524615	0.810115	1557472_a_at
LCTL	3.97158	-0.230959	-0.64117	0.524623	0.810115	1563899_at
PRICKLE4 /// TOMM6	11.342	0.039412	0.641103	0.524666	0.810159	223516_s_at
ENOX2	5.70178	0.160725	0.641051	0.524699	0.810188	234003_at
C8orf59	9.43787	-0.0874222	-0.640988	0.52474	0.810198	1555243_x_at
APOPT1	9.13438	0.050588	0.640973	0.524749	0.810198	225948_at
MAP3K12	7.34155	0.165717	0.640957	0.52476	0.810198	230921_s_at
IGF1	6.72834	0.203538	0.64093	0.524777	0.810198	211577_s_at
GTF3C2	8.21554	0.0690898	0.640917	0.524785	0.810198	210620_s_at
	3.7411	-0.145369	-0.640898	0.524798	0.810198	1570102_at
	5.74009	0.241436	0.640879	0.52481	0.810198	244791_at
TREML3P	3.97001	-0.153576	-0.640798	0.524862	0.810256	1557446_x_at
PAN2	8.97854	0.0550059	0.64077	0.52488	0.810261	203117_s_at
DDX11	7.22177	0.140604	0.640738	0.524901	0.81027	232816_s_at
TREML5P	5.14155	0.127795	0.640715	0.524916	0.81027	1567624_at
HTR3A	4.26933	0.108016	0.640693	0.52493	0.81027	217002_s_at
PTBP1	4.63958	0.141407	0.640647	0.524959	0.810292	231158_x_at
CDK13	6.79333	0.127731	0.640591	0.524996	0.810325	214287_s_at
QTRTD1	4.67083	-0.218091	-0.640486	0.525063	0.810345	1560696_x_at
	8.29386	0.091226	0.640469	0.525074	0.810345	240008_at
	4.88257	0.23335	0.640456	0.525082	0.810345	238718_at
CCDC12	10.813	0.0612407	0.640451	0.525086	0.810345	226011_at
TUBA4B	8.80842	-0.0530048	-0.640437	0.525095	0.810345	207490_at
	6.26541	-0.169297	-0.640422	0.525104	0.810345	240077_at
	8.09477	-0.147121	-0.640389	0.525126	0.810345	217662_x_at
CYP26B1	4.73498	0.182885	0.640359	0.525145	0.810345	234721_s_at
ZNF763	6.03224	0.161545	0.64035	0.52515	0.810345	1558754_at
TLE4	6.59328	0.128366	0.640341	0.525157	0.810345	233575_s_at
C18orf25	6.27753	-0.111177	-0.640301	0.525182	0.810361	1553686_at
RP1-31B8.1	7.10472	0.0522215	0.640237	0.525223	0.810402	234372_at
CPNE4	4.87163	0.184407	0.640182	0.525259	0.810434	231336_at
LOC101928283	5.42083	-0.207302	-0.640152	0.525278	0.810434	1562850_at
NUP62	7.3724	0.0751718	0.640135	0.525289	0.810434	236505_at
ZNF71	5.48115	-0.130766	-0.640087	0.52532	0.81046	226514_at
	6.14597	0.161208	0.639859	0.525467	0.810664	236636_at
TSPYL5	8.28647	0.0794639	0.639736	0.525546	0.810726	213122_at
LOC101928273	6.34931	-0.132117	-0.639729	0.525551	0.810726	1561535_at
	4.55995	-0.0910714	-0.639721	0.525556	0.810726	243670_at
	5.87676	0.16696	0.639683	0.525581	0.810726	232943_at
LPIN1	7.81966	-0.120043	-0.639675	0.525586	0.810726	212272_at
FGF19	4.6556	-0.0972585	-0.63964	0.525608	0.810726	223761_at
CHST12	8.54895	-0.074134	-0.639634	0.525612	0.810726	222786_at
	10.2129	0.0611079	0.639612	0.525626	0.810726	227897_at
GABRD	4.7893	0.184056	0.639512	0.525691	0.810782	208457_at
ZFYVE16	7.49034	0.105757	0.639506	0.525695	0.810782	1554638_at
DNAL1	6.31189	0.185885	0.639487	0.525707	0.810782	223959_at
ASAH1	13.3261	0.0442006	0.639445	0.525734	0.8108	213702_x_at
CDIP1	6.74852	0.164793	0.639349	0.525795	0.810814	218183_at
ELF5	5.7403	0.17369	0.639341	0.525801	0.810814	220625_s_at
	4.42086	-0.207943	-0.639309	0.525821	0.810814	234154_at
CD46	10.0354	0.074827	0.639302	0.525826	0.810814	211574_s_at
FLJ21408	5.14631	0.186361	0.63928	0.52584	0.810814	234627_at
TM4SF4	5.76296	0.43097	0.639246	0.525862	0.810814	209937_at
CCDC85B	3.28439	0.127597	0.639206	0.525888	0.810814	204609_at
RGS8	3.99362	-0.177362	-0.639203	0.52589	0.810814	244675_at
GLIDR	9.42639	0.062541	0.639196	0.525894	0.810814	228040_at
TPSAB1	10.9254	0.164846	0.639193	0.525896	0.810814	205683_x_at
FAM175A	8.50511	-0.0620297	-0.639178	0.525906	0.810814	226521_s_at
	6.62014	-0.117076	-0.639152	0.525923	0.810817	232962_x_at
ACER3	9.08377	-0.0577362	-0.639087	0.525965	0.810859	222689_at
NCL	13.2678	0.0523568	0.639024	0.526005	0.810887	200610_s_at
DTNB	6.27344	-0.0858792	-0.638999	0.526021	0.810887	215295_at
PHYHD1	6.75604	0.14858	0.638989	0.526027	0.810887	226846_at
HIST1H4L	5.9323	-0.152327	-0.638891	0.526091	0.810949	214562_at
LOC285419	3.40978	0.201696	0.638858	0.526112	0.810949	1563462_at
LINC00189	5.13235	0.239637	0.638856	0.526113	0.810949	1553608_a_at
FAM208A	5.82544	0.153257	0.638836	0.526127	0.810949	227460_at
REPIN1	7.86298	0.112035	0.638797	0.526152	0.810964	222501_s_at
RIN2	11.187	0.0565761	0.638748	0.526183	0.810972	209684_at
ONECUT2	5.90995	-0.209931	-0.638731	0.526194	0.810972	239911_at
FSD1L	7.9008	0.0656233	0.638693	0.526219	0.810972	242807_at
	3.06708	-0.182757	-0.638678	0.526228	0.810972	1566805_at
LINC00572	6.82991	-0.0851502	-0.638661	0.526239	0.810972	1563296_at
SRSF6	9.5552	0.162911	0.638651	0.526245	0.810972	206108_s_at
RP11-774O3.3	5.75462	-0.196541	-0.638616	0.526268	0.810984	235386_at
CAPRIN1	8.14287	-0.0549391	-0.638588	0.526286	0.810989	226285_at
PRR22	7.56232	0.0751367	0.63851	0.526337	0.811044	1552272_a_at
OGDH	8.86551	0.0882685	0.638358	0.526435	0.811172	1554152_a_at
	4.94822	-0.215412	-0.638302	0.526471	0.811205	244603_at
	6.947	-0.107694	-0.638223	0.526522	0.811248	240338_at
RP11-173B14.4	7.71111	0.0637645	0.63817	0.526556	0.811248	233646_at
CUL1	10.2032	0.0380083	0.638159	0.526563	0.811248	207614_s_at
	7.66699	0.0692467	0.638148	0.52657	0.811248	1562797_at
	4.28303	-0.105508	-0.638143	0.526573	0.811248	1559695_a_at
C8orf4	11.6918	-0.150589	-0.638035	0.526643	0.811321	218541_s_at
	4.7554	-0.207794	-0.638024	0.52665	0.811321	237135_at
	6.82293	-0.111176	-0.63798	0.526679	0.811342	1556677_at
GUCY1A2	6.95745	-0.0993535	-0.637953	0.526696	0.811346	242342_at
	4.96348	-0.209941	-0.637926	0.526713	0.811349	241132_at
LGALS12	4.41331	-0.0875097	-0.637832	0.526774	0.81142	223828_s_at
VMP1	9.59218	-0.0853311	-0.637753	0.526825	0.811476	1569003_at
LOC101927760	3.11837	-0.102037	-0.637704	0.526857	0.811477	240745_at
	6.89966	-0.142936	-0.637644	0.526895	0.811477	237932_at
	7.78916	0.0698511	0.637625	0.526908	0.811477	231147_at
RP11-674P19.2	3.52169	0.229512	0.637609	0.526918	0.811477	234180_at
NPHP4	6.94486	0.163557	0.637595	0.526927	0.811477	213471_at
LINC01134	5.43734	-0.0987451	-0.637592	0.526929	0.811477	1569895_at
LINC01128	5.78954	-0.230199	-0.637564	0.526947	0.811477	227201_at
	6.26725	0.125404	0.637554	0.526953	0.811477	236879_at
RUNX2	4.38118	-0.0846226	-0.637536	0.526965	0.811477	221282_x_at
PIGC	5.95883	-0.149464	-0.637522	0.526974	0.811477	215242_at
OSGEPL1	7.55637	-0.122616	-0.637371	0.527071	0.811601	220631_at
SLC39A7	10.2473	-0.0713598	-0.63732	0.527104	0.811601	202667_s_at
UNC5C	4.00473	0.246491	0.637305	0.527114	0.811601	1555341_at
	7.81751	0.162396	0.63726	0.527143	0.811601	236947_at
PCID2	8.89598	0.05526	0.637252	0.527148	0.811601	225149_at
	3.5531	-0.134945	-0.637226	0.527165	0.811601	236765_at
PPP4R2	9.88312	0.0521927	0.637219	0.52717	0.811601	226317_at
ACER1	3.7447	-0.0912367	-0.637213	0.527173	0.811601	1553929_at
APEX2	9.24109	-0.0457749	-0.637106	0.527243	0.811685	204408_at
TRAF3IP2-AS1	7.14722	0.0923408	0.637029	0.527292	0.811735	236555_at
RAB40A	5.23879	-0.178686	-0.63701	0.527305	0.811735	217589_at
	6.35229	-0.139429	-0.636952	0.527342	0.811754	230842_at
	6.21764	0.156954	0.636927	0.527358	0.811754	238570_at
RNF130	6.25147	-0.184944	-0.636922	0.527362	0.811754	1559537_at
MSTO1	7.48195	-0.131801	-0.636893	0.52738	0.811759	224233_s_at
OCRL	8.68566	-0.0605888	-0.636806	0.527436	0.811781	208316_s_at
BOLA2	8.02139	-0.0787936	-0.636806	0.527436	0.811781	231500_s_at
ZNF582-AS1	4.75134	-0.182663	-0.636803	0.527438	0.811781	231260_at
	6.78235	0.137713	0.63677	0.527459	0.811788	1566550_at
GANC	7.76087	0.0486241	0.636749	0.527473	0.811788	235714_at
	4.71426	0.179167	0.636695	0.527508	0.811818	1566702_at
C17orf98	3.36272	0.153108	0.636655	0.527534	0.811836	244316_at
DCN	10.1592	0.0909248	0.636458	0.527661	0.811983	209335_at
LOC101927886	6.71129	-0.128182	-0.636456	0.527662	0.811983	230787_at
ATMIN	7.62812	0.061232	0.636438	0.527674	0.811983	238777_x_at
CASP6	10.1962	0.0636007	0.636375	0.527714	0.812023	211464_x_at
DIAPH3-AS1	6.15103	-0.161166	-0.636277	0.527778	0.812077	1555995_a_at
FYN	8.92779	-0.139158	-0.636267	0.527784	0.812077	216033_s_at
SZT2	6.64666	0.123301	0.636214	0.527819	0.812077	1569709_at
EFCAB2	7.9281	-0.110605	-0.636213	0.527819	0.812077	223608_at
CAV3	6.44322	-0.190999	-0.636206	0.527824	0.812077	208204_s_at
	5.15477	0.222662	0.636115	0.527882	0.812107	244776_at
YRDC	9.0286	0.074582	0.636092	0.527897	0.812107	222703_s_at
SFN	14.615	0.0733998	0.636063	0.527916	0.812107	33322_i_at
	6.04381	0.207013	0.63606	0.527918	0.812107	235748_s_at
SYT6	7.62145	-0.0779565	-0.63606	0.527918	0.812107	244227_at
F12	9.14442	0.0638551	0.636013	0.527948	0.812128	205774_at
PPP1R3C	6.14242	0.192349	0.635993	0.527961	0.812128	240187_at
	3.61028	0.119388	0.635938	0.527997	0.81216	237698_at
CD244	5.13358	0.180559	0.635823	0.528071	0.812251	220307_at
CHRNA4	5.15731	0.101639	0.6358	0.528086	0.812251	206735_at
WIPI2	7.01599	0.0824018	0.635752	0.528117	0.812268	1570033_at
EPB41L5	8.12369	0.0596946	0.635737	0.528127	0.812268	225855_at
ROS1	6.36509	-0.115773	-0.635643	0.528187	0.812308	207569_at
POMC	4.73123	0.134311	0.635638	0.52819	0.812308	205720_at
SMG6	6.52243	0.165354	0.635628	0.528197	0.812308	214940_s_at
HNRNPDL	7.06972	0.0896521	0.635584	0.528226	0.812329	214379_at
PHOSPHO2	8.54835	0.0727866	0.635493	0.528284	0.812376	230434_at
TCOF1	9.16272	0.0425603	0.635491	0.528286	0.812376	202385_s_at
BC048132	5.7277	0.13548	0.635395	0.528348	0.81242	1562111_at
CTD-3193O13.1	6.69997	-0.119944	-0.635384	0.528354	0.81242	1563340_at
INTS6	9.40299	0.0629899	0.635376	0.52836	0.81242	218819_at
LOC283484	4.98802	-0.195742	-0.635347	0.528379	0.81242	1556941_a_at
SMARCA1	5.56914	-0.187559	-0.635331	0.528389	0.81242	203873_at
ZDHHC20	7.4874	0.0533551	0.635237	0.52845	0.812485	243786_at
ERICH1	4.48093	0.168373	0.635185	0.528483	0.812485	1556766_at
ZC3H12D	9.72512	-0.104195	-0.635182	0.528485	0.812485	1559263_s_at
FAM126A	5.76079	-0.220184	-0.635167	0.528495	0.812485	223625_at
TECPR2	7.65065	-0.151555	-0.635102	0.528537	0.812485	204307_at
DKKL1	4.00374	0.0923182	0.635061	0.528564	0.812485	220284_at
NELFCD	10.5554	0.0348414	0.635055	0.528567	0.812485	225006_x_at
KLHL28	9.08702	0.0553903	0.63501	0.528596	0.812485	235727_at
NUTF2 /// NUTF2P4	8.78169	0.0431859	0.635005	0.528599	0.812485	228379_at
SMAD9	4.27986	0.138086	0.635001	0.528602	0.812485	206320_s_at
	2.68367	-0.161936	-0.634949	0.528636	0.812485	1561351_at
RPL4 /// SNORD16 /// SNORD18A /// SNORD18B /// SNORD18C	14.2848	0.0412132	0.634949	0.528636	0.812485	201154_x_at
HIPK1	5.90498	0.196961	0.634945	0.528638	0.812485	1552515_at
SOX4	7.70907	0.0855192	0.634922	0.528653	0.812485	1567906_at
	6.6149	-0.113486	-0.634921	0.528654	0.812485	243107_at
	4.30817	-0.181602	-0.634841	0.528706	0.812517	216812_at
ETV3	10.996	-0.0786142	-0.634833	0.528711	0.812517	227200_at
	7.40232	0.0816781	0.63482	0.528719	0.812517	1563715_at
RIMKLA	6.64454	-0.0855488	-0.634689	0.528804	0.812607	241075_at
MRGPRF	8.60836	-0.11377	-0.634683	0.528808	0.812607	227727_at
GPR173	3.25574	-0.0819962	-0.634655	0.528826	0.812612	1556038_at
	5.17949	-0.148012	-0.634609	0.528856	0.812626	1562166_at
ZNF709	7.29166	0.0846393	0.634595	0.528865	0.812626	1570364_at
RANBP1	4.54374	-0.090616	-0.634539	0.528901	0.812659	202482_x_at
	6.29218	0.259844	0.634471	0.528945	0.812704	241497_at
APOC2	4.86607	-0.184619	-0.63439	0.528997	0.812761	231562_at
LARP7	10.1947	0.0443331	0.63434	0.529029	0.812788	212785_s_at
NPY	7.42093	0.148244	0.634214	0.529111	0.812891	206001_at
IKZF3	6.79974	-0.167848	-0.634174	0.529137	0.8129	221092_at
FBXO36	5.78449	0.172246	0.634158	0.529147	0.8129	236525_at
LOC101927609	7.96884	-0.069479	-0.634059	0.529211	0.812961	239775_at
KRT1	6.53591	0.18052	0.634023	0.529234	0.812961	205900_at
RP11-338I21.1	6.48134	-0.108263	-0.633958	0.529277	0.812961	1564148_at
COL6A2	9.01191	0.0647711	0.633954	0.529279	0.812961	213290_at
LOC646778	7.29805	0.0667712	0.63392	0.529301	0.812961	243452_at
	6.72237	0.118516	0.633895	0.529317	0.812961	233280_at
DPP7	9.68975	-0.0903053	-0.633875	0.52933	0.812961	224814_at
STAM-AS1	4.40963	0.243572	0.633871	0.529333	0.812961	240101_at
LOC102723742	3.35548	-0.181857	-0.633864	0.529337	0.812961	241283_at
BACH1 /// GRIK1-AS2 /// LINC00189	3.79896	-0.250352	-0.633851	0.529346	0.812961	1553607_at
USP51	4.7795	0.10649	0.633844	0.52935	0.812961	229278_at
HAB1	6.9053	-0.141309	-0.633787	0.529387	0.812991	216875_x_at
PAQR8	10.9126	0.0798686	0.633767	0.5294	0.812991	226423_at
RNMTL1	9.45143	0.0395774	0.633718	0.529432	0.813013	218993_at
RPRD1A	7.87422	-0.0637278	-0.63368	0.529456	0.813013	1555202_a_at
WWTR1	8.41347	0.0754392	0.633665	0.529466	0.813013	202132_at
TMEM72	6.69795	0.214885	0.633653	0.529474	0.813013	1558323_at
SC5D	6.06217	0.177236	0.63361	0.529502	0.813034	215064_at
FLJ12825	5.6175	-0.17875	-0.633521	0.529559	0.8131	1557296_at
SSBP4	9.53599	0.0390897	0.633464	0.529596	0.813127	223226_x_at
GTF2IRD2	7.14057	0.161512	0.633433	0.529616	0.813127	1557289_s_at
PSORS1C3	4.32322	-0.238281	-0.633379	0.529651	0.813127	238997_at
SIX2	5.91391	-0.161613	-0.633349	0.529671	0.813127	206511_s_at
	4.74468	0.216922	0.6333	0.529702	0.813127	242637_at
CD226	7.05794	-0.0950589	-0.633241	0.529741	0.813127	207315_at
FBXL6	8.63538	0.0711385	0.63324	0.529741	0.813127	219189_at
C6orf62	12.0976	-0.0433449	-0.633234	0.529745	0.813127	208809_s_at
	3.83519	0.244339	0.633225	0.529751	0.813127	217524_x_at
RHOJ	6.34923	-0.221907	-0.633221	0.529753	0.813127	1555234_a_at
EPC1	6.6344	0.169196	0.633221	0.529753	0.813127	223875_s_at
MDGA2	5.21256	0.172755	0.633217	0.529756	0.813127	1570114_at
KLHL23 /// PHOSPHO2 /// PHOSPHO2-KLHL23	3.28315	0.132254	0.633134	0.52981	0.813187	237756_at
USB1	7.74453	-0.0746946	-0.633097	0.529834	0.813201	1554119_at
MTMR1	10.1437	-0.0438324	-0.633049	0.529864	0.813203	216095_x_at
ZBTB45	8.752	0.0447366	0.633039	0.529871	0.813203	229862_x_at
N6AMT2	8.50594	0.0549472	0.633	0.529896	0.813203	227054_at
NPC1L1	4.39883	-0.180355	-0.632977	0.529911	0.813203	220106_at
	5.05278	-0.197505	-0.632965	0.529919	0.813203	240977_at
	4.08738	0.213244	0.632937	0.529937	0.813203	1562306_at
C1orf64	5.17589	-0.203548	-0.632893	0.529966	0.813203	229381_at
TMX4	4.40233	-0.214551	-0.632883	0.529972	0.813203	216027_at
KBTBD7	7.89095	0.0475664	0.632882	0.529973	0.813203	229970_at
LCA5L	6.97362	0.0964854	0.632865	0.529983	0.813203	232196_at
NMNAT2	6.97682	0.0862865	0.632743	0.530063	0.81328	1556029_s_at
LOC100506844	7.75982	-0.0652281	-0.632742	0.530063	0.81328	226546_at
	3.69075	0.0979752	0.632677	0.530106	0.813321	239361_at
	4.55824	-0.221842	-0.632551	0.530187	0.813423	229291_at
FBXL6	5.50817	-0.197062	-0.632504	0.530217	0.813447	239416_at
DPYSL4	6.7872	0.149555	0.632437	0.530261	0.813471	205492_s_at
LOC100509646 /// PRY /// PRY2	7.65124	-0.0610499	-0.632434	0.530263	0.813471	208332_at
USP25	7.73156	0.0818239	0.63239	0.530291	0.813492	1563497_at
SPTY2D1-AS1	4.69784	0.183545	0.632318	0.530338	0.813541	231404_at
PCM1	6.85041	0.186225	0.632213	0.530406	0.813599	209996_x_at
	7.92835	0.0691012	0.63218	0.530427	0.813599	237438_at
UBE3B	6.578	-0.175555	-0.632176	0.53043	0.813599	232301_at
NDUFA7	5.26487	0.203111	0.632143	0.530451	0.813599	1557532_at
	9.39187	0.108432	0.632129	0.53046	0.813599	217653_x_at
TRPS1	6.61624	-0.153525	-0.632122	0.530465	0.813599	234351_x_at
PEX13	8.72109	-0.0669895	-0.631986	0.530553	0.813708	205246_at
CTSD	11.322	0.0684274	0.631951	0.530576	0.813708	200766_at
RAB18	11.622	0.0511818	0.631943	0.530581	0.813708	223336_s_at
MYOZ2	3.49693	0.211171	0.63188	0.530622	0.813748	211476_at
AWAT1	5.33028	-0.145552	-0.631853	0.530639	0.813752	1560507_at
MIB2	7.5421	-0.123074	-0.631803	0.530671	0.813776	226644_at
GPX5	5.59326	0.155323	0.631761	0.530699	0.813776	214648_at
TUG1	8.8882	0.0658904	0.63176	0.530699	0.813776	228397_at
TOM1L2	4.4008	0.0398566	0.631612	0.530795	0.813825	214840_at
FGB	5.29183	-0.179026	-0.631592	0.530808	0.813825	204988_at
	5.25046	-0.185255	-0.631578	0.530817	0.813825	234616_at
PTPN12	8.32274	-0.110902	-0.631574	0.53082	0.813825	216915_s_at
LINC01186	6.80645	-0.119729	-0.631542	0.53084	0.813825	1559929_at
ANKIB1	6.31979	0.131192	0.631537	0.530844	0.813825	243181_at
GTF3C5	9.90367	0.0373834	0.631532	0.530847	0.813825	233173_x_at
PRPF38A	10.471	0.0442181	0.631521	0.530854	0.813825	1553709_a_at
	5.3558	0.18021	0.631503	0.530866	0.813825	1554813_at
C20orf202	5.67123	-0.176019	-0.631442	0.530905	0.81386	1556266_a_at
PIEZO2	4.23128	0.213783	0.631422	0.530918	0.81386	1564015_at
TMEM106A	4.83055	-0.129826	-0.631393	0.530937	0.813866	234580_at
	4.71164	0.191342	0.631283	0.531008	0.813946	239110_s_at
WDR24	7.7443	0.0637408	0.631266	0.531019	0.813946	223293_at
TRMT5	8.63234	0.0488302	0.631194	0.531066	0.813995	227653_at
GRM5	6.03162	-0.140389	-0.631143	0.531099	0.814023	214217_at
	6.11968	-0.1092	-0.631079	0.53114	0.814036	1563303_at
	3.02781	0.167775	0.631036	0.531168	0.814036	1560328_s_at
PDE12	8.63009	0.0578592	0.631018	0.53118	0.814036	1554915_a_at
ATF1	8.76417	0.0672745	0.631015	0.531182	0.814036	1565269_s_at
LEPR	8.11536	0.082778	0.631015	0.531182	0.814036	1556919_at
IMMP1L	9.26969	0.0595092	0.630938	0.531232	0.814083	229025_s_at
	6.40464	-0.113586	-0.630911	0.531249	0.814083	1565650_at
HIST1H4G	4.73178	0.204692	0.630899	0.531257	0.814083	208551_at
CREB3L1	8.32679	0.128652	0.630837	0.531297	0.814122	213498_at
GRB10	6.34188	-0.197142	-0.630747	0.531356	0.814176	215248_at
ADM5	6.18952	0.16134	0.630727	0.531368	0.814176	232154_at
SLC17A3	6.35044	-0.128893	-0.630713	0.531377	0.814176	207298_at
LARP4	9.1411	-0.0646802	-0.630618	0.531439	0.814248	214155_s_at
CNR2	8.1043	0.109302	0.630574	0.531468	0.814269	206586_at
SMARCA2	6.66983	-0.113043	-0.630533	0.531494	0.814276	228926_s_at
	6.3446	-0.113158	-0.630504	0.531513	0.814276	1559724_at
NAPEPLD	9.47989	0.0799374	0.630478	0.53153	0.814276	238722_x_at
SPTBN1	6.68708	0.0868318	0.630436	0.531557	0.814276	242220_at
FAM35A	11.6162	0.0430351	0.630434	0.531558	0.814276	220547_s_at
TADA3	10.2147	0.0550588	0.630412	0.531573	0.814276	215273_s_at
	6.87746	-0.0770712	-0.630388	0.531588	0.814276	235973_at
SPDEF	7.44748	-0.0877009	-0.630383	0.531591	0.814276	213442_x_at
UNC119B	5.77824	-0.185737	-0.630302	0.531644	0.814315	236272_at
	4.57619	-0.199233	-0.630298	0.531647	0.814315	224056_at
RP11-619L12.4	5.71031	-0.162492	-0.630252	0.531677	0.814334	240487_at
LYST	8.54809	0.0796635	0.630218	0.531699	0.814334	210943_s_at
CHAT	3.64708	-0.18953	-0.630209	0.531704	0.814334	221197_s_at
GABARAPL2	12.7743	0.041279	0.630125	0.531759	0.814373	209046_s_at
KCNIP2	7.97012	0.061767	0.630117	0.531764	0.814373	223727_at
AHSA2	10.0515	0.0875069	0.630081	0.531787	0.814373	226334_s_at
C22orf15	4.09372	-0.0755847	-0.630079	0.531789	0.814373	1558334_a_at
KCNJ16	6.19333	-0.137071	-0.630027	0.531822	0.814401	219564_at
CDH26	3.71013	0.154944	0.629987	0.531848	0.814403	232306_at
TFAM	9.92579	0.0596141	0.629979	0.531853	0.814403	203177_x_at
	6.80769	0.11777	0.629857	0.531933	0.814481	1566780_at
CENPP /// LOC100128361	7.54293	0.0680564	0.629855	0.531934	0.814481	242207_at
PLB1	8.43246	0.0550426	0.629802	0.531968	0.81451	235703_at
SLC39A14	8.53986	0.0906764	0.629743	0.532006	0.814546	1555434_a_at
AF075036 /// OR7D2	6.19665	-0.128889	-0.629544	0.532136	0.814722	1556777_a_at
HAS3	8.50893	-0.204331	-0.629508	0.532159	0.814727	223541_at
	6.67434	-0.0936346	-0.629492	0.532169	0.814727	244838_at
GPR1-AS	4.65701	0.198682	0.629448	0.532197	0.814748	232799_at
HES2	6.0871	0.164784	0.629415	0.532219	0.814749	214521_at
LOC101929019	5.20504	-0.222045	-0.629401	0.532228	0.814749	1563287_at
ZNF470	6.59282	0.086925	0.629346	0.532264	0.81476	234921_at
ULBP3	4.38035	-0.158587	-0.629335	0.532271	0.81476	231748_at
CXorf57	4.80175	0.230359	0.629321	0.53228	0.81476	215803_at
MRC1	10.2631	-0.104147	-0.62929	0.5323	0.814763	204438_at
ARHGEF12	3.71982	-0.155121	-0.629273	0.532312	0.814763	233621_s_at
EHD4	5.63994	0.220506	0.629247	0.532328	0.814765	1556608_a_at
NCAM1	5.55946	-0.172923	-0.629192	0.532364	0.814797	209968_s_at
LYPLA2	10.0392	0.059064	0.629109	0.532418	0.814857	216606_x_at
FOXJ1	6.84554	-0.138159	-0.629002	0.532487	0.814905	205906_at
MSLN	7.77626	0.274157	0.629	0.532488	0.814905	204885_s_at
ZMIZ2	7.75435	0.0872039	0.628991	0.532494	0.814905	221924_at
SPICE1	3.36265	-0.175527	-0.628912	0.532546	0.814961	215094_at
AX747652	5.52761	0.251654	0.628819	0.532606	0.81503	1556432_at
LOC100130964	4.0929	-0.214577	-0.62873	0.532664	0.815069	238237_at
	6.45965	0.115586	0.628694	0.532687	0.815069	233114_at
ABHD11	5.75011	0.0993165	0.628693	0.532688	0.815069	1552800_at
GCSH /// LOC101060817	10.1125	0.0531907	0.628672	0.532701	0.815069	213133_s_at
RP11-454F8.2	7.09656	-0.121715	-0.628655	0.532712	0.815069	240367_at
PAQR7	7.66288	0.0631468	0.628643	0.53272	0.815069	242123_at
CHMP4C	10.6723	-0.111437	-0.628564	0.532772	0.815124	226803_at
DNAJC12	9.28914	0.135193	0.628531	0.532793	0.815134	223721_s_at
TRNP1	5.9806	-0.187729	-0.628452	0.532844	0.815189	236052_at
SYNJ2	8.00508	0.0752346	0.62839	0.532884	0.815229	240257_at
RNASET2	7.34553	-0.139114	-0.628248	0.532977	0.815291	239388_at
GDF11	5.65707	0.208534	0.628236	0.532984	0.815291	217498_at
SCART1	7.54447	0.0809396	0.62818	0.53302	0.815291	1569212_at
	6.72395	0.124542	0.628173	0.533025	0.815291	228441_s_at
SOGA1	6.86686	0.133892	0.628172	0.533026	0.815291	207711_at
BTBD19	7.32446	0.0802074	0.628159	0.533034	0.815291	238102_s_at
MUC4	12.8198	-0.0994929	-0.628145	0.533044	0.815291	217109_at
SNX3	12.2317	0.0385539	0.62811	0.533066	0.815291	200067_x_at
SPACA3	5.79323	0.178747	0.628092	0.533078	0.815291	243621_at
SARAF	13.0304	0.0371602	0.628085	0.533082	0.815291	200847_s_at
TMCO4	8.82946	0.0779951	0.628073	0.53309	0.815291	227007_at
LOC441242	6.22135	0.157524	0.628034	0.533115	0.815291	236929_at
PARP6	10.3139	-0.0560032	-0.628017	0.533127	0.815291	219639_x_at
SLC8A1	7.55559	0.0547239	0.628006	0.533134	0.815291	210804_x_at
IL17C	6.9463	-0.13166	-0.627916	0.533192	0.815294	224079_at
	6.00362	0.134032	0.627891	0.533208	0.815294	216618_at
ARL17A /// ARL17B /// LOC100294341	4.59828	-0.15991	-0.627868	0.533223	0.815294	232987_at
	7.5884	-0.115279	-0.627864	0.533226	0.815294	232978_at
	4.575	0.181921	0.627846	0.533237	0.815294	232699_at
LOC100506834	5.58454	0.223129	0.62783	0.533248	0.815294	238463_at
	4.44748	-0.112678	-0.627826	0.53325	0.815294	230702_at
	6.35563	0.149037	0.627811	0.53326	0.815294	1559987_at
ITSN2	10.8955	-0.0617858	-0.627747	0.533302	0.815294	209898_x_at
RP11-114H24.6	5.59884	-0.191422	-0.627746	0.533302	0.815294	215951_at
ASB7	9.35168	0.0480371	0.627726	0.533315	0.815294	226513_at
SARDH	5.78971	-0.191353	-0.62771	0.533326	0.815294	210063_at
LOC101928314	4.73079	0.255937	0.627683	0.533343	0.815294	1562595_at
	5.75272	0.234056	0.627681	0.533344	0.815294	1560349_at
RRN3P1	5.00478	-0.163344	-0.627572	0.533415	0.815379	221714_s_at
KRT74	7.08606	0.099232	0.627531	0.533442	0.815397	231583_at
GYPE	5.39232	-0.209094	-0.627444	0.533498	0.815422	207854_at
SUDS3	9.55045	-0.0498221	-0.627391	0.533533	0.815422	233841_s_at
IRF6	8.41721	0.117436	0.627385	0.533537	0.815422	1552478_a_at
RPS20 /// SNORD54	14.6039	0.0459936	0.62738	0.53354	0.815422	200949_x_at
LINC01213	6.18447	-0.113365	-0.627378	0.533541	0.815422	241247_at
CD70	8.21605	0.139971	0.627368	0.533548	0.815422	206508_at
PNPLA1	5.09194	-0.226483	-0.62733	0.533573	0.815436	1553364_at
RNF144A-AS1	6.0789	0.170204	0.627308	0.533587	0.815436	1559145_at
LOC285740	4.9175	-0.168012	-0.627276	0.533608	0.815445	1556859_a_at
LOC643549	5.55106	-0.218959	-0.627238	0.533632	0.81546	1560162_at
	5.35312	0.195018	0.627204	0.533654	0.815471	238133_at
GAD2	5.83805	-0.144611	-0.627155	0.533686	0.815496	216651_s_at
WNT10A	6.51955	-0.151613	-0.627132	0.533701	0.815496	223709_s_at
ABI2	8.8516	-0.0527096	-0.627089	0.533729	0.815517	207268_x_at
BTBD7	6.28217	0.179846	0.627043	0.533759	0.81554	217141_at
UVSSA	7.5644	-0.087468	-0.626957	0.533815	0.815602	241201_at
	3.62048	-0.104151	-0.626847	0.533886	0.815687	1558337_at
	7.16588	0.165501	0.626825	0.5339	0.815687	1565627_a_at
	7.20947	0.0608915	0.626793	0.533921	0.815697	239347_at
GATA5	2.82888	-0.0939481	-0.626756	0.533945	0.815699	238197_at
LOC284454 /// MIR23A /// MIR24-2	9.85941	-0.0993505	-0.626745	0.533953	0.815699	1555847_a_at
XPNPEP3	8.99959	-0.0507706	-0.626698	0.533983	0.815723	226501_at
INVS	4.49752	0.194677	0.626633	0.534025	0.815764	211054_at
GNG12	12.0096	0.0500797	0.626574	0.534064	0.815795	212294_at
ITGAL	8.7904	-0.109002	-0.626556	0.534076	0.815795	213475_s_at
GRIK1	6.24692	-0.203054	-0.626521	0.534098	0.815808	207242_s_at
CCZ1 /// CCZ1B	12.5197	-0.0313846	-0.626492	0.534117	0.815813	201973_s_at
USP12	7.39852	0.0914976	0.62644	0.534151	0.815823	215886_x_at
	6.53859	0.128981	0.626431	0.534157	0.815823	234572_at
FIGF /// PIR-FIGF	5.78363	0.191647	0.626413	0.534168	0.815823	206742_at
LOC90246	4.41905	0.084954	0.626362	0.534202	0.81583	233835_at
AK093301 /// RP11-862G15.1	5.70287	-0.165492	-0.62636	0.534203	0.81583	1562670_at
	5.89523	0.209131	0.626242	0.534279	0.815924	244265_at
SIK3	7.57948	0.0835662	0.626094	0.534376	0.816035	1563455_at
ZXDC	8.54229	0.0696324	0.626062	0.534397	0.816035	218639_s_at
RHNO1	9.0902	0.0521583	0.626045	0.534408	0.816035	225837_at
UBR3	5.263	-0.187682	-0.625962	0.534462	0.816035	235265_at
PLIN5	5.69193	-0.126252	-0.625956	0.534465	0.816035	1568666_at
	4.05708	-0.199406	-0.625939	0.534477	0.816035	237644_at
KIAA1217	6.79186	0.164967	0.625937	0.534478	0.816035	1560115_a_at
BCL2L13	9.97107	-0.0434943	-0.62591	0.534495	0.816035	217955_at
HIST1H4A /// HIST1H4B /// HIST1H4C /// HIST1H4D /// HIST1H4E /// HIST1H4F /// HIST1H4H /// HIST1H4I /// HIST1H4J /// HIST1H4K /// HIST1H4L /// HIST2H4A /// HIST2H4B /// HIST4H4	6.03772	0.171255	0.625876	0.534517	0.816035	207046_at
WDPCP	8.71529	0.0842078	0.625873	0.534519	0.816035	231770_x_at
LOC155060	8.49744	0.0721607	0.62586	0.534528	0.816035	213367_at
	6.45677	0.181107	0.625832	0.534546	0.816035	240368_at
ATXN3	8.69913	-0.0460773	-0.625823	0.534552	0.816035	205415_s_at
COG8 /// PDF	9.80397	-0.0407428	-0.625772	0.534585	0.816035	219575_s_at
PSG7	7.67981	0.087095	0.625763	0.534591	0.816035	205602_x_at
NOLC1	9.00195	0.0556555	0.625763	0.534591	0.816035	211949_s_at
TMEM116	7.1993	-0.114354	-0.625699	0.534632	0.816073	234133_s_at
DGCR7	6.53359	0.155105	0.625679	0.534646	0.816073	1566037_at
	5.29335	0.11448	0.625629	0.534678	0.8161	230202_at
ZBTB44	10.2128	0.0722548	0.625555	0.534726	0.816133	226148_at
RAP1A	3.70797	0.121508	0.625529	0.534743	0.816133	1555340_x_at
PHKA2	8.33494	0.0555612	0.625527	0.534744	0.816133	209438_at
MYO7A	5.51861	-0.129486	-0.625475	0.534778	0.816162	208189_s_at
	3.38318	-0.251316	-0.625451	0.534794	0.816163	237992_at
PCDHA5 /// PCDHA6	4.60997	0.203369	0.625387	0.534835	0.816183	211811_s_at
STK10	10.0831	-0.0615166	-0.625322	0.534878	0.816183	40420_at
CDRT1	6.02952	0.120668	0.625317	0.534881	0.816183	208280_at
HAUS7	9.51659	-0.0422602	-0.625289	0.534899	0.816183	213334_x_at
RFC5	9.24032	-0.0592332	-0.625281	0.534904	0.816183	203209_at
RAD21L1	4.74288	0.219924	0.625271	0.534911	0.816183	234662_at
XPNPEP3	4.56193	-0.151995	-0.625224	0.534941	0.816183	227910_at
IFNA1	4.47296	-0.190716	-0.625211	0.53495	0.816183	208375_at
	5.2117	0.220403	0.625202	0.534956	0.816183	242254_at
LAMA5-AS1	5.14135	-0.101157	-0.625201	0.534956	0.816183	242987_x_at
ZNF574	6.4073	0.195287	0.625158	0.534984	0.816203	218762_at
ABHD17B	6.9316	0.0800281	0.62509	0.535028	0.816247	228872_at
	7.96326	0.111349	0.625054	0.535052	0.816254	233931_at
CTC-429P9.3	8.55828	0.0621153	0.625034	0.535065	0.816254	229384_at
	7.62944	-0.0807	-0.625015	0.535078	0.816254	236002_at
ST14	12.3227	0.0969655	0.624939	0.535127	0.816307	202005_at
MORC3	10.4575	-0.0421923	-0.624845	0.535188	0.816377	213000_at
LOC101060691 /// NUTM2A-AS1	7.76917	-0.107581	-0.624713	0.535274	0.816485	227724_at
TMTC4	6.45177	0.153264	0.624654	0.535312	0.816521	1554101_a_at
	7.36853	0.120183	0.624585	0.535357	0.816532	237632_at
LOC654342	7.52019	0.0719361	0.624582	0.535359	0.816532	239718_at
NSUN5P1 /// NSUN5P2	10.7397	0.0696792	0.624574	0.535364	0.816532	213842_x_at
EMC1	7.51427	0.0967379	0.624549	0.53538	0.816534	212394_at
GALNT16	6.32865	-0.167886	-0.624475	0.535429	0.816585	230418_s_at
	6.93896	0.146858	0.624395	0.535481	0.816642	215398_at
GRK5	8.67262	-0.093028	-0.624343	0.535515	0.81667	204395_s_at
GIMAP7	10.1072	-0.10885	-0.624304	0.53554	0.816686	228071_at
	5.27783	0.170972	0.624233	0.535586	0.816717	1559351_at
PKI55	6.58616	0.145443	0.624207	0.535603	0.816717	214717_at
NDUFB4	6.89877	0.073553	0.624196	0.53561	0.816717	228940_at
NKAPL	3.18406	0.240129	0.624174	0.535625	0.816717	230804_at
AURKAIP1	7.99197	0.0733443	0.624158	0.535635	0.816717	225555_x_at
	3.68351	-0.232952	-0.624026	0.535721	0.816825	216758_at
PNPLA2	11.2427	0.0567761	0.62396	0.535764	0.816868	39854_r_at
RRBP1	7.00987	0.0863631	0.623915	0.535793	0.81689	213495_s_at
DHODH	4.74402	0.197739	0.623822	0.535853	0.816944	217647_at
	6.6165	0.110751	0.623815	0.535858	0.816944	1566870_at
MSH2	8.87195	0.0696954	0.623791	0.535874	0.816944	209421_at
B4GALT6	4.65379	-0.185984	-0.623736	0.53591	0.816945	206232_s_at
EIF4G1	11.0909	-0.0456837	-0.623722	0.535919	0.816945	208625_s_at
WTIP	6.01754	0.144272	0.623694	0.535937	0.816945	227411_at
FOXR2	6.16696	0.0937713	0.623676	0.535949	0.816945	1569669_at
RPA2	10.7136	-0.0509477	-0.623675	0.535949	0.816945	201756_at
	5.12983	0.218723	0.623628	0.53598	0.816951	1565810_at
OLFM2	7.32722	-0.0851701	-0.623624	0.535983	0.816951	223601_at
APOM	7.49309	0.0805515	0.623558	0.536026	0.816964	214910_s_at
TNFRSF25	8.37785	-0.0957641	-0.623538	0.536038	0.816964	210847_x_at
MRPL27	11.4818	0.0562873	0.623519	0.536051	0.816964	224330_s_at
MORC2-AS1	8.63911	0.04709	0.623486	0.536073	0.816964	230566_at
NUDT4 /// NUDT4P1	9.224	-0.0759948	-0.623476	0.536079	0.816964	212183_at
FAM208A	9.42567	-0.0618402	-0.623473	0.536081	0.816964	209285_s_at
FLJ34521	5.56508	-0.192723	-0.623369	0.536148	0.817015	1562217_at
PCDHGC5	2.58245	-0.160379	-0.623353	0.536159	0.817015	224537_at
CAPZB	12.2109	-0.0373929	-0.623347	0.536163	0.817015	201950_x_at
FBXL17	7.12503	0.0768119	0.623308	0.536188	0.817015	242034_at
AFM	5.72598	0.188434	0.623307	0.536189	0.817015	206840_at
LOC283045	6.82657	0.0773772	0.623216	0.536248	0.817083	1563854_s_at
C18orf25	6.77369	-0.0676549	-0.623161	0.536284	0.817103	217539_at
FAM120AOS	10.9301	-0.0498477	-0.623149	0.536292	0.817103	225395_s_at
LOC101926951 /// PCDH20	7.53632	-0.23365	-0.623073	0.536341	0.817145	232054_at
TMEM30A	11.4511	0.0440482	0.62304	0.536363	0.817145	222391_at
KB-1410C5.2	4.90641	0.209357	0.623038	0.536364	0.817145	244643_at
PRDM2	8.00485	0.0743246	0.622938	0.536429	0.817182	203056_s_at
TRPC5	4.40074	0.21926	0.622935	0.536431	0.817182	220552_at
CCT5	12.2106	-0.0544992	-0.622913	0.536445	0.817182	208696_at
LINC00029	5.59174	-0.19599	-0.62291	0.536448	0.817182	231760_at
STPG1	6.93169	0.179886	0.622808	0.536514	0.817183	227694_at
MXRA8	9.96546	0.0644717	0.622806	0.536515	0.817183	213422_s_at
MPP3	7.56754	0.102816	0.622793	0.536523	0.817183	206186_at
FMO3	5.60361	-0.126826	-0.622793	0.536524	0.817183	40665_at
C9orf9	8.00177	-0.0529321	-0.62279	0.536526	0.817183	220050_at
HDGFRP2	9.23262	-0.053035	-0.622771	0.536538	0.817183	223252_at
LINC00343	5.92262	0.108574	0.62256	0.536675	0.817369	1561540_at
LOC101929752	6.8203	-0.112365	-0.622441	0.536753	0.817444	1561060_at
LINC00692	4.32351	-0.241607	-0.622438	0.536755	0.817444	1556528_at
JARID2	5.7949	-0.219629	-0.622406	0.536776	0.817453	240674_at
COL3A1	13.9095	-0.0865353	-0.622347	0.536814	0.817482	215076_s_at
	4.14966	0.08616	0.622308	0.53684	0.817482	237078_at
RPS14	7.71839	0.0618902	0.622291	0.536851	0.817482	214245_at
MIR6125 /// USP15	9.99854	0.0454789	0.622286	0.536854	0.817482	209475_at
RAB12	5.44016	-0.308495	-0.622223	0.536895	0.817521	235059_at
AR	7.23757	-0.135488	-0.622144	0.536946	0.817577	226197_at
RAB30-AS1	6.8859	0.0889693	0.622109	0.536969	0.817589	228643_at
DOK5	3.93538	0.0889252	0.62206	0.537001	0.81759	1554863_s_at
	4.50483	-0.221983	-0.622055	0.537004	0.81759	244412_at
CENPI	4.86013	-0.227834	-0.622038	0.537016	0.81759	207590_s_at
UFL1	9.25635	0.0621381	0.622012	0.537033	0.81759	212634_at
CNKSR3	6.23676	0.158795	0.621983	0.537051	0.81759	242394_at
HMHB1	6.73317	0.100519	0.621971	0.53706	0.81759	208302_at
DCP1A	10.0435	0.0371391	0.621915	0.537096	0.817622	225443_at
CHMP2B	11.9382	0.0642352	0.621717	0.537225	0.817757	202537_s_at
TWSG1	8.16237	-0.0631268	-0.621704	0.537233	0.817757	219201_s_at
	9.05587	-0.0631763	-0.621697	0.537238	0.817757	216051_x_at
CALD1	6.58968	0.11944	0.621687	0.537244	0.817757	231881_at
ZIC4	4.5833	-0.210178	-0.621638	0.537276	0.817783	211463_at
MINA	10.246	-0.0337831	-0.621509	0.537361	0.817889	213188_s_at
PUSL1	8.57505	-0.0738704	-0.621436	0.537408	0.817925	228733_at
CENPO	8.3357	-0.0484362	-0.621426	0.537414	0.817925	226118_at
LINC01141	7.45803	-0.103341	-0.621401	0.537431	0.817927	1557373_at
FAM171A2	3.68512	-0.0528287	-0.621338	0.537472	0.817943	235544_x_at
LOC102724967	7.09264	0.122798	0.621326	0.53748	0.817943	230934_at
TRAF7	4.42212	0.180577	0.621316	0.537486	0.817943	223030_at
	9.47943	0.154336	0.621272	0.537515	0.817964	206548_at
	5.77017	0.137096	0.621214	0.537553	0.817991	233853_at
	8.19605	0.108016	0.621189	0.537569	0.817991	233365_at
	7.3377	-0.0912823	-0.621176	0.537578	0.817991	237713_at
EXOC6	8.66541	-0.0551993	-0.621098	0.537628	0.818035	233924_s_at
	4.25729	-0.250871	-0.621086	0.537636	0.818035	1562342_at
POLA1	8.27732	0.0843683	0.620985	0.537702	0.818112	204835_at
RRP8	6.96672	-0.073899	-0.620947	0.537727	0.818127	1558963_at
MAP3K4	9.62411	0.0629795	0.620903	0.537755	0.818148	216199_s_at
NDUFA2	4.47685	0.19868	0.620841	0.537796	0.818187	209223_at
TAC3	8.48816	0.0672027	0.620751	0.537855	0.818239	219992_at
SPPL2B	5.21809	0.159812	0.620737	0.537864	0.818239	210693_at
BDH1	4.60615	-0.178513	-0.620713	0.53788	0.818239	1570336_at
	4.98887	0.203738	0.620697	0.53789	0.818239	243872_at
KPNA6	8.29599	0.0435546	0.62063	0.537934	0.818281	212102_s_at
ZRANB3	7.07307	0.0683564	0.62055	0.537986	0.818281	224124_at
RP11-263K4.3	5.62445	0.16834	0.620541	0.537991	0.818281	1563656_at
TAF2	10.7862	0.0388047	0.620538	0.537994	0.818281	209523_at
LRRC37A3	7.1564	-0.151028	-0.620515	0.538009	0.818281	206088_at
BHLHE23	3.74175	0.141295	0.620494	0.538022	0.818281	234045_x_at
VAV2	4.77435	0.170201	0.62048	0.538032	0.818281	205537_s_at
NCLN	5.38059	-0.134426	-0.620421	0.53807	0.818281	215857_at
ABCA4	4.94589	-0.17932	-0.620356	0.538112	0.818281	1569102_at
ZMYM2	5.79512	-0.226709	-0.620336	0.538125	0.818281	210282_at
FBXO33	9.74698	0.0483972	0.620331	0.538129	0.818281	227521_at
TMEM230	10.5288	0.0621538	0.620277	0.538164	0.818281	220477_s_at
WDR44	5.63588	-0.169233	-0.620274	0.538166	0.818281	235485_at
ZNF680	8.07073	-0.0915276	-0.620225	0.538198	0.818281	229533_x_at
AF086125 /// RP11-61A14.1	5.68501	0.210806	0.620218	0.538202	0.818281	1556256_a_at
DYNLT3	11.5182	0.0578132	0.620215	0.538204	0.818281	203303_at
C10orf40	4.32407	-0.208677	-0.620214	0.538205	0.818281	1556648_a_at
FLJ37035	3.91329	0.226711	0.620203	0.538213	0.818281	1565806_at
GPT	9.59562	-0.0608944	-0.620196	0.538217	0.818281	206709_x_at
	7.68888	0.0680537	0.620195	0.538217	0.818281	1560817_at
TIMM23 /// TIMM23B	9.8049	-0.0550354	-0.620137	0.538255	0.818286	218119_at
	6.54399	-0.151565	-0.62013	0.53826	0.818286	241476_at
GALK2	8.6398	-0.0631629	-0.620121	0.538266	0.818286	205219_s_at
MED23	7.31031	0.0754145	0.620088	0.538287	0.818297	223946_at
DAZ1 /// DAZ2 /// DAZ3 /// DAZ4	2.99085	-0.223744	-0.620036	0.538322	0.818326	207912_s_at
MARK1	7.58705	0.0951653	0.61997	0.538364	0.818347	221047_s_at
TMPRSS6	4.67218	0.191645	0.619957	0.538373	0.818347	232941_at
XPNPEP3	6.76065	0.135063	0.619936	0.538386	0.818347	220020_at
	4.33504	0.234493	0.619922	0.538396	0.818347	1566141_at
NTMT1	7.24529	-0.108119	-0.6199	0.53841	0.818347	224106_at
	7.09144	-0.125216	-0.619814	0.538466	0.818409	242223_at
OR10J1	5.42222	-0.108926	-0.619787	0.538484	0.818409	221346_at
CTNNA1	12.8401	-0.0582035	-0.619739	0.538515	0.818409	210844_x_at
ZDHHC8	5.61085	0.100546	0.619738	0.538516	0.818409	230731_x_at
IL17RB	9.70819	0.0779174	0.619698	0.538541	0.818409	224156_x_at
TBC1D14	10.4443	-0.0478767	-0.619692	0.538546	0.818409	224622_at
SAP30BP	10.164	0.0475307	0.619677	0.538556	0.818409	217965_s_at
TNFSF14	5.13765	-0.229138	-0.619641	0.538579	0.818421	207907_at
NR0B1	5.69076	0.196446	0.61955	0.538638	0.818477	206644_at
NCOR2	4.62448	0.151758	0.619539	0.538646	0.818477	208888_s_at
	5.24168	0.185406	0.619515	0.538661	0.818478	244816_at
	6.01057	-0.202033	-0.619307	0.538797	0.81861	242967_at
LINC00857	5.62303	-0.155744	-0.619291	0.538807	0.81861	1569322_at
	6.37245	0.151083	0.619287	0.53881	0.81861	1559916_a_at
MAPKAP1	9.42511	0.0380206	0.619281	0.538814	0.81861	217808_s_at
ANKRD37	10.2555	-0.0969376	-0.619244	0.538838	0.81861	227337_at
GRM5	6.99683	-0.11426	-0.619237	0.538843	0.81861	1565389_s_at
CTD-2124B8.2	6.82784	0.071983	0.619203	0.538865	0.81861	1559006_at
LINC01121	7.35442	-0.167838	-0.619199	0.538868	0.81861	1562601_at
FXN	8.31612	-0.0444486	-0.61914	0.538906	0.818646	205565_s_at
CLTC	4.65287	-0.20985	-0.619112	0.538924	0.81865	210498_at
UBE2Q1	6.5838	0.126484	0.618994	0.539001	0.818718	231816_s_at
ZADH2	8.92026	-0.0629329	-0.618954	0.539028	0.818718	1554239_s_at
GPLD1	6.89571	-0.119914	-0.618953	0.539028	0.818718	217405_x_at
MAPK9	8.52354	0.0505269	0.618938	0.539038	0.818718	210570_x_at
SNRNP48	8.4961	-0.0616356	-0.618908	0.539058	0.818718	1553274_a_at
PMS1	7.75965	-0.072916	-0.618899	0.539063	0.818718	236609_at
LOC100508408 /// RPS13 /// SNORD14B	14.678	0.0365036	0.618883	0.539074	0.818718	200018_at
PRDM11	4.81621	-0.0879	-0.618786	0.539137	0.818777	233067_at
PRM1	4.74692	0.173975	0.61877	0.539148	0.818777	206358_at
LINC01431	5.28775	0.192113	0.618755	0.539157	0.818777	230366_at
LINC00382	4.88326	0.167465	0.618731	0.539173	0.818778	1560548_at
LOC339166 /// WSCD1	5.80696	-0.186772	-0.618686	0.539202	0.818786	1560455_at
TRIM51	4.33845	0.0907154	0.618662	0.539218	0.818786	223975_at
C4orf29	8.05054	0.0643789	0.618655	0.539223	0.818786	219980_at
MAFG	9.83078	0.0438502	0.61859	0.539265	0.818808	204970_s_at
FNBP1	9.73005	0.0612076	0.618572	0.539277	0.818808	213940_s_at
STKLD1	6.87308	0.0730511	0.618553	0.539289	0.818808	236805_at
UBN2	5.49823	0.180341	0.61854	0.539298	0.818808	240932_at
ZAK	7.40369	-0.0778309	-0.618509	0.539318	0.818817	218833_at
POP4	10.8053	0.0390103	0.618381	0.539402	0.818921	202868_s_at
HLA-G	13.2065	-0.0976991	-0.618348	0.539423	0.818931	210514_x_at
PROX1	7.36944	-0.0717246	-0.618249	0.539488	0.819006	242119_at
LOC101928778	7.31684	-0.0973949	-0.618198	0.539521	0.819018	1569807_at
	3.14605	-0.105753	-0.618191	0.539526	0.819018	217311_at
LINC01118	4.94181	0.122216	0.618159	0.539547	0.819018	237840_at
NFKBID	8.88947	-0.0808716	-0.618106	0.539581	0.819018	230052_s_at
NUDCD3	9.94429	0.046104	0.618081	0.539598	0.819018	201270_x_at
LINC00838	5.24354	0.181307	0.618078	0.539599	0.819018	1561984_at
	6.98711	0.0923605	0.618071	0.539605	0.819018	1554448_at
DBH	4.00565	0.0904799	0.618052	0.539617	0.819018	206450_at
PLA2G1B	5.49896	-0.184192	-0.618031	0.539631	0.819018	206311_s_at
FGF14	4.81721	-0.205366	-0.618002	0.539649	0.819023	231523_at
LOC100506325 /// LOC102724532	8.54221	0.0696302	0.61792	0.539703	0.819082	235282_at
BC069756	6.39396	0.118455	0.617854	0.539746	0.819125	220851_at
	7.76034	0.0694109	0.617812	0.539774	0.819144	1560492_at
LINC00894	6.13872	0.163476	0.617742	0.539819	0.81919	1562839_at
RPL7A /// SNORD24 /// SNORD36A /// SNORD36B	14.8711	0.0400463	0.617659	0.539874	0.819225	217740_x_at
	5.27388	-0.196022	-0.617631	0.539891	0.819225	1558803_at
PPP3CC	7.21248	-0.0997576	-0.617605	0.539909	0.819225	213950_s_at
GLIPR2	9.66989	-0.0868241	-0.617595	0.539915	0.819225	225604_s_at
SSTR2	6.04608	0.13876	0.617593	0.539917	0.819225	214597_at
SENP5	7.24818	-0.0692649	-0.617542	0.53995	0.819253	222110_at
GPR173	5.876	-0.159584	-0.617481	0.53999	0.819275	244877_at
TMF1	10.3056	0.0506872	0.617448	0.540012	0.819275	213024_at
NCAM1	4.11168	-0.153851	-0.617431	0.540022	0.819275	214952_at
	7.22065	0.10511	0.617419	0.54003	0.819275	239940_at
DOCK9-AS2	3.63769	0.130505	0.617405	0.54004	0.819275	239356_at
ARMCX3	11.4103	-0.0383058	-0.617362	0.540067	0.819294	217858_s_at
GRASPOS	6.34802	0.182184	0.617299	0.540109	0.819302	1570186_at
WFDC10B	5.17427	-0.219271	-0.617264	0.540132	0.819302	1552999_a_at
C11orf57	9.29531	0.0361335	0.617251	0.54014	0.819302	218314_s_at
HYI	9.08239	0.0551035	0.617228	0.540155	0.819302	223622_s_at
ZFAT	8.2466	-0.0728521	-0.617206	0.54017	0.819302	226564_at
JRK	9.13913	-0.0356775	-0.617188	0.540181	0.819302	37872_at
SLC24A2	6.64114	-0.0993589	-0.617129	0.54022	0.819302	220867_s_at
CDK12	6.43799	-0.0964533	-0.617074	0.540256	0.819302	1556655_s_at
C1orf61	4.16572	-0.0880925	-0.61707	0.540259	0.819302	1570451_at
CREB3	10.2218	-0.0451798	-0.617067	0.54026	0.819302	209432_s_at
TTF1	8.81761	0.0541624	0.617061	0.540264	0.819302	204771_s_at
ESM1	6.15168	-0.150133	-0.617034	0.540282	0.819302	208394_x_at
	3.76863	-0.06348	-0.616996	0.540307	0.819302	1559478_at
ZNF827	8.33384	0.0798162	0.616983	0.540315	0.819302	226764_at
LOC101927417	5.41319	-0.194666	-0.616969	0.540324	0.819302	240075_at
RP11-21G15.1	5.14103	0.171747	0.616957	0.540332	0.819302	1560877_a_at
	11.0651	0.0664328	0.616921	0.540356	0.819302	244197_x_at
C1QBP	12.0282	0.0536244	0.616917	0.540358	0.819302	214214_s_at
DUS3L	8.4585	0.0503017	0.616905	0.540367	0.819302	224966_s_at
CLDN16	4.95125	-0.181262	-0.616895	0.540373	0.819302	220332_at
	7.5206	-0.0726217	-0.616845	0.540406	0.819302	242367_at
RPS27L	10.4028	-0.0641834	-0.616832	0.540414	0.819302	222487_s_at
CDH11	6.88463	-0.210226	-0.616827	0.540417	0.819302	236179_at
RFX4	4.62104	-0.213194	-0.616794	0.540439	0.819313	223673_at
	7.45354	-0.136681	-0.616735	0.540478	0.819314	238208_at
TCL6	5.59728	0.113498	0.616699	0.540501	0.819314	221624_at
APOA1	6.72423	-0.127787	-0.616695	0.540504	0.819314	204450_x_at
BMP2	11.2375	0.0940747	0.616688	0.540508	0.819314	205289_at
AX747826	8.2778	0.146985	0.616678	0.540515	0.819314	1564248_at
	4.25903	0.190901	0.616582	0.540577	0.819373	1566040_at
	5.03126	-0.209355	-0.616573	0.540584	0.819373	242532_at
KRT2	7.64048	-0.0501795	-0.616549	0.540599	0.819373	207908_at
	6.70547	0.144603	0.616439	0.540671	0.81946	215163_at
ARF4	12.4227	-0.0562468	-0.616406	0.540693	0.81947	201096_s_at
IGF2-AS	5.44366	0.068301	0.616346	0.540732	0.819475	220561_at
MED28	9.68408	0.0423797	0.616336	0.540738	0.819475	222635_s_at
PVRL2	10.4526	-0.0564677	-0.616308	0.540757	0.819475	225418_at
ST7L	8.34752	0.0447548	0.616293	0.540766	0.819475	230079_at
	8.22202	0.0684042	0.616277	0.540777	0.819475	242416_at
MSMB	4.37312	-0.193688	-0.616263	0.540786	0.819475	207430_s_at
FDXACB1	6.97795	-0.141514	-0.616206	0.540823	0.819509	229989_at
BMP1	8.8257	-0.0571145	-0.616103	0.540891	0.819574	202701_at
SPAG9	8.4867	0.0717145	0.616095	0.540896	0.819574	206748_s_at
	6.29132	0.187407	0.616029	0.540939	0.819586	234225_at
PPARA	7.11755	0.118156	0.616	0.540958	0.819586	1558631_at
BUB1	5.04196	0.192917	0.615997	0.54096	0.819586	215508_at
DGKB	6.03307	0.164954	0.615986	0.540967	0.819586	1553524_at
GGA1	9.08918	0.0551445	0.615967	0.54098	0.819586	218114_at
YAF2	8.58716	-0.0520842	-0.615872	0.541042	0.819647	206238_s_at
NAT6	4.76041	-0.152746	-0.615861	0.541049	0.819647	210874_s_at
CCNYL1	9.89344	0.0740968	0.615817	0.541078	0.819658	228810_at
ABHD17A	11.7628	0.0341379	0.615797	0.541091	0.819658	221267_s_at
LOC101929777 /// WNT3	5.04944	-0.146167	-0.61578	0.541102	0.819658	221455_s_at
PHTF2	4.48954	0.148247	0.615694	0.541159	0.819722	1554822_at
	6.36377	-0.108073	-0.615594	0.541224	0.819754	244159_at
	7.75747	0.0564121	0.615592	0.541225	0.819754	229031_at
	6.50903	-0.0978958	-0.615573	0.541237	0.819754	239631_at
NEFL	5.30611	0.191773	0.615559	0.541247	0.819754	221805_at
CTD-2542L18.1	7.4351	0.104908	0.615531	0.541265	0.819754	1558553_at
PNN	9.89862	0.0868581	0.615524	0.54127	0.819754	1567213_at
	6.28985	0.136634	0.615492	0.54129	0.819762	230594_at
IGFBP1	4.00752	0.14753	0.615433	0.541329	0.819762	237989_at
TMEM119	8.99513	-0.091001	-0.615425	0.541335	0.819762	227300_at
	3.30136	0.161165	0.615423	0.541335	0.819762	1566637_at
TRIM43 /// TRIM43B	5.50586	0.160501	0.615318	0.541405	0.819818	1553618_at
	4.84576	-0.196932	-0.615262	0.541441	0.819818	243180_at
ZNF713	4.09068	0.23134	0.615216	0.541471	0.819818	1560201_at
	3.29447	-0.146758	-0.615198	0.541483	0.819818	241554_at
AK097453	7.49472	-0.0667943	-0.615173	0.5415	0.819818	1558525_at
E2F6	8.32333	0.0573112	0.615169	0.541502	0.819818	203957_at
NICN1	8.8318	-0.036368	-0.615163	0.541506	0.819818	223442_at
	6.09606	-0.155693	-0.615099	0.541548	0.819818	1566156_at
MSANTD4	9.41733	0.054183	0.61508	0.54156	0.819818	227418_at
HOMER3	4.05884	0.0867202	0.615076	0.541563	0.819818	222222_s_at
INTS6-AS1	6.91414	0.129391	0.615063	0.541571	0.819818	1557118_a_at
	4.90781	0.189984	0.615045	0.541583	0.819818	215939_at
GPR161	5.61903	0.202243	0.61503	0.541593	0.819818	206972_s_at
LOC101929036 /// PAH	4.48321	0.185119	0.615024	0.541597	0.819818	205719_s_at
	5.95398	-0.155632	-0.615007	0.541608	0.819818	237348_at
MFN1	10.0748	0.0457886	0.615001	0.541612	0.819818	207098_s_at
PTGS1	9.00467	-0.0749919	-0.614976	0.541628	0.819819	238669_at
PDE4D	5.37931	-0.217701	-0.614934	0.541656	0.819839	211840_s_at
WHSC1	8.6303	-0.058017	-0.614896	0.541681	0.819839	209052_s_at
PDE6D	9.47815	0.0512294	0.614869	0.541698	0.819839	204091_at
	3.45145	-0.217447	-0.614847	0.541712	0.819839	1564128_at
CTA-268H5.14	5.81572	0.17701	0.614833	0.541722	0.819839	1560511_at
KRT18P44 /// KRT18P44	5.02032	0.187361	0.614805	0.54174	0.819839	217333_at
CREBBP	5.30015	0.213008	0.614782	0.541755	0.819839	235858_at
CD200R1	8.15651	0.0688697	0.614774	0.541761	0.819839	1553395_a_at
CISD2	5.56749	0.127012	0.614746	0.541779	0.819843	244275_at
	5.4881	-0.229956	-0.614683	0.54182	0.819883	242250_at
	4.39665	-0.204879	-0.614633	0.541853	0.81991	228907_at
GNG12	10.6423	0.0860248	0.614595	0.541878	0.819925	222834_s_at
	5.3178	0.178793	0.614551	0.541906	0.819934	233548_at
B3GALT6	8.65848	0.0591159	0.614524	0.541924	0.819934	225733_at
DAO	7.73486	-0.0743049	-0.614488	0.541948	0.819934	206878_at
STX7	10.1299	-0.0594283	-0.614478	0.541954	0.819934	212632_at
RP11-1137G4.3	4.50517	0.201168	0.614472	0.541958	0.819934	243412_at
	5.68288	0.184045	0.614328	0.542052	0.820042	230199_at
RMND5B	8.4569	-0.0479751	-0.614312	0.542063	0.820042	213297_at
HUWE1	7.00882	0.150016	0.614293	0.542075	0.820042	236294_at
CLASRP	9.88136	0.0602808	0.614242	0.542109	0.82007	204978_at
AK8	8.58356	-0.0673554	-0.61419	0.542143	0.820099	1557666_s_at
GLG1	8.78862	-0.0667809	-0.614141	0.542175	0.820125	212045_at
LZTS1	2.73452	-0.0709536	-0.614008	0.542262	0.820194	221721_s_at
	5.99745	0.163908	0.614001	0.542267	0.820194	240733_at
LOC340085	9.12506	0.0761296	0.613997	0.542269	0.820194	232455_x_at
EPHA5	4.26788	-0.211206	-0.613959	0.542294	0.820194	237939_at
ADCY1	3.7703	-0.0561189	-0.61393	0.542313	0.820194	235049_at
PCBD2	8.59879	0.0546733	0.613928	0.542314	0.820194	1554894_a_at
KRT33A	3.41465	0.0710793	0.613911	0.542326	0.820194	208483_x_at
STX16	10.9651	0.0580087	0.613842	0.542371	0.820224	221500_s_at
TAF8	5.39565	0.167205	0.613835	0.542375	0.820224	1556978_a_at
KY	5.42066	-0.175063	-0.613754	0.542429	0.820275	244572_at
SMCR8	7.19343	-0.155806	-0.613738	0.542439	0.820275	1552484_at
	6.05251	0.122445	0.613671	0.542483	0.820318	244226_s_at
ODF3B	6.90454	0.121433	0.613635	0.542506	0.820331	235257_at
GIGYF1	5.81246	-0.130214	-0.613611	0.542522	0.820333	228755_at
PA2G4	9.88237	0.0705143	0.613576	0.542545	0.820345	214794_at
TIGD5	8.10865	-0.0553703	-0.613457	0.542623	0.82044	229758_at
PIP4K2A	8.71265	-0.119805	-0.613429	0.542641	0.820445	229713_at
CRTC3	7.12277	0.11429	0.613404	0.542658	0.820447	232879_at
	6.75749	-0.0741989	-0.613312	0.542718	0.820501	237153_at
HTR3B	6.0135	-0.193589	-0.613304	0.542724	0.820501	221084_at
TM7SF3	10.673	0.0457363	0.613254	0.542756	0.820524	222477_s_at
KRTAP9-2 /// KRTAP9-8	6.52759	0.189556	0.613234	0.542769	0.820524	233631_x_at
ZPBP	5.84557	0.171493	0.613196	0.542794	0.820539	207021_at
	3.48783	-0.25699	-0.613096	0.54286	0.820606	1566162_x_at
ADAMTS8	5.86043	0.121509	0.61303	0.542903	0.820606	220676_at
MPO	6.78644	-0.131744	-0.61303	0.542903	0.820606	203949_at
	5.59476	-0.16041	-0.613011	0.542916	0.820606	242085_at
C19orf43	8.10681	0.07967	0.612992	0.542928	0.820606	230213_at
	9.22836	-0.0827633	-0.612992	0.542928	0.820606	240277_at
	4.23531	-0.170096	-0.612938	0.542964	0.820623	241524_at
FHOD1	8.98229	0.0684522	0.612918	0.542976	0.820623	218530_at
B3GALNT2	6.92603	-0.112765	-0.612905	0.542985	0.820623	1562391_at
MED12	9.18182	-0.0497679	-0.612844	0.543025	0.820661	211342_x_at
ATN1	8.5368	0.0624575	0.612813	0.543045	0.820669	40489_at
FKBP14	8.10335	-0.0822657	-0.612774	0.543071	0.820686	219390_at
PDE7A	5.6493	-0.20711	-0.612695	0.543123	0.820741	223359_s_at
AX746830	5.45301	0.146863	0.612646	0.543155	0.820751	1562472_at
MCMDC2	4.00493	-0.19718	-0.612639	0.543159	0.820751	1569677_a_at
LOC101927770	7.1194	0.0794624	0.612613	0.543176	0.820754	215861_at
HCN1	6.23847	-0.126917	-0.61255	0.543218	0.82077	1562563_at
SYNPO2L	7.12511	0.14411	0.612523	0.543235	0.82077	243313_at
DRG2	9.02162	0.0494395	0.612522	0.543236	0.82077	203267_s_at
CTB-12A17.3	9.7862	-0.0670766	-0.612503	0.543248	0.82077	1563431_x_at
LOC101929181	5.53352	0.190677	0.612482	0.543262	0.82077	1561732_at
	4.8754	-0.208072	-0.612424	0.5433	0.820806	1559195_at
LOC102546294	6.92969	-0.137168	-0.612398	0.543317	0.820808	1557873_at
WHSC1	6.63476	-0.162622	-0.612328	0.543363	0.820855	223472_at
MZF1	6.89403	-0.167817	-0.612279	0.543395	0.820881	204138_s_at
OSBPL11	9.94399	0.0499928	0.612231	0.543426	0.820905	218304_s_at
JAG1	12.6538	-0.0617452	-0.61215	0.54348	0.820941	209099_x_at
PTS	11.1799	0.0559034	0.61215	0.54348	0.820941	209694_at
FZD10-AS1	6.85111	0.111468	0.612096	0.543515	0.820954	243351_at
	3.43452	-0.156809	-0.612081	0.543525	0.820954	233046_at
ZNF609	7.75232	-0.0583239	-0.612059	0.543539	0.820954	212617_at
	5.05678	0.176414	0.612029	0.543559	0.820954	1561995_at
	5.09821	-0.192606	-0.612022	0.543564	0.820954	1560284_at
	9.43115	0.127265	0.611954	0.543608	0.820998	242558_at
NIPSNAP3B	6.85396	0.0753938	0.611909	0.543638	0.82102	223764_x_at
MAP3K12	5.79033	0.186351	0.611846	0.543679	0.82106	205447_s_at
ZNF764	7.65625	-0.0635843	-0.611786	0.543719	0.821094	222120_at
CKAP2	5.50679	0.135208	0.611753	0.54374	0.821094	1554264_at
CALD1	10.0616	0.102958	0.611734	0.543753	0.821094	201617_x_at
LOC728485	5.07991	-0.194583	-0.61172	0.543762	0.821094	242070_at
RALBP1	10.2656	0.0489606	0.611557	0.543869	0.821206	202845_s_at
TSN	9.47957	0.0770145	0.61154	0.54388	0.821206	201504_s_at
MS4A6A	10.6456	0.0961314	0.611487	0.543915	0.821206	223922_x_at
GPR37L1	7.64702	0.064015	0.611369	0.543992	0.821206	1556155_at
EPHA3	4.82025	-0.184275	-0.611349	0.544005	0.821206	211164_at
C6orf89	9.9138	-0.0552226	-0.611327	0.544019	0.821206	224988_at
	4.18658	-0.125211	-0.611289	0.544044	0.821206	243518_at
AGR2	13.0072	-0.0850772	-0.611289	0.544044	0.821206	228969_at
NSMAF	6.08793	-0.161039	-0.611262	0.544062	0.821206	240056_at
LOC389247	6.89266	-0.0786	-0.611249	0.544071	0.821206	1560841_at
SFN	11.9664	0.113141	0.611207	0.544098	0.821206	209260_at
RNFT1	9.5272	0.0477641	0.611201	0.544102	0.821206	227268_at
	5.2254	-0.172657	-0.61117	0.544123	0.821206	242869_at
FNDC5	8.90103	-0.0645564	-0.611164	0.544126	0.821206	226097_at
TIMM17A	11.2987	-0.0555825	-0.611156	0.544132	0.821206	201821_s_at
	3.80315	-0.253614	-0.611155	0.544132	0.821206	224114_at
DYNLL1	13.9247	0.0467467	0.611119	0.544156	0.821206	200703_at
FLJ37201	5.2127	-0.264484	-0.611116	0.544158	0.821206	1560654_at
SHB	9.07229	-0.0663451	-0.611107	0.544164	0.821206	204657_s_at
AX748157	6.31272	-0.144113	-0.611094	0.544173	0.821206	1559753_at
NUB1	5.88048	-0.216925	-0.611092	0.544174	0.821206	1557071_s_at
SYCE1L	5.5787	0.173082	0.61108	0.544181	0.821206	215301_at
TSPAN14	10.1788	-0.0362304	-0.611076	0.544185	0.821206	221002_s_at
INADL	7.31974	-0.120397	-0.611052	0.5442	0.821206	239173_at
CNTNAP4	4.29194	-0.104956	-0.611028	0.544216	0.821206	1554377_a_at
CRISP3	3.8278	-0.203642	-0.611012	0.544226	0.821206	207802_at
TUBA1B	14.5511	-0.037018	-0.610985	0.544244	0.82121	211058_x_at
AOX1	7.59599	0.133004	0.610869	0.54432	0.821277	205083_at
C7orf73 /// LOC101930655	11.1849	0.0365248	0.610858	0.544327	0.821277	224752_at
DHX9	10.4129	-0.0520095	-0.610849	0.544333	0.821277	202420_s_at
ATXN3	7.60124	0.0959667	0.610742	0.544403	0.821281	235240_at
CLP1	10.0743	0.037185	0.610728	0.544412	0.821281	204370_at
DNAJB8-AS1	4.81872	-0.173185	-0.610728	0.544413	0.821281	1562740_at
ZNF318	7.67309	-0.0824012	-0.610727	0.544413	0.821281	203520_s_at
ANKRD28	8.20267	0.108018	0.610722	0.544417	0.821281	1561079_at
LINC01089	8.83406	0.0704588	0.610707	0.544426	0.821281	226369_at
KCNV1	3.81297	-0.227819	-0.610649	0.544464	0.821316	220294_at
SNTB2	10.4495	-0.0431697	-0.610568	0.544518	0.821374	226685_at
EIF4E2	10.7872	0.0585583	0.610534	0.54454	0.821384	209393_s_at
PVRL1	3.81016	0.0813238	0.610477	0.544578	0.821412	211845_at
SPAG11A /// SPAG11B	5.20915	-0.16524	-0.610461	0.544588	0.821412	1553579_a_at
DNAH1	5.34537	0.174547	0.610371	0.544647	0.821478	1567377_at
	7.53049	-0.175638	-0.610304	0.544691	0.821494	243810_at
AX747544 /// JRK	6.20816	0.133681	0.610294	0.544697	0.821494	1560011_at
C8orf46	5.50718	0.183733	0.610286	0.544703	0.821494	228701_at
ZCRB1	10.9259	0.0457794	0.610242	0.544732	0.821508	227416_s_at
ICAM5	6.52477	-0.123883	-0.6102	0.54476	0.821508	206906_at
NTN5	6.59515	-0.1431	-0.610173	0.544777	0.821508	1553890_s_at
RPL23A /// SNORD42A	15.2948	0.0431448	0.61017	0.544779	0.821508	208825_x_at
	6.57228	-0.101107	-0.610123	0.54481	0.821508	244637_at
FAM186A	7.08276	-0.0793318	-0.610114	0.544816	0.821508	216595_at
DLGAP3	4.85095	-0.0990292	-0.610111	0.544817	0.821508	231151_at
LOC101929384	5.29174	0.173764	0.610088	0.544833	0.821509	1561607_at
ABHD15	8.31227	0.0624985	0.61005	0.544858	0.821524	226796_at
ENOX1	7.02967	0.0762669	0.609956	0.54492	0.821543	219501_at
KIAA1456	3.6459	0.0930202	0.609919	0.544944	0.821543	238770_at
BC032026 /// RP11-526I2.1	5.93224	-0.178637	-0.609838	0.544997	0.821543	1561035_at
HMGN1	13.6318	-0.0532333	-0.60981	0.545016	0.821543	200943_at
CUZD1	6.85704	-0.0963123	-0.609803	0.54502	0.821543	220275_at
IDUA	4.41391	0.178477	0.609795	0.545026	0.821543	205057_s_at
EMC8	7.69639	0.105018	0.609783	0.545033	0.821543	222504_s_at
PRCD	6.64631	0.139069	0.609717	0.545077	0.821543	1556727_at
ENC1	11.1929	-0.0547086	-0.609709	0.545082	0.821543	201341_at
TAF12	8.00822	-0.0863956	-0.609684	0.545098	0.821543	209463_s_at
PSMA2	12.8056	-0.0380114	-0.609675	0.545104	0.821543	201317_s_at
MYOZ3	4.60489	-0.194178	-0.609671	0.545107	0.821543	1553071_a_at
DDX3Y	7.14187	-0.167266	-0.609659	0.545115	0.821543	1570360_s_at
CCR7	8.92922	-0.176514	-0.609658	0.545115	0.821543	206337_at
MVB12B	5.33284	-0.157008	-0.609647	0.545122	0.821543	1554065_at
LOC728392	8.67424	-0.0840034	-0.609637	0.545129	0.821543	218380_at
AGAP10 /// AGAP11 /// AGAP4 /// AGAP5 /// AGAP9 /// BMS1P5 /// CTGLF12P /// LOC101060581	9.67203	-0.0731612	-0.609621	0.54514	0.821543	221971_x_at
CTBP2	6.66335	0.149285	0.609619	0.545141	0.821543	215377_at
LOC101928378	6.53317	0.141133	0.609571	0.545172	0.821563	213691_at
PAX8	7.24962	-0.106408	-0.609533	0.545197	0.821563	221990_at
ARMC9	3.48377	0.138158	0.609512	0.545211	0.821563	220754_at
	4.33664	-0.234156	-0.609496	0.545221	0.821563	240718_at
HFE	8.2267	0.0636818	0.609453	0.54525	0.821563	206086_x_at
KIAA1467	6.11243	0.160937	0.609427	0.545267	0.821563	213232_at
MYOF	11.5464	0.0739251	0.609414	0.545275	0.821563	201798_s_at
	4.20013	-0.132917	-0.609402	0.545283	0.821563	243926_at
	7.39853	0.0857208	0.609339	0.545325	0.821563	1566029_at
POLR3K	4.69953	0.205943	0.609309	0.545344	0.821563	222766_at
THYN1	9.97186	0.0461228	0.609306	0.545346	0.821563	223711_s_at
B3GALT4	6.63106	0.0893326	0.609294	0.545354	0.821563	216065_at
CLIC4	9.42645	-0.0768091	-0.609198	0.545417	0.821563	201559_s_at
DST	7.57379	-0.0767492	-0.609192	0.545421	0.821563	215810_x_at
USP34	8.84764	-0.0874949	-0.609164	0.545439	0.821563	212065_s_at
RUNX1T1	5.46064	0.144169	0.609162	0.545441	0.821563	242845_at
PIKFYVE	9.89584	-0.0808914	-0.60907	0.545502	0.821563	213111_at
	7.34516	0.107659	0.609067	0.545503	0.821563	1570631_at
CEP89	4.56892	0.187241	0.609049	0.545515	0.821563	1554512_a_at
RAD1	7.18702	-0.129427	-0.609047	0.545517	0.821563	228535_at
AVL9	8.69288	-0.0649053	-0.609027	0.54553	0.821563	212475_at
RPL3	14.7108	0.0401522	0.609012	0.545539	0.821563	215963_x_at
DENND6B	7.52799	0.13942	0.609006	0.545544	0.821563	220713_at
ITFG2 /// LOC100507424	7.7514	0.0638269	0.608995	0.545551	0.821563	220589_s_at
IVNS1ABP	11.7695	-0.0650946	-0.608956	0.545576	0.821563	201362_at
STRN	6.99946	0.13956	0.608914	0.545604	0.821563	205520_at
ELMO2	7.23296	0.0993556	0.608902	0.545612	0.821563	1554857_at
ACAP2	11.7178	0.0407607	0.608895	0.545617	0.821563	212476_at
2006-09-01	8.45941	-0.0963726	-0.608885	0.545623	0.821563	212413_at
	5.49757	0.150636	0.608854	0.545643	0.821563	1565697_at
NADK2	9.529	0.0405427	0.608837	0.545655	0.821563	228594_at
LOC645355	4.48291	0.164098	0.608832	0.545658	0.821563	233610_at
AGAP3	9.23251	-0.0645628	-0.608809	0.545673	0.821563	225789_at
DLG3	9.51552	0.0642749	0.608772	0.545697	0.821563	212727_at
	5.13453	-0.186928	-0.608753	0.54571	0.821563	1560962_at
CTD-2287O16.5	6.64069	0.161898	0.608753	0.54571	0.821563	240595_at
PTK2	6.47819	0.15342	0.608744	0.545716	0.821563	241453_at
	8.53993	0.104373	0.60873	0.545725	0.821563	242476_at
POM121L8P	6.61205	-0.105556	-0.608688	0.545753	0.82158	1557633_at
BANF2	5.66723	-0.201977	-0.608664	0.545768	0.82158	232766_at
	8.27716	-0.0927237	-0.608643	0.545782	0.82158	242695_at
IGSF9B	3.8422	-0.0875984	-0.60862	0.545797	0.82158	215166_at
SLC4A5	5.96418	0.192564	0.608578	0.545825	0.821588	204296_at
RP11-329B9.3	7.27558	0.0956359	0.608557	0.545839	0.821588	240332_at
	7.8452	0.081697	0.608543	0.545847	0.821588	240295_at
B4GALT4	9.83288	0.0747451	0.608507	0.545871	0.821588	212876_at
	4.76919	-0.147472	-0.608499	0.545877	0.821588	1560358_at
EPX	6.93965	-0.12113	-0.608421	0.545928	0.821627	214627_at
CBFA2T2	8.23664	0.0733884	0.608394	0.545946	0.821627	1554637_a_at
LOC101929759	7.03972	0.0942261	0.608391	0.545948	0.821627	1558819_at
LPCAT3	8.84736	0.0721025	0.608239	0.546048	0.82172	202793_at
	6.32466	0.100611	0.608215	0.546064	0.82172	240130_at
	6.99484	-0.0972445	-0.608197	0.546075	0.82172	241929_at
CABLES2	9.13666	0.0576145	0.608167	0.546095	0.82172	226004_at
SLC24A1	4.43889	0.122564	0.608163	0.546097	0.82172	210421_s_at
TGFA	4.79491	0.158444	0.608159	0.5461	0.82172	205015_s_at
	7.83	0.0986455	0.608114	0.54613	0.821728	244312_at
ACSBG1	4.89402	0.193112	0.608084	0.546149	0.821728	206465_at
LRRC8B	9.80734	0.0452509	0.608067	0.546161	0.821728	212978_at
TBCEL	4.87675	-0.16994	-0.60806	0.546166	0.821728	222365_at
	6.29648	-0.1283	-0.608037	0.546181	0.821728	1556486_at
DPF1	4.68574	0.0625782	0.608002	0.546204	0.821733	206531_at
TFB1M	9.70388	0.0381031	0.607954	0.546235	0.821733	219169_s_at
ERC1	8.36487	-0.0633175	-0.607952	0.546236	0.821733	215606_s_at
RBMS3	5.21819	-0.20595	-0.60794	0.546244	0.821733	237860_at
C20orf144	4.45384	-0.184252	-0.607895	0.546274	0.821733	231522_at
ABCA13	3.27034	0.209613	0.607857	0.546298	0.821733	1553295_at
PART1	6.18201	0.152526	0.607828	0.546318	0.821733	205833_s_at
IPW /// LOC101930404 /// PWARSN /// SNORD107 /// SNORD115-13 /// SNORD115-26 /// SNORD115-7 /// SNORD116-22 /// SNORD116-28 /// SNORD116-4 /// SNRPN	5.77837	0.194064	0.607815	0.546326	0.821733	1559546_s_at
NTRK1	3.85157	0.139893	0.607786	0.546345	0.821733	208605_s_at
LOC285902 /// ZNF273 /// ZNF479 /// ZNF733P	3.85387	0.172751	0.607764	0.54636	0.821733	1554996_at
CTNNB1	9.78097	0.0826868	0.607736	0.546378	0.821733	223679_at
LOC101930150 /// NF1	5.31705	0.206003	0.607734	0.54638	0.821733	210631_at
ZNF561 /// ZNF562	8.59953	0.0508942	0.60772	0.546389	0.821733	230205_at
GRIA3	5.35245	-0.160049	-0.607712	0.546394	0.821733	230144_at
	6.03944	-0.218087	-0.607656	0.546431	0.821763	241971_at
DOCK9	5.81046	-0.156529	-0.607588	0.546476	0.821763	215041_s_at
HRC	3.77096	0.115783	0.607587	0.546476	0.821763	207066_at
ATP11A	3.99909	0.135832	0.607569	0.546488	0.821763	241603_at
CDCA2	7.94158	-0.0613295	-0.607568	0.546489	0.821763	236957_at
	7.47857	0.0714239	0.60749	0.54654	0.821811	237010_at
TAZ	5.76028	0.0992123	0.607415	0.546589	0.821811	203977_at
TMEM165	5.61815	-0.20762	-0.607409	0.546593	0.821811	230512_x_at
UNG	10.0556	0.0596119	0.607387	0.546608	0.821811	202330_s_at
BRWD1	8.05809	0.0532828	0.607379	0.546613	0.821811	214820_at
C12orf45	8.27156	0.0770127	0.607345	0.546635	0.821811	226349_at
CMIP /// LOC100129617	7.54381	0.0716784	0.607342	0.546637	0.821811	238086_at
AP3D1	8.73316	0.156759	0.607336	0.546641	0.821811	208710_s_at
C5orf66	8.02544	0.0575461	0.607236	0.546707	0.821887	220375_s_at
DNAJC18	7.22368	0.0885566	0.607207	0.546726	0.821893	227169_at
PSMD5	10.1417	0.0406541	0.607162	0.546756	0.821915	203447_at
MANEA	3.89936	-0.244389	-0.607108	0.546791	0.821946	1555227_a_at
COMT	8.11369	0.0811765	0.607065	0.54682	0.821951	213981_at
	7.52645	-0.0552138	-0.60704	0.546836	0.821951	240237_at
TMEM104	7.81124	-0.0639593	-0.607034	0.54684	0.821951	220097_s_at
PWWP2A	10.1052	0.0494049	0.607009	0.546856	0.821953	226720_at
ZNF292	9.5254	0.0612323	0.606966	0.546885	0.821955	212366_at
CAPRIN1	12.4301	-0.0540272	-0.606962	0.546887	0.821955	200723_s_at
MCF2	4.99186	-0.174656	-0.606911	0.546921	0.821962	1555313_a_at
	2.8573	0.192384	0.606908	0.546923	0.821962	241880_x_at
	4.01736	0.186088	0.606843	0.546966	0.821993	217105_at
LARP1B	8.95713	-0.0484601	-0.606832	0.546973	0.821993	231824_at
PCCB	10.3899	0.0534566	0.606724	0.547044	0.822058	212694_s_at
RAVER1	9.00758	-0.0627388	-0.606721	0.547046	0.822058	223425_at
CNGB1	6.61731	0.129675	0.606626	0.547109	0.822088	210769_at
	7.67637	0.0802015	0.606607	0.547121	0.822088	230136_at
CA5B	5.54991	0.152411	0.606593	0.54713	0.822088	207129_at
USP24	8.86833	0.0582257	0.606566	0.547148	0.822088	212381_at
LOC101927342	5.11388	-0.207358	-0.606558	0.547153	0.822088	241290_at
LRRC37A3	8.49446	0.0541251	0.606553	0.547157	0.822088	229962_at
HIST1H4J	8.83774	0.0669068	0.606511	0.547184	0.822107	214463_x_at
	9.36268	0.0732214	0.60646	0.547218	0.822135	232957_x_at
CHMP4B	9.40048	0.0930729	0.606361	0.547283	0.822202	225119_at
PRKCH	9.48121	-0.0771289	-0.606346	0.547293	0.822202	218764_at
AGTR2	3.73123	0.186684	0.606312	0.547315	0.822213	207294_at
LOC100506403 /// LOC101928269 /// RUNX1	6.78663	-0.114679	-0.606201	0.547388	0.822299	210365_at
COL27A1	8.41677	-0.124819	-0.606158	0.547416	0.822299	225288_at
ROBO3	6.56609	-0.205552	-0.606136	0.547431	0.822299	219550_at
GALNT4 /// POC1B-GALNT4	9.06099	0.104217	0.606134	0.547432	0.822299	220442_at
FAM201B /// LOC648761	4.27238	0.12634	0.605992	0.547525	0.822403	1569008_at
VPS16	4.13581	0.124287	0.605983	0.547531	0.822403	215216_at
MORN1	6.59012	0.118552	0.60594	0.54756	0.822419	1554268_at
TRIQK	4.03707	0.166773	0.605891	0.547592	0.822419	1562066_at
	5.38464	-0.210585	-0.605887	0.547595	0.822419	1566763_at
	4.8859	0.192474	0.605875	0.547603	0.822419	241073_at
STIM1	8.10329	0.0630834	0.605797	0.547654	0.822451	202764_at
CROCC	4.15606	-0.169664	-0.605765	0.547675	0.822451	216419_at
IGSF3	5.40224	0.159848	0.605748	0.547686	0.822451	1552672_a_at
SUN1	7.18191	0.244654	0.605728	0.547699	0.822451	206487_at
LINC00476 /// LOC101930476	5.92861	-0.165557	-0.605711	0.547711	0.822451	234429_at
ACTR3BP2 /// ACTR3BP5	7.39372	0.075614	0.605691	0.547724	0.822451	224424_x_at
GAPDH	14.8353	-0.0402707	-0.605683	0.547729	0.822451	213453_x_at
	5.88367	0.131007	0.605637	0.54776	0.822455	216643_at
	5.18686	-0.190391	-0.605633	0.547762	0.822455	241055_at
BRMS1L	7.07421	-0.0610055	-0.605591	0.54779	0.822464	224484_s_at
CABIN1	10.0015	0.0456431	0.605564	0.547807	0.822464	37652_at
CREBBP	7.93602	-0.0956099	-0.605556	0.547813	0.822464	228177_at
PRKD1	4.47206	0.213289	0.605517	0.547838	0.822479	217705_at
AVP	4.03254	-0.133568	-0.605449	0.547883	0.822525	207848_at
TCEANC	7.10289	-0.0949288	-0.605406	0.547911	0.822536	1563863_x_at
NAA10	9.96207	-0.0384251	-0.605369	0.547936	0.822536	203025_at
PUS3	9.24738	0.037819	0.605361	0.547941	0.822536	221277_s_at
USP25	4.3742	0.226453	0.605346	0.547951	0.822536	1555558_at
TPCN2	7.54371	0.0784108	0.605314	0.547972	0.822541	242554_at
HIST1H1D	5.11326	-0.140731	-0.605295	0.547985	0.822541	214537_at
	7.69543	-0.106409	-0.605248	0.548016	0.822565	229206_at
C19orf44	6.50514	-0.13842	-0.605172	0.548065	0.822578	232730_at
CCDC66	8.40429	0.062838	0.605149	0.54808	0.822578	228122_at
EXOC7	7.76261	0.115609	0.605125	0.548097	0.822578	214802_at
CDK11A /// CDK11B	8.53513	0.0620198	0.605124	0.548097	0.822578	210474_s_at
GINM1	10.8043	0.0603896	0.60509	0.54812	0.822578	225576_at
SYDE1	5.7503	0.191702	0.60507	0.548133	0.822578	216271_x_at
PUS7L	7.01212	-0.158584	-0.60505	0.548146	0.822578	221025_x_at
NAALADL2-AS3	3.74984	-0.216958	-0.605001	0.548178	0.822578	241587_at
FAM120AOS	8.07996	0.0813416	0.604971	0.548198	0.822578	1558761_a_at
BC022568 /// CTC-265F19.1	4.78366	0.0842295	0.604961	0.548205	0.822578	1566643_a_at
RRN3P3	7.21155	0.110863	0.604958	0.548207	0.822578	238413_at
RND2	4.42112	0.202599	0.604955	0.548208	0.822578	214393_at
AGTR1	5.1976	-0.169086	-0.604926	0.548228	0.822578	208016_s_at
SOCS6	8.66757	0.0603677	0.604901	0.548244	0.822578	214462_at
NAV1	6.7577	0.0896598	0.604893	0.54825	0.822578	242986_at
LOC100506538 /// NDUFAF6	6.33559	-0.127443	-0.604791	0.548316	0.822655	230016_at
FGD6	6.29707	-0.146935	-0.604712	0.548369	0.822711	1555136_at
TENM3	4.69472	0.208051	0.604658	0.548404	0.822717	227050_at
LINC00936	8.84188	0.0746067	0.604639	0.548417	0.822717	238893_at
	4.832	-0.1877	-0.604597	0.548444	0.822717	234717_at
	7.95919	-0.0888701	-0.604594	0.548446	0.822717	1568981_at
CCDC152	10.9239	-0.111444	-0.604592	0.548448	0.822717	237475_x_at
HNF4A	5.62949	0.165983	0.604551	0.548475	0.82273	214851_at
MAPK8IP1	6.2348	-0.0938682	-0.604533	0.548487	0.82273	213014_at
PAPPA2	8.28033	-0.0563908	-0.604417	0.548563	0.822815	211918_x_at
	7.58587	-0.180122	-0.604384	0.548585	0.822815	234645_at
	6.81183	0.151405	0.604378	0.548588	0.822815	240274_at
SLC22A23	6.25621	0.162483	0.604336	0.548616	0.822816	1568718_at
RSBN1	9.23551	0.0715177	0.604331	0.548619	0.822816	222790_s_at
ALPP /// ALPPL2	7.18645	-0.112197	-0.604289	0.548648	0.822836	211619_s_at
BCORL1	9.16829	0.0540807	0.604182	0.548718	0.822919	219444_at
PHLDA2	12.718	0.0936129	0.604086	0.548781	0.822955	209803_s_at
STAG1	9.92722	0.0388991	0.604085	0.548782	0.822955	202294_at
HMGB1	12.267	-0.0498167	-0.604062	0.548797	0.822955	200679_x_at
RP11-303E16.7	3.80548	-0.206201	-0.604033	0.548816	0.822955	1561562_at
TRBC1	11.2378	-0.140627	-0.604031	0.548817	0.822955	213193_x_at
LINC01105	6.26371	0.140011	0.603857	0.548932	0.823098	1553796_at
	10.0581	0.0691958	0.603811	0.548962	0.823098	AFFX-r2-Ec-bioB-3_at
TNRC18	8.70431	-0.0528043	-0.603808	0.548964	0.823098	1562896_at
RAPGEF6	9.00673	-0.0668734	-0.603795	0.548973	0.823098	1555247_a_at
PDE7B	6.42335	-0.142936	-0.603754	0.549	0.823116	220343_at
GABBR2	6.24463	-0.133714	-0.60371	0.549029	0.82313	211679_x_at
OR6A2	5.30725	0.146478	0.603672	0.549054	0.82313	221465_at
IDI2	6.53327	0.13352	0.603656	0.549065	0.82313	1552491_at
CACNA1G	4.09789	0.209003	0.603642	0.549074	0.82313	207869_s_at
NBPF20	7.50136	0.062329	0.60362	0.549088	0.82313	227927_at
RNF6	4.36322	0.197082	0.603603	0.549099	0.82313	210931_at
DNAH1	5.45934	-0.163116	-0.603529	0.549148	0.82316	242591_at
ARHGAP1	11.8893	-0.0383961	-0.603527	0.549149	0.82316	202117_at
LOC100131303	8.19706	0.0659908	0.603493	0.549172	0.823171	236593_at
PRO2949	3.9634	0.193981	0.603447	0.549202	0.823183	1553374_at
AK057554 /// RP11-144L1.4	5.30019	-0.188403	-0.603367	0.549255	0.823183	1556945_a_at
METTL1	8.98966	0.0437391	0.603362	0.549259	0.823183	204027_s_at
	1.96627	0.077341	0.603328	0.549281	0.823183	234139_s_at
UNKL	8.01138	-0.082651	-0.60331	0.549293	0.823183	221064_s_at
FAM228A	6.18141	-0.138884	-0.603251	0.549331	0.823183	231386_at
CRX	3.75062	0.0720441	0.603143	0.549402	0.823183	231742_at
EIF2AK2	10.8296	0.0401518	0.603143	0.549403	0.823183	213294_at
BC036209	3.69284	0.215602	0.603113	0.549423	0.823183	1569988_at
LOC100507534	4.10395	-0.146019	-0.603096	0.549434	0.823183	1561055_at
C12orf56	6.26607	-0.188903	-0.603051	0.549463	0.823183	236840_at
DTWD1	8.36022	0.054996	0.603042	0.549469	0.823183	229984_at
EGR1	9.5018	0.156901	0.603034	0.549475	0.823183	201693_s_at
CRTC3	10.7445	-0.038416	-0.603032	0.549476	0.823183	218648_at
EEA1	7.8043	0.0662745	0.603029	0.549478	0.823183	204841_s_at
RALGPS1	5.10047	0.154099	0.603004	0.549494	0.823183	1554745_at
LOC100129455	6.04857	-0.117183	-0.602999	0.549497	0.823183	1560475_at
PXN	7.5411	-0.193297	-0.60299	0.549504	0.823183	211823_s_at
RP11-1151B14.3	5.2051	0.104689	0.602972	0.549516	0.823183	240598_at
RP11-366L5.1	2.90125	0.188109	0.60297	0.549517	0.823183	1561215_at
GUCY1A2	6.97781	0.0752949	0.602939	0.549537	0.823183	230665_at
XRN2	9.5449	-0.0483282	-0.60291	0.549556	0.823183	223002_s_at
CTNNA1	12.4707	-0.0557908	-0.602905	0.54956	0.823183	200765_x_at
PKD1L2	6.54364	-0.107445	-0.602898	0.549564	0.823183	1554371_at
TBC1D9B	10.0217	0.0341135	0.602826	0.549612	0.823183	215994_x_at
RBFOX1	6.92504	-0.0895344	-0.602785	0.549639	0.823183	221217_s_at
CTF1	5.62559	-0.14152	-0.602765	0.549652	0.823183	206813_at
PITX1	8.34423	0.137369	0.602763	0.549653	0.823183	208502_s_at
RP1-20C7.6	6.96146	-0.110598	-0.602761	0.549655	0.823183	239592_at
CLUHP3	8.50255	0.0866222	0.60276	0.549656	0.823183	219442_at
KLK4	6.10365	0.125115	0.60275	0.549662	0.823183	224062_x_at
	9.13763	-0.109148	-0.60275	0.549662	0.823183	241435_at
LOC101929336 /// RIF1	5.43693	0.205251	0.602645	0.549731	0.823241	233780_at
	4.85246	-0.241506	-0.602645	0.549731	0.823241	1564820_at
	4.906	-0.18964	-0.602623	0.549746	0.823241	232850_at
SUSD2	4.69816	-0.101255	-0.602596	0.549764	0.823245	234310_s_at
KCNH5	6.01153	-0.171049	-0.60256	0.549787	0.823258	1555304_a_at
OR1F2P	3.85335	0.111659	0.602481	0.549839	0.823285	217308_at
SFTPC	8.13758	-0.0859907	-0.602474	0.549844	0.823285	38691_s_at
IRG1	7.32818	-0.176164	-0.602447	0.549861	0.823285	240287_at
	3.97387	0.0959375	0.602441	0.549866	0.823285	241261_x_at
PPP2R2A	9.08164	-0.0877818	-0.602373	0.549911	0.823318	236492_at
	3.95711	-0.140638	-0.602362	0.549917	0.823318	237657_at
ZNF582-AS1	5.48551	-0.135362	-0.602278	0.549973	0.823379	238708_at
	7.4991	0.0904633	0.602183	0.550036	0.82345	1556416_s_at
LOC100506470	7.90296	0.0858501	0.602045	0.550127	0.82351	240887_at
PRRT3	4.56534	0.152221	0.602018	0.550145	0.82351	1556308_at
	5.55106	-0.201254	-0.602011	0.55015	0.82351	215197_at
OR1D2	7.3428	0.0930408	0.602009	0.550151	0.82351	221464_at
LOC388692	2.60674	0.128067	0.601987	0.550165	0.82351	235284_s_at
ATP6V0A2	7.05503	0.194421	0.601985	0.550167	0.82351	229572_at
LRRC3	3.7168	-0.0783216	-0.60191	0.550216	0.823557	221017_s_at
	6.15995	-0.142997	-0.601892	0.550228	0.823557	1562499_at
LOC100288238	5.48728	0.123194	0.601828	0.55027	0.823596	1562880_at
RHOA	5.50061	-0.160012	-0.601807	0.550284	0.823596	240337_at
RTTN	8.4277	-0.0396321	-0.601738	0.55033	0.823642	227072_at
PBRM1	7.90776	0.0512411	0.601686	0.550364	0.82367	223400_s_at
WDR74	4.38648	-0.0858411	-0.601635	0.550398	0.823698	240672_at
POLDIP3	8.85284	-0.0565437	-0.601542	0.550459	0.823735	215357_s_at
NIPBL	10.5318	-0.0569287	-0.601541	0.550459	0.823735	213918_s_at
MTPN	7.9315	0.0680693	0.601529	0.550467	0.823735	223925_s_at
ZNF555	6.31483	0.0928838	0.601496	0.550489	0.823745	239839_at
BCORP1	5.85213	0.181062	0.601443	0.550524	0.823775	1562313_at
SRPRB	9.06954	-0.0438232	-0.60142	0.550539	0.823775	227737_at
WIPI2	8.51668	-0.0548796	-0.601333	0.550597	0.823824	226986_at
ZBED3-AS1	4.83053	0.18885	0.601325	0.550602	0.823824	1564474_at
LOC100233156 /// MAFIP /// TEKT4P2	8.43077	-0.104239	-0.601244	0.550656	0.823882	227330_x_at
STARD13	6.70506	0.0802589	0.601198	0.550686	0.823904	242686_at
RPLP0	14.0278	0.0516079	0.601167	0.550706	0.823912	214167_s_at
	7.65599	0.106949	0.601125	0.550734	0.823918	236755_at
CHST4	7.90346	-0.0708579	-0.601116	0.55074	0.823918	220446_s_at
CD36	5.81782	-0.200772	-0.601045	0.550787	0.823965	242197_x_at
	4.00896	-0.153558	-0.600931	0.550862	0.824055	226645_at
	7.03531	0.11009	0.600877	0.550898	0.824086	1563468_at
KIF1C	9.63606	0.0530191	0.600834	0.550926	0.824106	209244_s_at
LINC00527	3.56681	0.125212	0.60081	0.550942	0.824107	1566926_at
NCOR1	8.9562	0.0446047	0.600742	0.550987	0.824152	200855_at
LINC00685	7.88955	-0.115637	-0.600627	0.551063	0.824194	232463_at
ZNF740	6.22561	-0.183192	-0.600627	0.551063	0.824194	236810_at
	8.09801	0.0779013	0.600615	0.551071	0.824194	232118_at
	5.19556	-0.178409	-0.600596	0.551083	0.824194	234815_at
LOC285847	6.84681	0.131741	0.600569	0.551101	0.824194	1557724_a_at
RAD51-AS1	6.89234	0.121585	0.600562	0.551106	0.824194	242518_at
ZC2HC1A	7.46003	0.0877993	0.600516	0.551136	0.824214	241808_at
	5.79609	-0.176454	-0.600496	0.55115	0.824214	1566475_at
ATP5E	6.13557	0.157984	0.600462	0.551172	0.824221	230535_s_at
ASCL1	4.59962	-0.189018	-0.600443	0.551184	0.824221	209987_s_at
ZNF595 /// ZNF718	5.8729	-0.202552	-0.60039	0.551219	0.824251	1559746_a_at
ZNF599	7.4867	0.0948192	0.600325	0.551262	0.824263	228093_at
GAPDH	14.958	-0.0417508	-0.600315	0.551269	0.824263	217398_x_at
RALGAPA2	8.96407	0.0804934	0.60031	0.551272	0.824263	232500_at
EDA	7.32374	-0.101284	-0.600188	0.551353	0.824361	211130_x_at
CRYGD	6.78106	0.118155	0.600125	0.551395	0.82438	207532_at
ARFGEF1	9.26215	-0.0428112	-0.600123	0.551396	0.82438	202955_s_at
SSBP2	5.26849	0.198062	0.600016	0.551467	0.824463	238484_s_at
NTRK3	7.30802	0.0809166	0.59999	0.551484	0.824466	213960_at
TRUB1	6.57092	0.135832	0.599965	0.551501	0.824469	241606_s_at
PHBP8 /// PHBP8	6.80145	0.0889651	0.599874	0.551561	0.824536	240035_at
	8.09063	0.0829574	0.599813	0.5516	0.82457	237456_at
NENF	6.78508	0.105041	0.599782	0.551621	0.82457	218406_x_at
IL6R	6.26447	0.194245	0.599749	0.551643	0.82457	217489_s_at
RP1-181J22.1	5.4658	-0.19705	-0.599731	0.551655	0.82457	217155_at
ZNF518B	8.76504	-0.0605252	-0.599725	0.551659	0.82457	226909_at
ST8SIA2	3.23322	-0.0613543	-0.599597	0.551743	0.824674	221285_at
CLEC16A	5.20283	0.186924	0.599536	0.551784	0.824681	231221_at
SSTR3	7.7211	-0.0836281	-0.599505	0.551804	0.824681	1553178_a_at
	7.36256	0.123045	0.599463	0.551832	0.824681	244158_at
OR5G1P /// OR5G1P	4.11718	-0.152553	-0.599462	0.551832	0.824681	234901_at
	6.13098	-0.171795	-0.599445	0.551844	0.824681	241768_at
STIM2	9.55144	-0.0465081	-0.599423	0.551859	0.824681	234140_s_at
AGRN	6.43441	0.136758	0.599378	0.551888	0.824681	212283_at
LRRC14	7.38382	0.102744	0.599375	0.55189	0.824681	32062_at
LOC102546299	6.47716	-0.160005	-0.599366	0.551896	0.824681	240610_at
UTP18	10.787	0.0417124	0.599362	0.551899	0.824681	203721_s_at
RAD51L3-RFFL /// RFFL	11.2985	-0.0531662	-0.599208	0.552	0.824783	228980_at
	5.17775	-0.182975	-0.599192	0.552011	0.824783	231388_at
ZNF189	10.1548	-0.0500162	-0.599187	0.552014	0.824783	207513_s_at
CTTNBP2NL	8.82176	-0.0764295	-0.599147	0.552041	0.824783	231822_at
RIOK3	11.0707	0.0776522	0.599144	0.552043	0.824783	202129_s_at
ENTPD2	3.97836	0.073466	0.599036	0.552114	0.824848	207372_s_at
IDH3A	10.7987	0.0613346	0.599015	0.552128	0.824848	202070_s_at
JPH3	6.2048	-0.129632	-0.59901	0.552132	0.824848	220188_at
	8.47413	-0.172961	-0.598938	0.552179	0.824877	210230_at
SMIM11	7.30247	0.0784994	0.598931	0.552184	0.824877	1554430_at
	3.97116	-0.123178	-0.598912	0.552196	0.824877	217572_at
LOC100507336	6.94154	-0.0964681	-0.598798	0.552271	0.824967	1568682_a_at
PLEKHA2	7.85173	-0.0932149	-0.598764	0.552294	0.824978	217677_at
SPAM1	5.35894	0.197283	0.598697	0.552338	0.825022	216972_at
FBXW2	4.6921	-0.168179	-0.59855	0.552435	0.825144	1560752_at
RP5-1136G13.2	8.13852	-0.0550127	-0.598467	0.55249	0.825204	228899_at
LOC100131053	4.74288	-0.203989	-0.598413	0.552526	0.825235	239546_at
RUFY3	9.63028	0.096339	0.598318	0.552589	0.825306	213939_s_at
MDGA1	6.38	-0.145792	-0.598206	0.552663	0.825392	232237_at
	9.71059	0.104941	0.598162	0.552692	0.825392	215604_x_at
CCDC171	4.49543	0.235334	0.598159	0.552694	0.825392	1553433_at
SFXN5	5.62392	0.138736	0.598124	0.552717	0.825392	1563708_at
CYP11B1	4.15525	-0.126506	-0.598109	0.552727	0.825392	1552493_s_at
HAUS7 /// TREX2	3.06686	-0.0558858	-0.59806	0.552759	0.825392	211788_s_at
RPS6KA2	9.68032	-0.0519046	-0.598053	0.552764	0.825392	204906_at
LOC102724814	6.48587	-0.0893899	-0.598033	0.552777	0.825392	1557262_at
	3.97766	-0.170793	-0.598014	0.55279	0.825392	1570180_at
MLX	11.0851	0.0585644	0.598003	0.552798	0.825392	217910_x_at
STK31	5.09463	0.201055	0.597964	0.552823	0.825397	223883_s_at
DPYSL3	9.40561	0.110877	0.597952	0.552831	0.825397	201431_s_at
	4.03272	0.171313	0.597919	0.552853	0.825407	233088_at
USP34	10.9724	0.0489628	0.597883	0.552877	0.82542	212066_s_at
ARID1B	8.53282	-0.0623648	-0.597853	0.552897	0.825427	225184_at
	5.95147	-0.132799	-0.597803	0.55293	0.825454	241048_at
	7.03851	-0.133668	-0.597669	0.553018	0.825517	1560386_at
RP11-433A10.3	5.5331	0.140131	0.597649	0.553031	0.825517	238266_at
FHL5	6.25772	0.128682	0.597643	0.553035	0.825517	1555191_a_at
	8.08831	0.106673	0.597586	0.553073	0.825517	240108_at
CSRNP3	5.74423	0.20342	0.597581	0.553077	0.825517	1558122_s_at
APBB2	7.68671	0.0629835	0.597574	0.553081	0.825517	212972_x_at
ZC3H7B	7.60065	-0.127875	-0.597547	0.553099	0.825517	205877_s_at
	3.76478	0.14703	0.597546	0.5531	0.825517	244348_at
	4.54087	0.0755943	0.597534	0.553108	0.825517	1566157_x_at
PCDH8	4.46384	0.216196	0.597421	0.553182	0.825595	206935_at
PDE10A	7.05365	0.102608	0.597409	0.55319	0.825595	211171_s_at
	5.25838	-0.179239	-0.597382	0.553208	0.8256	237705_at
EPG5	4.17651	0.0822976	0.597291	0.553268	0.825652	236108_at
BMPR2	9.86566	0.0657327	0.597283	0.553274	0.825652	231873_at
ADSS	11.1416	-0.036645	-0.597202	0.553327	0.825689	221761_at
	5.65139	-0.18254	-0.5972	0.553329	0.825689	241051_at
N4BP2L2-IT2	5.77852	0.201524	0.597161	0.553355	0.825705	215105_at
CAMSAP1	8.03326	-0.0571462	-0.597116	0.553384	0.825726	212711_at
GNE	11.5407	0.100906	0.597094	0.553399	0.825726	205042_at
MAPK10	9.03961	-0.0516713	-0.597032	0.55344	0.825754	204813_at
ADAMTS12	7.16962	-0.143752	-0.596986	0.55347	0.825754	226997_at
	2.78502	0.265844	0.596979	0.553475	0.825754	1560997_at
	7.36989	-0.0783371	-0.596974	0.553478	0.825754	223889_at
SIRPB1	5.31929	-0.163597	-0.596932	0.553506	0.825761	217240_at
MSH6	8.42588	0.0757947	0.596922	0.553513	0.825761	211450_s_at
GIMAP1	7.94409	-0.0808959	-0.596823	0.553578	0.825836	1552315_at
	3.96342	0.164988	0.596708	0.553654	0.825927	233704_at
PPM1E	5.74579	0.178625	0.596653	0.553691	0.825942	205938_at
DIP2A	6.51749	0.144157	0.596647	0.553694	0.825942	1554969_x_at
TMEM19	7.03053	-0.0778188	-0.596492	0.553798	0.826073	219941_at
C4orf46	7.11518	-0.0666529	-0.596428	0.55384	0.826113	238015_at
	5.31245	-0.194518	-0.596373	0.553876	0.826145	1557665_at
PTGER3	6.85949	0.128502	0.596303	0.553922	0.826192	213933_at
	2.51131	0.110957	0.596248	0.553959	0.826194	241335_at
	6.08875	-0.141527	-0.596238	0.553965	0.826194	239184_at
LIN37	4.47766	-0.0979281	-0.596232	0.553969	0.826194	232534_at
L3MBTL2	9.75089	-0.0582919	-0.596171	0.55401	0.826232	223205_s_at
FBXW5	10.562	-0.0384572	-0.59611	0.554051	0.826265	223050_s_at
	5.74987	-0.167168	-0.596092	0.554062	0.826265	220875_at
	8.77322	0.0981973	0.596046	0.554092	0.826287	1568780_at
WNT6	6.14123	0.173489	0.595968	0.554144	0.826333	221609_s_at
BC036778 /// NCOA3	2.62077	0.136211	0.595954	0.554153	0.826333	1562439_at
PHF21B	4.55135	0.18897	0.59591	0.554183	0.826334	1560091_a_at
	6.03293	-0.182573	-0.595908	0.554184	0.826334	237072_at
TCEANC	6.51253	-0.130238	-0.595852	0.554221	0.826361	1563862_at
PPFIA2	5.10507	0.164729	0.595835	0.554232	0.826361	1558295_a_at
ZNF512	9.07531	0.0823901	0.595781	0.554268	0.826391	1553218_a_at
RGS10	7.13042	-0.133441	-0.595653	0.554353	0.826491	214000_s_at
	6.55989	0.124015	0.595624	0.554372	0.826491	237878_at
LRRC8E	7.44306	0.080108	0.595612	0.55438	0.826491	239433_at
	7.50201	0.108068	0.595588	0.554396	0.826493	227469_at
	5.36043	0.168009	0.59555	0.554421	0.826502	205183_at
GJD4	5.18873	0.10505	0.59551	0.554448	0.826502	234116_at
	6.26154	0.160827	0.595509	0.554448	0.826502	241958_at
	7.90999	0.101186	0.595476	0.55447	0.826513	243266_at
	3.02177	-0.084294	-0.595425	0.554504	0.826516	244301_at
ATP7A	7.82626	0.0849765	0.595419	0.554508	0.826516	205197_s_at
THEM6	8.27908	0.0750435	0.595404	0.554518	0.826516	218500_at
ZMAT2	11.1952	0.0390977	0.595365	0.554544	0.826532	224782_at
MED25 /// MIR6800	10.0671	-0.0568751	-0.595335	0.554563	0.826539	1553993_s_at
TIRAP	8.18386	-0.058235	-0.595262	0.554612	0.826574	1554091_a_at
DCLK3	4.7766	-0.192598	-0.595254	0.554617	0.826574	232399_at
TRA2B	11.8638	0.0434011	0.595177	0.554669	0.82662	200892_s_at
GRWD1	9.09956	-0.0542376	-0.595162	0.554678	0.82662	221549_at
LOC101927310	4.58092	-0.214256	-0.595082	0.554731	0.82665	1561513_at
HAO2	6.76248	-0.131123	-0.595064	0.554743	0.82665	220801_s_at
RALGAPA2	3.49989	0.150081	0.595049	0.554753	0.82665	234314_at
MMADHC	13.2663	-0.038384	-0.595029	0.554766	0.82665	217883_at
BCAN	3.54996	-0.169878	-0.595018	0.554774	0.82665	221623_at
	3.90067	-0.185628	-0.594907	0.554847	0.826736	1570575_at
PAWR	7.11775	0.0846061	0.594871	0.554871	0.826744	214237_x_at
2001-12-01	5.63865	0.160598	0.594845	0.554888	0.826744	220781_at
CDH6	5.90045	-0.165381	-0.594831	0.554897	0.826744	210601_at
AMN	8.41994	-0.0682582	-0.594801	0.554918	0.826748	220989_s_at
KCNJ2-AS1	4.59119	0.185291	0.594781	0.55493	0.826748	1558234_at
	7.41234	-0.101492	-0.594607	0.555046	0.826804	244470_at
MIR612 /// NEAT1	10.6284	-0.113521	-0.594604	0.555048	0.826804	214657_s_at
TMCO5A	7.58828	-0.070282	-0.594594	0.555055	0.826804	1553637_s_at
APELA	4.06287	-0.219896	-0.594581	0.555063	0.826804	1559280_a_at
ORC5	7.743	0.0585681	0.59457	0.555071	0.826804	211212_s_at
IARS	11.7435	-0.0400755	-0.594567	0.555072	0.826804	204744_s_at
L1TD1	8.46846	-0.132178	-0.594565	0.555074	0.826804	236894_at
RSBN1L	6.49809	-0.14063	-0.594499	0.555117	0.826822	232535_at
KCTD14 /// NDUFC2-KCTD14	10.0484	-0.0655467	-0.594498	0.555118	0.826822	219545_at
DPP8	9.28229	0.0389796	0.59446	0.555144	0.826822	227018_at
BBX	7.93315	0.0888255	0.594455	0.555147	0.826822	213015_at
PCNXL4	5.38464	-0.185506	-0.594395	0.555187	0.826859	1568971_at
PRLR	5.03438	0.193665	0.594309	0.555244	0.826921	243755_at
	6.95366	-0.138312	-0.59422	0.555303	0.826983	217051_s_at
TNFSF18	6.71589	0.140027	0.594174	0.555333	0.826983	221371_at
NEO1	4.40611	0.187429	0.594159	0.555343	0.826983	229877_at
	6.48122	0.0918473	0.594156	0.555345	0.826983	241001_at
	8.77338	-0.0812116	-0.594023	0.555433	0.827088	242311_x_at
DSTN	6.88643	-0.0951971	-0.594	0.555449	0.827088	230933_at
	6.40244	0.0917478	0.593976	0.555464	0.827088	233419_at
	4.9927	0.187953	0.593958	0.555476	0.827088	1560552_a_at
LINC00208	7.24714	0.14261	0.593925	0.555498	0.827098	1552955_at
	5.95395	0.242465	0.593889	0.555522	0.827111	216614_at
GOSR1	9.60564	0.0444404	0.593866	0.555537	0.827111	213020_at
SLC38A7	4.73739	0.193086	0.593833	0.555559	0.827112	222215_at
NABP2	8.70642	0.0598285	0.593819	0.555568	0.827112	218903_s_at
CEP164	8.49474	-0.0866217	-0.593789	0.555588	0.82712	1558953_s_at
	7.20192	-0.118666	-0.593719	0.555635	0.827165	1566452_at
	6.56851	-0.100286	-0.593697	0.555649	0.827165	239306_at
	5.64716	0.165706	0.593647	0.555683	0.827183	213968_at
BSPRY	9.33843	-0.0767809	-0.593633	0.555692	0.827183	218792_s_at
LOC101928557	4.4462	-0.139584	-0.593576	0.55573	0.827217	243425_at
	8.09112	0.0879102	0.593459	0.555808	0.827302	241036_at
LINC00599 /// MIR124-1	6.00145	0.180256	0.593436	0.555823	0.827302	1556046_a_at
OR5V1	6.57495	0.122056	0.593414	0.555837	0.827302	234840_s_at
GSX1	4.82519	-0.109777	-0.593398	0.555847	0.827302	234791_at
	4.77431	0.189103	0.593347	0.555882	0.827306	1561762_s_at
GATA2	7.26885	-0.120948	-0.593327	0.555895	0.827306	210358_x_at
NEBL	10.1786	-0.0583805	-0.593302	0.555911	0.827306	203961_at
	6.59905	-0.210637	-0.59329	0.555919	0.827306	1565714_at
RPS16	14.6382	0.0387506	0.593259	0.55594	0.827306	213890_x_at
WDR59	4.90429	0.201152	0.593254	0.555943	0.827306	219586_at
NRP2	7.86358	-0.118233	-0.593235	0.555956	0.827306	219367_s_at
PIGR	13.0436	0.184799	0.593196	0.555982	0.827322	204213_at
RP11-250B2.3	5.67019	0.175077	0.593173	0.555997	0.827323	244604_at
	7.05471	0.116584	0.593127	0.556028	0.827346	239117_at
	8.04677	0.0678595	0.593065	0.556068	0.827366	242097_at
RP9	8.18667	-0.0627322	-0.59306	0.556072	0.827366	227849_at
RAB3IP	2.92777	0.237915	0.593022	0.556097	0.827368	1565800_x_at
MAP3K13	10.6944	0.0399791	0.593008	0.556106	0.827368	226556_at
COQ4	9.8031	-0.0442164	-0.592989	0.556119	0.827368	218328_at
NUDT19	11.0553	0.0521391	0.592967	0.556134	0.827368	235384_at
	8.24182	0.0715438	0.592913	0.556169	0.827399	1557242_at
IFI44L	7.46676	-0.18198	-0.592794	0.556248	0.827435	204439_at
LATS1	4.62964	-0.234347	-0.59279	0.556251	0.827435	1570425_s_at
FBXO41 /// LOC101927826	6.95683	-0.117656	-0.59278	0.556258	0.827435	221945_at
ARL4C	9.24858	-0.0916927	-0.592773	0.556262	0.827435	202206_at
OR51B5	6.43235	0.117146	0.592762	0.55627	0.827435	1570516_s_at
ZNF3	4.75522	-0.157888	-0.592733	0.556289	0.827442	219604_s_at
PHRF1	8.35015	-0.0485814	-0.592612	0.556369	0.827464	234952_s_at
GCAT	8.91479	0.0500039	0.592608	0.556372	0.827464	36475_at
	2.57755	0.162941	0.592607	0.556372	0.827464	241578_x_at
	7.29436	0.113097	0.59257	0.556397	0.827464	240148_at
	5.57968	-0.182246	-0.592562	0.556403	0.827464	231170_at
WNK2	7.8719	0.0729995	0.59256	0.556404	0.827464	239670_at
LOC100652931 /// RBMY2FP	5.83221	-0.168783	-0.592533	0.556421	0.827464	216544_at
SLC35D2	9.79519	0.0639246	0.592519	0.556431	0.827464	213082_s_at
CREM	8.71317	-0.0524526	-0.592474	0.556461	0.827464	228092_at
SHISA7	6.15376	-0.143605	-0.592463	0.556468	0.827464	238136_at
	5.2005	-0.178527	-0.592459	0.556471	0.827464	242296_x_at
CA11	7.62621	-0.0974162	-0.592405	0.556507	0.827495	209726_at
GTF2H4	8.20265	-0.0690303	-0.592353	0.556541	0.827523	203577_at
NHLRC2	9.45816	0.0618322	0.592326	0.556559	0.827523	219353_at
LOC646214	8.42398	-0.0459482	-0.592309	0.556571	0.827523	244268_x_at
ARHGAP24	5.12871	0.214371	0.592258	0.556604	0.827551	230802_at
LOC102725451 /// TPTEP1	6.64065	0.0668901	0.592172	0.556661	0.82761	1569348_at
RTTN	4.65245	-0.216329	-0.592151	0.556675	0.82761	1553277_at
SCAND2P	4.287	0.180959	0.592079	0.556723	0.827624	222177_s_at
PLXDC1	8.22678	0.10962	0.592061	0.556735	0.827624	219700_at
MLLT10	8.54473	0.0562345	0.592021	0.556761	0.827624	205408_at
ABCC8	4.43406	0.0826487	0.59202	0.556762	0.827624	210245_at
	4.65209	-0.205451	-0.592012	0.556768	0.827624	233468_at
OFCC1	6.51167	-0.1655	-0.591979	0.556789	0.827624	1564783_x_at
HKR1	2.9616	-0.0681273	-0.591978	0.55679	0.827624	1569979_at
PPP1R3F	7.75354	0.0909803	0.591901	0.556841	0.827673	229365_at
	7.34606	-0.0836141	-0.591882	0.556854	0.827673	1563075_s_at
	5.2635	0.168662	0.591743	0.556946	0.827788	233967_at
SLC38A9	9.2714	-0.0425831	-0.591637	0.557017	0.827871	235241_at
PRPH2	7.53078	-0.112388	-0.59157	0.557061	0.82788	206625_at
CDK10	9.33859	0.0691823	0.59155	0.557074	0.82788	203469_s_at
WRAP73	8.84904	0.043912	0.591507	0.557102	0.82788	219322_s_at
ACOX1	9.94841	0.0630994	0.59147	0.557127	0.82788	209600_s_at
DGKA	10.3807	0.0597619	0.591455	0.557137	0.82788	203385_at
FOXJ3	7.40529	-0.067732	-0.591437	0.557149	0.82788	217310_s_at
MPRIP	4.68712	-0.105048	-0.591393	0.557179	0.82788	238328_at
CDK15	6.41511	0.169654	0.591379	0.557188	0.82788	239201_at
CCL13	8.57516	-0.137069	-0.591346	0.55721	0.82788	206407_s_at
LOC91548	8.95946	0.0704665	0.591324	0.557224	0.82788	234341_x_at
LOC100289090 /// RP11-23P13.6	5.83969	-0.149763	-0.59131	0.557233	0.82788	1563079_at
TRIM14	10.1576	-0.0569959	-0.591275	0.557257	0.82788	203147_s_at
CXCR3	8.01422	-0.0857423	-0.591267	0.557262	0.82788	207681_at
COCH	7.18654	-0.144963	-0.591262	0.557265	0.82788	205229_s_at
GOT2	11.4992	0.0489252	0.591244	0.557277	0.82788	200708_at
PAX7	6.81396	0.124526	0.591233	0.557285	0.82788	1556638_at
UBR2	10.6867	0.0521422	0.59123	0.557287	0.82788	212760_at
GOLGA6L11P /// GOLGA6L11P /// GOLGA6L16P /// GOLGA6L16P	5.6428	0.126385	0.591217	0.557295	0.82788	232402_at
SLC25A29	8.88533	0.0674855	0.591097	0.557375	0.827937	225305_at
ZNF496	6.31876	-0.197041	-0.591077	0.557388	0.827937	225349_at
THBS2	8.42364	-0.221358	-0.591045	0.55741	0.827937	203083_at
GSPT1	6.965	0.0921886	0.591043	0.557411	0.827937	217595_at
ATAD2B	9.21258	0.0506281	0.591039	0.557413	0.827937	213387_at
LINC01314	6.19602	0.102796	0.591023	0.557424	0.827937	214896_at
	4.92958	-0.135297	-0.590977	0.557454	0.827939	1555631_at
RP11-90C4.2	4.30916	0.157776	0.590974	0.557457	0.827939	241521_at
KPNA4	11.3275	0.0497159	0.590938	0.55748	0.827939	225267_at
	5.12592	-0.0994	-0.590927	0.557488	0.827939	233794_at
FUZ	7.66127	-0.111011	-0.590887	0.557514	0.827939	221187_s_at
WDR89	9.17308	-0.0471112	-0.590883	0.557517	0.827939	238650_x_at
HAUS6	8.73161	-0.0694549	-0.590795	0.557576	0.827988	222685_at
IFT80 /// TRIM59	5.8275	-0.154999	-0.590789	0.55758	0.827988	235476_at
MFI2-AS1	5.83627	-0.13737	-0.590747	0.557607	0.828006	239521_at
COL6A1	7.87469	-0.098213	-0.590716	0.557628	0.828014	212938_at
FBP1	10.4764	0.0607034	0.590673	0.557657	0.82802	209696_at
PCNP	12.4436	0.0470921	0.590665	0.557662	0.82802	217816_s_at
CORO1B	9.66267	-0.0547321	-0.590543	0.557743	0.828099	221754_s_at
LOC284669	6.34095	0.17407	0.590505	0.557768	0.828099	1560934_at
LANCL2	9.17643	-0.0421852	-0.590505	0.557768	0.828099	218219_s_at
	2.64898	0.221433	0.590493	0.557776	0.828099	1559842_at
IL9R	4.88072	-0.177833	-0.590434	0.557815	0.828122	208164_s_at
	7.21697	0.0903061	0.590424	0.557822	0.828122	242172_at
LOC100130705	4.54454	0.161948	0.590218	0.557959	0.828263	236875_at
CASC14	5.88729	-0.168736	-0.590217	0.55796	0.828263	241670_x_at
	3.38178	0.0982456	0.590213	0.557962	0.828263	1561574_at
ELAVL1	6.34664	0.0754014	0.590083	0.558048	0.828354	244660_at
KDM4B	5.83375	0.149401	0.590063	0.558062	0.828354	1559073_at
BC044596	8.78746	0.0779371	0.590053	0.558069	0.828354	1569091_at
FBXO3	6.64647	-0.105204	-0.590029	0.558085	0.828355	232815_at
	5.30881	0.176617	0.589993	0.558109	0.828366	234802_at
WIZ	7.7311	-0.125135	-0.589972	0.558122	0.828366	221783_at
BLOC1S5 /// EEF1E1-BLOC1S5	8.41597	0.0654373	0.589927	0.558152	0.828388	226543_at
	3.47214	0.188242	0.589866	0.558193	0.828426	238361_s_at
RP4-798A10.7	7.24175	-0.0773721	-0.589819	0.558224	0.828449	1556195_a_at
	5.93766	0.236005	0.589629	0.55835	0.828596	1568558_x_at
AOX1	6.38587	-0.130626	-0.589575	0.558386	0.828596	205082_s_at
LOC145845	5.29499	0.210397	0.589551	0.558403	0.828596	233311_at
NCR1	6.11791	0.152545	0.589549	0.558404	0.828596	217095_x_at
AK054708 /// RP11-547D24.1	4.10206	-0.143553	-0.589539	0.55841	0.828596	1556401_a_at
	6.24684	-0.127418	-0.589534	0.558414	0.828596	238277_at
UBE3B	6.71182	0.118866	0.589493	0.558441	0.828601	228860_at
ABCB6	5.00254	-0.162949	-0.589452	0.558468	0.828601	203191_at
	4.0579	0.0913482	0.589445	0.558473	0.828601	236086_at
	6.54627	0.0871583	0.589438	0.558478	0.828601	237629_at
KRT7	4.93836	-0.22559	-0.589312	0.558562	0.828682	1558394_s_at
METTL14	5.27828	-0.151563	-0.58931	0.558563	0.828682	236060_at
FABP6	4.95589	0.317267	0.589239	0.55861	0.828701	210445_at
FLJ21369	6.14649	0.0915019	0.589227	0.558618	0.828701	220401_at
OR11A1	3.63092	-0.110825	-0.589223	0.558621	0.828701	221343_at
	6.29426	-0.165379	-0.589163	0.55866	0.828737	234037_s_at
TDGF1 /// TDGF1P3	8.85564	0.066497	0.589135	0.558679	0.828742	206286_s_at
MATR3 /// SNHG4	5.40708	0.158203	0.589049	0.558736	0.828777	1565325_at
IGSF21	5.31233	-0.192949	-0.58903	0.558749	0.828777	227154_at
ZNF781	6.30628	0.123936	0.589012	0.558761	0.828777	1552785_at
MYBBP1A	9.21635	-0.0386078	-0.589008	0.558763	0.828777	219098_at
C12orf76 /// LOC101060443	7.69475	0.0598876	0.588896	0.558838	0.828861	229679_at
CTD-2540F13.2	5.58557	0.145842	0.588878	0.55885	0.828861	1560063_a_at
	2.79624	0.106357	0.588813	0.558893	0.828903	216777_at
OSBPL2	10.4123	0.0555385	0.588757	0.55893	0.828935	209222_s_at
ANKRD16	9.07402	0.0395791	0.588688	0.558976	0.828952	229058_at
NT5M	4.60091	0.170999	0.588683	0.558979	0.828952	219708_at
	5.25238	0.189874	0.588647	0.559003	0.828952	240249_at
C17orf51	5.54427	-0.172175	-0.588645	0.559005	0.828952	228146_at
KNOP1	8.68391	0.0492727	0.588624	0.559019	0.828952	229558_at
GRM1	4.18055	0.208373	0.588589	0.559042	0.828952	207299_s_at
LOC101929517	5.81476	0.186054	0.588578	0.55905	0.828952	1562870_at
SCML4	5.81737	0.162063	0.588558	0.559063	0.828952	1555356_a_at
	5.36591	0.173892	0.588521	0.559087	0.828965	243860_at
HSPD1	14.0641	0.039702	0.588465	0.559125	0.828977	200807_s_at
C6orf164	3.31116	0.108519	0.58839	0.559175	0.828977	230506_at
CACNA1A /// LOC100507353	5.21091	0.187141	0.58839	0.559175	0.828977	1558945_s_at
ATF6	8.48396	0.0550099	0.588374	0.559185	0.828977	231927_at
C14orf132	8.42319	0.0804988	0.588372	0.559187	0.828977	218820_at
COL11A1	2.055	0.185604	0.588363	0.559192	0.828977	229271_x_at
	4.15998	-0.080068	-0.58833	0.559214	0.828977	214824_at
ANKRD30BP3	5.9167	0.167389	0.588322	0.55922	0.828977	1570473_at
ZNF837	5.79234	0.185644	0.588288	0.559242	0.828977	241277_x_at
	4.70937	0.1148	0.588281	0.559247	0.828977	231191_at
TMEM92	7.94387	-0.0490728	-0.58823	0.559281	0.829005	231408_at
BICD1	6.59937	-0.0934659	-0.588191	0.559307	0.829013	242228_at
AGRN	5.49121	-0.146658	-0.588177	0.559316	0.829013	217410_at
COG6	4.97018	-0.196095	-0.588101	0.559366	0.829013	232786_at
DYNC2H1	4.51609	0.212368	0.58809	0.559374	0.829013	1561939_at
CTD-2587H24.10	5.34704	0.124426	0.588057	0.559396	0.829013	237641_at
GEMIN8	7.79746	-0.0561207	-0.588047	0.559402	0.829013	219252_s_at
SLC30A5	10.4905	-0.0352581	-0.58804	0.559407	0.829013	218989_x_at
SLCO4C1	5.88207	-0.178862	-0.58802	0.559421	0.829013	222071_s_at
UTP11L	5.12913	0.154527	0.587974	0.559451	0.829013	233760_at
LOC401312	3.36437	0.194989	0.58794	0.559474	0.829013	1557604_at
DR1	9.85146	-0.0498084	-0.587936	0.559476	0.829013	216652_s_at
TNRC18	6.42945	0.115727	0.587926	0.559483	0.829013	1558949_at
BCAS4	7.3276	-0.0851659	-0.587912	0.559492	0.829013	1569005_at
ACTR3	9.01799	0.0646496	0.587903	0.559498	0.829013	228603_at
ABCC13	8.40522	0.109573	0.587826	0.55955	0.829052	233371_at
ATP10B	9.51613	0.0780908	0.587818	0.559555	0.829052	220920_at
PICALM	9.43343	-0.0476291	-0.587738	0.559609	0.829107	212511_at
	6.05941	-0.141837	-0.587717	0.559622	0.829107	243327_at
TGM5	8.18672	0.0884456	0.587641	0.559673	0.829111	207911_s_at
LMBRD1	12.0229	0.0361394	0.587639	0.559674	0.829111	218191_s_at
LOC101929728 /// SLC35E4	6.4769	-0.122723	-0.587599	0.559701	0.829111	241078_at
PRDX3	12.4059	-0.049637	-0.587574	0.559717	0.829111	201619_at
VASH1	5.51796	-0.212435	-0.587565	0.559724	0.829111	1556423_at
	6.77216	-0.168741	-0.587564	0.559724	0.829111	1556090_at
ICA1	9.78989	0.0515555	0.587553	0.559731	0.829111	210547_x_at
LYZL1	4.83391	-0.194561	-0.587394	0.559838	0.829246	233973_at
HTR1F	7.03552	0.0734315	0.587224	0.55995	0.82939	221458_at
C2CD5	11.4483	0.0603338	0.587148	0.560001	0.829434	212943_at
	5.59519	0.168802	0.587134	0.56001	0.829434	1561368_at
PTPRN2	6.77683	0.188336	0.587108	0.560028	0.829438	203030_s_at
	8.17789	0.061694	0.587032	0.560079	0.82949	239452_at
	6.1908	0.136213	0.586956	0.560129	0.829497	217328_at
MRPL44	9.19213	-0.0938206	-0.586954	0.56013	0.829497	218202_x_at
TCP11L1	6.82642	0.0657885	0.586947	0.560135	0.829497	233472_at
ZNF800	4.80181	0.144606	0.586912	0.560158	0.829497	227104_x_at
CLSPN	7.33179	0.0594168	0.5869	0.560167	0.829497	242150_at
WDR91	4.5242	-0.183275	-0.586888	0.560174	0.829497	222799_at
	6.64305	0.0891459	0.586812	0.560225	0.829509	1557698_at
PHTF2	7.14347	-0.115074	-0.586809	0.560227	0.829509	215286_s_at
CLEC12A	4.47308	-0.131932	-0.586808	0.560228	0.829509	1569401_at
CACNA1B	4.14921	0.0645416	0.586705	0.560296	0.829588	207162_s_at
HIST1H1A	4.15106	0.0986764	0.58665	0.560333	0.829603	208484_at
	6.40752	0.111752	0.586628	0.560348	0.829603	1553275_s_at
	6.06365	0.103413	0.586621	0.560352	0.829603	241740_at
RRP12	7.6688	0.116557	0.586585	0.560376	0.829603	1559126_at
ITSN1	7.45689	0.0920626	0.586568	0.560388	0.829603	1557279_at
LINC00908	4.10388	0.120239	0.586547	0.560401	0.829603	1558850_s_at
	5.99559	0.136682	0.586514	0.560423	0.829603	241041_at
TOP2A	4.74662	-0.181305	-0.586507	0.560428	0.829603	237469_at
TMPRSS15	5.56101	0.156774	0.586409	0.560493	0.829658	207638_at
USP34	7.42986	0.0744674	0.586387	0.560508	0.829658	242647_at
FOPNL	11.0821	-0.0421576	-0.586383	0.56051	0.829658	225087_at
CLIP4	8.61525	-0.112106	-0.586321	0.560552	0.829674	226425_at
	8.77034	0.0748354	0.586298	0.560567	0.829674	242125_at
PER3	7.64756	0.104661	0.586282	0.560578	0.829674	1555131_a_at
	4.30433	0.161281	0.586255	0.560596	0.829674	1555204_at
MAP3K19	2.87911	-0.0797152	-0.586253	0.560597	0.829674	1555804_a_at
	4.12152	0.180408	0.586215	0.560623	0.829686	1563660_at
C17orf78	6.125	0.161559	0.586195	0.560636	0.829686	1553486_a_at
CELF1	7.67404	0.0681198	0.586114	0.56069	0.829744	204113_at
DOCK5	7.14086	-0.0824886	-0.586018	0.560754	0.829816	1569590_at
	13.5305	0.0528738	0.585963	0.56079	0.829847	AFFX-BioDn-3_at
ACSM1	4.18645	-0.139041	-0.585938	0.560807	0.82985	215432_at
	3.49009	-0.216414	-0.585865	0.560856	0.829899	238355_at
YLPM1	10.2961	0.0380024	0.58582	0.560885	0.82991	212787_at
	6.76618	-0.0660559	-0.585809	0.560893	0.82991	214417_s_at
	4.92812	-0.195261	-0.585697	0.560968	0.829998	1561073_at
ATP10A	5.9121	0.153952	0.585649	0.561	0.830023	214256_at
NHP2L1	10.3388	-0.0507565	-0.585564	0.561056	0.830084	201076_at
LOC100129476	5.38992	0.179285	0.585518	0.561087	0.830107	1561602_at
C3orf14	8.97213	-0.0741591	-0.585469	0.56112	0.830108	219288_at
	3.6819	0.204073	0.585468	0.56112	0.830108	244454_at
HSP90AA1	14.3323	0.0381338	0.585448	0.561133	0.830108	214328_s_at
RP11-324J3.1	5.56225	-0.185313	-0.585399	0.561166	0.830123	243566_at
ZNF551	4.59967	-0.205787	-0.585388	0.561174	0.830123	243195_s_at
ANK2	5.9821	-0.155698	-0.58536	0.561192	0.830127	216195_at
	3.81716	-0.166	-0.585316	0.561222	0.830136	241264_at
RPL4 /// SNORD16 /// SNORD18A /// SNORD18B /// SNORD18C	14.2261	0.0359809	0.585306	0.561228	0.830136	200089_s_at
SALL1	8.09071	-0.0920312	-0.585255	0.561262	0.830148	229273_at
ZDHHC5	11.0397	0.0382206	0.585248	0.561267	0.830148	224858_at
AC079741.2	6.57842	-0.129464	-0.585213	0.561291	0.830161	237829_at
PRRC2C	8.85503	-0.117275	-0.585141	0.561338	0.830209	211947_s_at
	6.20515	0.177596	0.585091	0.561371	0.830227	243399_at
	3.8983	-0.152751	-0.585077	0.561381	0.830227	1564379_at
GMEB1	8.46521	0.0583138	0.585039	0.561406	0.830242	235232_at
ARSD	8.40072	0.176159	0.584954	0.561463	0.830291	232423_at
LZTFL1	9.31451	-0.0513658	-0.584944	0.56147	0.830291	218437_s_at
	7.11632	-0.0983845	-0.584914	0.561489	0.830298	236615_at
TBX22	3.33552	0.170919	0.584875	0.561516	0.830314	224017_at
SLAIN2	7.75649	0.124798	0.584845	0.561536	0.830322	233874_at
MYADML2	6.33562	-0.164343	-0.584752	0.561598	0.830352	242378_at
LINC01119	7.34883	0.0664823	0.584739	0.561606	0.830352	230799_at
LINC00673	4.89414	-0.179868	-0.584738	0.561607	0.830352	230858_at
KIAA0930	8.0863	0.0564081	0.584715	0.561622	0.830352	227144_at
SYN2	5.64401	0.168536	0.584699	0.561633	0.830352	1553037_a_at
COLCA2	8.7152	0.0710689	0.584645	0.561669	0.830377	228338_at
ATP10A	4.45938	0.103477	0.58462	0.561685	0.830377	1568743_at
EPRS	8.5804	0.0783049	0.584606	0.561695	0.830377	200841_s_at
CNOT4	7.10262	0.0541414	0.584571	0.561718	0.830384	210203_at
ADD2	7.27418	0.100313	0.58453	0.561745	0.830384	213484_at
LOC100379224	3.71377	0.19697	0.584525	0.561749	0.830384	222947_at
	5.52002	-0.157634	-0.584508	0.56176	0.830384	234587_at
POLR2G	11.8867	0.0467811	0.584439	0.561807	0.83043	202306_at
KRR1	4.15727	-0.18551	-0.584393	0.561837	0.830434	243930_x_at
ZKSCAN4	8.28886	0.0599914	0.584388	0.56184	0.830434	213625_at
	6.42912	-0.0861252	-0.584366	0.561855	0.830434	240158_at
SLAIN2	10.0895	0.0534682	0.584309	0.561893	0.830468	224845_s_at
MIB2	8.8089	0.053962	0.58427	0.561919	0.830484	228261_at
EFNA5	8.53251	0.058032	0.584237	0.561941	0.830484	214036_at
PVR	8.43829	0.0687488	0.584225	0.561949	0.830484	212662_at
FUT9	3.92407	0.155372	0.584165	0.561989	0.830502	216185_at
PTPLA	8.04326	-0.0678785	-0.584113	0.562023	0.830502	1554376_s_at
CSRNP1	9.43089	-0.104715	-0.584109	0.562027	0.830502	225557_at
	6.70953	0.206156	0.584081	0.562045	0.830502	237136_at
PIGL	6.27808	0.116269	0.58407	0.562052	0.830502	1560391_at
KATNB1	3.63315	-0.0831782	-0.58407	0.562053	0.830502	229077_at
SNAP29	8.42164	0.0552219	0.584012	0.562091	0.830536	239084_at
FAM187B	3.86199	-0.0991257	-0.583944	0.562137	0.830581	242259_at
ADRB2	8.32272	0.0606417	0.583825	0.562216	0.830656	206170_at
	7.5349	0.0841827	0.583822	0.562218	0.830656	241906_at
	6.65147	-0.0876538	-0.58369	0.562306	0.830709	216440_at
TMEM67	7.48362	-0.0700225	-0.583688	0.562307	0.830709	1563646_a_at
RBMS2	8.23275	0.050837	0.583674	0.562317	0.830709	34187_at
PDE6G	4.82565	-0.0543483	-0.583659	0.562327	0.830709	210060_at
RP11-339B21.15	8.51221	0.0552293	0.583654	0.56233	0.830709	232218_at
MGC4859	5.09674	0.164562	0.583579	0.56238	0.83076	207775_at
HIST1H2AL	5.94561	-0.106509	-0.583446	0.562469	0.830869	214554_at
	6.87678	0.129961	0.583424	0.562483	0.830869	237432_at
TMEM74	7.12006	0.09951	0.583369	0.56252	0.830887	1552520_at
ZNF443	5.40802	0.169089	0.583331	0.562546	0.830887	216788_at
ARL17A /// ARL17B	6.04134	-0.185365	-0.583329	0.562547	0.830887	1555144_at
MERTK	8.83706	-0.0817762	-0.583315	0.562556	0.830887	206028_s_at
NOTCH3	7.85848	-0.104977	-0.583268	0.562587	0.830902	203238_s_at
NDRG3	8.83102	0.0484838	0.583254	0.562597	0.830902	221082_s_at
FRMD4A	6.5608	-0.162421	-0.583109	0.562694	0.831022	208476_s_at
DOCK5	8.75445	0.0651097	0.583039	0.56274	0.831069	230206_at
TNRC6C-AS1	8.65976	0.074092	0.582928	0.562814	0.831156	242364_x_at
KLK7	5.46445	-0.311477	-0.582872	0.562852	0.831164	205778_at
CSPP1	6.97792	0.0875129	0.582838	0.562874	0.831164	1554873_at
LOC440117	6.16345	0.112777	0.582818	0.562888	0.831164	240268_at
FOXP2	4.89966	-0.188128	-0.58281	0.562893	0.831164	1555647_a_at
LINC00944	5.44308	0.194622	0.582769	0.56292	0.831164	1560573_at
MCM3AP	3.15587	0.124195	0.582731	0.562946	0.831164	214514_at
	3.97542	0.101053	0.582728	0.562948	0.831164	215934_at
SOX5P /// SOX5P	5.2786	-0.180928	-0.582723	0.562952	0.831164	216561_x_at
EI24	10.7072	0.0397227	0.582679	0.562981	0.831164	208289_s_at
FNBP1	9.00709	0.124878	0.58266	0.562993	0.831164	230389_at
LOC101928702	6.61622	0.117748	0.582648	0.563001	0.831164	241124_at
C1orf198	9.86197	-0.0461838	-0.582647	0.563002	0.831164	223063_at
GAB1	4.18333	0.168325	0.582576	0.563049	0.831202	1557030_at
	5.92832	0.135841	0.582556	0.563063	0.831202	244068_at
HNRNPC	12.7745	-0.0338758	-0.58254	0.563074	0.831202	200014_s_at
CTDSPL2	8.02397	0.0536321	0.582504	0.563097	0.831214	239133_at
ZNF71	4.7759	0.119321	0.582476	0.563116	0.831219	233754_x_at
	7.745	0.0515096	0.582448	0.563135	0.831224	235685_at
TF	5.67369	0.171203	0.582393	0.563171	0.831256	214064_at
	5.26988	-0.184639	-0.582336	0.56321	0.831291	237057_at
	7.54928	0.0942826	0.582274	0.563251	0.831321	240623_at
	4.71873	-0.118829	-0.582246	0.56327	0.831321	234052_at
BMPER	4.49058	0.20354	0.582236	0.563276	0.831321	241986_at
NIT2	10.1462	0.0412492	0.582167	0.563323	0.831366	218557_at
FGFR1	9.04159	0.0549987	0.582145	0.563337	0.831366	226705_at
LSS	7.5151	-0.126528	-0.582073	0.563385	0.831414	211018_at
	8.7101	0.087547	0.582041	0.563406	0.831417	244803_at
IFNA7	6.59887	-0.133966	-0.582006	0.56343	0.831417	208259_x_at
	7.09587	-0.0681097	-0.582002	0.563432	0.831417	1556279_at
PALD1	6.23156	0.163049	0.581944	0.563471	0.831452	231887_s_at
RP11-59H7.3	2.22876	-0.0815856	-0.581879	0.563515	0.831473	1560161_at
	3.8987	0.167532	0.581852	0.563533	0.831473	1556685_at
DEFB123	3.78958	0.138379	0.581837	0.563543	0.831473	229772_at
DCAF8	5.19273	-0.0975877	-0.581832	0.563546	0.831473	238340_at
CSH1 /// CSHL1 /// GH1 /// GH2	4.4021	-0.129462	-0.581771	0.563587	0.83151	208069_x_at
	6.58693	-0.116278	-0.581745	0.563604	0.831512	1562974_at
GGA2	7.16295	-0.143462	-0.581712	0.563626	0.831512	214190_x_at
WBSCR22	3.0392	-0.0692823	-0.581699	0.563635	0.831512	231415_at
	7.01364	0.167545	0.581678	0.563649	0.831512	244450_at
RPP25	7.86284	-0.0559024	-0.581635	0.563678	0.831523	223415_at
ATP6V1D	11.4565	-0.0570781	-0.581622	0.563686	0.831523	208899_x_at
CLDND1	10.728	0.0626453	0.581444	0.563805	0.831676	208925_at
PPP3CA	11.7155	0.0414326	0.581389	0.563842	0.831679	202429_s_at
BPI /// LOC149684	7.22096	0.107879	0.581372	0.563853	0.831679	1563753_at
TM2D1	11.5701	0.0419788	0.581372	0.563853	0.831679	213883_s_at
CXXC4	6.4927	0.12497	0.581293	0.563906	0.831693	229774_at
EIF3B	11.7578	0.0465802	0.581259	0.563929	0.831693	208688_x_at
FLRT1	6.47063	-0.129847	-0.581237	0.563943	0.831693	210414_at
PAOX	5.20603	-0.149828	-0.5812	0.563969	0.831693	238334_at
	3.75476	0.150683	0.581199	0.563969	0.831693	233635_at
ST3GAL2	4.7877	-0.117581	-0.581175	0.563985	0.831693	228784_at
FAM83B	6.89097	0.0861593	0.581158	0.563996	0.831693	1563900_at
SLC4A1AP	9.47931	0.0277285	0.581135	0.564011	0.831693	218682_s_at
	8.22999	0.107938	0.581096	0.564038	0.831693	238913_at
LOC101060363 /// PPIA	6.50654	0.131241	0.581079	0.564049	0.831693	217602_at
C22orf29 /// GNB1L	9.03646	0.0441722	0.581073	0.564053	0.831693	226204_at
CHKB-CPT1B /// CPT1B	8.76534	0.093769	0.581064	0.564059	0.831693	210070_s_at
VAMP2	8.86239	-0.0634245	-0.581063	0.56406	0.831693	201556_s_at
TTLL2	4.52074	-0.232496	-0.580964	0.564126	0.831767	223998_at
FKBP8	8.20004	-0.0498302	-0.580886	0.564178	0.831822	208255_s_at
	8.17701	-0.093088	-0.580832	0.564214	0.831838	236699_at
ADH4	7.78973	-0.113744	-0.580823	0.56422	0.831838	223781_x_at
PRDM7	3.85285	0.13522	0.580799	0.564236	0.831838	224228_s_at
	5.64263	-0.157878	-0.580779	0.56425	0.831838	1561600_at
C8orf46	5.44202	-0.168784	-0.580729	0.564283	0.83185	228695_at
SUOX	9.34651	0.0662945	0.580718	0.564291	0.83185	204067_at
	3.58145	-0.190058	-0.580675	0.564319	0.83185	234218_at
DLX2	4.1873	-0.144878	-0.580659	0.56433	0.83185	207147_at
	6.66154	0.186851	0.580557	0.564398	0.83185	233611_at
	3.49648	-0.164925	-0.580543	0.564407	0.83185	1563721_at
PEX19	9.52135	0.0451202	0.580517	0.564425	0.83185	201706_s_at
AKNAD1	5.9568	0.14217	0.580516	0.564425	0.83185	1563834_a_at
SPG20	5.31435	-0.120611	-0.580493	0.564441	0.83185	216965_x_at
TCRDV2 /// TRDC /// TRDC /// YME1L1	8.18441	0.126399	0.580487	0.564445	0.83185	217143_s_at
FABP1	14.6834	0.0808675	0.580477	0.564452	0.83185	205892_s_at
ZBTB8B	6.13913	-0.118668	-0.580472	0.564455	0.83185	1563770_at
ERCC6	8.18878	-0.0504201	-0.58047	0.564456	0.83185	230108_at
	4.34001	0.189728	0.580435	0.564479	0.831862	1562932_at
	4.17302	-0.146421	-0.580298	0.564571	0.831957	242504_at
CABP1	5.18785	0.16344	0.580293	0.564575	0.831957	208321_s_at
KCNJ8	5.84986	-0.200315	-0.58027	0.56459	0.831957	205304_s_at
KHDRBS1	12.4556	0.0313463	0.58019	0.564643	0.832014	200040_at
	8.94755	-0.0557538	-0.580166	0.564659	0.832015	234359_at
	8.599	0.0921429	0.580111	0.564696	0.832047	229413_s_at
LOC100129449	3.80223	-0.121549	-0.58001	0.564764	0.832124	224256_at
CREBZF	7.41208	-0.1535	-0.579959	0.564798	0.832151	213584_s_at
WNT2B	8.16337	0.0906528	0.579905	0.564834	0.832171	238512_at
	2.03403	0.142134	0.579894	0.564841	0.832171	1561234_at
SMC1A	7.08099	0.107805	0.579782	0.564916	0.832194	217555_at
SPTBN4	6.33098	0.145974	0.579771	0.564924	0.832194	224551_s_at
LOC101927760	6.07477	0.169375	0.57977	0.564924	0.832194	240746_s_at
	4.69956	-0.222022	-0.579767	0.564926	0.832194	233682_at
	5.85666	-0.177639	-0.579757	0.564933	0.832194	237970_at
KIAA1549	8.05204	0.0651925	0.57972	0.564957	0.832199	238885_at
	4.14902	-0.156534	-0.579706	0.564967	0.832199	240195_at
TAF6L	3.70433	-0.122434	-0.579661	0.564997	0.832221	230049_at
LAMA3	7.10751	0.0838642	0.579607	0.565033	0.832252	1560078_at
EGFR	7.51099	0.0750572	0.579507	0.5651	0.832312	211551_at
CPD	10.0346	-0.0496375	-0.5795	0.565105	0.832312	201940_at
SERTAD1	11.5854	0.0796548	0.579423	0.565156	0.832366	223394_at
GAREM	8.36869	0.0794341	0.579274	0.565256	0.832406	235065_at
	5.97209	-0.160265	-0.579219	0.565293	0.832406	241438_at
MBNL1	7.13207	0.0772382	0.57921	0.565299	0.832406	233015_at
	4.15928	0.168742	0.579206	0.565302	0.832406	240330_at
ZNF135	7.60798	-0.107842	-0.579188	0.565314	0.832406	1567410_at
	5.35084	-0.159507	-0.579187	0.565314	0.832406	1560222_at
FARSA	9.93647	-0.0531009	-0.579179	0.56532	0.832406	202159_at
	7.2853	0.102081	0.579167	0.565327	0.832406	1569312_at
	4.18727	-0.17031	-0.579141	0.565345	0.832406	216007_at
ARMCX4	7.07066	0.132083	0.579138	0.565347	0.832406	1564399_a_at
CDC42	11.0745	-0.0714481	-0.579132	0.565351	0.832406	208727_s_at
ABTB2	8.46638	0.0849813	0.579075	0.565389	0.832415	213497_at
	7.6511	-0.0735473	-0.57904	0.565413	0.832415	235363_at
LOC100134040	4.31732	0.107257	0.579032	0.565418	0.832415	233342_at
PRR14L	7.52261	0.0548484	0.579012	0.565431	0.832415	236941_at
KDM2A	10.6133	-0.0464612	-0.578981	0.565452	0.832415	208988_at
FBXO10	5.12993	0.124977	0.578969	0.56546	0.832415	237036_at
	7.13717	-0.0992552	-0.578959	0.565467	0.832415	210161_at
SCARB2	8.21559	0.0765031	0.578941	0.565479	0.832415	215754_at
GTSE1	3.68971	0.0818021	0.578869	0.565527	0.832446	229343_at
2009-09-01	6.89577	0.11005	0.578864	0.56553	0.832446	1559025_at
TTLL3	6.04765	0.146071	0.578814	0.565563	0.832472	1555475_x_at
EPPK1	11.0015	0.0587004	0.578737	0.565615	0.832526	232164_s_at
STAG3L3	8.08466	0.0869097	0.578668	0.565662	0.832572	221191_at
GYPA	3.50045	-0.255914	-0.578594	0.565711	0.832613	205837_s_at
MINK1	7.51525	0.128148	0.578572	0.565726	0.832613	214625_s_at
GNRHR	5.231	0.161218	0.578556	0.565736	0.832613	211523_at
SHBG	4.10422	0.0525781	0.578535	0.565751	0.832613	215689_s_at
RAP1A	12.4301	0.0416392	0.578466	0.565796	0.832635	202362_at
BRD7	10.4584	0.0521991	0.578436	0.565816	0.832635	222737_s_at
RPL35A	8.51767	0.0410376	0.578433	0.565819	0.832635	238026_at
	6.42564	0.16723	0.578421	0.565827	0.832635	240698_s_at
	4.95163	0.169598	0.578269	0.565928	0.832763	240484_at
FKBP15	9.7261	-0.0374468	-0.578119	0.566029	0.832888	31826_at
	5.42122	-0.187987	-0.578061	0.566067	0.832922	233710_at
RB1CC1	10.4846	-0.0464645	-0.577926	0.566158	0.833014	202033_s_at
OSER1	9.29395	0.033861	0.577923	0.56616	0.833014	221954_at
FAM161A	7.78044	0.0479451	0.577824	0.566226	0.833066	242584_at
GIMAP6	8.8501	-0.101062	-0.577815	0.566232	0.833066	229367_s_at
MEGF10	5.71041	0.169822	0.577785	0.566253	0.833066	232523_at
	6.3613	-0.0990931	-0.577778	0.566257	0.833066	238182_at
PPP2R3C	6.94279	0.0796265	0.577757	0.566271	0.833066	1569894_at
	3.59994	0.115312	0.577722	0.566295	0.833077	1553475_at
ACTA1	6.19292	0.122733	0.57769	0.566316	0.833086	203872_at
	6.60711	-0.0890303	-0.577624	0.56636	0.833088	242547_at
LRCH3	7.8594	0.0603086	0.577613	0.566367	0.833088	1553668_at
OCIAD2	12.1801	-0.0715355	-0.577599	0.566377	0.833088	225314_at
STX17	8.47294	0.0538666	0.577597	0.566378	0.833088	228091_at
ADORA2A-AS1	4.40455	-0.157237	-0.577544	0.566414	0.833119	239513_at
TPSB2	10.7382	0.151914	0.577498	0.566444	0.833141	207134_x_at
	7.40035	0.0608056	0.577464	0.566467	0.833143	234609_at
TMEM74B	7.68182	0.104547	0.577441	0.566482	0.833143	219958_at
IMPAD1	10.7512	0.0384794	0.577414	0.566501	0.833143	224743_at
	7.18551	0.0744268	0.577379	0.566524	0.833143	241773_at
LINC01352	5.33262	0.191405	0.577369	0.566531	0.833143	1568852_x_at
	4.66719	0.225856	0.577354	0.566541	0.833143	237788_at
BMS1P20	8.83866	0.0679355	0.577337	0.566552	0.833143	226802_s_at
TUBGCP5	7.4284	0.0574822	0.577269	0.566598	0.833188	227967_at
GRK5	7.93249	-0.0682543	-0.577175	0.566661	0.833236	1557729_at
LTA	4.41084	0.127504	0.577167	0.566666	0.833236	206975_at
ZDHHC20	12.1469	-0.0551784	-0.577151	0.566677	0.833236	225365_at
FBXO4	5.10336	0.187908	0.577013	0.566769	0.833334	233366_at
LOC101929239	3.67812	0.218243	0.577006	0.566774	0.833334	1564685_a_at
MIA-RAB4B /// RAB4B	9.77828	0.0492805	0.576858	0.566873	0.833439	219807_x_at
KATNA1	9.26286	0.0377919	0.576852	0.566877	0.833439	205526_s_at
EFCAB12	4.54405	-0.0950948	-0.57681	0.566905	0.833439	232639_at
	6.08777	-0.0834237	-0.576791	0.566918	0.833439	244688_at
	6.79397	-0.0851935	-0.576786	0.566922	0.833439	1566695_at
TEF	4.14749	-0.191174	-0.576753	0.566943	0.833449	215673_at
RAB3GAP1	8.65198	0.0373254	0.57669	0.566986	0.833471	212932_at
	9.89292	0.0444582	0.576682	0.566991	0.833471	227356_at
RFT1	9.0942	-0.0412686	-0.576662	0.567004	0.833471	226060_at
KCNK16	6.60568	-0.136791	-0.576605	0.567042	0.833487	234554_at
CSMD3	5.742	0.179942	0.576579	0.56706	0.833487	240228_at
HSD17B14	7.07496	0.155195	0.576564	0.56707	0.833487	219113_x_at
GPSM2	9.70894	-0.0559178	-0.576546	0.567082	0.833487	221922_at
STRN3	7.07991	0.153813	0.576527	0.567095	0.833487	215505_s_at
FANCI	7.90475	-0.062285	-0.576499	0.567114	0.833487	223785_at
XYLB	7.44297	0.0672253	0.576468	0.567135	0.833487	1569683_at
ADCK2	9.07925	0.04858	0.576464	0.567137	0.833487	44120_at
CGN	11.0618	0.0684696	0.57642	0.567167	0.833502	223233_s_at
NUP153	11.1499	-0.0415359	-0.576378	0.567195	0.833502	202097_at
	5.8292	0.148775	0.576369	0.567201	0.833502	237290_at
ECHDC1	10.3097	0.0687389	0.576345	0.567217	0.833502	233124_s_at
	5.84214	-0.158152	-0.57632	0.567234	0.833502	206532_at
TMEM67	6.14402	0.121772	0.576313	0.567238	0.833502	1552765_x_at
RNF212	5.58262	-0.175136	-0.576204	0.567312	0.833587	1557031_at
NFXL1	8.81088	-0.0558087	-0.576152	0.567346	0.833595	227220_at
C19orf45	6.06129	0.157939	0.576145	0.567351	0.833595	241842_x_at
PAGE1	6.62069	-0.0983768	-0.576127	0.567363	0.833595	206897_at
SPATA4	7.21142	0.133186	0.5761	0.567381	0.833599	231178_at
MYLK3	4.45869	0.209152	0.576058	0.567409	0.833611	1568925_at
TRAPPC3L	6.28814	-0.0789936	-0.576042	0.56742	0.833611	232368_at
BTLA	7.33613	-0.131918	-0.575982	0.56746	0.833648	236226_at
COX7A1	8.64353	-0.0802046	-0.575939	0.567489	0.833659	204570_at
	2.43915	-0.173253	-0.575909	0.567509	0.833659	1557849_at
LOC101927058	5.26067	-0.187034	-0.575902	0.567514	0.833659	1561544_at
NS3BP	7.6108	-0.107684	-0.575791	0.567588	0.833747	1553943_at
NUP50	11.1831	0.0338295	0.575713	0.56764	0.833772	213682_at
SSX2 /// SSX2B	6.38446	-0.142787	-0.575695	0.567652	0.833772	216471_x_at
DEFB125	4.69941	-0.144369	-0.575683	0.567661	0.833772	1552998_at
KIAA0513	8.76122	0.0537124	0.575674	0.567666	0.833772	204546_at
TIMM22	8.92122	0.0467012	0.57559	0.567723	0.833773	219184_x_at
NRP2	7.43171	-0.099942	-0.575587	0.567725	0.833773	210841_s_at
FTSJ3	10.0549	0.0474498	0.575566	0.567739	0.833773	218103_at
	4.98627	0.145143	0.575543	0.567754	0.833773	243787_at
VPS8	6.6076	0.127118	0.575498	0.567785	0.833773	236937_at
BCR	8.46578	0.0616845	0.575465	0.567807	0.833773	217223_s_at
GATC	7.5971	0.114398	0.57546	0.56781	0.833773	214711_at
RP4-742J24.2	5.54035	0.177444	0.575447	0.567819	0.833773	1569794_at
CWC25	8.53171	-0.074196	-0.575444	0.567821	0.833773	222706_at
LEPR /// LEPROT	8.69238	0.0905959	0.575439	0.567824	0.833773	209894_at
ALOX12B	3.95715	-0.126485	-0.575422	0.567836	0.833773	207381_at
SCGB2B2	5.81756	0.162053	0.575391	0.567856	0.833773	237748_at
LHX9	5.36445	0.191175	0.575377	0.567866	0.833773	1560253_at
DHX36	10.5287	0.0554971	0.57534	0.56789	0.833787	223139_s_at
NPC1L1	4.95602	-0.174111	-0.575308	0.567912	0.833797	224306_at
LOC100130452	4.50207	-0.170862	-0.575268	0.567939	0.833814	244518_at
HIST1H3E	8.09128	0.0763104	0.575205	0.567981	0.833852	236278_at
LOC101927990	4.98737	-0.189023	-0.575183	0.567995	0.833852	1560164_at
ESR1	7.59778	0.118444	0.57514	0.568024	0.833872	217190_x_at
	8.25984	0.0751891	0.575016	0.568108	0.833908	241467_at
	6.91809	-0.110041	-0.575006	0.568114	0.833908	232852_at
	6.67957	0.131045	0.575003	0.568116	0.833908	239945_at
BOD1L1	5.92617	-0.176531	-0.574997	0.568121	0.833908	242594_at
CCDC18	7.18972	-0.0680145	-0.57499	0.568125	0.833908	232362_at
SLC28A3	7.57504	0.0550663	0.57489	0.568192	0.833984	220475_at
JMJD1C	9.4723	0.0860778	0.574838	0.568227	0.833993	228793_at
	6.64231	0.107552	0.574835	0.568229	0.833993	1557805_at
ZNF652	8.4974	0.0594939	0.574745	0.56829	0.834024	235577_at
CTNNA3	5.83072	0.154643	0.574741	0.568292	0.834024	236576_at
CREB3L4	9.37411	0.0622735	0.574735	0.568296	0.834024	226455_at
MAGEE1	5.30002	-0.126003	-0.574665	0.568343	0.834071	229286_at
ADPRM	8.88675	0.0388681	0.574528	0.568435	0.834133	223401_at
MAP4	10.3597	-0.0501628	-0.574522	0.568439	0.834133	243_g_at
	8.99503	-0.0887272	-0.574512	0.568445	0.834133	238894_at
TTC28	6.46012	-0.101737	-0.574492	0.568459	0.834133	234004_at
KLF3-AS1	6.33873	0.137061	0.574483	0.568465	0.834133	1570414_x_at
WRNIP1	7.2597	-0.0871115	-0.574466	0.568477	0.834133	227619_at
MMP8	5.29201	0.186933	0.574434	0.568498	0.83414	231688_at
	4.625	0.197391	0.574375	0.568537	0.83414	233279_at
PCDHGA10 /// PCDHGA11 /// PCDHGA12 /// PCDHGA3 /// PCDHGA5 /// PCDHGA6 /// PCDHGC3	5.47822	0.159907	0.574373	0.568539	0.83414	211876_x_at
DIAPH3	4.69198	-0.139027	-0.574367	0.568543	0.83414	232596_at
YPEL1	7.95904	0.081183	0.574308	0.568583	0.834177	228296_at
PIK3CG	6.19039	-0.204125	-0.574243	0.568626	0.834218	206370_at
MIB1	8.59874	0.075954	0.574179	0.568669	0.834258	224726_at
PTGER2	9.0682	0.0668198	0.574149	0.568689	0.834266	206631_at
LMF1	8.21708	0.0960014	0.574064	0.568747	0.834327	1569872_a_at
	4.50535	0.217682	0.574026	0.568772	0.834333	237511_at
ADIG	5.26224	-0.133151	-0.573983	0.5688	0.834333	1554129_a_at
TRMT10A	7.15887	-0.0554499	-0.57397	0.568809	0.834333	231877_at
NKAIN3	6.12404	-0.117843	-0.573954	0.56882	0.834333	1553241_at
NOC2L	8.00912	0.119388	0.573944	0.568827	0.834333	1559139_at
ZDHHC1	4.6108	-0.136488	-0.573916	0.568845	0.834338	237228_at
	4.51588	0.161848	0.573774	0.568941	0.834456	216970_at
GTF3C3	6.40069	0.165731	0.57372	0.568977	0.834485	1555439_at
RALGDS	10.2446	-0.0776287	-0.573656	0.56902	0.834485	209050_s_at
LYG1	7.24357	0.127822	0.573646	0.569027	0.834485	236706_at
TMEM61	8.6098	0.0750117	0.573618	0.569046	0.834485	230822_at
GTF2I	8.31003	0.0911449	0.573597	0.56906	0.834485	210892_s_at
RP4-665N4.4	4.88688	-0.145634	-0.573594	0.569062	0.834485	234763_at
	5.52474	0.211471	0.573585	0.569068	0.834485	1562947_x_at
RMDN1	6.82708	-0.16266	-0.573545	0.569095	0.834502	229843_at
NUTM2F /// NUTM2G	5.93782	-0.0824806	-0.573429	0.569173	0.834594	234414_at
	3.58154	0.0722975	0.573384	0.569203	0.834616	221130_s_at
RAB28	6.72732	0.0855884	0.573346	0.569228	0.83463	207495_at
LOC100506929	6.28998	0.120179	0.573324	0.569243	0.83463	231433_at
KRT37	7.17286	-0.104434	-0.573287	0.569268	0.834644	207649_at
SERPINB6	4.7563	-0.260165	-0.573237	0.569301	0.834671	231628_s_at
CYP2E1	7.37227	-0.0622483	-0.573181	0.569339	0.834689	209975_at
	4.8799	-0.100056	-0.573119	0.56938	0.834689	244167_at
CCNJ	8.38164	0.053394	0.573086	0.569403	0.834689	229091_s_at
MED27	9.65282	-0.045732	-0.573059	0.569421	0.834689	51176_at
IKZF1	3.63485	0.101583	0.573056	0.569423	0.834689	1565816_at
OR51B6	7.1892	0.0964279	0.573054	0.569424	0.834689	234526_at
	5.08464	-0.20515	-0.573041	0.569433	0.834689	234174_at
	4.64273	-0.132016	-0.573036	0.569436	0.834689	1566596_at
CREB1	8.68017	0.0769163	0.572956	0.56949	0.834738	225565_at
	7.14924	0.162773	0.572942	0.5695	0.834738	1569344_a_at
NRXN2	5.15406	0.187006	0.572891	0.569533	0.834749	209983_s_at
CCNT2	7.35113	0.060817	0.572879	0.569541	0.834749	229184_at
NMRK1	11.0938	-0.0564101	-0.572862	0.569553	0.834749	219147_s_at
CAPRIN1	6.93617	0.089278	0.572797	0.569597	0.834776	236850_at
GKAP1	7.9678	0.0597666	0.572735	0.569638	0.834776	229312_s_at
	11.9684	0.057342	0.572711	0.569654	0.834776	AFFX-BioDn-5_at
HOXA3	6.81937	0.133904	0.572709	0.569656	0.834776	208604_s_at
INO80D	7.5365	0.0682151	0.572706	0.569658	0.834776	220165_at
	6.88302	-0.207796	-0.572698	0.569663	0.834776	236963_at
PRO1082	6.2047	0.112253	0.572649	0.569696	0.834802	223890_at
WBP4	8.53816	0.042282	0.57259	0.569736	0.834838	203599_s_at
ARMC4	4.91976	0.172101	0.572524	0.56978	0.83488	223794_at
NAV3	6.30675	-0.108227	-0.572487	0.569805	0.83489	1552658_a_at
LOC101928865	5.8549	0.161401	0.572438	0.569838	0.83489	1561469_at
	5.10832	-0.212273	-0.572437	0.569838	0.83489	243549_at
LOC100506172	7.37114	0.077818	0.572409	0.569858	0.83489	1561303_at
APOBEC3F	8.05432	0.0704171	0.5724	0.569863	0.83489	243912_x_at
NAA40	9.54086	0.053106	0.572315	0.569921	0.834947	222369_at
	6.05736	-0.145987	-0.572297	0.569932	0.834947	1561128_at
SESTD1	7.98754	-0.0654537	-0.572245	0.569967	0.834975	228088_at
LAS1L	6.40182	-0.157585	-0.572223	0.569982	0.834975	235541_at
NUDCD2	8.34595	-0.0546658	-0.572094	0.570069	0.835054	226643_s_at
LOC101243545 /// SNORD4A	10.8712	0.0838681	0.57208	0.570078	0.835054	229420_at
TGIF1	8.64688	0.0842737	0.572075	0.570082	0.835054	1566901_at
GS1-259H13.2	5.95087	-0.13808	-0.572039	0.570106	0.835066	230277_at
LINC01128	4.75205	-0.121091	-0.571988	0.57014	0.835082	231942_at
PCDHB16	5.90762	-0.142124	-0.571976	0.570148	0.835082	232099_at
C8orf44 /// C8orf44-SGK3 /// SGK3	6.69729	-0.106428	-0.571955	0.570162	0.835082	243264_s_at
RBPJ	10.7597	-0.0473433	-0.571863	0.570224	0.835123	207785_s_at
	6.71592	-0.076111	-0.571855	0.570229	0.835123	242057_at
RP11-120K24.5	7.61086	0.072837	0.571838	0.570241	0.835123	243983_at
	4.63389	-0.214901	-0.571806	0.570262	0.835123	236650_at
ZC3H4	10.3887	0.0348539	0.571799	0.570267	0.835123	213390_at
DCTN4	9.33101	0.0507728	0.571686	0.570343	0.835212	218013_x_at
	4.50634	-0.176914	-0.571614	0.570392	0.835254	1565805_at
LOC101928162	4.38459	0.181344	0.571599	0.570401	0.835254	231446_at
	6.11026	0.20194	0.571521	0.570454	0.835308	239849_at
JPH3	4.6793	-0.137131	-0.57147	0.570488	0.835336	234736_at
ATF2	8.59346	-0.0647113	-0.57143	0.570515	0.835353	205446_s_at
RBFOX2	9.68816	0.0539569	0.571377	0.570551	0.835382	213901_x_at
	6.87087	0.0935435	0.571271	0.570622	0.835464	239715_at
OVOL3	3.9773	0.0896497	0.571225	0.570653	0.835484	216311_at
	6.38036	-0.125546	-0.5712	0.57067	0.835484	237545_at
SNRPA	10.8362	-0.0579876	-0.57117	0.570689	0.835484	201770_at
SERPINA7	6.88072	0.112581	0.57116	0.570696	0.835484	206386_at
	6.14492	-0.129925	-0.571134	0.570714	0.835484	236544_at
SLX4	7.16179	0.121786	0.571115	0.570727	0.835484	232147_at
LOC285422	3.9113	-0.114875	-0.571059	0.570765	0.835507	1563685_at
	6.34357	-0.147669	-0.571045	0.570773	0.835507	217435_x_at
AMH /// MIR4321	5.31137	-0.210817	-0.570956	0.570833	0.835563	206516_at
	5.13157	-0.143891	-0.570939	0.570845	0.835563	215824_at
FGF3	3.91226	-0.130944	-0.570913	0.570862	0.835563	214571_at
GJB3	5.73758	-0.196746	-0.570857	0.5709	0.835563	205491_s_at
	6.48914	0.134829	0.570834	0.570916	0.835563	1558418_at
CLN5	10.0634	0.0469728	0.570827	0.57092	0.835563	204084_s_at
FOSL2	8.80716	-0.0556819	-0.570813	0.570929	0.835563	205409_at
PGLS	11.4123	0.0359819	0.570796	0.570941	0.835563	218387_s_at
ZNF618	7.84065	-0.0650301	-0.570784	0.570949	0.835563	226592_at
USP11	9.88352	-0.0485983	-0.57072	0.570992	0.835604	208723_at
ARHGAP26-AS1	4.79401	0.132072	0.570603	0.571071	0.835697	1560856_at
IGHD	5.89019	-0.316492	-0.570535	0.571117	0.835737	222285_at
LOC643711	2.79278	0.15287	0.570516	0.571129	0.835737	237957_at
	3.60774	0.18792	0.570417	0.571196	0.835785	1568846_at
	3.80604	-0.223289	-0.570408	0.571202	0.835785	AFFX-r2-Bs-dap-3_at
	3.22659	-0.0799376	-0.570381	0.57122	0.835785	241128_at
BPNT1	5.97783	0.115439	0.570336	0.57125	0.835785	219391_at
CRIPAK	8.25056	-0.0757904	-0.570317	0.571263	0.835785	241408_at
FLG	5.44548	0.123842	0.57031	0.571268	0.835785	215704_at
RIMKLB	6.45884	-0.169889	-0.570308	0.571269	0.835785	225978_at
CTD-2076M15.1	5.906	-0.139636	-0.570269	0.571296	0.835802	1561713_at
	6.42451	-0.154392	-0.570227	0.571323	0.835804	244672_at
STK32A	4.9062	0.169637	0.57021	0.571335	0.835804	1553938_a_at
UNC45B	5.8885	0.12748	0.570199	0.571343	0.835804	235261_at
	5.24827	0.180524	0.570175	0.571359	0.835805	1566638_at
	7.76414	0.100113	0.570131	0.571388	0.835808	220702_at
PTEN	5.44537	-0.162133	-0.57011	0.571402	0.835808	242622_x_at
DNMT3A	6.13155	0.181509	0.570103	0.571407	0.835808	218457_s_at
LOC100289061	5.65274	0.21575	0.569988	0.571484	0.835899	1563071_at
ARHGEF7	8.90744	0.0404929	0.569944	0.571514	0.835909	202547_s_at
SGSM2	10.4142	0.0488921	0.56992	0.57153	0.835909	36129_at
	7.20424	0.146981	0.569864	0.571568	0.835909	231495_at
RNF166	8.77392	-0.0965602	-0.569859	0.571571	0.835909	227726_at
	5.01469	0.133629	0.569831	0.57159	0.835909	220569_at
RP11-108K3.2	4.35579	0.116438	0.569821	0.571597	0.835909	235403_at
2015-09-01	12.6459	0.0397887	0.569816	0.5716	0.835909	200902_at
PER4	6.96832	0.0835297	0.569796	0.571613	0.835909	1566844_at
LINC01180	3.6829	0.106747	0.569764	0.571635	0.835918	1561400_at
RP11-63K6.7	6.48577	-0.122645	-0.569691	0.571684	0.835967	237042_at
KIAA1731	7.65523	-0.0690455	-0.569662	0.571704	0.835969	1565829_at
OLFM3	3.8055	0.222247	0.569635	0.571722	0.835969	1554526_at
YDJC	9.04319	0.0449641	0.56961	0.571739	0.835969	227042_at
	8.22957	-0.0624629	-0.56959	0.571752	0.835969	216658_at
FAM71B	4.43784	-0.0873579	-0.569569	0.571766	0.835969	1555585_a_at
	4.99879	0.168154	0.569541	0.571785	0.835969	243782_at
TXNRD3 /// TXNRD3NB	7.18749	-0.0740205	-0.569508	0.571807	0.835969	59631_at
	4.3635	0.111359	0.569506	0.571808	0.835969	1566803_at
FGB	4.95019	-0.163016	-0.569485	0.571823	0.835969	216238_s_at
FBXL4	7.41722	-0.0617466	-0.569413	0.571871	0.836006	235450_at
LINC00894	7.7669	-0.0649556	-0.569402	0.571879	0.836006	215057_at
	5.68475	-0.183759	-0.569371	0.571899	0.836009	1564389_at
CWC27	10.0691	0.0369172	0.56934	0.57192	0.836009	1555495_a_at
	7.97427	0.100955	0.569312	0.571939	0.836009	1557751_at
	7.36865	0.0765546	0.569308	0.571942	0.836009	1561214_at
EIF5	12.6643	-0.0406307	-0.569264	0.571971	0.83603	208705_s_at
	8.26846	-0.105287	-0.569231	0.571994	0.836032	232991_at
	4.82542	-0.153832	-0.569199	0.572015	0.836032	234142_at
HLA-DQB1	8.32058	-0.499661	-0.569152	0.572047	0.836032	209480_at
SYNRG	8.62993	0.0521614	0.56912	0.572068	0.836032	222715_s_at
KNDC1	7.64401	-0.101302	-0.569117	0.57207	0.836032	230558_at
LYPD6	6.85462	0.104275	0.569053	0.572113	0.836032	239028_at
LOC100506411	7.61021	0.0676339	0.569031	0.572128	0.836032	1565836_at
ARCN1	11.72	-0.0455049	-0.569025	0.572132	0.836032	201176_s_at
PMP22	12.2466	0.0880999	0.569016	0.572138	0.836032	210139_s_at
EFHB	5.56032	-0.171197	-0.568993	0.572154	0.836032	1557840_at
	6.40279	0.121978	0.568976	0.572165	0.836032	1561392_at
SPSB1	8.76164	-0.0510064	-0.568975	0.572166	0.836032	226075_at
	4.18001	0.156103	0.568966	0.572172	0.836032	241101_at
MBTPS2	7.83247	0.0863125	0.568924	0.5722	0.836051	206473_at
KIAA1751	3.54836	-0.121656	-0.56882	0.57227	0.836125	216781_at
LOC100507577 /// LONP2	9.75888	-0.0364427	-0.568804	0.572281	0.836125	223098_s_at
PDGFRA	4.6892	0.168687	0.568765	0.572307	0.836141	1554828_at
	4.29134	-0.161261	-0.568725	0.572334	0.836158	235254_at
AMZ2	10.8006	-0.0565318	-0.568647	0.572387	0.836212	218167_at
LOC101927513	7.90145	-0.0669925	-0.56854	0.572458	0.836295	1562915_at
	5.64905	-0.132858	-0.568515	0.572475	0.836297	224112_at
	5.08047	-0.145618	-0.568477	0.572501	0.836305	1556805_at
BC038194 /// RP11-550P17.5	5.64704	0.168082	0.568461	0.572512	0.836305	1563038_at
NMNAT2	7.00867	0.0977308	0.568399	0.572553	0.836344	1552712_a_at
SEMA4F	8.30781	-0.0418847	-0.568356	0.572583	0.836364	210124_x_at
CRTAP	8.52912	0.0553105	0.5683	0.57262	0.836391	226656_at
SH3PXD2B	5.45692	-0.184043	-0.568284	0.572631	0.836391	1562910_at
	10.9505	0.0651392	0.568257	0.572649	0.836395	227432_s_at
RGS5	6.22784	-0.173093	-0.568211	0.57268	0.836417	230678_at
SMEK2	11.0714	0.0344723	0.568113	0.572746	0.836471	233759_s_at
LOXL2	6.88332	0.101783	0.568111	0.572747	0.836471	228808_s_at
	5.29263	0.184847	0.568074	0.572772	0.836485	232867_at
PDE1B	5.60965	0.171601	0.568002	0.572821	0.836497	206444_at
	5.12988	0.167205	0.568001	0.572821	0.836497	231685_at
TTN	5.05961	0.172243	0.567991	0.572828	0.836497	241791_at
FRG1 /// FRG1B /// LOC100134091 /// LOC100289097 /// LOC101930278 /// LOC101930531 /// LOC102724923	8.90934	-0.120142	-0.567971	0.572841	0.836497	235535_x_at
MUC3B	8.65211	0.0883668	0.567925	0.572872	0.836519	214676_x_at
COMMD10	10.3646	0.033054	0.567888	0.572898	0.836534	222637_at
ST3GAL6	5.80729	-0.191446	-0.56779	0.572964	0.836571	213355_at
LINC00671	4.14798	-0.130863	-0.567764	0.572981	0.836571	1570189_at
TSPAN5	7.86643	-0.108703	-0.567763	0.572982	0.836571	225388_at
FECH	7.55997	-0.0597449	-0.56773	0.573004	0.836571	229696_at
LOC285423	4.988	0.184957	0.567694	0.573028	0.836571	1569781_at
TCTE3	4.00532	-0.175999	-0.567662	0.57305	0.836571	232258_at
RP11-300A12.2	5.79441	-0.137885	-0.567661	0.57305	0.836571	1561487_at
	5.61548	-0.15254	-0.567657	0.573053	0.836571	215515_at
TRIM4	9.97305	0.0581667	0.567624	0.573075	0.836571	223384_s_at
	3.79689	-0.19832	-0.567604	0.573089	0.836571	1568488_at
	6.85543	-0.0806268	-0.567601	0.573091	0.836571	231471_at
	4.38063	0.165291	0.567563	0.573116	0.836584	243063_at
SAT2	10.6095	0.0389854	0.567541	0.573131	0.836584	225272_at
	5.76372	0.148242	0.567518	0.573147	0.836585	240109_at
LOC100505666	5.92155	-0.130526	-0.567433	0.573204	0.836646	235886_at
	6.81814	-0.110084	-0.567381	0.573239	0.836675	242983_at
HNRNPUL2	8.62599	0.0654676	0.567295	0.573297	0.836724	222264_at
ATXN3	6.16655	0.103567	0.567285	0.573304	0.836724	216657_at
MRPL30	9.62164	0.0553986	0.567249	0.573328	0.836738	223996_s_at
NTN1	6.02041	0.151931	0.567221	0.573347	0.836743	208005_at
CYLC1	7.08543	0.0756037	0.567161	0.573387	0.836749	216809_at
GREB1L	7.41122	-0.0947582	-0.567153	0.573393	0.836749	233977_at
DNMT3L	3.81031	-0.0909593	-0.567094	0.573433	0.836749	220139_at
APOH	6.46303	0.137814	0.567077	0.573444	0.836749	205216_s_at
	7.82087	0.0977198	0.567053	0.57346	0.836749	239780_at
DDIT4L	7.18479	0.0833718	0.56705	0.573462	0.836749	228057_at
NUP85	10.0674	0.0362506	0.567033	0.573474	0.836749	218014_at
	7.94189	0.0571289	0.567032	0.573474	0.836749	1564369_at
NFKBID	7.59331	-0.116291	-0.566997	0.573498	0.836755	1553042_a_at
	6.37768	-0.125613	-0.566942	0.573535	0.836755	210717_at
	4.27955	-0.126552	-0.566872	0.573582	0.836755	1560024_at
EXOSC1	6.15814	-0.146319	-0.566857	0.573592	0.836755	1559044_at
HDLBP	6.61135	-0.128589	-0.56683	0.57361	0.836755	235624_at
MEF2D	7.46989	-0.139405	-0.566817	0.573619	0.836755	203003_at
ZNF697	8.92295	-0.0465481	-0.566804	0.573627	0.836755	227080_at
	5.78469	-0.140789	-0.566793	0.573635	0.836755	238393_at
LOC100507507	9.08568	-0.0776431	-0.566778	0.573645	0.836755	241353_s_at
KBTBD12	7.4125	0.0964157	0.566773	0.573649	0.836755	244771_at
	6.39594	-0.0717707	-0.566719	0.573685	0.836755	240018_at
LA16c-358B7.3	6.02297	-0.156147	-0.566714	0.573688	0.836755	213536_s_at
CLIC5	7.37	0.224641	0.566713	0.573689	0.836755	243917_at
MAP3K2	8.91203	0.0493791	0.566709	0.573692	0.836755	226441_at
TIMM8B	9.08115	-0.0458347	-0.566598	0.573766	0.836759	223478_at
CEP63	8.83462	-0.044276	-0.566595	0.573768	0.836759	222151_s_at
TMED8	8.4149	-0.062549	-0.566584	0.573776	0.836759	242617_at
	4.26764	0.197289	0.56658	0.573779	0.836759	243060_at
PTPLAD2	3.7527	0.140789	0.566541	0.573805	0.836759	236939_at
	4.5313	0.143604	0.566517	0.573821	0.836759	240500_at
TTC40	4.29806	-0.0589965	-0.566493	0.573837	0.836759	1552964_at
RP4-584D14.7	8.10064	-0.0630708	-0.566485	0.573843	0.836759	1561868_at
CCL28	10.2561	-0.093129	-0.566481	0.573845	0.836759	224240_s_at
	8.68696	0.0710892	0.566477	0.573848	0.836759	242407_at
GTDC1	7.76509	0.0601621	0.566401	0.573899	0.836812	220853_at
	3.06718	0.197094	0.566296	0.57397	0.836859	220787_at
ARVCF	7.37618	-0.131435	-0.566294	0.573972	0.836859	217516_x_at
NR1H2	9.24168	-0.0458275	-0.566285	0.573977	0.836859	218215_s_at
ZNF160	6.43314	-0.108016	-0.566231	0.574014	0.83689	224014_at
	3.65447	-0.205332	-0.566175	0.574052	0.836922	241653_x_at
FUBP1	9.39374	0.0776177	0.566095	0.574105	0.836959	214093_s_at
SLC9A3R1	11.2556	0.0587402	0.566092	0.574107	0.836959	201349_at
CENPI	4.45436	-0.208785	-0.566044	0.57414	0.836984	1563223_a_at
UCKL1	5.34045	-0.172166	-0.565886	0.574246	0.837117	232727_at
LOC100289019	10.1214	0.0681096	0.56584	0.574277	0.83714	1560089_at
DCTD	10.7244	-0.040616	-0.565797	0.574306	0.837153	210137_s_at
	3.42042	-0.136873	-0.565781	0.574317	0.837153	1560086_at
RBBP4	8.96613	0.0811328	0.565731	0.574351	0.837161	237333_at
MARCKS	9.69071	-0.0660891	-0.565727	0.574353	0.837161	201668_x_at
OR1J4	4.15419	0.126839	0.565677	0.574387	0.83718	1567282_at
AGMAT	8.56352	0.0540059	0.565602	0.574438	0.83718	222930_s_at
PAN3-AS1	6.95615	-0.0879685	-0.565595	0.574443	0.83718	243092_at
LINC00472	3.39464	0.188187	0.565535	0.574483	0.83718	220324_at
LINC00461 /// MIR9-2	3.94808	0.154923	0.565534	0.574484	0.83718	230272_at
RNF34	7.77517	0.095593	0.565419	0.574561	0.83718	236288_at
RP1	5.6723	0.165776	0.565405	0.574571	0.83718	224021_at
WDR49	4.20067	-0.158863	-0.565367	0.574596	0.83718	1564238_a_at
AK054988	4.1018	0.182066	0.565314	0.574632	0.83718	1562582_at
C21orf15	6.63584	-0.144257	-0.565296	0.574644	0.83718	1559028_at
GDF10	5.76305	-0.19637	-0.565291	0.574648	0.83718	206159_at
LINC00504 /// LINC00504 /// MGC4836	5.13602	-0.228454	-0.565277	0.574657	0.83718	1553882_at
OR5P2	6.97797	0.107796	0.565272	0.57466	0.83718	1552991_at
	6.73718	-0.144721	-0.565272	0.57466	0.83718	1566581_at
C3orf49	7.4201	0.0601885	0.565231	0.574688	0.83718	1553805_at
NRL	5.47161	-0.16028	-0.565229	0.574689	0.83718	206597_at
AP1S1	9.24744	-0.0784677	-0.565189	0.574716	0.83718	205196_s_at
GNAS	14.1755	-0.0298009	-0.565163	0.574734	0.83718	212273_x_at
	4.02255	-0.116681	-0.565145	0.574746	0.83718	241518_at
TUBA1B	14.5013	-0.0346529	-0.565143	0.574747	0.83718	212639_x_at
	5.35994	-0.14156	-0.565131	0.574756	0.83718	244827_at
CLDN19	5.05422	-0.152806	-0.565125	0.574759	0.83718	1552535_at
EPC1	7.26565	-0.0699257	-0.56512	0.574763	0.83718	238633_at
KIF5C	6.37611	-0.136369	-0.565081	0.574789	0.83718	1557089_at
RSPH6A	6.43062	-0.154135	-0.565075	0.574793	0.83718	220965_s_at
PRDM2	4.48908	-0.160187	-0.565059	0.574804	0.83718	216433_s_at
	7.83569	0.0892824	0.565024	0.574828	0.83718	240824_at
PARP2	9.65306	-0.0357371	-0.56502	0.57483	0.83718	204752_x_at
ACOX3	8.61472	-0.0571689	-0.565015	0.574834	0.83718	204241_at
ARID4B	4.20692	-0.173765	-0.565009	0.574838	0.83718	224322_at
	7.38144	-0.120804	-0.565005	0.574841	0.83718	239124_at
MAST3	9.22756	-0.0521043	-0.564963	0.574868	0.837185	213045_at
TMBIM4	13.4607	-0.0373055	-0.564945	0.574881	0.837185	222845_x_at
YME1L1	6.16392	0.152628	0.564913	0.574902	0.837185	217063_x_at
NUDT4	3.8833	-0.114457	-0.564803	0.574977	0.837185	229836_s_at
ARMC2	5.66631	-0.181245	-0.56479	0.574985	0.837185	223866_at
SV2C	6.15876	0.117199	0.564786	0.574988	0.837185	216086_at
	7.76039	0.0690568	0.564766	0.575002	0.837185	238000_at
KMT2C	7.37169	-0.0576131	-0.56475	0.575013	0.837185	1557158_s_at
	5.15375	0.131443	0.564745	0.575016	0.837185	238159_at
	1.76018	-0.19481	-0.564732	0.575025	0.837185	241647_x_at
RPH3A	6.72188	-0.13828	-0.564718	0.575034	0.837185	205230_at
ATP11B	8.3084	0.0962112	0.564711	0.575039	0.837185	238811_at
MORC2	9.94201	0.0596663	0.564704	0.575043	0.837185	203956_at
	7.97242	0.0642345	0.564664	0.575071	0.837185	235053_at
SMOC2	9.53203	0.153992	0.564659	0.575074	0.837185	223235_s_at
	9.68173	-0.0537197	-0.564524	0.575165	0.837236	215628_x_at
PARG	9.87042	0.0749751	0.564508	0.575175	0.837236	205060_at
PRKAA2	6.8649	-0.151342	-0.564503	0.575179	0.837236	227892_at
FAM46B	6.07608	-0.176953	-0.564495	0.575184	0.837236	229518_at
PIGO	6.29428	-0.15918	-0.564472	0.5752	0.837236	214990_at
	8.82296	-0.0788373	-0.56447	0.575201	0.837236	235750_at
	3.66846	0.114339	0.564416	0.575238	0.837268	239610_at
	6.81627	-0.102795	-0.564354	0.57528	0.837291	243858_at
RNF217	8.21694	-0.0670668	-0.564321	0.575302	0.837291	226885_at
	3.91641	0.119698	0.564307	0.575311	0.837291	221181_at
SOAT1	9.25025	0.0546908	0.564302	0.575315	0.837291	221561_at
	5.52786	-0.163475	-0.564241	0.575356	0.837318	220833_at
PCBP1-AS1	7.94235	0.0801382	0.564215	0.575373	0.837318	235482_at
	4.77192	-0.200651	-0.564206	0.57538	0.837318	1557869_at
MUC8	5.05568	0.0435485	0.564153	0.575415	0.83733	216671_x_at
FANCM	6.07129	-0.140791	-0.564113	0.575442	0.83733	231971_at
FOXF2	9.83869	0.0713347	0.564112	0.575443	0.83733	206377_at
ZFYVE16	4.46622	-0.208812	-0.564103	0.575449	0.83733	1555011_at
MMP24	4.64697	-0.091827	-0.564068	0.575473	0.837337	213171_s_at
PSMF1	7.76897	0.0630398	0.563992	0.575524	0.837337	236012_at
DGKG	6.10534	-0.141402	-0.563984	0.575529	0.837337	206395_at
PPP1R37	4.18124	-0.140782	-0.563954	0.575549	0.837337	213781_at
	7.9534	0.0880694	0.563944	0.575557	0.837337	239907_at
CALD1	6.55623	0.147315	0.563934	0.575563	0.837337	235834_at
TXLNG	6.0654	0.153213	0.563914	0.575576	0.837337	219969_at
XKRX	4.50958	0.110524	0.563903	0.575584	0.837337	230349_at
RCN2	10.6794	0.0583584	0.563891	0.575592	0.837337	201485_s_at
DEFB122	4.79432	0.173856	0.56379	0.57566	0.837414	1562167_a_at
LOC100506571	4.11882	-0.0621296	-0.563714	0.575711	0.837466	221109_at
EFCAB4A	9.2345	0.0811384	0.563647	0.575757	0.83751	227429_at
LINC00605	7.69915	0.0745454	0.563611	0.575781	0.837513	1556505_at
RAB1A	5.56163	0.165423	0.563594	0.575792	0.837513	239570_at
	5.32258	0.168736	0.563576	0.575804	0.837513	236952_at
	7.22545	0.093965	0.563547	0.575824	0.83752	235555_at
ITFG1	7.63117	-0.0845766	-0.563517	0.575845	0.837527	239044_at
CYP17A1	5.93876	0.169026	0.563488	0.575864	0.837533	205502_at
LOC100128653	7.42253	-0.0674975	-0.563403	0.575922	0.837594	236053_at
RP11-480A16.1	8.18252	-0.0956836	-0.563271	0.576011	0.837653	1556103_at
GABBR2	7.02824	-0.11984	-0.56325	0.576025	0.837653	209991_x_at
TSGA10	4.39051	0.164829	0.563248	0.576026	0.837653	1555931_at
TRIM50	6.07502	0.166816	0.563235	0.576035	0.837653	238941_at
C16orf58	9.76009	0.0424408	0.56322	0.576045	0.837653	222190_s_at
RPL35	14.4814	0.0375997	0.563183	0.57607	0.837653	200002_at
FBXO36	3.80632	0.138133	0.563173	0.576077	0.837653	1555195_at
FABP6	3.34269	-0.0899992	-0.563161	0.576085	0.837653	1566123_at
EXOSC7	9.68851	-0.0436516	-0.563128	0.576107	0.837664	212627_s_at
FER1L5	4.98318	0.221051	0.563055	0.576156	0.837699	233353_at
TBC1D29	6.41014	-0.128941	-0.562975	0.57621	0.837699	208008_at
MIPOL1	5.28345	-0.191019	-0.562922	0.576246	0.837699	1552572_a_at
ARV1	7.26688	0.111497	0.562915	0.576251	0.837699	238140_at
UBE2B	6.98431	-0.0753392	-0.562912	0.576253	0.837699	239163_at
	5.62935	0.176634	0.562907	0.576256	0.837699	220822_at
SFPQ	8.11125	0.0595909	0.562904	0.576258	0.837699	226898_s_at
ZNF789	7.42813	-0.0645644	-0.562889	0.576268	0.837699	1569194_at
MAGED2	9.70062	-0.0613655	-0.562888	0.576269	0.837699	208682_s_at
RASAL2	8.70859	0.0736723	0.562865	0.576285	0.837699	222810_s_at
TBX1	6.40879	-0.136498	-0.562842	0.5763	0.837699	236926_at
ARMCX4	6.51389	-0.0820462	-0.562797	0.57633	0.837721	1557726_at
SPATA31C2	4.95976	-0.16911	-0.562747	0.576365	0.837731	215320_at
VWC2	4.12666	0.193881	0.562741	0.576368	0.837731	243734_x_at
ANKH	5.24895	-0.193674	-0.562596	0.576466	0.837838	1560369_at
RPL23A /// SNORD42A	15.2981	0.0399023	0.562586	0.576473	0.837838	208834_x_at
ARHGAP24	7.45328	-0.0772427	-0.562565	0.576487	0.837838	221030_s_at
STXBP4	4.45034	0.227572	0.562467	0.576553	0.837911	1554328_at
CAPN1	8.95433	-0.0527155	-0.562372	0.576618	0.837982	232012_at
	6.70114	0.154085	0.562301	0.576665	0.838029	240381_at
	5.20198	-0.145681	-0.562196	0.576737	0.838091	244019_at
KDM5B	6.01599	0.139366	0.562158	0.576762	0.838091	201547_at
RNF112	6.41693	-0.138276	-0.562113	0.576792	0.838091	223603_at
	5.11667	0.170067	0.562099	0.576802	0.838091	1561204_at
ZNF777	6.66886	0.156733	0.562089	0.576809	0.838091	237855_at
HBS1L	4.98823	-0.185208	-0.562081	0.576814	0.838091	240602_at
LOC101928371	6.48604	0.1348	0.56208	0.576815	0.838091	1568804_at
PERP	7.27214	0.0886293	0.562024	0.576853	0.838124	236009_at
ND6	10.8317	-0.114185	-0.561946	0.576906	0.838177	1553575_at
AC004941.5	8.41614	-0.0487649	-0.561875	0.576953	0.838177	217027_x_at
PARPBP	7.61245	-0.0742671	-0.561865	0.57696	0.838177	220060_s_at
WDR72	4.79341	-0.132142	-0.561863	0.576961	0.838177	236741_at
IBSP	7.23816	-0.0979415	-0.561856	0.576966	0.838177	207370_at
ATXN3	4.97691	-0.164331	-0.56181	0.576997	0.838199	217321_x_at
KCTD21	7.97343	-0.0640161	-0.561783	0.577015	0.838204	229873_at
ACTB	15.4113	-0.0395944	-0.561668	0.577093	0.838255	200801_x_at
DGCR8 /// MIR1306	7.79434	-0.0743371	-0.561622	0.577124	0.838255	219811_at
ZNF24	8.47613	0.0485802	0.561613	0.577131	0.838255	203248_at
SAP30L	5.26559	-0.127818	-0.561589	0.577147	0.838255	239802_at
ELAVL2	6.65106	0.073537	0.56158	0.577153	0.838255	228260_at
PPHLN1	9.02172	-0.0404357	-0.561567	0.577162	0.838255	227025_at
	4.31123	0.153209	0.561565	0.577163	0.838255	1561140_at
LINC00304	5.8446	0.152797	0.56155	0.577173	0.838255	1553450_s_at
	4.83921	0.195069	0.56148	0.57722	0.838301	1560987_a_at
LYPLAL1	10.1227	-0.0492911	-0.5614	0.577274	0.838357	226851_at
SERP2	6.70665	-0.123364	-0.561292	0.577347	0.838419	1558727_at
GYPA	5.61329	0.186841	0.561292	0.577348	0.838419	205838_at
TP53BP2	9.29643	0.0428416	0.561227	0.577391	0.838447	203120_at
C5orf20 /// TIFAB	6.85991	-0.129688	-0.561218	0.577397	0.838447	239529_at
LOC101927761	4.90452	0.164352	0.561178	0.577424	0.838464	237074_at
P2RX2	6.58589	-0.0978424	-0.561105	0.577474	0.838495	224069_x_at
CADPS	5.61317	-0.194693	-0.561101	0.577477	0.838495	1568603_at
SOX2-OT	3.44444	0.230257	0.561038	0.577519	0.83851	231898_x_at
	3.597	0.116419	0.56103	0.577525	0.83851	1562865_at
	5.39583	0.171846	0.561014	0.577535	0.83851	233708_at
SETD4	8.77347	0.0859909	0.560951	0.577578	0.83851	213989_x_at
SPG21	10.295	-0.0543325	-0.560938	0.577587	0.83851	215383_x_at
HMGB4	6.28735	0.129657	0.560928	0.577593	0.83851	230473_s_at
PSD4	8.73575	-0.0635654	-0.560915	0.577602	0.83851	215923_s_at
IGHA1 /// IGHD /// IGHG1 /// IGHG2 /// IGHG3 /// IGHM /// IGHV4-31	7.45797	-0.162126	-0.560904	0.57761	0.83851	216558_x_at
CYB561	8.14043	0.0510315	0.56081	0.577673	0.838544	210816_s_at
EXOSC3	8.79582	-0.0575906	-0.5608	0.57768	0.838544	227912_s_at
SF3A2	8.17175	0.07274	0.560788	0.577688	0.838544	209381_x_at
	5.10385	-0.173137	-0.560762	0.577706	0.838544	1570158_at
CD300LG	4.2651	-0.161804	-0.560756	0.57771	0.838544	1555636_at
ZNF445	9.25209	0.0474205	0.560699	0.577748	0.838578	233992_x_at
SYPL2	7.11533	-0.101074	-0.560634	0.577792	0.8386	230611_at
BC043266 /// RP4-568F9.6	3.98984	0.0901474	0.560631	0.577795	0.8386	1561307_at
	6.34229	0.11879	0.560576	0.577832	0.838603	1568742_at
CFC1	4.84572	0.144218	0.560548	0.57785	0.838603	223752_at
	8.53014	-0.0532241	-0.560546	0.577851	0.838603	228464_at
	7.34182	-0.0823766	-0.560537	0.577858	0.838603	240182_at
	4.88599	-0.182344	-0.560482	0.577895	0.838635	1561363_a_at
DISC1	5.53341	0.142708	0.560391	0.577957	0.838702	233207_at
ARHGAP6	8.11389	0.0683465	0.560362	0.577976	0.838708	206167_s_at
STK33	3.3718	0.102159	0.560276	0.578034	0.83877	228035_at
ROPN1L	4.65048	-0.227292	-0.560212	0.578078	0.83881	223609_at
IQGAP1	10.8675	0.0705878	0.56019	0.578092	0.83881	213446_s_at
SPICE1	8.62584	0.0544373	0.56016	0.578113	0.838818	234995_at
ARHGEF2	8.81709	-0.109764	-0.560125	0.578137	0.83883	235595_at
ARL17A /// ARL17B /// LOC100294341	7.65583	0.085138	0.560075	0.57817	0.838842	1554245_x_at
SUSD4	4.79565	-0.194679	-0.559971	0.57824	0.838842	223821_s_at
MCMBP	10.315	0.0306894	0.559959	0.578249	0.838842	222464_s_at
	6.19164	-0.160063	-0.55991	0.578282	0.838842	237185_at
FBXO18	9.44013	-0.0509848	-0.559854	0.57832	0.838842	224683_at
LOC152586	5.72532	-0.107135	-0.559828	0.578337	0.838842	1569995_at
AGAP11 /// AGAP4 /// AGAP6 /// AGAP7P /// CTGLF12P /// LOC101060581	9.91788	0.0504138	0.559819	0.578344	0.838842	221850_x_at
HCG18	7.85191	0.0991552	0.559816	0.578345	0.838842	216527_at
LOC101926943	6.13485	0.168223	0.559792	0.578362	0.838842	229896_at
CIDECP	7.43431	-0.0746082	-0.559777	0.578372	0.838842	1554839_at
LMF1	8.30175	0.0527142	0.559759	0.578384	0.838842	242533_at
LOC101929143	3.8871	-0.147036	-0.559742	0.578395	0.838842	1560787_at
MRGBP	8.85912	0.0484997	0.559692	0.578429	0.838842	218586_at
ZBTB8OS	10.7675	-0.0364288	-0.559682	0.578436	0.838842	228970_at
S1PR3	4.27619	-0.153402	-0.559673	0.578442	0.838842	231741_at
	5.73834	0.146719	0.559617	0.57848	0.838842	216227_at
GON4L	9.06916	0.0462578	0.55961	0.578485	0.838842	218873_at
PAGR1	8.74829	0.0569299	0.55961	0.578485	0.838842	231878_at
	5.82071	0.187625	0.559604	0.578489	0.838842	1564227_at
PPP2R1B	9.71539	0.0514303	0.559596	0.578494	0.838842	202886_s_at
	4.84352	0.197147	0.55959	0.578498	0.838842	1568866_at
CDK12	8.76337	0.0483667	0.559586	0.578501	0.838842	213557_at
NFIA	7.13569	0.094222	0.55956	0.578518	0.838842	229994_at
BC069004	7.19093	-0.0762447	-0.559536	0.578535	0.838842	210723_x_at
SLITRK6	7.80893	-0.131093	-0.559528	0.57854	0.838842	232176_at
	8.01424	0.0860049	0.559522	0.578544	0.838842	241816_at
POU6F1	4.26661	0.0757492	0.559499	0.57856	0.838843	216332_at
	6.32089	-0.1077	-0.559306	0.578691	0.83901	234282_at
FECH	7.40777	-0.0718428	-0.559237	0.578737	0.839056	203115_at
YIPF4	7.11839	-0.087499	-0.559162	0.578788	0.839106	242818_x_at
CPSF1	7.67635	0.0683413	0.559038	0.578872	0.839183	201638_s_at
TMEM218	10.0455	0.0418809	0.559036	0.578873	0.839183	226073_at
BC069739	6.55759	0.0689904	0.559016	0.578887	0.839183	220729_at
SLC4A7	6.51864	0.0761623	0.55897	0.578918	0.839205	210286_s_at
SPTB	6.86218	-0.104102	-0.558912	0.578957	0.839205	214145_s_at
	5.13905	0.206453	0.558904	0.578963	0.839205	240852_at
SDCBP2-AS1	7.62862	0.141771	0.558889	0.578973	0.839205	236669_at
NKTR	8.06446	0.0921701	0.55888	0.578979	0.839205	1557737_s_at
	8.17729	-0.0937565	-0.558802	0.579032	0.839231	1569181_x_at
CLEC2D	7.99377	-0.100581	-0.558797	0.579035	0.839231	235522_at
KIAA1755	5.11954	-0.155369	-0.558766	0.579056	0.839231	231893_at
LOC102724870	8.87275	-0.066438	-0.558724	0.579085	0.839231	224375_at
LOC101929304 /// SNX29	6.34329	0.0787074	0.558704	0.579098	0.839231	1558745_at
RP4-710M16.1	9.88597	0.0446396	0.558703	0.579099	0.839231	216547_at
KDELC1	7.80079	0.0679363	0.558673	0.579119	0.839231	219479_at
MED16	9.58235	-0.0480352	-0.558665	0.579124	0.839231	221545_x_at
LOC284373	7.53295	0.0552112	0.55865	0.579135	0.839231	236574_at
PAICS	11.1595	0.0496621	0.558523	0.57922	0.839311	201013_s_at
LRRC41	9.29168	-0.0536097	-0.55849	0.579243	0.839311	1555831_s_at
CDK11A /// CDK11B	9.60752	-0.0459021	-0.558436	0.579279	0.839311	211289_x_at
DKKL1P1 /// DKKL1P1	4.24064	0.131238	0.558431	0.579283	0.839311	234451_at
	5.43649	-0.142554	-0.558431	0.579283	0.839311	233627_at
ENPP1	7.6188	-0.0971284	-0.558414	0.579294	0.839311	205066_s_at
	6.99113	0.0721404	0.558385	0.579314	0.839311	215183_at
FLJ11292	5.91123	0.136752	0.55836	0.579331	0.839311	215187_at
PCCA	10.5361	-0.124432	-0.558296	0.579374	0.839311	203860_at
CYB561	9.92988	0.0396423	0.558281	0.579385	0.839311	207986_x_at
N6AMT1	6.14676	0.126207	0.558244	0.579409	0.839311	234676_s_at
MYL12B	14.3528	0.0372342	0.558226	0.579422	0.839311	221474_at
S1PR2	4.17655	-0.0945583	-0.558175	0.579456	0.839311	208537_at
ASH2L	10.3019	0.0385483	0.558152	0.579471	0.839311	209517_s_at
TMIGD2	8.7618	0.0673648	0.558139	0.579481	0.839311	244716_x_at
USP6NL /// USP6NL-IT1	3.92732	0.144687	0.558055	0.579537	0.839311	239865_at
	8.17449	-0.0999722	-0.558048	0.579542	0.839311	228271_at
RPLP0	14.79	0.0392179	0.558042	0.579546	0.839311	211972_x_at
C3orf62 /// MIR4271 /// USP4	10.0739	-0.0290659	-0.558042	0.579546	0.839311	202681_at
MAP6	5.88353	-0.156453	-0.558022	0.579559	0.839311	235672_at
B4GALNT3	9.57901	0.0860822	0.557994	0.579579	0.839311	229909_at
FXR1	5.83045	-0.140834	-0.557964	0.579599	0.839311	235960_at
AC007365.3	7.06081	0.102495	0.557958	0.579603	0.839311	241053_at
	5.0686	0.183489	0.557956	0.579605	0.839311	1561596_at
KCNQ5	4.34913	0.152538	0.557931	0.579621	0.839311	223891_at
PROX1	7.2327	0.116699	0.55793	0.579622	0.839311	228656_at
SUGT1	9.15713	-0.0398582	-0.55791	0.579635	0.839311	223330_s_at
BNIP1	8.32245	-0.0542772	-0.557896	0.579645	0.839311	204930_s_at
CBS	7.10139	-0.117088	-0.557892	0.579647	0.839311	212816_s_at
NLRC4	5.59473	-0.173319	-0.557886	0.579652	0.839311	1552554_a_at
ADRA2B	6.94705	0.103129	0.557859	0.57967	0.839311	208544_at
	4.33514	-0.215454	-0.557843	0.579681	0.839311	235454_at
	7.49103	0.0999963	0.557725	0.579761	0.839352	1562068_at
SNORD3A /// SNORD3B-1 /// SNORD3B-2 /// SNORD3C /// SNORD3D	6.93215	0.0966661	0.55771	0.579771	0.839352	235102_x_at
WDR5	8.94096	-0.0544681	-0.557681	0.57979	0.839352	225170_at
	4.27974	0.113745	0.557653	0.579809	0.839352	1565929_s_at
ZIC5	4.83599	-0.142865	-0.557623	0.57983	0.839352	1552938_at
STON2	5.40449	0.133485	0.557622	0.579831	0.839352	242583_at
	9.29212	0.0745027	0.557605	0.579842	0.839352	240205_x_at
	3.5934	0.224296	0.557589	0.579853	0.839352	237984_x_at
TPM3	6.04607	-0.177306	-0.557563	0.57987	0.839352	238079_at
	4.08792	0.144217	0.557556	0.579875	0.839352	222378_at
LOC102724229 /// RASA4 /// RASA4B	9.57112	-0.0784689	-0.557552	0.579878	0.839352	212706_at
TMEM55A	8.17102	0.0700423	0.557468	0.579935	0.839412	226338_at
UHRF1BP1L	6.87125	-0.0668797	-0.55742	0.579967	0.839428	213120_at
	4.79195	0.184676	0.557406	0.579977	0.839428	215831_at
KLHDC4	3.94515	0.0906977	0.557257	0.580078	0.839541	237900_at
KBTBD2	8.97026	-0.0600801	-0.557237	0.580091	0.839541	223585_x_at
JAZF1	8.67343	-0.0699464	-0.557213	0.580108	0.839541	225798_at
JAM2	8.34453	0.0819899	0.55719	0.580123	0.839541	229127_at
ASPH	7.35972	-0.118551	-0.55716	0.580143	0.839541	229879_at
	4.50563	0.194096	0.557132	0.580163	0.839541	1557348_at
TMED3	6.4022	0.177402	0.557128	0.580165	0.839541	239613_at
DOCK3	3.66333	0.07119	0.557067	0.580207	0.839541	213482_at
SDF2	10.1441	-0.0357943	-0.557051	0.580217	0.839541	203090_at
	4.48995	-0.12547	-0.557042	0.580223	0.839541	242192_at
SPANXB1	4.53172	-0.202874	-0.557042	0.580224	0.839541	220921_at
CES4A	4.1767	0.0553339	0.556967	0.580275	0.839576	228903_at
CHP1	13.0059	0.0426296	0.556961	0.580278	0.839576	214665_s_at
C1D	10.7486	0.0449522	0.556915	0.580309	0.839598	200056_s_at
	5.81206	0.155216	0.556867	0.580342	0.8396	1561538_at
RARA	6.24632	0.145182	0.556865	0.580343	0.8396	211605_s_at
TMEM225	5.5486	0.119438	0.556832	0.580366	0.8396	244460_at
PSMB2	6.58999	-0.170018	-0.556822	0.580373	0.8396	231323_at
ZMYM6	7.44013	0.07121	0.5568	0.580387	0.8396	219925_at
SYNPO	9.78113	-0.0623762	-0.556615	0.580513	0.839705	202796_at
LOC102723918	4.50233	-0.169518	-0.556592	0.580528	0.839705	1558796_a_at
CACNA1E	4.476	0.084528	0.556573	0.580541	0.839705	208432_s_at
BLMH	8.88616	-0.0541626	-0.556569	0.580544	0.839705	202179_at
CHD9	10.7048	0.0517885	0.556536	0.580566	0.839705	212616_at
NCOA3	8.09569	-0.0976872	-0.556519	0.580578	0.839705	211352_s_at
KRBOX1-AS1	6.17707	-0.169898	-0.556518	0.580579	0.839705	1556796_at
	6.51033	0.0837135	0.556463	0.580616	0.839705	242175_at
LOC101929261	4.39097	-0.171752	-0.556461	0.580617	0.839705	1560298_at
CHMP2B	11.8531	0.054124	0.556455	0.580621	0.839705	202536_at
JKAMP	11.2667	-0.0356192	-0.556444	0.580629	0.839705	223215_s_at
GJB3	9.87959	-0.0755856	-0.556348	0.580694	0.839763	215243_s_at
TPT1-AS1	8.60089	0.0609544	0.556326	0.580709	0.839763	228913_at
	3.67252	0.171805	0.556317	0.580715	0.839763	216742_at
	4.56402	0.215955	0.556252	0.580759	0.839804	233875_at
MAPK4	3.28147	-0.0656504	-0.556166	0.580817	0.839833	230732_s_at
MRPL49	11.3773	0.0408644	0.556141	0.580834	0.839833	201717_at
SYT4	7.39475	-0.080742	-0.556141	0.580834	0.839833	223529_at
	5.51717	-0.161971	-0.556132	0.58084	0.839833	241002_at
	8.61985	-0.112701	-0.556043	0.580901	0.839864	244447_at
	2.8384	0.218493	0.556041	0.580902	0.839864	AFFX-r2-Bs-dap-M_at
GLP1R	5.27428	-0.106195	-0.55601	0.580923	0.839864	211232_x_at
LINC00616	3.50487	-0.168974	-0.555984	0.580941	0.839864	1561098_at
C9orf41	6.51149	-0.0834973	-0.555973	0.580948	0.839864	241781_at
	5.89163	-0.125721	-0.555964	0.580954	0.839864	243655_x_at
LYRM9	7.82788	0.0673726	0.555895	0.581001	0.839896	213195_at
NAP1L1	10.8237	-0.0545453	-0.555887	0.581007	0.839896	208754_s_at
SUZ12	6.33789	0.156305	0.555827	0.581047	0.8399	1566190_at
METTL14	7.30879	0.0566692	0.555826	0.581048	0.8399	241689_at
DNAJC9	6.17999	-0.163812	-0.555814	0.581056	0.8399	229701_at
PNO1	9.79167	0.0591336	0.55579	0.581072	0.839902	211697_x_at
MLLT4	6.42063	0.135973	0.55576	0.581093	0.839909	230622_at
	6.22251	-0.141793	-0.555699	0.581134	0.839921	216046_at
PAK1	8.35901	0.054423	0.555687	0.581142	0.839921	209615_s_at
	6.13237	0.125064	0.555679	0.581147	0.839921	238198_at
MCHR2-AS1	7.07094	0.0832722	0.555647	0.581169	0.839931	231129_at
UROS	9.4277	-0.0560681	-0.555543	0.58124	0.839988	203031_s_at
	4.57787	0.172588	0.55552	0.581255	0.839988	1570491_at
BMP7	7.07967	-0.116034	-0.555505	0.581265	0.839988	211260_at
	5.65404	-0.150875	-0.555497	0.58127	0.839988	1569263_at
SNRNP48	8.34225	0.0835673	0.555416	0.581326	0.840028	226263_at
KPNA6	9.68015	0.0391782	0.555402	0.581335	0.840028	212103_at
RP11-77H9.8	5.88519	0.121668	0.555389	0.581344	0.840028	236162_at
	5.56255	0.132283	0.555333	0.581382	0.840042	242604_at
NCOR1	3.45265	0.206844	0.555296	0.581407	0.840042	234313_at
TAF6L	8.17024	-0.0452285	-0.555285	0.581415	0.840042	213209_at
ORF1	3.33876	0.173024	0.555262	0.58143	0.840042	234806_at
PARL	8.29317	-0.0481318	-0.555243	0.581443	0.840042	228881_at
ALOX15	5.11408	0.191104	0.555232	0.58145	0.840042	207328_at
SLC30A8	6.90792	0.0673273	0.555216	0.581461	0.840042	1552985_at
SLC17A1	2.51064	0.165417	0.555136	0.581515	0.840051	1560885_x_at
	7.06109	0.0837135	0.555123	0.581524	0.840051	240867_at
TREML4	7.10603	-0.0946393	-0.555079	0.581554	0.840051	1564052_at
	6.15046	0.13136	0.555078	0.581555	0.840051	1561139_at
FCHO2	5.64261	0.154303	0.555039	0.581582	0.840051	1555153_s_at
ARIH2	7.92583	-0.0478592	-0.555008	0.581602	0.840051	201228_s_at
LPAR1	9.56719	0.0376077	0.554997	0.58161	0.840051	204037_at
DIEXF	8.82875	0.0388879	0.554982	0.58162	0.840051	204700_x_at
	6.55482	-0.196445	-0.554972	0.581627	0.840051	241460_at
AKAP13	9.85365	0.0653178	0.554972	0.581627	0.840051	222024_s_at
CAD	5.67765	0.155486	0.554958	0.581636	0.840051	1564084_at
	4.54004	-0.187019	-0.554887	0.581685	0.840056	1556239_a_at
C12orf65	8.96303	0.0460956	0.554858	0.581704	0.840056	223477_s_at
	4.96623	-0.160064	-0.554824	0.581727	0.840056	222227_at
ASB15	4.22607	0.148524	0.554824	0.581727	0.840056	1564679_at
MAN2A2	9.54099	-0.0582284	-0.554795	0.581747	0.840056	202032_s_at
NUP205	9.46101	-0.0398137	-0.554782	0.581756	0.840056	212247_at
NFU1	10.4886	-0.0477085	-0.554745	0.581781	0.840056	218946_at
CCAR2	9.98611	0.0473728	0.554726	0.581794	0.840056	225187_at
	5.90056	-0.175154	-0.554715	0.581801	0.840056	1562459_at
HRH1	8.86644	0.0782253	0.554669	0.581832	0.840056	205580_s_at
LRRC59	12.694	-0.0445519	-0.554667	0.581834	0.840056	222231_s_at
PLCXD2	4.61327	-0.110882	-0.554661	0.581838	0.840056	1553281_at
VTA1	10.2294	0.0444088	0.554658	0.58184	0.840056	223021_x_at
CCDC85B	6.43911	0.111363	0.554553	0.581911	0.840124	213250_at
FCGR2A	4.72962	-0.212682	-0.554544	0.581917	0.840124	1565673_at
SNX29P2	5.78501	0.158875	0.554513	0.581938	0.840129	214712_at
GABRA1	2.48411	0.123733	0.55449	0.581954	0.840129	244118_at
RP11-112J3.16	6.6154	0.0684377	0.554471	0.581967	0.840129	243996_at
MFSD11	10.0739	-0.0421644	-0.554401	0.582014	0.840175	223242_s_at
	4.45101	-0.128427	-0.554365	0.582039	0.840185	1564851_at
	8.68287	0.0471008	0.554346	0.582052	0.840185	1564498_at
LINC00334	3.41762	-0.0505727	-0.554306	0.582079	0.840188	240009_at
	6.68404	-0.0839273	-0.554285	0.582093	0.840188	232800_at
HSPB11	7.33778	0.0923897	0.554259	0.582111	0.840188	214163_at
LOC101928830 /// LTA4H	11.488	-0.0461786	-0.554251	0.582116	0.840188	208771_s_at
UBE2E3	11.9752	0.0369199	0.554115	0.582208	0.8403	210024_s_at
ITPKB	8.06371	0.123837	0.554092	0.582224	0.8403	203723_at
DHX36	8.64363	0.0785493	0.554058	0.582247	0.840311	223138_s_at
AK057554 /// RP11-144L1.4	5.40972	-0.197041	-0.553947	0.582322	0.84038	1556944_at
	7.62755	-0.105826	-0.553892	0.582359	0.84038	234260_at
SHISA4	5.9685	-0.124242	-0.553851	0.582388	0.84038	226674_at
PDE6D	7.07638	-0.0757052	-0.553812	0.582414	0.84038	231065_at
CTNNA3	5.4711	0.156959	0.553785	0.582432	0.84038	220815_at
NPHP3	8.65542	0.0636734	0.553779	0.582436	0.84038	235432_at
ADAM22	5.5177	0.102288	0.553754	0.582453	0.84038	1555024_at
SRSF10	8.85282	0.0422688	0.553741	0.582462	0.84038	225348_at
TMEM80	8.4601	0.0506959	0.553721	0.582476	0.84038	65630_at
EMG1	10.1532	-0.0467185	-0.553714	0.58248	0.84038	209233_at
MACROD2-AS1	6.4442	-0.12041	-0.553707	0.582485	0.84038	1562943_at
	7.15515	0.101738	0.553697	0.582492	0.84038	240245_at
LOC101928139	6.77454	-0.0883223	-0.553693	0.582495	0.84038	1570106_at
KLHL34	6.41612	0.164211	0.55367	0.58251	0.840381	238832_at
DGCR2	7.32065	-0.153007	-0.553636	0.582533	0.840392	202099_s_at
	5.1432	0.169364	0.553593	0.582563	0.840412	214912_at
LOC101927830 /// TMLHE-AS1	6.35429	0.0839455	0.553524	0.58261	0.840458	1560797_s_at
ICA1	7.00622	0.0920942	0.553452	0.582658	0.840506	230639_at
KIF3C	7.94573	-0.111988	-0.5534	0.582693	0.840516	203390_s_at
	4.84907	-0.190349	-0.553396	0.582697	0.840516	1561191_at
COL3A1	9.24223	-0.151035	-0.55335	0.582727	0.840539	232458_at
PAX8	6.10906	-0.134563	-0.553236	0.582805	0.840629	207921_x_at
C3orf38	8.59072	0.0451488	0.55321	0.582822	0.840631	1569129_s_at
ZNF641	6.14951	-0.1737	-0.553143	0.582868	0.840654	1554958_at
CEP83	8.24741	0.0429343	0.553118	0.582885	0.840654	219644_at
YWHAH	11.523	-0.0459101	-0.553092	0.582903	0.840654	201020_at
	4.80578	-0.195729	-0.553084	0.582908	0.840654	244188_at
CXCR5	6.83825	-0.236224	-0.553065	0.582921	0.840654	206126_at
MAP3K13	11.3342	0.0343636	0.553051	0.582931	0.840654	226190_at
ZDHHC4	9.34972	-0.0647155	-0.553019	0.582952	0.840663	220261_s_at
KLRC3	5.06204	0.182659	0.552997	0.582967	0.840663	207723_s_at
GLB1L3	3.91861	0.190482	0.552933	0.583011	0.840704	1569886_a_at
LOC100129461	7.44365	0.047428	0.552874	0.583051	0.840739	1556555_at
RASEF	11.1546	0.106899	0.55282	0.583087	0.84077	1553186_x_at
F11R	11.3484	-0.0624683	-0.552667	0.583191	0.840873	221664_s_at
MATR3 /// SNHG4	5.30168	-0.135062	-0.552662	0.583195	0.840873	1564907_s_at
LOC101927508	5.03938	-0.165082	-0.552647	0.583205	0.840873	1563162_at
FBXO28	8.07446	-0.0626836	-0.552552	0.583269	0.84093	1555970_at
	5.90513	-0.117786	-0.552543	0.583276	0.84093	224108_at
	3.95546	0.110466	0.552491	0.583311	0.840941	244484_at
OBFC1	9.53475	0.0442951	0.552487	0.583314	0.840941	219100_at
	5.67055	0.150247	0.552461	0.583331	0.840943	237723_at
TTL	9.17858	-0.0580429	-0.552279	0.583455	0.841085	224896_s_at
TFG	6.61244	0.0972655	0.552271	0.58346	0.841085	239385_at
PGM2L1	8.23844	0.0526994	0.552233	0.583486	0.841101	1569448_at
RAB2B	10.1951	-0.0407964	-0.55215	0.583543	0.841139	225074_at
	6.50613	0.114973	0.552148	0.583544	0.841139	1570409_x_at
ZNF214	4.67496	-0.118725	-0.552117	0.583565	0.841145	243456_at
CPSF7	10.5913	0.0518677	0.552097	0.583578	0.841145	217866_at
KCND3	4.12937	-0.0995614	-0.552063	0.583602	0.841156	211301_at
GRIA3	6.01389	0.144282	0.552035	0.583621	0.841162	208032_s_at
SERINC2	6.66567	-0.112194	-0.551996	0.583647	0.841177	220489_s_at
	7.84463	0.087918	0.551807	0.583775	0.841308	241991_at
GSG1	5.2867	0.151354	0.551806	0.583777	0.841308	221252_s_at
BANK1	8.106	-0.120006	-0.551795	0.583784	0.841308	222915_s_at
	7.88948	0.0884041	0.551725	0.583831	0.841312	232592_at
SLC30A4	3.99215	-0.156706	-0.551717	0.583837	0.841312	238845_at
FAM230C	4.10984	-0.172219	-0.55168	0.583862	0.841312	237047_at
CNDP2	7.62658	-0.118846	-0.551654	0.58388	0.841312	1562460_at
INTS4	6.10659	-0.11622	-0.551626	0.583899	0.841312	1553670_at
PNISR	10.7922	-0.0770362	-0.551614	0.583907	0.841312	212176_at
SRPK2	7.76087	0.0478345	0.551602	0.583915	0.841312	230091_at
ATP6V0A2	7.15114	-0.116004	-0.551591	0.583922	0.841312	235255_at
IRGQ	3.31335	-0.117983	-0.551587	0.583925	0.841312	242183_at
STT3B	12.5	-0.0313885	-0.551533	0.583962	0.841328	224700_at
	3.19082	0.182446	0.551514	0.583975	0.841328	1566439_at
	7.34956	0.0643178	0.551502	0.583983	0.841328	240540_at
PCDHB13	6.24511	-0.12528	-0.55145	0.584018	0.841358	221450_x_at
CDH24	7.85004	-0.0608481	-0.551402	0.584051	0.841359	1553166_at
SYT12	5.71211	0.132453	0.551375	0.584069	0.841359	215865_at
CACNA1G	6.02749	0.136052	0.551359	0.58408	0.841359	211315_s_at
MTMR3	7.14028	0.0969295	0.551329	0.5841	0.841359	202198_s_at
DLC1	6.89037	-0.081607	-0.551319	0.584107	0.841359	220511_s_at
PLEKHF2	10.9837	-0.0533744	-0.551312	0.584112	0.841359	218640_s_at
FAM131A	7.92356	0.0608982	0.55125	0.584154	0.841371	232807_at
TICAM2 /// TMED7-TICAM2	7.48164	-0.0783251	-0.551233	0.584166	0.841371	239431_at
F11	2.80117	-0.185349	-0.551232	0.584166	0.841371	1563160_at
SCRN3	7.36023	0.0719464	0.551132	0.584235	0.841426	219234_x_at
AKAP8L	6.72752	-0.15698	-0.551111	0.584249	0.841426	222160_at
2001-05-01	4.44634	-0.0975302	-0.551108	0.584251	0.841426	1564621_a_at
C20orf196	6.03147	-0.189833	-0.55102	0.58431	0.841487	235063_at
RAE1	9.96173	-0.034756	-0.551001	0.584324	0.841487	211318_s_at
SH2B3	10.0593	0.0501626	0.550961	0.584351	0.841504	203320_at
STAG2	11.6635	0.0412862	0.550895	0.584395	0.841516	209022_at
CCT3 /// LOC101927137	12.0528	-0.0413081	-0.550885	0.584402	0.841516	200910_at
TVP23B	11.2079	-0.0369774	-0.55088	0.584405	0.841516	218446_s_at
ARHGEF12	4.09163	-0.140915	-0.550807	0.584455	0.841521	234542_at
	5.32923	-0.167831	-0.550794	0.584464	0.841521	240186_at
SYNPO2L	4.24829	0.182276	0.550793	0.584465	0.841521	219804_at
ZNF780A	6.144	0.113961	0.550767	0.584482	0.841521	239441_at
	5.67217	-0.181352	-0.550735	0.584504	0.841521	220820_at
WDR6	10.0639	0.0669513	0.550729	0.584508	0.841521	217734_s_at
OR1Q1	7.91601	0.0773458	0.550717	0.584517	0.841521	1567065_at
CCDC64	8.88931	-0.0610687	-0.550674	0.584546	0.841541	228320_x_at
LAMB2P1	6.10286	0.168135	0.550649	0.584563	0.841544	230616_at
	5.04575	0.146976	0.550612	0.584588	0.841557	239048_at
MIR5193 /// UBA7	10.5642	-0.0464887	-0.550584	0.584607	0.841562	203281_s_at
KRBOX4	8.00661	0.0921495	0.550539	0.584638	0.841568	206583_at
IL17F	4.65511	0.186046	0.550533	0.584642	0.841568	234408_at
LOC101927126	5.96505	-0.142217	-0.550506	0.58466	0.841572	1570044_at
IFRD1	10.9114	0.0676234	0.55046	0.584691	0.841595	202146_at
LOC101593348	4.92972	0.143578	0.550424	0.584716	0.841608	243272_at
CTB-31O20.9	4.04243	0.189593	0.550378	0.584747	0.841632	228893_at
KIAA0586	7.77858	-0.0385851	-0.550337	0.584775	0.841647	37232_at
MAP7D3	8.19231	-0.0474021	-0.550317	0.584789	0.841647	219626_at
DKFZp434J0226	2.70664	-0.0883295	-0.55029	0.584807	0.841651	232832_at
FKBP1B	9.9968	-0.102963	-0.550249	0.584835	0.841653	206857_s_at
TLK1	7.29572	0.0766488	0.550242	0.584839	0.841653	211077_s_at
ZNF775	3.43672	-0.141069	-0.550188	0.584877	0.841663	230517_at
	3.45721	0.182389	0.550187	0.584877	0.841663	1563032_at
DPY30 /// MEMO1	10.7703	-0.0390168	-0.550155	0.584899	0.841672	219065_s_at
NIN	7.6262	-0.0882557	-0.550066	0.584959	0.841711	224304_x_at
BC041484 /// RP11-90K6.1	3.3076	0.222486	0.550053	0.584968	0.841711	1562997_a_at
RHOJ	7.74289	0.0511693	0.550047	0.584972	0.841711	238905_at
MAP2K2	8.7388	-0.0513977	-0.550013	0.584995	0.841713	213490_s_at
DCLRE1C	9.90854	-0.0710312	-0.55	0.585004	0.841713	219678_x_at
MANSC1	11.4068	0.0564265	0.549904	0.585069	0.841755	220945_x_at
CEP120	9.44476	-0.0492629	-0.549884	0.585083	0.841755	226449_at
CCDC22	9.04532	-0.0406461	-0.549872	0.585091	0.841755	206016_at
	4.72534	0.185311	0.549867	0.585095	0.841755	234247_at
	4.8659	0.122321	0.549827	0.585122	0.841772	1563472_at
TEAD1	10.5609	0.0561789	0.549783	0.585152	0.841793	224955_at
BAIAP2	7.9081	0.0632249	0.549754	0.585171	0.841799	205294_at
JRK	7.96005	0.0604897	0.549698	0.58521	0.841809	1568605_at
NCOA5	9.10503	0.0525714	0.549683	0.58522	0.841809	225145_at
DNM3OS	7.54862	0.109822	0.549676	0.585224	0.841809	232090_at
BAIAP2-AS1	8.0144	0.211288	0.549534	0.585321	0.841902	1558147_a_at
ANKFY1	9.97191	0.0364724	0.549517	0.585333	0.841902	224900_at
PCCA	6.89523	0.0809201	0.549494	0.585348	0.841902	232376_at
ZNF106	10.1357	-0.0335579	-0.549491	0.585351	0.841902	217781_s_at
ARHGAP6	3.69083	-0.152748	-0.549447	0.58538	0.841922	208085_s_at
OR2L13	3.83985	0.176859	0.549421	0.585398	0.841926	1554706_at
	5.38507	-0.146143	-0.549395	0.585416	0.841929	240851_at
LAG3	7.84543	-0.159995	-0.549347	0.585448	0.841954	206486_at
FOXB1	3.66996	0.148897	0.549313	0.585472	0.841965	208513_at
GRHPR	10.5728	0.0425137	0.549251	0.585513	0.842003	201347_x_at
RP1-39G22.7	8.59255	0.0368667	0.549201	0.585548	0.842013	226457_at
ANHX	4.18094	0.12612	0.549179	0.585563	0.842013	1556960_a_at
XPO1	12.185	0.0345458	0.549173	0.585567	0.842013	208775_at
STAB1	10.9144	0.0765103	0.549068	0.585638	0.84209	38487_at
SAYSD1	9.61224	-0.033088	-0.549035	0.585661	0.84209	222741_s_at
CLOCK	10.2029	0.0425053	0.549026	0.585667	0.84209	227531_at
	6.98794	-0.144643	-0.548938	0.585726	0.842154	220296_at
GNAT1	4.91954	0.171921	0.54884	0.585793	0.842228	214286_at
RRP7A	5.43573	0.144354	0.548735	0.585865	0.842309	229564_at
KLK8	7.90662	-0.14397	-0.548707	0.585884	0.842314	206125_s_at
RP5-963E22.5	6.01384	0.165266	0.548673	0.585907	0.842319	1570105_at
SSX3	5.96559	-0.18559	-0.548646	0.585925	0.842319	207666_x_at
SEC11C	7.37492	-0.0617901	-0.548634	0.585934	0.842319	235676_at
AKAP13	9.74475	-0.0497589	-0.548593	0.585961	0.842337	209534_x_at
HMGCS1	9.46308	0.0927348	0.548525	0.586008	0.842365	205822_s_at
CKMT2-AS1	6.66169	0.140518	0.548519	0.586012	0.842365	242585_at
PAK3	5.40884	-0.171558	-0.548469	0.586046	0.842371	229201_at
TBX2	6.77049	-0.14767	-0.548446	0.586062	0.842371	205993_s_at
SART3	10.1669	0.0292649	0.548431	0.586072	0.842371	209128_s_at
AKT3	7.65243	0.0667671	0.548422	0.586078	0.842371	242876_at
RORA	9.32174	0.0910401	0.548388	0.586101	0.842383	226682_at
ATP11A-AS1	4.71569	0.191789	0.548357	0.586122	0.842391	1561699_a_at
RASAL2	7.94779	0.0626991	0.548255	0.586191	0.842398	234343_s_at
DIP2B	7.31248	-0.0992525	-0.54825	0.586195	0.842398	242970_at
ATF6	9.14471	-0.0825989	-0.548242	0.5862	0.842398	203952_at
DHX36	7.17809	-0.14249	-0.54821	0.586222	0.842398	1559039_at
	8.43393	0.0696869	0.548131	0.586276	0.842398	216745_x_at
RNF144A	3.90601	-0.146837	-0.548125	0.58628	0.842398	1570051_at
MIR6834 /// PFDN6	9.613	-0.0570223	-0.548116	0.586286	0.842398	233588_x_at
	6.68301	0.0780165	0.548115	0.586287	0.842398	242849_at
TSR1	9.53746	-0.0540855	-0.548098	0.586298	0.842398	218156_s_at
	4.15793	0.179686	0.548056	0.586327	0.842398	244719_at
AAK1	6.26731	-0.146838	-0.548014	0.586356	0.842398	205435_s_at
EWSR1	5.97499	0.195286	0.547978	0.586381	0.842398	210012_s_at
KDM5D	8.64598	-0.330536	-0.547948	0.586401	0.842398	206700_s_at
	5.09655	-0.152798	-0.547939	0.586407	0.842398	234022_at
	6.83448	-0.10944	-0.547931	0.586413	0.842398	241800_x_at
COX2	15.3829	0.0421735	0.547928	0.586415	0.842398	1553570_x_at
SHANK2	3.66091	0.0717987	0.547896	0.586436	0.842398	1564377_at
ATF3	7.31096	-0.147305	-0.547883	0.586445	0.842398	1554420_at
NMT1	7.10554	-0.118964	-0.547879	0.586448	0.842398	201159_s_at
	7.48663	0.105884	0.547867	0.586456	0.842398	215392_at
ABCA5	7.68261	0.0883533	0.547845	0.586471	0.842398	241705_at
AP006216.12 /// APOA1-AS	5.21508	-0.153316	-0.547815	0.586491	0.842398	231694_at
TEX12	3.18484	0.122211	0.547812	0.586493	0.842398	221438_s_at
	8.45897	0.0727758	0.547803	0.5865	0.842398	240247_at
	4.20039	-0.209294	-0.547784	0.586512	0.842398	244295_at
	6.53539	-0.0997165	-0.547704	0.586567	0.842439	241815_at
CAB39L	4.15659	0.0910319	0.547661	0.586596	0.842439	221003_s_at
	4.81912	0.160823	0.547623	0.586622	0.842439	1559437_at
C9orf117	6.8335	-0.0639896	-0.547607	0.586633	0.842439	231172_at
RBM42	9.72443	0.0411596	0.547592	0.586643	0.842439	205740_s_at
APRT	11.1313	0.0392112	0.547588	0.586646	0.842439	213892_s_at
PBOV1	4.96598	0.141322	0.547584	0.586649	0.842439	224257_s_at
TOR1AIP1	7.96943	-0.0789671	-0.54752	0.586692	0.842442	216100_s_at
RPP25L	10.3103	-0.0394373	-0.547504	0.586703	0.842442	225403_at
MKLN1	5.12906	-0.159871	-0.547431	0.586753	0.842442	244171_at
PTEN	8.83701	0.04495	0.547429	0.586754	0.842442	204054_at
XKRY /// XKRY2	4.95998	-0.153264	-0.547404	0.586771	0.842442	208339_at
	5.34877	-0.141923	-0.547381	0.586787	0.842442	216394_x_at
UBE2L3	10.9277	0.0461718	0.54736	0.586801	0.842442	200683_s_at
ASMTL-AS1	7.3634	-0.170513	-0.54734	0.586815	0.842442	1552873_s_at
	5.45041	0.155995	0.547339	0.586816	0.842442	241442_at
	7.34644	-0.0871046	-0.547337	0.586817	0.842442	220969_s_at
LOC101927699	5.91109	-0.127281	-0.547332	0.58682	0.842442	244307_s_at
	5.10544	0.177219	0.547299	0.586843	0.842453	242570_at
	2.96774	-0.0836382	-0.547247	0.586878	0.842481	238240_at
PI15	6.95882	0.131603	0.547181	0.586923	0.842523	207938_at
BC042825 /// RP1-179N16.6	4.20323	0.235904	0.547118	0.586966	0.842562	1561110_at
HLA-DRB4	7.90545	-0.440421	-0.547089	0.586986	0.842562	209728_at
ANTXR1	10.943	0.0731082	0.547073	0.586997	0.842562	224694_at
MIR6741 /// PYCR2	8.93278	-0.0498049	-0.547051	0.587012	0.842562	224855_at
HYDIN	3.67922	0.0960303	0.546909	0.587108	0.842678	1554908_at
NAPA-AS1	5.4261	0.160277	0.546873	0.587133	0.842684	239362_at
FAM122C	5.70677	-0.119349	-0.546858	0.587143	0.842684	1552322_at
LOC100996251	6.63742	0.11181	0.546825	0.587166	0.842688	1568892_at
SUPT3H	6.34132	0.143064	0.54679	0.58719	0.842688	206506_s_at
	7.28986	-0.0916019	-0.546762	0.587209	0.842688	230850_at
CR1L	3.81645	-0.0804585	-0.546663	0.587276	0.842688	239206_at
	6.2188	0.141011	0.546662	0.587277	0.842688	244799_s_at
SLC30A9	9.23592	-0.061403	-0.546638	0.587293	0.842688	229500_at
OR8B8	7.21457	-0.11037	-0.546618	0.587307	0.842688	1555212_at
MAP4K3	9.65542	0.0424775	0.546603	0.587317	0.842688	218311_at
LARGE	8.77812	0.0573594	0.546583	0.587331	0.842688	215543_s_at
NKX2-1-AS1	3.71853	0.105942	0.54657	0.587339	0.842688	236579_at
GABRB3	5.80098	-0.147126	-0.54657	0.58734	0.842688	227690_at
CCDC77	7.63983	-0.0536367	-0.54656	0.587347	0.842688	224521_s_at
FOXH1	6.48095	0.127667	0.54654	0.58736	0.842688	231407_s_at
LOC100506860	7.95224	-0.0885994	-0.546524	0.587371	0.842688	239814_at
SRP14	13.622	-0.036106	-0.546515	0.587377	0.842688	200007_at
RPS15	6.6312	-0.108199	-0.54643	0.587435	0.842742	1563014_at
RP11-533E19.5	5.04628	0.198833	0.546414	0.587446	0.842742	1568832_a_at
ELAC2	6.80344	0.092644	0.546271	0.587544	0.842844	201766_at
CFDP1	8.32237	0.0774117	0.546265	0.587548	0.842844	210701_at
	4.89464	0.168163	0.546225	0.587575	0.842849	233414_at
ABCA2	3.96388	-0.116723	-0.546214	0.587582	0.842849	210099_at
LOC100286922	4.84516	0.133452	0.546156	0.587621	0.842884	230953_at
	5.8235	0.137186	0.546112	0.587652	0.842906	233777_at
DPPA4	5.67793	0.188536	0.546083	0.587672	0.842906	232985_s_at
	6.46851	-0.162818	-0.54604	0.587701	0.842906	244201_at
	7.50765	-0.0731645	-0.546015	0.587718	0.842906	1566535_at
	6.6319	0.141547	0.545988	0.587736	0.842906	236678_at
	2.97466	0.136055	0.545983	0.58774	0.842906	241332_at
EID2	9.59137	0.0526529	0.545975	0.587745	0.842906	225936_at
ZAK	8.40903	0.0628709	0.545953	0.58776	0.842906	238613_at
TOR1AIP2	10.0996	-0.0451079	-0.545883	0.587808	0.842923	225880_at
	7.80736	0.0546564	0.545822	0.58785	0.842923	230399_at
LOC101928623 /// LOC401320	5.89317	-0.165218	-0.545817	0.587853	0.842923	239640_at
	3.26216	-0.178835	-0.545805	0.587861	0.842923	216151_at
MSL1	11.307	-0.0493113	-0.545804	0.587862	0.842923	212708_at
	6.40263	-0.152609	-0.545739	0.587906	0.842923	234128_at
IDS	9.19356	-0.0553896	-0.545739	0.587906	0.842923	206342_x_at
CYB561D2	6.4837	0.183579	0.545735	0.587909	0.842923	229636_at
PMEL	5.23989	0.165603	0.545732	0.587911	0.842923	209848_s_at
PSMB1	5.65964	0.186316	0.545688	0.587941	0.84293	214289_at
CATSPERG	4.84136	0.127042	0.545646	0.587969	0.84293	234353_at
GLYCTK	9.23545	0.0566714	0.545642	0.587973	0.84293	238518_x_at
ANPEP	10.8678	0.199525	0.545634	0.587978	0.84293	202888_s_at
THPO	5.14182	0.168384	0.545605	0.587997	0.842936	211155_s_at
	4.94333	0.147894	0.545422	0.588122	0.843093	244606_at
OXLD1	7.95717	-0.0885617	-0.545385	0.588147	0.8431	221797_at
GPSM2	8.09011	-0.0759179	-0.545357	0.588166	0.8431	205240_at
	6.09537	-0.137492	-0.545348	0.588173	0.8431	215059_at
RASA2	8.06119	0.0525575	0.545316	0.588195	0.843102	206636_at
	5.79445	-0.161331	-0.5453	0.588205	0.843102	1559151_at
KCTD5	10.8341	-0.056632	-0.545175	0.588291	0.843185	218474_s_at
FAM83C	5.54914	-0.196619	-0.54517	0.588294	0.843185	1563805_a_at
	5.12953	0.164676	0.545127	0.588323	0.843186	237997_s_at
RP11-874J12.4	4.66722	-0.188502	-0.545096	0.588345	0.843186	1556769_a_at
MAGEA2 /// MAGEA2B	4.05911	0.178981	0.545084	0.588353	0.843186	214603_at
NFRKB	8.42562	0.111725	0.545079	0.588356	0.843186	213028_at
ICA1	8.52889	0.0447829	0.544976	0.588426	0.843208	204002_s_at
	6.00528	0.130424	0.544972	0.588429	0.843208	1568365_at
RHOB	3.82698	0.0808081	0.544954	0.588441	0.843208	226417_at
LINC00028	5.04294	-0.0817432	-0.544916	0.588468	0.843208	233812_at
	6.66842	-0.139421	-0.544793	0.588551	0.843208	242094_at
POLR2J4	7.89969	0.0608656	0.54479	0.588553	0.843208	222208_s_at
	3.30113	-0.0617835	-0.544787	0.588555	0.843208	242266_x_at
CYP3A4	8.51987	0.105056	0.544759	0.588574	0.843208	205998_x_at
AC144652.1	6.82826	0.0992949	0.544747	0.588583	0.843208	229370_at
	4.28377	-0.175135	-0.544738	0.588589	0.843208	241136_at
PDPK1	6.93929	0.0909031	0.544728	0.588595	0.843208	221244_s_at
	8.77472	0.0578792	0.54467	0.588635	0.843208	242878_at
CCT6P1 /// CCT6P3	9.1778	-0.0775575	-0.54465	0.588649	0.843208	227301_at
B3GNT5	12.1898	0.0718555	0.544647	0.588651	0.843208	225612_s_at
FAM208B	8.79254	0.11443	0.544626	0.588665	0.843208	244165_at
	5.46342	0.135127	0.544612	0.588675	0.843208	229505_at
MTAP	6.77278	0.0953647	0.544609	0.588677	0.843208	211363_s_at
	6.89968	0.0807455	0.544597	0.588685	0.843208	242710_at
FKBP1A /// LOC101929368	8.91675	-0.0677439	-0.54459	0.58869	0.843208	210187_at
ADCY10P1	7.20106	-0.0803012	-0.544582	0.588695	0.843208	236832_at
	7.16534	-0.0898959	-0.544581	0.588696	0.843208	234276_at
EDAR	8.61375	0.0361361	0.544518	0.588739	0.843248	220048_at
HAX1	5.40703	-0.167899	-0.544391	0.588825	0.84335	244865_at
CDKN2A	9.07082	-0.07388	-0.544361	0.588846	0.843357	209644_x_at
SYNGR1	6.73537	0.117667	0.544314	0.588878	0.843365	213854_at
ENO1	7.27089	-0.0998729	-0.544308	0.588882	0.843365	240258_at
	7.37313	0.0919375	0.54428	0.588901	0.843369	243050_at
ADRB3	4.35184	-0.139378	-0.544204	0.588953	0.843422	206812_at
LOC100147773	6.06879	0.151093	0.544079	0.589038	0.843498	240185_at
UBE3A	3.97406	0.112169	0.544074	0.589042	0.843498	212278_x_at
SKAP2	10.0762	-0.0493175	-0.544055	0.589055	0.843498	216899_s_at
MIER2	6.85742	-0.14818	-0.544036	0.589068	0.843498	221862_at
TUT1	8.33685	-0.0538189	-0.54401	0.589086	0.843501	218965_s_at
TAS1R1	6.33117	-0.161581	-0.543979	0.589107	0.843508	1564883_a_at
ATL1	8.6737	-0.0723112	-0.543958	0.589121	0.843508	223340_at
INO80D	6.48799	-0.111892	-0.543932	0.589139	0.843512	231152_at
PRMT2	9.88678	0.0362955	0.543874	0.589178	0.843546	221564_at
	8.28201	0.0839829	0.543773	0.589247	0.843564	238589_s_at
MLLT10	6.75246	-0.089899	-0.543769	0.58925	0.843564	216509_x_at
RRP7A	9.34781	0.0690694	0.543768	0.589251	0.843564	33307_at
ULK2	6.89857	-0.119875	-0.54376	0.589256	0.843564	215154_at
	7.4658	-0.119559	-0.543708	0.589291	0.843564	208154_at
ZYG11A	4.23316	-0.0557177	-0.543694	0.589301	0.843564	231517_at
MCUR1	10.4204	-0.0449664	-0.543676	0.589314	0.843564	220094_s_at
	6.2774	0.194591	0.543675	0.589314	0.843564	243932_at
DNAH6	5.03287	0.157183	0.543627	0.589347	0.843589	234893_s_at
	5.10688	-0.100042	-0.543573	0.589384	0.843594	217391_x_at
GCC1	6.68184	-0.12758	-0.543551	0.589399	0.843594	243306_s_at
	5.87134	0.172239	0.543531	0.589412	0.843594	1569826_at
CDR1	2.63281	0.0770713	0.543515	0.589424	0.843594	207276_at
SLC7A8	9.70072	-0.0463826	-0.543508	0.589428	0.843594	216092_s_at
XYLT2	8.17171	0.0536686	0.543458	0.589462	0.84362	219401_at
	7.2661	-0.0684886	-0.543436	0.589477	0.84362	234499_at
PDE11A	5.43179	0.0890621	0.543331	0.589549	0.843689	224224_s_at
WAPAL	9.51807	-0.0406222	-0.543311	0.589563	0.843689	1554441_a_at
LINC00648	4.33044	0.136779	0.543282	0.589583	0.843689	1557215_at
	7.38528	0.0888575	0.543273	0.589588	0.843689	235959_at
BRWD3	6.61006	-0.122695	-0.543252	0.589603	0.843689	235156_at
ANTXR2	11.8102	-0.0735837	-0.543199	0.589639	0.843719	225524_at
GANC	8.2198	-0.0463096	-0.54317	0.589659	0.843725	236077_at
KIAA2026	9.45918	0.0411508	0.543115	0.589697	0.843758	228446_at
RNFT2	4.4098	-0.0909744	-0.54299	0.589782	0.843858	221908_at
GNB1	12.328	0.0282094	0.542952	0.589808	0.843866	200746_s_at
	7.05519	0.0757685	0.5429	0.589843	0.843866	243631_at
ABHD4	6.54221	0.0969727	0.542897	0.589845	0.843866	242023_at
	6.89974	-0.136264	-0.542877	0.589859	0.843866	1563012_x_at
PLB1	5.73333	0.113079	0.542868	0.589865	0.843866	1553310_at
RP11-700H6.1	7.22654	-0.113762	-0.542824	0.589895	0.843887	1556852_a_at
	4.92514	-0.166487	-0.542792	0.589917	0.843896	233856_at
LOC645513	5.9758	-0.14477	-0.542704	0.589977	0.843941	1561760_s_at
AC004692.5	9.21619	-0.0493214	-0.542701	0.58998	0.843941	217313_at
LOC284240	4.5324	-0.0915441	-0.542619	0.590035	0.843981	233474_at
	6.74138	-0.124271	-0.542614	0.590039	0.843981	1560755_at
AMIGO2	9.02302	0.0831473	0.542593	0.590053	0.843981	222108_at
	8.06228	0.12748	0.542563	0.590074	0.843987	1564154_at
PEX10	8.25772	-0.053057	-0.542541	0.590088	0.843987	206352_s_at
	6.29885	0.0888297	0.542478	0.590131	0.844026	240773_at
STARD7-AS1	7.12797	-0.065782	-0.542438	0.590159	0.844038	235584_at
ALG5	12.2183	-0.0345245	-0.542421	0.59017	0.844038	218203_at
HAGH	10.0561	0.0494363	0.542365	0.590209	0.844064	205012_s_at
TOR2A	8.57092	0.0637522	0.542349	0.59022	0.844064	227972_at
BOLA3	11.5256	0.0471672	0.542278	0.590268	0.844101	227291_s_at
SLC18A3	4.22103	0.13317	0.542215	0.590311	0.844101	207150_at
LDLR	2.891	0.0625984	0.542186	0.590331	0.844101	217103_at
MAPK10	6.06426	-0.105132	-0.542171	0.590341	0.844101	237413_at
	5.36415	0.170025	0.542156	0.590352	0.844101	215858_at
CSTF2T	9.25304	0.0540215	0.542145	0.590359	0.844101	212901_s_at
RPL23A /// SNORD42A	15.2523	0.0389814	0.542136	0.590365	0.844101	213084_x_at
	6.05237	0.135143	0.542131	0.590369	0.844101	222213_x_at
	6.92288	0.121085	0.542044	0.590428	0.844164	233623_at
	6.53308	0.133076	0.541993	0.590463	0.844191	216766_at
	7.67282	-0.0687073	-0.541947	0.590494	0.84421	1552829_at
PMP22	5.08863	0.203066	0.541928	0.590507	0.84421	1565638_at
HTR1A	5.47619	0.157886	0.541881	0.590539	0.844234	221351_at
SAE1	9.86023	-0.0502277	-0.541795	0.590598	0.844287	1555618_s_at
PTPN22	8.43705	0.079189	0.541738	0.590637	0.844287	206060_s_at
GGA2	6.68783	0.112566	0.541724	0.590647	0.844287	214233_at
MOB3C	9.4364	0.0387189	0.541669	0.590685	0.844287	227066_at
KIAA1161	8.95402	0.0660394	0.541661	0.59069	0.844287	232244_at
	8.44258	0.075239	0.541636	0.590707	0.844287	239285_at
	4.80762	0.197072	0.541631	0.59071	0.844287	241772_at
HSPA12A	7.62962	0.0976653	0.54157	0.590752	0.844287	214434_at
STK19	8.91652	0.0580056	0.541542	0.590771	0.844287	204090_at
PARD6G	2.9894	-0.137678	-0.541519	0.590787	0.844287	232132_at
FITM2	7.46359	0.0703111	0.541449	0.590834	0.844287	233061_at
CDK2	5.58598	0.163612	0.541418	0.590856	0.844287	211803_at
LOC101930067	4.34262	0.212015	0.541409	0.590862	0.844287	235947_at
MTA1	10.3556	-0.0434765	-0.541407	0.590863	0.844287	211783_s_at
APOC2	8.1446	-0.0667339	-0.541405	0.590865	0.844287	231561_s_at
NDUFV2-AS1	6.81961	0.140637	0.541387	0.590877	0.844287	239450_at
TTC22	5.56153	-0.126749	-0.541371	0.590888	0.844287	220309_at
MAP3K9	8.4121	0.0476438	0.541362	0.590894	0.844287	213927_at
LOC101928813	4.37617	-0.114928	-0.541358	0.590897	0.844287	1563370_at
	4.006	-0.210277	-0.541355	0.590899	0.844287	233798_at
PCNA	11.6521	-0.0506841	-0.541352	0.590901	0.844287	201202_at
TUG1	10.1843	0.0390329	0.541273	0.590955	0.844299	212337_at
SEMA4F	7.91192	-0.060764	-0.541237	0.59098	0.844299	228660_x_at
SLPI	11.9752	-0.0710883	-0.541204	0.591002	0.844299	203021_at
TNFSF15	7.75895	-0.0956091	-0.541165	0.591029	0.844299	221085_at
FSTL4	5.76171	0.119374	0.541133	0.591051	0.844299	214859_at
GSTT1	8.97857	0.316989	0.541123	0.591058	0.844299	203815_at
UBL4B	5.34218	0.0596484	0.541109	0.591067	0.844299	1558584_at
PCA3	6.02796	-0.133674	-0.541107	0.591068	0.844299	232575_at
	4.54203	0.187946	0.541105	0.59107	0.844299	207737_at
LINC01134	8.03444	-0.0515034	-0.541075	0.591091	0.844299	1569604_at
PRELP	8.37183	0.0842894	0.541065	0.591097	0.844299	37022_at
LRRFIP2	8.95193	-0.0535725	-0.541042	0.591113	0.844299	220610_s_at
TMEM212	7.85072	0.0555599	0.541039	0.591115	0.844299	217016_x_at
GRK4	3.64897	0.12896	0.540985	0.591152	0.844299	241989_at
LOC102724611	5.22834	0.187345	0.540964	0.591166	0.844299	241299_at
	7.45326	0.0669462	0.540959	0.59117	0.844299	239953_at
	6.38379	0.11921	0.540955	0.591173	0.844299	216179_x_at
UBE2U	3.17641	-0.216402	-0.540933	0.591187	0.844299	1553776_at
ZNF519	7.11844	0.0638108	0.540863	0.591235	0.844346	1568873_at
PIDD1	6.37232	0.145335	0.540803	0.591276	0.844376	219019_at
RAD51L3-RFFL /// RFFL	8.66828	0.0545053	0.540772	0.591298	0.844376	1562603_at
PCDHB18	3.56699	-0.0740464	-0.540764	0.591303	0.844376	234724_x_at
RIMKLB	6.7986	-0.0930837	-0.540719	0.591334	0.844387	225999_at
TSNARE1	4.90921	0.147518	0.540694	0.591351	0.844387	228862_at
C5orf22	6.38811	0.0560059	0.540686	0.591356	0.844387	1565939_at
CCDC96	7.05327	-0.0997621	-0.540585	0.591426	0.844463	238682_at
SMARCD2	10.3602	-0.0345142	-0.540506	0.591479	0.844492	201827_at
HERPUD1	6.69281	-0.148391	-0.5405	0.591483	0.844492	1569380_a_at
RAB35	9.38298	-0.0572853	-0.540487	0.591492	0.844492	225620_at
SLC6A15	5.37813	0.142453	0.54042	0.591538	0.844499	232263_at
	6.96215	-0.0879623	-0.540401	0.591551	0.844499	218279_s_at
CPT1A	6.79359	0.135198	0.540393	0.591557	0.844499	210687_at
FUS	9.67376	0.0665779	0.54036	0.591579	0.844499	217370_x_at
C12orf50	4.03583	-0.131546	-0.540331	0.591599	0.844499	238219_at
CTAGE1	7.01171	0.0532499	0.540326	0.591603	0.844499	220957_at
MAPRE3	7.4428	-0.155869	-0.540323	0.591605	0.844499	203842_s_at
RP11-676J12.6	4.43034	0.116417	0.540158	0.591717	0.844523	243503_at
SUPT20H	4.29022	-0.177318	-0.54014	0.591729	0.844523	216717_at
C2CD2L	8.79006	0.0505219	0.540122	0.591742	0.844523	204757_s_at
RC3H1	7.89824	-0.0704562	-0.540122	0.591742	0.844523	215109_at
BAALCOS	5.13824	0.114772	0.54011	0.59175	0.844523	232326_at
GON4L	8.3761	0.0441628	0.54007	0.591777	0.844523	223555_at
PDGFC	9.72299	0.0615607	0.540066	0.59178	0.844523	218718_at
METTL9	8.74469	0.0654723	0.540042	0.591796	0.844523	226220_at
NFIB	4.79743	-0.204239	-0.540011	0.591818	0.844523	233304_at
LOC642852	7.54508	0.0499002	0.539965	0.591849	0.844523	228909_at
SLC25A14	8.80429	-0.0469955	-0.539932	0.591872	0.844523	204587_at
MARCH9	7.52695	0.0540971	0.539932	0.591872	0.844523	230001_at
	7.51989	0.0959963	0.539928	0.591874	0.844523	1562899_at
TUSC3	6.31003	0.135507	0.539905	0.59189	0.844523	235801_at
AC007557.2 /// BC031974	6.53448	-0.113144	-0.539902	0.591893	0.844523	1560634_a_at
LOC100505776	3.31878	-0.195969	-0.539891	0.5919	0.844523	241291_at
TRAK1	7.49993	0.0787504	0.539885	0.591904	0.844523	201283_s_at
	5.19438	-0.0583939	-0.539882	0.591906	0.844523	228178_s_at
UACA	6.62212	0.0722658	0.539869	0.591915	0.844523	1558356_at
MYO1C	10.7646	0.0483631	0.539816	0.591951	0.844552	225080_at
METTL17	7.03933	0.118703	0.539766	0.591985	0.844579	1558590_at
SURF6	9.08709	0.0489353	0.539691	0.592037	0.84463	225038_s_at
	3.65786	-0.222841	-0.539653	0.592063	0.844633	240000_at
FAM122C	6.44316	0.170268	0.539615	0.592089	0.844633	1562641_at
BTBD7	9.25209	0.043451	0.539582	0.592112	0.844633	1556000_s_at
CEP97	7.15975	0.105866	0.539575	0.592116	0.844633	241836_x_at
CACNA2D3	5.28259	0.174274	0.539568	0.592121	0.844633	219714_s_at
CYP2F1	4.74002	0.180241	0.539553	0.592131	0.844633	207913_at
LINC00954	5.32559	-0.182117	-0.539507	0.592163	0.844656	232664_at
RABL2A /// RABL2B	8.86388	0.0387837	0.539354	0.592268	0.844747	219151_s_at
ABL2	8.34704	-0.0614973	-0.539321	0.59229	0.844747	226893_at
IGFL1	4.70494	0.0805705	0.539301	0.592304	0.844747	239430_at
ACKR3	4.17775	-0.135424	-0.539239	0.592346	0.844747	1559114_a_at
GGA1	8.40781	0.0809858	0.539228	0.592353	0.844747	1554670_at
	7.77652	0.0832688	0.539224	0.592356	0.844747	1559117_at
	6.07036	-0.129078	-0.539219	0.592359	0.844747	1561738_at
RAD51B	7.36008	-0.0962651	-0.539177	0.592388	0.844747	1554496_at
ZC3H18	7.68899	-0.0590114	-0.539175	0.592389	0.844747	238416_x_at
EFNA2	5.13126	0.169065	0.539173	0.592391	0.844747	208256_at
RBM43	5.65458	0.138286	0.539164	0.592397	0.844747	243038_at
CADM1	8.29982	-0.0681957	-0.539139	0.592414	0.84475	209032_s_at
HMGXB4	9.75984	0.0357162	0.539066	0.592464	0.84479	212597_s_at
KDELC2	9.95693	0.0379758	0.539053	0.592473	0.84479	225128_at
CDH26	8.00393	-0.0484704	-0.538968	0.592531	0.844838	233391_at
AK4 /// LOC100507855	9.41216	-0.0766831	-0.538945	0.592547	0.844838	204348_s_at
	7.9545	0.0521239	0.538936	0.592553	0.844838	231949_at
LRRC41	7.14204	0.10683	0.538891	0.592584	0.844841	215765_at
ADRBK2	8.30392	0.0561884	0.538887	0.592587	0.844841	228771_at
PKNOX1	7.837	0.0494425	0.538865	0.592602	0.844841	54051_at
VCPIP1	7.08894	0.0744342	0.5388	0.592646	0.844874	234988_at
	8.80724	0.109126	0.538786	0.592656	0.844874	233223_at
SNX2	10.4302	0.065165	0.538744	0.592685	0.844893	202113_s_at
SDC4	11.9815	-0.0758729	-0.538608	0.592778	0.844996	202071_at
RHOV	7.53997	0.113579	0.538593	0.592788	0.844996	241990_at
LINC01049	7.88648	0.05049	0.538538	0.592826	0.845025	1563063_at
LINC00358	4.24532	-0.227307	-0.538504	0.592849	0.845025	1562949_at
ZNF33A	9.74548	0.0430434	0.538491	0.592858	0.845025	231864_at
TRIM65	8.8913	-0.0554871	-0.538471	0.592871	0.845025	235081_x_at
UTP6	3.26028	0.145939	0.538451	0.592886	0.845025	241025_at
	5.17997	0.210899	0.538402	0.592919	0.845051	241305_at
IDUA	4.19396	-0.0699259	-0.538371	0.59294	0.845059	213723_s_at
KLHL15	8.37431	0.0545887	0.538256	0.593019	0.845149	226370_at
LOC100507419 /// LOC101929668	7.39964	-0.0853596	-0.538177	0.593073	0.845181	228085_at
ZNF843	9.3193	-0.040594	-0.538148	0.593093	0.845181	1564362_x_at
	4.16195	-0.0918311	-0.538117	0.593114	0.845181	239972_at
PLRG1	10.4084	-0.0323834	-0.538103	0.593123	0.845181	225194_at
NODAL	6.28685	-0.106472	-0.538085	0.593136	0.845181	237896_at
	7.46415	0.0545014	0.538075	0.593143	0.845181	224340_at
BCORL1	3.89346	-0.0704827	-0.538065	0.593149	0.845181	233574_at
HTR6	5.10384	-0.168793	-0.538013	0.593185	0.84521	1552857_a_at
PRR34-AS1	9.78538	0.0495668	0.537985	0.593205	0.845216	238058_at
	5.58871	0.146902	0.53791	0.593256	0.845255	238348_x_at
EMX2	3.90106	-0.182481	-0.537891	0.593269	0.845255	221950_at
ABL2	9.47837	-0.0507995	-0.537877	0.593278	0.845255	231907_at
ZNF449	6.16738	0.149048	0.537826	0.593313	0.845282	241066_at
ZNF287	6.75271	0.118302	0.537746	0.593368	0.845295	216453_at
ALDH3B2	6.07808	-0.0999457	-0.537725	0.593382	0.845295	204942_s_at
SENP1	7.1704	0.0876359	0.537722	0.593385	0.845295	1552812_a_at
EHF	10.1414	0.0865161	0.537707	0.593395	0.845295	224189_x_at
RGR	6.92759	-0.104147	-0.5377	0.593399	0.845295	1559714_at
	5.91816	0.13866	0.537646	0.593437	0.845326	241106_at
	4.60487	0.168743	0.53746	0.593564	0.845485	241531_at
PPIL3	10.9142	0.0527895	0.537412	0.593597	0.84549	224364_s_at
YTHDC2	6.93794	-0.0926817	-0.53741	0.593598	0.84549	205835_s_at
ZNF652	8.46039	0.120718	0.537363	0.59363	0.845514	243495_s_at
MYO5B	3.03533	-0.13886	-0.537279	0.593688	0.845541	1570141_at
NR1D1 /// THRA	9.76866	0.0735968	0.537271	0.593693	0.845541	31637_s_at
DNAH14	7.24455	-0.0641171	-0.537246	0.59371	0.845541	242283_at
MKL1	5.13882	0.119281	0.537245	0.593711	0.845541	215292_s_at
SRP72	11.7274	0.0465489	0.537198	0.593743	0.845557	208095_s_at
MIS18BP1	5.5009	-0.104645	-0.537183	0.593754	0.845557	244173_at
C8orf12	3.62298	0.123461	0.536834	0.593993	0.84584	1552448_a_at
WFDC2	11.1504	0.176042	0.536814	0.594006	0.84584	203892_at
IGHA1 /// IGHA2 /// IGHG1 /// IGHG4 /// IGHM /// IGHV4-31 /// LOC102723407	6.55376	-0.170832	-0.536811	0.594008	0.84584	211636_at
GLI2	8.0208	0.0520275	0.5368	0.594016	0.84584	228537_at
DDX51	8.37139	0.0490525	0.53678	0.59403	0.84584	1554085_at
PPP3R1	9.24135	0.0721532	0.536718	0.594073	0.845867	204506_at
LOC101929524	6.05049	-0.154595	-0.536708	0.594079	0.845867	1560246_at
PTPN5	6.06941	-0.146077	-0.53663	0.594132	0.845906	236456_at
CNBD1	4.89349	-0.165457	-0.536622	0.594138	0.845906	1552588_a_at
	6.26639	-0.147208	-0.536482	0.594234	0.846021	239646_at
	1.76458	-0.0693294	-0.536347	0.594327	0.846131	1561025_at
C11orf73	10.082	-0.0589568	-0.53631	0.594352	0.846139	230326_s_at
ZADH2	7.19952	0.0692702	0.536293	0.594364	0.846139	243417_at
COL3A1	13.529	-0.0790506	-0.536233	0.594404	0.846169	201852_x_at
	5.92627	-0.158276	-0.536201	0.594427	0.846169	233039_at
PRO2214	6.9219	-0.105171	-0.536195	0.594431	0.846169	222965_at
XRN1	6.80493	-0.0615647	-0.536139	0.594469	0.846189	1570394_at
TMEM155	5.85114	0.167913	0.536122	0.594481	0.846189	230137_at
LOC101927204	6.62235	0.0771713	0.536107	0.594491	0.846189	244749_at
HTR1D	5.70266	-0.193059	-0.536065	0.59452	0.846208	207368_at
LMOD3	5.02679	-0.160372	-0.535975	0.594581	0.846254	243346_at
KLK4	5.70833	0.0988579	0.535972	0.594583	0.846254	233854_x_at
ACVR1B	5.28679	-0.165253	-0.535917	0.594621	0.846285	208219_at
TUFM	12.5376	0.0392688	0.535879	0.594647	0.846297	201113_at
PHPT1	12.0552	0.03947	0.535861	0.59466	0.846297	223207_x_at
ACOT11	5.29983	-0.140645	-0.535806	0.594697	0.846313	1555321_at
PDP1	11.3296	-0.060699	-0.535747	0.594737	0.846313	222572_at
NT5C2	10.8392	-0.0567769	-0.535733	0.594747	0.846313	209155_s_at
LOC101928826 /// TPT1	15.1952	0.0408343	0.535727	0.594751	0.846313	211943_x_at
	5.01314	-0.165673	-0.53571	0.594763	0.846313	1560309_s_at
LATS2	5.4237	0.148427	0.535709	0.594764	0.846313	223379_s_at
NAA15	3.10514	0.0739015	0.535679	0.594784	0.846319	222836_at
	6.29664	-0.120401	-0.535634	0.594816	0.846325	1560913_at
KCNMA1	7.1961	0.0700462	0.535606	0.594834	0.846325	228414_at
MYOZ3	4.7488	0.0896055	0.535563	0.594864	0.846325	1553070_a_at
	6.7299	0.0656258	0.535562	0.594864	0.846325	239140_at
GSTA1	7.44656	0.250638	0.535561	0.594865	0.846325	203924_at
MAP3K13	6.56689	0.167296	0.535534	0.594884	0.846329	229771_at
XRCC6	12.7477	0.0385276	0.535369	0.594997	0.846468	200792_at
SPRY1	9.48269	0.048363	0.53534	0.595017	0.846474	212558_at
	7.52716	-0.145792	-0.535311	0.595036	0.846474	235743_at
RASSF6	11.2618	0.0575452	0.535284	0.595055	0.846474	229147_at
SOCS1	2.81064	-0.155447	-0.535264	0.595069	0.846474	210000_s_at
TMEM161A	10.3703	-0.033615	-0.535235	0.595089	0.846474	43977_at
RP4-545K15.5	8.01097	0.0650413	0.535227	0.595094	0.846474	240169_at
ARHGEF6	9.55687	-0.0758471	-0.535166	0.595136	0.846483	209539_at
	6.2485	0.126734	0.535158	0.595142	0.846483	237873_s_at
GHET1	4.58824	0.150974	0.535149	0.595148	0.846483	1570125_at
RMND5A	9.68896	-0.051921	-0.53511	0.595175	0.846483	212479_s_at
	3.26869	0.202314	0.535034	0.595227	0.846483	1565742_at
SRCIN1	4.82372	0.141622	0.535025	0.595233	0.846483	232547_at
ZNF446	7.72929	0.0690575	0.534974	0.595268	0.846483	1554160_a_at
ZXDA /// ZXDB	6.06127	0.141255	0.534946	0.595287	0.846483	215263_at
BGLT3	5.55819	-0.131583	-0.534934	0.595296	0.846483	237739_at
ASXL2	7.3781	-0.0683178	-0.534862	0.595345	0.846483	1555266_a_at
LOC100507217	8.62935	0.0556547	0.53486	0.595346	0.846483	230156_x_at
	6.9869	-0.104007	-0.534834	0.595364	0.846483	1559362_at
HPS3	6.60186	0.0618573	0.534778	0.595402	0.846483	231121_at
	4.80152	-0.159189	-0.534768	0.595409	0.846483	240657_at
LOC284080	6.63082	-0.0946586	-0.534763	0.595413	0.846483	1557608_a_at
HOXB-AS1	7.40483	0.106909	0.53476	0.595415	0.846483	237189_at
DEF6	8.52457	-0.0829835	-0.534726	0.595438	0.846483	221293_s_at
FLJ45482	7.57559	-0.06722	-0.534715	0.595445	0.846483	1565786_x_at
TRAIP	4.32004	-0.136621	-0.534674	0.595474	0.846483	205598_at
MCM6	5.20841	0.177438	0.534645	0.595494	0.846483	238977_at
GUSBP1 /// GUSBP4 /// LOC100996497	8.20861	0.0441989	0.534644	0.595494	0.846483	226947_at
LOC339622	4.51256	0.189094	0.534641	0.595496	0.846483	1561290_at
	6.0335	-0.165513	-0.534639	0.595498	0.846483	1554636_at
MINOS1P1	6.74334	-0.117627	-0.534571	0.595544	0.846483	215318_at
	8.72075	0.0958611	0.53457	0.595545	0.846483	238812_at
LOC101927003	3.14694	-0.230218	-0.534552	0.595558	0.846483	1569218_at
NPAS3	5.33543	0.16932	0.534546	0.595561	0.846483	229281_at
CDKL3	5.43171	-0.179268	-0.534536	0.595568	0.846483	241911_at
DCN	12.8119	-0.0849152	-0.534516	0.595582	0.846483	201893_x_at
NSFL1C	5.70778	0.150842	0.534507	0.595588	0.846483	232519_at
	9.72645	-0.0919247	-0.534494	0.595597	0.846483	230265_at
HERC2P7	4.07989	-0.132292	-0.53449	0.5956	0.846483	233075_at
RPGRIP1L	6.56255	-0.0613049	-0.534473	0.595612	0.846483	213959_s_at
BTBD18	5.95143	-0.163349	-0.534296	0.595733	0.846591	215349_at
BCL2L11	9.23629	0.0605506	0.534296	0.595733	0.846591	1555372_at
BC040833	5.65535	0.154843	0.534295	0.595734	0.846591	1561557_at
DAZ1 /// DAZ2 /// DAZ3 /// DAZ4	5.13029	0.159893	0.534236	0.595774	0.846609	207909_x_at
SLIT1	7.81605	-0.0673103	-0.534224	0.595783	0.846609	213601_at
	4.41647	0.129362	0.534208	0.595793	0.846609	AFFX-ThrX-3_at
ANGPTL3	4.45326	-0.18148	-0.534044	0.595906	0.846748	231684_at
UPB1	6.37337	-0.123876	-0.533965	0.59596	0.846802	228219_s_at
CUL4A	10.0283	0.0368498	0.53394	0.595977	0.846805	201423_s_at
NUCB1	10.0981	0.0442482	0.533836	0.596048	0.84683	200646_s_at
LOC101930566 /// LOC102800447	4.04003	0.155946	0.533808	0.596068	0.84683	1563185_at
SDK2	7.32828	0.0831289	0.533778	0.596088	0.84683	242064_at
SEZ6	3.62658	-0.0633221	-0.533727	0.596123	0.84683	229651_at
LOC349160 /// MIR490	6.40059	-0.0929632	-0.533727	0.596123	0.84683	233934_at
CERK	10.2646	-0.0430957	-0.533686	0.596151	0.84683	218421_at
C5orf63	7.63988	0.0711855	0.533678	0.596157	0.84683	230404_at
FAM27E2 /// FAM27E3	4.70717	-0.0875906	-0.533672	0.596161	0.84683	1553590_at
MTIF3	5.73234	-0.154082	-0.53366	0.596169	0.84683	223357_s_at
CYP2C9	8.43505	0.092371	0.533644	0.59618	0.84683	216661_x_at
FSD1L	6.09775	-0.110269	-0.533639	0.596184	0.84683	230904_at
HSP90AA1	13.1688	0.0545107	0.533628	0.596191	0.84683	211968_s_at
LOC283745	2.46981	0.138538	0.5336	0.596211	0.84683	1557627_at
NAA50	12.0214	0.0407814	0.533599	0.596211	0.84683	217745_s_at
IGIP	9.26846	0.0460691	0.533479	0.596294	0.846906	226977_at
BC047942 /// RP11-122K13.14	5.23594	0.117045	0.533474	0.596297	0.846906	1563181_a_at
ATP5A1	5.83287	0.156461	0.533442	0.596319	0.846906	1569891_at
PLRG1	8.15281	0.0599332	0.53343	0.596327	0.846906	227246_at
JMJD1C	4.40009	0.106487	0.53339	0.596355	0.846914	241659_at
TSHZ2	6.34787	0.147636	0.533377	0.596364	0.846914	244521_at
ADARB1	6.46671	0.165466	0.533308	0.596411	0.846959	234799_at
	8.84345	0.0621417	0.533231	0.596464	0.847012	240934_at
LOC100506882 /// USP32	6.82852	0.12689	0.533186	0.596495	0.847034	237431_at
FIGN	6.85357	0.0814736	0.533134	0.596531	0.84705	242828_at
	6.43596	0.108591	0.533125	0.596537	0.84705	1556253_s_at
KLHL14	6.78398	-0.154136	-0.533075	0.596571	0.847064	228377_at
LINC00238	3.85708	0.222821	0.533065	0.596577	0.847064	237205_at
PRR30	4.10318	-0.0719527	-0.533029	0.596603	0.847077	237319_at
DSG4	4.3322	0.168107	0.532998	0.596624	0.847086	1561330_at
RP11-646E18.4	5.46971	0.115741	0.532894	0.596695	0.847147	1570490_at
PARK7	13.7694	-0.0306689	-0.53289	0.596698	0.847147	200006_at
MRFAP1	13.7502	-0.0303778	-0.532862	0.596717	0.847152	226091_s_at
EIF1AD	8.24743	0.0411416	0.532774	0.596778	0.84721	223682_s_at
TAOK1	10.4666	0.0370212	0.532753	0.596792	0.84721	224778_s_at
SBNO1	6.51418	-0.101688	-0.532718	0.596816	0.84721	216162_at
PWWP2A	6.03631	0.153114	0.532712	0.59682	0.84721	217533_x_at
DCUN1D1	8.31196	-0.0438808	-0.532657	0.596858	0.847241	238879_at
RSPH9	6.50707	0.109132	0.532622	0.596882	0.847254	230695_s_at
CDK19	9.94519	-0.0440686	-0.532552	0.59693	0.8473	212899_at
ERICH1	8.70909	-0.0495886	-0.532491	0.596972	0.84732	1563315_s_at
PRKG1	8.95894	0.058798	0.532486	0.596975	0.84732	228396_at
	5.498	-0.186593	-0.532396	0.597037	0.847368	1570482_at
GNG7	6.76688	-0.0892128	-0.532371	0.597054	0.847368	232043_at
INSL3	6.16093	-0.130924	-0.532369	0.597056	0.847368	214572_s_at
INSM2	6.34808	0.156138	0.532304	0.597101	0.84741	240841_at
TM9SF2	13.53	-0.03465	-0.532259	0.597131	0.847418	201078_at
FAF2	8.51786	0.0426854	0.532235	0.597148	0.847418	212106_at
LRPAP1	8.86992	0.060992	0.532228	0.597152	0.847418	242705_x_at
TRANK1	9.58629	-0.0563078	-0.532174	0.59719	0.847448	213261_at
GDPD1	7.66805	0.0658117	0.532038	0.597283	0.847526	238681_at
KIF1B	9.46199	-0.0448877	-0.532028	0.59729	0.847526	225878_at
VANGL1	9.12584	0.0430438	0.532013	0.5973	0.847526	219330_at
	8.19527	-0.0894366	-0.532004	0.597306	0.847526	230503_at
PIBF1	8.74368	0.0573036	0.531974	0.597327	0.847526	213239_at
PANX2	6.37999	-0.145332	-0.531959	0.597337	0.847526	239067_s_at
C12orf65	7.56856	0.0635869	0.531899	0.597379	0.847563	223476_s_at
CEP41	5.6289	-0.161778	-0.531858	0.597407	0.847563	1563997_at
	7.95066	0.0829037	0.531845	0.597416	0.847563	215006_at
ALOX15B	5.74873	-0.151584	-0.531831	0.597425	0.847563	1555416_a_at
EDF1	12.7675	0.0390426	0.531807	0.597442	0.847565	209058_at
T-18	5.14486	-0.186858	-0.531736	0.59749	0.847592	1563360_at
LOC102724441 /// LOC102724951 /// LOC389831	8.73802	0.108013	0.531725	0.597498	0.847592	225062_at
LOC101929078	3.34862	0.0999768	0.531686	0.597525	0.847592	210921_at
RPS27L	13.7234	-0.0346172	-0.531685	0.597526	0.847592	218007_s_at
TACO1	4.26388	0.132522	0.531666	0.597539	0.847592	229680_at
C11orf70	4.79835	0.166385	0.531634	0.597561	0.847601	224463_s_at
FBLN1	6.89186	-0.114025	-0.531549	0.597619	0.84764	207835_at
SLC2A4RG	5.78487	0.152807	0.531545	0.597622	0.84764	1555500_s_at
ZDHHC21	8.67612	0.0601001	0.531523	0.597637	0.84764	229240_at
LOC100130111	7.12122	-0.0936346	-0.531504	0.59765	0.84764	1557406_s_at
SLC37A4	8.10805	0.0761945	0.531469	0.597674	0.847647	217289_s_at
PEX7	8.67274	0.074656	0.531451	0.597686	0.847647	205420_at
CDKN2C	7.8095	-0.0571692	-0.531382	0.597734	0.84765	211792_s_at
PCIF1	7.62095	0.0427704	0.531366	0.597745	0.84765	222045_s_at
AP001062.7 /// C21orf2	5.57596	0.157297	0.531357	0.597751	0.84765	238965_at
PLIN2	7.06196	-0.116771	-0.531343	0.59776	0.84765	215895_x_at
STARD13-AS	6.69369	-0.122768	-0.53132	0.597776	0.84765	233159_at
	3.91131	-0.189174	-0.531313	0.597782	0.84765	234692_at
HIST1H2AD /// HIST1H3A /// HIST1H3B /// HIST1H3C /// HIST1H3D /// HIST1H3E /// HIST1H3F /// HIST1H3G /// HIST1H3H /// HIST1H3I /// HIST1H3J	6.98507	-0.142181	-0.531273	0.597809	0.847667	214472_at
C12orf75	11.8841	-0.0740571	-0.531225	0.597841	0.84768	225105_at
ARMC8	7.02447	-0.0726026	-0.531193	0.597863	0.84768	1555279_at
RP11-21L23.2	6.33935	0.115834	0.531192	0.597864	0.84768	1569673_at
CXorf36	6.81897	0.112134	0.531148	0.597895	0.847701	1553584_at
LPCAT4	7.03932	0.128084	0.531085	0.597938	0.84774	239608_at
MAATS1	7.06266	0.0872197	0.531021	0.597982	0.847748	1561430_s_at
LOH12CR1	7.25871	-0.0974757	-0.531015	0.597986	0.847748	227723_at
NUMBL	11.0214	-0.062111	-0.531009	0.59799	0.847748	242195_x_at
	4.70474	0.162803	0.530897	0.598067	0.847805	1562787_at
TCHP	6.63586	-0.110403	-0.530885	0.598076	0.847805	223456_s_at
	5.54533	0.164974	0.530884	0.598076	0.847805	241857_at
PLEKHM1	10.4229	-0.0442661	-0.530853	0.598098	0.847813	212717_at
LTBP1	6.39781	-0.161903	-0.530809	0.598128	0.847834	202728_s_at
EXOC8	9.26325	0.0299222	0.530772	0.598153	0.847848	227577_at
WNK1	5.55963	0.124657	0.530728	0.598183	0.847869	1555068_at
	4.31249	0.113485	0.530699	0.598204	0.847875	217532_x_at
SLIT1	6.52621	-0.105006	-0.530578	0.598287	0.847948	208221_s_at
C15orf49	4.76155	-0.143449	-0.530577	0.598287	0.847948	234386_s_at
OR10H3	7.50258	0.089905	0.530556	0.598301	0.847948	208520_at
LOC441124	6.81658	-0.200642	-0.530494	0.598345	0.847982	227922_x_at
	6.91811	0.125658	0.530476	0.598357	0.847982	235875_at
LARP1	10.398	-0.0474317	-0.530407	0.598404	0.848024	212193_s_at
LOC100272217	4.3847	0.174704	0.530356	0.598439	0.848024	243784_s_at
HLA-DOA	6.31843	-0.141945	-0.530354	0.59844	0.848024	211142_x_at
OR2L1P	3.32292	0.0770288	0.530326	0.598459	0.848024	1567241_at
	5.45052	-0.15261	-0.530259	0.598506	0.848024	216169_at
	7.02742	0.0918321	0.530234	0.598523	0.848024	241491_at
FNDC5	3.62459	-0.0807885	-0.530212	0.598538	0.848024	226096_at
MAATS1	4.4676	-0.173699	-0.530197	0.598548	0.848024	1556488_s_at
LOC440570	3.89595	-0.0703785	-0.530159	0.598575	0.848024	242884_at
CYP20A1	9.00584	0.0466064	0.530153	0.598578	0.848024	219565_at
RIPK1	9.34899	-0.0389489	-0.530113	0.598606	0.848024	226551_at
	5.78883	0.150153	0.530095	0.598618	0.848024	239856_at
	7.06389	0.107626	0.530048	0.598651	0.848024	1565863_at
TMEM39B	8.39737	-0.0828807	-0.530039	0.598657	0.848024	218770_s_at
TMEM50B	8.34366	0.0692939	0.530037	0.598658	0.848024	231696_x_at
MISP	12.3739	0.0610281	0.530036	0.598659	0.848024	212925_at
	7.49749	0.0842997	0.530013	0.598675	0.848024	241838_at
SOS1	9.93455	0.0430849	0.529957	0.598714	0.848024	227426_at
TONSL	6.24918	-0.171688	-0.529952	0.598717	0.848024	1558329_at
MAPRE1	12.1775	-0.0329474	-0.52995	0.598718	0.848024	200713_s_at
	5.93779	0.154371	0.529942	0.598724	0.848024	224098_at
RNF214	8.91451	-0.0513517	-0.529937	0.598727	0.848024	227114_at
	6.12395	-0.0942214	-0.529877	0.598768	0.848052	1566825_at
PIGK	9.36926	-0.0585134	-0.529858	0.598782	0.848052	227639_at
KDM6A	8.80581	0.0692993	0.529814	0.598812	0.848052	203991_s_at
CCDC184	5.56982	0.165059	0.529808	0.598816	0.848052	229626_at
SPATA8	7.85137	-0.06185	-0.529783	0.598833	0.848052	231006_at
	5.05493	-0.100248	-0.52977	0.598842	0.848052	AFFX-LysX-5_at
HMGN5	8.80608	0.0716472	0.529741	0.598862	0.848052	221606_s_at
CTC1	8.57653	-0.0509124	-0.529706	0.598886	0.848052	219435_at
LOC101927543	5.85022	0.158697	0.529705	0.598887	0.848052	1560449_at
RFX3	8.20607	0.0574026	0.529655	0.598921	0.848079	230403_at
LCN8	6.6582	-0.102849	-0.529619	0.598946	0.84808	239369_at
SETD1B	10.7819	-0.0500503	-0.529607	0.598954	0.84808	213153_at
TAC1	6.38582	0.129959	0.529561	0.598986	0.84808	206552_s_at
STRN	6.31242	0.127878	0.529537	0.599002	0.84808	1569813_at
TCP10L	8.01923	-0.0576506	-0.529528	0.599009	0.84808	220826_at
MTG1	9.64899	-0.0438469	-0.529515	0.599017	0.84808	212767_at
TXLNGY	6.10605	-0.389918	-0.529496	0.599031	0.84808	232618_at
TBCD	3.76084	0.100283	0.529432	0.599075	0.84812	229767_at
	4.92811	-0.163822	-0.529359	0.599125	0.848162	1564468_at
	5.94874	-0.124623	-0.529344	0.599135	0.848162	234781_at
LOC101928955	5.46325	0.159735	0.52918	0.599248	0.848263	1560285_at
VPS36	4.95004	-0.184138	-0.529175	0.599252	0.848263	240086_at
RERGL	4.18218	0.193138	0.529173	0.599253	0.848263	220276_at
C16orf70	4.63393	-0.138779	-0.529096	0.599306	0.848286	220601_at
BRK1	8.962	-0.062752	-0.529087	0.599312	0.848286	224023_s_at
MTG2	8.09264	-0.0649269	-0.529082	0.599316	0.848286	226606_s_at
USO1	9.91312	0.0660223	0.52902	0.599358	0.848324	201831_s_at
NEFH	6.27182	-0.14131	-0.528934	0.599417	0.848386	204412_s_at
NOC3L	10.0636	0.0516701	0.528854	0.599472	0.848441	218889_at
CDK9	4.33742	0.167852	0.528821	0.599495	0.848451	228901_at
CDC37	11.2629	-0.0372912	-0.528789	0.599517	0.848451	209953_s_at
GPR176	6.30328	0.179463	0.528777	0.599525	0.848451	206673_at
NT5E	7.24606	-0.0764339	-0.528741	0.59955	0.848464	227486_at
FXYD6	8.41782	0.12497	0.528686	0.599588	0.848476	217897_at
	8.31182	0.0826184	0.528677	0.599594	0.848476	1556338_at
ULK1	7.79762	-0.0917894	-0.528661	0.599605	0.848476	209333_at
	7.54711	0.0677442	0.528602	0.599646	0.848512	241944_x_at
METTL4	8.04311	-0.0484295	-0.52855	0.599681	0.84854	232194_at
RB1	10.6165	-0.0390585	-0.528348	0.599821	0.848715	203132_at
C19orf47	6.94203	-0.142555	-0.528216	0.599912	0.848782	234999_at
ZNF843	7.24522	-0.0825751	-0.528215	0.599912	0.848782	1555078_at
MGST1	7.39853	0.131019	0.528206	0.599919	0.848782	239001_at
LRRC4	5.53093	-0.099617	-0.528189	0.59993	0.848782	223552_at
GGNBP2	9.74426	-0.0532284	-0.528127	0.599972	0.848804	233936_s_at
ODF2	6.27263	-0.149616	-0.528121	0.599977	0.848804	210415_s_at
SLC30A3	4.49891	-0.0347065	-0.528085	0.600002	0.848812	207035_at
	6.78601	0.120718	0.528049	0.600027	0.848812	1566142_at
HSPB11	9.35323	-0.0417053	-0.528045	0.600029	0.848812	203960_s_at
LOC100507388	4.98861	0.125011	0.527997	0.600062	0.848833	221183_at
ZNF207	8.88107	0.109372	0.527979	0.600075	0.848833	239937_at
USP45	6.88809	-0.0691469	-0.527927	0.60011	0.848861	224441_s_at
	7.55939	-0.0594025	-0.527858	0.600158	0.848882	1566474_at
LOC642776	4.48249	-0.119919	-0.52784	0.60017	0.848882	233551_at
C20orf78	6.86462	0.106524	0.527815	0.600188	0.848882	237793_at
GNG5	13.4028	-0.0361777	-0.527813	0.600189	0.848882	207157_s_at
	7.52136	0.082013	0.527793	0.600203	0.848882	241867_at
UBE2V1P9 /// UBE2V1P9	7.56346	-0.0606162	-0.527634	0.600312	0.849014	216315_x_at
COCH	10.0189	-0.054484	-0.527595	0.600339	0.849031	1554241_at
LYVE1	7.80626	-0.160743	-0.527527	0.600386	0.849058	219059_s_at
	9.46744	-0.0881541	-0.527522	0.600389	0.849058	241722_x_at
MYO9B	8.50043	-0.0600085	-0.527423	0.600457	0.849089	208452_x_at
NEK11	8.01403	-0.0451236	-0.527419	0.60046	0.849089	219542_at
XPO4	7.27484	0.0464779	0.527403	0.600471	0.849089	218479_s_at
	6.05041	-0.117476	-0.527383	0.600485	0.849089	1563536_at
TRA2A	5.87617	0.127151	0.527377	0.600489	0.849089	227939_s_at
ERMARD	9.48806	0.0444372	0.527241	0.600583	0.8492	227656_at
R3HDML	4.35147	0.109711	0.527116	0.600669	0.849269	234774_at
LINC01197	5.16506	0.159304	0.527072	0.600699	0.849269	1562901_at
ZNF205	7.48605	-0.0695168	-0.527053	0.600712	0.849269	206416_at
RPL13A /// RPL13AP5 /// SNORD32A /// SNORD33 /// SNORD34 /// SNORD35A	15.3768	0.0388669	0.527023	0.600733	0.849269	210646_x_at
TTC26	6.62898	0.0819228	0.527016	0.600738	0.849269	1554672_at
TMEM230	12.7756	0.0295233	0.526981	0.600762	0.849269	224584_at
LOC729652	3.20519	0.204017	0.526977	0.600765	0.849269	1563637_at
GPR34	9.70456	-0.0815927	-0.526973	0.600767	0.849269	223620_at
IZUMO4	7.30542	-0.0907322	-0.526967	0.600771	0.849269	215734_at
RP11-893F2.14	4.88555	0.173053	0.526899	0.600818	0.849287	1562730_a_at
ELF2	9.99305	-0.038457	-0.526889	0.600825	0.849287	203822_s_at
NFATC1	6.88618	-0.122607	-0.526881	0.600831	0.849287	208196_x_at
	10.9524	0.0515175	0.526797	0.600889	0.849292	227473_at
PSMF1	10.3952	-0.0430773	-0.526771	0.600907	0.849292	201052_s_at
PDE7B	5.70743	0.149063	0.526768	0.600909	0.849292	243438_at
FLCN	8.47541	0.0604334	0.526747	0.600923	0.849292	215645_at
HIRIP3	8.87325	-0.0413747	-0.526746	0.600924	0.849292	204504_s_at
CDH8	5.96694	0.0949661	0.526735	0.600932	0.849292	231438_x_at
GGN	4.02462	0.0793076	0.526718	0.600943	0.849292	231420_at
HTR2B	4.46795	0.221035	0.526693	0.60096	0.849295	206638_at
MED12L	6.54495	0.108542	0.52665	0.60099	0.849303	1555300_a_at
MBD1	8.13699	-0.0648303	-0.526639	0.600997	0.849303	1555611_s_at
ATP8B2	8.76101	-0.0556919	-0.52656	0.601052	0.849337	216873_s_at
BLOC1S2	11.1301	0.0363611	0.526557	0.601054	0.849337	225049_at
TRIM36	4.95595	-0.12329	-0.526474	0.601111	0.849337	1565814_at
MKL1	5.03338	-0.132898	-0.526469	0.601114	0.849337	1559902_at
LOC101927122	4.40232	-0.168775	-0.526461	0.60112	0.849337	1555221_at
FOXRED1	8.90636	-0.0518963	-0.52646	0.601121	0.849337	223128_at
RP5-894D12.4	6.35187	-0.0835221	-0.526408	0.601157	0.849337	243962_at
MIRLET7BHG	7.36489	-0.0907991	-0.526404	0.601159	0.849337	232480_at
METAP2	8.82411	0.0436378	0.526383	0.601174	0.849337	227993_at
	5.74533	-0.131184	-0.526379	0.601177	0.849337	232791_at
HNRNPR	10.5987	0.0493051	0.526288	0.601239	0.849398	208765_s_at
PCDHGA11 /// PCDHGC3	3.47752	-0.122873	-0.526271	0.601251	0.849398	211877_s_at
	6.59538	-0.148825	-0.526217	0.601289	0.849429	224120_at
CNIH3	6.44303	-0.0922014	-0.526185	0.60131	0.849431	238503_at
TCL6	5.43158	-0.129276	-0.526145	0.601338	0.849431	207894_s_at
FMN1	5.19707	-0.170877	-0.526137	0.601344	0.849431	1563559_at
LRCH3	9.45077	0.0429417	0.526124	0.601352	0.849431	214739_at
MTHFR	8.84544	0.0485094	0.526055	0.6014	0.849477	239035_at
LOC1720	4.65058	0.15997	0.525973	0.601456	0.849495	216659_at
DNAH6	5.62391	0.138917	0.525971	0.601458	0.849495	1565337_at
LAS1L	9.21829	0.0475602	0.525968	0.60146	0.849495	208117_s_at
	5.71421	0.13871	0.525933	0.601484	0.849508	233618_at
SEMA5B	6.91603	0.139791	0.525783	0.601587	0.849608	223610_at
FBXO32	7.27313	0.0725227	0.525769	0.601597	0.849608	241763_s_at
LOC101928725	7.36754	0.120464	0.52576	0.601603	0.849608	1560827_at
LRIF1	9.68556	-0.0413461	-0.525722	0.60163	0.849608	220235_s_at
AQP10	4.82596	0.119397	0.525717	0.601633	0.849608	1555338_s_at
LOC101928014	6.89018	-0.103376	-0.525614	0.601704	0.849686	240012_at
FOXK2	7.40048	0.0610285	0.525575	0.601731	0.849703	242938_s_at
CYP3A4	6.13501	-0.126464	-0.525547	0.60175	0.849708	210726_at
CCDC59	10.1102	0.0335074	0.52552	0.601769	0.849712	218936_s_at
SMIM2-AS1	7.25921	0.117167	0.52545	0.601817	0.849742	238113_at
STK24	7.41833	0.129254	0.525417	0.60184	0.849742	215188_at
MIR29A /// MIR29B1	6.22242	-0.119068	-0.525388	0.60186	0.849742	244322_at
LINC00671	5.79502	0.160921	0.525379	0.601866	0.849742	1556737_at
ZMYND8	10.067	-0.0437321	-0.525371	0.601872	0.849742	209049_s_at
	4.38084	-0.128131	-0.525354	0.601883	0.849742	236628_at
RBFA	7.03479	0.0769975	0.525227	0.601971	0.849819	243001_at
ZNF488	3.94578	-0.0958983	-0.525212	0.601981	0.849819	229901_at
FAM153A /// FAM153B /// LOC100507387 /// LOC102725213	6.08929	0.121287	0.525207	0.601984	0.849819	215133_s_at
GPR55	5.18122	-0.183417	-0.525034	0.602104	0.849966	231745_at
NCAM1	5.50138	0.14719	0.524979	0.602141	0.849997	229799_s_at
ADCY5	5.92226	-0.164448	-0.52485	0.60223	0.850073	242891_at
	7.01803	-0.119721	-0.524847	0.602233	0.850073	1557505_a_at
BCL11A	9.21827	0.0963565	0.524834	0.602242	0.850073	219497_s_at
BOC	8.57076	-0.0520152	-0.524697	0.602336	0.850172	225990_at
ZNF10	7.82152	0.0596156	0.524687	0.602343	0.850172	235366_at
C5orf64	7.11904	0.0904687	0.524636	0.602379	0.850178	1553426_at
BZW1	12.5498	-0.0382001	-0.524633	0.60238	0.850178	200777_s_at
ST3GAL4	9.92863	0.0977393	0.524586	0.602413	0.850178	203759_at
ADAM28	9.42915	-0.0908106	-0.524582	0.602415	0.850178	205997_at
RANBP2 /// RGPD1 /// RGPD2 /// RGPD3 /// RGPD4 /// RGPD5 /// RGPD6 /// RGPD8	7.79133	0.066982	0.524568	0.602425	0.850178	242712_x_at
TRPS1	7.00483	-0.0956046	-0.524514	0.602462	0.850209	224218_s_at
CLU	8.62355	-0.126555	-0.524457	0.602502	0.850242	222043_at
STXBP4	7.68326	0.0564384	0.52433	0.602589	0.850299	244404_at
PDLIM5	7.08479	-0.0754339	-0.524295	0.602614	0.850299	221994_at
RAB2A	11.6945	-0.039494	-0.524265	0.602634	0.850299	208734_x_at
RPS15A	7.95875	0.0579757	0.524244	0.602648	0.850299	229882_at
P2RY4	7.19218	-0.048446	-0.524239	0.602652	0.850299	221466_at
BCL2L14	5.38998	0.148294	0.524238	0.602653	0.850299	234191_at
GAD1	3.64938	0.0676806	0.524178	0.602694	0.850299	206670_s_at
PPP2CB	6.53512	0.134907	0.524172	0.602699	0.850299	201374_x_at
FAM201A	5.38731	-0.168636	-0.524169	0.6027	0.850299	1557014_a_at
SERPINB5	5.6824	-0.164628	-0.524146	0.602716	0.850299	1555551_at
PPP1R17	6.49451	0.12182	0.524145	0.602717	0.850299	220231_at
UBR5	9.98799	0.0445489	0.524125	0.602731	0.850299	208882_s_at
DGCR14 /// TSSK2	8.62051	0.0389479	0.524106	0.602744	0.850299	204383_at
	8.62609	0.0764824	0.524015	0.602807	0.850356	236836_at
	5.45382	-0.159812	-0.524002	0.602816	0.850356	1562727_at
	3.02453	0.19174	0.523916	0.602875	0.850417	242118_x_at
	3.36683	-0.221655	-0.523891	0.602892	0.850418	239962_at
KIF5B	9.97624	0.0455816	0.523832	0.602933	0.850418	201992_s_at
COBLL1	3.74166	0.180863	0.523825	0.602938	0.850418	211032_at
C9orf64	10.7967	-0.0631882	-0.523792	0.60296	0.850418	223697_x_at
LOC101928031	5.93287	-0.149746	-0.523774	0.602973	0.850418	1563427_at
SLC1A4	7.66614	-0.133518	-0.523763	0.60298	0.850418	209611_s_at
RP11-700H6.1	3.21386	0.0996457	0.523758	0.602984	0.850418	1556851_at
MCF2	4.51823	-0.182618	-0.523572	0.603112	0.850539	214884_at
TMEM176B	13.1026	-0.058725	-0.523572	0.603112	0.850539	220532_s_at
	6.27199	-0.142585	-0.523566	0.603116	0.850539	1563949_at
S100PBP	8.81799	0.0592168	0.523515	0.603151	0.850566	218370_s_at
STK36	8.41568	-0.0560541	-0.523465	0.603186	0.850569	234005_x_at
MIR7109 /// PISD	9.12366	-0.0472715	-0.523434	0.603208	0.850569	202392_s_at
FKBP7	8.50282	0.0362891	0.523418	0.603219	0.850569	224002_s_at
DCBLD2	7.28467	-0.0663558	-0.523413	0.603222	0.850569	239446_x_at
KLHL18	9.22444	-0.0331304	-0.523382	0.603244	0.850569	212882_at
EFCAB5	5.02623	0.152805	0.523378	0.603246	0.850569	1558301_a_at
SEMA3F	6.91922	-0.109084	-0.523318	0.603288	0.850579	209730_at
RP11-167H9.3	7.37027	-0.06176	-0.523304	0.603298	0.850579	1561408_at
SFMBT1	8.67198	0.0437325	0.523299	0.603301	0.850579	213370_s_at
FAM198B	10.7662	0.05735	0.523266	0.603323	0.85058	223204_at
RANBP6	9.63722	0.0451161	0.523249	0.603335	0.85058	213019_at
BBS9	5.3565	-0.134395	-0.523224	0.603352	0.85058	1555555_at
OR51I2	7.08429	0.119858	0.523208	0.603364	0.85058	234521_at
LOC101928069	7.40903	0.10711	0.523122	0.603423	0.850614	236997_at
EPHA5	4.93869	-0.162758	-0.523117	0.603426	0.850614	215664_s_at
DTYMK	5.84181	-0.151954	-0.523106	0.603434	0.850614	1565693_at
	6.88118	0.076687	0.523084	0.603449	0.850614	233349_at
RPS21	14.8798	0.0383842	0.523035	0.603483	0.850627	200834_s_at
LRCH3	3.72565	0.182705	0.523003	0.603505	0.850627	229387_at
TRIP12	8.37599	0.0577478	0.522998	0.603509	0.850627	244659_at
EFCAB13	6.69361	-0.0974939	-0.522945	0.603545	0.850627	1554772_at
	6.49489	0.141107	0.522925	0.603559	0.850627	240536_at
VTI1A	7.27364	0.061629	0.5229	0.603576	0.850627	1552536_at
ZFC3H1	10.3004	-0.0457923	-0.522878	0.603591	0.850627	213065_at
	4.70301	-0.168755	-0.522848	0.603612	0.850627	215846_at
QSER1	7.61566	-0.0620819	-0.522846	0.603614	0.850627	244563_at
MCTP2	7.54303	0.11513	0.522844	0.603614	0.850627	1554833_at
LINC01225	5.79212	-0.149185	-0.52272	0.6037	0.850695	1566647_s_at
CCDC40	6.43793	-0.167059	-0.522715	0.603704	0.850695	220593_s_at
	3.83749	-0.147242	-0.522686	0.603724	0.850695	237930_at
MON2	10.4336	0.0386773	0.522685	0.603725	0.850695	212754_s_at
	6.13003	-0.16278	-0.52262	0.603769	0.850725	233272_at
DCTN5	9.61224	-0.0530305	-0.522609	0.603777	0.850725	209231_s_at
CAHM	6.50592	-0.109818	-0.522574	0.603801	0.850731	235829_at
LOC101927965 /// LRAT	5.52049	0.153013	0.522536	0.603828	0.850731	220317_at
	5.20451	0.159694	0.52252	0.603839	0.850731	238309_x_at
KCNK7	4.54591	0.101815	0.522512	0.603844	0.850731	224055_x_at
FAM106A	6.51772	-0.103135	-0.522467	0.603875	0.850737	220575_at
	4.01324	-0.174193	-0.522461	0.603879	0.850737	1565861_at
	4.50934	-0.203183	-0.522395	0.603925	0.850779	240073_at
LOC101929747	7.08722	0.0637647	0.522338	0.603964	0.850812	1569520_at
CNDP2	5.05836	0.184004	0.522243	0.604029	0.850867	230950_at
MTUS1	11.8392	-0.0434923	-0.522224	0.604043	0.850867	212096_s_at
BCL2L11	8.79837	-0.0374592	-0.522214	0.60405	0.850867	1553088_a_at
SERP1	12.3821	0.0370741	0.522131	0.604107	0.850926	200970_s_at
ZBTB20-AS1	5.93433	0.105351	0.522098	0.60413	0.850936	231497_at
	5.99548	-0.114632	-0.522069	0.60415	0.850943	243111_at
RNF34	10.8685	-0.0258097	-0.521999	0.604198	0.850957	219035_s_at
DCTN5	6.96124	-0.0892786	-0.521988	0.604206	0.850957	232343_at
SLFN5	8.98465	-0.078731	-0.521984	0.604209	0.850957	230383_x_at
COQ10B	11.2294	-0.0403104	-0.521964	0.604222	0.850957	219397_at
THSD7A	7.04205	-0.124452	-0.521907	0.604262	0.850968	230008_at
CHD7	10.1173	-0.0479881	-0.5219	0.604267	0.850968	226123_at
	3.28974	-0.137664	-0.521864	0.604292	0.850968	243723_at
HTR3C	6.07	-0.154278	-0.521862	0.604293	0.850968	1553041_at
REEP3	11.1026	0.0521536	0.521815	0.604326	0.850971	225785_at
XIAP	10.6151	-0.0331531	-0.521815	0.604326	0.850971	235222_x_at
GBX1	4.03749	-0.0588834	-0.521689	0.604412	0.851064	217011_at
FEM1B	9.41372	0.0373617	0.521652	0.604438	0.851064	212367_at
RIMS1	3.62405	0.14352	0.521629	0.604454	0.851064	1552922_at
	4.96883	0.155399	0.521603	0.604472	0.851064	238257_at
GCOM1 /// POLR2M	8.9901	0.0494286	0.5216	0.604474	0.851064	212243_at
	3.77682	-0.0799372	-0.521583	0.604485	0.851064	234814_at
DDX3X	7.07419	0.0752589	0.521482	0.604556	0.851108	1558120_at
	5.41607	0.190897	0.521478	0.604558	0.851108	1559282_at
OR1J2	6.31003	0.1234	0.521471	0.604563	0.851108	1567256_at
TMEM37	9.57269	-0.0608382	-0.521422	0.604597	0.851134	1554483_at
FAM179B	9.29106	0.0373097	0.521383	0.604624	0.851149	213304_at
CCDC135	4.4054	0.0919444	0.521337	0.604656	0.851156	223905_at
NMNAT3	7.43205	-0.0773195	-0.521332	0.604659	0.851156	243738_at
VPS13A-AS1	6.82808	0.14178	0.521304	0.604678	0.85116	240767_x_at
SOX1	3.23085	0.0783496	0.521254	0.604713	0.851165	208533_at
POMK	7.76752	-0.0529737	-0.521253	0.604714	0.851165	1553246_a_at
PYGO2	9.3723	0.0396903	0.521232	0.604728	0.851165	225370_at
GJB4	4.8993	0.0708154	0.521179	0.604765	0.851187	216579_at
ZNF620	3.76549	0.171814	0.521163	0.604776	0.851187	1558743_at
CWC27	9.27025	-0.0446737	-0.521119	0.604806	0.851187	223337_at
LDLRAD4	7.69383	-0.0578817	-0.521105	0.604816	0.851187	209573_s_at
CPN1	7.4202	-0.0926583	-0.521097	0.604821	0.851187	206256_at
ADTRP	12.13	-0.0692848	-0.521054	0.604851	0.8512	229070_at
GPR17	3.52012	-0.112794	-0.521038	0.604862	0.8512	206190_at
FLJ11292	6.85085	0.162513	0.520954	0.60492	0.85126	220828_s_at
	6.34857	-0.158583	-0.52089	0.604965	0.851279	238108_at
FBXO9	6.78722	0.0949164	0.520889	0.604965	0.851279	1566507_a_at
ZSWIM6	10.8784	0.0352507	0.520867	0.60498	0.851279	226208_at
ATF7	8.88622	0.0572821	0.520775	0.605044	0.851305	228829_at
ACAP1	7.44722	0.0779799	0.520769	0.605048	0.851305	242081_at
TSPYL2	9.6578	0.0690103	0.520723	0.60508	0.851305	218012_at
	3.96082	0.103598	0.520722	0.60508	0.851305	238471_at
DGCR8 /// MIR1306	9.29981	0.0532851	0.520713	0.605087	0.851305	218650_at
CORT	7.77559	0.0566337	0.520705	0.605092	0.851305	210182_at
HS3ST1	5.10361	0.148151	0.520666	0.605119	0.85131	205465_x_at
	7.32661	-0.0812677	-0.520648	0.605132	0.85131	232793_at
DVL3	6.81551	-0.140096	-0.520633	0.605142	0.85131	201907_x_at
ZNF721	10.8529	-0.0715014	-0.520601	0.605164	0.851313	215978_x_at
HEATR4	6.49516	-0.123709	-0.520584	0.605176	0.851313	1560727_at
	8.07902	0.051167	0.520562	0.605191	0.851313	232495_x_at
EPN1	7.70215	0.0619948	0.520539	0.605207	0.851314	221141_x_at
SMIM22	10.1362	0.0813452	0.520473	0.605253	0.851326	229599_at
EML2	5.79382	-0.147078	-0.520456	0.605264	0.851326	204397_at
ZC3H10	6.86806	-0.123194	-0.520456	0.605265	0.851326	240677_at
HNRNPM	4.72984	-0.0892717	-0.520406	0.605299	0.851326	234035_at
DKK2	4.10169	0.170094	0.520399	0.605304	0.851326	219908_at
MBTPS1	10.3764	-0.0378729	-0.52039	0.60531	0.851326	201620_at
ROM1	4.88031	0.133745	0.520244	0.605411	0.851447	205806_at
ADAMTS17	6.40584	0.12867	0.520142	0.605482	0.851524	1552727_s_at
CRHBP	4.61951	-0.158138	-0.520043	0.60555	0.851598	205984_at
NR6A1	7.44255	-0.146192	-0.519988	0.605588	0.851626	210392_x_at
EFHD2	11.766	-0.0454409	-0.51997	0.605601	0.851626	217992_s_at
PDLIM7	7.08794	-0.176846	-0.519929	0.605629	0.851643	1569150_x_at
RMDN1	10.6225	0.036735	0.51984	0.60569	0.851656	218549_s_at
KPNB1	10.3407	-0.0453748	-0.519797	0.60572	0.851656	213803_at
	5.46539	-0.137834	-0.519775	0.605735	0.851656	234793_at
BSND	6.62867	0.143904	0.519767	0.605741	0.851656	1552548_at
	5.36774	0.150469	0.519727	0.605768	0.851656	237590_at
	8.29631	0.116431	0.519718	0.605774	0.851656	238563_at
	6.5736	-0.143051	-0.519681	0.6058	0.851656	243466_at
HIPK1-AS1	7.2885	0.108025	0.519647	0.605824	0.851656	1570082_x_at
LOC101928937	7.81096	0.071825	0.519641	0.605828	0.851656	1562984_at
PLIN2	10.178	-0.0787588	-0.519634	0.605833	0.851656	209122_at
HAS3	8.28924	0.0565131	0.519613	0.605847	0.851656	1552980_at
	8.64504	0.0663282	0.519602	0.605855	0.851656	236961_at
GGA3	9.42953	0.0492197	0.519595	0.60586	0.851656	209411_s_at
ENSA	8.86189	0.0559718	0.519554	0.605888	0.851656	221487_s_at
NOL4L	4.11807	0.0655698	0.519552	0.605889	0.851656	234031_at
	3.02267	-0.152418	-0.519544	0.605895	0.851656	243028_x_at
	6.91385	-0.067509	-0.519496	0.605928	0.851656	231055_at
NR3C1	8.74292	0.0656726	0.519491	0.605931	0.851656	201866_s_at
MPZL1	10.3861	0.0313241	0.519478	0.605941	0.851656	201875_s_at
PLEKHA8	6.49238	0.105943	0.519466	0.605949	0.851656	232212_at
HAS2	8.52497	0.0650927	0.519418	0.605982	0.85167	230372_at
TRUB1	5.52425	0.181834	0.519407	0.60599	0.85167	236020_s_at
LOC100996747 /// LOC101929876 /// RPS26 /// RPS26P11	14.0713	0.0518035	0.519338	0.606038	0.851696	217753_s_at
AGAP1	7.25366	0.077058	0.519322	0.606049	0.851696	235968_at
LOC101927814	4.12535	-0.171464	-0.519312	0.606056	0.851696	1568755_a_at
NFATC2IP	7.60168	0.0697051	0.519181	0.606146	0.851799	238130_at
VENTXP1	5.35966	-0.109945	-0.519161	0.60616	0.851799	216722_at
NPHP1	5.01052	-0.180827	-0.518993	0.606276	0.85194	238844_s_at
POLRMT	5.88858	0.140239	0.51896	0.606299	0.851951	228616_at
CFB	4.62942	-0.112116	-0.518897	0.606342	0.85198	211920_at
NFYA	9.17161	-0.0287362	-0.518885	0.606351	0.85198	204108_at
	4.89755	-0.195834	-0.518825	0.606392	0.852005	1562420_at
	6.92187	0.0774379	0.518786	0.606419	0.852005	1565635_at
	6.64927	0.0793839	0.518765	0.606434	0.852005	240987_at
PLXNA3	7.48017	0.087027	0.518734	0.606455	0.852005	1553139_s_at
SLC12A4	5.90814	0.140824	0.518714	0.606469	0.852005	209400_at
XAGE3	5.81565	0.124381	0.518705	0.606476	0.852005	236040_at
HFM1	5.59323	-0.120662	-0.518699	0.60648	0.852005	1564285_at
SIM1	3.36296	0.162111	0.518679	0.606493	0.852005	206876_at
LOC145783 /// ZNF280D	6.13408	0.144182	0.518625	0.606531	0.852006	1558570_at
ALDOB	6.6137	0.0701772	0.518621	0.606534	0.852006	241280_at
NUTM1	7.13158	-0.114412	-0.518584	0.606559	0.852006	1564603_at
FZD3	8.60379	0.0506456	0.518543	0.606588	0.852006	239082_at
RPL37A	15.328	0.0384084	0.518532	0.606595	0.852006	201429_s_at
DLEU2 /// MIR15A	5.52657	0.17923	0.518531	0.606596	0.852006	239936_at
FGF18	5.13573	0.148594	0.51852	0.606604	0.852006	211485_s_at
HPS1	7.94663	0.0631643	0.518399	0.606687	0.852064	239382_at
UBALD2	9.82334	-0.0497572	-0.518389	0.606694	0.852064	224783_at
HOXB7	11.0922	0.0490445	0.518372	0.606706	0.852064	216973_s_at
ZKSCAN2	7.28795	-0.0941273	-0.518363	0.606712	0.852064	232019_at
NACC1	6.60494	-0.173726	-0.518334	0.606732	0.852064	235047_x_at
	4.76742	0.153454	0.518308	0.60675	0.852064	1562502_at
SLC39A2	8.16581	0.0600191	0.518302	0.606754	0.852064	220413_at
DGKE	6.11344	0.125335	0.518274	0.606774	0.85207	207518_at
FAM219B	7.84136	0.0529475	0.518246	0.606793	0.852076	224798_s_at
NFKBIA	5.84844	-0.144176	-0.518211	0.606817	0.852087	231699_at
	6.13227	0.144578	0.518175	0.606842	0.852101	1566965_at
	7.62948	0.114601	0.518147	0.606861	0.852105	232525_at
FAM90A1	3.97227	-0.0678436	-0.518103	0.606892	0.852127	220535_at
FRMPD3	6.81562	0.0932004	0.51807	0.606915	0.852137	236688_at
	4.12465	0.106479	0.517926	0.607014	0.852249	241070_at
	8.27006	-0.0987651	-0.517888	0.60704	0.852249	1564155_x_at
C11orf31	11.9555	-0.0361528	-0.51788	0.607047	0.852249	231045_x_at
COA3	6.24392	-0.162147	-0.51785	0.607067	0.852249	236998_at
MAPRE2	10.6002	0.0402795	0.517839	0.607075	0.852249	202501_at
RNF141	10.9728	0.0393679	0.517775	0.607119	0.852249	226106_at
NINL	7.97219	-0.069175	-0.517772	0.607121	0.852249	207705_s_at
	4.63401	0.143515	0.517755	0.607133	0.852249	239674_at
LOC402160	7.3709	-0.0577549	-0.517731	0.60715	0.852249	1569172_a_at
CADM2-AS1	3.12238	0.181904	0.51773	0.60715	0.852249	1568871_at
NONO	11.2911	-0.0411757	-0.517673	0.60719	0.85227	210470_x_at
EFHC1	9.20753	0.0571694	0.517663	0.607197	0.85227	225656_at
	4.44769	0.185087	0.51763	0.607219	0.85228	213862_at
ENDOV	7.34965	-0.0864296	-0.51752	0.607295	0.852365	238401_at
RFC1	8.94774	-0.0529574	-0.51747	0.60733	0.852391	208021_s_at
MAPK9	10.1974	0.0321445	0.51739	0.607385	0.852447	203218_at
	5.85255	-0.163806	-0.517315	0.607438	0.852499	216934_at
FLNB	10.9019	-0.0822491	-0.517206	0.607513	0.852574	208613_s_at
SLC11A1	8.3616	-0.0570849	-0.517173	0.607536	0.852574	217473_x_at
UBXN1	6.64424	-0.0932784	-0.517168	0.607539	0.852574	210623_at
PLXDC1	7.44168	-0.0847876	-0.517129	0.607566	0.852574	214081_at
OTUD7B	5.75362	0.148704	0.517125	0.607569	0.852574	1555139_a_at
HMGB1P12 /// HMGB1P12	4.07813	0.139389	0.517096	0.607589	0.85258	217038_at
TMCC2	7.98669	0.103787	0.517053	0.607619	0.8526	213096_at
	7.73443	0.05813	0.517017	0.607644	0.852613	231493_at
	7.03583	-0.060238	-0.516897	0.607727	0.85262	242421_at
SIRT5	5.36882	0.0930305	0.516871	0.607745	0.85262	221010_s_at
	4.62569	-0.11265	-0.516866	0.607748	0.85262	241248_at
	3.36534	0.129756	0.516855	0.607756	0.85262	1567059_at
	5.19914	-0.162809	-0.516852	0.607758	0.85262	233283_at
EPB42	4.18935	0.0489435	0.516842	0.607765	0.85262	210746_s_at
BCL7A	6.96145	0.0977138	0.516831	0.607772	0.85262	203796_s_at
CPXCR1	4.2781	-0.192968	-0.516829	0.607774	0.85262	1560494_a_at
ATAD2	8.32572	-0.0666146	-0.51679	0.607801	0.852636	218782_s_at
YY1AP1	10.542	-0.0413943	-0.516727	0.607844	0.852676	217836_s_at
TGFB2	7.40117	-0.0885847	-0.516607	0.607927	0.85277	228121_at
THRAP3	9.60286	0.146741	0.516557	0.607963	0.852798	222439_s_at
LOC102724888 /// LOC102725420	5.60178	-0.178053	-0.516504	0.607999	0.852827	1566427_at
SMARCB1	7.40418	-0.0727299	-0.516482	0.608014	0.852827	228898_s_at
ETV1	7.1693	-0.0922566	-0.516352	0.608104	0.852931	217053_x_at
SEC23IP	10.1074	0.0332792	0.516283	0.608152	0.852971	209175_at
GOLGA3	9.87666	-0.0581175	-0.516255	0.608171	0.852971	202106_at
FAM129C	8.07478	-0.114748	-0.516244	0.608179	0.852971	230983_at
ITGB5	10.3108	0.0499163	0.516151	0.608243	0.853029	201125_s_at
SLC39A14	6.51808	0.0590816	0.516139	0.608252	0.853029	1555433_at
	6.16671	-0.118484	-0.516111	0.608271	0.853034	234104_at
TOLLIP	8.28072	-0.0431559	-0.516026	0.60833	0.853094	233881_s_at
	4.43226	-0.173849	-0.515946	0.608385	0.853137	1570448_at
ASB6	7.8384	0.0775693	0.515937	0.608392	0.853137	222524_s_at
KCNIP3	6.66045	-0.143199	-0.515869	0.608439	0.853182	231774_at
	4.34482	0.143925	0.515777	0.608503	0.853249	216796_s_at
	7.85978	0.0682591	0.515732	0.608534	0.853271	1566974_at
GCAT	7.56432	-0.147115	-0.51571	0.608549	0.853271	205164_at
SZT2	8.14792	-0.0473249	-0.515667	0.608579	0.85329	203900_at
CIAO1	9.27226	0.0540935	0.515639	0.608598	0.853296	203536_s_at
	6.18541	0.169071	0.515556	0.608656	0.853314	215344_at
NR2F6	2.82313	0.0719069	0.515553	0.608658	0.853314	213354_s_at
KRTAP1-5	6.89267	0.106761	0.515533	0.608672	0.853314	233533_at
CRP	3.82869	0.130473	0.515529	0.608674	0.853314	37020_at
ARL17A /// ARL17B	5.29697	0.132294	0.515454	0.608726	0.853357	210435_at
SEMA3A	4.60214	-0.16857	-0.51544	0.608736	0.853357	244849_at
TUBG2	7.34852	0.0980836	0.515415	0.608754	0.85336	203894_at
PRKDC	9.4193	-0.0576404	-0.515392	0.608769	0.85336	210543_s_at
PDLIM5	5.30086	-0.170226	-0.51519	0.608909	0.853535	241208_at
	7.63056	-0.116587	-0.515132	0.608949	0.853562	230486_at
FOXP4	5.78019	0.0908307	0.515117	0.60896	0.853562	229763_at
	3.84468	-0.177517	-0.514982	0.609054	0.853645	1565601_at
	8.77891	0.0636476	0.514971	0.609061	0.853645	210098_s_at
FAM87A /// FAM87B	8.39234	0.0490549	0.514965	0.609066	0.853645	1559140_at
SPEM1	7.29204	-0.0605546	-0.514851	0.609144	0.853725	240878_at
SPECC1	6.59219	-0.129529	-0.514793	0.609185	0.853725	228900_at
GRIK5	4.97595	-0.113111	-0.514786	0.60919	0.853725	214966_at
SHOX2	4.85485	-0.211732	-0.514776	0.609196	0.853725	210135_s_at
SASH1	9.38501	-0.0463095	-0.514769	0.609201	0.853725	41644_at
VAT1L	8.17659	0.0880363	0.514735	0.609225	0.853733	226415_at
TNFRSF19	5.38269	0.116556	0.514693	0.609254	0.853733	223827_at
SEC16B	6.57575	-0.108315	-0.514693	0.609254	0.853733	1552880_at
RNF40	7.49612	0.0962298	0.514663	0.609275	0.85374	239801_at
FLG-AS1	6.17936	0.138806	0.514637	0.609293	0.853744	1570423_at
TRAPPC2	9.62983	0.04266	0.514564	0.609344	0.853782	219351_at
SGPP1	11.0452	0.0479137	0.514536	0.609363	0.853782	223391_at
ZNF222	6.69381	0.108175	0.514506	0.609384	0.853782	206175_x_at
PHLDB2	4.64574	-0.164877	-0.514475	0.609405	0.853782	1554779_s_at
RNF122	8.00029	-0.057017	-0.514465	0.609412	0.853782	219897_at
RP11-82L18.2	8.30237	-0.0579169	-0.514463	0.609413	0.853782	222302_at
TELO2	8.22116	0.0705531	0.514416	0.609446	0.853805	209528_s_at
PRICKLE3	6.90348	0.106738	0.514372	0.609476	0.853805	217349_s_at
PFDN2	10.8848	0.0396186	0.514371	0.609477	0.853805	218336_at
LOC101927093	5.71372	-0.136709	-0.514327	0.609508	0.853826	237576_x_at
	6.52372	0.118208	0.514279	0.609541	0.853836	233580_at
BBX	8.95312	-0.0455292	-0.514255	0.609558	0.853836	213016_at
GRIK2	2.74563	0.210706	0.514249	0.609562	0.853836	215655_at
AGPAT3	9.26628	0.0367304	0.514223	0.60958	0.853838	223184_s_at
	5.12659	-0.180169	-0.514202	0.609594	0.853838	240448_at
LCAT	4.32411	-0.0769915	-0.514169	0.609617	0.853848	204428_s_at
SPATA21	4.29074	-0.0529422	-0.514079	0.60968	0.853864	1570241_at
	5.76433	0.128081	0.514073	0.609684	0.853864	1569853_at
CTD-2547L24.4	6.7052	-0.0869764	-0.514054	0.609697	0.853864	1556779_s_at
BOLA2	7.45464	0.0728338	0.514046	0.609703	0.853864	241644_at
	7.08535	-0.108724	-0.514041	0.609706	0.853864	240434_at
ADK	8.49179	-0.0551819	-0.514003	0.609733	0.853879	204120_s_at
IER3IP1	9.43136	-0.0502264	-0.513953	0.609767	0.853905	211406_at
PIP5K1B	11.4152	0.0648504	0.513879	0.609819	0.853955	205632_s_at
MFAP3	7.95952	-0.0785728	-0.513817	0.609862	0.853989	1552312_a_at
LOC102723954	4.01735	0.122652	0.513772	0.609893	0.853989	239747_s_at
CHDH	8.14323	0.0430678	0.513701	0.609942	0.853989	230484_at
SAMHD1	5.5234	-0.178452	-0.513679	0.609957	0.853989	1559882_at
	6.95026	0.124949	0.513656	0.609973	0.853989	235646_at
EDA	5.22138	0.187059	0.513644	0.609981	0.853989	211127_x_at
	7.34061	0.12947	0.513643	0.609983	0.853989	213747_at
RPRD2	8.66962	0.043449	0.513633	0.609989	0.853989	226527_at
NALCN	5.66374	0.136478	0.513617	0.610001	0.853989	228608_at
KRTAP3-1	4.63384	-0.0884305	-0.513532	0.610059	0.853989	233537_at
ZC3H7A	8.60462	0.0502717	0.513525	0.610064	0.853989	226897_s_at
UEVLD	9.39176	0.0773491	0.51352	0.610068	0.853989	1554397_s_at
TLDC2	7.29468	0.0933636	0.513502	0.61008	0.853989	233829_at
HMGXB3	9.42548	-0.040531	-0.513493	0.610086	0.853989	34221_at
LINC00550	4.10091	-0.196407	-0.513488	0.61009	0.853989	1557717_at
	6.7669	-0.0753521	-0.513484	0.610093	0.853989	1569516_at
	6.72768	0.0659956	0.513454	0.610114	0.853997	230581_at
KRR1	9.49106	0.0394945	0.513409	0.610145	0.853998	203202_at
PITPNM2	8.51343	-0.0488498	-0.513385	0.610161	0.853998	232950_s_at
ZC3H12B	6.31648	-0.132565	-0.513382	0.610163	0.853998	234878_at
CCDC112	8.38156	0.0572441	0.513363	0.610177	0.853998	235208_at
SKAP1	8.33803	-0.0787629	-0.51332	0.610206	0.854017	205790_at
POLDIP2	10.8866	0.033469	0.513277	0.610236	0.854027	217806_s_at
WHSC1L1	6.64436	-0.157691	-0.513265	0.610244	0.854027	221248_s_at
	6.18622	-0.108367	-0.51315	0.610324	0.854107	243427_at
MMRN1	8.02256	-0.125547	-0.513109	0.610353	0.854107	205612_at
	7.76722	-0.0804264	-0.513095	0.610363	0.854107	230762_at
	5.4757	-0.122937	-0.513093	0.610364	0.854107	1556849_at
PANK2	6.6344	-0.0915473	-0.513035	0.610404	0.854141	228966_at
	6.59848	-0.149078	-0.513012	0.61042	0.854141	241459_at
	7.36366	-0.0748089	-0.512941	0.610469	0.854186	215445_x_at
KRBA1	7.58444	-0.0971177	-0.512912	0.610489	0.854186	236275_at
SELO	10.0721	0.0340457	0.512851	0.610532	0.854186	233168_s_at
DNAH1	6.05292	-0.108405	-0.512828	0.610548	0.854186	1567376_at
EGFLAM	5.70927	-0.150649	-0.512824	0.61055	0.854186	226911_at
BC015159	3.53977	0.155565	0.512815	0.610557	0.854186	1561064_a_at
TMEM242	9.30369	-0.0525965	-0.512795	0.610571	0.854186	222638_s_at
MOB1A	10.1296	0.0424712	0.512776	0.610584	0.854186	201297_s_at
	5.28752	-0.145336	-0.512762	0.610593	0.854186	234248_at
GLT8D1	10.3727	-0.0363944	-0.512723	0.61062	0.854186	218147_s_at
RIT1	7.81357	-0.0499449	-0.512649	0.610672	0.854186	239843_at
COPG1	11.37	-0.0343662	-0.512619	0.610693	0.854186	217749_at
	6.26782	-0.115539	-0.512602	0.610704	0.854186	216931_at
RNF144A-AS1	6.24315	0.105618	0.512601	0.610706	0.854186	1556798_a_at
FAM133B /// FAM133DP	7.22248	0.109897	0.512599	0.610707	0.854186	235469_at
HIST1H2BC /// HIST1H2BE /// HIST1H2BF /// HIST1H2BG /// HIST1H2BI	8.44218	-0.103133	-0.512597	0.610708	0.854186	208490_x_at
LOC101928728	3.93127	-0.104508	-0.512584	0.610717	0.854186	241668_s_at
CARS	5.35881	0.128727	0.512555	0.610737	0.854192	240982_at
PRRC2C	9.28165	-0.0819696	-0.512458	0.610804	0.854257	214052_x_at
POLM	8.06427	0.0932495	0.512431	0.610823	0.854257	222238_s_at
HEXA	6.72865	-0.151624	-0.512417	0.610833	0.854257	215155_at
SNX11	9.45719	-0.0367944	-0.512398	0.610846	0.854257	220140_s_at
STOX1	3.81414	0.107674	0.512255	0.610945	0.854374	1553202_at
ACTR1A	10.6624	-0.0324428	-0.512087	0.611062	0.854515	200721_s_at
THNSL2	7.89373	-0.0733411	-0.512033	0.6111	0.854546	219044_at
AX747261	4.81022	0.109774	0.512009	0.611116	0.854547	1556468_at
LOC284933	4.75849	-0.140886	-0.511952	0.611156	0.854561	240754_at
LCE3D	7.56136	-0.0533416	-0.511949	0.611158	0.854561	224328_s_at
ARHGAP23	7.94123	-0.0578762	-0.511905	0.611189	0.854561	230196_x_at
CDC42BPA	7.6239	-0.0721234	-0.511904	0.611189	0.854561	213595_s_at
GUCD1	10.7298	0.0404441	0.511859	0.61122	0.854571	223039_at
MS4A12	11.7031	0.26237	0.511849	0.611227	0.854571	220834_at
DCTD	10.6106	-0.0295695	-0.511791	0.611268	0.854571	201572_x_at
EARS2	8.47689	0.046351	0.51179	0.611269	0.854571	225993_at
GIGYF2	8.41304	0.0585683	0.511781	0.611274	0.854571	237052_x_at
RP11-389C8.3	4.6609	0.143618	0.511737	0.611305	0.854592	236903_at
KCTD15	4.6652	0.124022	0.511687	0.61134	0.854619	229683_s_at
CAMK1	8.18916	-0.051566	-0.511601	0.611399	0.854678	204392_at
RPLP0	15.0004	0.0340424	0.511581	0.611413	0.854678	211720_x_at
SLC30A6	9.74102	0.0304823	0.51155	0.611435	0.854678	226161_at
DHPS	8.9068	0.0487314	0.511537	0.611444	0.854678	202802_at
INO80B /// INO80B-WBP1	8.17421	0.0467865	0.511452	0.611503	0.854738	65133_i_at
DRD2	7.79986	-0.0655764	-0.511364	0.611564	0.8548	206590_x_at
LRRN3	7.35362	0.0978335	0.511343	0.611579	0.8548	209841_s_at
	6.6111	0.0633923	0.511291	0.611615	0.854829	1569641_at
LOC100134368	4.32912	0.115968	0.511133	0.611725	0.85496	1569270_at
NDNF	8.70986	0.0788778	0.51098	0.611831	0.855015	219747_at
	6.24266	-0.143655	-0.510929	0.611867	0.855015	237695_at
LOC285857	4.56753	-0.144608	-0.510927	0.611868	0.855015	1564125_at
CHKB-AS1	6.73716	0.147634	0.510927	0.611868	0.855015	240954_at
FPGT-TNNI3K /// TNNI3K	4.36653	0.155291	0.510908	0.611881	0.855015	220415_at
AXDND1	8.82161	-0.158398	-0.510906	0.611882	0.855015	1552870_s_at
	8.14974	0.0828083	0.51086	0.611914	0.855015	239022_at
TPT1-AS1	7.36184	-0.115092	-0.510851	0.611921	0.855015	226407_at
CDH24	8.19561	-0.0561875	-0.51085	0.611921	0.855015	230157_at
PGC	4.83116	0.0736975	0.510832	0.611934	0.855015	1555236_a_at
PTPRG	7.09612	0.121557	0.510812	0.611948	0.855015	1569323_at
DPY19L3	9.73785	0.0396092	0.510806	0.611952	0.855015	225633_at
C10orf25	4.92458	-0.0961602	-0.510714	0.612016	0.855057	1552422_at
	8.44951	0.0722918	0.510699	0.612026	0.855057	233274_at
	8.97259	0.153165	0.510696	0.612028	0.855057	236216_at
WIBG	9.6717	0.0486949	0.510667	0.612048	0.855063	224465_s_at
PRO2949	6.48978	0.097267	0.510618	0.612083	0.855089	207751_at
	6.55463	-0.0775465	-0.510593	0.612099	0.855091	237936_at
WHSC1L1	7.80332	0.0500848	0.510555	0.612126	0.855106	218173_s_at
LOC100128988	6.83436	-0.0835361	-0.510499	0.612165	0.855138	232849_at
RP1-170O19.17	5.02885	0.156399	0.510472	0.612184	0.855143	240624_x_at
ANG	10.8016	0.0783476	0.51037	0.612255	0.855185	205141_at
AREL1	7.1387	-0.0561031	-0.510349	0.612269	0.855185	1554989_at
LOC101928054	7.02304	-0.116944	-0.51033	0.612282	0.855185	1560156_at
SLA2	5.88974	-0.149944	-0.51031	0.612297	0.855185	1555688_s_at
	7.62304	0.12234	0.510268	0.612326	0.855185	242865_at
	2.49993	-0.169801	-0.510231	0.612351	0.855185	1561653_at
ZMYM6 /// ZMYM6NB	10.1154	0.0444921	0.5102	0.612373	0.855185	213698_at
FABP7	4.1565	-0.179123	-0.510198	0.612374	0.855185	205029_s_at
ZNF528	7.46387	0.0770363	0.510195	0.612376	0.855185	215019_x_at
IPO5P1	6.83366	0.0626303	0.510152	0.612406	0.855185	1565746_at
OGG1	8.0189	-0.0419684	-0.510146	0.61241	0.855185	205301_s_at
CDH23 /// LOC100653137	6.3482	-0.153226	-0.510137	0.612417	0.855185	232846_s_at
PCNXL2	8.01954	0.0478054	0.510114	0.612432	0.855185	39650_s_at
CHRNA4	2.68626	-0.0431618	-0.510107	0.612438	0.855185	216900_s_at
	4.06914	0.157966	0.510091	0.612449	0.855185	235797_x_at
PRSS12	7.90885	0.0706068	0.510051	0.612476	0.85519	205515_at
ZNF609	7.26421	-0.135416	-0.510033	0.612489	0.85519	212620_at
RAD52	6.71371	-0.119642	-0.510008	0.612506	0.85519	236880_at
	5.89016	0.171307	0.509996	0.612515	0.85519	1561097_at
BC031864 /// LOC100507330 /// RP11-588H23.3	6.96255	-0.0756389	-0.509947	0.612549	0.855215	244343_at
LONRF1	9.32628	0.0580704	0.509852	0.612615	0.855231	226038_at
TBCE	7.6141	0.0469428	0.509827	0.612632	0.855231	203715_at
RAB32	10.8188	0.043875	0.509824	0.612634	0.855231	204214_s_at
MAGEA10-MAGEA5 /// MAGEA5	6.67725	-0.142005	-0.509821	0.612636	0.855231	214642_x_at
MEN1	9.44221	-0.0303915	-0.509818	0.612638	0.855231	202645_s_at
WFDC5	5.21478	0.154879	0.509764	0.612676	0.855262	242204_at
PAX4	5.79791	0.131975	0.509696	0.612723	0.855303	211176_s_at
	6.58018	0.108875	0.509677	0.612737	0.855303	1562059_at
SAGE1	3.4509	0.110424	0.509617	0.612778	0.855339	220793_at
	7.1924	-0.0892981	-0.509559	0.612819	0.855374	1561219_x_at
	7.22352	-0.0724923	-0.509501	0.612859	0.855408	231546_at
NAA30	10.1297	0.0350858	0.509444	0.612898	0.855415	225679_at
CTD-2302E22.4	3.85899	0.147181	0.509425	0.612911	0.855415	1561113_at
HOXA11	4.8376	-0.175897	-0.509363	0.612955	0.855415	208493_at
IL36G	6.51952	-0.0978356	-0.509337	0.612973	0.855415	220322_at
C10orf67	7.36748	-0.0965567	-0.509308	0.612993	0.855415	1553845_x_at
ERAP1	9.48831	-0.088644	-0.509307	0.612994	0.855415	209701_at
LIPI	5.36803	0.143498	0.509301	0.612997	0.855415	242178_at
BCAS3	7.85311	0.102443	0.50928	0.613013	0.855415	220488_s_at
MTBP	4.07134	0.0724401	0.509249	0.613034	0.855415	233211_at
	7.50413	0.108319	0.509247	0.613035	0.855415	232778_at
ARHGAP19	8.27676	-0.0682234	-0.509246	0.613036	0.855415	212738_at
POLL	6.84771	0.109297	0.509219	0.613054	0.855419	221049_s_at
NOLC1	9.42272	0.0495293	0.50916	0.613096	0.855445	205895_s_at
	8.37964	-0.0494193	-0.509128	0.613118	0.855445	1563138_at
ECE1	7.91855	0.081563	0.509123	0.613122	0.855445	201750_s_at
LOC441461	3.96104	0.177028	0.509088	0.613146	0.855445	1558689_a_at
PMS2P1 /// PMS2P5	6.63771	0.0968551	0.509075	0.613155	0.855445	239699_s_at
DSC2	9.2996	0.0804139	0.509045	0.613176	0.855445	204750_s_at
PRR14	8.42032	-0.0898162	-0.509036	0.613182	0.855445	1559397_s_at
NPY2R	6.12824	0.135312	0.508987	0.613216	0.85547	208379_x_at
	6.39544	-0.092991	-0.508923	0.613261	0.855487	1560867_a_at
C1QTNF5 /// MFRP	9.35802	-0.0596451	-0.508898	0.613278	0.855487	223499_at
NDST2 /// ZSWIM8-AS1	8.56934	-0.0432802	-0.508889	0.613284	0.855487	214867_at
C3orf30	4.47211	-0.168513	-0.508858	0.613306	0.855487	1553146_at
POLG	4.6925	-0.0961929	-0.508858	0.613306	0.855487	217636_at
	6.34892	0.102576	0.50877	0.613367	0.85555	1563130_a_at
	7.51233	0.0951215	0.508706	0.613411	0.855568	244425_at
PKIG	11.4597	-0.0472584	-0.508706	0.613411	0.855568	202732_at
ANAPC11	5.37366	0.171543	0.508666	0.61344	0.855585	224010_at
COMT	9.84387	-0.0470976	-0.508598	0.613487	0.85563	208817_at
EPB41L4B	4.97708	0.172698	0.508466	0.613579	0.85571	223859_at
NOP16	9.14525	0.0540842	0.508461	0.613582	0.85571	203023_at
	8.70732	0.0964191	0.508439	0.613597	0.85571	1566177_at
GART	7.65916	-0.0554945	-0.508424	0.613607	0.85571	217445_s_at
LOC375196	5.62301	0.128011	0.508346	0.613662	0.855752	1556244_s_at
CALCA	4.17588	-0.0886134	-0.508337	0.613668	0.855752	210728_s_at
SCAND2P	5.85198	0.145268	0.508223	0.613747	0.85584	222211_x_at
FAM181B	4.238	-0.0921058	-0.508193	0.613769	0.855848	230994_at
NRXN3	3.81576	0.0934717	0.508101	0.613833	0.855906	215020_at
EBF3	7.04619	0.0602252	0.508088	0.613841	0.855906	1559796_at
ATP6AP1	11.5722	-0.0344403	-0.508056	0.613864	0.855915	207809_s_at
	7.32366	0.108391	0.50799	0.61391	0.855941	234650_at
LOC100506870 /// LOC283140	8.67928	0.0671672	0.507984	0.613914	0.855941	1563800_at
OR7D2	6.87092	0.0736208	0.50794	0.613944	0.855961	1562337_at
BACE1	6.54336	0.186569	0.507906	0.613968	0.855961	222463_s_at
SORT1	9.9335	-0.0450029	-0.507894	0.613977	0.855961	212807_s_at
PIH1D3	3.7185	-0.0894227	-0.507874	0.61399	0.855961	231389_at
ELK3	7.62158	-0.0761545	-0.507824	0.614025	0.855985	206127_at
SRC	6.30935	-0.169717	-0.507804	0.614039	0.855985	1565082_x_at
CA13 /// LOC100507258	7.77381	-0.0748869	-0.507756	0.614073	0.855997	235899_at
ADARB1	4.4183	-0.0888379	-0.507739	0.614084	0.855997	209979_at
	7.58621	-0.0881687	-0.507724	0.614095	0.855997	215576_at
AGAP3	8.57705	-0.0589234	-0.507684	0.614123	0.856014	239026_x_at
PHLDB2	9.80236	-0.0729582	-0.507637	0.614155	0.856038	225688_s_at
MTHFS /// ST20-MTHFS	6.02162	-0.0866284	-0.507515	0.61424	0.856048	1559069_at
YWHAB	12.6736	0.0330383	0.507503	0.614249	0.856048	217717_s_at
RP11-1277A3.3	5.01887	-0.166962	-0.507496	0.614254	0.856048	236596_at
RP11-503C24.6	6.49888	-0.10896	-0.507436	0.614295	0.856048	237226_at
	3.65759	-0.215962	-0.507429	0.6143	0.856048	215653_at
DPYD	6.84223	-0.0706177	-0.507427	0.614301	0.856048	1554534_at
C4orf29	9.1137	0.059284	0.507414	0.61431	0.856048	236240_at
SHMT1	6.20549	-0.0644234	-0.507373	0.614339	0.856048	217304_at
RP11-629E24.2	7.4005	-0.0632671	-0.507361	0.614348	0.856048	1564429_at
VN1R2	5.70154	0.126285	0.507348	0.614356	0.856048	1553549_at
MS4A6A	6.9198	0.0839376	0.507329	0.614369	0.856048	232725_s_at
TNS1	9.13668	0.0667951	0.507309	0.614384	0.856048	221747_at
ZAP70	7.92665	-0.131071	-0.507302	0.614388	0.856048	214032_at
RBL1	6.32452	0.0957537	0.507265	0.614414	0.856048	1559307_s_at
ZCCHC2	5.94636	-0.136774	-0.507262	0.614416	0.856048	224503_s_at
LINC00961	7.65218	-0.0887101	-0.507243	0.614429	0.856048	1557371_a_at
BRI3	12.0023	0.0362786	0.507236	0.614434	0.856048	223376_s_at
SNX9	10.6795	-0.0623814	-0.507212	0.614451	0.856048	223028_s_at
LOC101927972	2.99108	0.112621	0.507199	0.61446	0.856048	240361_at
RP11-134G8.8	6.82215	0.0998083	0.507174	0.614477	0.85605	235534_at
TFPI	6.50761	-0.110234	-0.507083	0.614541	0.856108	210665_at
DDX19A /// DDX19B	9.26272	-0.0394636	-0.50707	0.61455	0.856108	202576_s_at
BAZ2A	8.35876	-0.119723	-0.506944	0.614638	0.856208	201354_s_at
TIA1	10.1941	0.0398503	0.506878	0.614683	0.85625	201446_s_at
TXNL4A	6.43586	-0.111155	-0.506713	0.614798	0.856366	202835_at
COQ3	9.16704	0.0436034	0.506694	0.614812	0.856366	221227_x_at
PRR19	4.88693	0.160541	0.506653	0.61484	0.856366	231176_at
ARHGDIA	9.34549	-0.0765544	-0.50664	0.614849	0.856366	201167_x_at
ZNF461	4.75493	-0.155222	-0.506617	0.614865	0.856366	232391_at
SPERT	6.06178	0.115869	0.506608	0.614871	0.856366	1553847_a_at
	6.74783	-0.0827706	-0.506602	0.614876	0.856366	240539_at
LOC101927164	6.39783	-0.111373	-0.506499	0.614947	0.856414	1561530_at
CCDC6	11.4076	-0.0434259	-0.50649	0.614954	0.856414	225010_at
HIST1H2BN	4.59566	-0.0960796	-0.506484	0.614958	0.856414	207226_at
HMGN5	7.05787	-0.0599959	-0.506461	0.614974	0.856414	221238_at
BTC	8.38444	0.075302	0.506416	0.615005	0.856437	241412_at
GHRHR	4.71002	-0.142003	-0.506321	0.615072	0.856447	207825_s_at
RBM12B	7.72462	0.0518069	0.506317	0.615074	0.856447	238122_at
	7.9055	-0.151149	-0.506314	0.615076	0.856447	242029_at
CEACAM1	9.70825	0.115409	0.506299	0.615086	0.856447	210610_at
EEF2K /// LOC101930123	8.94981	-0.0505549	-0.506292	0.615091	0.856447	225546_at
	7.97407	0.0548252	0.50627	0.615107	0.856447	242826_at
CELF2-AS1	6.45143	0.0839918	0.506205	0.615152	0.856466	1560255_at
RDH11	6.29162	-0.147673	-0.506188	0.615164	0.856466	232359_at
TP73-AS1	8.92153	-0.0496695	-0.506163	0.615181	0.856466	213340_s_at
	6.89961	0.110085	0.506161	0.615183	0.856466	240788_at
C16orf87	5.09329	0.163945	0.506108	0.61522	0.856489	242555_at
BICD1	7.25701	-0.0698024	-0.506092	0.615231	0.856489	1554020_at
CPEB2	10.3226	0.0471426	0.506024	0.615278	0.856533	226939_at
	1.92025	0.124325	0.505937	0.615339	0.856554	237433_at
LSM3	11.3893	0.038831	0.505936	0.615339	0.856554	202209_at
RAD23B	11.066	-0.0286497	-0.505935	0.61534	0.856554	201223_s_at
HSPG2	6.59182	-0.172046	-0.505864	0.61539	0.856556	201654_s_at
DMKN	7.88764	-0.0616959	-0.505859	0.615393	0.856556	226926_at
DFNB31	5.81807	-0.158199	-0.505845	0.615403	0.856556	221887_s_at
ABHD2	10.5037	-0.0747014	-0.505843	0.615404	0.856556	225337_at
CLEC4C	4.10685	0.137491	0.505732	0.615481	0.856623	1555687_a_at
LOC100507419	6.17845	-0.118307	-0.505729	0.615484	0.856623	239180_at
CDK5R2	5.61749	0.171871	0.505682	0.615517	0.856627	205852_at
HSPD1	12.743	0.061501	0.505632	0.615551	0.856627	200806_s_at
DDX3X	11.5621	0.0545744	0.505621	0.615559	0.856627	212515_s_at
TNS1	5.1232	0.146301	0.505605	0.61557	0.856627	218864_at
LOC101927526	6.58879	-0.102054	-0.505584	0.615585	0.856627	1563247_at
	3.2884	0.12887	0.505523	0.615627	0.856627	244277_at
SMARCAD1	9.32117	0.0390511	0.505521	0.615629	0.856627	223197_s_at
	6.36132	-0.0673292	-0.505503	0.615641	0.856627	AFFX-r2-Bs-thr-5_s_at
PHLDB2	4.12121	0.191342	0.50549	0.61565	0.856627	1554778_at
CLCN3	11.3806	-0.0398577	-0.505476	0.61566	0.856627	201735_s_at
	4.6114	0.171644	0.50547	0.615664	0.856627	1560557_at
	7.18215	-0.120567	-0.505455	0.615675	0.856627	236242_at
GNB1L	4.59294	-0.122072	-0.50542	0.615699	0.856639	223563_at
RPA1	10.6398	0.03688	0.505394	0.615717	0.856643	201528_at
PSMD5-AS1	9.1135	-0.0773046	-0.505267	0.615806	0.856719	231828_at
KIF26B	5.07167	-0.206185	-0.505247	0.615819	0.856719	238617_at
PLEKHA8	5.75979	-0.166921	-0.505198	0.615854	0.856719	224208_at
CNKSR2	7.0479	0.0616668	0.505119	0.615909	0.856719	1554607_at
	4.70328	0.193885	0.505072	0.615942	0.856719	243090_at
	6.84803	0.0994383	0.505039	0.615965	0.856719	1556008_a_at
	5.93148	0.0949264	0.505025	0.615974	0.856719	1570290_at
	4.64903	0.15808	0.505022	0.615976	0.856719	1562276_at
KLHDC1	3.88838	0.171796	0.505014	0.615982	0.856719	1564272_a_at
LOC100507053	3.98013	-0.130995	-0.505006	0.615987	0.856719	1563099_at
PCGF2	8.27089	0.0616055	0.50499	0.615998	0.856719	203793_x_at
LOC101929910 /// LOC613037 /// NPIPA5 /// NPIPB11 /// NPIPB3 /// NPIPB4 /// NPIPB5 /// NPIPB8	5.3063	0.139461	0.504989	0.615999	0.856719	215002_at
HIPK2	8.50849	0.0398124	0.504969	0.616013	0.856719	213763_at
NT5C3A	12.3297	-0.0583014	-0.504957	0.616021	0.856719	223298_s_at
KRTAP4-8	7.15099	-0.0713909	-0.504934	0.616037	0.856719	234631_at
	4.91743	0.115238	0.504865	0.616086	0.856719	1564626_at
	13.8622	0.0459536	0.504814	0.616121	0.856719	AFFX-r2-Ec-bioD-3_at
FKBP4	10.4708	0.0403678	0.50481	0.616124	0.856719	200895_s_at
NOM1	7.63392	0.07031	0.504785	0.616141	0.856719	227161_at
KDM4C	7.18217	0.100223	0.504759	0.616159	0.856719	1556493_a_at
KCNT1	7.46114	-0.05497	-0.504715	0.61619	0.856719	1569461_at
	7.98507	0.124116	0.504702	0.616199	0.856719	240326_at
	4.5696	0.105586	0.504696	0.616203	0.856719	241050_at
MYT1	6.70856	-0.113886	-0.504653	0.616233	0.856719	215822_x_at
LOC646743 /// TISP43	6.99459	0.105806	0.50462	0.616256	0.856719	1560806_at
	6.69625	-0.0779589	-0.504547	0.616307	0.856719	242651_at
	3.80313	0.0733204	0.504515	0.616329	0.856719	237307_at
ANGEL1	3.83287	-0.0846579	-0.504503	0.616338	0.856719	244685_at
EML1	7.31267	-0.0689206	-0.50449	0.616347	0.856719	204796_at
SRGAP2	4.13006	-0.107653	-0.504466	0.616364	0.856719	1556203_a_at
	3.39899	-0.121939	-0.504465	0.616364	0.856719	241511_at
FEM1B	8.74167	0.0357198	0.504463	0.616366	0.856719	212373_at
	6.38344	-0.140251	-0.50443	0.616389	0.856719	1560094_at
DIAPH3-AS1	4.52672	-0.177152	-0.504428	0.61639	0.856719	242102_at
FAM175B	9.25808	0.0414028	0.504424	0.616393	0.856719	212837_at
MIR600 /// MIR600HG	5.56196	-0.127774	-0.504392	0.616415	0.856719	221422_s_at
AKR1E2	7.46189	0.0654153	0.504373	0.616429	0.856719	1559982_s_at
LOC101060521 /// POLR3E	8.94129	0.0524029	0.504347	0.616447	0.856719	222490_at
PLA2G6	7.16646	-0.0698186	-0.504344	0.616449	0.856719	215938_s_at
TNFRSF10B	10.9567	-0.0666427	-0.504344	0.616449	0.856719	209295_at
LMO4	8.37949	0.0625968	0.504317	0.616467	0.856719	209204_at
ATG7	5.85175	-0.147617	-0.504308	0.616474	0.856719	1569827_at
SNX4	9.2689	0.0453637	0.504303	0.616477	0.856719	205329_s_at
LOC440434	9.91594	-0.0451547	-0.504296	0.616482	0.856719	214107_x_at
	5.76194	-0.150882	-0.504279	0.616494	0.856719	241276_at
PPIEL	5.10397	0.167494	0.504264	0.616505	0.856719	222054_at
GAS6-AS1	5.13694	0.155358	0.504253	0.616512	0.856719	238097_at
MTCP1	6.73459	-0.0930268	-0.504235	0.616524	0.856719	244790_at
LOC100506459	5.70869	0.142942	0.5042	0.616549	0.856732	240661_at
GNAS	14.3778	-0.0258044	-0.504169	0.616571	0.85674	200780_x_at
TSC22D2	7.12449	-0.0713729	-0.50413	0.616598	0.856749	240557_at
PDE8A	5.42292	-0.112833	-0.504112	0.616611	0.856749	239874_at
	5.26771	-0.142559	-0.504092	0.616624	0.856749	231528_at
SLMAP	5.16495	-0.174142	-0.503997	0.616691	0.85682	1562095_at
GPR155	7.06503	-0.109933	-0.503929	0.616738	0.856863	239533_at
H2AFJ	7.93583	0.0674871	0.50387	0.616779	0.856897	220936_s_at
N4BP2L2	8.02387	-0.0707434	-0.50385	0.616793	0.856897	214748_at
	6.51903	-0.100027	-0.503784	0.616839	0.85691	1570257_x_at
KLHDC8A	4.73706	-0.103714	-0.503736	0.616872	0.85691	222871_at
DENR	11.3118	0.0319232	0.503724	0.616881	0.85691	221509_at
ZCCHC14	6.02581	-0.128828	-0.503723	0.616882	0.85691	215427_s_at
ABCF2	6.16991	-0.124689	-0.503707	0.616893	0.85691	209246_at
GOT1L1	6.42351	-0.10012	-0.503664	0.616923	0.85691	1553878_at
ANKRD32	5.95536	-0.0783314	-0.503653	0.61693	0.85691	1558076_at
	3.96798	0.20508	0.503643	0.616937	0.85691	224083_s_at
ST8SIA4	5.19816	0.137376	0.503616	0.616956	0.85691	1554460_at
SRP9	13.7035	0.0300421	0.503607	0.616963	0.85691	201273_s_at
ZNF556	3.87686	-0.0570778	-0.503589	0.616975	0.85691	220709_at
LOC101928917	5.52044	-0.18541	-0.503549	0.617003	0.856911	231589_at
DYNLRB1	8.34226	0.0533857	0.503543	0.617007	0.856911	1565611_at
LILRA4	8.08141	0.0468755	0.503514	0.617028	0.856911	210313_at
SLC2A5	8.0058	-0.0985568	-0.503497	0.617039	0.856911	204430_s_at
	5.98932	-0.128653	-0.503449	0.617072	0.856933	1566425_at
CHCHD2	13.775	-0.0319707	-0.50343	0.617086	0.856933	217720_at
SEL1L2	4.52695	0.172293	0.503399	0.617107	0.856933	234018_s_at
CMIP	10.701	0.0625093	0.503372	0.617126	0.856933	224992_s_at
	5.36267	-0.0970538	-0.503362	0.617133	0.856933	241227_at
GMNC	5.62206	-0.157097	-0.503341	0.617148	0.856933	1569616_at
RAB5C	11.0149	-0.0756483	-0.503286	0.617187	0.856964	201140_s_at
	7.05739	0.0866402	0.503241	0.617218	0.856986	237628_at
CCL16	6.08733	0.128079	0.503147	0.617283	0.857023	207354_at
TAF8	7.92017	0.0412367	0.503108	0.617311	0.857023	1556176_at
UNKL	5.22449	-0.132238	-0.503107	0.617311	0.857023	235087_at
SLC44A4	12.2297	0.096523	0.503091	0.617322	0.857023	1555203_s_at
TMEM194B	7.51216	0.0783512	0.50308	0.61733	0.857023	238014_at
XPNPEP3	7.19806	0.057244	0.503068	0.617339	0.857023	228820_at
RPS29P28 /// RPS29P28	4.88932	0.201575	0.502997	0.617388	0.857049	217131_at
NELFCD	10.5659	0.0320277	0.502996	0.617389	0.857049	225865_x_at
GEMIN2	8.88302	0.0337967	0.502832	0.617503	0.857186	211114_x_at
ITGB3	7.1434	0.0735069	0.502802	0.617524	0.857193	216261_at
NOL4L	6.07248	-0.133678	-0.50276	0.617553	0.857212	230955_s_at
PEAK1	4.92395	-0.111094	-0.502678	0.617611	0.85727	220008_at
PCNP	6.16193	0.160924	0.502593	0.61767	0.857324	237577_at
	2.52161	0.201722	0.502542	0.617706	0.857324	242910_x_at
KIAA1656	5.7636	0.159646	0.502539	0.617708	0.857324	1569365_a_at
RP11-435O5.5	4.62479	0.101793	0.502508	0.617729	0.857324	238754_at
TCF24	3.91607	0.200963	0.502505	0.617731	0.857324	242522_at
PDCD1	5.3648	0.146279	0.502487	0.617744	0.857324	207634_at
RP11-39H13.1	4.17246	0.0970837	0.502446	0.617773	0.857342	240273_at
AQP3	7.97564	-0.0753098	-0.502375	0.617822	0.857389	203747_at
TUBA3C /// TUBA3D	9.4198	-0.0449267	-0.50229	0.617881	0.857449	216323_x_at
GAD1	3.75141	-0.157529	-0.502224	0.617927	0.857492	205278_at
	8.64306	-0.0433385	-0.502121	0.617999	0.857498	241921_x_at
SUPT6H	6.53729	0.077721	0.50212	0.618	0.857498	1554311_a_at
RP13-238F13.5	4.90088	0.14373	0.502117	0.618002	0.857498	230356_at
ATG9B	6.94249	-0.100027	-0.502106	0.618009	0.857498	229252_at
CREM	9.58625	-0.0920225	-0.502106	0.61801	0.857498	207630_s_at
TTC33	7.03476	-0.117983	-0.501931	0.618132	0.857628	231479_at
MAGOHB	9.08679	-0.0460516	-0.501924	0.618137	0.857628	218894_s_at
	5.98112	0.158597	0.501899	0.618154	0.857628	242167_at
TIMM17A	4.64483	-0.144984	-0.501879	0.618168	0.857628	215168_at
RNF40	9.60139	0.0311346	0.501858	0.618183	0.857628	206845_s_at
LZIC	9.11597	-0.0488539	-0.501822	0.618208	0.857642	226087_at
SESN2	8.33818	-0.0720095	-0.501794	0.618228	0.857642	223196_s_at
MIR3682	8.00399	0.067265	0.501777	0.618239	0.857642	229926_at
	7.44171	0.0543152	0.501681	0.618306	0.857699	1570108_at
	6.67519	0.116944	0.501673	0.618312	0.857699	231552_at
OR4D1	3.73861	0.0825073	0.501592	0.618368	0.857755	1567068_at
ICOSLG	3.91751	-0.121635	-0.501545	0.618401	0.857771	211199_s_at
HMGA2	6.28622	0.0922309	0.501502	0.618431	0.857771	1567224_at
SETD9	4.37721	-0.128259	-0.501457	0.618463	0.857771	240840_s_at
	4.28398	-0.106724	-0.501446	0.61847	0.857771	230823_at
COPS8	10.7481	0.0307505	0.501444	0.618472	0.857771	202141_s_at
LINC01091	4.96345	0.159416	0.501407	0.618497	0.857771	1561096_at
	6.94238	0.0861811	0.501406	0.618498	0.857771	244605_at
BCL9	8.16631	0.0469319	0.501386	0.618512	0.857771	204129_at
TM7SF3	8.00781	-0.0619424	-0.501318	0.61856	0.857771	217974_at
TMEM41B	10.8242	0.04035	0.501317	0.61856	0.857771	212623_at
UGT2B17	11.1915	0.405296	0.50131	0.618565	0.857771	207245_at
GAB3	6.51988	-0.159727	-0.501303	0.61857	0.857771	228410_at
PHF2P1	5.27536	-0.160876	-0.501284	0.618583	0.857771	1561961_at
RP11-108B14.5	5.15632	-0.15801	-0.50121	0.618635	0.857821	1563681_at
RPS6KC1	9.00715	-0.0366748	-0.501137	0.618686	0.857869	218909_at
BCL2L2-PABPN1 /// PABPN1	10.1005	-0.0420841	-0.501097	0.618714	0.857886	201545_s_at
	4.46331	0.182523	0.501068	0.618734	0.857886	1560621_at
HOMER3	7.96542	-0.0576582	-0.501053	0.618745	0.857886	215489_x_at
ATP2B2	4.24297	0.0676313	0.501014	0.618772	0.857902	234714_x_at
	5.7469	-0.128811	-0.500942	0.618822	0.857928	1558343_at
AFF1	7.41697	0.0682412	0.500906	0.618847	0.857928	211826_s_at
NLN	8.54377	0.0549271	0.50087	0.618873	0.857928	225944_at
SORL1	11.4274	0.0592168	0.500867	0.618874	0.857928	203509_at
LOC101927705 /// P4HA2	5.83396	-0.159727	-0.500864	0.618876	0.857928	1555027_at
FGFR2	5.46803	0.176936	0.500815	0.618911	0.857928	211401_s_at
LRRC38	6.18804	0.0894821	0.500808	0.618916	0.857928	1558375_at
LOC102723620	7.37417	0.100779	0.500785	0.618932	0.857928	216499_at
VWA3A	6.57559	0.0967567	0.500744	0.61896	0.857928	1553657_at
EVA1B	8.87702	-0.0494467	-0.500731	0.618969	0.857928	229998_x_at
KLK2	4.17437	-0.0533169	-0.50073	0.61897	0.857928	209855_s_at
FAM220A	9.79547	0.0471807	0.500678	0.619006	0.857928	224452_s_at
MEX3A	7.8079	0.054197	0.50067	0.619012	0.857928	227512_at
	5.28428	0.14355	0.500659	0.61902	0.857928	1562907_at
	3.6026	0.170797	0.500649	0.619026	0.857928	1562611_at
WDR96	3.87646	-0.157452	-0.500577	0.619077	0.857976	231084_at
BUD31	11.0411	-0.0345698	-0.50053	0.61911	0.858	205690_s_at
NLRP1	6.77599	-0.143937	-0.500495	0.619135	0.858013	211822_s_at
PCA3	6.47526	-0.120558	-0.500312	0.619262	0.858153	232572_at
MIR622	5.40419	0.164428	0.50029	0.619278	0.858153	216808_at
DLGAP2-AS1	4.10091	-0.0825924	-0.500283	0.619283	0.858153	1564421_at
PHLPP2	7.35615	0.100559	0.500122	0.619395	0.858286	214944_at
NADK	11.2644	0.0271312	0.50009	0.619417	0.858295	208919_s_at
ZNF235	6.59602	0.111256	0.500037	0.619454	0.858326	220350_at
	8.57029	0.0992845	0.50001	0.619473	0.85833	244674_at
LOC645166 /// LOC654342	6.58946	-0.183527	-0.499944	0.61952	0.858334	242133_s_at
CNPY3	7.27166	0.0987603	0.499942	0.619521	0.858334	1556389_at
	4.94422	0.172906	0.499918	0.619537	0.858334	1554964_x_at
LONRF1	5.66676	0.160658	0.499897	0.619552	0.858334	236556_s_at
KHDC1L	3.21652	0.0816452	0.499893	0.619555	0.858334	220513_at
RAB35	10.1816	-0.0397886	-0.499819	0.619606	0.858381	221819_at
CTDSPL	6.83035	0.138178	0.499753	0.619653	0.858381	214187_x_at
PAXIP1OS	6.64313	-0.106802	-0.499734	0.619666	0.858381	1569898_a_at
	5.6114	0.177718	0.499724	0.619673	0.858381	242846_at
MALAT1	12.4154	0.127003	0.499718	0.619677	0.858381	223940_x_at
LOC646482	5.55885	-0.13586	-0.49971	0.619683	0.858381	1569517_at
	7.07062	-0.0719329	-0.499625	0.619742	0.858441	1563596_at
DMWD	7.00617	-0.118874	-0.499588	0.619768	0.858456	213231_at
PPIE	9.08296	-0.0389318	-0.499466	0.619853	0.858517	202494_at
	6.38087	-0.143371	-0.499457	0.61986	0.858517	232883_at
C9orf156	8.89236	0.0293367	0.499436	0.619874	0.858517	47530_at
	7.88993	-0.0966125	-0.499434	0.619875	0.858517	213183_s_at
RNF217	6.83462	-0.0750108	-0.49939	0.619906	0.858538	235492_at
SMIM7	9.82197	-0.0363476	-0.49934	0.619941	0.858565	229650_s_at
NFATC3	7.29332	-0.0822631	-0.499287	0.619978	0.858595	210556_at
PGM2	9.31122	-0.0449412	-0.499243	0.620009	0.858616	223738_s_at
C20orf57 /// DUSP15	3.62305	0.0899078	0.499209	0.620033	0.858618	234829_at
LHX9	4.42323	-0.177307	-0.499147	0.620076	0.858618	1562736_at
	5.90377	0.188379	0.499142	0.62008	0.858618	233664_at
TBL1XR1	10.6897	0.0707751	0.499104	0.620106	0.858618	222633_at
GGA1	6.60265	-0.122241	-0.499094	0.620113	0.858618	217560_at
TFAP4	7.48066	0.105213	0.499092	0.620114	0.858618	205688_at
CACNA1I	5.56111	-0.102913	-0.499083	0.620121	0.858618	211830_s_at
KLF6	11.371	0.0589387	0.499029	0.620159	0.858649	208961_s_at
FLJ31306	8.20587	0.0797379	0.498953	0.620212	0.858679	241774_at
C10orf107	4.27956	0.182539	0.498953	0.620212	0.858679	1553630_at
TRPM6	5.11109	0.122672	0.49889	0.620256	0.858706	234864_s_at
ZNF335	4.33475	0.146013	0.49888	0.620263	0.858706	222059_at
LOC101929648	5.56947	0.164264	0.498838	0.620292	0.858725	1561556_at
LOC441204	5.474	0.143735	0.498769	0.62034	0.858754	240424_s_at
	6.53989	-0.0849448	-0.498762	0.620345	0.858754	241635_at
	6.37466	0.0777039	0.498706	0.620384	0.858787	238586_at
	6.75929	0.0842396	0.498661	0.620416	0.858809	233890_at
RABGAP1L	7.62208	0.0702404	0.498574	0.620477	0.858851	215342_s_at
LOC101926959	4.40707	0.150699	0.498573	0.620478	0.858851	1560850_at
C10orf76	7.01811	0.115646	0.49852	0.620515	0.85888	1568733_at
	8.69026	0.0341875	0.498463	0.620555	0.858896	238842_at
LILRA5	4.17333	-0.0519254	-0.498453	0.620561	0.858896	215839_at
RNF39	8.31836	-0.0631326	-0.498437	0.620573	0.858896	219916_s_at
C17orf80	8.09931	0.0522863	0.498304	0.620665	0.858953	223352_s_at
ATP5L	13.3538	0.0335088	0.498285	0.620679	0.858953	207573_x_at
	5.17259	0.121303	0.498242	0.620709	0.858953	238209_at
CUL9	3.80623	-0.0454168	-0.498232	0.620716	0.858953	236392_at
SNAP29	8.30515	0.040877	0.498216	0.620727	0.858953	222597_at
CEMP1	5.76104	-0.128475	-0.498199	0.620739	0.858953	222009_at
TMEM110	7.74095	-0.0572738	-0.498171	0.620758	0.858953	227078_at
PRKACA	6.28372	-0.124161	-0.498164	0.620763	0.858953	216234_s_at
POLR2J2	6.92897	-0.115639	-0.498156	0.620769	0.858953	228823_at
GCNT1P1 /// GCNT1P1	6.18297	-0.113209	-0.498153	0.620771	0.858953	217195_at
ODF3B	6.19165	-0.147189	-0.49811	0.620801	0.858964	238325_s_at
RHOBTB3	6.44959	-0.0634859	-0.498096	0.620811	0.858964	216049_at
TSPAN12	10.496	0.0648648	0.498061	0.620836	0.858977	219274_at
LOC102724441 /// LOC102724951 /// LOC389831	10.2744	0.131103	0.497998	0.620879	0.859016	225046_at
MPHOSPH8	9.96703	0.0541045	0.497961	0.620905	0.85903	221771_s_at
DHRS2	4.37647	0.072583	0.497917	0.620936	0.859048	206463_s_at
ZNF146	11.1685	0.0334447	0.497897	0.62095	0.859048	200050_at
PITRM1-AS1	6.58476	-0.10098	-0.497822	0.621003	0.859099	1557610_at
LOC100506457	7.94393	0.0499356	0.497795	0.621021	0.859103	237321_at
SBK1	4.60043	0.125069	0.497766	0.621042	0.85911	226548_at
RP11-109E10.1	5.20105	0.111564	0.497685	0.621099	0.859124	230975_at
ALKBH7	5.05726	0.171639	0.497682	0.621101	0.859124	223317_at
IL23A /// TCRBV11S1A1T /// TRBV25-1 /// TRBV25-1	4.77304	0.180943	0.497676	0.621105	0.859124	234865_at
C16orf62	4.99544	-0.148601	-0.497657	0.621118	0.859124	1558557_at
TNFRSF4	5.98555	0.147815	0.497639	0.62113	0.859124	208023_at
	5.11702	-0.1368	-0.497611	0.62115	0.85913	238954_at
POLRMT	5.39806	0.163683	0.49747	0.621249	0.859229	203783_x_at
A2MP1	7.10146	-0.096907	-0.497446	0.621266	0.859229	236394_at
FPGS	9.49956	0.0421866	0.497433	0.621275	0.859229	202945_at
C20orf26	5.84248	0.138529	0.497407	0.621293	0.859229	240453_at
AKAP14	4.13808	0.176189	0.497379	0.621313	0.859229	237282_s_at
LMOD3	5.09493	-0.136066	-0.497373	0.621316	0.859229	1564469_at
FCHO2	11.5035	0.0312292	0.49729	0.621374	0.859288	228220_at
LINC-PINT	4.92293	0.123994	0.497193	0.621442	0.859332	238986_at
SERPINB6	8.61486	0.0872945	0.497188	0.621446	0.859332	1556950_s_at
UBE2D4	10.7519	0.0258823	0.497164	0.621463	0.859332	51774_s_at
SRPK2	10.0596	0.0315565	0.497154	0.62147	0.859332	203182_s_at
TMEM126A	11.3217	0.0374007	0.497122	0.621492	0.859341	223334_at
TCF21	6.36667	-0.18523	-0.497098	0.621509	0.859343	229529_at
SNRPA1	9.57776	-0.0361821	-0.497076	0.621525	0.859343	215722_s_at
MPRIP	8.99353	0.0638005	0.49701	0.62157	0.859385	231255_at
APOM	8.74502	0.0438705	0.496976	0.621594	0.859386	205682_x_at
PADI4	6.29284	-0.15983	-0.496963	0.621604	0.859386	211413_s_at
SOX13	8.30583	0.0769058	0.496932	0.621625	0.859386	209736_at
LDB2	6.82988	-0.119988	-0.496919	0.621634	0.859386	242360_at
	6.65878	-0.10945	-0.49679	0.621724	0.859482	239927_at
FGF18	3.51621	0.104345	0.496774	0.621736	0.859482	211029_x_at
ITGB5	8.89057	0.0667317	0.496747	0.621754	0.859487	214020_x_at
FLJ30901 /// SCUBE1	6.76375	-0.131169	-0.496722	0.621772	0.859489	1552388_at
RP11-396F22.1	3.93401	-0.0911397	-0.496623	0.621841	0.859549	239455_at
BRF2	9.33948	0.0361836	0.496615	0.621847	0.859549	218955_at
	7.30505	0.073463	0.49653	0.621907	0.859591	1561310_at
	6.26083	-0.157729	-0.496528	0.621908	0.859591	235247_at
MGEA5	10.4159	0.0635084	0.496491	0.621934	0.859591	223494_at
CALCOCO2	8.28685	0.0717709	0.496483	0.62194	0.859591	1560631_at
FLJ42627	4.25477	0.0776402	0.496416	0.621986	0.859617	232050_at
	8.43051	0.0567733	0.49639	0.622004	0.859617	242743_at
ZNF770	10.0325	-0.0408378	-0.496383	0.622009	0.859617	225517_at
ZSCAN30	8.29943	0.040757	0.496365	0.622022	0.859617	228130_at
	2.46311	-0.162645	-0.496255	0.622099	0.859685	1569494_at
TUBA1B	14.4523	-0.0327788	-0.49625	0.622102	0.859685	213646_x_at
BYSL	7.78913	0.10226	0.496219	0.622124	0.859693	203612_at
CYP2C9	6.47963	-0.0762548	-0.496191	0.622144	0.859699	217558_at
CHRNA10	6.67147	-0.0950588	-0.496136	0.622182	0.859702	220210_at
MEX3D	6.80644	0.0977062	0.496123	0.622191	0.859702	222042_x_at
SLC35A2	8.77567	-0.0580334	-0.496119	0.622194	0.859702	207439_s_at
AZIN2	7.54623	-0.0872978	-0.496098	0.622209	0.859702	228000_at
LOC101929607	2.38039	-0.219924	-0.49601	0.62227	0.859765	1557017_at
PHC3	7.76422	0.0460267	0.495981	0.622291	0.859772	238693_at
	7.14037	0.0814816	0.495918	0.622335	0.859811	215786_at
	5.73217	-0.144663	-0.495844	0.622387	0.859847	240283_at
MNAT1	7.58675	-0.0695818	-0.495816	0.622406	0.859847	203565_s_at
EPHB2	9.81492	0.0652684	0.495805	0.622414	0.859847	209589_s_at
PTPRS	4.70979	-0.134462	-0.495779	0.622432	0.859847	210823_s_at
	8.67433	-0.106906	-0.495768	0.622439	0.859847	242369_x_at
GIGYF1	8.75842	0.0494515	0.495711	0.62248	0.859867	226768_at
	6.8456	0.0976727	0.495702	0.622486	0.859867	239934_x_at
ACBD3	11.6657	-0.0336079	-0.495592	0.622563	0.859953	202324_s_at
STK33	6.83221	0.075134	0.495476	0.622645	0.860043	228086_at
ST20	6.77409	0.0830794	0.495447	0.622664	0.860049	217104_at
KLHL24	8.72491	0.0421384	0.495424	0.622681	0.86005	221985_at
	7.91685	-0.0524108	-0.495366	0.622721	0.860078	220708_at
FBXL17	6.40668	0.095129	0.495349	0.622733	0.860078	244360_at
	7.52947	0.0891993	0.495324	0.622751	0.860081	237864_at
TRPC3	4.89935	0.180546	0.495244	0.622807	0.860109	206425_s_at
TRPV5	7.01705	-0.0881204	-0.495238	0.622811	0.860109	208267_at
TRIM36	3.92416	-0.0711671	-0.49519	0.622844	0.860109	1565812_at
ACAA2	7.79423	0.0601394	0.495184	0.622849	0.860109	202002_at
VAMP1	7.26105	-0.129774	-0.495182	0.62285	0.860109	207100_s_at
OBSL1	7.901	-0.0674926	-0.495147	0.622875	0.860122	212775_at
FLJ35934	5.05441	0.180701	0.495087	0.622917	0.86014	1564383_s_at
PYCARDOS	5.84322	0.135435	0.495008	0.622972	0.86014	244497_at
PAPPA	7.18341	-0.0558634	-0.495008	0.622972	0.86014	201982_s_at
ARF1 /// MIR3620	7.1051	0.0909358	0.494957	0.623008	0.86014	244504_x_at
MRPL50	9.76849	-0.0428695	-0.494955	0.623009	0.86014	225580_at
RP3-337H4.8	6.09219	-0.120634	-0.494945	0.623016	0.86014	1569341_at
PMCHL2	4.90483	-0.148146	-0.494945	0.623016	0.86014	224422_x_at
SLC30A6	9.6327	-0.0385545	-0.49494	0.62302	0.86014	243643_x_at
HDAC6	10.1718	-0.0346027	-0.494926	0.623029	0.86014	206846_s_at
BC033164	7.28266	-0.0711096	-0.494829	0.623097	0.860187	1569276_at
	5.52152	-0.111236	-0.494818	0.623105	0.860187	236791_at
INVS	8.44808	-0.0376989	-0.49481	0.623111	0.860187	210114_at
	4.43436	0.147499	0.494758	0.623147	0.860216	241320_at
RPE	9.12812	0.0602046	0.494705	0.623184	0.860223	221770_at
	8.47727	-0.0565108	-0.494705	0.623184	0.860223	230413_s_at
	8.45793	0.0541931	0.494649	0.623223	0.860248	239437_at
FAM135B	8.02719	-0.0454786	-0.494635	0.623234	0.860248	224001_at
TAF11	10.4608	0.0315629	0.494546	0.623296	0.860313	209358_at
STAT5B	7.20581	0.170864	0.494514	0.623318	0.860317	1555086_at
LLGL1	6.39986	-0.109501	-0.494492	0.623333	0.860317	206123_at
ARSB	7.1784	0.0616305	0.494474	0.623346	0.860317	232197_x_at
ING3	8.77724	-0.0422658	-0.494329	0.623448	0.860363	242293_at
	7.11365	0.0575803	0.494327	0.623449	0.860363	243848_at
RBSG3	5.77789	-0.0991291	-0.494313	0.623459	0.860363	1556531_at
TTC12	7.40032	-0.0473704	-0.494293	0.623473	0.860363	215598_at
ANKRD40	5.37823	0.14583	0.49429	0.623475	0.860363	241032_at
LOC101927914	4.74057	-0.148232	-0.494256	0.623498	0.860363	1562272_at
C3orf80	6.39612	0.130101	0.494228	0.623518	0.860363	236738_at
LOC101927884	7.25682	-0.0802042	-0.494225	0.623521	0.860363	1570230_at
RASSF3	10.5302	0.0475615	0.494224	0.623521	0.860363	230466_s_at
HOTAIRM1	6.56086	0.0785537	0.494158	0.623567	0.860374	1557050_at
MIR646HG	5.71007	0.147795	0.494157	0.623568	0.860374	236846_at
TTLL12	11.177	0.0523724	0.494145	0.623577	0.860374	1552257_a_at
	5.6141	0.119661	0.494111	0.6236	0.860383	216848_at
LOC101930630 /// STRC	6.93772	0.102504	0.494088	0.623617	0.860383	1561306_s_at
CST8	4.63401	-0.0748047	-0.494055	0.62364	0.860383	220627_at
ITPK1	4.5948	0.0860212	0.494046	0.623646	0.860383	217710_x_at
LOC100505658	3.66393	0.126013	0.493827	0.623799	0.860573	1557865_at
PPP3CB-AS1	7.94048	0.0695566	0.493753	0.623851	0.860612	235772_at
MALSU1	10.1847	0.0383066	0.493742	0.623859	0.860612	226386_at
FTH1P5	15.0145	0.0334308	0.493706	0.623884	0.860624	211628_x_at
SNRPD1	8.7885	0.0561744	0.493664	0.623914	0.860644	202691_at
LYPLA1	12.719	0.0303075	0.493585	0.623969	0.86066	212449_s_at
VN1R3	5.82535	-0.181433	-0.493571	0.623979	0.86066	224290_at
SLC2A13	5.61055	0.120118	0.493541	0.624	0.86066	1552694_at
SLC4A3	3.39382	-0.0419237	-0.493538	0.624002	0.86066	205918_at
EMC8	10.3574	0.0366332	0.493535	0.624004	0.86066	218057_x_at
SNRPE	12.4161	-0.0392207	-0.493462	0.624055	0.860709	203316_s_at
TARSL2	5.89359	0.146219	0.493335	0.624144	0.86081	244615_x_at
ANKH	7.53047	0.079552	0.49331	0.624162	0.86081	220076_at
	5.74654	0.144892	0.49329	0.624176	0.86081	1559702_at
	4.71943	-0.0637894	-0.493261	0.624196	0.860814	240988_x_at
TECPR1	8.63115	-0.0391195	-0.493241	0.62421	0.860814	231912_s_at
HCN3	8.20096	0.0617638	0.493216	0.624227	0.860816	228741_s_at
ZNF655	9.27158	-0.0343577	-0.493101	0.624308	0.860863	223302_s_at
LENEP	6.3567	-0.146755	-0.493098	0.624311	0.860863	221115_s_at
	7.02293	0.0617708	0.493087	0.624318	0.860863	1565696_at
ING2	6.8648	0.0862363	0.493058	0.624338	0.860863	213544_at
TMEM79	6.06247	0.127624	0.493047	0.624346	0.860863	223544_at
CD1C	8.26371	-0.119412	-0.493011	0.624371	0.860863	205987_at
TAS2R7	4.82054	-0.137624	-0.492986	0.624389	0.860863	221396_at
VWA5B2	4.45448	0.0861692	0.49297	0.6244	0.860863	232642_at
LARP7	7.69873	0.0536538	0.492906	0.624445	0.860863	215246_at
ANGPT1	7.61574	0.0861336	0.492903	0.624447	0.860863	205609_at
HDAC11	6.83775	0.108016	0.492901	0.624448	0.860863	219847_at
	5.59353	0.160323	0.492898	0.624451	0.860863	1554232_a_at
LOC729296 /// MIR646HG	4.06327	-0.127324	-0.492832	0.624497	0.86089	237806_s_at
SOBP	7.18209	-0.0938536	-0.492808	0.624513	0.86089	1569351_at
LAMB4	4.17396	0.123283	0.492799	0.62452	0.86089	234334_s_at
FSTL4	4.76788	0.141404	0.49278	0.624533	0.86089	1564511_a_at
RP11-38L15.2	6.18129	0.117427	0.492737	0.624563	0.860893	233048_at
GPR124	8.06507	-0.0551327	-0.492722	0.624574	0.860893	65718_at
STK4	7.40967	-0.12339	-0.49271	0.624582	0.860893	243981_at
LSS	7.819	-0.0720332	-0.492646	0.624627	0.860933	211019_s_at
LOC100506379	2.95014	0.167564	0.492603	0.624657	0.86094	1559685_at
	3.95009	-0.181062	-0.492577	0.624675	0.86094	1568736_s_at
VPS53	6.81896	0.107843	0.492558	0.624689	0.86094	221707_s_at
ZFYVE28	5.99411	-0.145864	-0.492546	0.624697	0.86094	1569383_s_at
LOC101927027	6.50028	-0.0966392	-0.492526	0.624711	0.86094	237105_at
KIRREL3-AS3	4.46258	0.0904304	0.492395	0.624803	0.861027	1553478_at
	6.33646	0.135902	0.492388	0.624808	0.861027	244696_at
LOC101927204	8.55398	0.0637215	0.492369	0.624821	0.861027	235152_at
CTC-527H23.4	4.97245	0.0868829	0.492345	0.624838	0.861028	237500_at
ECE2	4.3678	-0.119532	-0.492279	0.624885	0.861063	206728_at
PSMC3IP	8.35503	0.0451995	0.492255	0.624901	0.861063	213951_s_at
SP1	10.3745	-0.0321156	-0.492242	0.624911	0.861063	224760_at
ARMCX1	9.23187	0.0644336	0.492084	0.625021	0.86118	218694_at
TES	12.1187	0.0405667	0.492077	0.625027	0.86118	202720_at
IL22	7.12769	0.0851176	0.492022	0.625065	0.861195	221165_s_at
FABP4	7.12254	0.134528	0.492016	0.625069	0.861195	203980_at
	6.77716	-0.117912	-0.49195	0.625115	0.861236	234169_at
ANKRD18B	5.64262	0.136451	0.491879	0.625165	0.861284	233592_at
TNNC1	3.42542	0.134669	0.491831	0.625199	0.861308	209904_at
EXOC3	9.48606	0.0398294	0.491781	0.625234	0.861335	212630_at
	7.82973	-0.094015	-0.491721	0.625276	0.861355	236568_at
SAMD14	7.22739	0.0861555	0.491688	0.625299	0.861355	213866_at
LINC00337	4.40053	-0.14826	-0.491669	0.625312	0.861355	1553741_at
SNRPN /// SNURF	9.90846	-0.0793206	-0.491636	0.625336	0.861355	206042_x_at
C5orf47	6.64235	0.10687	0.491635	0.625336	0.861355	1557056_at
MIR6741 /// PYCR2	9.60301	-0.0362459	-0.491626	0.625343	0.861355	231715_s_at
ARHGAP1	9.39148	-0.051006	-0.491555	0.625392	0.861401	216689_x_at
MCL1	13.7058	-0.0530216	-0.491474	0.625449	0.861458	200797_s_at
	5.88387	0.116829	0.491417	0.625489	0.861491	216746_at
SUSD3	3.61199	0.0574007	0.491369	0.625523	0.861499	243956_at
	7.24518	-0.111832	-0.491364	0.625527	0.861499	243006_at
CMYA5	7.76782	-0.0455457	-0.491317	0.62556	0.861523	233520_s_at
	7.3626	0.0800481	0.491224	0.625625	0.861554	236867_at
MPZL1	8.72375	0.0571835	0.491199	0.625642	0.861554	210210_at
	6.45053	-0.0649614	-0.491185	0.625652	0.861554	244291_x_at
PTOV1-AS1	3.81585	0.0511983	0.491177	0.625657	0.861554	233745_at
RP11-399E6.1	3.63943	0.100455	0.491172	0.625661	0.861554	231105_at
FAM135A	7.29813	0.0801308	0.491131	0.62569	0.861568	233730_at
C6orf25	5.07689	0.126265	0.491092	0.625717	0.861568	221342_at
SNX13	8.22433	-0.0594134	-0.491091	0.625718	0.861568	215366_at
EFCAB7	7.77326	-0.0612318	-0.491064	0.625737	0.861572	226800_at
CTC-510F12.4	6.92399	-0.0799304	-0.491029	0.625762	0.861578	233217_at
KIR2DL4	6.03554	-0.140489	-0.491013	0.625772	0.861578	211242_x_at
LAMB1	10.7182	-0.0520754	-0.490937	0.625826	0.86161	201505_at
KIRREL	8.29234	-0.054312	-0.490907	0.625847	0.86161	225303_at
PELI3	7.38855	0.125217	0.490897	0.625854	0.86161	235431_s_at
	4.19244	0.0654486	0.490869	0.625874	0.86161	243639_at
TET3	5.39592	-0.147593	-0.490847	0.625889	0.86161	1554641_a_at
VPS53	8.36257	-0.0418774	-0.490845	0.625891	0.86161	1557112_a_at
ANKRD11	9.95731	0.0368206	0.490707	0.625987	0.861703	238538_at
TNK2	5.12205	0.164888	0.490699	0.625993	0.861703	203838_s_at
HDLBP	7.52272	-0.0607524	-0.490662	0.626019	0.861703	219674_s_at
CDH19	5.42893	-0.109179	-0.490622	0.626047	0.861703	235639_at
RPL38	12.3591	-0.039985	-0.490599	0.626064	0.861703	221943_x_at
ATXN1	8.40667	-0.0994594	-0.490557	0.626093	0.861703	203231_s_at
GRIA2	2.84732	0.0980375	0.490542	0.626103	0.861703	205358_at
LHX8	3.68682	-0.190503	-0.490521	0.626118	0.861703	1569469_a_at
CROCCP3	4.79658	0.0986649	0.490517	0.626121	0.861703	219139_s_at
EEPD1	7.14558	-0.0577543	-0.490507	0.626128	0.861703	225631_at
RRAGC	10.5897	-0.0392978	-0.490502	0.626132	0.861703	222514_at
FLVCR2	7.67109	0.107385	0.490476	0.626149	0.861706	1569536_at
PDE1A	6.62889	0.122805	0.490445	0.626171	0.861707	231213_at
SNX27	9.5717	-0.033892	-0.490431	0.626181	0.861707	221498_at
	6.02382	-0.175483	-0.490404	0.6262	0.861711	233834_at
PCBP1-AS1	7.05751	-0.121115	-0.490339	0.626246	0.861726	1568640_at
SLAMF6	9.07785	-0.0629114	-0.490334	0.626249	0.861726	1552497_a_at
GLI4	4.62856	-0.0853102	-0.490321	0.626258	0.861726	243076_x_at
POM121L10P	6.67355	-0.0835141	-0.49023	0.626322	0.861784	231190_at
	5.0264	0.133136	0.490216	0.626332	0.861784	243516_at
AC092667.2	4.579	0.153928	0.490115	0.626403	0.861848	1561086_at
	4.66184	0.133471	0.490078	0.626429	0.861848	1559622_at
SPAG17	5.68579	0.140991	0.490064	0.626439	0.861848	233516_s_at
CCKAR	4.97119	0.143522	0.49006	0.626442	0.861848	211174_s_at
LINC01312	7.78364	0.0868766	0.490024	0.626467	0.861852	1552899_at
DNAH17	5.64641	-0.161021	-0.490008	0.626478	0.861852	1553470_at
LOC100506406	5.66917	-0.135435	-0.489989	0.626492	0.861852	231284_at
RUFY1	5.66748	-0.139967	-0.48986	0.626582	0.861932	229179_at
ZNF697	7.76059	-0.0435558	-0.489855	0.626585	0.861932	1553702_at
TRPV2	6.32647	-0.176622	-0.489838	0.626597	0.861932	222855_s_at
DST	11.2697	0.0542591	0.489784	0.626636	0.861963	215016_x_at
	6.16978	-0.103579	-0.489713	0.626685	0.862009	228187_at
FBXO40	4.26095	0.0828796	0.48967	0.626715	0.862013	220164_s_at
GTF3C3	4.8849	0.143222	0.489665	0.626719	0.862013	1569058_at
RDX	3.58428	0.126184	0.48959	0.626772	0.862042	244739_at
SYT5	6.28122	0.0751539	0.489579	0.62678	0.862042	206161_s_at
MGC15885	6.93616	-0.0904402	-0.489568	0.626787	0.862042	1569393_at
	6.1039	-0.153989	-0.489518	0.626822	0.862046	237118_at
LOC101927766	6.32604	-0.107612	-0.489498	0.626836	0.862046	1563484_at
TRAF3IP1	9.09808	-0.0337246	-0.489474	0.626853	0.862046	238494_at
EU250746	7.34067	-0.067692	-0.489473	0.626854	0.862046	240681_at
EPS15P1 /// EPS15P1	3.00982	0.160893	0.489443	0.626875	0.862054	207750_at
BZRAP1-AS1	7.90604	-0.0803833	-0.489416	0.626894	0.862056	228826_at
GOLGA8A /// GOLGA8B /// LOC101930583	9.33214	0.0657031	0.489395	0.626909	0.862056	213650_at
FAM98B	4.31584	0.179379	0.489368	0.626927	0.862061	1553625_at
ZNF829	3.89757	0.107425	0.489257	0.627006	0.862137	237306_at
TAX1BP1	12.4241	-0.0324889	-0.489245	0.627014	0.862137	200977_s_at
	7.29026	-0.0735628	-0.489156	0.627076	0.862196	235862_at
GREB1	3.59629	0.0884604	0.489115	0.627106	0.862196	210562_at
ASPG	4.78862	0.166246	0.489101	0.627115	0.862196	1557225_at
MPP6	5.36245	-0.112337	-0.489084	0.627127	0.862196	1558522_at
PREPL	5.40545	-0.101576	-0.489071	0.627136	0.862196	243542_at
ZNF280C	7.51887	0.0471752	0.489026	0.627168	0.862218	235520_at
FAM71A /// FAM71A /// RP11-338C15.5	8.35565	-0.0618411	-0.488928	0.627237	0.862245	1564112_at
RP11-355F16.1	3.63141	0.180208	0.488884	0.627268	0.862245	243421_at
	4.02634	-0.0991034	-0.488859	0.627285	0.862245	241665_x_at
NAA30	6.75297	0.076589	0.488839	0.627299	0.862245	231039_at
ZNF75D	7.25906	-0.0721266	-0.488836	0.627301	0.862245	1553225_s_at
LOC157273	4.66931	0.175384	0.488831	0.627305	0.862245	1563610_at
	6.50101	0.103189	0.488827	0.627307	0.862245	241217_x_at
MRPL43	7.92116	-0.115663	-0.488819	0.627313	0.862245	230026_at
	4.67822	-0.170538	-0.48877	0.627348	0.86227	1570578_at
LOC101928191	6.5296	-0.0827357	-0.488654	0.627429	0.862309	1560070_at
CKM	4.37217	0.0796273	0.488601	0.627466	0.862309	204810_s_at
LOC102724873 /// ZNF75A	4.18068	0.104964	0.488594	0.627471	0.862309	239204_at
	7.37644	-0.0543945	-0.488567	0.62749	0.862309	208039_at
HOXA-AS2	5.93381	-0.164144	-0.488555	0.627499	0.862309	230080_at
IGHMBP2	9.80936	-0.0334277	-0.488555	0.627499	0.862309	31861_at
LOC100505902	7.5475	0.0479013	0.48855	0.627502	0.862309	244668_at
CDYL	8.34652	-0.0548838	-0.488535	0.627513	0.862309	203099_s_at
STRADA	5.9624	0.123357	0.488528	0.627518	0.862309	1557528_at
IRGM	2.77419	-0.0797114	-0.488471	0.627558	0.862324	1563335_at
	4.22734	-0.0704075	-0.488467	0.62756	0.862324	229904_at
	6.8787	-0.101096	-0.488426	0.627589	0.862333	215378_at
	7.77118	0.0824557	0.488412	0.627599	0.862333	243258_at
RPE	9.65549	0.0574237	0.488306	0.627673	0.862397	225039_at
PPM1A	9.26559	0.0566102	0.488282	0.62769	0.862397	231370_at
MARCKS	13.1845	0.0427005	0.488212	0.62774	0.862397	201669_s_at
LOC101929007	7.41656	0.0675698	0.488206	0.627744	0.862397	1568894_at
DBF4B	6.83787	0.0723459	0.488172	0.627768	0.862397	238757_at
SMPD3	8.17522	0.0626179	0.48816	0.627776	0.862397	231732_at
LOC441081	7.60994	-0.0989177	-0.488157	0.627779	0.862397	1558011_at
MET	8.9909	-0.0769963	-0.48815	0.627783	0.862397	213807_x_at
CIB4	5.60847	0.138604	0.488145	0.627787	0.862397	236378_at
FBXO9	5.80847	0.140247	0.488088	0.627827	0.862428	1566511_at
C7orf73 /// LOC101930655 /// SLC13A4	6.96547	-0.121972	-0.488028	0.627869	0.862428	238273_at
RORB	3.47008	-0.0812302	-0.487961	0.627916	0.862428	206443_at
FEZF2	4.01298	0.114546	0.487949	0.627925	0.862428	233972_s_at
FBXO9	11.5301	0.0422956	0.487936	0.627933	0.862428	212987_at
SALL1	7.4478	0.0621508	0.487924	0.627942	0.862428	206893_at
COPS4	11.1478	0.0289219	0.487915	0.627949	0.862428	218042_at
	6.1458	0.0853164	0.487913	0.62795	0.862428	243885_x_at
CHD2	8.81655	0.0813047	0.48791	0.627952	0.862428	228999_at
TYW5	6.59187	-0.0993288	-0.487887	0.627968	0.862429	235686_at
ARID1A	10.632	-0.0438599	-0.487857	0.62799	0.862437	212152_x_at
MS4A6A	6.11279	-0.155333	-0.487828	0.628009	0.862442	232724_at
AK291611 /// TRGV7 /// TRGV7	6.81008	0.142388	0.487776	0.628046	0.862457	215345_x_at
UBTF	4.68042	-0.100519	-0.487769	0.628051	0.862457	239920_at
ADARB1	7.24048	-0.161166	-0.487729	0.628079	0.862473	203865_s_at
GNL1	9.05043	-0.0386267	-0.487674	0.628118	0.862504	203307_at
IGK /// IGKC	15.1046	-0.0437726	-0.487643	0.62814	0.86251	221651_x_at
TIMM23 /// TIMM23B	11.9287	0.0299617	0.487624	0.628153	0.86251	225535_s_at
RRS1	10.0763	-0.0473087	-0.487584	0.628181	0.862513	209567_at
	6.39253	0.166171	0.487576	0.628187	0.862513	216197_at
DQ582785	5.12138	-0.163722	-0.487527	0.628221	0.862537	1562688_at
	9.78395	-0.0611391	-0.487505	0.628236	0.862537	241303_x_at
AVIL	7.86098	0.100522	0.48748	0.628254	0.86254	205539_at
	6.07038	-0.120965	-0.487388	0.628319	0.862608	241444_at
	8.94742	0.0710623	0.48731	0.628374	0.862661	236494_x_at
	4.72059	0.169121	0.487222	0.628436	0.862669	1561006_at
LOC285766	7.71171	0.0890969	0.487217	0.628439	0.862669	1564253_at
DNAJC3	9.23681	-0.047266	-0.487182	0.628464	0.862669	235341_at
UBE2H	8.21297	0.0494328	0.487168	0.628474	0.862669	226637_at
RALGPS1	7.98171	-0.0522514	-0.487162	0.628478	0.862669	1555452_at
SNX20	8.22333	-0.0483681	-0.487157	0.628481	0.862669	1563641_a_at
CLDN17	5.98479	0.141009	0.48713	0.628501	0.862669	221328_at
GPR174	5.99242	0.153188	0.487101	0.628521	0.862669	224285_at
IPO8	7.78245	-0.0671597	-0.4871	0.628522	0.862669	205701_at
TMEM37	8.87461	-0.10961	-0.487074	0.62854	0.862672	227190_at
SMAD5	8.41635	0.0589066	0.487032	0.628569	0.862672	205187_at
UXT	12.0548	0.0340155	0.48703	0.628571	0.862672	218495_at
C1orf85	9.31442	-0.0488575	-0.486968	0.628614	0.86269	1558693_s_at
GINS2	5.73321	-0.141033	-0.486966	0.628616	0.86269	243136_at
SGSM2	7.20288	0.06265	0.486899	0.628663	0.862733	217538_at
LINC01018	7.68761	-0.0458815	-0.486847	0.628699	0.862753	1559033_at
POTEM	7.13794	0.0810059	0.486833	0.628709	0.862753	242912_at
CTD-2561B21.11	5.51595	-0.139203	-0.486749	0.628769	0.86278	238217_at
TRIO	8.399	0.0702142	0.486746	0.628771	0.86278	209013_x_at
PARD6G-AS1	7.82638	-0.0500702	-0.486721	0.628788	0.86278	1557590_at
PACSIN3	3.87759	-0.115814	-0.486714	0.628793	0.86278	218744_s_at
	4.67519	-0.124688	-0.486679	0.628817	0.86278	216154_at
LPCAT4	8.02348	-0.0542248	-0.48667	0.628824	0.86278	239609_s_at
LOC100506538	4.59968	-0.149328	-0.486621	0.628858	0.862806	1556571_at
CIRBP	10.3994	0.0649304	0.48657	0.628894	0.862819	225191_at
UBXN10-AS1	7.73932	-0.0602831	-0.486518	0.628931	0.862819	229716_at
	5.76037	0.141021	0.486513	0.628934	0.862819	231476_at
NT5C3B	10.1321	-0.042332	-0.486506	0.628939	0.862819	225044_at
LRFN1	6.93449	-0.0845815	-0.486477	0.62896	0.862819	232486_at
SYN3	5.29962	-0.143781	-0.486471	0.628964	0.862819	206322_at
ADCY10P1	5.85758	-0.137076	-0.486451	0.628978	0.862819	233959_at
EBNA1BP2 /// MIR6733	9.82473	0.0428592	0.486361	0.629041	0.862884	201323_at
KCNAB1	5.68486	-0.117627	-0.486306	0.62908	0.862915	231524_at
SNRPN /// SNURF	11.1001	-0.0570344	-0.486271	0.629105	0.862928	201522_x_at
	6.38089	-0.110296	-0.486224	0.629137	0.862945	243791_at
CASP14	4.79062	0.17457	0.486192	0.62916	0.862945	231722_at
SLC22A16	5.40568	0.13765	0.486154	0.629187	0.862945	232232_s_at
RAB30	7.35593	-0.0649575	-0.486146	0.629192	0.862945	227842_at
KRAS	11.1968	0.0850705	0.48614	0.629196	0.862945	214352_s_at
PNCK	7.73058	-0.0636872	-0.486089	0.629232	0.862973	229411_at
CEP44	9.34079	0.0410832	0.486052	0.629259	0.862987	228334_x_at
PPFIBP1	7.24715	0.0674521	0.48603	0.629274	0.862987	214374_s_at
	8.60694	0.0673361	0.486	0.629295	0.862994	242108_at
AC007362.3	4.14876	-0.132772	-0.485887	0.629374	0.86305	228102_at
	5.6131	-0.108811	-0.48586	0.629394	0.86305	232858_at
	6.08987	0.0837409	0.485859	0.629394	0.86305	AFFX-M27830_3_at
ABCC12	5.76026	-0.12876	-0.485852	0.629399	0.86305	1552590_a_at
TTC33	9.19864	0.045848	0.48583	0.629415	0.86305	219421_at
IQSEC3	3.06896	-0.09307	-0.485755	0.629467	0.8631	1556872_s_at
	7.28376	0.0748751	0.485722	0.62949	0.86311	237655_at
FCF1	7.36444	-0.049564	-0.485632	0.629554	0.863176	240928_at
	5.18162	0.152267	0.485582	0.629589	0.863196	239109_at
IKBKB	10.2357	0.051154	0.485567	0.6296	0.863196	209341_s_at
	7.4132	0.0876711	0.4855	0.629647	0.863201	238201_at
	7.16954	0.0776785	0.485478	0.629662	0.863201	237103_at
CEP192	8.81862	0.0375261	0.485468	0.62967	0.863201	218827_s_at
ZNF407	8.74591	0.0416486	0.485464	0.629672	0.863201	227768_at
FAM222A	7.5972	0.0560487	0.485449	0.629683	0.863201	226487_at
	7.66381	0.0668428	0.485423	0.629701	0.863204	1570151_at
ATP2A3	4.41135	-0.0838633	-0.485369	0.629739	0.863227	230453_s_at
	7.99814	-0.118785	-0.485347	0.629755	0.863227	1559391_s_at
S1PR5	2.68757	-0.037647	-0.485323	0.629771	0.863227	221417_x_at
C17orf59	6.9671	-0.0961106	-0.485295	0.629791	0.863227	222882_s_at
ALKBH1	9.53446	-0.0318422	-0.485288	0.629796	0.863227	205621_at
	4.1115	0.128332	0.485227	0.629839	0.863264	234600_at
KIAA1731	8.13775	-0.0603183	-0.485151	0.629893	0.863269	229878_at
PPM1E	6.06381	-0.0913234	-0.48513	0.629907	0.863269	236302_at
TMEM185A	8.79893	0.0338751	0.485127	0.629909	0.863269	1554105_at
LOC441666	4.63386	-0.149032	-0.485084	0.629939	0.863269	1559503_a_at
PTPN21	6.49261	0.109468	0.485067	0.629952	0.863269	205438_at
AAK1	4.98927	-0.157233	-0.485028	0.629979	0.863269	214956_at
ACLY	9.31736	0.0366895	0.485012	0.62999	0.863269	201127_s_at
ZNF446	7.68908	0.0614882	0.484988	0.630007	0.863269	219900_s_at
TIMMDC1	11.5956	0.0360151	0.484976	0.630016	0.863269	223004_s_at
ZNF865	4.96037	-0.0999937	-0.484957	0.630029	0.863269	238665_at
MACF1	9.35184	0.0726922	0.484912	0.630061	0.863269	232168_x_at
	3.62281	-0.143749	-0.4848	0.630139	0.863269	1569942_at
ZNF677	5.32641	0.139049	0.484781	0.630153	0.863269	238254_at
	4.56646	-0.0945011	-0.48478	0.630154	0.863269	207985_at
RBM26	8.42754	0.0492644	0.484746	0.630177	0.863269	229433_at
TAF1C	8.71368	0.0666847	0.484734	0.630186	0.863269	203938_s_at
DARS	11.9313	-0.0350037	-0.484722	0.630195	0.863269	201623_s_at
MSI2	6.70974	0.111019	0.484706	0.630206	0.863269	225233_at
	4.82254	-0.10605	-0.484703	0.630208	0.863269	241219_at
CECR2	4.70418	-0.112404	-0.484703	0.630208	0.863269	233695_s_at
LAMTOR2	10.282	-0.04548	-0.484693	0.630215	0.863269	218291_at
LOC101060363 /// PPIA	14.9498	-0.0268799	-0.484664	0.630235	0.863269	211978_x_at
CCDC57	7.74459	0.0528425	0.484664	0.630236	0.863269	234661_at
C6orf62	10.0904	-0.0458083	-0.484655	0.630242	0.863269	213875_x_at
RGS11	5.00984	-0.0970725	-0.484627	0.630261	0.863269	211872_s_at
HOXD3 /// HOXD4 /// LOC401021	5.41109	-0.161486	-0.484602	0.630279	0.863269	217076_s_at
MADD	9.39908	-0.0292711	-0.484584	0.630292	0.863269	38398_at
EDA	6.49364	0.0859617	0.484577	0.630297	0.863269	206217_at
SERPINB12	6.78951	0.114608	0.484571	0.630301	0.863269	1553057_at
CCDC14	5.30166	-0.130081	-0.484523	0.630335	0.863294	240884_at
PTGER3	5.15798	-0.176601	-0.484488	0.63036	0.863306	208169_s_at
LOC100506071	6.76927	-0.100325	-0.48435	0.630456	0.863415	1560038_at
SEC61A2	8.47194	0.0427711	0.484318	0.630479	0.863415	228747_at
SMUG1	9.14844	0.0351378	0.484283	0.630504	0.863415	223684_s_at
DLG3	9.07052	0.0480506	0.484251	0.630526	0.863415	207732_s_at
	6.69861	0.0688974	0.48422	0.630548	0.863415	241728_at
SLC5A10	5.35809	0.152819	0.484216	0.630551	0.863415	239707_at
ROR2	6.53878	-0.108637	-0.484201	0.630561	0.863415	205578_at
EFNB3	5.68836	-0.0690035	-0.484196	0.630565	0.863415	205031_at
	4.62368	-0.163881	-0.484093	0.630637	0.863479	241589_at
	3.83688	-0.117141	-0.484084	0.630644	0.863479	238059_at
LOC101928858	5.54094	0.148764	0.483974	0.630721	0.863537	1559321_at
NDUFC2 /// NDUFC2-KCTD14	13.2621	0.0351646	0.483951	0.630737	0.863537	218101_s_at
DNAJC24	6.04067	0.144373	0.483936	0.630748	0.863537	1570048_at
PALLD	11.077	-0.0437035	-0.483884	0.630785	0.863537	200907_s_at
CYP2C9	8.50815	0.0935245	0.483872	0.630793	0.863537	214421_x_at
MALAT1	11.4153	0.128864	0.483866	0.630797	0.863537	224568_x_at
MAP3K13	5.14407	-0.146042	-0.483848	0.63081	0.863537	211083_s_at
IQCF3	4.97976	0.19262	0.483837	0.630818	0.863537	1555235_s_at
	4.66108	-0.120283	-0.4838	0.630844	0.863537	234836_at
KGFLP2	6.58867	0.0931403	0.483792	0.63085	0.863537	231031_at
HRK	6.93859	0.081171	0.483777	0.63086	0.863537	237187_at
CLEC2D	7.065	-0.159735	-0.483731	0.630892	0.863539	233500_x_at
	11.7961	0.0931319	0.483709	0.630908	0.863539	1566887_x_at
SMG9	6.93687	0.105064	0.483708	0.630909	0.863539	233990_at
	2.89761	-0.149707	-0.483663	0.63094	0.863547	1557326_at
IL6ST	8.31604	0.0639147	0.483652	0.630948	0.863547	211000_s_at
	4.92453	0.183924	0.483583	0.630996	0.863547	1569238_a_at
KMT2C	8.10492	0.0701684	0.483569	0.631006	0.863547	232940_s_at
LOC283788	7.12336	0.121297	0.483552	0.631019	0.863547	229007_at
TAT	4.94534	0.165555	0.483549	0.63102	0.863547	214413_at
LRFN4	5.77193	-0.152784	-0.483541	0.631026	0.863547	238092_at
	3.9457	0.144818	0.483462	0.631082	0.863547	1560678_at
CTSS	13.1052	-0.0615061	-0.483458	0.631085	0.863547	202902_s_at
RET	6.23974	-0.122789	-0.483439	0.631098	0.863547	211421_s_at
CSNK2A2	9.16313	0.0373193	0.483429	0.631105	0.863547	203575_at
THOC5	8.93167	-0.0405363	-0.483385	0.631136	0.863547	209418_s_at
SNX3	11.6229	-0.0466069	-0.483364	0.631151	0.863547	208781_x_at
C12orf73	8.62196	0.0501937	0.483361	0.631153	0.863547	226943_at
MPZL2	7.88807	0.0796897	0.483355	0.631157	0.863547	203779_s_at
	4.47791	-0.180941	-0.483341	0.631167	0.863547	243273_at
GPAA1	10.7008	0.0301683	0.483318	0.631183	0.863547	215690_x_at
	7.13502	-0.0506993	-0.483287	0.631205	0.863555	1560433_at
ELN	6.86763	-0.122986	-0.483235	0.631242	0.863579	212670_at
C1orf21	3.97887	0.107232	0.483164	0.631292	0.863579	237098_at
LOC286382	5.83118	0.116291	0.483156	0.631297	0.863579	240545_at
LCA5	5.18848	0.126449	0.48314	0.631309	0.863579	229953_x_at
PVR	7.1761	-0.0695135	-0.483127	0.631318	0.863579	214443_at
PANK2	7.19643	0.0538745	0.483112	0.631328	0.863579	238856_s_at
	6.51373	0.11494	0.483105	0.631333	0.863579	243005_at
THAP8	8.24708	0.0438474	0.483022	0.631392	0.863638	228500_at
ITGB3	6.46932	-0.112534	-0.482961	0.631434	0.863675	211579_at
ATL2	7.73662	0.0443823	0.482816	0.631537	0.863675	1553603_s_at
BUB3	11.8183	-0.0279012	-0.482805	0.631545	0.863675	209974_s_at
DMD	4.34601	-0.172405	-0.482804	0.631545	0.863675	234752_x_at
FRMD6	8.87725	-0.092146	-0.482786	0.631558	0.863675	225481_at
LOC100130502	6.61954	0.110188	0.48277	0.631569	0.863675	244744_at
RP11-744D14.2	5.37856	0.149889	0.482739	0.631592	0.863675	1557025_a_at
EIF3B	9.7171	-0.0564573	-0.482706	0.631614	0.863675	211501_s_at
SNAP25	7.66868	-0.0971234	-0.482698	0.63162	0.863675	202507_s_at
	5.23589	0.114746	0.482691	0.631625	0.863675	1566952_at
COQ10A	8.95139	-0.0361808	-0.482663	0.631645	0.863675	225747_at
LOC101927049	6.65026	-0.0555177	-0.482645	0.631657	0.863675	1563103_at
POM121 /// POM121C	11.471	0.0320569	0.482613	0.63168	0.863675	213360_s_at
	5.32151	0.129789	0.482592	0.631695	0.863675	234229_at
DCAF8	4.86591	0.122429	0.482582	0.631702	0.863675	232339_at
ZBTB39	8.17413	0.0390446	0.482538	0.631733	0.863675	205256_at
LOC101928189 /// RSRP1	12.5269	0.0480079	0.482505	0.631756	0.863675	209007_s_at
RP11-138A9.1	8.82368	0.0781608	0.482494	0.631764	0.863675	238619_at
GPX3	10.7775	0.0838347	0.482484	0.631771	0.863675	201348_at
INSR	7.5911	-0.0699014	-0.482459	0.631789	0.863675	207851_s_at
PTPN1	4.97229	0.111339	0.482443	0.6318	0.863675	217689_at
DRAXIN	4.62733	0.172186	0.482436	0.631805	0.863675	1554340_a_at
CHMP4A /// TM9SF1	10.7973	0.0465284	0.482422	0.631815	0.863675	218571_s_at
	4.23073	-0.106322	-0.482396	0.631833	0.863675	241639_at
LOC100996724 /// LOC100996761 /// LOC101929792 /// LOC101930416 /// PDE4DIP	7.91607	-0.0484695	-0.48232	0.631886	0.863675	214130_s_at
KCTD2	7.88559	0.0913568	0.482314	0.63189	0.863675	212564_at
SPINT1	8.3927	0.103191	0.482277	0.631917	0.863675	235546_at
AP001062.7 /// C21orf2	4.65379	0.113561	0.482277	0.631917	0.863675	221975_s_at
LOC102725454	4.80447	-0.0772051	-0.482256	0.631932	0.863675	237872_at
ITGA2B	4.11355	0.140166	0.482247	0.631938	0.863675	216966_at
	8.68506	-0.0551281	-0.482244	0.63194	0.863675	217619_x_at
SLC27A3	9.29677	0.0444781	0.482238	0.631944	0.863675	222217_s_at
CDH4	5.96426	-0.12455	-0.482229	0.63195	0.863675	1563587_at
IL17RE	4.09098	0.0948011	0.482222	0.631955	0.863675	236186_x_at
HMGCLL1	4.47206	0.140787	0.482177	0.631987	0.863696	233576_at
TRIM4	7.00225	-0.102191	-0.482095	0.632045	0.863749	230173_at
	6.77688	0.0902948	0.482053	0.632074	0.863749	239539_at
	4.22722	0.171694	0.481984	0.632124	0.863749	1557861_at
NAV1	5.74112	-0.134293	-0.481967	0.632135	0.863749	224774_s_at
STX7	7.22861	0.100507	0.481945	0.632151	0.863749	229214_at
ITGB1BP1	10.1879	0.0399834	0.481923	0.632166	0.863749	203336_s_at
NCAM2	2.00015	-0.14488	-0.481912	0.632174	0.863749	232390_at
ZNF879	8.04671	0.0476749	0.481906	0.632178	0.863749	230421_at
UBE2H	6.15826	-0.143123	-0.481874	0.632201	0.863749	227950_at
	5.29758	-0.142216	-0.481868	0.632205	0.863749	241575_at
TRIM73 /// TRIM74	8.24814	0.0678136	0.481861	0.63221	0.863749	1554183_s_at
CCDC22	8.05007	0.0464392	0.481842	0.632224	0.863749	214037_s_at
FN1	6.16786	0.151516	0.481831	0.632231	0.863749	214701_s_at
UNC93A	4.92091	-0.160262	-0.4817	0.632324	0.863842	214640_at
UPK1B	7.44968	0.0633772	0.48169	0.632331	0.863842	210064_s_at
	4.75771	-0.157038	-0.481658	0.632353	0.863851	1557343_at
LOC441259 /// POLR2J /// POLR2J2 /// POLR2J3 /// UPK3BL	8.98678	0.0726562	0.481616	0.632383	0.86387	1552622_s_at
TMOD3	6.84143	-0.08049	-0.481573	0.632413	0.863874	242316_at
RP11-63A11.1	5.38548	-0.141143	-0.481567	0.632418	0.863874	243776_at
MICU3	6.53758	0.10253	0.48151	0.632457	0.863907	238458_at
	5.93425	-0.126606	-0.481473	0.632484	0.863921	243788_at
DCLK1	6.75111	-0.0540437	-0.481407	0.63253	0.86396	215303_at
EPCAM	14.6087	0.0354705	0.481361	0.632562	0.86396	201839_s_at
IGHMBP2	7.61078	-0.0477004	-0.481339	0.632578	0.86396	215980_s_at
NETO1	4.79125	-0.137616	-0.481322	0.63259	0.86396	236440_at
	4.14099	0.130966	0.481321	0.632591	0.86396	237580_at
CASP8AP2	9.25859	0.0355069	0.481249	0.632641	0.863984	222201_s_at
	4.5102	0.141725	0.481234	0.632652	0.863984	243034_at
	4.70319	0.0868812	0.481229	0.632656	0.863984	234494_x_at
CCDC163P	8.29317	0.0511987	0.481198	0.632677	0.863992	236900_x_at
NFATC3	9.20056	0.0493594	0.481152	0.63271	0.864015	225139_at
	7.2953	0.0900465	0.481018	0.632804	0.864122	215750_at
	5.62521	0.129666	0.480992	0.632823	0.864126	216704_at
	8.06441	0.0612538	0.480927	0.632869	0.864164	243158_at
LOC151657	4.68386	-0.0799821	-0.480907	0.632883	0.864164	1560928_at
SUMO1	11.6862	0.0315666	0.480813	0.632949	0.864215	208761_s_at
JAM2	9.11824	0.0520114	0.48081	0.632951	0.864215	219213_at
DMTF1	10.4705	0.0459242	0.48065	0.633064	0.864321	203301_s_at
CYLD	5.71541	0.145681	0.480634	0.633075	0.864321	222142_at
OR6B1	6.24133	0.0986167	0.48063	0.633078	0.864321	234363_at
	7.0191	0.11267	0.48059	0.633106	0.864321	244000_at
FAM21A /// FAM21C /// LOC101930591	10.7708	0.0326276	0.480572	0.633119	0.864321	214946_x_at
SIGMAR1	9.48913	0.0410114	0.480546	0.633137	0.864321	214484_s_at
TRAM1	10.0612	-0.055349	-0.480526	0.633151	0.864321	210733_at
PTPDC1	6.34568	0.121295	0.48052	0.633155	0.864321	229517_at
SFT2D3 /// WDR33	6.3564	-0.147384	-0.480487	0.633179	0.864322	223146_at
TNRC6B	9.08276	-0.0339163	-0.480465	0.633194	0.864322	213254_at
LOC103344931	7.23543	0.0873465	0.480452	0.633204	0.864322	213739_at
NANS	12.6091	0.0591258	0.480338	0.633284	0.864405	218189_s_at
CALCA	5.9046	-0.158146	-0.480313	0.633302	0.864405	210727_at
	4.93092	-0.135755	-0.480298	0.633312	0.864405	235807_at
HIP1R	10.8027	0.0377016	0.480272	0.633331	0.864409	38340_at
MAP2K2	4.58991	0.0933487	0.480221	0.633366	0.864436	213487_at
CITED2	4.32267	-0.0970098	-0.48013	0.633431	0.864471	227287_at
NRF1	6.004	0.15966	0.480127	0.633433	0.864471	243189_at
	7.06579	0.114016	0.480118	0.633439	0.864471	1570607_at
FAM71E2	5.37663	0.110711	0.480059	0.633481	0.864506	1564319_at
AGA	8.94836	-0.0609612	-0.479969	0.633545	0.864571	216064_s_at
ADAMTS5	7.73324	-0.100662	-0.479927	0.633574	0.86459	229357_at
	5.01324	-0.0955454	-0.479902	0.633591	0.864592	230607_at
KLF17	7.34514	0.0978035	0.479855	0.633625	0.864592	1553891_at
PSMC1	12.2534	0.0265321	0.479815	0.633653	0.864592	204219_s_at
COMMD8	11.659	0.0479706	0.479814	0.633654	0.864592	218351_at
TROVE2	7.41499	-0.0468978	-0.479791	0.63367	0.864592	212839_s_at
GPR180	7.66661	-0.0556594	-0.479784	0.633675	0.864592	1566257_at
	7.03708	-0.0587559	-0.479768	0.633686	0.864592	1566426_at
	4.91831	0.118286	0.479734	0.63371	0.864603	216743_at
MAP2K5	7.74448	-0.0683023	-0.479665	0.633759	0.864648	204756_at
NEBL	7.05972	0.096892	0.479587	0.633814	0.864702	216882_s_at
ALS2CR11	3.13842	-0.143161	-0.47955	0.63384	0.864716	1563673_a_at
KIAA1109	5.37581	-0.134783	-0.479484	0.633887	0.864758	233096_at
	8.53145	0.0623996	0.479431	0.633924	0.864787	242080_at
DTWD2	8.35208	-0.0689098	-0.479383	0.633958	0.864799	231277_x_at
IGFBP7	6.2115	0.133797	0.479368	0.633969	0.864799	213910_at
RAB39B	5.94955	-0.113235	-0.479352	0.63398	0.864799	238695_s_at
ZNF625	6.16419	-0.141752	-0.479251	0.634051	0.864825	1552769_at
ENAH	6.7554	-0.118539	-0.479237	0.634061	0.864825	1553672_at
TRIM31	11.0418	0.127752	0.479231	0.634065	0.864825	208170_s_at
GPR137	6.81544	0.0785636	0.479227	0.634068	0.864825	221966_at
ZNF585B	5.08136	0.163427	0.479171	0.634108	0.864825	235262_at
	3.8367	0.152228	0.479168	0.63411	0.864825	1565895_at
CTSG	7.70644	-0.129362	-0.479167	0.63411	0.864825	205653_at
SPATA24	7.09016	-0.088161	-0.479075	0.634175	0.864854	238027_at
TDRP	4.60151	0.163128	0.479072	0.634177	0.864854	242387_at
	3.85361	-0.119708	-0.47907	0.634179	0.864854	241189_at
ABHD2	9.79966	-0.0941217	-0.479022	0.634213	0.864867	228490_at
VPS53	4.01874	0.126809	0.479012	0.63422	0.864867	1559108_at
C21orf2	4.76525	-0.115825	-0.478964	0.634254	0.864891	203995_at
	4.87082	-0.150491	-0.47892	0.634285	0.864897	233793_at
FER1L6-AS1	5.37555	0.156474	0.478914	0.634289	0.864897	1553443_at
LOC101928817	4.53282	-0.129787	-0.478863	0.634325	0.86491	1556003_a_at
	4.41555	0.153838	0.478855	0.634331	0.86491	233616_at
LOC101927150	6.57426	0.101576	0.478754	0.634402	0.864985	240264_at
	5.54723	0.149547	0.478696	0.634443	0.865012	234857_at
UBE2Q2L	7.45226	0.0492721	0.478682	0.634453	0.865012	244498_x_at
JARID2	9.67971	0.039544	0.478607	0.634506	0.865034	203297_s_at
GOLGA3	7.27473	-0.0702179	-0.478607	0.634506	0.865034	1554987_at
ZNF664	7.61375	0.0804436	0.478591	0.634517	0.865034	1558816_at
	5.03542	0.159187	0.478518	0.634569	0.865084	238359_at
SPPL2A	12.6452	-0.0467653	-0.478478	0.634597	0.8651	226353_at
PRKAA1	9.06027	0.0334008	0.478397	0.634654	0.865138	225985_at
NFIB	9.95978	-0.0489766	-0.478394	0.634656	0.865138	213029_at
ULK2	7.33306	0.05004	0.478346	0.63469	0.865163	204063_s_at
KRT71	3.8101	-0.131098	-0.478318	0.63471	0.865166	231461_at
PCMTD1	11.2338	-0.0375151	-0.478298	0.634724	0.865166	226119_at
LOC101926912	7.06539	0.0631075	0.478255	0.634754	0.865185	241719_at
	6.14287	-0.134008	-0.47823	0.634772	0.865185	1560048_at
LOC100288570	7.80124	-0.0819967	-0.478188	0.634801	0.865185	215247_at
NSMCE2	9.66506	-0.0403957	-0.478188	0.634802	0.865185	226536_at
CA10	4.80807	-0.153167	-0.478053	0.634897	0.865267	220889_s_at
KIDINS220	10.4746	0.0323919	0.478053	0.634897	0.865267	212163_at
NAT8B	4.44069	0.142206	0.478007	0.63493	0.865267	206964_at
KRTAP4-3	6.21549	-0.0970702	-0.478	0.634935	0.865267	234678_at
MAGI1	5.62676	0.145391	0.477991	0.634941	0.865267	1563881_at
	4.24323	-0.16216	-0.477965	0.634959	0.865271	233927_at
	8.00359	0.0595947	0.477896	0.635008	0.865299	238501_at
	6.81298	-0.0804946	-0.477878	0.635021	0.865299	1556205_at
M6PR /// PHC1	10.9606	0.0400009	0.47781	0.635069	0.865299	200901_s_at
	9.76597	0.0802038	0.4778	0.635076	0.865299	1562063_x_at
	8.65782	0.121598	0.477796	0.635079	0.865299	244665_at
AAMP	10.6795	0.0338695	0.477794	0.63508	0.865299	201511_at
	7.31611	0.0510077	0.477779	0.635091	0.865299	244469_at
POLN	6.85842	0.113845	0.477712	0.635138	0.865342	242804_at
GEM	10.2769	0.106706	0.477654	0.635178	0.865375	204472_at
TTTY1 /// TTTY1B	7.19454	-0.0577742	-0.47759	0.635224	0.865416	216673_at
CDC42SE2	12.6646	0.0363908	0.477485	0.635298	0.865492	224709_s_at
HOXD10	4.67812	-0.211711	-0.477462	0.635314	0.865492	207373_at
WNT4	5.18564	-0.0888055	-0.477444	0.635327	0.865492	1556689_a_at
LOC101928707	3.92577	-0.0939663	-0.477376	0.635375	0.865514	238031_at
	6.8636	0.123128	0.477359	0.635387	0.865514	238492_at
SEMA3D	3.95794	-0.1203	-0.477354	0.635391	0.865514	215324_at
ACRV1	7.67593	0.0595075	0.477307	0.635424	0.86552	208013_s_at
PSMB2	8.96709	0.0631956	0.477302	0.635427	0.86552	201404_x_at
LOC101927699	4.15669	0.204684	0.477276	0.635446	0.865525	244308_at
LOC101929269	4.32343	-0.0991405	-0.477212	0.635491	0.865565	1563274_at
CACTIN	6.2064	-0.118152	-0.477106	0.635566	0.865616	240373_at
NAPEPLD	8.07089	0.060439	0.477088	0.635579	0.865616	242635_s_at
KANSL1L	7.57451	0.0630264	0.47707	0.635591	0.865616	215046_at
MIR22 /// MIR22HG	11.845	0.0606978	0.477069	0.635592	0.865616	214696_at
FAM127B	7.72985	-0.0511868	-0.476905	0.635708	0.865751	217948_at
METRN	8.18944	-0.0927923	-0.476792	0.635788	0.865822	232269_x_at
	8.74389	0.0724802	0.476768	0.635805	0.865822	232333_at
TACR1	5.07242	-0.129904	-0.476765	0.635807	0.865822	208048_at
PHF12	4.59331	0.115238	0.476683	0.635865	0.865856	234939_s_at
LOC100507217	8.08837	0.0647144	0.476678	0.635868	0.865856	226830_x_at
COMMD5 /// LOC101928879 /// ZNF250	9.29919	-0.0381791	-0.476652	0.635887	0.865856	223819_x_at
	5.7873	-0.114022	-0.476635	0.635899	0.865856	234618_at
	6.02515	-0.128875	-0.476618	0.635911	0.865856	237235_at
SLC6A11	7.61635	0.0594542	0.476581	0.635937	0.865866	207048_at
ONECUT2	5.56628	-0.135791	-0.476546	0.635962	0.865866	233441_at
KLF12	5.84019	0.137724	0.476539	0.635967	0.865866	206965_at
ZCCHC17	9.62477	-0.0307596	-0.476507	0.635989	0.865866	223108_s_at
	6.65503	-0.0876194	-0.476495	0.635998	0.865866	239797_at
IER2	12.9859	-0.0755639	-0.476414	0.636055	0.865923	202081_at
HS6ST3	7.08342	0.0722749	0.476346	0.636103	0.865957	232276_at
CLCN5	6.68188	-0.0924666	-0.476323	0.636119	0.865957	232128_s_at
NEFH	5.81361	-0.107608	-0.47629	0.636143	0.865957	33767_at
SNRPD1	11.4044	-0.0422989	-0.476274	0.636154	0.865957	202690_s_at
PTGS1	7.51658	0.0836855	0.476256	0.636166	0.865957	205127_at
GCSAM	7.04791	-0.137435	-0.476244	0.636175	0.865957	235310_at
LSM11	6.69972	0.115013	0.476213	0.636197	0.865965	226819_at
CDK4	10.6937	0.0387755	0.476183	0.636218	0.86597	202246_s_at
ZFAND4	4.17904	-0.165956	-0.47614	0.636249	0.86597	244206_at
SEZ6	7.88873	-0.0742852	-0.47614	0.636249	0.86597	243430_at
LOC643072	7.95708	-0.0431416	-0.476103	0.636275	0.865985	228412_at
PPP2R5A	10.4836	-0.0386006	-0.476001	0.636347	0.866014	202187_s_at
LOC101928001	4.30307	-0.148923	-0.475976	0.636365	0.866014	1555940_a_at
PARP6	9.68465	-0.0487724	-0.475969	0.63637	0.866014	232683_s_at
HSP90AA1	14.046	0.0412132	0.475968	0.636371	0.866014	211969_at
PSEN2	7.89246	0.0517096	0.475961	0.636375	0.866014	204261_s_at
	7.88598	-0.0830119	-0.475934	0.636394	0.866018	1565567_at
SREK1	7.8761	0.0425042	0.475857	0.636449	0.86607	238781_at
ZNF507	7.38863	0.0763575	0.475764	0.636514	0.866138	206225_at
PINK1	10.1281	-0.0365245	-0.475494	0.636706	0.866331	209018_s_at
PRKCSH	11.0348	0.0314249	0.475485	0.636712	0.866331	214080_x_at
ABCA8	5.38629	0.159645	0.475464	0.636727	0.866331	1565778_at
	4.71923	0.172543	0.475453	0.636735	0.866331	240558_at
CNOT6L	9.3659	0.0478598	0.475439	0.636744	0.866331	227119_at
TNPO1	10.6784	-0.0317216	-0.475429	0.636751	0.866331	225765_at
PRKAR1A	8.43559	0.0668411	0.475389	0.63678	0.866337	242482_at
VSX1	5.97888	-0.164872	-0.475378	0.636787	0.866337	224074_at
IK /// TMCO6	8.56411	0.0542547	0.475311	0.636835	0.86637	213550_s_at
CYBB	6.06153	-0.122267	-0.475284	0.636854	0.86637	217431_x_at
MFSD12	7.96165	0.106148	0.475277	0.636859	0.86637	220178_at
CWF19L2	7.94112	0.0563139	0.475208	0.636908	0.866395	237040_at
GPR3	4.50385	-0.119815	-0.475178	0.636929	0.866395	214613_at
CXorf58	4.19281	-0.185775	-0.475154	0.636946	0.866395	1553391_at
METTL15	7.71337	-0.0502862	-0.475138	0.636957	0.866395	242247_at
	7.58918	0.0519023	0.475135	0.63696	0.866395	1559551_at
	6.36531	-0.149929	-0.475107	0.636979	0.866395	1561879_at
IL6ST	10.2173	-0.0538559	-0.475094	0.636989	0.866395	212196_at
WSB1	9.48281	0.0623098	0.47506	0.637013	0.866406	201294_s_at
	5.5098	0.125444	0.475019	0.637042	0.866424	1557707_at
HECW1-IT1	4.3995	-0.170746	-0.474898	0.637127	0.866512	1560950_at
PAX5	4.21466	-0.0886994	-0.474882	0.637138	0.866512	206802_at
T	7.08858	-0.128048	-0.474756	0.637228	0.86661	206524_at
YWHAEP7	6.82953	-0.0727469	-0.474721	0.637252	0.86661	240979_at
CFHR5	2.63038	0.0578789	0.474713	0.637258	0.86661	208088_s_at
CPLX2	5.54079	-0.133986	-0.474617	0.637326	0.866675	225815_at
	14.4474	0.044174	0.474601	0.637337	0.866675	AFFX-CreX-5_at
	7.26843	-0.0846221	-0.474558	0.637368	0.866687	1557300_s_at
	9.00623	-0.0962447	-0.474534	0.637385	0.866687	244172_at
	4.7343	0.143702	0.474504	0.637406	0.866687	237258_at
	3.55927	0.0701052	0.474499	0.637409	0.866687	215401_at
ZFYVE20	7.23464	0.0618164	0.474469	0.637431	0.866694	1569714_at
C19orf84	5.91377	-0.0477501	-0.474444	0.637448	0.866696	1560830_a_at
FLJ20712	3.72752	-0.0674411	-0.474334	0.637526	0.866748	220678_at
	5.05359	-0.145497	-0.4743	0.63755	0.866748	1562579_at
KIAA0195 /// MIR6785	4.46598	-0.119499	-0.474289	0.637558	0.866748	222210_at
GPSM2	7.27934	-0.064377	-0.474278	0.637566	0.866748	233058_at
VGLL4	9.54341	0.0579192	0.474248	0.637587	0.866748	214004_s_at
DAPK3 /// MIR637	8.28507	-0.0444547	-0.474221	0.637606	0.866748	203890_s_at
ZMPSTE24	12.1844	0.0299024	0.474217	0.637609	0.866748	202939_at
MMRN2	7.90769	-0.0785676	-0.474208	0.637615	0.866748	236262_at
	6.03535	0.175992	0.474189	0.637629	0.866748	216787_at
	7.38093	-0.126315	-0.474122	0.637676	0.866791	242742_at
	6.21415	-0.156155	-0.474043	0.637732	0.866846	1568847_at
SNAPC5	10.0064	0.0342234	0.474007	0.637757	0.866858	1554093_a_at
TIMP2	12.0494	-0.0596689	-0.473916	0.637822	0.866924	231579_s_at
NRM	10.2612	-0.0278291	-0.473863	0.637859	0.866929	225592_at
	4.83218	0.0831088	0.473841	0.637875	0.866929	235671_at
FOXN4	6.64614	-0.107597	-0.473814	0.637894	0.866929	241009_at
CTBP1	5.71238	-0.104918	-0.473744	0.637944	0.866929	1557714_at
EGR4	7.51008	0.0766279	0.473744	0.637944	0.866929	207767_s_at
BC070490	5.18196	0.17056	0.473743	0.637944	0.866929	1554951_at
WISP3	5.4779	0.127412	0.473734	0.637951	0.866929	226182_s_at
GABRG1	5.3219	0.147708	0.473693	0.63798	0.866929	1552943_at
PRRC2A	9.63535	0.043526	0.473676	0.637991	0.866929	212081_x_at
CBR1	10.1849	0.0695831	0.473676	0.637991	0.866929	209213_at
LINC00689	6.42604	-0.11705	-0.473664	0.638	0.866929	1559712_at
PSORS1C2	5.65656	0.0968493	0.473525	0.638099	0.867042	220635_at
RP11-194N12.2	5.45575	-0.136631	-0.473484	0.638127	0.86706	1559374_at
PPIAL4B /// PPIAL4C /// PPIAL4G	5.68782	0.12268	0.473442	0.638157	0.86707	217136_at
CCDC110	5.31387	0.16568	0.473412	0.638178	0.86707	230900_at
CDKN1C	8.7903	0.0722494	0.473396	0.63819	0.86707	213348_at
NBR1	11.156	0.0336749	0.473363	0.638213	0.86707	201384_s_at
SKIV2L2	10.2188	0.0298399	0.473362	0.638214	0.86707	227447_at
ARHGAP33	4.65443	0.0579959	0.473304	0.638255	0.867104	233885_at
MAOB	3.58117	0.14125	0.473256	0.638289	0.867128	1561009_at
	8.61326	0.0832162	0.473225	0.638311	0.867136	242968_at
HSPB9	6.55743	0.0830268	0.473133	0.638376	0.867203	230510_at
LOC101928762	7.74184	-0.0625699	-0.473012	0.638462	0.867282	236232_at
ILDR2	6.83977	-0.0857231	-0.473007	0.638465	0.867282	229380_at
GPN3	9.43026	0.0475098	0.472983	0.638482	0.867284	218461_at
LOXL3	8.00004	0.0541156	0.472936	0.638515	0.867307	228253_at
SDK2	4.61503	-0.122897	-0.472833	0.638588	0.867359	220628_s_at
	5.83512	0.133018	0.472826	0.638594	0.867359	239298_at
SRL	4.74884	-0.0765913	-0.472798	0.638613	0.867359	235718_at
MS4A7	9.21163	0.108203	0.472792	0.638617	0.867359	223344_s_at
JMY	6.46094	-0.0703901	-0.47277	0.638633	0.867359	241985_at
USP46	6.25719	0.132149	0.472706	0.638678	0.867379	219943_s_at
IFT88	9.90788	0.0354774	0.472688	0.638691	0.867379	204703_at
CEP350	10.3952	0.0318325	0.472682	0.638695	0.867379	213165_at
SNX29	7.4547	0.0649798	0.472586	0.638763	0.867387	232485_at
CYP1B1	7.86341	-0.0764409	-0.472546	0.638791	0.867387	202435_s_at
MED1	5.59179	0.188224	0.472535	0.6388	0.867387	203496_s_at
LOC102723722 /// NDUFA6-AS1	5.77382	-0.154566	-0.472502	0.638823	0.867387	228117_at
CLIC1P1 /// CLIC1P1	6.77855	0.126234	0.4725	0.638824	0.867387	217382_at
PIGQ	7.1323	0.0581609	0.472494	0.638828	0.867387	204144_s_at
ZNF804A	5.93168	-0.143114	-0.472483	0.638837	0.867387	215767_at
	3.87362	0.107969	0.472477	0.638841	0.867387	217259_at
SLC4A5	6.02166	-0.117931	-0.472472	0.638844	0.867387	221723_s_at
TP63	6.67103	-0.100984	-0.472371	0.638916	0.867407	211834_s_at
ZCCHC3	4.00858	0.11906	0.472353	0.638928	0.867407	229993_at
ZNF335	5.89535	-0.125272	-0.472325	0.638948	0.867407	78330_at
NFX1	8.08395	0.047301	0.47232	0.638951	0.867407	1553348_a_at
TIAM1	8.50661	-0.0830268	-0.472239	0.639009	0.867407	213135_at
SNAI1P1 /// SNAI1P1	5.04404	-0.129017	-0.472234	0.639012	0.867407	242896_at
	7.26094	0.0479673	0.472187	0.639046	0.867407	242475_at
	3.55204	0.0932315	0.472185	0.639047	0.867407	217424_at
GDF2	7.14089	0.0814634	0.472184	0.639048	0.867407	221136_at
TCF7L2	11.1421	0.0459546	0.472167	0.63906	0.867407	216511_s_at
MLEC	12.1007	0.0636949	0.47211	0.639101	0.867407	200616_s_at
RP11-201A3.1	4.43175	0.16638	0.472086	0.639117	0.867407	1562514_at
NR2E3	6.1603	0.103236	0.47208	0.639122	0.867407	208388_at
RCBTB2	9.52557	0.0557496	0.472072	0.639128	0.867407	204759_at
HRSP12	9.86326	0.0584626	0.472035	0.639154	0.867407	203790_s_at
FOXRED2	7.42093	-0.109863	-0.472023	0.639162	0.867407	231846_at
	4.39643	0.134173	0.472012	0.63917	0.867407	237966_at
HGSNAT	8.40657	-0.0662645	-0.472003	0.639176	0.867407	222491_at
TRIM61	6.6822	0.0666742	0.471988	0.639187	0.867407	240342_at
C8orf66	5.27859	-0.180899	-0.471979	0.639193	0.867407	1563654_at
RP11-304L19.4	3.31371	-0.0864842	-0.471926	0.639231	0.867407	241090_at
MASP2	4.04099	-0.0657309	-0.471919	0.639236	0.867407	210798_x_at
LRRC34	5.67556	-0.150214	-0.471906	0.639245	0.867407	236918_s_at
EPPK1	9.82105	0.0543052	0.471897	0.639251	0.867407	232165_at
CTD-2619J13.17	4.21883	0.156646	0.471869	0.639271	0.867407	235835_at
PSIP1	10.4709	0.0592766	0.471847	0.639287	0.867407	209337_at
	6.95137	0.079035	0.471815	0.639309	0.867407	222328_x_at
DAGLA	5.60428	0.0978282	0.47179	0.639327	0.867407	214128_at
ACOT8	7.76045	0.0467896	0.471756	0.639351	0.867407	236514_at
ANKRD20A11P	7.66124	0.0896849	0.471752	0.639354	0.867407	241233_x_at
	5.23502	-0.140684	-0.471739	0.639363	0.867407	241062_at
CNTN4	5.05	-0.158437	-0.471718	0.639378	0.867407	237177_at
TTC9B	4.44862	0.136821	0.471681	0.639405	0.867407	242484_at
	5.68243	0.150261	0.471669	0.639413	0.867407	1570339_x_at
	6.26985	-0.126794	-0.471638	0.639435	0.867407	239368_at
TNNT2	4.67908	0.152311	0.471602	0.63946	0.867407	1563655_at
	4.73806	-0.162729	-0.471596	0.639464	0.867407	244480_at
AMELX	7.1867	-0.075441	-0.471586	0.639471	0.867407	208410_x_at
LOC158402 /// RP11-4O1.2	7.08454	0.0742577	0.471559	0.639491	0.867407	1559066_at
TSPAN2	8.80284	0.0774993	0.471547	0.639499	0.867407	227236_at
SPOP	10.6184	0.0308095	0.471526	0.639514	0.867407	204640_s_at
LOC285300	6.18915	0.09212	0.471504	0.639529	0.867407	1563691_at
	3.6901	0.168447	0.471469	0.639555	0.867407	244337_at
LOC100289283	5.91738	0.0989897	0.471453	0.639566	0.867407	228798_x_at
AXIN1	8.54045	-0.0795489	-0.471437	0.639577	0.867407	212849_at
RNASEL	9.4777	-0.0462059	-0.471421	0.639589	0.867407	229285_at
ALDH7A1	7.58623	0.0949974	0.471376	0.63962	0.867419	213591_at
LINC00919	5.43628	-0.156507	-0.471363	0.63963	0.867419	231627_at
PAGE5	3.92347	-0.136863	-0.471316	0.639663	0.867425	236152_at
XIST	7.11594	0.401145	0.471313	0.639665	0.867425	224589_at
FAM120A	4.6121	-0.137252	-0.471238	0.639718	0.867456	1559711_at
RSPRY1	9.86345	0.0319338	0.47122	0.639731	0.867456	225774_at
KCNF1	7.64532	-0.0774718	-0.471211	0.639737	0.867456	210263_at
STRAP	12.3824	-0.0291543	-0.47119	0.639752	0.867456	200870_at
SCAMP5	4.96335	0.0819016	0.471137	0.63979	0.867486	234241_at
HSPA8 /// SNORD14C /// SNORD14D	14.4163	-0.0286448	-0.471057	0.639846	0.867538	221891_x_at
MED6	9.08523	-0.0508747	-0.471038	0.63986	0.867538	210104_at
	7.48603	0.0930196	0.471003	0.639885	0.867541	1556568_a_at
MALAT1	11.7177	-0.089402	-0.470983	0.639899	0.867541	223577_x_at
ZNF438	7.32909	-0.0484556	-0.470959	0.639916	0.867541	244752_at
	4.93322	0.126652	0.470945	0.639926	0.867541	239341_at
	5.92747	-0.106896	-0.470886	0.639967	0.867576	221405_at
NAP1L4	10.2087	-0.026809	-0.47086	0.639986	0.86758	201414_s_at
RP1-58B11.1	5.13319	0.1249	0.470836	0.640003	0.867582	1562751_at
HIPK2	4.27093	-0.0783482	-0.470788	0.640037	0.867606	224066_s_at
OOSP2	4.49214	0.158409	0.470729	0.640079	0.867641	1557085_at
TANC2	3.6537	0.0878099	0.47062	0.640156	0.867673	208425_s_at
LINC00466	6.87648	0.0615206	0.470618	0.640157	0.867673	242284_at
	7.68493	0.0670714	0.470612	0.640162	0.867673	217494_s_at
	5.88346	0.111728	0.470606	0.640166	0.867673	241038_at
RORB	5.35925	-0.127864	-0.470535	0.640216	0.867699	231040_at
HNMT	7.29124	-0.0887883	-0.470532	0.640219	0.867699	1554303_at
	10.2784	0.0401852	0.470512	0.640233	0.867699	242398_x_at
	6.57841	0.106574	0.470467	0.640264	0.867721	1566959_at
NHEG1	5.93672	0.124525	0.470444	0.640281	0.867721	1568974_at
LOC644794	7.76508	-0.0551033	-0.470411	0.640304	0.867731	238921_at
NDUFB4	13.3354	0.0403536	0.470353	0.640345	0.867766	218226_s_at
TRDN	2.66503	0.160639	0.470249	0.640419	0.867819	222287_at
SMIM4	4.63904	0.0690088	0.470226	0.640435	0.867819	223899_at
ORMDL1	8.49559	0.060399	0.470212	0.640446	0.867819	228801_at
FBN2	4.92975	0.133884	0.470209	0.640448	0.867819	215717_s_at
SMAD3	8.90543	0.0962457	0.470132	0.640502	0.867871	205398_s_at
	4.67607	-0.091457	-0.470072	0.640544	0.867906	234062_at
TAOK1	7.79289	0.0706215	0.470012	0.640587	0.867929	231193_s_at
DDR2	7.80625	-0.104302	-0.470004	0.640593	0.867929	205168_at
LOC100130741	6.58676	0.100791	0.469959	0.640625	0.867951	215740_at
TAAR9	6.11833	-0.104281	-0.469909	0.64066	0.867963	1553066_at
CYSTM1	13.4145	0.0474093	0.469902	0.640665	0.867963	224707_at
PKD1L1	3.4624	-0.194632	-0.469861	0.640694	0.867967	1563465_at
INO80D	9.12935	0.0446005	0.469853	0.6407	0.867967	226555_at
	3.91548	0.140747	0.469767	0.640761	0.867982	238375_at
LINC01346	4.62879	-0.122323	-0.469762	0.640765	0.867982	1566737_at
ITGBL1	3.75047	-0.131174	-0.469739	0.640781	0.867982	1557079_at
CCKBR	6.85586	0.108421	0.469701	0.640808	0.867982	234475_x_at
OR5J2	6.51568	0.0913525	0.469698	0.640809	0.867982	1567244_at
LAMP2	10.5819	0.0355331	0.469689	0.640816	0.867982	203042_at
	4.00962	0.174747	0.46968	0.640822	0.867982	1560998_x_at
MAGEH1	8.82588	0.068018	0.469634	0.640855	0.868005	218573_at
ANKRD28	7.65928	-0.131162	-0.469587	0.640888	0.868028	229307_at
GOLPH3L	11.246	0.0489745	0.4695	0.64095	0.868091	218361_at
	5.13855	-0.127658	-0.469456	0.640981	0.868111	243191_at
CLN8	8.29831	0.0482385	0.469433	0.640997	0.868112	219340_s_at
AGAP6	6.03391	0.136923	0.469394	0.641025	0.868117	243937_x_at
LINC00302	4.85609	0.15186	0.469383	0.641033	0.868117	216718_at
C3orf56	5.38879	0.142039	0.469358	0.641051	0.868119	1562762_at
LINC01210	6.38223	0.108033	0.469286	0.641102	0.868119	1556508_s_at
RP6-149D17.1	4.4421	-0.127209	-0.46928	0.641107	0.868119	217343_at
ACTN2	4.84097	-0.132733	-0.469258	0.641122	0.868119	203862_s_at
VWA8-AS1	5.09453	0.137378	0.469252	0.641126	0.868119	1557647_a_at
ACHE	7.21951	-0.0908088	-0.469238	0.641136	0.868119	210332_at
TTTY2 /// TTTY2B	6.16974	-0.120914	-0.469214	0.641153	0.868119	217261_at
GIN1	7.56982	0.057928	0.469193	0.641168	0.868119	1554345_a_at
TRIM7	8.02856	-0.148144	-0.469151	0.641198	0.868119	223694_at
NTNG1	7.1916	-0.0800995	-0.469141	0.641205	0.868119	206713_at
KRT14	5.37454	0.159218	0.469109	0.641227	0.868119	209351_at
ARNT	4.95099	0.131571	0.469067	0.641258	0.868119	210828_s_at
PBXIP1	9.33179	-0.0771737	-0.469047	0.641272	0.868119	212259_s_at
	4.57647	-0.160603	-0.469041	0.641276	0.868119	240597_at
ACLY	11.9923	0.0388263	0.469023	0.641289	0.868119	201128_s_at
SFXN2	9.79917	-0.0343959	-0.46898	0.641319	0.868119	227560_at
TOR1A	4.15346	0.0948942	0.468977	0.641321	0.868119	1554849_at
	7.40703	-0.0590735	-0.468952	0.641339	0.868119	244597_at
DUSP12	9.50449	0.0370165	0.468942	0.641346	0.868119	218576_s_at
ACSM5	6.19511	0.145613	0.468922	0.64136	0.868119	1554514_at
CALML4	5.05381	0.122869	0.468911	0.641368	0.868119	1566149_at
ATG4B	9.99207	0.0393406	0.468863	0.641402	0.868139	212280_x_at
SMTNL1	6.12675	0.119411	0.468845	0.641415	0.868139	230367_at
	3.60941	0.10343	0.468746	0.641485	0.868194	234596_at
ITPA	10.8587	0.035862	0.468744	0.641487	0.868194	209171_at
PCDHGC3 /// PCDHGC5	3.98272	0.109978	0.468627	0.641569	0.86825	224536_s_at
	3.89294	-0.089882	-0.468604	0.641586	0.86825	237775_x_at
TCRBV15S1	6.96081	-0.108686	-0.468596	0.641591	0.86825	234886_at
C12orf80	7.18543	0.0906218	0.468566	0.641613	0.86825	1560277_a_at
	4.41232	0.136309	0.468557	0.641619	0.86825	241162_at
EHF	13.3707	0.0451262	0.468551	0.641623	0.86825	225645_at
	5.03404	-0.13991	-0.468505	0.641656	0.868267	1560187_at
ZZEF1	4.61002	-0.0854965	-0.468488	0.641668	0.868267	207190_at
S100B	7.7511	-0.159425	-0.468409	0.641724	0.868319	209686_at
LOC285819	6.01581	-0.124275	-0.46839	0.641738	0.868319	1562388_at
	6.10882	0.13005	0.468274	0.64182	0.868335	244298_at
PTPN22	7.85862	-0.0828536	-0.468241	0.641843	0.868335	236539_at
TSPAN16	6.46881	0.0957944	0.468236	0.641847	0.868335	242179_s_at
WDR90	5.10779	-0.0563964	-0.468227	0.641853	0.868335	236049_at
LAMB1	10.1751	-0.0349244	-0.468215	0.641862	0.868335	211651_s_at
CST1	4.94517	0.188846	0.468211	0.641865	0.868335	206224_at
HNRNPA1P31 /// HNRNPA1P31	4.14216	-0.0729734	-0.468184	0.641884	0.868335	216820_at
LINC00313	4.21246	-0.131242	-0.468182	0.641885	0.868335	239968_at
RNF7	5.67411	0.153252	0.468171	0.641893	0.868335	224394_at
	6.43961	-0.0603108	-0.468115	0.641933	0.868335	239211_at
SLC16A6	7.07634	-0.103363	-0.468109	0.641937	0.868335	207038_at
SLAMF9	5.96206	-0.138645	-0.468091	0.64195	0.868335	1553770_a_at
TAS2R14	7.37503	0.0705804	0.468081	0.641957	0.868335	235762_at
AX747517 /// CST6	4.20949	0.0921797	0.46796	0.642043	0.86843	231248_at
KB-1000E4.2	3.8521	0.140174	0.467934	0.642061	0.868433	1560979_a_at
LOC101928809	4.76878	-0.151205	-0.46789	0.642092	0.868455	1560791_at
NPFFR1	6.70186	-0.0887905	-0.467823	0.64214	0.868482	221387_at
LINC01206	6.18407	-0.133732	-0.467802	0.642155	0.868482	231482_at
	7.51701	0.0975481	0.467776	0.642173	0.868482	1562834_at
GIPC3	5.00248	-0.103426	-0.467739	0.6422	0.868482	1553058_at
LOC100049716	8.93531	0.0536181	0.467736	0.642202	0.868482	228647_at
MAF1	10.3892	-0.0353228	-0.46772	0.642213	0.868482	222998_at
ZNF471	5.59056	-0.1447	-0.46766	0.642256	0.868482	232117_at
KARS	12.7016	0.0447287	0.467648	0.642264	0.868482	200840_at
C9orf50	6.20838	-0.12354	-0.467647	0.642265	0.868482	230335_at
ZNF777	4.95728	0.121572	0.467638	0.642271	0.868482	226983_at
LEPREL1	3.25756	-0.0308224	-0.467581	0.642312	0.868485	230813_at
LOC728743 /// ZNF775	8.57063	-0.0525287	-0.467564	0.642324	0.868485	225909_at
STX17	10.1437	0.0345801	0.467552	0.642332	0.868485	222708_s_at
CTD-2619J13.13	7.36094	-0.0779888	-0.467544	0.642338	0.868485	236069_at
ALPK3	6.81816	-0.0938005	-0.467432	0.642417	0.868572	228342_s_at
	6.37051	0.10295	0.467366	0.642464	0.868593	234125_at
LOC101927787	7.22728	-0.0680558	-0.467343	0.642481	0.868593	1557026_at
	6.29452	-0.108317	-0.467339	0.642483	0.868593	243360_at
MMP23A /// MMP23B	3.94305	0.0783537	0.467313	0.642502	0.868593	207118_s_at
WTAP	7.52903	0.0602713	0.467287	0.64252	0.868593	214759_at
	4.11708	-0.0744906	-0.467258	0.642541	0.868593	233922_at
MMAB	5.31503	0.0969549	0.467253	0.642544	0.868593	242082_at
RPGRIP1	7.25264	-0.0854123	-0.467229	0.642561	0.868594	206608_s_at
RP11-476D10.1	4.43189	-0.160703	-0.467163	0.642608	0.868622	233591_at
DTX2 /// LOC102725292	8.83875	-0.0478119	-0.467156	0.642614	0.868622	215732_s_at
RP11-36B6.1	6.87343	-0.071396	-0.467117	0.642641	0.868638	1565857_at
FBXO3	5.54536	-0.0895102	-0.467055	0.642685	0.868662	242791_at
GOSR2	9.12693	0.0472037	0.467029	0.642704	0.868662	213144_at
	4.16501	0.132153	0.467005	0.642721	0.868662	1570621_at
ZNF462	3.49948	-0.0720113	-0.467002	0.642723	0.868662	232393_at
RP11-38C18.2	5.52227	0.0772569	0.46694	0.642767	0.868662	237595_at
AK091729	6.66049	0.0845872	0.466936	0.64277	0.868662	244082_at
ERCC2	8.55167	-0.0507702	-0.466935	0.64277	0.868662	235399_at
TUBA1B	5.79323	0.100299	0.466818	0.642853	0.868753	1565668_at
FYTTD1	11.5431	-0.0290261	-0.466742	0.642907	0.868791	224641_at
	5.0402	-0.160137	-0.466726	0.642918	0.868791	1566468_at
CTD-2639E6.4	5.1534	0.136971	0.466711	0.642929	0.868791	1556823_s_at
STK35	10.9949	0.0435832	0.466617	0.642996	0.868831	225649_s_at
IRGQ	9.72178	-0.0383954	-0.46659	0.643016	0.868831	1555833_a_at
SLC25A39	11.0052	-0.0253993	-0.466587	0.643018	0.868831	223649_s_at
USP24	7.40219	0.0943432	0.46658	0.643022	0.868831	230004_at
FFAR1	2.98591	0.0976912	0.466552	0.643042	0.868836	1561507_at
ACRV1	8.24623	-0.0580906	-0.466525	0.643062	0.868841	207990_x_at
PEX26	9.26996	-0.0695663	-0.46642	0.643136	0.868897	219180_s_at
	8.22205	0.062714	0.466382	0.643163	0.868897	236411_at
SETDB2	7.58739	-0.0560231	-0.466382	0.643163	0.868897	238684_at
PSMG4	3.76923	0.163586	0.466362	0.643177	0.868897	242623_x_at
DZIP3	5.23327	0.153289	0.466316	0.64321	0.868897	207232_s_at
DIMT1	8.59154	0.0533936	0.466303	0.643219	0.868897	210802_s_at
PIGX	6.95547	-0.0682652	-0.466295	0.643225	0.868897	227403_at
CD101	7.89955	-0.0603282	-0.466272	0.643242	0.868897	244652_at
DCAF13	5.84314	0.145648	0.466266	0.643246	0.868897	220843_s_at
CXXC5	9.72639	0.0455357	0.466206	0.643288	0.868908	222996_s_at
SMAD5-AS1	5.65019	-0.115605	-0.466194	0.643297	0.868908	220263_at
MYL4	7.44265	0.0694031	0.466187	0.643302	0.868908	210395_x_at
HMGB3P19 /// HMGB3P19	3.99906	-0.125259	-0.46615	0.643328	0.868922	216414_at
CELF2	9.86514	0.041218	0.466114	0.643353	0.868931	202156_s_at
	4.40106	-0.160887	-0.46608	0.643378	0.868931	1563333_at
UBA2	8.33242	-0.0440797	-0.466073	0.643382	0.868931	229587_at
LOC101928076	6.59985	0.093994	0.466034	0.643411	0.868937	240382_at
FBXL19-AS1	7.54537	-0.085658	-0.465994	0.643438	0.868937	1553586_at
	7.02361	0.125965	0.465978	0.64345	0.868937	216000_at
FLJ33544	6.6643	0.0574638	0.465977	0.64345	0.868937	1564157_at
RNF6	11.5359	0.0328213	0.465877	0.643522	0.869012	203403_s_at
PPP1R3D	8.43097	-0.0447036	-0.465829	0.643556	0.869037	204554_at
GPR144	5.58977	0.129249	0.465751	0.643611	0.86909	216289_at
CYP1B1	4.78601	0.134204	0.465712	0.643639	0.86909	202434_s_at
WIPI2	10.0859	0.0367381	0.465706	0.643643	0.86909	202031_s_at
LOC101927057 /// OMG	6.35423	0.101049	0.465633	0.643695	0.869139	238720_at
TMEM126B	11.7415	0.0373817	0.465562	0.643746	0.869186	221622_s_at
LAYN	4.88327	0.171772	0.4655	0.64379	0.869193	1556885_at
	6.98703	-0.136005	-0.465466	0.643814	0.869193	1562454_at
	4.33956	0.129275	0.465459	0.643819	0.869193	237550_at
ARID1B	9.0128	-0.0484702	-0.465447	0.643828	0.869193	1566989_at
	2.59791	-0.0907558	-0.465442	0.643831	0.869193	231486_x_at
TTBK2	4.66124	0.145704	0.465334	0.643908	0.869198	240011_at
	6.92153	-0.138224	-0.46528	0.643946	0.869198	1562194_at
CHEK1	5.24143	0.138628	0.465222	0.643987	0.869198	229423_at
	3.99989	0.185244	0.465205	0.644	0.869198	1566762_at
C11orf87	2.16264	-0.154899	-0.465154	0.644036	0.869198	1557180_at
KHDRBS3	8.32849	-0.0599535	-0.465146	0.644041	0.869198	209781_s_at
	7.93918	0.089596	0.465133	0.64405	0.869198	1556352_at
CASZ1	9.2988	-0.0359677	-0.465127	0.644055	0.869198	220015_at
OSBPL10	6.2441	0.113015	0.465121	0.644059	0.869198	222818_at
HCST	8.59289	-0.0895184	-0.46509	0.644081	0.869198	223640_at
LOC728613 /// PDCD6	5.65768	0.17047	0.465069	0.644096	0.869198	1568762_at
HMP19	5.70822	-0.130323	-0.465064	0.6441	0.869198	218623_at
JAG1	9.50189	-0.052826	-0.465055	0.644106	0.869198	209098_s_at
GAN	7.04684	0.0682198	0.465031	0.644123	0.869198	220124_at
NASP	10.5193	-0.0425512	-0.465031	0.644123	0.869198	201970_s_at
	7.55381	-0.0491598	-0.465016	0.644134	0.869198	234670_at
RP11-495P10.6	7.4226	-0.0904243	-0.464962	0.644172	0.869198	244843_x_at
BC032415	4.70968	0.155253	0.46495	0.64418	0.869198	1558447_at
LINC00536	5.64386	0.128204	0.464944	0.644185	0.869198	1561288_at
DHCR7	9.51405	0.048183	0.464931	0.644194	0.869198	201791_s_at
POLD3	9.88138	-0.0600193	-0.464908	0.64421	0.869198	212836_at
LOC101927798	5.59725	0.145864	0.464902	0.644215	0.869198	1569841_x_at
	6.68836	0.0842701	0.464901	0.644215	0.869198	1566609_at
DNAH17	4.91479	0.159509	0.4649	0.644216	0.869198	214229_at
	5.95223	-0.157436	-0.464851	0.644251	0.869224	1564765_at
	6.37084	-0.136999	-0.46477	0.644308	0.869227	1563507_at
LIN52	9.46575	-0.0398163	-0.464744	0.644327	0.869227	231959_at
MCTS1	6.63257	0.0740983	0.46474	0.64433	0.869227	1558573_at
TCF12	8.30892	-0.0470982	-0.464707	0.644353	0.869227	238041_at
LOC101060181 /// ZNF44	5.89149	-0.130839	-0.464691	0.644364	0.869227	206810_at
AMPD3 /// CAND1.11	5.64626	-0.146141	-0.464687	0.644367	0.869227	209491_s_at
MPI	7.1998	0.0810542	0.464655	0.644391	0.869227	230524_at
SFI1	7.98761	-0.0606035	-0.464653	0.644391	0.869227	214402_s_at
CIRBP	9.50604	-0.0538217	-0.464646	0.644396	0.869227	230142_s_at
SGPP1	9.40847	0.061417	0.464616	0.644418	0.869235	221268_s_at
SVIL	9.31105	-0.0445327	-0.46455	0.644465	0.869276	202566_s_at
WBP4	7.76084	0.0524814	0.464461	0.644528	0.869329	203597_s_at
FAM126B	8.41457	0.067393	0.464445	0.644539	0.869329	231874_at
DPP8	9.51992	0.0294411	0.464408	0.644566	0.869329	226343_at
	4.37803	-0.112031	-0.464404	0.644568	0.869329	243716_at
EIF2S3	10.3404	0.061484	0.464383	0.644584	0.869329	205321_at
CARHSP1	5.91321	-0.121537	-0.464284	0.644654	0.869403	1566134_at
SMCR8	7.94371	0.0614657	0.464234	0.64469	0.869416	1557986_s_at
WSCD2	3.8511	0.0666764	0.464192	0.64472	0.869416	207637_at
TMEM43	9.7017	-0.0308396	-0.464173	0.644733	0.869416	222418_s_at
SNORA43	5.89128	-0.109242	-0.464127	0.644766	0.869416	1558619_at
AC112198.1	4.30754	0.144637	0.464124	0.644768	0.869416	237117_at
	7.74292	0.0737388	0.464104	0.644782	0.869416	235681_at
ARNT2	6.15474	-0.130175	-0.464051	0.64482	0.869416	202986_at
PPFIA4	4.18644	-0.0781857	-0.464017	0.644844	0.869416	214978_s_at
	4.31206	0.0840719	0.464017	0.644844	0.869416	1570221_at
CEL	3.77079	-0.0884455	-0.464013	0.644847	0.869416	205910_s_at
LOC101929645	5.08602	-0.142891	-0.463988	0.644865	0.869416	234821_at
	5.54163	0.164489	0.463981	0.644869	0.869416	1556172_at
TACC1	6.77792	0.071248	0.463957	0.644886	0.869416	1557305_at
RBP1	5.80986	-0.130116	-0.463954	0.644888	0.869416	239782_at
ALG3	9.73262	-0.0377816	-0.463934	0.644902	0.869416	207396_s_at
TMEM70	11.674	-0.0338103	-0.463849	0.644963	0.869476	219449_s_at
	7.53894	0.110067	0.463784	0.645009	0.869517	233690_at
CYP2B6	5.66033	0.114238	0.463707	0.645065	0.869564	217133_x_at
SEMA6A	4.40052	-0.155898	-0.463691	0.645075	0.869564	1558338_at
FERMT2	8.13817	-0.0652088	-0.463667	0.645093	0.869565	214212_x_at
ATP13A2	9.82634	-0.0561284	-0.463643	0.64511	0.869567	218608_at
CD24	14.9954	0.0325612	0.463615	0.645129	0.869572	216379_x_at
NRCAM	6.70052	-0.10489	-0.463561	0.645168	0.869596	216959_x_at
MIA3	9.80402	0.0376722	0.463545	0.645179	0.869596	212305_s_at
LOC728445	7.51876	-0.059694	-0.463505	0.645208	0.869607	1561579_at
SCN2B	4.16753	-0.105914	-0.463468	0.645234	0.869607	210363_s_at
ADAMTS1	9.27029	0.150199	0.463455	0.645243	0.869607	222162_s_at
MYF6	5.5384	-0.118309	-0.463445	0.645251	0.869607	206372_at
FLVCR2	8.71363	-0.0467059	-0.463408	0.645277	0.869611	222866_s_at
LOC100505811	3.20263	0.150792	0.463396	0.645285	0.869611	1557443_s_at
MIS12	10.4568	-0.0445358	-0.463319	0.64534	0.86966	221559_s_at
ANXA8 /// ANXA8L1	8.03817	-0.0595011	-0.4633	0.645354	0.86966	203074_at
QSER1	6.17747	0.110343	0.463263	0.64538	0.869674	219705_at
IMPA1	11.9971	0.0480977	0.463202	0.645423	0.869697	203011_at
LZTS1-AS1	4.63891	-0.143909	-0.463195	0.645429	0.869697	1559880_at
RP11-505K9.4	5.60225	-0.136228	-0.463155	0.645457	0.869703	243571_at
CYP51A1-AS1	3.34673	0.0943748	0.463143	0.645465	0.869703	233942_at
	8.65314	-0.0695427	-0.46302	0.645552	0.869799	231205_at
	4.34945	0.166727	0.462997	0.645569	0.8698	237538_at
ZNF710	9.12511	0.0329811	0.462833	0.645686	0.869915	39891_at
	6.59401	0.159393	0.462832	0.645686	0.869915	243869_at
LRRC8E	7.48125	0.0679541	0.462787	0.645719	0.869937	220174_at
FOXE1	3.24167	-0.0922344	-0.462736	0.645755	0.869965	208239_at
FUBP1	4.83386	-0.10294	-0.462688	0.645789	0.869983	214094_at
ACSF3	7.94322	-0.0565533	-0.462672	0.6458	0.869983	227464_at
TRIM34 /// TRIM6-TRIM34	6.89688	0.125335	0.462636	0.645826	0.869996	224175_s_at
DCAF8	9.47808	0.045798	0.462591	0.645858	0.870018	243318_at
LOC283737	6.05498	0.102863	0.462525	0.645905	0.87006	237687_at
ECHDC1	10.257	0.0527297	0.462451	0.645958	0.87011	219974_x_at
	6.39519	-0.125226	-0.462309	0.646059	0.870224	1555429_at
NUDT12	6.66386	0.0825822	0.462214	0.646126	0.870289	1562775_at
MDM2	7.51006	-0.0602036	-0.462196	0.646139	0.870289	238733_at
DENND4A	7.89646	0.0543975	0.46213	0.646186	0.870331	214787_at
HDAC10	5.67109	-0.13256	-0.462055	0.646239	0.870382	232870_at
SIKE1	9.89961	0.0315808	0.461989	0.646287	0.870413	228026_at
ERBB2IP	11.6588	-0.0435739	-0.461978	0.646295	0.870413	217941_s_at
PPIE	7.78096	0.0439568	0.461862	0.646377	0.870435	229375_at
ARHGEF2	8.83466	-0.0631886	-0.46186	0.646378	0.870435	207629_s_at
VDAC2	13.4556	0.0354878	0.461856	0.646381	0.870435	211662_s_at
SLC7A2	4.93402	0.12631	0.461829	0.646401	0.870435	207626_s_at
PRDM11	6.57724	0.0693393	0.46181	0.646414	0.870435	229687_s_at
TMEM151A	3.67927	0.0979173	0.461796	0.646424	0.870435	235614_at
RPS11 /// SNORD35B	15.0756	0.0314703	0.461795	0.646425	0.870435	200031_s_at
TMEM19	10.3961	0.0383987	0.461776	0.646438	0.870435	226860_at
NSUN5P1	9.59257	0.0603893	0.461688	0.6465	0.870492	213670_x_at
ABHD1	7.29048	-0.0610676	-0.461658	0.646522	0.870492	1560117_at
NDUFC2 /// NDUFC2-KCTD14	9.27131	0.0383801	0.46165	0.646528	0.870492	222521_x_at
TPTE2P5	6.38004	0.0923082	0.461508	0.646629	0.870586	236770_at
PARD3	9.89878	0.0489585	0.461507	0.64663	0.870586	221526_x_at
TTC27	8.88726	0.0477631	0.46146	0.646663	0.870597	218710_at
ING4	8.68622	-0.0388546	-0.461439	0.646678	0.870597	48825_at
COX6CP1 /// COX6CP1	8.29666	0.0462646	0.461383	0.646718	0.870597	217191_x_at
RGS1	4.55284	0.171214	0.46138	0.64672	0.870597	202989_at
LOC102723684	4.71134	-0.16192	-0.461371	0.646726	0.870597	240970_x_at
B3GNT6	8.4704	0.129635	0.461361	0.646734	0.870597	1552833_at
DUSP21	3.16247	-0.0562725	-0.461314	0.646767	0.870614	220515_at
NOL4	5.60382	0.147913	0.461293	0.646782	0.870614	238605_at
EIF3M	6.20915	-0.117196	-0.461276	0.646794	0.870614	240513_at
LIG4	9.20537	0.0523097	0.461241	0.646819	0.870626	227766_at
PPP1R12B	2.66624	0.150596	0.461143	0.646889	0.870699	1555444_a_at
IL23A /// TCRBV10S1P /// TRBV21-1 /// TRBV21-1	4.01041	0.123407	0.461101	0.646919	0.870706	216857_at
SNHG12 /// SNORA16A /// SNORA44 /// SNORA61	9.18383	-0.0528013	-0.46109	0.646926	0.870706	228990_at
RECK	4.51136	-0.129623	-0.461025	0.646973	0.870741	216156_at
	4.40645	0.153904	0.460999	0.646991	0.870741	243146_at
ARIH1	9.17552	0.0371964	0.460986	0.647	0.870741	201881_s_at
RP11-403P17.4	11.4163	-0.0749518	-0.460961	0.647018	0.870744	208246_x_at
FOLH1B	5.88891	0.116502	0.460842	0.647103	0.870795	211303_x_at
	8.90859	0.0689278	0.460786	0.647143	0.870795	244433_at
	5.53468	-0.179309	-0.460779	0.647148	0.870795	1559949_at
MLLT10	6.67091	0.0688169	0.46076	0.647161	0.870795	1563321_s_at
	2.80499	0.0658808	0.460755	0.647165	0.870795	241295_at
	4.31687	0.168727	0.460753	0.647167	0.870795	244039_x_at
RND2	7.45249	0.0845123	0.46073	0.647182	0.870795	213467_at
TEX261	8.41022	-0.0508988	-0.460729	0.647184	0.870795	212084_at
WDR47	8.86221	0.0367253	0.460684	0.647215	0.870813	203855_at
	9.73992	-0.0791019	-0.460665	0.647229	0.870813	232615_at
TPBGL	7.19532	0.0697914	0.460629	0.647254	0.870826	237393_at
RP11-272D12.1	4.5355	-0.112141	-0.460574	0.647294	0.870849	244707_at
FREM3	4.1558	0.167038	0.460561	0.647303	0.870849	243337_at
ABHD5	9.05437	-0.0380546	-0.460536	0.647321	0.870852	218739_at
LOC101927365	7.30418	0.067946	0.460416	0.647406	0.870926	238069_at
TROVE2	6.45144	0.0673284	0.460399	0.647418	0.870926	207520_at
DPP3	9.93019	-0.043158	-0.460377	0.647434	0.870926	218567_x_at
FAM20A	6.75551	-0.134402	-0.460368	0.64744	0.870926	242945_at
GIPC1	11.6351	0.0519364	0.460292	0.647495	0.870978	207525_s_at
ENAM	3.89171	0.180482	0.460183	0.647572	0.871031	240586_at
UNC5A	6.65738	-0.130088	-0.460177	0.647577	0.871031	243833_at
PRPF40B	4.72487	0.0985537	0.460128	0.647612	0.871031	226966_at
	5.5221	-0.141888	-0.460106	0.647627	0.871031	244733_at
	3.40698	0.148941	0.460097	0.647634	0.871031	238382_x_at
GPR115	6.46745	-0.0901435	-0.460059	0.647661	0.871031	237690_at
KIAA1456 /// LOC101927137	5.90889	0.109707	0.460006	0.647699	0.871031	214796_at
KDM8	5.33186	0.0635062	0.459996	0.647706	0.871031	241045_at
HSD17B14	7.96238	0.041224	0.459945	0.647742	0.871031	228713_s_at
	4.43287	0.11256	0.459942	0.647744	0.871031	231160_at
LOC286189	5.30861	-0.12909	-0.459942	0.647744	0.871031	1556421_at
	6.64407	0.131303	0.459935	0.647749	0.871031	237798_at
ALKBH8	7.73411	0.0850641	0.459911	0.647766	0.871031	235713_at
CAV2	9.5597	-0.0476776	-0.459902	0.647772	0.871031	203323_at
CLDND2	6.8702	0.0948422	0.459901	0.647773	0.871031	231162_at
NPBWR2	4.27711	-0.093077	-0.459854	0.647806	0.871054	221358_at
LINC00254 /// MEIOB	4.3648	-0.150694	-0.45982	0.647831	0.871066	237265_at
BMP6	7.94321	0.0646278	0.459748	0.647882	0.871081	206176_at
ELOVL4	4.6623	-0.115135	-0.459739	0.647889	0.871081	219532_at
DMD	7.08784	-0.0552611	-0.459685	0.647927	0.871081	207660_at
	6.6242	-0.113251	-0.459649	0.647953	0.871081	208144_s_at
LOC101929745	5.27636	-0.136936	-0.459632	0.647965	0.871081	1560716_at
LOC100507480	3.29304	0.0525323	0.459626	0.647969	0.871081	231607_at
ATP8B1	10.9351	0.0589197	0.459615	0.647977	0.871081	214594_x_at
	6.01848	-0.133403	-0.459564	0.648013	0.871081	1569306_at
FGD2	6.5574	-0.137817	-0.459535	0.648034	0.871081	215602_at
LOC101929760	6.03886	0.0947538	0.459514	0.648049	0.871081	242666_at
POM121L12	8.20218	0.0595047	0.459496	0.648062	0.871081	1556292_s_at
CKMT1A /// CKMT1B	12.3764	0.0594961	0.459474	0.648077	0.871081	202712_s_at
DOCK8	7.20265	-0.0453689	-0.459461	0.648086	0.871081	232842_at
MSH4	5.98857	0.131983	0.459453	0.648092	0.871081	210533_at
RIT1	8.87456	0.06249	0.459401	0.648129	0.871081	236224_at
NBR2	5.30549	-0.108424	-0.459397	0.648132	0.871081	207631_at
CCNJ	8.26577	0.0388196	0.45939	0.648137	0.871081	219470_x_at
HOXA-AS2	6.1517	0.0908414	0.459344	0.64817	0.871081	242528_at
CMBL	12.7338	0.0565939	0.45933	0.64818	0.871081	234981_x_at
TEX101	4.54397	-0.0890462	-0.459321	0.648186	0.871081	223906_s_at
LOC101927348	6.32413	0.0786329	0.45932	0.648187	0.871081	1568908_at
RAB2A	12.3556	0.03377	0.459306	0.648197	0.871081	208731_at
RPL27A /// SNORA45A	15.2511	0.0309913	0.459277	0.648218	0.871081	203034_s_at
BBS5	5.75266	0.137976	0.459268	0.648224	0.871081	230697_at
	7.31004	-0.133774	-0.459233	0.648249	0.871093	234382_x_at
SUV420H2	4.14396	0.116425	0.45916	0.648301	0.87114	1570058_at
TM2D1	7.83064	-0.0494994	-0.459139	0.648316	0.87114	212963_at
NF2	6.10446	0.130647	0.459107	0.648339	0.871149	211092_s_at
	4.5499	0.140734	0.459001	0.648415	0.871189	1559149_at
XYLB	4.17287	-0.13607	-0.458994	0.64842	0.871189	208317_at
	7.37167	0.0792833	0.458973	0.648434	0.871189	1564763_at
PDE4D	7.25946	0.0614749	0.45896	0.648444	0.871189	210836_x_at
	6.57193	-0.138668	-0.458954	0.648448	0.871189	238927_at
KRT4	4.0278	-0.104678	-0.458892	0.648492	0.871206	214399_s_at
DNAJB12	9.08063	0.0668584	0.458891	0.648493	0.871206	202866_at
	3.76931	0.0822143	0.458855	0.648519	0.871216	1561534_at
CTD-2555O16.4 /// MTHFD1	5.52508	0.127946	0.458836	0.648532	0.871216	239846_at
GPR137	8.334	0.0465683	0.458767	0.648582	0.871241	43934_at
WBP4	8.85181	-0.0294519	-0.458765	0.648583	0.871241	203598_s_at
UBE2K	10.7565	-0.0363499	-0.458692	0.648635	0.871278	202347_s_at
NAV1	7.26869	0.0596014	0.458682	0.648642	0.871278	224770_s_at
VCX2	5.91847	-0.11279	-0.458595	0.648704	0.87134	211403_x_at
	5.51619	0.147646	0.458538	0.648745	0.871373	240679_at
	4.66877	0.132683	0.458458	0.648801	0.871416	233577_at
NXF1	10.5628	0.036612	0.458443	0.648812	0.871416	208922_s_at
LINC00240	4.57394	-0.153989	-0.458419	0.64883	0.871416	1568854_at
DSCR9	7.40008	-0.0595546	-0.458343	0.648883	0.871416	230470_at
	5.4549	0.136033	0.458339	0.648887	0.871416	240514_at
RPL18	14.5741	0.0318933	0.458334	0.64889	0.871416	200022_at
LOC101929886 /// PGM5-AS1	8.18809	0.0590529	0.458305	0.64891	0.871416	231024_at
PDGFB	3.40586	-0.0614595	-0.458296	0.648917	0.871416	217112_at
VCPIP1	8.2765	0.0322894	0.458292	0.64892	0.871416	1556228_a_at
ZMYM6	6.51032	-0.0557829	-0.458246	0.648953	0.871422	1552970_s_at
	11.7284	0.0602372	0.458211	0.648978	0.871422	217679_x_at
WDR38	3.45397	-0.0522457	-0.458199	0.648986	0.871422	244109_at
	6.34953	0.0628551	0.458196	0.648988	0.871422	215853_at
P2RX5 /// P2RX5-TAX1BP3 /// TAX1BP3	11.5236	-0.0454236	-0.458153	0.649019	0.871442	215464_s_at
RP1-28C20.1	4.3203	0.159187	0.458085	0.649068	0.871459	217306_at
TCF20	8.21846	0.0392614	0.458058	0.649087	0.871459	215511_at
	1.68076	-0.137293	-0.458049	0.649093	0.871459	1567182_at
FGF22	6.27	-0.133631	-0.458026	0.649109	0.871459	221315_s_at
TSPAN33	8.94243	-0.0534331	-0.457962	0.649155	0.871459	225775_at
LMNTD2	8.85676	-0.0383248	-0.457944	0.649168	0.871459	236050_at
CCKAR	5.54926	0.0994674	0.457937	0.649173	0.871459	211173_at
GRIK1-AS2	5.76388	-0.167965	-0.457928	0.64918	0.871459	1560378_at
HAR1A	4.95615	0.0918922	0.457916	0.649188	0.871459	1557098_s_at
MEOX2	2.93456	-0.15482	-0.457911	0.649191	0.871459	206202_at
PRSS3P3	4.78157	0.074853	0.457826	0.649252	0.871515	216597_at
FARSA	9.37979	-0.0522522	-0.457808	0.649265	0.871515	216602_s_at
TXLNA	5.65377	0.129753	0.457711	0.649334	0.871571	1561358_at
NME4	9.83189	0.0419498	0.457706	0.649338	0.871571	212739_s_at
PRMT8	6.85532	0.0862624	0.457674	0.64936	0.871579	230839_at
MSL2	9.78871	-0.0333579	-0.457606	0.649409	0.871623	218733_at
ZNF804B	3.28442	-0.107599	-0.457575	0.649431	0.871631	1564022_at
	5.73294	-0.11669	-0.457452	0.649519	0.871727	243085_at
	9.2112	0.0798893	0.45738	0.649571	0.871776	227576_at
STPG2	7.10355	-0.0858839	-0.45734	0.649599	0.871792	1555096_at
ETAA1	7.80549	0.0539296	0.457259	0.649657	0.871849	219216_at
	6.47236	0.162668	0.457203	0.649696	0.87188	1566518_at
DENND6B	7.97111	-0.06644	-0.457181	0.649713	0.871881	229739_s_at
LOC286083	4.74776	-0.126267	-0.457142	0.64974	0.871896	1561257_at
LINC01191	4.41155	-0.0462602	-0.457066	0.649794	0.871925	230796_at
ICE2	7.93589	0.0577249	0.457035	0.649816	0.871925	228960_at
TCRAVN1 /// TRAV25 /// TRAV25	5.33533	0.157259	0.457029	0.649821	0.871925	234396_at
FCF1	6.54677	0.119926	0.457022	0.649825	0.871925	219927_at
TAPT1	5.65462	-0.130775	-0.456971	0.649862	0.871953	238798_at
SYMPK	9.33625	0.0545832	0.456909	0.649906	0.871991	1554595_at
NPM1	12.905	-0.0375852	-0.456882	0.649926	0.871996	221691_x_at
KIAA0754	7.23286	0.0618554	0.456808	0.649978	0.872038	239009_at
CYB5RL	5.02641	0.132098	0.456793	0.649989	0.872038	235991_at
H19 /// MIR675	7.06236	-0.154772	-0.456741	0.650026	0.872044	224646_x_at
	6.50304	-0.102036	-0.456717	0.650043	0.872044	1555488_at
IQSEC3	3.84514	0.12454	0.456709	0.650049	0.872044	242694_at
HAS2	8.03571	0.0819456	0.45667	0.650077	0.872044	206432_at
BIRC6	10.9411	0.0330513	0.456665	0.65008	0.872044	224635_s_at
IRS1	9.6851	0.0474559	0.456643	0.650096	0.872044	204686_at
CYP2C8	4.12493	-0.137824	-0.45663	0.650105	0.872044	219903_s_at
STAG1	9.39074	-0.0340404	-0.456602	0.650125	0.872049	202293_at
H6PD	9.38388	0.0440081	0.45653	0.650176	0.872096	226160_at
ST3GAL3	9.86392	-0.0496121	-0.456464	0.650223	0.872135	1555181_a_at
	8.12004	0.0893131	0.456446	0.650237	0.872135	240271_at
PHOSPHO1	4.13817	0.12241	0.456413	0.65026	0.872145	236218_at
NALCN	4.62695	-0.151421	-0.456361	0.650297	0.872157	1554702_at
TNRC6B	8.54096	0.0483834	0.456355	0.650301	0.872157	240044_x_at
MYCNOS	4.47416	-0.0856435	-0.456286	0.650351	0.872162	207028_at
ZNF775	5.95194	0.140095	0.45628	0.650355	0.872162	229931_at
	5.98798	0.0759639	0.456257	0.650371	0.872162	237637_at
SERP2	6.37272	0.0905406	0.456238	0.650385	0.872162	240667_at
RYBP	10.9703	0.0446148	0.456193	0.650417	0.872162	201844_s_at
CTSS	12.2576	0.0465401	0.456154	0.650445	0.872162	232617_at
RGS9	7.18755	-0.0658728	-0.456152	0.650447	0.872162	206518_s_at
	4.79231	0.127285	0.456139	0.650455	0.872162	239997_at
CHST2	4.29246	-0.159985	-0.456131	0.650461	0.872162	243478_at
LRIG2	5.09655	-0.157365	-0.456126	0.650465	0.872162	242165_at
OSBPL8	6.41073	-0.0911676	-0.456057	0.650514	0.872208	228985_at
PCDHB9	6.51289	0.0764883	0.455992	0.650561	0.872248	223927_at
SCMH1	9.38707	0.0320286	0.455889	0.650634	0.872305	221216_s_at
CLN3	10.1229	0.0486302	0.455887	0.650635	0.872305	209275_s_at
YIPF6	9.32448	-0.0329607	-0.455821	0.650682	0.872333	212342_at
	5.61332	0.11037	0.455796	0.6507	0.872333	1563386_at
LMF1	6.3243	-0.14744	-0.455779	0.650713	0.872333	1558463_s_at
SCARB1	4.51206	0.133134	0.455762	0.650725	0.872333	215835_at
	7.01906	0.0687379	0.455742	0.650739	0.872333	237952_at
DPYSL4	5.11609	-0.140212	-0.455724	0.650752	0.872333	205493_s_at
KLHL31	3.18932	0.0738936	0.455685	0.65078	0.872345	234782_at
LOC728084	5.08879	0.141045	0.45566	0.650798	0.872345	1559595_at
	6.53457	0.0920457	0.455644	0.650809	0.872345	234184_at
SIVA1	10.0949	-0.0506369	-0.455594	0.650844	0.872365	210792_x_at
	5.46777	0.118542	0.45558	0.650855	0.872365	1560990_a_at
NCBP1	9.43195	-0.0332888	-0.455534	0.650888	0.872387	209520_s_at
YBX3	10.7946	-0.0397675	-0.455507	0.650907	0.872392	201161_s_at
LOC101927865	4.17434	-0.089077	-0.455473	0.650931	0.872402	1563044_at
SPAST	9.40801	0.0346956	0.455443	0.650952	0.872403	209748_at
	7.48391	-0.117852	-0.455427	0.650964	0.872403	1566268_at
LINC01341	4.93439	0.147116	0.455405	0.650979	0.872403	230541_at
LOC100996325	2.89873	-0.160213	-0.455349	0.651019	0.872412	220837_at
EXD3	5.83641	0.138654	0.455337	0.651028	0.872412	1555914_a_at
LOC100288893	5.65408	-0.13752	-0.455329	0.651034	0.872412	229556_at
IQCK	7.73586	-0.0441889	-0.455296	0.651057	0.872413	215131_at
H2AFV	11.7647	-0.0387463	-0.455281	0.651068	0.872413	202487_s_at
CTA-390C10.10	6.50617	-0.0908603	-0.455261	0.651082	0.872413	1557077_a_at
NECAP1	10.2267	0.034882	0.455218	0.651113	0.872422	209300_s_at
POLE2	8.69913	0.0493578	0.455192	0.651132	0.872422	205909_at
LINC00909	9.08866	0.0439266	0.455163	0.651152	0.872422	226924_at
PSMB7	11.6661	0.0287666	0.455106	0.651193	0.872422	200786_at
	7.16737	0.0805803	0.455085	0.651208	0.872422	220743_at
ARHGEF10L	8.21473	0.0601594	0.455065	0.651222	0.872422	1570511_at
RPL18AP16 /// RPL18AP16	10.1125	0.0413034	0.455046	0.651236	0.872422	216383_at
FAM98B	10.5433	-0.0297813	-0.455031	0.651247	0.872422	1564637_a_at
PMS2P1	10.2059	0.0243679	0.455012	0.65126	0.872422	214756_x_at
MYT1L	5.30501	-0.144435	-0.454974	0.651287	0.872422	210016_at
	8.49707	-0.0862697	-0.454958	0.651298	0.872422	237868_x_at
TSHZ3	7.88625	0.132751	0.454934	0.651316	0.872422	223393_s_at
NDUFAF7	8.2984	0.0393286	0.454931	0.651318	0.872422	230379_x_at
NIN	9.996	-0.0591744	-0.454912	0.651331	0.872422	225921_at
VEPH1	4.38721	-0.109902	-0.454838	0.651385	0.872422	229760_at
	6.87493	-0.0895723	-0.454821	0.651396	0.872422	1570644_at
	6.10979	0.156305	0.454818	0.651399	0.872422	241750_x_at
TUBB3	12.3459	-0.0483444	-0.454796	0.651414	0.872422	213476_x_at
MOG	6.2278	-0.14033	-0.454786	0.651421	0.872422	1555807_a_at
GLE1	8.9057	-0.0410381	-0.454779	0.651426	0.872422	206920_s_at
ERGIC1	4.80373	-0.15463	-0.454772	0.651431	0.872422	224024_at
IRS2	11.42	0.0900733	0.454738	0.651455	0.872422	209185_s_at
CELA3A	7.31931	0.0518202	0.45471	0.651475	0.872422	211738_x_at
TMEM182	7.00214	0.0632469	0.454698	0.651484	0.872422	238578_at
MPP4	3.35531	0.190641	0.454693	0.651488	0.872422	1552489_s_at
RP11-539I5.1	7.62201	-0.055293	-0.454632	0.651532	0.872459	235800_at
NF2	5.644	-0.101899	-0.454589	0.651562	0.872478	211017_s_at
SLC35F6	8.3965	-0.0742452	-0.454567	0.651578	0.872478	1554444_s_at
TYSND1	7.12923	0.0834209	0.454466	0.65165	0.872502	225877_at
KRTAP2-1 /// KRTAP2-2	3.79895	-0.110798	-0.454459	0.651655	0.872502	234772_s_at
C22orf42	6.90966	-0.118426	-0.454455	0.651658	0.872502	1555990_at
PRPF31	8.61395	0.0474384	0.454445	0.651665	0.872502	202407_s_at
	4.23292	0.156495	0.454419	0.651684	0.872502	1565820_x_at
GZMA	9.17908	-0.0857187	-0.454389	0.651705	0.872502	205488_at
GRK6	8.89297	-0.0449758	-0.454365	0.651722	0.872502	211543_s_at
COLQ	5.99628	0.129776	0.454343	0.651738	0.872502	206073_at
RP3-368A4.6	8.1806	0.0703203	0.454316	0.651757	0.872502	239577_at
	6.00001	0.143566	0.454287	0.651778	0.872502	1563243_at
PPM1L	4.24412	0.178471	0.454283	0.651781	0.872502	236339_at
	6.9728	0.0888114	0.454274	0.651787	0.872502	1561449_at
BNIP1	8.44076	0.0325211	0.454217	0.651828	0.872535	37226_at
	6.39654	-0.12362	-0.454101	0.651911	0.872604	234160_at
	3.86561	0.155886	0.4541	0.651911	0.872604	207471_at
	5.26665	0.147908	0.454046	0.65195	0.872635	235642_at
C2orf76	8.4966	0.0427635	0.453981	0.651996	0.87264	227840_at
SYNPO2	6.54958	0.10092	0.453971	0.652003	0.87264	232119_at
AFAP1L1	6.62017	-0.133517	-0.453964	0.652009	0.87264	1555542_at
CLC	8.9916	-0.133328	-0.45395	0.652018	0.87264	206207_at
AGBL3	5.53373	-0.131569	-0.453874	0.652073	0.872692	232395_x_at
C2orf83	4.14389	0.115898	0.453591	0.652275	0.872894	208265_at
PLGLB1 /// PLGLB2	7.31779	0.0926377	0.453572	0.652289	0.872894	214415_at
	7.95522	0.0844188	0.45357	0.65229	0.872894	229483_at
PCGEM1	5.59709	0.123234	0.453564	0.652294	0.872894	234515_at
IRS1	8.2013	0.0726775	0.453551	0.652304	0.872894	238933_at
PSMD3	10.0669	0.0419943	0.453491	0.652347	0.872924	201388_at
MIR21 /// VMP1	12.6791	-0.0601026	-0.453475	0.652358	0.872924	224917_at
ADCYAP1	5.56794	-0.179652	-0.453446	0.652379	0.87293	230237_at
LOC147004	7.67224	0.0401842	0.453403	0.652409	0.872949	1564203_at
GRIA4	2.47885	-0.171276	-0.453378	0.652427	0.872949	1569178_at
PTGR2 /// ZNF410	11.7986	-0.0286687	-0.453321	0.652468	0.872949	209944_at
	7.0242	-0.111026	-0.453306	0.652479	0.872949	1562467_at
	7.00867	-0.0678672	-0.453293	0.652488	0.872949	232670_at
SCTR	5.01183	-0.13857	-0.453293	0.652488	0.872949	1565738_at
SREK1IP1	8.64757	-0.0445161	-0.453172	0.652574	0.87303	235390_at
CTNS	7.35051	0.080949	0.453163	0.652581	0.87303	215459_at
CREBL2	9.47336	0.0417973	0.453074	0.652645	0.873094	201988_s_at
DDR1-AS1	6.18102	0.101379	0.453024	0.652681	0.873121	216679_at
YIPF2	8.52176	0.0814384	0.452982	0.65271	0.873124	221939_at
NIN	6.06102	-0.0719276	-0.45295	0.652733	0.873124	219285_s_at
GPR62	5.95748	0.0951425	0.452917	0.652757	0.873124	1554559_at
TMEM44	8.24786	-0.0424773	-0.452915	0.652758	0.873124	1560275_at
LOC101927292	3.93671	-0.165955	-0.45289	0.652776	0.873124	1569756_at
	5.02008	-0.161034	-0.452886	0.652779	0.873124	233412_x_at
C20orf181	5.00919	0.0687827	0.452813	0.652831	0.87317	1567036_at
	3.68346	-0.0798935	-0.452793	0.652845	0.87317	243898_at
ADAMTS20	5.70751	0.0840341	0.452701	0.652911	0.873223	220717_at
UFM1	11.5199	-0.0252517	-0.452693	0.652917	0.873223	218050_at
WHSC1	9.16283	0.0409872	0.452618	0.65297	0.873273	209054_s_at
LOC101929857 /// LOC101929864 /// SLX1A /// SLX1A-SULT1A3 /// SLX1B /// SLX1B-SULT1A4 /// SULT1A3 /// SULT1A4	9.75738	0.0367477	0.452538	0.653028	0.873329	233334_x_at
MAP4	9.25483	-0.0671511	-0.452491	0.653061	0.873348	200836_s_at
	6.21785	0.110621	0.452473	0.653074	0.873348	243480_at
	5.0476	0.130687	0.452426	0.653108	0.873353	1558473_at
	7.40359	0.0697548	0.452423	0.65311	0.873353	242593_at
TLR3	5.01852	0.137726	0.452381	0.65314	0.87337	242667_at
ELK4	4.34777	-0.117529	-0.45236	0.653155	0.87337	230549_at
PRKAG2	9.1935	-0.045251	-0.452317	0.653186	0.87339	218292_s_at
CEP95	9.32224	0.0563799	0.452278	0.653213	0.873406	230820_at
C12orf49	7.09792	-0.0830635	-0.452203	0.653267	0.873456	1558758_s_at
APOH	4.51636	-0.0648674	-0.452072	0.653361	0.873496	231359_at
	4.73536	-0.144217	-0.452072	0.653361	0.873496	1560429_at
TNMD	3.75924	0.101087	0.452068	0.653363	0.873496	220065_at
ARHGEF15	7.61678	0.0685217	0.452006	0.653408	0.873496	217348_x_at
TSPO2	7.26114	-0.0974992	-0.452002	0.653411	0.873496	215449_at
GPR89A /// GPR89B	10.4123	0.0299295	0.451989	0.65342	0.873496	220642_x_at
CHERP	9.67113	0.0331435	0.451977	0.653429	0.873496	1568704_a_at
LOC101060363 /// PPIA	14.989	-0.0256167	-0.451941	0.653454	0.873496	212661_x_at
SGK494	7.67029	0.0618695	0.451928	0.653464	0.873496	244547_at
TRIO	2.95708	0.0671734	0.451919	0.653471	0.873496	244527_at
	4.50772	-0.119524	-0.451906	0.653479	0.873496	1559152_at
C3orf18	5.86434	-0.0973899	-0.451881	0.653498	0.873496	219114_at
SCAF11	10.0973	-0.0474877	-0.451871	0.653505	0.873496	232597_x_at
	3.80501	0.133879	0.45173	0.653606	0.873599	1570101_at
ZNF503	4.55481	0.159687	0.451719	0.653613	0.873599	228684_at
RNASET2	6.52456	-0.118329	-0.451668	0.65365	0.873627	1556201_at
FAM63B	8.76812	0.0436527	0.451591	0.653705	0.873635	222111_at
ARFGEF2	6.10671	-0.130396	-0.451588	0.653707	0.873635	215927_at
TNPO1	11.523	0.0523999	0.451559	0.653728	0.873635	221829_s_at
RASAL2	8.6483	0.042824	0.451535	0.653745	0.873635	227036_at
LINC01234	4.81197	-0.168021	-0.451527	0.653751	0.873635	1554946_at
FAM20A	6.89061	-0.0860115	-0.451525	0.653752	0.873635	241981_at
	6.52844	0.0908879	0.451499	0.65377	0.873638	242491_at
AFF4	7.61172	-0.052918	-0.451417	0.653829	0.873673	243487_at
	5.94531	-0.168946	-0.451407	0.653836	0.873673	237497_at
TMEM62	9.95815	-0.0331646	-0.451396	0.653844	0.873673	218776_s_at
RPS2 /// SNORA64	15.0171	0.0313491	0.451362	0.653869	0.873684	212433_x_at
CRX	5.87388	0.119262	0.451324	0.653896	0.873699	217510_at
RFX4	5.22839	-0.127773	-0.451288	0.653921	0.873712	1552809_at
TRHDE-AS1	5.89927	0.172129	0.451129	0.654036	0.873843	1560697_at
EMILIN2	6.38864	-0.121692	-0.451061	0.654084	0.87388	221980_at
HNRNPF	10.9185	-0.0425104	-0.451045	0.654095	0.87388	201376_s_at
LOC730098	6.12773	-0.121998	-0.451011	0.65412	0.873892	230327_at
PDK3	8.59083	0.038998	0.45096	0.654156	0.873919	221957_at
ERAL1	9.42621	-0.0282875	-0.4509	0.654199	0.87393	212087_s_at
SMIM2	6.13642	-0.127889	-0.450895	0.654203	0.87393	220930_s_at
EIF3A	12.3967	0.0284854	0.450881	0.654213	0.87393	200595_s_at
	4.40889	-0.13566	-0.45083	0.654249	0.873957	1566716_at
SEZ6L2	7.83553	0.054977	0.450807	0.654265	0.873958	223458_at
LZTFL1	4.04423	-0.0969361	-0.450687	0.654352	0.874052	232418_at
LOC101929036 /// PAH	3.00675	-0.119074	-0.45063	0.654393	0.874079	244742_at
ZNF765	4.45988	-0.125421	-0.450613	0.654404	0.874079	223897_at
TM9SF3	13.0816	0.031298	0.450537	0.654459	0.874125	217758_s_at
LOC100132319	6.55762	0.0869518	0.45052	0.654471	0.874125	224526_at
ZNF229	5.60229	-0.137922	-0.450486	0.654495	0.874136	1562789_at
	3.01165	0.106739	0.450432	0.654534	0.874167	1565105_at
FCER2	5.86127	-0.179474	-0.450407	0.654552	0.874169	206759_at
SEC24D	6.81801	-0.0657911	-0.450348	0.654594	0.874178	215641_at
	8.30253	-0.0396617	-0.450297	0.65463	0.874178	231090_s_at
NCS1	6.26424	-0.114791	-0.450293	0.654634	0.874178	230146_s_at
LINC00445	5.39532	-0.160913	-0.450278	0.654644	0.874178	231330_at
UBE4B	6.35598	0.130045	0.45027	0.65465	0.874178	202316_x_at
	3.82075	0.117237	0.450219	0.654686	0.874178	1570331_at
TPCN1	7.04001	0.105992	0.45018	0.654715	0.874178	1557185_at
MIR1204 /// PVT1	5.40021	-0.103847	-0.450159	0.65473	0.874178	1562153_a_at
ADAM18	5.95206	0.0603033	0.450151	0.654735	0.874178	1568970_at
CDK12	9.00462	-0.0491613	-0.450136	0.654746	0.874178	225691_at
KLK8 /// KLK9	5.5672	0.134069	0.450065	0.654796	0.874178	233687_s_at
SPATA42	4.60792	-0.145199	-0.450038	0.654816	0.874178	231586_at
	7.62155	0.0549381	0.450018	0.65483	0.874178	234690_at
LOC101927081	4.61843	-0.147517	-0.449995	0.654847	0.874178	244608_at
S100A7A	6.13197	-0.123681	-0.449982	0.654856	0.874178	232170_at
BRWD3	8.83783	0.0425361	0.449972	0.654863	0.874178	1553252_a_at
TRIM66	8.19959	-0.0597782	-0.449949	0.65488	0.874178	229466_at
ZSWIM8	6.00244	0.119689	0.449905	0.654911	0.874178	216345_at
NIPAL3	9.03035	0.0447486	0.449878	0.654931	0.874178	225876_at
IRS1	7.35673	0.0459542	0.449858	0.654945	0.874178	242979_at
PHTF1	6.85621	-0.0840072	-0.449853	0.654948	0.874178	235844_at
ZNF782	6.33232	0.128766	0.449842	0.654956	0.874178	235290_at
WWTR1-AS1	3.20047	-0.0585917	-0.449837	0.65496	0.874178	228629_s_at
	5.28993	-0.0999197	-0.449824	0.654969	0.874178	242721_at
TTLL5	5.62966	-0.120397	-0.449817	0.654974	0.874178	210539_at
	4.8169	0.148234	0.449817	0.654974	0.874178	1561272_at
NUTM1	7.76687	0.107694	0.449725	0.65504	0.874221	231338_at
CCSAP	9.0962	-0.0406376	-0.449693	0.655063	0.874221	225904_at
ARHGAP31	8.36089	-0.0552572	-0.449671	0.655079	0.874221	226056_at
KIF25	7.12937	-0.102084	-0.44967	0.655079	0.874221	208128_x_at
S100A13	10.9128	-0.0317313	-0.449634	0.655105	0.874221	202598_at
TOMM40	10.1113	-0.038117	-0.449625	0.655112	0.874221	202264_s_at
	4.03505	0.0814664	0.449599	0.65513	0.874221	217255_at
BMP5	7.51107	0.0752158	0.44959	0.655136	0.874221	205431_s_at
OLFM1	6.00962	-0.114894	-0.449561	0.655157	0.874221	210924_at
DDX10	9.17193	0.035183	0.449514	0.655191	0.874221	204977_at
IFITM10	5.60691	0.134944	0.44951	0.655194	0.874221	227886_at
	7.08686	-0.112042	-0.449504	0.655198	0.874221	232759_at
DQ573539 /// SNX18P3 /// SNX18P3	6.24422	-0.142711	-0.44944	0.655244	0.874258	1559313_at
VMA21	6.39717	-0.134043	-0.44942	0.655258	0.874258	235237_at
RP3-406C18.2	3.22482	0.0714186	0.449363	0.655299	0.874269	217385_at
	7.09534	0.0896581	0.449336	0.655318	0.874269	216688_at
FKBPL	7.69648	0.0592126	0.449327	0.655325	0.874269	219187_at
ZNF175	5.37583	0.142173	0.449319	0.65533	0.874269	243128_at
RIMS3	8.9744	0.0818467	0.449277	0.655361	0.874289	204730_at
RAD52	7.05127	0.090228	0.449254	0.655377	0.874289	211904_x_at
HGF	6.8297	-0.0957859	-0.449176	0.655433	0.874331	210755_at
NAV2-AS5	3.29059	-0.0635079	-0.449139	0.655459	0.874331	1562320_at
SPRY4	9.3491	0.0581715	0.449128	0.655467	0.874331	221489_s_at
	6.41321	-0.0614686	-0.449074	0.655506	0.874331	234270_at
MRPL19	10.1496	-0.0524536	-0.449054	0.65552	0.874331	203465_at
RICTOR	8.31441	0.0495404	0.449049	0.655524	0.874331	226310_at
ALDH1A3	5.20344	0.130771	0.449044	0.655527	0.874331	1558649_at
	4.24506	-0.0600823	-0.449031	0.655537	0.874331	234086_at
CACUL1	7.26664	0.0648265	0.448969	0.655581	0.87434	227136_s_at
TNRC6A	10.0371	-0.0358436	-0.448964	0.655584	0.87434	224705_s_at
SFT2D1	5.45532	0.13378	0.448955	0.655591	0.87434	232487_at
FLJ12120	6.64268	-0.0966539	-0.448908	0.655625	0.874364	233210_at
	3.99018	0.110922	0.448798	0.655704	0.874428	240782_at
	7.0905	0.0947626	0.448779	0.655717	0.874428	232002_at
ADORA3	6.97387	-0.140272	-0.448711	0.655766	0.874428	223660_at
FAM71C	5.1797	-0.128541	-0.448688	0.655783	0.874428	1552526_at
TUB	6.27446	0.117885	0.448676	0.655791	0.874428	208431_s_at
PI4KB	10.4346	-0.0314508	-0.448675	0.655792	0.874428	206138_s_at
TFDP1	8.59357	-0.0442104	-0.448658	0.655803	0.874428	204147_s_at
TRIM10	6.74461	-0.0924955	-0.448645	0.655813	0.874428	210579_s_at
BPTF	11.0071	0.0442451	0.448605	0.655842	0.874428	207186_s_at
PRORY	4.85331	-0.119599	-0.44857	0.655867	0.874428	221179_at
SORCS3	3.85267	0.159808	0.448562	0.655873	0.874428	215522_at
RP11-318A15.2	3.49283	-0.0484519	-0.448533	0.655893	0.874428	240032_at
ZNF568	4.32681	0.159703	0.448529	0.655896	0.874428	1560779_a_at
MR1	6.50006	-0.111124	-0.448517	0.655905	0.874428	210528_at
SCEL	2.86757	0.155079	0.448502	0.655916	0.874428	1554920_at
LASP1	12.4683	-0.0307716	-0.448474	0.655935	0.874428	200618_at
VTI1A	8.42017	0.045355	0.448461	0.655945	0.874428	242356_at
C1orf43	13.0085	0.0307901	0.448387	0.655998	0.874478	223034_s_at
LOC100507054	5.33054	0.101328	0.44834	0.656032	0.874496	1558890_at
RNF185-AS1	4.7638	-0.104027	-0.448323	0.656044	0.874496	207280_at
RP9P	4.91017	0.158652	0.448256	0.656092	0.874539	1560340_s_at
ADAM7	4.37148	-0.182989	-0.448175	0.65615	0.874578	211238_at
LMF1	8.15376	0.0526426	0.448163	0.656158	0.874578	219135_s_at
SLC25A15	6.51329	0.112514	0.448147	0.65617	0.874578	222705_s_at
LOC286238	6.61107	0.0875602	0.44809	0.656211	0.874607	1564709_at
MPPED1	6.68233	-0.0975058	-0.448072	0.656223	0.874607	206436_at
LINC00665	7.0773	0.0937164	0.447982	0.656288	0.874659	242462_at
LOC101929694	7.49691	0.0554895	0.447973	0.656294	0.874659	1569786_at
ZBTB46	4.50624	-0.0813795	-0.447944	0.656316	0.874666	243214_at
SLC16A1-AS1	7.28956	0.0680391	0.447842	0.656388	0.874742	1568799_at
LMF1	6.67539	-0.106727	-0.447777	0.656435	0.874745	1569048_s_at
LOC100996668 /// ZEB1	8.39941	0.0816293	0.447771	0.656439	0.874745	212758_s_at
SIN3A	4.93562	-0.150032	-0.447769	0.65644	0.874745	238189_at
ZNF280B	7.61762	0.0511568	0.447737	0.656463	0.874745	230789_at
ANAPC1 /// LOC101930107 /// LOC285074 /// LOC730268	9.01351	0.0328332	0.447717	0.656478	0.874745	231973_s_at
GDF11	6.86663	0.0755415	0.447704	0.656487	0.874745	226232_at
C1RL-AS1	8.25436	-0.0859627	-0.447645	0.65653	0.874753	1560320_a_at
FIZ1	8.89654	0.046171	0.447643	0.656531	0.874753	226967_at
	5.88006	0.106436	0.447629	0.656541	0.874753	239502_at
FARP2	9.16803	-0.0572303	-0.447569	0.656584	0.874771	242857_at
PYY2	5.97179	0.141447	0.447554	0.656595	0.874771	220209_at
CPM	7.79613	-0.0530681	-0.447543	0.656602	0.874771	241765_at
HSPA5	9.41136	-0.0447595	-0.447478	0.656649	0.874812	230031_at
TMPRSS15	8.14484	-0.0596836	-0.447448	0.65667	0.874818	217269_s_at
	4.78048	0.166896	0.447418	0.656692	0.874818	1569927_at
TSNARE1	7.03603	-0.160284	-0.447405	0.656701	0.874818	231317_at
ZBTB37	7.94378	0.053186	0.44737	0.656726	0.874829	228216_at
	6.96362	0.0571571	0.447348	0.656742	0.874829	216166_at
HS6ST2	7.70939	-0.0577915	-0.447277	0.656793	0.874876	1552767_a_at
	4.78524	-0.142682	-0.447239	0.65682	0.874891	244507_at
MAD1L1	8.12595	-0.0570989	-0.447151	0.656883	0.874937	204857_at
LSMEM2	5.31028	0.121285	0.447146	0.656887	0.874937	237024_at
FOXO4	7.49466	0.0586636	0.447055	0.656952	0.875002	205451_at
	7.86246	-0.0529979	-0.446962	0.657019	0.875058	1560639_at
RP11-496I2.2	6.32308	-0.0675434	-0.446953	0.657025	0.875058	215801_at
ZNF593	9.89697	-0.0469476	-0.446845	0.657103	0.875139	204175_at
RP11-400N9.1	4.41352	0.151393	0.446789	0.657143	0.875171	1564056_at
RP11-812E19.3 /// RP11-989E6.3 /// SLC6A10P /// SLC6A8	4.53936	0.091	0.446737	0.65718	0.8752	226903_s_at
KHDRBS2	6.40658	0.110662	0.446714	0.657196	0.8752	215527_at
ACD	8.59596	0.0451422	0.446657	0.657238	0.875223	204617_s_at
PLAGL2	7.97606	-0.0397476	-0.446645	0.657246	0.875223	202924_s_at
RP11-799D4.4	2.97481	-0.0871535	-0.446602	0.657277	0.875223	1557427_at
	3.12397	-0.0957047	-0.446599	0.657279	0.875223	240401_at
GUSBP2	5.97334	0.127059	0.446551	0.657313	0.875223	1555568_at
UBXN1	9.79726	0.0383055	0.446506	0.657345	0.875223	201871_s_at
LINC01165	7.92517	0.0430247	0.446503	0.657348	0.875223	1564490_at
METTL23	11.1486	0.025317	0.446489	0.657358	0.875223	225808_at
HEMK1	9.15538	-0.0366874	-0.44646	0.657379	0.875223	52159_at
	6.02158	0.134967	0.44644	0.657393	0.875223	241019_at
FOSL1	8.60579	0.119714	0.446397	0.657423	0.875223	204420_at
C14orf1	6.90738	0.0457059	0.446385	0.657432	0.875223	202563_at
TMEM150C	7.76314	-0.0525018	-0.446383	0.657434	0.875223	231923_at
C18orf12	5.60229	0.11831	0.446377	0.657438	0.875223	1553087_at
KCNK1	11.968	0.0599258	0.446339	0.657465	0.875238	204679_at
	4.55901	-0.166061	-0.446296	0.657496	0.87525	1569192_at
TAPT1	3.52266	0.18143	0.44627	0.657515	0.87525	216373_at
BRMS1	10.283	0.0278381	0.44626	0.657522	0.87525	215631_s_at
PATE1	4.51833	0.0907451	0.446182	0.657578	0.875303	243468_at
	5.21722	-0.118885	-0.446127	0.657617	0.875334	1563325_at
	6.80146	-0.0834529	-0.446016	0.657697	0.875419	237525_at
SFRP4	6.51448	-0.0698907	-0.445899	0.657781	0.875509	204051_s_at
LHFPL4	6.00249	-0.134743	-0.445874	0.657799	0.875512	228422_at
BRF1	5.39512	0.0743107	0.445799	0.657853	0.875562	215676_at
KIR3DS1	4.99616	0.0829225	0.445775	0.65787	0.875564	211389_x_at
C11orf49	9.82003	0.0389406	0.44574	0.657895	0.875576	203257_s_at
ALYREF	10.9339	-0.039793	-0.445685	0.657934	0.875607	226319_s_at
SMPDL3B	9.1586	-0.0475018	-0.445626	0.657976	0.875619	1554050_at
CEP89	6.46732	0.139455	0.445592	0.658001	0.875619	1563919_a_at
GHDC	9.12812	0.0415426	0.445586	0.658005	0.875619	227159_at
LINS	8.55363	0.0778352	0.445583	0.658007	0.875619	1554455_at
COPB2	6.17307	-0.123893	-0.445512	0.658059	0.875654	226256_at
ALS2	5.23383	0.145371	0.445502	0.658066	0.875654	1555284_at
RPE	9.94322	0.0370674	0.445441	0.658109	0.87569	225040_s_at
ZC3H7B	8.12837	-0.0486249	-0.44534	0.658181	0.875719	213323_s_at
RP11-644F5.11	6.97174	-0.0726542	-0.445333	0.658187	0.875719	235487_at
	4.45785	-0.148503	-0.445322	0.658195	0.875719	244866_at
DCK	10.1633	-0.0490813	-0.445294	0.658215	0.875719	203302_at
MGC12488	7.55273	0.105769	0.445292	0.658216	0.875719	211386_at
FAM111B	6.33993	-0.139202	-0.445271	0.658231	0.875719	1557128_at
	7.06635	0.105402	0.445248	0.658248	0.875719	236802_at
	8.24139	-0.0549212	-0.445228	0.658262	0.875719	1560474_at
TTLL9	6.70315	0.104245	0.44521	0.658275	0.875719	234337_at
C1orf85	9.71539	-0.045039	-0.445174	0.658301	0.875732	225401_at
AMMECR1	7.36091	-0.109316	-0.44509	0.658361	0.875791	1553219_a_at
PCMTD1	9.62607	-0.0330165	-0.445064	0.65838	0.875795	235507_at
ITGB3	6.11672	0.0973723	0.444975	0.658443	0.875842	204625_s_at
SMG9	8.17184	-0.0660592	-0.444951	0.658461	0.875842	223188_at
ZNF93	5.4655	-0.11256	-0.44493	0.658476	0.875842	1569240_at
	7.06241	0.0504125	0.444925	0.658479	0.875842	229048_at
	7.99464	0.0767662	0.444877	0.658514	0.875866	239404_at
AK056982	8.18839	0.0482805	0.444746	0.658608	0.8759	1559867_at
USPL1	6.52584	0.125889	0.444746	0.658608	0.8759	1562238_at
	5.61625	0.122707	0.444739	0.658613	0.8759	233201_at
HERC6	5.19914	-0.128912	-0.444712	0.658632	0.8759	1563659_at
SOX5	4.59928	0.152184	0.444695	0.658644	0.8759	1569638_at
SDS	8.72964	0.0795442	0.444664	0.658667	0.8759	205695_at
SRD5A3-AS1	5.21976	-0.13237	-0.444655	0.658673	0.8759	1568615_a_at
	5.18015	0.0976433	0.444652	0.658675	0.8759	240792_at
PRLHR	4.59328	0.131275	0.444612	0.658704	0.8759	231805_at
CCT7	11.0498	-0.0404955	-0.444607	0.658707	0.8759	200812_at
NPM1P22 /// NPM1P22	9.6702	-0.0399055	-0.44459	0.65872	0.8759	216387_x_at
	6.44587	-0.0894453	-0.444574	0.658731	0.8759	244459_at
	6.92255	0.0684131	0.444527	0.658765	0.875923	242664_at
	6.6361	-0.0896266	-0.444433	0.658832	0.875992	229788_s_at
	7.71744	-0.0787949	-0.444291	0.658934	0.876067	242772_x_at
TGFB2	5.24242	0.109058	0.444285	0.658938	0.876067	220406_at
	11.1494	0.0473285	0.444226	0.658981	0.876067	AFFX-BioC-3_at
	6.48538	-0.0789047	-0.444218	0.658987	0.876067	237440_at
	3.16935	-0.0608262	-0.444217	0.658987	0.876067	238667_at
ADAM20	7.08829	0.0813098	0.444193	0.659005	0.876067	207423_s_at
UBE2J2	8.34903	-0.0403782	-0.444168	0.659023	0.876067	224347_x_at
	6.67028	0.144901	0.444154	0.659033	0.876067	232134_at
	6.81042	0.0731279	0.444136	0.659045	0.876067	1566874_at
RP11-521D12.1	7.21743	-0.0859381	-0.444126	0.659053	0.876067	1563142_at
ERVK13-1	8.19739	0.0644386	0.444108	0.659065	0.876067	1563629_a_at
SLC44A2	9.76743	0.0296024	0.444042	0.659113	0.876109	224609_at
VAMP4	8.5401	0.0359043	0.443998	0.659145	0.87613	207350_s_at
GTF3C1	9.55895	0.0455069	0.443894	0.659219	0.876192	35671_at
GREM1	11.1432	-0.134999	-0.443873	0.659234	0.876192	218469_at
EPPK1	5.59789	0.10633	0.443866	0.659239	0.876192	234555_at
F8A1 /// F8A2 /// F8A3	10.7964	-0.0326933	-0.443817	0.659274	0.876203	203274_at
MED12	4.82691	-0.14774	-0.443805	0.659283	0.876203	214275_at
FOXF1	9.96899	0.055139	0.443787	0.659296	0.876203	205935_at
TTF2	9.12153	-0.0435263	-0.443741	0.659329	0.876225	204407_at
MRPL51 /// SPTLC1	9.36217	-0.0382853	-0.44372	0.659344	0.876225	224334_s_at
KCNQ1OT1 /// LOC101927338	5.81114	0.120887	0.443677	0.659375	0.876234	204486_at
ARTN	5.55825	0.0866868	0.443653	0.659392	0.876234	216052_x_at
NRP1	5.62327	-0.15152	-0.443643	0.659399	0.876234	210510_s_at
ZNF514	8.65024	0.0534144	0.44358	0.659445	0.876273	235729_at
	5.07074	0.161924	0.443503	0.6595	0.876288	243525_at
RNASE7	5.38481	0.114794	0.443485	0.659513	0.876288	234699_at
RAP2A	4.87322	0.0930967	0.443476	0.659519	0.876288	214103_s_at
LOC100506699	5.52863	0.119623	0.443464	0.659527	0.876288	216259_at
ZNF692	9.37311	0.0472294	0.443443	0.659543	0.876288	220661_s_at
KCTD1	7.16855	-0.059592	-0.443363	0.6596	0.876288	236057_at
EIF5A	12.1845	-0.109329	-0.443288	0.659654	0.876288	201123_s_at
	5.92591	0.115875	0.443282	0.659658	0.876288	237296_at
TFAP2A-AS1	5.04495	-0.09819	-0.443281	0.659659	0.876288	1557070_at
LOC101059948	5.3154	-0.108284	-0.443277	0.659662	0.876288	242954_at
SLC5A3	10.4627	0.0636076	0.443277	0.659662	0.876288	213164_at
LOC101927330	5.6491	0.138819	0.443268	0.659668	0.876288	235825_at
MAGEL2	5.98758	0.124356	0.443252	0.65968	0.876288	219894_at
SPAG8	4.79072	-0.116003	-0.443251	0.659681	0.876288	206815_at
PAQR6	7.77335	-0.0725122	-0.443205	0.659714	0.876291	219236_at
LOC286052	8.45396	0.0508084	0.443204	0.659714	0.876291	241370_at
MRTO4	7.68932	0.0549196	0.443089	0.659797	0.876355	235783_at
	3.43334	0.138998	0.443071	0.65981	0.876355	243232_at
PPCS	10.7239	0.0430299	0.44307	0.659811	0.876355	218341_at
	7.62521	-0.0819354	-0.442995	0.659864	0.876355	235954_at
MRPS25	10.6679	0.029529	0.442992	0.659866	0.876355	224869_s_at
LARP1B	8.96664	0.0759422	0.442963	0.659887	0.876355	231011_at
ANKLE2	9.56307	-0.0451216	-0.442963	0.659888	0.876355	212200_at
RTCB	11.5811	0.0322757	0.442958	0.659891	0.876355	200042_at
CCHCR1	8.82334	0.0405586	0.442878	0.659949	0.876404	37424_at
F11R	10.2028	-0.0599479	-0.442862	0.65996	0.876404	224097_s_at
CRHR2	3.79756	0.138788	0.442799	0.660005	0.876416	211510_s_at
NOD1	9.08377	-0.0347167	-0.442799	0.660005	0.876416	221073_s_at
FAM86B3P	5.92118	-0.115332	-0.442747	0.660042	0.876416	237630_s_at
HNRNPA3 /// HNRNPA3P1	11.9415	0.0364095	0.442726	0.660057	0.876416	211933_s_at
ACTN2	3.35881	0.0289813	0.442679	0.660092	0.876416	203861_s_at
SIN3B	8.17957	-0.0513919	-0.442662	0.660104	0.876416	209352_s_at
2010-09-01	11.6396	-0.0309759	-0.442645	0.660116	0.876416	212698_s_at
	7.18064	0.0602081	0.442643	0.660117	0.876416	216429_at
ORAOV1	5.89733	-0.107712	-0.442637	0.660121	0.876416	243531_at
	7.28803	0.0603444	0.442626	0.660129	0.876416	239292_at
LOC100506047	7.13685	0.0778301	0.442568	0.660171	0.876443	241504_at
TRIM78P	6.18944	0.113358	0.44252	0.660205	0.876443	232464_at
BOLA3-AS1	2.50606	0.0462442	0.442517	0.660207	0.876443	236336_at
DCN	12.4479	-0.0715806	-0.442442	0.660262	0.876443	211813_x_at
LINC00963	6.7085	-0.120312	-0.442423	0.660275	0.876443	215185_at
TBX3	5.69325	-0.118376	-0.442421	0.660277	0.876443	222917_s_at
LINC00423	5.86772	0.141209	0.442411	0.660284	0.876443	1569728_at
	4.25618	-0.127809	-0.442406	0.660287	0.876443	233545_at
KIAA0825	3.93764	0.140392	0.442397	0.660294	0.876443	1553868_a_at
	3.71313	-0.173059	-0.442267	0.660387	0.876533	237962_x_at
	7.14724	-0.0852114	-0.442258	0.660393	0.876533	1566002_at
CCDC149	6.90972	-0.103563	-0.442233	0.660412	0.876536	1553839_at
SCNN1G	6.61017	0.252766	0.442181	0.660449	0.876536	241436_at
ZNF436	8.11645	-0.0455175	-0.442179	0.660451	0.876536	226114_at
ANKRD13C	5.7963	0.0762783	0.442165	0.66046	0.876536	1556361_s_at
	6.62633	-0.113042	-0.44209	0.660515	0.87658	1565680_at
	4.94658	-0.13566	-0.442075	0.660525	0.87658	234745_at
TRIOBP	10.6274	-0.0307159	-0.442042	0.660549	0.876583	202795_x_at
LOC102723932	6.30192	0.0875761	0.442005	0.660575	0.876583	237178_at
	5.96789	0.126681	0.442004	0.660576	0.876583	1570014_at
ISM2	6.75002	-0.0800023	-0.441947	0.660617	0.876596	228212_at
GSPT1	11.3751	0.0419265	0.441945	0.660618	0.876596	201912_s_at
	7.79812	0.0594588	0.441897	0.660653	0.876596	244375_at
B3GALT6	9.65206	0.0327103	0.44189	0.660658	0.876596	1553959_a_at
CC2D2A	5.59624	-0.13786	-0.44185	0.660686	0.876596	236473_at
	6.17242	0.129772	0.441826	0.660704	0.876596	241885_at
	6.5696	0.111247	0.441819	0.660709	0.876596	234137_s_at
	6.57022	0.117358	0.441813	0.660714	0.876596	238151_at
NCKAP1	12.5845	0.0325662	0.441705	0.660791	0.876652	207738_s_at
ASB17	6.25698	-0.101232	-0.4417	0.660795	0.876652	231622_at
SYCP2	3.4597	0.192346	0.441652	0.660829	0.876652	237920_at
FAM200A	3.28537	0.130529	0.441649	0.660831	0.876652	1566865_at
HEYL	5.63305	-0.107731	-0.441642	0.660836	0.876652	220662_s_at
FBXO17	4.80854	0.0545374	0.44156	0.660895	0.876709	220233_at
ADD2	7.48531	-0.0683533	-0.441517	0.660926	0.876713	206807_s_at
CSRP2	9.09845	-0.0747931	-0.441492	0.660944	0.876713	211126_s_at
	4.24011	-0.139691	-0.441436	0.660984	0.876713	215837_x_at
	4.77833	0.122406	0.441421	0.660995	0.876713	1565921_a_at
DPP9	9.06779	0.0519106	0.441401	0.661009	0.876713	230018_at
TRAF7	9.30878	0.0422885	0.441397	0.661012	0.876713	223029_s_at
PRPH	6.36173	0.123997	0.441383	0.661022	0.876713	213847_at
XIAP	10.9579	0.0367871	0.441375	0.661028	0.876713	225859_at
USP22	11.368	0.0259363	0.441355	0.661043	0.876713	200083_at
	4.56455	-0.103229	-0.441324	0.661065	0.876721	237801_at
LTBP3	7.76281	-0.0763683	-0.44127	0.661104	0.876752	227308_x_at
LOC340017	3.87396	-0.15972	-0.441223	0.661137	0.876757	1560823_at
SSBP2	8.4225	0.0453667	0.441212	0.661145	0.876757	210829_s_at
CCNE2	8.81013	-0.050027	-0.441197	0.661156	0.876757	205034_at
ARFGAP2	5.06723	0.104139	0.441154	0.661187	0.876777	235734_at
KLHL6	7.47322	-0.0513415	-0.441047	0.661264	0.876846	1555275_a_at
LOC100996782 /// MED18	7.56159	0.0898523	0.441013	0.661288	0.876846	221650_s_at
JTB	13.5147	-0.0260763	-0.440989	0.661305	0.876846	210927_x_at
CHRNB2	5.53479	0.0913599	0.440966	0.661322	0.876846	241389_at
KRT19	14.3108	-0.043994	-0.440956	0.661329	0.876846	201650_at
RASGEF1C	4.78447	-0.130044	-0.440948	0.661335	0.876846	236748_at
CCR3	6.71245	-0.126124	-0.440872	0.661389	0.876896	208304_at
KPNA5	7.91327	0.0544134	0.440808	0.661435	0.876936	229317_at
C1orf27	9.51414	0.0348765	0.440695	0.661517	0.877023	218721_s_at
ID2 /// ID2B	9.48403	0.0675584	0.440638	0.661557	0.877041	213931_at
FRZB	7.11923	-0.0587054	-0.440631	0.661562	0.877041	231273_x_at
FOLR2	5.61154	0.111071	0.440533	0.661633	0.877113	229619_at
UBR4	6.2961	0.0609654	0.440479	0.661672	0.877144	231889_at
SCNN1D	4.56799	0.106965	0.44045	0.661693	0.87715	208458_at
EFCAB6	4.43991	-0.191313	-0.440362	0.661756	0.877212	234853_s_at
AX748267	6.12666	0.115817	0.440251	0.661835	0.877235	1556240_at
HDAC7	5.86831	-0.123417	-0.440248	0.661838	0.877235	236326_at
BTBD9	6.85334	0.0752866	0.440247	0.661839	0.877235	234682_at
	4.56639	0.115341	0.440215	0.661862	0.877235	241570_at
	8.85937	0.102689	0.440214	0.661862	0.877235	238558_at
TMEM235	4.32642	-0.147859	-0.440182	0.661885	0.877235	1564040_a_at
LOC101060363 /// PPIA	14.9256	-0.024723	-0.440162	0.6619	0.877235	201293_x_at
GTSE1-AS1	6.28502	0.105454	0.440159	0.661902	0.877235	1556661_at
LOC100132005	4.99497	-0.0865947	-0.440136	0.661918	0.877235	1557669_at
	4.91207	0.165282	0.440109	0.661938	0.877235	1562996_at
U47924.27	8.03927	0.0530043	0.440092	0.66195	0.877235	240284_x_at
HNRNPH1	13.519	-0.0296627	-0.440018	0.662003	0.877285	201031_s_at
ZDHHC3	10.6331	0.0331301	0.439967	0.66204	0.877299	218078_s_at
CCDC74A /// CCDC74B	3.55664	-0.0805381	-0.439949	0.662053	0.877299	231657_s_at
EDN1	6.72984	-0.105898	-0.439883	0.6621	0.877299	1564630_at
CDK10	9.43781	0.0346631	0.439836	0.662134	0.877299	203468_at
PLGLB1 /// PLGLB2	7.18365	0.108467	0.439826	0.662141	0.877299	230120_s_at
SLC22A31	6.47084	-0.109194	-0.439818	0.662147	0.877299	232765_x_at
MAP2K4	9.17238	0.0321418	0.439755	0.662192	0.877299	203265_s_at
FLJ45513	7.17194	-0.0759525	-0.439738	0.662204	0.877299	239400_at
AMOTL1	5.72112	0.125979	0.439719	0.662218	0.877299	235277_at
KHDC1	6.90004	-0.0829549	-0.439714	0.662222	0.877299	230055_at
XG	5.61359	-0.107219	-0.439701	0.662231	0.877299	241931_at
SMOX	4.35889	-0.0449728	-0.439656	0.662264	0.877299	217074_at
HSD17B3	6.44079	0.119742	0.439619	0.66229	0.877299	206985_at
ABHD12B /// MIR4454	6.17556	0.177023	0.439594	0.662308	0.877299	237974_at
SPATA13	7.63024	-0.0931222	-0.439591	0.66231	0.877299	1556601_a_at
TAZ	9.03627	-0.0319873	-0.439574	0.662322	0.877299	37278_at
C6orf48	11.3048	0.0493864	0.439546	0.662342	0.877299	220755_s_at
LINC00899	6.10383	0.127428	0.439533	0.662352	0.877299	1556304_s_at
	5.26664	0.148482	0.439526	0.662357	0.877299	244346_at
CCDC117	7.88828	-0.0582314	-0.439522	0.66236	0.877299	235330_at
	7.34516	0.0480674	0.439505	0.662372	0.877299	235697_at
	4.17373	-0.152797	-0.439497	0.662378	0.877299	243936_x_at
	7.73886	0.0947083	0.439473	0.662395	0.877299	244457_at
C7orf62	5.47579	0.105851	0.439468	0.662399	0.877299	231441_at
	7.37073	-0.0656749	-0.439424	0.66243	0.8773	1563131_at
	4.87769	-0.108323	-0.439408	0.662442	0.8773	243620_at
ZNF529	6.79712	-0.0715622	-0.439399	0.662448	0.8773	215307_at
EXOC5	9.176	0.054812	0.439361	0.662476	0.877316	218748_s_at
HEY2	6.53544	-0.0968094	-0.439274	0.662538	0.877377	219743_at
WDR31	5.58973	-0.131331	-0.439246	0.662558	0.877383	229516_at
C9orf9	5.90875	0.109266	0.439143	0.662633	0.877435	239222_at
SUCLG1	6.66615	0.0561947	0.439135	0.662638	0.877435	244638_at
	3.53688	0.119729	0.439095	0.662667	0.877435	243685_at
LOC153910	7.11044	0.0800125	0.439082	0.662676	0.877435	1561085_at
	6.81696	0.0569236	0.439079	0.662678	0.877435	235893_at
RAB23	9.75846	0.0352179	0.439046	0.662702	0.877438	223463_at
	5.78749	-0.13807	-0.439029	0.662715	0.877438	236511_at
PDCD11	8.56224	0.0539541	0.438993	0.662741	0.877438	212424_at
	4.78787	-0.156608	-0.438988	0.662744	0.877438	239971_at
GGT1 /// GGT2 /// GGTLC1 /// GGTLC2	9.14227	-0.0852491	-0.438909	0.662801	0.877491	211417_x_at
PFN1	14.0907	0.0377537	0.43886	0.662836	0.877502	200634_at
CHRNB3	6.7508	0.0763014	0.438853	0.662841	0.877502	207859_s_at
SLC39A6	8.50257	0.0584592	0.438757	0.66291	0.877571	1556551_s_at
	4.81549	0.137856	0.438736	0.662925	0.877571	240946_at
KLHL1	3.61046	-0.16522	-0.438676	0.662969	0.877603	223810_at
	5.07561	-0.128576	-0.438658	0.662981	0.877603	206863_x_at
SCUBE3	4.78009	-0.0940264	-0.438625	0.663005	0.877613	230290_at
EPHA6	3.55597	-0.157953	-0.438529	0.663074	0.877653	1561396_at
CUL2	9.83038	0.0277286	0.438519	0.663081	0.877653	203079_s_at
LOC645513	6.90379	0.0579646	0.438515	0.663084	0.877653	242305_at
	4.94494	-0.108494	-0.438472	0.663115	0.877674	216427_at
	6.01911	-0.14297	-0.438388	0.663175	0.877709	242142_at
DESI2	6.67034	0.0800108	0.438369	0.663189	0.877709	219875_s_at
	6.3822	0.100573	0.438368	0.66319	0.877709	242199_at
ADAM19	6.57217	-0.0884536	-0.43828	0.663253	0.877771	221128_at
TMF1	8.20578	0.0665263	0.438219	0.663297	0.8778	215855_s_at
TGFBR1	7.43488	-0.112286	-0.438206	0.663307	0.8778	236561_at
SIX5	3.88332	0.113601	0.438179	0.663326	0.877804	217661_x_at
REPS2	8.20695	-0.0556723	-0.438095	0.663387	0.877863	205645_at
OSBPL5	9.58758	-0.0357723	-0.438024	0.663438	0.877875	233734_s_at
LUC7L2	9.76649	0.0365843	0.438012	0.663446	0.877875	243852_at
NTNG1	4.80858	0.14035	0.437994	0.663459	0.877875	236088_at
TUBBP5	7.09316	-0.0827563	-0.437982	0.663468	0.877875	222361_at
MESDC1	8.21703	0.0511982	0.437949	0.663491	0.877875	1556321_a_at
LINC00924	6.58109	-0.0648607	-0.437933	0.663503	0.877875	1558881_at
	7.12291	-0.0875651	-0.437908	0.663521	0.877875	237483_at
KRTAP19-1	4.6929	-0.137143	-0.437903	0.663524	0.877875	1556410_a_at
MCFD2P1 /// MCFD2P1	4.11519	-0.168109	-0.437843	0.663568	0.877902	216089_at
PAK2	4.45863	-0.123994	-0.43783	0.663577	0.877902	205962_at
ZBTB43	8.26621	0.0391497	0.437751	0.663634	0.877956	204180_s_at
TWSG1	11.0302	-0.0367266	-0.437718	0.663658	0.877967	225406_at
	7.41669	-0.0377046	-0.437658	0.663701	0.878002	240217_s_at
	3.16369	0.112091	0.437629	0.663722	0.878009	1564964_at
	6.83935	0.0616156	0.437586	0.663753	0.878024	1562928_at
	7.67446	-0.0478873	-0.437552	0.663777	0.878024	1561896_at
ATP6AP2	12.8201	-0.0226819	-0.437529	0.663794	0.878024	201443_s_at
PEX26	6.59014	-0.0812217	-0.437497	0.663817	0.878024	235098_at
	6.98847	0.0576726	0.437424	0.663869	0.878024	1569930_at
FOXJ2	9.13113	-0.0309312	-0.437424	0.663869	0.878024	203734_at
	7.22489	0.089503	0.437423	0.66387	0.878024	244236_at
PPP2R2A	3.91557	0.10367	0.437398	0.663888	0.878024	237636_at
LOC100862671 /// SRCAP	9.80377	-0.0526917	-0.437392	0.663892	0.878024	38766_at
NUPL1	6.79433	-0.0554379	-0.437381	0.6639	0.878024	223984_s_at
STARD3NL	11.1213	0.0243671	0.437333	0.663935	0.878024	223065_s_at
TTC12	6.94903	-0.0994513	-0.437321	0.663943	0.878024	1554531_at
HCG26	8.75747	-0.0455118	-0.437285	0.663969	0.878024	214186_s_at
SVIL	4.86076	0.168218	0.437285	0.663969	0.878024	217634_at
SMPX	3.66673	-0.0832716	-0.437278	0.663974	0.878024	219772_s_at
VPS13C	11.7375	-0.0418588	-0.437225	0.664012	0.878053	218396_at
RPUSD3	8.99292	0.0337789	0.437166	0.664055	0.878065	225743_at
	7.30632	-0.0576841	-0.437158	0.664061	0.878065	215745_at
	7.30567	-0.0657772	-0.437129	0.664081	0.878065	236936_at
LOC102724387	6.33798	-0.0965236	-0.437124	0.664085	0.878065	239210_at
KRTAP5-8	5.0923	0.0601897	0.437065	0.664128	0.878093	208532_x_at
MOSPD1	7.78321	0.069971	0.43705	0.664139	0.878093	1557455_s_at
SVEP1	4.55547	-0.152665	-0.437006	0.66417	0.878096	219552_at
PAX1	4.40798	0.079483	0.436993	0.664179	0.878096	231445_at
	6.06008	0.0711866	0.436965	0.6642	0.878096	238137_at
CEACAMP3 /// CEACAMP3	6.0084	-0.116924	-0.436945	0.664214	0.878096	1562825_at
LRP3	6.89668	0.0919059	0.436923	0.66423	0.878096	204381_at
	8.01811	0.0677177	0.436913	0.664237	0.878096	238595_at
CENPC	8.71925	0.0412134	0.43683	0.664297	0.878135	204739_at
ZSCAN12	5.2796	0.118275	0.436827	0.664299	0.878135	240181_at
EIF3B	8.01995	-0.0665181	-0.436791	0.664325	0.878141	236274_at
	4.09801	-0.164685	-0.436715	0.66438	0.878141	231680_at
KRTCAP2	7.49543	0.0659738	0.43668	0.664405	0.878141	233122_at
	5.58632	0.141947	0.43668	0.664405	0.878141	1570624_at
	7.46737	-0.0518857	-0.43667	0.664412	0.878141	216292_at
ADIG	4.96238	0.149915	0.436669	0.664412	0.878141	1554128_at
LRRC37A2	5.17417	-0.134156	-0.436662	0.664418	0.878141	242432_at
PRPF31	10.2892	0.0271221	0.436643	0.664432	0.878141	202408_s_at
SNAI3-AS1	4.55465	0.0896992	0.436576	0.66448	0.878183	1568683_at
ADAMTS18	6.99988	-0.0736411	-0.436525	0.664516	0.87821	1553234_at
CABP4	5.99988	-0.121903	-0.436485	0.664545	0.878217	1552890_a_at
MEA1	11.2507	0.0305173	0.436474	0.664553	0.878217	218061_at
BPI /// LOC149684	4.11333	-0.0712109	-0.436428	0.664587	0.878217	205557_at
	5.52479	-0.106221	-0.436406	0.664602	0.878217	230392_at
PFN4	6.61212	0.0812654	0.4364	0.664606	0.878217	235627_at
CHD4	10.3806	0.0354928	0.436385	0.664618	0.878217	201184_s_at
LOC439933	3.92879	-0.178599	-0.436318	0.664665	0.878258	1552987_a_at
DACT3-AS1	6.63972	-0.0808526	-0.43626	0.664707	0.878264	1561532_at
XRCC3	7.51245	0.0789238	0.436227	0.664731	0.878264	216299_s_at
TTTY15	7.33043	-0.123366	-0.436222	0.664735	0.878264	214983_at
	4.03016	-0.166336	-0.436213	0.664741	0.878264	1561864_at
LOC400768	3.97739	-0.15957	-0.4362	0.66475	0.878264	239337_at
RP4-633H17.2	4.98939	0.117598	0.436083	0.664835	0.878355	234413_at
PCDHA1 /// PCDHA10 /// PCDHA11 /// PCDHA12 /// PCDHA13 /// PCDHA2 /// PCDHA3 /// PCDHA4 /// PCDHA5 /// PCDHA6 /// PCDHA7 /// PCDHA8 /// PCDHA9 /// PCDHAC1 /// PCDHAC2	6.43079	-0.130688	-0.436052	0.664857	0.878363	223435_s_at
KLRD1	7.48551	-0.0642572	-0.436029	0.664873	0.878364	207796_x_at
DLC1	4.91367	-0.154778	-0.43586	0.664996	0.878498	242631_x_at
	6.5722	-0.120411	-0.435844	0.665007	0.878498	242011_at
AVPR1A	5.86745	0.0867916	0.435735	0.665085	0.878512	206251_s_at
ELMOD2	3.37253	-0.118747	-0.435731	0.665088	0.878512	1557837_a_at
	6.74577	-0.120617	-0.435724	0.665093	0.878512	232750_at
TIAF1	6.48096	0.107711	0.435689	0.665119	0.878512	1560553_at
DDAH1	7.43914	-0.0714016	-0.43565	0.665146	0.878512	229456_s_at
PAK7	3.50458	-0.183908	-0.43565	0.665147	0.878512	210721_s_at
SBNO1	8.2251	-0.0437982	-0.435636	0.665156	0.878512	218737_at
	3.88574	-0.0812616	-0.435625	0.665165	0.878512	244809_at
MAP2K7	5.52177	0.146734	0.435622	0.665167	0.878512	216206_x_at
FAAH2	8.09557	-0.0422854	-0.43558	0.665197	0.878512	230792_at
RAI1	10.3682	-0.0359694	-0.435527	0.665235	0.878512	226143_at
RP11-893F2.14	4.90423	-0.0703462	-0.435525	0.665236	0.878512	1562729_at
DNTTIP2	10.9877	0.02816	0.43551	0.665247	0.878512	202776_at
SPOP	10.8699	-0.0258716	-0.435506	0.66525	0.878512	208927_at
SMAD2	9.76507	0.0303307	0.435494	0.665259	0.878512	203077_s_at
SYAP1	10.5934	0.0381195	0.435463	0.665281	0.87852	225154_at
KIAA1217	8.39478	-0.0397365	-0.435406	0.665323	0.878554	237167_at
PTPN21	5.97458	0.100139	0.435365	0.665352	0.878565	222092_at
OR10D3	5.06405	-0.083931	-0.435317	0.665386	0.878565	1567253_at
MSRB3	8.43252	0.0460581	0.435315	0.665388	0.878565	1554126_at
	4.49053	0.0899679	0.435275	0.665417	0.878565	240641_at
FZD9	4.97057	-0.0869818	-0.435266	0.665424	0.878565	207639_at
	11.9546	-0.0459658	-0.43526	0.665428	0.878565	234675_x_at
EIF5A2	6.70245	0.0837725	0.435223	0.665454	0.878566	235289_at
CUEDC1	8.60169	-0.039268	-0.435192	0.665476	0.878566	227667_at
NAP1L4	4.01951	-0.106429	-0.435137	0.665516	0.878566	236188_s_at
HOXC6	6.34275	-0.115177	-0.435123	0.665526	0.878566	206858_s_at
YPEL5	11.55	-0.0334831	-0.435123	0.665527	0.878566	217783_s_at
IKZF2	5.28289	0.145912	0.435121	0.665528	0.878566	220567_at
C11orf68	9.58248	-0.0331349	-0.435103	0.665541	0.878566	221534_at
	7.88023	0.054151	0.435076	0.66556	0.87857	238023_at
RABIF	9.61483	-0.0296125	-0.43505	0.665579	0.878574	204478_s_at
MTFR1	9.34236	0.0314443	0.434961	0.665643	0.878582	203207_s_at
	5.45333	-0.124666	-0.43496	0.665643	0.878582	233716_at
OXR1	7.45526	0.0510609	0.434954	0.665648	0.878582	223879_s_at
	5.75768	0.136589	0.43493	0.665665	0.878582	1562926_at
LINC00674	7.6518	-0.0659548	-0.43493	0.665665	0.878582	1566987_s_at
RAB33B	8.86638	-0.0550891	-0.434832	0.665736	0.878653	221014_s_at
SLFNL1	7.78199	0.0682476	0.434797	0.665761	0.878666	1554074_s_at
	7.01301	0.105856	0.434755	0.665791	0.878684	1568907_at
CHAF1A	4.48084	0.126385	0.434713	0.665821	0.878703	229808_at
FBXO7	11.6893	0.0223637	0.434678	0.665847	0.878716	201178_at
LRRFIP1	12.112	-0.039462	-0.434596	0.665906	0.878772	201862_s_at
LRRC63	3.86721	0.165611	0.434551	0.665938	0.878782	1569124_at
GRIN1	5.59914	0.147393	0.43453	0.665953	0.878782	211125_x_at
RERE	6.70069	0.08676	0.434515	0.665965	0.878782	200938_s_at
MIR7111 /// RPL10A	7.54959	-0.0688992	-0.434497	0.665978	0.878782	229562_at
ACAD11 /// NPHP3 /// NPHP3-ACAD11	8.83235	-0.0601879	-0.434455	0.666008	0.878794	225573_at
CCDC186	7.82348	-0.0449222	-0.434426	0.666029	0.878794	219844_at
EPG5	7.93839	0.0362245	0.434417	0.666035	0.878794	228453_at
DNAJB4	9.10335	0.0510549	0.434357	0.666078	0.87881	203810_at
RAB6A /// WTH3DI	11.9353	-0.030034	-0.434355	0.666079	0.87881	201047_x_at
MTUS2	5.49652	-0.0951085	-0.434252	0.666154	0.878888	1554755_a_at
AC005498.3	5.97845	0.102919	0.434189	0.666199	0.878914	243104_at
	5.35959	0.137967	0.434157	0.666222	0.878914	221380_at
PRKCD	9.88815	-0.0388841	-0.434154	0.666224	0.878914	202545_at
	6.12082	-0.115378	-0.434117	0.666251	0.878914	230428_at
METTL7A	8.80073	0.0698668	0.434089	0.666272	0.878914	209703_x_at
CTAGE11P	6.31281	-0.118512	-0.434088	0.666272	0.878914	217332_at
APCDD1	9.11813	-0.0786033	-0.434068	0.666287	0.878914	225016_at
USH1G	7.45088	0.0991485	0.434038	0.666308	0.878921	1553263_at
	7.66147	0.0778529	0.433978	0.666351	0.878957	1560776_at
SF3A1	9.5112	0.0509894	0.433932	0.666384	0.878979	201357_s_at
	7.40814	0.0645165	0.433855	0.66644	0.878991	244633_at
YWHAQ	13.2108	-0.0251868	-0.433833	0.666456	0.878991	213699_s_at
	9.66023	0.0561525	0.433825	0.666461	0.878991	216229_x_at
LOC101927244	2.94999	0.0852262	0.433747	0.666518	0.878991	1562046_at
	4.74238	0.114844	0.433705	0.666548	0.878991	1563597_at
RNF165	4.30441	-0.160936	-0.433703	0.66655	0.878991	1557545_s_at
RP11-489E7.4	8.19097	0.0549697	0.433696	0.666555	0.878991	231258_at
FILIP1L	10.5513	0.0695497	0.433693	0.666557	0.878991	204135_at
	4.38527	-0.118266	-0.433684	0.666563	0.878991	240769_at
KLHDC4 /// LOC100129637	8.96465	-0.0323317	-0.433676	0.666569	0.878991	229035_s_at
LINC00564	3.12002	-0.141255	-0.433674	0.666571	0.878991	1562990_at
EXD1	4.95026	-0.159924	-0.433623	0.666608	0.879019	1553907_a_at
IRF2BP2	11.9979	-0.0385526	-0.433572	0.666644	0.879046	224569_s_at
MYL3	5.17121	-0.0725243	-0.433497	0.666698	0.879091	205589_at
	5.24977	-0.145893	-0.43348	0.66671	0.879091	244027_at
NACA	9.1617	0.0576876	0.43343	0.666746	0.879092	222018_at
TPT1-AS1	4.94566	0.16319	0.433424	0.666751	0.879092	1563983_at
	6.23813	-0.173887	-0.433413	0.666759	0.879092	234224_at
SLC28A2	5.72448	0.135001	0.433365	0.666793	0.879096	216432_at
C10orf90	4.01346	0.150706	0.433346	0.666807	0.879096	1564198_a_at
AMER3	5.32156	0.140379	0.433289	0.666848	0.879096	236638_at
	5.09527	-0.0965941	-0.43326	0.666869	0.879096	241313_at
PAPOLA	12.7537	-0.0248204	-0.433221	0.666897	0.879096	212718_at
ZNF25	7.46545	0.0606439	0.433217	0.6669	0.879096	228185_at
LOC101928491	3.2013	0.145881	0.433215	0.666902	0.879096	1561567_at
ATP6V0E1	13.0089	-0.0259988	-0.433211	0.666904	0.879096	201172_x_at
ATXN2L	6.43393	0.089484	0.433206	0.666908	0.879096	207798_s_at
B3GNT5	6.43595	0.0980975	0.433185	0.666923	0.879096	1556134_a_at
	6.77209	-0.109636	-0.433115	0.666974	0.87913	1568639_a_at
ESYT2	11.0507	0.0411242	0.433066	0.667009	0.87913	1558511_s_at
	7.65083	-0.0442243	-0.433031	0.667034	0.87913	230314_at
FLJ34503	3.06344	0.0544705	0.433028	0.667036	0.87913	1553448_at
	5.66565	-0.122497	-0.43301	0.667049	0.87913	234758_at
GABRA5	5.3716	0.140119	0.432993	0.667061	0.87913	215531_s_at
RHBDD2	10.8663	-0.0259738	-0.432993	0.667062	0.87913	222995_s_at
TTLL5	7.15401	0.0731034	0.432946	0.667095	0.879153	215898_at
LINC01115	5.50893	0.155766	0.432832	0.667178	0.879241	1562844_at
AP4S1	7.69714	0.047084	0.432774	0.66722	0.879275	210277_at
C11orf31	11.4189	0.0523515	0.432751	0.667236	0.879276	224677_x_at
CEP57	10.0311	0.0343994	0.432621	0.66733	0.879378	203494_s_at
	5.63604	-0.115748	-0.432598	0.667346	0.879378	237212_at
BC045560	5.61163	0.101482	0.432564	0.667371	0.879389	1568661_at
MIR6805 /// RPL28	14.8651	0.0291404	0.432538	0.66739	0.879393	200003_s_at
CTD-2008P7.1	6.09834	-0.116114	-0.432513	0.667408	0.879396	1562409_s_at
TRBC1	10.8576	-0.10959	-0.432485	0.667428	0.879401	211796_s_at
LGALS3	14.9778	0.0343264	0.432463	0.667444	0.879401	208949_s_at
CD164	12.2504	0.0545555	0.432425	0.667471	0.879416	208653_s_at
DUSP15	7.25016	-0.0713128	-0.432364	0.667515	0.879438	230402_at
PAK2	10.907	-0.0269228	-0.432357	0.667521	0.879438	208877_at
HIPK1	6.83105	0.102461	0.432329	0.667541	0.879444	212291_at
GHRH	6.99211	-0.0581806	-0.432305	0.667558	0.879445	214524_at
TMEM62	7.14419	0.0858191	0.432262	0.667589	0.879449	222739_at
	7.69656	0.0581926	0.432256	0.667593	0.879449	229987_at
PHLDB2	5.01773	-0.11299	-0.432201	0.667633	0.879466	1557578_at
AGTPBP1	6.01109	-0.120356	-0.432172	0.667654	0.879466	204499_at
DICER1	11.3858	0.0309788	0.432136	0.66768	0.879466	212888_at
EDDM3B	2.95058	-0.0649284	-0.432128	0.667685	0.879466	220759_at
CLIP1-AS1	5.21327	0.141139	0.432127	0.667686	0.879466	236747_at
	5.19228	0.151131	0.432102	0.667704	0.879467	236928_at
CD6	4.52918	0.101592	0.432081	0.66772	0.879467	1566099_at
	6.11234	-0.104981	-0.432042	0.667748	0.879483	234034_at
TAS2R3	2.93245	-0.0366806	-0.431979	0.667793	0.879486	221456_at
	5.11606	0.147835	0.431964	0.667804	0.879486	240058_at
C16orf72	9.55353	-0.0287361	-0.431939	0.667822	0.879486	228373_at
CPEB2	8.58268	-0.0350418	-0.431934	0.667825	0.879486	235479_at
MACF1	9.57021	-0.0476889	-0.431923	0.667833	0.879486	215222_x_at
TBL1X	4.89799	0.11505	0.431906	0.667846	0.879486	1570293_at
SPATA5L1	8.91334	-0.0341264	-0.431819	0.667909	0.879547	218933_at
TSNARE1	5.38397	0.0848279	0.431767	0.667946	0.879575	1552799_at
CDK19	8.46206	-0.081991	-0.43174	0.667965	0.879579	212897_at
BDP1	7.17982	0.0561302	0.431703	0.667992	0.879594	224227_s_at
LINC01208	7.12684	0.0804516	0.431497	0.668141	0.879768	237274_at
NDUFA10	6.34804	0.110903	0.431474	0.668158	0.879769	1554719_at
HIST3H2A	8.72138	0.0496352	0.431439	0.668183	0.879781	221582_at
RP11-524D16__A.3	4.87072	-0.142764	-0.431387	0.66822	0.879783	1557241_a_at
FLJ42627	8.92049	0.0479948	0.431368	0.668234	0.879783	220352_x_at
SLC39A8	11.8482	-0.0628642	-0.431361	0.668239	0.879783	209267_s_at
PDIA3	10.4385	-0.0364069	-0.431341	0.668254	0.879783	227033_at
MVB12B	7.45785	0.069266	0.431308	0.668277	0.879783	222241_at
HDAC1	13.2386	0.0363938	0.431303	0.668281	0.879783	201209_at
CIDEA	7.04993	-0.0742671	-0.431247	0.668321	0.879794	221295_at
LOC728353	5.63883	0.120745	0.431242	0.668325	0.879794	1559927_a_at
HTATSF1	8.17755	-0.0371682	-0.431216	0.668344	0.879794	202601_s_at
EHMT2	7.22112	0.0757254	0.431202	0.668354	0.879794	207484_s_at
	6.28714	0.0969441	0.431136	0.668401	0.879828	214645_at
DLGAP1-AS3	5.44872	-0.122633	-0.431122	0.668412	0.879828	1560522_at
LOC339685	5.34026	0.095232	0.431059	0.668457	0.879846	1562264_at
	7.44312	0.0985542	0.431051	0.668463	0.879846	242836_at
TBC1D9B	9.31937	0.0335126	0.431035	0.668474	0.879846	206431_x_at
CALD1	7.32198	0.0661592	0.430907	0.668566	0.879939	205525_at
INPP4A	8.23654	-0.0587599	-0.430875	0.66859	0.879939	204552_at
	3.47485	0.151117	0.430871	0.668593	0.879939	240845_at
PARD3	9.31154	0.037142	0.430808	0.668638	0.879959	210094_s_at
CLUHP3	5.9105	-0.13936	-0.430796	0.668647	0.879959	238910_at
	6.58828	0.104678	0.430783	0.668656	0.879959	216022_at
	5.19997	-0.0987656	-0.430737	0.668689	0.879973	1558874_a_at
LIN52	9.09569	0.0338165	0.430722	0.6687	0.879973	228583_at
RAB14	10.8395	0.0348466	0.430701	0.668715	0.879973	200927_s_at
BLZF1	6.71585	0.0552757	0.430637	0.668761	0.880013	1558560_s_at
SMAD5	10.0728	0.0326442	0.430477	0.668877	0.880135	225223_at
SEMA3A	4.5716	0.121236	0.430464	0.668887	0.880135	244163_at
C2orf43	9.076	0.0300707	0.430374	0.668952	0.8802	219008_at
RAD54L2	5.09722	0.103303	0.430326	0.668986	0.880219	213205_s_at
SHMT1	6.30732	0.121336	0.430308	0.668999	0.880219	231701_s_at
TRIQK	7.69971	0.0743169	0.430285	0.669015	0.88022	224158_s_at
TJAP1	8.04455	-0.066662	-0.430249	0.669041	0.880233	221857_s_at
PPIL2	8.83312	-0.0429469	-0.430194	0.669081	0.880264	217407_x_at
	3.85395	0.174282	0.430167	0.669101	0.880269	1563486_at
TMOD1	5.94707	-0.142521	-0.430135	0.669124	0.880278	203662_s_at
KIF26A	7.04984	-0.0818248	-0.430098	0.66915	0.880286	232069_at
ATP2B4	10.0535	-0.0442902	-0.430082	0.669162	0.880286	212136_at
	6.68984	0.0883084	0.429994	0.669226	0.880344	233456_at
POMZP3 /// ZP3	8.68038	0.0883403	0.429924	0.669276	0.880344	204148_s_at
VAC14	7.32776	-0.0575589	-0.429918	0.669281	0.880344	216407_at
ARHGEF12	6.12948	-0.113388	-0.42989	0.669301	0.880344	1570471_at
	5.43891	0.109852	0.42989	0.669301	0.880344	232769_at
	7.02849	-0.103796	-0.429888	0.669303	0.880344	242598_at
CALCR	5.69055	-0.113156	-0.429865	0.669319	0.880344	207887_s_at
ZNF324B	7.39197	0.0514542	0.429823	0.669349	0.880354	222318_at
TXNDC2	3.76959	0.0774883	0.42981	0.669359	0.880354	224168_at
BANF1	11.9992	-0.0355541	-0.42976	0.669395	0.88038	210125_s_at
RP3-400B16.4	3.65497	-0.110055	-0.429695	0.669442	0.880401	1563179_at
ZMYM2	10.4985	-0.031936	-0.42967	0.66946	0.880401	202778_s_at
HPGD	11.8778	0.0859232	0.429641	0.669481	0.880401	211548_s_at
	5.20394	0.11632	0.429635	0.669485	0.880401	235586_at
CST11	4.37019	0.114505	0.429627	0.669491	0.880401	233968_at
SF3B1	12.7914	0.0234758	0.429533	0.669559	0.880467	211185_s_at
NRG3	4.16913	-0.125403	-0.42949	0.66959	0.880467	229233_at
SLC45A2	4.68772	0.125287	0.429472	0.669603	0.880467	221644_s_at
DSCR3	7.8802	-0.0986176	-0.429462	0.66961	0.880467	217309_s_at
RAD17	8.84858	-0.0411269	-0.429445	0.669622	0.880467	211228_s_at
NUDT4 /// NUDT4P1 /// NUDT4P2	11.095	-0.0410949	-0.429358	0.669685	0.88051	206302_s_at
	4.82837	-0.144017	-0.429355	0.669687	0.88051	1570031_at
GLIPR2	9.87165	0.0550225	0.429313	0.669718	0.880529	225602_at
	6.68881	0.0895019	0.429281	0.669741	0.880536	237663_at
LINC00511 /// LINC00673	9.40187	0.0405591	0.429255	0.66976	0.880536	227452_at
GPC1	8.09491	0.0456385	0.429234	0.669775	0.880536	202756_s_at
LOC100289045	4.41315	0.100549	0.429205	0.669796	0.880536	1564749_at
SETDB2	8.07021	-0.0590006	-0.429194	0.669804	0.880536	235338_s_at
LOC101927247	7.18422	0.0921135	0.42917	0.669821	0.880538	1563283_at
TANGO6	8.39085	-0.0489774	-0.429113	0.669862	0.880564	226467_at
MSH6	4.94634	-0.122467	-0.429086	0.669881	0.880564	211449_at
MAP4K2	4.80142	-0.112001	-0.429067	0.669895	0.880564	204936_at
CRTAC1	7.56642	-0.0799648	-0.429053	0.669905	0.880564	221204_s_at
TMEM114	3.04072	-0.0427257	-0.428982	0.669957	0.880611	231462_at
LRRC75A-AS1 /// SNORD49A /// SNORD49B /// SNORD65	5.26413	0.111505	0.428923	0.669999	0.880634	244807_at
PRORSD1P	6.57442	0.0933728	0.428908	0.67001	0.880634	237291_at
AGAP2	5.03555	-0.138288	-0.428891	0.670022	0.880634	215080_s_at
TMEM127	10.1053	0.0356157	0.428848	0.670054	0.880654	219460_s_at
PLN	6.46944	-0.181973	-0.428748	0.670126	0.880717	204938_s_at
	7.61274	0.0759641	0.428736	0.670134	0.880717	239411_at
CTGF	10.2466	0.0973381	0.428658	0.670191	0.880763	209101_at
KIAA1654	3.98481	0.0694853	0.428643	0.670202	0.880763	215680_at
DEDD	7.84737	-0.0443676	-0.428568	0.670256	0.880796	202480_s_at
	5.49068	0.146772	0.428542	0.670275	0.880796	241145_at
LINC01000	7.07166	0.134828	0.428541	0.670275	0.880796	238678_at
NR1I3	4.11498	-0.0927394	-0.428508	0.670299	0.880807	1570188_at
SLC6A10P /// SLC6A8	4.1953	0.144232	0.428485	0.670316	0.880808	226904_at
RP11-196G18.24	7.99402	0.0451385	0.428433	0.670354	0.880836	227943_at
ZFPL1	8.94874	0.0435572	0.428376	0.670395	0.880849	209428_s_at
AC012499.1	5.60524	0.113221	0.428374	0.670396	0.880849	237375_at
CAND1	9.88355	0.0285346	0.428352	0.670412	0.880849	208838_at
NFKBID	5.28708	-0.129505	-0.428309	0.670443	0.880868	241889_at
PATL1	7.9877	-0.0748991	-0.428264	0.670475	0.88089	235234_at
	5.69626	-0.115459	-0.428241	0.670492	0.880891	243693_at
CD96	7.36611	0.0661363	0.428032	0.670643	0.881063	206761_at
TMEM135	9.97815	0.0386655	0.428015	0.670656	0.881063	222209_s_at
NRG1-IT1	4.22781	0.148327	0.427891	0.670745	0.881149	1563168_at
NUTF2 /// NUTF2P4	11.4323	-0.031268	-0.427853	0.670773	0.881149	202397_at
VPS26B	9.21883	0.0307459	0.427849	0.670775	0.881149	225483_at
LOC101930541	5.26232	0.134931	0.427801	0.67081	0.881149	1561211_at
NACC1	9.67321	-0.0331862	-0.4278	0.670811	0.881149	227651_at
MPP2	7.7382	0.0407311	0.427777	0.670828	0.881149	207984_s_at
C16orf13	6.97795	0.0816545	0.427769	0.670834	0.881149	228118_x_at
GRID1	4.55699	0.0914311	0.42773	0.670861	0.881164	231977_at
	7.86787	0.0768113	0.427642	0.670925	0.881205	222145_at
LOC101928314	4.5895	-0.120597	-0.427634	0.670931	0.881205	1561622_at
SNUPN	9.3231	0.043017	0.427605	0.670952	0.881205	207438_s_at
CCDC149	8.17788	0.0405536	0.427567	0.670979	0.881205	226139_at
FAM205B	6.53852	0.109305	0.427566	0.67098	0.881205	241690_at
METTL17	10.8701	0.033709	0.427551	0.670991	0.881205	223988_x_at
ATP8B4	7.12787	-0.0566427	-0.427507	0.671023	0.881205	220416_at
GGCT	12.123	-0.0367018	-0.427502	0.671026	0.881205	215380_s_at
SHC4	5.77155	-0.132425	-0.427456	0.671059	0.881205	235238_at
MAF	5.63704	-0.149821	-0.427445	0.671067	0.881205	209347_s_at
LINC00642	6.2818	0.112065	0.427411	0.671092	0.881205	1557656_at
CSRNP2	8.1133	-0.0410267	-0.4274	0.6711	0.881205	225042_s_at
FGFR1	8.9524	-0.0607185	-0.427397	0.671102	0.881205	215404_x_at
	8.77225	0.0851173	0.427335	0.671147	0.881243	243216_x_at
	5.52786	-0.220285	-0.427281	0.671186	0.881274	244482_at
LOC389831	6.85301	0.169731	0.427212	0.671236	0.881276	227835_at
AXIN2	6.24559	0.100791	0.427211	0.671236	0.881276	222695_s_at
IPW /// LOC101930404 /// PWARSN /// SNORD107 /// SNORD115-13 /// SNORD115-26 /// SNORD115-7 /// SNORD116-22 /// SNORD116-28 /// SNORD116-4 /// SNRPN	8.06795	0.0597488	0.427186	0.671255	0.881276	221974_at
MKRN2	8.59395	0.0355472	0.427169	0.671267	0.881276	222510_s_at
	3.89071	-0.0735261	-0.427144	0.671285	0.881276	237539_at
UTP3	9.70369	0.0490183	0.427121	0.671302	0.881276	209486_at
RAPGEF2	7.02626	-0.0619294	-0.427114	0.671307	0.881276	215992_s_at
GTDC1	7.50752	0.0631226	0.427088	0.671326	0.881276	239390_at
PAIP1	10.5852	-0.0273464	-0.427058	0.671348	0.881276	213754_s_at
RNASEH2C	9.93416	-0.0371617	-0.427055	0.67135	0.881276	226453_at
MYCBP2	9.37788	-0.0494343	-0.426985	0.6714	0.881322	1557370_s_at
AC007680.2	4.78511	-0.150999	-0.426923	0.671445	0.88135	240678_at
PMS1	6.27899	0.120297	0.42691	0.671454	0.88135	228803_at
GNGT2	7.13958	0.101952	0.426815	0.671523	0.881365	235139_at
RP11-95D17.1	6.3801	-0.11356	-0.426812	0.671525	0.881365	230948_at
DHCR24	11.2237	-0.0579428	-0.42681	0.671527	0.881365	200862_at
PENK	3.65751	0.0503385	0.426806	0.67153	0.881365	237774_at
KLC4	6.81723	0.0883808	0.426757	0.671565	0.881378	1553675_at
TBC1D8	9.94913	0.0473675	0.426725	0.671588	0.881378	204526_s_at
	7.31231	0.0661282	0.426612	0.67167	0.881378	231218_at
RP11-67L3.4	6.6711	0.0738842	0.42661	0.671671	0.881378	237789_at
MRPS2	10.0632	0.0425052	0.426595	0.671682	0.881378	218001_at
MRGPRX4	6.78192	-0.0850149	-0.426571	0.671699	0.881378	1553504_at
PHIP	3.09525	0.0306952	0.426556	0.67171	0.881378	1557362_at
KDM2A	9.77354	0.0299818	0.426545	0.671718	0.881378	208987_s_at
SETD5	8.98017	0.0462123	0.426506	0.671746	0.881378	1569106_s_at
	7.3695	-0.0788449	-0.426502	0.671749	0.881378	1568887_at
ALB	5.34419	0.120398	0.426483	0.671763	0.881378	211298_s_at
	4.30341	0.157487	0.426467	0.671775	0.881378	241099_at
FBXW2	7.53683	-0.0408136	-0.426451	0.671786	0.881378	235195_at
FXR1	6.82222	-0.0457154	-0.426449	0.671788	0.881378	230201_at
ZEB2	3.91797	-0.0548362	-0.426442	0.671793	0.881378	233033_at
KLK2	5.04056	0.113243	0.426427	0.671803	0.881378	210339_s_at
CCNL1	10.7562	0.0521021	0.426412	0.671814	0.881378	1555411_a_at
	3.78457	0.0532043	0.42628	0.67191	0.881464	1554752_a_at
SOX6	4.13011	0.149583	0.426277	0.671912	0.881464	1570486_at
TAAR5	4.90379	-0.107691	-0.42619	0.671975	0.881524	221459_at
RP11-157P1.4	6.33404	0.120339	0.42617	0.67199	0.881524	229811_at
GUSBP3 /// SMA4 /// SMA5	7.03264	-0.0638593	-0.426107	0.672035	0.881541	215043_s_at
LHX4-AS1	6.94835	-0.0900491	-0.426095	0.672044	0.881541	228209_at
KIRREL2	3.98266	-0.0701044	-0.426084	0.672051	0.881541	223755_at
	4.61421	-0.147542	-0.426022	0.672096	0.881554	1564215_at
PSMG1	10.8042	0.0387307	0.426022	0.672096	0.881554	203405_at
SH3BGRL	10.7399	-0.0346767	-0.425983	0.672125	0.881554	201311_s_at
DNAJC16	5.61796	0.052137	0.425982	0.672126	0.881554	217358_at
THBS1	4.77855	0.160654	0.425902	0.672183	0.881609	201107_s_at
TMEM107	6.74253	0.0865636	0.425818	0.672244	0.881655	224495_at
	7.5646	0.0490409	0.425809	0.672251	0.881655	243065_at
FOXK2	7.46116	0.0399108	0.425729	0.672308	0.881673	223409_at
ANO1	7.92564	-0.0496786	-0.4257	0.67233	0.881673	1555269_a_at
PGM2	8.98122	-0.031632	-0.425695	0.672333	0.881673	225366_at
SEC62	12.079	-0.0229428	-0.425671	0.672351	0.881673	208943_s_at
GINS4	6.18773	-0.0839429	-0.425651	0.672365	0.881673	1554356_at
LOC101928651	5.56324	-0.125408	-0.425586	0.672412	0.881673	1556917_a_at
PCID2	10.1766	-0.0238281	-0.425564	0.672428	0.881673	219940_s_at
KIFC2	9.62106	0.0491773	0.42554	0.672445	0.881673	226792_s_at
MYL12A /// MYL12B	14.1711	-0.0291966	-0.425539	0.672446	0.881673	201318_s_at
SFXN5	9.03701	-0.0303784	-0.425531	0.672452	0.881673	226373_at
C5orf27	6.49031	-0.0619786	-0.425501	0.672474	0.881673	239380_at
RDH8	7.27358	0.0534254	0.425497	0.672476	0.881673	220683_at
LOC338667	6.25479	-0.111403	-0.425491	0.672481	0.881673	1564786_at
	5.43901	-0.113917	-0.425414	0.672536	0.881673	1570168_at
ZFC3H1	5.19239	-0.10818	-0.425393	0.672552	0.881673	1553736_at
ERBB4	6.69022	0.107629	0.425387	0.672556	0.881673	214053_at
	6.44168	0.0664804	0.425375	0.672565	0.881673	242177_at
RIPK1	9.00159	-0.0352892	-0.425369	0.672569	0.881673	209941_at
RBFOX3	4.91818	0.113964	0.42536	0.672576	0.881673	229406_at
LRFN3	7.31539	-0.0435203	-0.425344	0.672587	0.881673	219346_at
RTN4RL2	3.30128	0.112029	0.425262	0.672646	0.881729	229345_at
CATR1	2.37267	-0.0913194	-0.425234	0.672667	0.88173	211601_at
LINC01206	4.73629	-0.150569	-0.425217	0.672679	0.88173	1561983_at
	3.8735	-0.0781073	-0.425137	0.672737	0.881768	234887_at
	6.44298	0.10428	0.425133	0.67274	0.881768	234666_at
CYP4F8	5.74072	0.107467	0.42501	0.672829	0.881863	210576_at
B3GNT9	8.2151	-0.032856	-0.424928	0.672888	0.881919	226058_at
CUL5	6.96446	-0.0634239	-0.4249	0.672909	0.881925	230393_at
	7.89104	0.0862418	0.424869	0.672931	0.881933	1558922_at
DEFB127	6.4308	-0.0728932	-0.424788	0.67299	0.881966	233343_at
PCDHGC3	6.28283	0.0848862	0.424762	0.673008	0.881966	214563_at
REXO2	7.19894	-0.0684353	-0.424757	0.673012	0.881966	233613_x_at
CHURC1	10.0975	-0.08044	-0.424745	0.67302	0.881966	226736_at
CD247	8.73553	0.0671907	0.424692	0.673059	0.881967	210031_at
RPLP0	14.9701	0.0312928	0.42467	0.673075	0.881967	201033_x_at
LINC00173	7.22391	-0.0980338	-0.424659	0.673083	0.881967	237591_at
GATA4	4.47422	-0.126824	-0.424655	0.673086	0.881967	1570276_a_at
ABCB9	6.04801	-0.139653	-0.424617	0.673114	0.881982	207321_s_at
	4.68218	-0.147117	-0.424516	0.673186	0.882021	241678_at
PAX8	6.10572	0.096355	0.424508	0.673192	0.882021	213917_at
CHRNE	6.89162	-0.101369	-0.42448	0.673213	0.882021	207274_at
GRAPL	7.2722	-0.0666575	-0.424477	0.673215	0.882021	1560524_at
CHD9	6.05307	-0.113101	-0.424421	0.673255	0.882021	220586_at
	2.99317	-0.168997	-0.424391	0.673277	0.882021	237007_at
FAM120C	7.7451	-0.0542086	-0.424379	0.673285	0.882021	229512_at
	3.21123	0.12818	0.424379	0.673286	0.882021	236735_at
SLC22A7	6.77548	0.0884565	0.424375	0.673288	0.882021	220554_at
MAN1A2	7.64448	-0.0398677	-0.424284	0.673354	0.88206	1552481_s_at
	6.58579	-0.0979424	-0.424271	0.673364	0.88206	202881_x_at
CCDC71L	6.17917	-0.0990491	-0.424248	0.673381	0.88206	228668_x_at
RP11-1109F11.3	6.19054	-0.103746	-0.424245	0.673383	0.88206	239625_at
MSI2	10.6606	-0.0351483	-0.424196	0.673418	0.882085	225240_s_at
SOX12	7.85054	-0.0441726	-0.424039	0.673532	0.882213	204432_at
KIAA0513	6.03022	0.104755	0.423995	0.673563	0.882222	1554440_at
RGL1	9.49793	-0.049587	-0.423976	0.673578	0.882222	209568_s_at
ZNF211	8.27263	0.049905	0.423961	0.673588	0.882222	205437_at
ASMTL-AS1	5.86687	-0.0621519	-0.423926	0.673613	0.882222	1552872_at
UBE2W	5.09474	0.123318	0.423918	0.673619	0.882222	1555217_at
AX746903 /// PDE5A	6.77087	0.0631495	0.423878	0.673648	0.882239	1556787_s_at
	5.58621	-0.131669	-0.423805	0.673701	0.882287	1566607_at
FAM104B	5.32094	-0.150583	-0.42377	0.673727	0.882293	232990_at
ZNF225	6.22653	0.106226	0.4237	0.673777	0.882293	207125_at
	6.22747	0.126545	0.423688	0.673786	0.882293	237293_at
CXorf36	6.7681	-0.0993796	-0.423683	0.67379	0.882293	241381_at
NIPAL3	6.61602	0.126906	0.423671	0.673798	0.882293	214579_at
ANGPTL3	5.41347	-0.117685	-0.423665	0.673802	0.882293	243799_x_at
ITPK1	7.36141	0.0768636	0.42352	0.673907	0.882388	210197_at
SLC4A7	3.23125	-0.107535	-0.423506	0.673917	0.882388	207603_at
HS6ST3	5.0465	0.115957	0.423498	0.673923	0.882388	1552842_at
C10orf99	12.2974	-0.14288	-0.423402	0.673993	0.882438	227736_at
ARHGAP27	6.9035	0.139076	0.423401	0.673994	0.882438	227057_at
YY1	11.4457	0.0265947	0.42336	0.674023	0.882445	201901_s_at
ZC3H3	4.16992	0.114153	0.423349	0.674031	0.882445	241056_at
GABRB3	6.24307	0.0986996	0.423316	0.674055	0.882455	227830_at
NTHL1	9.03414	0.0392835	0.423244	0.674107	0.882502	209731_at
	6.73047	-0.0725132	-0.423211	0.674132	0.882513	232356_at
HESX1	3.80346	0.084752	0.423142	0.674181	0.882543	211267_at
DYNC1I1	5.53447	-0.137986	-0.42313	0.67419	0.882543	1569843_at
PPME1	4.68627	-0.1496	-0.423112	0.674203	0.882543	243443_at
ABHD5	8.18401	-0.0450537	-0.422928	0.674336	0.882689	213805_at
CIR1	9.10769	-0.0328639	-0.422908	0.674351	0.882689	209571_at
IRX2	5.33195	0.129003	0.422882	0.67437	0.882689	228462_at
HIST1H2BJ	5.61927	-0.138908	-0.422859	0.674386	0.882689	214502_at
	9.15526	0.0605795	0.422846	0.674396	0.882689	232601_at
	8.92094	0.0664005	0.422812	0.67442	0.8827	233867_at
PDRG1	9.67129	-0.0316629	-0.422783	0.674441	0.882701	225075_at
NXPH2	6.85134	-0.0630323	-0.42275	0.674465	0.882701	232334_at
TRIM29	7.4243	-0.0592824	-0.422714	0.674491	0.882701	211001_at
FAM3A	8.64756	0.0448002	0.422708	0.674496	0.882701	209405_s_at
LINC00698	6.86511	-0.0452738	-0.422699	0.674502	0.882701	1557369_a_at
LYPD4	6.33993	0.118306	0.422643	0.674543	0.882701	231266_at
ITM2B	14.059	0.0288326	0.42264	0.674545	0.882701	217732_s_at
TMPRSS11D	7.58912	0.0491246	0.422625	0.674556	0.882701	207602_at
	3.54887	0.0513166	0.422611	0.674566	0.882701	237526_at
GALNT4 /// POC1B-GALNT4	12.1301	-0.0385441	-0.422581	0.674587	0.882708	231832_at
CCDC28B	6.91825	-0.112507	-0.42255	0.67461	0.882717	221912_s_at
DTX3	8.4153	-0.0684365	-0.422507	0.674641	0.882725	235721_at
DDX53	4.07796	-0.182174	-0.422497	0.674649	0.882725	1555357_at
RIOK2	9.17491	0.0463878	0.422417	0.674706	0.882749	218535_s_at
PYCR1	10.0239	-0.0393388	-0.422406	0.674714	0.882749	202148_s_at
	6.44382	0.120108	0.422404	0.674716	0.882749	241080_at
PDE1C	4.82487	-0.129485	-0.422312	0.674782	0.882815	243564_at
PRKCSH	10.7908	0.0372914	0.422262	0.674819	0.882841	200707_at
	3.83952	0.0766946	0.422227	0.674844	0.882853	241807_x_at
CLASP2	9.64331	0.0301403	0.422189	0.674871	0.882868	212306_at
LINC00884	5.3872	0.114538	0.422133	0.674912	0.882888	1566760_at
	7.22432	0.0785257	0.422117	0.674924	0.882888	239731_at
	9.34167	-0.0474945	-0.422096	0.674939	0.882888	215373_x_at
ATP6V1H	10.2701	0.0291596	0.422031	0.674986	0.882888	221504_s_at
NFATC2IP	9.9784	0.0312302	0.422024	0.674991	0.882888	212809_at
TSR1	9.46845	-0.0487311	-0.422017	0.674997	0.882888	218155_x_at
LINC01281	3.66618	0.0521874	0.422012	0.675	0.882888	1564460_at
C1orf116	8.76059	0.0886208	0.421972	0.675029	0.882906	219856_at
ZDHHC3	9.40532	-0.0339409	-0.421916	0.675069	0.882937	218077_s_at
CNDP2	11.707	0.0313166	0.421825	0.675135	0.882977	217752_s_at
EFEMP1	4.33935	-0.136821	-0.421825	0.675136	0.882977	228421_s_at
RP11-109M19.1	8.12065	0.0420354	0.421807	0.675149	0.882977	243095_at
SUV39H2	8.70367	0.0359504	0.421718	0.675213	0.88304	1554572_a_at
SIX6	5.61178	0.127515	0.421658	0.675256	0.883064	207250_at
CTSV	8.2151	0.0568706	0.421648	0.675264	0.883064	210074_at
ZNF862	6.46297	-0.0926537	-0.421564	0.675325	0.883123	213444_at
	8.01875	-0.0565891	-0.421496	0.675374	0.883133	222968_at
FBXL17	10.0974	-0.0305118	-0.421489	0.675379	0.883133	227203_at
LINC00486	4.4749	0.149577	0.421487	0.67538	0.883133	1563083_s_at
SLC38A10	6.1317	-0.0934993	-0.421446	0.67541	0.883136	238345_at
TARP /// TRGC2 /// TRGV9	9.09619	0.0574811	0.421439	0.675415	0.883136	216920_s_at
FAM50B	8.05923	0.0621037	0.421311	0.675508	0.883183	205775_at
TMEM161B	8.04563	0.0456549	0.421304	0.675513	0.883183	238783_at
SLC4A9	3.1822	-0.0957303	-0.421299	0.675517	0.883183	233183_at
LOC646522	4.73672	-0.115768	-0.421293	0.675521	0.883183	1563013_at
TAS2R19	5.63386	0.11308	0.421278	0.675532	0.883183	1570384_at
MBLAC1	8.42988	0.0420653	0.421188	0.675597	0.883232	1554170_a_at
RCAN3	8.04935	-0.0549974	-0.421181	0.675602	0.883232	229064_s_at
C10orf71-AS1	4.25034	0.1541	0.421103	0.675659	0.883285	237244_at
LOC101929857 /// SLX1A-SULT1A3 /// SLX1B-SULT1A4 /// SULT1A3 /// SULT1A4	12.5025	-0.0344085	-0.421022	0.675717	0.88329	210580_x_at
HDAC4	7.96802	0.0388668	0.421017	0.675721	0.88329	228813_at
RRP1B	7.31284	-0.097103	-0.421013	0.675724	0.88329	212844_at
HERC1	3.46676	0.142193	0.420985	0.675744	0.88329	240702_at
C16orf13	8.82993	-0.0507309	-0.420975	0.675751	0.88329	1554466_a_at
HINT1	13.6004	0.0329247	0.42095	0.67577	0.88329	208826_x_at
RBM25	9.85435	0.0421238	0.420942	0.675775	0.88329	212027_at
AGPAT1	10.6506	0.0361448	0.420874	0.675825	0.883332	32836_at
	2.97896	0.141088	0.420853	0.67584	0.883332	1563186_at
TMEM242	3.67756	0.0839641	0.420831	0.675856	0.883332	229769_at
IGF2 /// INS-IGF2	3.50538	-0.0552684	-0.420768	0.675901	0.88337	210881_s_at
TRIM28	11.1321	0.0304853	0.420722	0.675935	0.883393	200990_at
	4.18491	-0.156055	-0.420612	0.676014	0.883444	237416_at
TM4SF1	5.86521	0.123793	0.420601	0.676022	0.883444	238168_at
RPL27A	11.437	0.0435045	0.420601	0.676023	0.883444	212044_s_at
UEVLD	9.72539	-0.0539644	-0.420566	0.676048	0.883456	1554396_at
ZAK	9.03316	-0.0826707	-0.420462	0.676124	0.883534	225662_at
TSPAN18	7.95885	-0.0794051	-0.420429	0.676147	0.883543	227307_at
RC3H2	9.67157	-0.0311552	-0.420384	0.67618	0.883565	225813_at
SLC1A7	5.21581	0.129446	0.420342	0.67621	0.883567	207355_at
PLN	8.56485	0.102624	0.420296	0.676244	0.883567	204939_s_at
CKAP4	11.1493	-0.0362958	-0.420296	0.676244	0.883567	200998_s_at
	3.05477	-0.0714826	-0.420293	0.676246	0.883567	233147_at
	6.7456	-0.106431	-0.420205	0.67631	0.883618	243025_at
TMEM33	5.95417	0.0828315	0.420195	0.676317	0.883618	238831_at
BCL11B	9.2521	0.0714815	0.420166	0.676338	0.883624	222895_s_at
FLJ32955	6.10684	0.12493	0.420114	0.676376	0.883632	1553472_at
MRPL11	10.2594	0.0317548	0.420099	0.676387	0.883632	219162_s_at
VIPR2	6.84977	0.161323	0.420091	0.676393	0.883632	211598_x_at
	5.57861	-0.136264	-0.420009	0.676452	0.883655	1566217_at
	3.79069	0.126128	0.420005	0.676455	0.883655	240408_at
LOC101927809	7.09818	-0.0448077	-0.42	0.676459	0.883655	1568633_a_at
ABI3BP	6.00285	0.127776	0.419944	0.676499	0.883686	220518_at
NUMA1	6.14529	-0.11206	-0.419906	0.676526	0.883701	214250_at
FKSG49	10.7961	0.0438051	0.419849	0.676568	0.883734	211454_x_at
PEX13	8.20718	-0.0381281	-0.419797	0.676605	0.883762	1556009_at
ANK1	4.76859	-0.14506	-0.419751	0.676639	0.883785	205391_x_at
NFAT5	10.6152	0.0447707	0.419715	0.676665	0.883798	224984_at
	6.59969	0.0481751	0.419623	0.676732	0.883864	240107_at
STXBP5L	6.84207	0.0638446	0.419509	0.676815	0.883924	215518_at
SFPQ	10.4609	-0.0284674	-0.419499	0.676822	0.883924	201585_s_at
SLC16A7	6.99039	-0.0984336	-0.419493	0.676826	0.883924	241925_x_at
	5.02976	0.105943	0.41947	0.676843	0.883924	241569_at
CD5	7.99303	0.0588276	0.419389	0.676901	0.88398	206485_at
SGCA	4.63184	0.0664677	0.419258	0.676996	0.884061	210632_s_at
ART4	5.39318	-0.117796	-0.419228	0.677018	0.884061	242496_at
ANAPC11	11.2754	-0.0298386	-0.419193	0.677044	0.884061	226414_s_at
CTPS1	9.03577	-0.0481948	-0.419192	0.677044	0.884061	202613_at
LOC100996724 /// LOC100996761 /// LOC101929792 /// LOC101930416 /// PDE4DIP	9.91474	-0.0310529	-0.419192	0.677044	0.884061	214129_at
	7.96187	-0.0645111	-0.419161	0.677067	0.884062	244022_at
	6.85144	0.111361	0.419132	0.677088	0.884062	1565913_at
RP11-327J17.2	5.57985	0.143563	0.419124	0.677094	0.884062	236822_at
TPT1P8	7.30648	-0.036632	-0.419096	0.677114	0.884068	208588_at
RNF130	4.76762	-0.125741	-0.419062	0.677139	0.884079	1563975_at
TNK2	9.1311	-0.0557976	-0.419009	0.677177	0.884108	203839_s_at
NAV2	6.10285	0.108731	0.418979	0.677199	0.884115	222598_s_at
ZNF576	8.46446	0.051451	0.418916	0.677245	0.884154	219089_s_at
UTY	7.45299	-0.0897821	-0.418883	0.677269	0.884164	208067_x_at
	3.45539	0.143121	0.418824	0.677311	0.884189	1561953_at
	4.03019	0.173074	0.418812	0.67732	0.884189	243436_at
	4.24699	0.123752	0.418743	0.677371	0.884216	234242_at
RAP1GAP	4.57793	-0.124414	-0.418721	0.677386	0.884216	210618_at
	6.3287	-0.102425	-0.418699	0.677402	0.884216	224545_at
LECT2	4.37344	-0.0962114	-0.418674	0.67742	0.884216	207409_at
ACPP	4.79347	-0.139113	-0.418666	0.677426	0.884216	231711_at
CSNK2A2	9.51922	-0.0262299	-0.418639	0.677446	0.884216	224922_at
	5.74202	-0.103006	-0.418537	0.67752	0.884216	237888_at
SH3GL3	7.01226	0.0892387	0.418515	0.677536	0.884216	205637_s_at
	7.10543	0.0434789	0.418508	0.677541	0.884216	236543_at
C1QTNF5 /// MFRP	8.42867	-0.0652932	-0.418506	0.677542	0.884216	224286_at
ATRIP /// TREX1	7.75024	0.0515016	0.418501	0.677546	0.884216	1552937_s_at
DYNC1H1	7.61413	-0.0724012	-0.4185	0.677547	0.884216	1556831_at
ZER1	7.76935	0.0506861	0.418494	0.677551	0.884216	202448_s_at
LINC01207	11.0268	-0.0774331	-0.418308	0.677686	0.884353	238103_at
MED28	7.74154	0.0454597	0.4183	0.677691	0.884353	227504_s_at
GPATCH2L	8.51978	0.0485407	0.418268	0.677715	0.884353	229520_s_at
PRX	2.63403	-0.0503333	-0.41826	0.677721	0.884353	222255_at
TNK2-AS1	7.27836	0.0505311	0.418235	0.677739	0.884356	1565784_at
HOXA-AS3	6.72019	0.0953997	0.418197	0.677766	0.884368	239915_at
LOC101927057 /// OMG	7.28636	-0.0817679	-0.418177	0.677781	0.884368	207093_s_at
CCDC137	8.78335	-0.035586	-0.418086	0.677847	0.884433	225933_at
SEC23A	8.73487	-0.0897686	-0.418055	0.677869	0.884441	204344_s_at
	5.4514	0.113619	0.417999	0.67791	0.884473	1566691_at
IL1RL1	6.9842	0.146144	0.417945	0.67795	0.884504	207526_s_at
RARB	6.97758	-0.0556326	-0.417873	0.678002	0.884536	217020_at
CACNA1E	6.26569	0.110474	0.417861	0.678011	0.884536	238747_at
	6.31046	0.0975268	0.417835	0.67803	0.884536	1570227_at
TRMT2B	8.72947	-0.0374223	-0.417821	0.678039	0.884536	205238_at
ELOVL1 /// MIR6734	10.7836	0.030209	0.417569	0.678223	0.884703	218028_at
	4.23161	0.102202	0.41756	0.678229	0.884703	241309_at
PAPOLG	9.19052	-0.0359562	-0.417548	0.678238	0.884703	222839_s_at
	7.58039	0.0711401	0.41752	0.678258	0.884703	239396_at
NCOR1	9.95456	0.0300463	0.417516	0.678261	0.884703	200857_s_at
CENPN	4.93724	-0.107499	-0.417511	0.678264	0.884703	234811_at
TOR1AIP2	7.26445	-0.0941064	-0.417451	0.678308	0.884722	230321_at
RRH	6.82324	-0.0724325	-0.417447	0.678311	0.884722	208314_at
HNRNPUL2 /// HNRNPUL2-BSCL2	7.1566	-0.0707321	-0.417386	0.678355	0.884727	66053_at
SP6	7.28591	-0.0738873	-0.417341	0.678388	0.884727	228975_at
VSTM1	3.94369	0.140899	0.417336	0.678391	0.884727	235818_at
GTF2IRD2	9.76708	-0.0332144	-0.41731	0.678411	0.884727	228765_at
NOS3	4.22575	-0.132764	-0.417309	0.678411	0.884727	229093_at
	6.38026	0.090641	0.417307	0.678412	0.884727	215316_at
	4.51483	-0.130998	-0.417283	0.67843	0.884729	1566680_at
	6.19421	0.123953	0.417226	0.678472	0.884763	1561000_at
TRNP1	8.40071	-0.101642	-0.417151	0.678526	0.884804	227862_at
AGER	5.33169	-0.162232	-0.417137	0.678536	0.884804	210081_at
ZNF106	9.45045	0.0349461	0.417108	0.678557	0.884811	222407_s_at
	4.96453	0.15944	0.417055	0.678596	0.884813	1560066_at
LOC374890	6.18395	0.124199	0.417043	0.678604	0.884813	1556405_s_at
SPG11	6.74753	-0.0966647	-0.417039	0.678607	0.884813	241920_x_at
MTRF1	5.00452	0.154855	0.416998	0.678637	0.884831	242996_at
MUC7	5.5761	0.0982733	0.416959	0.678665	0.884846	216359_at
	6.13169	0.0665882	0.416865	0.678733	0.884897	242820_at
MIR10A	7.58779	0.051818	0.416861	0.678737	0.884897	232979_at
FHAD1	3.97985	-0.103745	-0.416812	0.678772	0.884922	1564635_a_at
RP11-111M22.4	5.45175	-0.151932	-0.416786	0.678791	0.884926	229243_at
SH3TC2	6.01299	-0.111402	-0.416707	0.678849	0.88498	219710_at
ZFHX4	3.7478	-0.154215	-0.416647	0.678892	0.885015	1559270_at
SEZ6L2	8.97815	0.0488947	0.416579	0.678942	0.885053	218720_x_at
ITGB8	6.22998	0.0763392	0.416563	0.678953	0.885053	205816_at
AHDC1	7.18278	0.0955631	0.416437	0.679045	0.885143	205002_at
	6.43695	-0.0631379	-0.416397	0.679073	0.885143	1556963_at
ATP1B3	7.77915	0.0607629	0.416383	0.679083	0.885143	226570_at
CLK3	9.65778	0.0266356	0.416379	0.679087	0.885143	202140_s_at
KDM4B	5.10505	-0.0768125	-0.416337	0.679117	0.885155	216023_at
	7.96977	-0.0518189	-0.416292	0.67915	0.885155	1565852_at
FOXK1	9.86389	0.0269071	0.416274	0.679163	0.885155	226715_at
AKT2	7.24272	-0.0608411	-0.416263	0.679171	0.885155	1560689_s_at
	6.05463	-0.124841	-0.416235	0.679191	0.885155	1568655_a_at
RICTOR	10.5027	-0.04271	-0.416188	0.679225	0.885155	226312_at
RQCD1	6.41991	-0.114443	-0.416181	0.67923	0.885155	213903_s_at
SYN2	7.43556	-0.041912	-0.416152	0.679251	0.885155	229039_at
P2RY12	6.24207	0.093262	0.416117	0.679277	0.885155	235885_at
TACC2	3.0558	0.0527442	0.416105	0.679285	0.885155	1570546_a_at
ETV3	4.36488	0.102108	0.416103	0.679287	0.885155	214480_at
DSTYK	7.69979	-0.0496255	-0.416098	0.679291	0.885155	214663_at
ZNF85	4.5874	-0.102185	-0.415875	0.679453	0.885325	1554445_at
	3.88592	-0.126088	-0.415874	0.679454	0.885325	206909_at
ELFN2	7.21488	-0.0504503	-0.415825	0.679489	0.885339	1561369_at
SGCD	7.05862	-0.104158	-0.415814	0.679497	0.885339	210329_s_at
LOC401134	3.89657	-0.139527	-0.41576	0.679536	0.885368	1557822_at
CD109	7.19043	0.0574074	0.415739	0.679551	0.885368	229900_at
FAM209B	7.01636	-0.0885844	-0.415623	0.679636	0.885457	232513_x_at
	5.32217	0.118972	0.41559	0.67966	0.885467	232292_at
	6.22569	0.133073	0.415504	0.679722	0.885528	234649_at
USP22	4.39425	0.133536	0.415477	0.679742	0.885532	216957_at
TRY2P	4.46215	0.0683705	0.415429	0.679777	0.885557	1568828_at
CAPS2	3.98471	-0.169812	-0.415363	0.679825	0.885586	1560458_s_at
DDX60	11.1293	-0.0640149	-0.415353	0.679832	0.885586	218986_s_at
RNASET2	12.3058	0.0345785	0.41531	0.679863	0.885605	217984_at
LOC101927531	6.72339	-0.0852628	-0.415249	0.679907	0.885621	1556362_at
CXXC5	10.4721	-0.044113	-0.415249	0.679908	0.885621	233955_x_at
FNIP1	9.58669	0.0352585	0.415155	0.679976	0.885685	228768_at
CDON	4.18088	0.134667	0.41513	0.679994	0.885685	1563677_at
PHC1	8.96107	-0.0646157	-0.415114	0.680005	0.885685	218338_at
ZFAND6	12.7396	-0.0239836	-0.415044	0.680057	0.885731	221613_s_at
CPEB3	5.63311	-0.12457	-0.414999	0.680089	0.885736	243651_at
SNAPIN	10.5755	-0.0420876	-0.414994	0.680093	0.885736	223066_at
MLLT4-AS1	6.30105	-0.124216	-0.414914	0.680151	0.885787	210409_at
CHL1	8.03914	-0.0985254	-0.414895	0.680165	0.885787	204591_at
ARHGEF40	6.77	0.0684899	0.414859	0.680191	0.885799	227855_at
CCNJ	4.64827	0.133309	0.414825	0.680216	0.885799	222888_at
APTR	7.31876	0.082707	0.414783	0.680246	0.885799	238126_at
KREMEN1	6.07929	0.0853509	0.41478	0.680249	0.885799	243029_at
CTDSPL2	9.21221	-0.0413503	-0.414772	0.680255	0.885799	223271_s_at
ND4	15.1572	0.0309851	0.414653	0.680341	0.885852	224373_s_at
	6.07136	-0.0865435	-0.414647	0.680345	0.885852	238210_at
RPL32P3	9.04489	-0.045722	-0.41464	0.68035	0.885852	235314_at
LOC283856	6.795	0.0809219	0.414626	0.680361	0.885852	1560707_at
SNHG3 /// SNORA73A	8.39379	-0.0532826	-0.414538	0.680424	0.885901	215011_at
AASDHPPT	9.30429	-0.0368982	-0.41453	0.68043	0.885901	202170_s_at
KIAA0101	9.51555	-0.048519	-0.414483	0.680464	0.885924	211713_x_at
CLPTM1	10.5246	-0.0297045	-0.414458	0.680482	0.885927	211136_s_at
EPS15L1	7.81795	-0.0456277	-0.414405	0.680521	0.885936	221056_x_at
	3.50786	0.10816	0.414404	0.680522	0.885936	1566215_at
NDEL1	11.1481	0.0466964	0.414287	0.680607	0.886026	208093_s_at
BCOR	8.46626	0.058933	0.414248	0.680635	0.886037	223915_at
SOX2	4.83609	-0.109805	-0.41423	0.680649	0.886037	213722_at
GTF2H1	10.3071	-0.0332953	-0.414192	0.680676	0.886052	202451_at
LOC100287525	7.14404	0.100921	0.414156	0.680702	0.886065	230606_at
	8.40334	0.0428217	0.414056	0.680775	0.886138	229684_s_at
FAM107B	11.0153	-0.0401718	-0.414004	0.680812	0.886146	223059_s_at
EXOSC3	9.76271	-0.0277632	-0.414004	0.680813	0.886146	227916_x_at
LOC100505817	5.31143	0.117332	0.41388	0.680903	0.886242	237552_at
LINC00921 /// ZNF263	6.02234	0.139607	0.413818	0.680948	0.886279	243547_at
	7.85079	-0.0490145	-0.413752	0.680996	0.886321	1566955_at
LOC389906	6.57641	-0.195576	-0.4137	0.681033	0.886349	222196_at
RNF123	8.94591	0.0307793	0.413655	0.681067	0.886371	221063_x_at
RP1-178F10.1	6.76841	0.0795545	0.413579	0.681122	0.886396	1556784_at
HMGA2	2.57833	-0.133517	-0.413567	0.68113	0.886396	1568287_at
LINC00907	6.76442	-0.0458505	-0.413561	0.681134	0.886396	1558903_at
SH2D4B	6.86955	0.0596286	0.413503	0.681177	0.886416	1563849_at
	6.61678	-0.104618	-0.413495	0.681183	0.886416	1553083_at
	5.6086	-0.117369	-0.413366	0.681277	0.886478	244596_at
TIA1	10.3047	-0.0334231	-0.413361	0.68128	0.886478	201450_s_at
HPS4	7.60619	0.0381778	0.413334	0.6813	0.886478	54037_at
LINC00301	1.90401	-0.141435	-0.413316	0.681313	0.886478	1554764_a_at
ZPBP2	3.73471	0.0926496	0.413302	0.681323	0.886478	231442_at
	5.25168	0.199326	0.413286	0.681334	0.886478	1558937_s_at
HCG8 /// ZNRD1-AS1	3.43543	0.177761	0.413256	0.681357	0.886478	234097_s_at
TLL1	4.40196	0.142877	0.413251	0.68136	0.886478	206415_at
RP11-410E4.1	5.7664	-0.0970503	-0.413207	0.681392	0.886483	233826_at
VPREB1	6.07633	-0.0759744	-0.413202	0.681396	0.886483	221349_at
POU5F1P3	6.48025	0.0893	0.413108	0.681464	0.88655	210265_x_at
ABHD2	10.1513	-0.0611046	-0.413026	0.681524	0.886585	63825_at
ZFHX2	5.87009	0.123339	0.412997	0.681545	0.886585	231946_at
	2.2545	0.0296994	0.41299	0.68155	0.886585	234798_x_at
ZNF32-AS3	3.10164	-0.131988	-0.412969	0.681565	0.886585	1557881_at
AKR1C6P	7.0066	0.109587	0.412911	0.681608	0.886585	224070_at
TCF3	8.37862	0.0550662	0.412901	0.681615	0.886585	216647_at
AK022793 /// BC043213 /// CTB-175P5.4	7.11946	-0.0637018	-0.412866	0.68164	0.886585	233142_at
NOX1	11.8413	0.063773	0.412864	0.681642	0.886585	206418_at
DDX5 /// MIR3064 /// MIR5047	14.0881	0.0237818	0.412856	0.681648	0.886585	200033_at
LARP4B	4.71529	0.109569	0.412848	0.681653	0.886585	240005_at
RP11-489G11.3	2.82653	0.16523	0.412796	0.681691	0.886596	1570046_at
NIF3L1	10.042	0.0310762	0.41277	0.68171	0.886596	218133_s_at
SKP2	9.9039	-0.0318391	-0.41275	0.681724	0.886596	203625_x_at
RP11-143I21.1	3.93829	-0.14324	-0.412735	0.681735	0.886596	1566169_at
TRIM31	10.7558	-0.0813977	-0.412707	0.681756	0.886596	210159_s_at
TMEM108	6.27371	-0.103052	-0.412703	0.681759	0.886596	234813_at
	5.54858	-0.113257	-0.412564	0.68186	0.886699	237278_x_at
ZNF160	6.69284	0.0908981	0.41255	0.68187	0.886699	239954_at
CCNDBP1	11.2918	0.0347135	0.412519	0.681893	0.886707	223084_s_at
CASC10	4.18519	-0.103596	-0.412465	0.681932	0.886737	1555923_a_at
RXRA	8.5678	0.0393707	0.412378	0.681996	0.886799	202426_s_at
	6.75439	-0.0560612	-0.412279	0.682067	0.886832	242993_at
FAM212B /// LOC101928718	4.80459	0.0381785	0.412277	0.682069	0.886832	229382_at
ROPN1L	5.48047	-0.12612	-0.412251	0.682088	0.886832	233312_at
PCDH15	2.58587	0.0878537	0.412232	0.682101	0.886832	1553344_at
PRR20A /// PRR20B /// PRR20C /// PRR20D /// PRR20E	6.67603	0.0637828	0.412204	0.682122	0.886832	1562722_at
GATM	2.43751	0.0923787	0.412203	0.682122	0.886832	1557692_a_at
LILRB4	5.39112	-0.120818	-0.412185	0.682136	0.886832	1569504_at
ITPR1	5.88563	0.168718	0.412164	0.682151	0.886832	211323_s_at
	4.07731	0.140571	0.412082	0.682211	0.886889	1566042_at
NOL6	6.69748	-0.0925187	-0.412055	0.682231	0.886893	228076_s_at
TRIQK	10.1645	-0.0434614	-0.411997	0.682273	0.886895	225599_s_at
GOLGA4	8.84556	0.0704463	0.411992	0.682276	0.886895	215203_at
ARHGAP26	7.11259	0.112892	0.411981	0.682284	0.886895	215955_x_at
	7.80865	0.0634562	0.411964	0.682297	0.886895	233428_at
SMOC1	6.01218	0.140014	0.411936	0.682317	0.8869	222783_s_at
INPP5B	4.72057	0.128661	0.411826	0.682397	0.886964	1563565_at
COMMD5	8.79646	-0.0415117	-0.411824	0.682398	0.886964	224387_at
NNT-AS1	7.95206	0.0378701	0.411769	0.682438	0.886995	1558801_at
	5.36603	-0.135956	-0.411609	0.682555	0.887125	216193_at
MEFV	6.9393	0.0839081	0.411559	0.682591	0.887128	208262_x_at
PPIA	14.9124	-0.0229549	-0.411543	0.682603	0.887128	211765_x_at
COPZ1	11.817	0.02694	0.411495	0.682638	0.887128	217726_at
	5.57628	-0.119081	-0.411495	0.682638	0.887128	241884_at
TMEM42	9.32175	-0.0304542	-0.411494	0.682638	0.887128	226361_at
SQLE	10.8579	0.056651	0.411467	0.682658	0.887133	209218_at
VRK3	4.83539	-0.105618	-0.411414	0.682697	0.887162	239190_at
LIPA /// LOC101926887	3.23584	0.0745185	0.411371	0.682728	0.887182	236156_at
METTL8	9.10562	0.0358318	0.411282	0.682793	0.887192	1554667_s_at
CYP2C19	7.00848	-0.0883041	-0.411265	0.682805	0.887192	216058_s_at
	6.89761	-0.0494665	-0.41124	0.682823	0.887192	222335_at
MECP2	8.7426	0.0305273	0.411192	0.682858	0.887192	202618_s_at
	3.19983	0.112734	0.411184	0.682864	0.887192	1562817_at
MGEA5	11.3666	0.0408602	0.411181	0.682866	0.887192	200899_s_at
	4.26099	0.094348	0.411178	0.682869	0.887192	227661_at
TMPRSS6	7.91218	-0.048683	-0.411176	0.68287	0.887192	214955_at
ZNF688	4.13172	-0.11861	-0.41116	0.682882	0.887192	235950_at
KIAA2013 /// LOC102724984	10.786	-0.0301911	-0.411123	0.682909	0.887205	224706_at
ZNF630	7.56556	0.0457883	0.411087	0.682935	0.887218	233082_at
FBXO42	7.51575	0.0821299	0.410983	0.68301	0.887265	221812_at
DR1	10.2238	0.034955	0.410983	0.683011	0.887265	207654_x_at
ZC4H2	4.79343	-0.125632	-0.410971	0.683019	0.887265	234809_at
	5.7022	0.112959	0.410892	0.683077	0.887306	231654_s_at
MAP1A	7.73656	0.0722862	0.410883	0.683084	0.887306	203151_at
LOC101927811	6.39233	0.118733	0.410852	0.683106	0.887314	230446_at
CARS	7.9989	0.0719488	0.410804	0.683141	0.887338	240983_s_at
RP11-1217F2.1	2.91644	-0.140518	-0.410772	0.683164	0.887347	238343_x_at
RREB1	7.65998	0.0570952	0.410717	0.683204	0.887362	215620_at
TRAC	10.0749	-0.0817078	-0.410712	0.683208	0.887362	209671_x_at
LOC101927137 /// SCLT1	6.37231	0.0925187	0.410637	0.683262	0.88739	1569495_at
TOR4A	2.57948	0.0613311	0.410626	0.683271	0.88739	229708_at
ARHGAP11B /// LOC100288637	7.28735	-0.0509182	-0.410615	0.683278	0.88739	1558750_a_at
CXCL14	5.78843	0.146995	0.410571	0.68331	0.887392	237038_at
RP11-402G3.5	4.25779	-0.147633	-0.410566	0.683314	0.887392	242833_at
	3.55821	0.122185	0.410547	0.683328	0.887392	1561776_at
ABCG1	10.0541	-0.0539549	-0.410518	0.683349	0.887398	204567_s_at
LOC101929597 /// TBCD	7.19516	-0.0915647	-0.410493	0.683367	0.8874	229192_s_at
NTN1	7.48404	0.0558608	0.41031	0.683501	0.887509	227816_at
LRRFIP2	7.71318	-0.0579285	-0.410274	0.683527	0.887509	232704_s_at
	3.36243	-0.112869	-0.410267	0.683532	0.887509	1562286_at
KDELR2	12.8385	0.0356079	0.410258	0.683539	0.887509	200698_at
IKBKAP	6.14996	0.0781175	0.41024	0.683551	0.887509	202490_at
ZMAT1	5.33516	-0.132953	-0.410205	0.683577	0.887509	241328_at
LOC100507547 /// PRRT1	5.27859	0.14337	0.410188	0.683589	0.887509	230054_at
PLSCR1	4.49247	0.158518	0.410183	0.683593	0.887509	244315_at
DIP2A	7.49765	0.0421416	0.410178	0.683597	0.887509	1555301_a_at
BC063675 /// CTD-3138B18.5	4.83012	-0.0708335	-0.410119	0.68364	0.887541	236093_at
ZFAND5	8.10018	0.0505138	0.410067	0.683678	0.887541	229368_s_at
CCDC80	6.60774	0.0803297	0.410049	0.683691	0.887541	243864_at
TMEM176A	12.4478	-0.0578857	-0.410032	0.683703	0.887541	218345_at
PCDHB12	4.57035	-0.0792135	-0.410014	0.683716	0.887541	221408_x_at
HPGD	11.7957	0.0875093	0.41001	0.683719	0.887541	203913_s_at
ZC2HC1A	8.99167	0.0402138	0.409932	0.683776	0.887594	205308_at
LPAL2	4.33151	0.0785073	0.409848	0.683837	0.887652	207762_at
TLK1	6.90324	-0.0605231	-0.409791	0.683879	0.887685	244389_at
CSNK2A1	8.97428	0.0524318	0.409696	0.683948	0.887712	212073_at
LARGE-AS1	4.55857	-0.0537243	-0.409663	0.683972	0.887712	1562449_s_at
CDS1	6.008	0.108304	0.409661	0.683973	0.887712	222063_s_at
KNG1	3.27993	0.0663997	0.409644	0.683986	0.887712	243562_at
CASR	3.76313	-0.0941622	-0.409631	0.683995	0.887712	211384_s_at
NXN	9.53264	-0.0730155	-0.409628	0.683997	0.887712	219489_s_at
CXXC1P1	6.11906	-0.126967	-0.409571	0.684039	0.887746	1564367_at
FLJ25917	5.13892	-0.142415	-0.409527	0.684071	0.887766	1564295_at
RP11-195M16.3	7.79378	0.0628738	0.409421	0.684148	0.887845	1562220_at
ATOH8	7.25145	-0.0520759	-0.409397	0.684165	0.887846	1558706_a_at
	4.83386	0.1308	0.409375	0.684182	0.887847	1565633_at
	3.95618	-0.073258	-0.409351	0.684199	0.887848	244073_at
EPB41L5	5.8078	-0.107856	-0.409319	0.684223	0.887852	220977_x_at
RANBP17	4.74733	-0.134501	-0.409286	0.684246	0.887852	244198_at
SOX14	4.19323	0.125094	0.40928	0.684251	0.887852	208574_at
	9.0285	-0.10964	-0.409254	0.68427	0.887855	231644_at
	4.68969	-0.1344	-0.409204	0.684306	0.887881	1561777_at
ZDHHC18	4.08286	0.0892109	0.409133	0.684358	0.887927	231900_at
GCK	4.58802	-0.107391	-0.409112	0.684373	0.887927	211167_s_at
SEC14L1P1	7.13764	-0.0884809	-0.409063	0.684409	0.887933	217667_at
LOC100272216	9.32129	0.0652118	0.409061	0.684411	0.887933	213089_at
ZNF326	6.63287	0.113391	0.408964	0.684481	0.887963	234093_at
KIAA0556	9.51737	0.0308651	0.408911	0.684519	0.887963	213185_at
HECTD2	4.71285	0.146905	0.408898	0.684529	0.887963	1565699_at
YIPF4	7.93121	0.0581948	0.408887	0.684537	0.887963	213999_at
	6.00989	0.110489	0.408875	0.684546	0.887963	1560422_at
	4.77998	0.141282	0.408856	0.68456	0.887963	233728_at
HOXD1	5.63188	-0.116547	-0.408848	0.684566	0.887963	205974_at
	7.16576	0.0743821	0.408826	0.684581	0.887963	230843_at
RCCD1	3.57088	-0.055051	-0.408815	0.68459	0.887963	231290_at
DLG5-AS1	5.72082	-0.107491	-0.408806	0.684597	0.887963	239565_at
CCNA1	6.00481	0.113895	0.408761	0.684629	0.887985	205899_at
GNAS	14.2906	-0.0230759	-0.408645	0.684713	0.888051	200981_x_at
SLC39A8	7.32792	0.0898446	0.408641	0.684716	0.888051	228945_s_at
	4.80426	-0.148378	-0.408622	0.68473	0.888051	1566880_at
SLC30A2	4.48043	0.053558	0.408601	0.684745	0.888051	224485_s_at
	5.91265	0.125133	0.408578	0.684762	0.888052	1561169_at
	6.56979	0.0739769	0.40855	0.684783	0.888058	243859_at
	5.05442	-0.143721	-0.408442	0.684861	0.888113	234164_at
SARDH	4.1043	0.106389	0.408427	0.684872	0.888113	234586_at
NOL3	7.40701	-0.113978	-0.408424	0.684874	0.888113	221567_at
PTPRR	8.44824	-0.172076	-0.40836	0.684921	0.888147	206084_at
ENDOV	3.99979	0.100427	0.408344	0.684933	0.888147	238400_at
	7.63473	0.0294651	0.408235	0.685012	0.888203	1566228_at
DHFR	9.6107	0.0319879	0.408233	0.685014	0.888203	202532_s_at
PTPRT	5.80268	-0.107926	-0.408216	0.685026	0.888203	205948_at
LOC389199	6.67065	0.113991	0.408184	0.68505	0.888203	1554809_at
CENPJ	7.04743	-0.0465421	-0.408173	0.685058	0.888203	220885_s_at
BVES-AS1	5.45424	-0.13446	-0.4081	0.685111	0.888234	232492_at
AP4S1	5.8254	-0.108386	-0.408096	0.685114	0.888234	210952_at
SLC5A12	3.79835	-0.152029	-0.408062	0.685139	0.888245	214389_at
	6.60529	0.047953	0.408025	0.685165	0.888259	238552_at
ALG13	9.89544	0.0408359	0.407869	0.685279	0.888385	219015_s_at
SPEF2	4.85793	-0.100076	-0.407797	0.685332	0.888432	232745_x_at
EHMT1	9.68655	-0.0338115	-0.407628	0.685455	0.888555	225461_at
STX1A	7.04507	-0.0961532	-0.407554	0.685508	0.888555	204729_s_at
	4.9125	-0.140879	-0.407549	0.685512	0.888555	238212_at
IL21	5.99545	-0.148687	-0.407548	0.685513	0.888555	221271_at
PIN1	8.92229	0.0402216	0.407533	0.685524	0.888555	202927_at
ABCF2	9.91292	-0.0292372	-0.407533	0.685524	0.888555	209247_s_at
LSM12	10.9972	-0.0266011	-0.407475	0.685566	0.888573	212532_s_at
ALG5	7.10234	-0.0460614	-0.407447	0.685586	0.888573	1560733_at
	2.85766	0.0518935	0.40743	0.685599	0.888573	220579_at
RNF7	10.8394	0.037574	0.407425	0.685603	0.888573	218286_s_at
	3.47338	-0.100236	-0.407356	0.685653	0.888617	217083_at
FUT7	5.50709	-0.149525	-0.407309	0.685687	0.88864	210506_at
ACAP3	9.6221	0.0417693	0.407198	0.685768	0.888724	225529_at
RP11-319G9.3	5.63863	0.136982	0.407168	0.68579	0.888731	237035_at
POLH	6.61876	0.10641	0.407106	0.685836	0.888769	231115_at
GJA3	6.58296	0.0684831	0.407027	0.685893	0.88881	239572_at
DNAJC22	9.25165	0.0373011	0.407005	0.685909	0.88881	244193_at
PLXNA4	6.33449	0.102555	0.406996	0.685916	0.88881	228104_at
	6.09504	-0.110039	-0.406963	0.68594	0.88882	241539_at
PLA2G4C	5.13457	-0.133474	-0.406816	0.686047	0.888912	1554810_at
EFCAB14	5.24583	0.118709	0.406816	0.686047	0.888912	229524_at
NKX6-2	4.74422	-0.153251	-0.406799	0.686059	0.888912	235832_at
C11orf87	2.41641	0.0976479	0.406732	0.686108	0.888941	1557181_s_at
	4.86353	-0.0612017	-0.406694	0.686136	0.888941	233128_at
THAP2	6.40971	-0.0980077	-0.406669	0.686154	0.888941	223588_at
GOLGA6L6	3.89643	0.144577	0.406626	0.686185	0.888941	1561170_at
	5.76694	0.127357	0.406547	0.686243	0.888941	234619_at
CTC-203F4.2 /// H2AFY	6.55918	0.0737757	0.406538	0.68625	0.888941	1558780_a_at
RBM45	8.98243	0.0398897	0.406528	0.686257	0.888941	228578_at
ZFX	6.55978	0.0698333	0.406503	0.686275	0.888941	217176_s_at
LOC100130278	7.19665	-0.0700142	-0.406499	0.686278	0.888941	1563793_at
	7.52729	0.0933154	0.406496	0.686281	0.888941	236679_x_at
SMIM1	5.50633	-0.141277	-0.406494	0.686282	0.888941	230840_at
ASB1	7.1376	0.0551683	0.406483	0.68629	0.888941	212819_at
	7.21222	-0.0760384	-0.406478	0.686294	0.888941	1564259_at
YWHAZ	13.7878	-0.0259632	-0.406387	0.686359	0.888946	200640_at
	5.4969	-0.138945	-0.406376	0.686367	0.888946	241890_at
RPS20 /// SNORD54	14.9983	0.0286684	0.406361	0.686378	0.888946	214003_x_at
STIM1	7.64277	0.0583774	0.406349	0.686388	0.888946	1557477_at
C1QTNF9 /// C1QTNF9B	5.84553	-0.0910665	-0.406324	0.686406	0.888946	1554233_at
MASP2	5.6338	0.108038	0.406302	0.686422	0.888946	216968_at
LOC102723448	5.09688	0.136086	0.40629	0.68643	0.888946	1563188_at
EPN2-AS1	6.17536	-0.0777462	-0.40628	0.686437	0.888946	1561545_at
RALY-AS1	7.60321	0.0419905	0.406235	0.68647	0.888946	230294_at
AHCTF1 /// AHCTF1P1	6.05168	-0.102985	-0.406224	0.686479	0.888946	1560224_at
CTD-2199O4.3 /// CTD-2199O4.7	6.7199	0.0712668	0.406186	0.686506	0.888946	1561089_at
DLL1	9.47503	-0.0470489	-0.406183	0.686509	0.888946	224215_s_at
CDK13	7.01108	0.0792736	0.406181	0.68651	0.888946	210965_x_at
FSD1L	3.36516	0.106334	0.406159	0.686526	0.888946	223985_at
LRRC39	6.08501	-0.100526	-0.40613	0.686547	0.888946	227532_at
NPPA	7.81628	-0.0718732	-0.406116	0.686557	0.888946	209957_s_at
TMEM209	6.23426	0.116599	0.406076	0.686587	0.888947	222267_at
CDC25C	5.08654	-0.0571363	-0.406055	0.686602	0.888947	216914_at
	3.65026	0.0752046	0.405988	0.686651	0.888947	242132_x_at
LA16c-395F10.1	3.85665	0.10882	0.405979	0.686657	0.888947	242355_at
	5.23468	-0.136859	-0.405974	0.686661	0.888947	242672_at
DLC1	8.99102	0.0441325	0.405966	0.686667	0.888947	224822_at
CAMKK1	7.80316	0.0499089	0.405929	0.686694	0.888947	223460_at
RPS23	15.2012	0.0279229	0.405893	0.68672	0.888947	200926_at
EXOSC4	8.95142	0.0301017	0.405846	0.686755	0.888947	91684_g_at
	6.48392	0.0897639	0.405833	0.686764	0.888947	237301_at
LOC101929373 /// SLC9B1	6.20754	-0.0538995	-0.405829	0.686767	0.888947	1555141_a_at
LINC01315	7.41492	0.0948613	0.405809	0.686781	0.888947	229930_at
	6.27859	0.0915231	0.405807	0.686783	0.888947	242681_at
SMARCAL1	8.61176	0.0319692	0.405789	0.686796	0.888947	218452_at
AKAP6	2.68417	-0.0480474	-0.405763	0.686815	0.888947	217669_s_at
OGT	12.2475	0.0584944	0.405759	0.686818	0.888947	209240_at
GNG8	4.76255	-0.09181	-0.405709	0.686854	0.888962	234284_at
CDK16	9.45329	-0.029289	-0.405698	0.686863	0.888962	208823_s_at
DCTN1-AS1	5.54015	0.0934479	0.405652	0.686896	0.888984	1557617_at
RP11-416N2.4	6.96262	0.062611	0.405559	0.686964	0.889017	230767_at
GLS2	3.39295	0.128035	0.405538	0.686979	0.889017	1564707_x_at
	7.17001	0.0745765	0.405524	0.686989	0.889017	240853_at
TFB1M	7.4183	0.0506508	0.405519	0.686993	0.889017	232022_at
ARF1 /// MIR3620	13.5375	-0.0242042	-0.405443	0.687048	0.889017	200065_s_at
	7.4474	-0.0735302	-0.405404	0.687077	0.889017	1556543_at
ZNF286A	7.43205	0.0905528	0.405367	0.687104	0.889017	220250_at
	5.26416	-0.232565	-0.405351	0.687116	0.889017	1560800_at
ARHGEF38	6.92265	-0.0961112	-0.405336	0.687126	0.889017	221119_at
POP7	9.94997	-0.0293765	-0.405325	0.687134	0.889017	209482_at
TCEA1	8.43284	0.0507096	0.405291	0.68716	0.889017	1566207_at
	3.31625	-0.121677	-0.40529	0.68716	0.889017	243479_at
	5.15224	0.13971	0.405275	0.687171	0.889017	1561644_x_at
TPD52L3	5.1003	0.10975	0.405273	0.687172	0.889017	240051_at
LOC728805	5.05469	-0.134887	-0.405271	0.687174	0.889017	1561472_at
RAB3C	3.84733	-0.0948257	-0.405211	0.687218	0.889017	229300_at
GSK3A	6.70058	-0.0849622	-0.40521	0.687219	0.889017	202210_x_at
PIGB	8.24542	0.0352879	0.405206	0.687221	0.889017	242760_x_at
CYTL1	5.5402	0.115569	0.40517	0.687247	0.889017	219837_s_at
	3.76492	-0.136155	-0.405169	0.687248	0.889017	234038_at
KLHL28	9.62162	0.0338293	0.405149	0.687263	0.889017	228328_at
MAN2A2	8.24768	0.0447475	0.405104	0.687296	0.88903	219999_at
PARP2	8.57509	0.0352376	0.405091	0.687305	0.88903	214086_s_at
RP5-894A10.6	3.7086	0.0533869	0.40504	0.687343	0.889058	236585_at
LMBR1	6.75322	-0.0882023	-0.404984	0.687383	0.889072	242035_at
	7.70006	-0.0666621	-0.404966	0.687396	0.889072	234186_at
GTF2I /// GTF2IP1 /// LOC100093631	11.165	-0.0317055	-0.404957	0.687403	0.889072	201065_s_at
TNFRSF19	6.04484	0.0877095	0.404902	0.687443	0.889103	227812_at
LINC00691	6.14301	0.0895361	0.40485	0.687481	0.889108	1561059_a_at
PLK4	5.21883	-0.126911	-0.40485	0.687482	0.889108	211088_s_at
TMTC1	7.91791	-0.0522541	-0.40483	0.687496	0.889108	226931_at
MIR1204 /// PVT1	5.52358	-0.116726	-0.404771	0.687539	0.889143	222087_at
TXNL4A	12.1393	-0.028904	-0.404682	0.687604	0.889206	202836_s_at
LOC101929167	4.05289	-0.12429	-0.404524	0.68772	0.889335	1563371_at
	7.34879	0.0940803	0.404487	0.687746	0.889348	238238_at
ANKZF1	8.28323	0.0829328	0.404453	0.687771	0.889359	218274_s_at
TMEM257	4.71825	0.106955	0.404336	0.687856	0.889429	206711_at
COL6A1	7.66483	-0.118755	-0.404319	0.687869	0.889429	212937_s_at
TSR3	3.61956	0.120141	0.404312	0.687874	0.889429	221993_s_at
	6.43905	0.105108	0.404177	0.687973	0.88947	1557555_at
	6.20305	0.10518	0.40414	0.688	0.88947	240621_at
CDRT15L2	3.89876	-0.0883206	-0.404139	0.688	0.88947	240889_at
RHBDL1	3.90268	0.0994588	0.404125	0.68801	0.88947	207383_s_at
ACAN	5.92392	0.120461	0.404117	0.688016	0.88947	1554950_at
LOC101927424 /// LOC101929800 /// LOC440896	4.36671	-0.13816	-0.404117	0.688017	0.88947	1556378_a_at
DGKA	8.50633	0.0530104	0.40411	0.688022	0.88947	211272_s_at
JADE1	7.22712	0.0630855	0.404072	0.688049	0.88947	235024_at
SIGLEC6	7.85421	0.0397471	0.404068	0.688052	0.88947	210796_x_at
PDZRN3	6.02105	-0.11357	-0.404041	0.688072	0.889475	1555587_at
LOC146795	5.89047	-0.1208	-0.40401	0.688095	0.889483	1564402_at
BMS1P20	8.07541	0.0399671	0.403955	0.688135	0.889514	233132_at
FAM13C	4.00056	-0.148375	-0.403839	0.688219	0.88957	214914_at
MIR424 /// MIR503HG	7.68447	-0.0497489	-0.403835	0.688222	0.88957	229784_at
	6.91389	-0.0796284	-0.403802	0.688247	0.88957	1569188_s_at
	6.20653	-0.117536	-0.403798	0.688249	0.88957	239649_at
SOCS3	5.79695	0.108944	0.403784	0.688259	0.88957	214105_at
NHLRC4	8.17014	0.0596654	0.403704	0.688318	0.889622	1558431_at
IL23R	6.00663	0.0981018	0.403684	0.688332	0.889622	1552912_a_at
B2M	15.3212	-0.0267752	-0.403598	0.688395	0.889626	216231_s_at
MCHR1	3.37478	-0.0494353	-0.403582	0.688407	0.889626	223855_s_at
MPHOSPH9	7.6341	-0.042701	-0.403551	0.68843	0.889626	237158_s_at
MMP16	6.62693	-0.0772165	-0.403548	0.688431	0.889626	223614_at
RP13-638C3.2	6.868	-0.0718882	-0.403546	0.688433	0.889626	239305_at
NGRN	10.5179	-0.0292668	-0.403546	0.688433	0.889626	228541_x_at
	4.18131	0.0462256	0.403467	0.688491	0.88968	216656_at
EIF3C /// EIF3CL	12.171	0.0388788	0.403432	0.688516	0.889688	215230_x_at
CPSF2	9.41003	-0.0328177	-0.403413	0.68853	0.889688	225986_x_at
USP10	9.49084	0.0454012	0.403331	0.68859	0.889745	209136_s_at
MRO	7.08281	-0.049204	-0.403288	0.688622	0.889765	224324_at
ACTR8	9.10443	-0.0351402	-0.403255	0.688646	0.889775	222707_s_at
	3.94527	0.133665	0.403197	0.688688	0.889808	240143_at
CBS	7.88011	0.0441588	0.403165	0.688712	0.889816	1553972_a_at
LOC101929591	5.99773	-0.109789	-0.403145	0.688726	0.889816	1569698_s_at
THEM4	7.40656	-0.0694354	-0.403104	0.688756	0.889831	243492_at
LOC389834	7.94217	-0.0757102	-0.403084	0.68877	0.889831	244631_at
LOC400940	4.90172	0.141705	0.402913	0.688896	0.889894	1565685_at
CLIP4	6.06434	-0.127034	-0.40289	0.688913	0.889894	219944_at
ANO2	3.37248	0.0426392	0.402887	0.688915	0.889894	234718_at
C10orf11	8.78698	0.0380177	0.402884	0.688917	0.889894	223703_at
UBE2D4	10.697	-0.0276591	-0.402868	0.688929	0.889894	58900_at
	4.79858	0.130651	0.402826	0.688959	0.889894	244468_at
	5.21257	0.11036	0.402819	0.688964	0.889894	237664_at
OBP2A	4.58111	-0.040871	-0.402812	0.688969	0.889894	234841_x_at
CCDC34	9.70976	0.0456172	0.402789	0.688986	0.889894	226287_at
HERC2P5 /// HERC2P5 /// HERC2P8 /// HERC2P8	7.06039	-0.0625187	-0.402782	0.688991	0.889894	216196_at
SPRR2G	6.4766	0.107087	0.402772	0.688998	0.889894	236119_s_at
	5.13322	0.152661	0.402728	0.689031	0.889903	1558373_s_at
FRMD3	9.50396	0.0419834	0.402692	0.689057	0.889903	229893_at
CYLC1	3.70532	0.122582	0.402663	0.689078	0.889903	216778_s_at
OTX1	6.03486	-0.0930532	-0.402628	0.689104	0.889903	238839_at
CA8	4.327	0.103286	0.402596	0.689127	0.889903	1555445_at
	6.55461	0.0607442	0.402595	0.689128	0.889903	238598_s_at
LSM8	10.3701	-0.0281925	-0.402592	0.68913	0.889903	219119_at
C12orf4	9.06741	0.0247258	0.402584	0.689136	0.889903	218374_s_at
MDH1B	6.92146	-0.0523257	-0.402545	0.689164	0.889907	238721_at
ST14	4.214	-0.0833348	-0.402536	0.689171	0.889907	216906_at
TMEM115	9.15638	0.0339632	0.402509	0.689191	0.889908	216267_s_at
TRAF3IP2-AS1	6.96636	0.0789791	0.40249	0.689204	0.889908	243553_x_at
RP11-326I11.3	7.28534	-0.0607918	-0.40242	0.689256	0.889912	238758_at
FUT10	8.20281	0.0313809	0.402404	0.689268	0.889912	239020_at
SCLY	9.05877	-0.0278412	-0.402379	0.689286	0.889912	221575_at
NGFR	5.46454	-0.12405	-0.402376	0.689288	0.889912	205858_at
RICTOR	9.35242	-0.054291	-0.402341	0.689313	0.889912	228248_at
RHEB	6.19583	0.100846	0.402307	0.689338	0.889912	201451_x_at
ZNF718	6.6856	0.0649868	0.402289	0.689351	0.889912	1553269_at
FAM46A	9.76403	0.0649684	0.402274	0.689363	0.889912	224973_at
FAM78B	6.21902	0.102636	0.402251	0.689379	0.889912	241456_at
LOC101927020	7.40334	-0.042234	-0.402249	0.689381	0.889912	240842_at
WWP2	7.3154	-0.0844824	-0.402157	0.689448	0.889912	1554580_a_at
C10orf53	5.59901	0.110274	0.402154	0.68945	0.889912	1555051_at
DCAF4L2	3.43854	0.0959278	0.402109	0.689483	0.889912	1553199_at
	6.6003	-0.0996379	-0.402105	0.689486	0.889912	1556928_at
	7.61842	-0.053042	-0.402104	0.689486	0.889912	243640_x_at
	6.65597	0.0661484	0.402089	0.689497	0.889912	242076_at
RP11-83N9.5	8.22711	-0.0381664	-0.402065	0.689515	0.889912	1559667_at
TAS1R2	5.84504	0.1301	0.402029	0.689541	0.889912	1553529_at
	6.11362	0.0895684	0.402022	0.689547	0.889912	241654_at
CARD14	5.15057	0.105482	0.402021	0.689547	0.889912	232608_x_at
RP11-319G9.3	6.87615	-0.0638687	-0.402008	0.689557	0.889912	1556595_at
	3.21708	0.138415	0.401981	0.689576	0.889912	1563033_x_at
	3.22349	0.134841	0.401973	0.689582	0.889912	1566869_at
DRICH1	5.13598	-0.0814512	-0.401912	0.689627	0.889949	221108_at
HAUS6	8.05969	0.0337856	0.401886	0.689646	0.889952	233655_s_at
RRAS	10.527	0.0416194	0.401828	0.689688	0.889965	212647_at
RP11-554J4.1	7.61824	0.0476111	0.401824	0.689691	0.889965	230598_at
ATP8B5P	3.823	-0.133612	-0.401806	0.689705	0.889965	1568687_s_at
SHH	8.69175	-0.0624422	-0.401726	0.689763	0.890019	236263_at
	7.72832	-0.0661376	-0.401666	0.689806	0.890054	235422_at
LOC101060424	4.35606	-0.0886097	-0.401491	0.689935	0.890195	242114_at
KIAA0100	8.35292	-0.0359116	-0.401473	0.689948	0.890195	201728_s_at
PQBP1	10.1588	0.0246208	0.40142	0.689986	0.89022	214527_s_at
PPM1F	8.66777	-0.0476029	-0.401391	0.690008	0.89022	203063_at
COL19A1	4.14971	-0.110011	-0.401379	0.690016	0.89022	211011_at
LCNL1	5.42445	-0.102447	-0.401355	0.690034	0.890222	1564431_a_at
AIFM2	8.74728	0.0646492	0.40127	0.690096	0.890281	224461_s_at
SLC7A6	10.0539	0.0410623	0.401226	0.690128	0.890302	203580_s_at
	6.15118	0.113279	0.401193	0.690152	0.890312	1563404_at
FUS	7.21025	-0.0543423	-0.401164	0.690173	0.890318	1565716_at
	7.87266	0.0456216	0.401119	0.690207	0.890328	244474_at
NAPB	8.19002	0.0396111	0.401109	0.690213	0.890328	225111_s_at
MCAM /// MIR6756	9.85547	0.0303302	0.401035	0.690268	0.890349	211042_x_at
DNA2	8.32259	-0.0439541	-0.401023	0.690277	0.890349	213647_at
TPGS2	7.1918	-0.0720889	-0.40102	0.690279	0.890349	244233_at
ST3GAL6	4.50441	-0.151144	-0.400924	0.690349	0.890368	213335_s_at
	5.52699	-0.108535	-0.400903	0.690364	0.890368	238232_at
EVL	8.20257	0.0923677	0.400887	0.690376	0.890368	227232_at
	4.99906	0.114508	0.400867	0.69039	0.890368	1566978_at
DYRK1B	4.7463	-0.0841237	-0.400827	0.69042	0.890368	204954_s_at
EMP1	12.842	0.0742806	0.400806	0.690435	0.890368	201324_at
ARHGAP23	6.92291	-0.0953013	-0.400746	0.690479	0.890368	231903_x_at
KPNA4	9.38127	0.0378591	0.400735	0.690488	0.890368	209653_at
	5.28417	-0.138396	-0.40068	0.690527	0.890368	236483_at
RP11-359K18.3	3.19611	0.122842	0.400674	0.690532	0.890368	1563002_at
ITGB5	6.54464	0.0623499	0.400663	0.69054	0.890368	214021_x_at
	4.48705	0.135348	0.40066	0.690542	0.890368	1569809_at
	6.03757	-0.102821	-0.400656	0.690545	0.890368	1570284_x_at
RTTN	8.29952	0.0285132	0.400654	0.690547	0.890368	1557388_at
EIF4E3	9.90105	-0.0395312	-0.40063	0.690564	0.890368	225940_at
CRTAC1	6.69038	-0.0720055	-0.400604	0.690583	0.890368	1555958_at
	7.86866	-0.0697895	-0.400571	0.690607	0.890368	1570192_at
SYTL3	6.66548	-0.146985	-0.400559	0.690616	0.890368	238423_at
SOX8	6.35946	0.146869	0.400543	0.690627	0.890368	226913_s_at
	4.5261	0.140278	0.400539	0.69063	0.890368	242588_at
EXOC7	9.0348	0.0261064	0.400532	0.690635	0.890368	212035_s_at
MAGEB2	7.30205	0.047721	0.400476	0.690676	0.890399	206218_at
	4.63927	0.108653	0.4004	0.690732	0.890449	234652_at
PSPC1	10.0494	0.0229372	0.400379	0.690747	0.890449	226574_at
BUB3	4.4079	-0.0901709	-0.400315	0.690795	0.890472	229827_at
MRPS15	8.80271	0.0529347	0.40031	0.690798	0.890472	223292_s_at
WIPF3	6.67695	0.0805648	0.40016	0.690907	0.890576	241600_at
NCKAP1L	7.66501	-0.109273	-0.400155	0.690911	0.890576	217549_at
PPP6R2	8.17889	0.0499841	0.400073	0.690971	0.890632	202792_s_at
	11.2799	0.0402599	0.400034	0.691	0.890635	AFFX-r2-Ec-bioC-5_at
MRPL57	12.3559	0.0319207	0.400026	0.691005	0.890635	204386_s_at
SPIN4	9.89809	-0.0431193	-0.399965	0.69105	0.890651	228654_at
	5.82607	-0.116615	-0.39996	0.691054	0.890651	234090_at
SQSTM1	7.40201	0.111348	0.399942	0.691067	0.890651	213112_s_at
APOBR	9.36092	-0.0458485	-0.399863	0.691125	0.890705	220023_at
DDX52	8.42401	-0.0284328	-0.399836	0.691144	0.890709	212834_at
	7.10618	0.0555034	0.399791	0.691177	0.89073	238676_at
FBXL22	2.8562	-0.0780928	-0.399742	0.691214	0.890742	241350_at
PA2G4	11.0263	-0.0305558	-0.399734	0.691219	0.890742	208676_s_at
C7orf43	9.35894	-0.0356481	-0.399698	0.691246	0.890755	220659_s_at
COG1	7.4285	-0.0705779	-0.399606	0.691312	0.89082	231813_s_at
LINC00339	7.94681	-0.107088	-0.399528	0.69137	0.890873	219865_at
MPL	4.9271	-0.138295	-0.399493	0.691396	0.890886	211903_s_at
SLC25A29	7.00689	0.0929906	0.39946	0.691419	0.89089	232280_at
SRGAP2B /// SRGAP2C /// SRGAP2C	6.73377	-0.0802311	-0.399443	0.691432	0.89089	232095_at
CTAG2	3.87083	0.0741204	0.399363	0.69149	0.89094	215733_x_at
CDC40	7.81502	0.0415153	0.399346	0.691503	0.89094	203377_s_at
	4.08494	0.113025	0.399317	0.691524	0.890946	237814_at
IL1RL2	6.32152	0.0913786	0.399285	0.691548	0.890953	208038_at
BCL7C	9.75959	-0.0469691	-0.399266	0.691562	0.890953	219072_at
RBFOX1	6.78112	0.0939172	0.399225	0.691592	0.890965	235070_at
	6.58116	0.13255	0.399208	0.691604	0.890965	1556055_at
ZNF771	5.49482	-0.0899125	-0.399135	0.691657	0.891013	219781_s_at
FAM20C	8.37679	-0.051562	-0.399098	0.691685	0.891015	234466_at
SOX10	5.1195	-0.0858097	-0.399088	0.691692	0.891015	209843_s_at
PCOLCE2	6.20255	0.108898	0.399065	0.691708	0.891015	219295_s_at
DRAM2	11.1675	-0.0360971	-0.398988	0.691765	0.891068	225230_at
	5.85088	-0.121398	-0.398917	0.691817	0.891113	1566186_at
SAT1 /// ZSWIM8	5.69562	0.118167	0.39888	0.691844	0.891122	210593_at
SNRPB	11.8903	0.0300283	0.398836	0.691876	0.891122	208821_at
	4.3876	0.0417243	0.398834	0.691878	0.891122	243567_at
KHSRP	7.64403	-0.0441132	-0.398813	0.691893	0.891122	204371_s_at
MGC34796	7.0361	-0.104458	-0.398792	0.691908	0.891122	240692_at
RP11-477N3.1	5.82237	0.0910561	0.398731	0.691953	0.891122	237627_at
GGT1 /// GGT2 /// GGT3P /// GGT8P /// GGTLC1 /// GGTLC2 /// LOC100132705 /// LOC102724197	7.97269	-0.0456455	-0.398703	0.691973	0.891122	244179_x_at
EXTL1	4.53475	-0.13568	-0.398697	0.691978	0.891122	206329_at
	6.50395	-0.0789853	-0.398674	0.691994	0.891122	231332_at
TRAK1	9.16893	0.0343265	0.39867	0.691998	0.891122	202079_s_at
ATP1B2	6.58838	0.0811647	0.398662	0.692003	0.891122	204311_at
SLC6A18	5.30812	-0.15622	-0.398617	0.692037	0.891143	238215_at
EIF4A3	12.2027	-0.0345185	-0.398596	0.692052	0.891143	201303_at
UBE2N	11.1013	-0.0348759	-0.398553	0.692083	0.891163	201523_x_at
IFT27	8.22131	-0.0503923	-0.398488	0.692131	0.891182	213784_at
LTBP4	9.11745	0.0274244	0.398479	0.692137	0.891182	210628_x_at
	7.02891	0.0654873	0.398465	0.692147	0.891182	244420_at
KIR2DS1	6.63383	-0.0604425	-0.39843	0.692173	0.891195	217296_at
	6.35238	0.113369	0.39831	0.692261	0.891263	234502_at
OR2K2	3.60005	0.147954	0.398303	0.692266	0.891263	1567272_at
TLCD2	7.90765	-0.0716329	-0.398271	0.692289	0.891263	1557275_a_at
RPS4X	14.9928	0.0302164	0.398268	0.692291	0.891263	200933_x_at
MRE11A	6.67836	0.0773574	0.398199	0.692342	0.891307	242456_at
RPH3AL	8.77647	0.0430475	0.39813	0.692393	0.89131	221614_s_at
GPRC5C	9.88166	0.0455362	0.398124	0.692397	0.89131	219327_s_at
GP6	6.98331	-0.0459439	-0.39806	0.692444	0.89131	220336_s_at
METTL21A	9.01504	0.0456229	0.398056	0.692447	0.89131	235177_at
DPY19L1	3.72137	-0.172869	-0.398055	0.692448	0.89131	1560915_at
FAM229B	7.19868	0.0946791	0.398031	0.692465	0.89131	225812_at
CHRNA1	6.96863	0.064908	0.398021	0.692472	0.89131	211039_at
	3.95349	-0.029265	-0.398018	0.692475	0.89131	1569579_at
	5.18232	0.0543438	0.397993	0.692493	0.891313	240885_at
PDS5B	7.57342	0.0609272	0.397941	0.692531	0.89134	215888_at
HS2ST1	8.28745	0.0287964	0.397911	0.692553	0.891348	203285_s_at
FOXO3	12.1411	0.02837	0.39788	0.692576	0.891351	224891_at
BAZ1B	9.88717	-0.0250975	-0.397837	0.692607	0.891351	208445_s_at
CARD8	5.25315	-0.118014	-0.397803	0.692632	0.891351	232969_at
	5.19816	0.160265	0.397799	0.692635	0.891351	1562481_at
SLC4A10	5.31835	-0.1083	-0.397778	0.69265	0.891351	206830_at
MPV17L	9.8402	0.0340425	0.397774	0.692654	0.891351	1559167_x_at
CDX4	3.82655	0.0802199	0.397734	0.692683	0.891357	221340_at
AGBL4	4.94248	0.124263	0.397703	0.692705	0.891357	1569570_at
OGFOD1	9.52632	-0.0274118	-0.397698	0.692709	0.891357	221090_s_at
LOC102724483 /// PIGL	7.10828	0.0452876	0.397664	0.692734	0.891357	239943_x_at
ODF3	5.10389	-0.116365	-0.397657	0.692739	0.891357	1553051_s_at
	2.26438	0.0699167	0.397567	0.692805	0.89142	1563110_at
AC079305.10	4.62851	0.111197	0.397477	0.692871	0.891484	236213_at
C6orf123	6.31868	0.109915	0.397375	0.692946	0.891528	207698_at
ATOH7	4.59678	-0.112201	-0.39737	0.692949	0.891528	1552879_a_at
CHUK	9.73731	0.0262173	0.397358	0.692958	0.891528	209666_s_at
HRASLS	4.26086	0.127708	0.397341	0.69297	0.891528	219984_s_at
RP11-360K13.1	4.56173	-0.138745	-0.397278	0.693017	0.891564	1570152_at
SLC8A1	2.92351	0.105946	0.397258	0.693031	0.891564	1561614_at
MAN1C1	8.45742	0.0331532	0.397103	0.693145	0.891689	214180_at
ADCY1	7.3629	-0.0502643	-0.397033	0.693196	0.891714	213245_at
	7.56951	0.0487473	0.397002	0.693218	0.891714	241270_at
ZNF333	7.60716	0.044389	0.396995	0.693224	0.891714	1559674_at
GPX2	9.2712	0.0549624	0.396987	0.693229	0.891714	239595_at
	5.62915	-0.106662	-0.39685	0.69333	0.891823	232782_at
TINCR	6.22837	0.0885156	0.396787	0.693376	0.891849	235994_s_at
NUP133	7.407	-0.0421036	-0.39676	0.693396	0.891849	233421_s_at
MINA	9.42867	0.0264783	0.396748	0.693405	0.891849	213189_at
ABHD10	8.87896	-0.0412351	-0.396733	0.693416	0.891849	222697_s_at
	4.35144	-0.126301	-0.396704	0.693437	0.891855	240112_at
TRPV4	5.75894	0.102347	0.396655	0.693472	0.891857	219516_at
HID1	6.00198	0.119475	0.396612	0.693504	0.891857	244593_at
	6.97747	0.0870272	0.396583	0.693526	0.891857	1553354_a_at
CEP89	5.36112	0.0828543	0.396569	0.693536	0.891857	1553732_s_at
RP11-448A19.1	3.79612	-0.0635533	-0.396561	0.693541	0.891857	242353_at
DOCK6	4.33155	-0.0791718	-0.396526	0.693567	0.891857	222004_s_at
KCTD15	7.91851	0.0697069	0.396524	0.693568	0.891857	222668_at
AVPR1A	5.24653	-0.153695	-0.39651	0.693579	0.891857	238835_at
AY940074	7.98665	0.0668365	0.396502	0.693585	0.891857	233431_x_at
	6.84748	0.0628499	0.39643	0.693637	0.891903	242190_at
RP11-473I1.9	8.36508	-0.0465477	-0.396364	0.693685	0.891916	217682_at
ELK4	9.18781	-0.0558834	-0.396341	0.693703	0.891916	238761_at
E2F1	6.49784	0.0864549	0.396334	0.693708	0.891916	204947_at
	6.18478	0.0647795	0.396301	0.693732	0.891916	233671_at
	6.37521	-0.108334	-0.396277	0.693749	0.891916	216767_at
LINC00606	3.20002	-0.0719754	-0.396259	0.693762	0.891916	1556448_a_at
TMTC2	8.71783	0.0523844	0.39625	0.693769	0.891916	235775_at
	4.96893	-0.0598246	-0.396239	0.693778	0.891916	239774_at
CYP2B7P	6.50283	-0.117328	-0.396201	0.693805	0.89193	210272_at
C12orf10	10.1682	0.0286767	0.396099	0.69388	0.892005	218220_at
OVOL1-AS1	4.7701	-0.0987511	-0.39607	0.693901	0.892011	230617_at
TRH	5.3312	-0.092329	-0.396015	0.693941	0.892037	206622_at
TSHZ2	7.1326	-0.0911241	-0.395968	0.693976	0.892037	235616_at
ID4	6.0833	-0.0800489	-0.395942	0.693995	0.892037	229386_at
DHX8	7.99044	-0.0442874	-0.395936	0.693999	0.892037	227079_at
POLR1B	7.80652	-0.0381346	-0.395932	0.694003	0.892037	1557331_at
	7.37702	-0.0568448	-0.395903	0.694023	0.892041	229417_at
	6.1103	0.101079	0.395883	0.694038	0.892041	216405_at
AIP	10.5611	0.0275068	0.395829	0.694078	0.892058	201782_s_at
RP1-100J12.1	5.64945	0.0886437	0.395821	0.694084	0.892058	240406_at
TCTE3	6.08023	0.120969	0.395786	0.694109	0.892069	1554400_at
TLE1	11.1928	0.0438969	0.39575	0.694136	0.892075	203221_at
LOC101929210	3.73985	0.131733	0.395717	0.69416	0.892075	1570268_at
FAM131A	7.3167	-0.0788075	-0.3957	0.694172	0.892075	232806_s_at
SLC19A1	3.61313	0.0894795	0.395676	0.69419	0.892075	209775_x_at
LOC728705 /// TMEM263	5.4999	0.0840654	0.395668	0.694195	0.892075	239343_at
UBE4B	7.92741	-0.0396956	-0.395602	0.694244	0.892096	215533_s_at
MTRF1L	7.55544	-0.0778099	-0.395585	0.694256	0.892096	215560_x_at
WNT11	3.92398	0.0457799	0.395579	0.694261	0.892096	206737_at
	5.93919	0.11774	0.395507	0.694313	0.892124	1561834_a_at
DNM2	4.23611	-0.102576	-0.395499	0.69432	0.892124	216024_at
INTS10	7.41679	-0.0512903	-0.395466	0.694343	0.892124	237504_at
MPRIP	11.022	-0.038184	-0.395461	0.694347	0.892124	212197_x_at
HS1BP3	5.28905	0.10944	0.395399	0.694393	0.892162	236530_at
PLCH1	7.16758	0.0757266	0.395335	0.69444	0.892189	216633_s_at
KCNJ10	5.33238	-0.127318	-0.395309	0.694459	0.892189	228581_at
CAPN10	8.23812	-0.0575055	-0.395303	0.694463	0.892189	219333_s_at
GPR20	5.06565	-0.134736	-0.39523	0.694517	0.892203	214510_at
MAP3K2	10.8832	0.0339831	0.395205	0.694535	0.892203	226979_at
COG3	7.84996	0.0649124	0.395205	0.694535	0.892203	1554339_a_at
PAAF1	5.99936	0.116866	0.395198	0.69454	0.892203	1568702_a_at
CLASP1	7.45656	0.0595908	0.395105	0.694608	0.89227	240757_at
LOC101929312	4.23443	0.118489	0.395066	0.694637	0.892286	1561474_at
	6.85522	-0.0837157	-0.395038	0.694657	0.892292	244365_at
KRTAP4-2	7.60963	0.0618256	0.394987	0.694694	0.892318	234671_at
NUP50	8.87595	-0.032593	-0.394965	0.694711	0.892318	222583_s_at
ELP5	9.67701	-0.0567453	-0.394928	0.694738	0.892324	219260_s_at
CHCHD3	11.0302	0.0368704	0.394914	0.694748	0.892324	217972_at
ZNF775	7.65157	0.0500358	0.394878	0.694774	0.89233	228226_s_at
LOC401176	4.81366	0.101194	0.394864	0.694785	0.89233	1562645_at
ITGB4	5.71134	-0.133261	-0.394748	0.69487	0.892418	214292_at
	6.43897	-0.0653192	-0.394707	0.6949	0.892436	217423_at
	4.47109	-0.129569	-0.394632	0.694955	0.892482	1566582_x_at
	9.51887	0.0654815	0.394613	0.694969	0.892482	1562062_at
LYRM2	8.15495	-0.0510142	-0.394567	0.695002	0.892487	227797_x_at
UBXN7-AS1	6.46923	-0.0698655	-0.394561	0.695007	0.892487	242507_at
LOC100996756	5.64417	-0.114879	-0.39454	0.695022	0.892487	222315_at
PIK3C2A	4.1199	0.168574	0.394498	0.695053	0.892498	1569021_at
C8G	4.94088	0.178632	0.394485	0.695063	0.892498	210324_at
	5.68138	-0.115187	-0.394411	0.695117	0.892546	1564391_at
C7orf26	9.62388	0.0277368	0.394382	0.695138	0.892548	47083_at
	6.97495	-0.0538656	-0.394333	0.695174	0.892548	244658_at
	7.68451	-0.0388005	-0.394327	0.695178	0.892548	238648_at
SPRR3	6.05544	-0.143606	-0.39432	0.695184	0.892548	232082_x_at
ZNF365	6.91864	0.0526563	0.394262	0.695226	0.892558	206448_at
DPCR1	5.05178	0.119162	0.394258	0.695229	0.892558	231646_at
	4.57728	0.137021	0.394242	0.69524	0.892558	236868_at
	7.08305	-0.102313	-0.394183	0.695284	0.892593	215956_at
PDLIM7	8.63204	-0.0503264	-0.394056	0.695377	0.892691	203370_s_at
CPVL	9.56397	-0.0585405	-0.394012	0.695409	0.892712	208146_s_at
ATP5L	13.5764	0.0265593	0.393976	0.695436	0.892714	210453_x_at
CCDC158	6.38512	0.0881191	0.393966	0.695443	0.892714	243875_at
C14orf166	12.9989	-0.0249019	-0.393924	0.695474	0.892725	217768_at
BC032899 /// RP11-396C23.2	4.03566	0.115562	0.393909	0.695485	0.892725	1561036_at
SPATA7	7.25551	0.0630484	0.393881	0.695505	0.89273	234929_s_at
LY6G6C	7.66235	0.0557374	0.393835	0.695539	0.89273	207114_at
GABARAPL1	8.53466	0.0361212	0.393812	0.695556	0.89273	208868_s_at
ABCG4	7.4075	0.0508256	0.39381	0.695558	0.89273	207593_at
CCDC108	2.37279	-0.101108	-0.393728	0.695617	0.89273	1553886_at
	7.53388	-0.0507289	-0.393723	0.695621	0.89273	1570566_at
SAYSD1	7.86584	0.0688223	0.393676	0.695655	0.89273	218784_s_at
PSMC3IP	8.22243	-0.0682389	-0.39367	0.69566	0.89273	205956_x_at
SMEK2	6.86001	0.0509329	0.393653	0.695672	0.89273	1568627_at
TPPP	5.49743	0.134025	0.393625	0.695693	0.89273	206179_s_at
	4.25045	0.152045	0.393609	0.695705	0.89273	1555031_at
IFT20	11.1072	-0.0212629	-0.393602	0.69571	0.89273	210312_s_at
GSTT1	7.22618	-0.117678	-0.393574	0.69573	0.89273	232193_at
LOC100133445 /// LOC115110	9.00808	-0.0411193	-0.393564	0.695738	0.89273	233960_s_at
ZNF787	4.00744	-0.0539815	-0.393559	0.695741	0.89273	1557888_at
	4.47895	-0.120822	-0.393497	0.695787	0.89273	237821_at
	8.76912	-0.0525515	-0.393494	0.695789	0.89273	241865_at
LOC388692	7.99437	0.0506333	0.393474	0.695804	0.89273	232346_at
SNCAIP	7.10485	0.0607702	0.393457	0.695816	0.89273	237833_s_at
ZMYND19	9.01633	0.0362539	0.393441	0.695828	0.89273	227477_at
INPP4A	7.47077	-0.0620338	-0.393423	0.695841	0.89273	235695_at
PHKA2	6.44712	-0.129254	-0.393413	0.695848	0.89273	1559705_s_at
	6.11507	-0.0793067	-0.393336	0.695905	0.892768	233282_at
LOC100129380	8.25738	-0.0354354	-0.393324	0.695914	0.892768	236722_at
TGFBR2	11.6881	-0.0396087	-0.393307	0.695926	0.892768	208944_at
TSSC1	9.29032	0.0399368	0.393241	0.695975	0.89277	217968_at
	4.75566	-0.102825	-0.393224	0.695987	0.89277	233723_at
DCLRE1B	8.45329	-0.0319496	-0.393219	0.695991	0.89277	222889_at
MSRB2	11.2782	0.0294444	0.393205	0.696001	0.89277	218773_s_at
CCDC11	4.52437	-0.110703	-0.393167	0.696029	0.89277	1552326_a_at
	5.90453	0.0705894	0.393158	0.696036	0.89277	1570076_at
KDM3A	4.31786	-0.131754	-0.39314	0.696048	0.89277	242758_x_at
MEF2A	10.3844	0.029368	0.393126	0.696059	0.89277	212535_at
C2orf61	5.25192	0.10161	0.393074	0.696097	0.892797	1553460_at
LOC101928669 /// LOC101930100 /// LOC644450	6.69329	-0.124521	-0.393033	0.696127	0.892797	1566145_s_at
IGF2 /// INS-IGF2	4.49592	0.119431	0.393031	0.696129	0.892797	202410_x_at
DDX21	12.2418	0.0375819	0.392941	0.696195	0.892804	208152_s_at
GEN1	8.93467	-0.0396207	-0.392917	0.696212	0.892804	228286_at
POU2F2	7.15021	0.0699985	0.392904	0.696222	0.892804	211660_at
CNTFR-AS1	4.58219	-0.129475	-0.392901	0.696224	0.892804	1561590_a_at
	6.77657	0.053371	0.392887	0.696234	0.892804	241005_at
MLLT1	3.31656	0.0509661	0.392876	0.696242	0.892804	214477_at
LZTS3	8.65907	0.0752502	0.392868	0.696248	0.892804	204447_at
CGA	4.98104	-0.140914	-0.392835	0.696272	0.892813	233615_at
UBN2	9.32048	0.0406329	0.392814	0.696288	0.892813	225445_at
RP11-102M11.2	6.17995	0.0974478	0.392773	0.696318	0.892821	1568869_at
	4.22004	-0.0985391	-0.39276	0.696327	0.892821	236252_at
TBC1D27	8.48673	0.0424791	0.392681	0.696385	0.892875	233483_at
FAM3C	6.61703	-0.106323	-0.39263	0.696423	0.892902	236316_at
ZIM3	4.04813	0.152185	0.392501	0.696517	0.892981	1553022_at
CACNB1	7.37064	0.0757767	0.392483	0.696531	0.892981	210967_x_at
	5.4092	-0.108039	-0.392424	0.696574	0.892981	244562_s_at
LINC00415 /// LINC00415	4.0961	0.123238	0.392395	0.696595	0.892981	238278_at
CIRBP	9.7454	0.0399425	0.392392	0.696597	0.892981	228519_x_at
FAM21A /// FAM21C /// LOC101930591	10.0864	0.0351514	0.392377	0.696608	0.892981	212929_s_at
MS4A7	8.71383	0.0721332	0.392347	0.696631	0.892981	224358_s_at
MAX	9.42756	-0.0437952	-0.392329	0.696643	0.892981	210734_x_at
TKTL1	4.41111	0.0666196	0.392317	0.696652	0.892981	214183_s_at
	5.87111	0.143915	0.39228	0.696679	0.892981	244473_at
GRIK1-AS1	6.32698	0.101194	0.392279	0.69668	0.892981	1554203_at
MFF	11.0394	0.0242727	0.392267	0.696689	0.892981	222832_s_at
	7.98721	-0.0619794	-0.392219	0.696724	0.892981	207953_at
BROX	12.1553	-0.0255721	-0.392192	0.696744	0.892981	226128_at
AC104667.3	5.04553	0.0572822	0.392191	0.696745	0.892981	1557774_at
LOC728613 /// PDCD6	6.80453	0.113265	0.392189	0.696746	0.892981	1568764_x_at
ITGB4	9.41895	-0.0728694	-0.392149	0.696776	0.892995	204989_s_at
	6.96073	0.102527	0.39213	0.696789	0.892995	1562265_at
OSBPL9	11.169	0.0205036	0.392082	0.696825	0.89302	218047_at
MAML3	4.76611	0.0483551	0.391949	0.696922	0.893123	228508_at
ZCCHC13	3.20156	-0.100894	-0.391738	0.697077	0.893258	1554210_at
NUCKS1	8.61396	-0.0622208	-0.391713	0.697095	0.893258	222027_at
KIFC3	6.11031	-0.123754	-0.39171	0.697098	0.893258	209661_at
SENP7	8.56267	0.0533506	0.391665	0.697131	0.893258	223444_at
AKAP13	6.56673	0.106814	0.39166	0.697134	0.893258	232188_at
	7.51655	0.110962	0.391641	0.697148	0.893258	242424_at
	7.49394	0.0615019	0.39164	0.697149	0.893258	239063_at
ANKRD30BL /// ANKRD30BP2 /// LOC100132004 /// LOC100132154	6.79479	0.0702698	0.391612	0.697169	0.893258	237794_at
AP001171.1	7.74609	-0.0516675	-0.391602	0.697177	0.893258	235824_at
	6.05892	0.0972828	0.391584	0.69719	0.893258	236660_at
	8.66819	0.110996	0.391506	0.697248	0.893293	244548_at
	5.93466	0.0910409	0.391501	0.697251	0.893293	244340_x_at
	5.9307	-0.0952774	-0.391441	0.697295	0.893302	220916_at
HIST1H3E	7.94141	-0.0457277	-0.39142	0.69731	0.893302	214616_at
	5.20583	-0.110567	-0.391419	0.697311	0.893302	240804_at
EEF1A1	15.3246	0.0286736	0.391403	0.697323	0.893302	213477_x_at
LOC151760	4.10033	0.0768291	0.391373	0.697345	0.893309	1564837_at
ARID4B /// RBM34	10.4999	-0.0266409	-0.391216	0.69746	0.89343	212591_at
	4.95896	-0.12305	-0.391127	0.697525	0.89343	244854_at
AF086102 /// RP5-994D16.3	5.30994	-0.112862	-0.391096	0.697548	0.89343	236142_at
	6.12731	-0.119348	-0.391094	0.697549	0.89343	1559597_at
	4.10958	0.066655	0.391089	0.697553	0.89343	237092_at
KIAA0368	10.6398	0.0277643	0.391088	0.697554	0.89343	214356_s_at
	6.00068	-0.114329	-0.391047	0.697584	0.89343	224287_at
CNTRL	6.34702	-0.143863	-0.391042	0.697588	0.89343	242916_at
	6.48211	0.0890723	0.391022	0.697602	0.89343	221379_at
LOC149373	8.25186	0.0367098	0.391022	0.697603	0.89343	1552942_at
	8.86649	-0.0322272	-0.390996	0.697621	0.893433	240854_x_at
CCBL1	4.44983	0.085991	0.39097	0.697641	0.893437	1570651_at
ZNF704	4.53194	-0.111739	-0.39093	0.69767	0.893454	1558941_at
CYP4A11	5.92005	-0.107213	-0.390908	0.697686	0.893454	207407_x_at
EFEMP2	9.41487	0.0456795	0.390845	0.697733	0.893492	206580_s_at
	4.98445	-0.0634248	-0.390804	0.697762	0.893508	231682_at
TCP11L2	7.1784	0.0747717	0.390751	0.697802	0.893508	1559413_at
GLRA1	5.69024	0.0971896	0.390749	0.697803	0.893508	207972_at
PDE10A	6.18754	-0.0755144	-0.390717	0.697827	0.893508	211170_s_at
	2.98074	0.133475	0.390716	0.697827	0.893508	1556759_at
	5.97774	-0.154153	-0.39067	0.697861	0.893514	217617_at
ESYT2	7.9237	0.0511263	0.390665	0.697865	0.893514	1555829_at
HHLA2	7.81502	-0.092388	-0.390622	0.697896	0.893534	234673_at
COG5	9.98887	0.0396053	0.39053	0.697964	0.893565	203629_s_at
	7.87768	0.0447537	0.390523	0.697969	0.893565	235008_at
NTRK3	6.52677	0.093845	0.390522	0.69797	0.893565	1557795_s_at
	7.35637	-0.0510116	-0.390446	0.698025	0.893616	1560476_at
SLC25A42	4.15214	-0.147263	-0.390416	0.698048	0.893617	242274_x_at
MTHFSD	5.8437	-0.126211	-0.3904	0.698059	0.893617	1554494_at
ZNF589	7.87775	-0.0406722	-0.390344	0.698101	0.893645	210061_at
	3.94766	-0.155367	-0.390326	0.698114	0.893645	1559722_at
KBTBD2	10.184	-0.024898	-0.390284	0.698144	0.893663	212447_at
EDNRB	9.2942	0.0502455	0.390244	0.698174	0.89368	204271_s_at
SLC6A5	6.65959	0.0862349	0.390156	0.698238	0.893741	236508_at
GNB1L	7.44242	-0.0962152	-0.390054	0.698313	0.893816	220762_s_at
RNF114	10.5937	0.0306804	0.389978	0.698369	0.893865	200868_s_at
	4.11284	0.123361	0.389958	0.698384	0.893865	1566703_at
ATP10A	7.51206	-0.0492639	-0.389909	0.69842	0.893891	214255_at
RPS8	3.98701	0.106241	0.389862	0.698454	0.893905	214089_at
DSC2	9.59546	0.067085	0.389833	0.698475	0.893905	231033_at
FGFR1	8.42644	-0.0358129	-0.389826	0.69848	0.893905	207937_x_at
CCDC181	1.91679	0.105583	0.389766	0.698525	0.893941	1555111_at
RP11-164P12.4	7.33564	-0.0649299	-0.389724	0.698555	0.893959	228440_at
FRY	6.42729	-0.0671951	-0.389663	0.6986	0.893982	214318_s_at
	5.67367	0.11132	0.389655	0.698606	0.893982	233582_at
	4.13067	-0.173076	-0.389613	0.698637	0.894	1566087_at
INPP4B	7.19712	-0.0628841	-0.389589	0.698655	0.894	223878_at
	4.30898	-0.0550672	-0.389545	0.698687	0.894	241212_at
NUP133	10.1035	0.0253111	0.389497	0.698722	0.894	202184_s_at
PARN	10.2403	0.0281362	0.389487	0.698729	0.894	203905_at
EML2	10.1293	0.0279932	0.389487	0.69873	0.894	204398_s_at
STOX2	5.12964	-0.116375	-0.389481	0.698734	0.894	234319_at
NEBL	10.2147	-0.0301244	-0.389387	0.698803	0.894024	203962_s_at
EPHA10	7.20424	0.0511373	0.389368	0.698817	0.894024	243717_at
	6.131	-0.0680467	-0.389358	0.698825	0.894024	1570628_at
SGPP2	9.70486	-0.0506718	-0.389357	0.698825	0.894024	238567_at
NR4A1	9.66709	0.140676	0.389336	0.698841	0.894024	202340_x_at
	8.14908	0.0549477	0.389321	0.698851	0.894024	242428_at
HAUS2	7.48471	0.0350836	0.389289	0.698875	0.894033	229208_at
MCEE	9.51175	-0.0365803	-0.38925	0.698903	0.89404	226238_at
	9.6272	0.0595998	0.389237	0.698913	0.89404	229858_at
	6.68882	-0.0894302	-0.389193	0.698945	0.894061	243596_at
ZNF813	7.10922	0.0419862	0.389151	0.698976	0.894079	217665_at
CELA1	4.9533	0.111141	0.389067	0.699038	0.894083	224198_at
DPH5	7.13754	0.0395799	0.389064	0.699041	0.894083	222360_at
SMARCC2	6.59492	0.0588632	0.389052	0.699049	0.894083	1561973_at
SPATA31E1	3.66017	0.0660205	0.389047	0.699053	0.894083	1563868_a_at
SLC6A2	5.09723	0.133387	0.389032	0.699064	0.894083	217214_s_at
CLCN3	12.4545	0.0313391	0.389014	0.699077	0.894083	201734_at
FAM131C	5.92415	-0.106614	-0.388988	0.699096	0.894086	235455_at
	7.1808	0.0720966	0.388865	0.699186	0.894181	239487_at
DMXL2	10.3889	0.0379627	0.388741	0.699277	0.894276	212820_at
DQ594366	5.54226	0.116967	0.388718	0.699294	0.894277	1560002_at
TSSK1B	3.15942	0.0685192	0.38867	0.69933	0.894292	211694_at
TMEM86B	6.98405	-0.0650769	-0.388657	0.699339	0.894292	229736_at
MALAT1	11.3333	-0.112044	-0.388559	0.699411	0.894318	227510_x_at
LINC00593	4.35918	-0.0933614	-0.388551	0.699417	0.894318	1554715_at
CDC20B	4.76662	0.135872	0.388542	0.699423	0.894318	240161_s_at
	4.82944	0.13352	0.388541	0.699425	0.894318	222308_x_at
	3.31254	-0.0915006	-0.388454	0.699489	0.894344	216861_at
CHD1	10.5592	-0.0307626	-0.388435	0.699503	0.894344	204258_at
CTRL	6.93198	0.0618337	0.388427	0.699508	0.894344	214377_s_at
BAG2	7.62529	0.0529224	0.388412	0.699519	0.894344	230879_at
SVEP1	7.97422	-0.0418765	-0.388393	0.699533	0.894344	224543_at
	6.91081	0.0652326	0.38838	0.699543	0.894344	1555373_at
DMRT3	4.75839	0.102439	0.388304	0.699598	0.894358	233930_at
TMEM185B	8.91185	-0.037588	-0.388292	0.699607	0.894358	219253_at
	8.85562	-0.0729196	-0.388291	0.699608	0.894358	238902_at
GFOD1	6.74126	0.0424585	0.388274	0.69962	0.894358	1554486_a_at
FLII /// LLGL1	4.9789	-0.0524675	-0.388251	0.699638	0.894358	227302_s_at
RP11-753D20.4	5.92764	0.102159	0.388231	0.699652	0.894358	1561333_at
NCR2	8.40526	0.0333384	0.3882	0.699675	0.894367	217045_x_at
AMBP	6.704	0.0708859	0.388159	0.699705	0.894379	214425_at
PHC2	4.53692	-0.0831691	-0.388142	0.699718	0.894379	238131_at
LINC01361	5.15207	-0.121347	-0.388015	0.699811	0.894446	215944_at
MYLK3	4.65942	-0.162088	-0.388004	0.699819	0.894446	1568926_x_at
LOC100506497	5.72893	-0.123553	-0.387999	0.699823	0.894446	1557434_at
CYP3A7 /// CYP3A7-CYP3AP1	5.77716	0.131059	0.387972	0.699842	0.894446	205939_at
MAGIX	4.57252	0.14512	0.387959	0.699852	0.894446	222944_s_at
WDR72	5.3773	0.1227	0.387915	0.699885	0.894448	238253_at
PTGDR2	6.49144	0.08354	0.387845	0.699936	0.894448	216464_x_at
GRIN2C	7.81197	0.0425155	0.387837	0.699942	0.894448	217573_at
VPS33A	7.0282	-0.0616368	-0.387835	0.699943	0.894448	204590_x_at
ND3 /// SH3KBP1	15.3542	0.0328501	0.387835	0.699943	0.894448	1553588_at
AP1S3	6.95133	-0.0706013	-0.387798	0.69997	0.894448	1555733_s_at
RTKN	4.22088	-0.0967886	-0.387787	0.699978	0.894448	225151_at
LOC101928651	5.23516	0.134604	0.387757	0.700001	0.894448	1556916_a_at
	5.39856	-0.12532	-0.387754	0.700003	0.894448	243739_at
RAMP1	9.07317	0.0457728	0.387734	0.700017	0.894448	204916_at
	4.87935	-0.139747	-0.387706	0.700038	0.894454	233904_at
	6.28982	0.0523193	0.387547	0.700155	0.894567	243828_at
PPP6C	11.9242	0.0254473	0.387541	0.700159	0.894567	203529_at
TRAM1L1	7.22624	-0.0452134	-0.387508	0.700184	0.894577	244334_at
TRMT5	13.1134	0.0310314	0.387486	0.7002	0.894577	221952_x_at
MAPT	7.1989	0.0757953	0.387433	0.700239	0.894586	203928_x_at
PDE5A	7.08625	0.0596179	0.387432	0.700239	0.894586	1562227_at
	8.12584	-0.0585039	-0.387381	0.700277	0.894604	216859_x_at
TMEM132C	4.78851	-0.106147	-0.387349	0.700301	0.894604	232313_at
HERC3 /// LOC101929134	7.84739	0.0535209	0.387337	0.700309	0.894604	206183_s_at
	7.63435	-0.083777	-0.387323	0.700319	0.894604	1562529_s_at
RP11-692P14.1	5.78423	0.121602	0.387293	0.700341	0.894611	237155_at
SLC35C1	9.44825	0.0357385	0.387249	0.700374	0.894632	218485_s_at
HOTAIRM1	8.59546	0.0585698	0.387214	0.7004	0.894633	1557051_s_at
PRO2958	5.06236	0.129421	0.387204	0.700407	0.894633	207478_at
AC010145.4	4.18039	0.0726716	0.387128	0.700462	0.894639	241282_at
SRR	8.36079	0.0338752	0.38712	0.700469	0.894639	219204_s_at
SLC35E1	9.98622	-0.0225482	-0.387056	0.700516	0.894639	79005_at
	7.19143	0.0481621	0.387039	0.700529	0.894639	237370_at
	6.88226	0.0940242	0.387026	0.700538	0.894639	1559450_at
TMEM189 /// TMEM189-UBE2V1 /// UBE2V1 /// UBE2V2	11.0541	-0.025628	-0.387022	0.700541	0.894639	201001_s_at
BAGE2 /// BAGE4	6.13452	-0.0914377	-0.387015	0.700546	0.894639	1555408_at
SMCO3	6.16813	-0.0679246	-0.387006	0.700553	0.894639	237484_at
MDS2	6.99651	-0.0610052	-0.386997	0.700559	0.894639	1553508_at
EIF2S2	4.59957	-0.0858507	-0.386959	0.700587	0.894653	208725_at
RABGGTB	10.1673	0.024007	0.386857	0.700662	0.894678	209180_at
DOCK4	5.85738	-0.0764325	-0.386833	0.700679	0.894678	1558691_a_at
TMEM106A	5.59265	-0.11326	-0.38682	0.70069	0.894678	234589_at
LOC400590	4.04012	0.157794	0.386795	0.700707	0.894678	1560994_x_at
PIGM	7.37612	0.0421237	0.386793	0.700709	0.894678	236622_at
BRD7	10.0916	0.0290032	0.386778	0.70072	0.894678	221776_s_at
	3.22922	-0.106352	-0.386777	0.700721	0.894678	240059_at
CETN1	7.82884	0.0631741	0.386742	0.700746	0.89469	207209_at
PSMG3-AS1	5.9073	0.0915602	0.386701	0.700777	0.894708	1561666_a_at
HNRNPC	12.8138	-0.0304241	-0.386629	0.70083	0.894755	200751_s_at
FBXL18	7.4063	0.0411567	0.386504	0.700922	0.894817	215068_s_at
SMC4	7.43503	-0.061775	-0.386495	0.700928	0.894817	215623_x_at
RP11-690I21.2	3.80816	0.0779856	0.386486	0.700935	0.894817	1554771_at
RP11-305O4.3	4.65717	0.119233	0.386474	0.700944	0.894817	243991_at
LCA5	5.27071	-0.128292	-0.386367	0.701022	0.894886	242006_at
NFIB	5.33039	0.147581	0.386355	0.701031	0.894886	211466_at
ZBTB40	7.08614	-0.0657247	-0.38632	0.701057	0.894898	203958_s_at
TAS2R38	6.9259	-0.117433	-0.386299	0.701073	0.894898	1553555_at
MTMR3	7.7393	0.0532588	0.38625	0.701108	0.894899	211507_s_at
SEPHS1	9.57108	0.0319275	0.386241	0.701115	0.894899	208939_at
	6.93722	0.0556978	0.38623	0.701123	0.894899	231238_at
C9orf142	9.63723	0.0349229	0.386187	0.701155	0.894919	226070_at
	4.59869	0.118792	0.386145	0.701186	0.894938	241330_x_at
PTPRC	5.31615	-0.152397	-0.386083	0.701231	0.894949	1552480_s_at
PPP5D1	7.49529	-0.0441263	-0.386075	0.701237	0.894949	242253_at
RDH11	11.9816	-0.0344095	-0.386066	0.701244	0.894949	217776_at
VAMP2	8.61894	-0.0355426	-0.385944	0.701334	0.895043	214792_x_at
MPEG1	10.9353	-0.0594071	-0.385829	0.701418	0.895101	226818_at
TC2N	10.1223	0.0642561	0.385822	0.701423	0.895101	234970_at
OTUD1	10.2648	0.0426765	0.385814	0.701429	0.895101	226140_s_at
	3.60605	0.150822	0.385737	0.701486	0.895111	234597_at
LIPJ	3.38181	0.162977	0.385733	0.701489	0.895111	1569873_at
ZC3H12C	9.96418	-0.0542119	-0.385699	0.701513	0.895111	231899_at
EIF3H	7.73043	0.106855	0.385691	0.701519	0.895111	230570_at
ALDOB	8.14742	-0.0438561	-0.385682	0.701526	0.895111	214423_x_at
	6.8345	0.0981552	0.385663	0.70154	0.895111	232565_at
OTOP2	7.42104	0.0513432	0.385632	0.701563	0.895111	234271_at
CEP85L	8.94701	0.0859206	0.385544	0.701628	0.895111	228007_at
SMCHD1	9.79732	-0.0438712	-0.385531	0.701637	0.895111	212577_at
	7.89293	0.0800714	0.385521	0.701644	0.895111	240843_at
CLASP2	7.88393	-0.050561	-0.385501	0.701659	0.895111	1555469_a_at
FNIP1	5.47138	-0.129273	-0.385496	0.701663	0.895111	223997_at
	3.93288	-0.152315	-0.385492	0.701666	0.895111	216068_at
PAM16	9.4034	0.027008	0.385489	0.701668	0.895111	218969_at
	4.60416	-0.126832	-0.385464	0.701687	0.895111	AFFX-r2-Bs-phe-3_at
UCHL5	6.60153	0.0462905	0.385447	0.701699	0.895111	1570145_at
STK4	8.78138	0.0633764	0.385342	0.701776	0.895179	223746_at
	4.13178	-0.128318	-0.385331	0.701784	0.895179	241641_at
POU2F3	5.64655	0.109763	0.385258	0.701838	0.895192	207109_at
	8.53162	0.0742732	0.385256	0.70184	0.895192	234624_at
GJC1	4.80038	-0.130683	-0.385244	0.701849	0.895192	243502_at
SLC9A8	9.14669	0.0374902	0.385228	0.70186	0.895192	212947_at
SAMM50	5.15926	-0.0688052	-0.385178	0.701897	0.895206	230396_at
C20orf62	7.05026	-0.086602	-0.385168	0.701904	0.895206	1570328_s_at
	5.6914	0.119985	0.385131	0.701932	0.895206	243974_at
CRAT	8.50143	0.0660366	0.385124	0.701936	0.895206	205843_x_at
	4.3815	-0.148881	-0.385056	0.701987	0.895249	240922_at
GORASP1	4.71388	-0.125617	-0.384974	0.702047	0.895284	243677_at
NADSYN1	6.5843	-0.0785237	-0.38495	0.702064	0.895284	1565908_at
CCDC153	6.12527	0.0979984	0.384943	0.702069	0.895284	240293_at
TRPV3	7.43401	0.0537597	0.38491	0.702094	0.895284	1552586_at
FAM182B /// FAM27B /// FAM27C	6.30042	-0.0972436	-0.384885	0.702112	0.895284	215487_x_at
	5.10868	0.119158	0.384885	0.702113	0.895284	233181_at
CTAG1A /// CTAG1B	3.67282	-0.0654331	-0.384836	0.702149	0.895299	211674_x_at
LINC01428	5.33366	-0.112378	-0.384825	0.702157	0.895299	1563127_at
ADPRHL1	6.63566	-0.101538	-0.384787	0.702184	0.895302	1553163_at
LOC101929036 /// PAH	3.32076	-0.0845404	-0.384777	0.702192	0.895302	217583_at
ZNF821	4.83921	-0.0955142	-0.384727	0.702229	0.895304	41397_at
DKK3	10.8784	-0.0531197	-0.384702	0.702247	0.895304	214247_s_at
RNASEH1	7.91393	0.0409163	0.384678	0.702265	0.895304	241343_at
CLSTN2-AS1	6.12494	0.123636	0.384644	0.70229	0.895304	234443_at
BC031952 /// RP11-540O11.1	6.39311	0.0910955	0.38459	0.702329	0.895304	1568650_a_at
LINC01097	5.55682	-0.110114	-0.384586	0.702333	0.895304	1562683_a_at
	3.69193	-0.0756935	-0.384567	0.702346	0.895304	1556394_a_at
SNORA37	5.68064	0.0813605	0.384558	0.702353	0.895304	236130_at
GMDS-AS1 /// RP1-80B9.2	7.02591	0.0535182	0.384552	0.702358	0.895304	233062_at
CHFR /// LOC100128843	6.1749	-0.0752686	-0.384508	0.70239	0.895304	1561940_at
	4.35178	-0.135834	-0.38448	0.702411	0.895304	224236_s_at
ZBTB41	9.57224	-0.0319852	-0.384467	0.70242	0.895304	226962_at
	8.01351	-0.041554	-0.384449	0.702433	0.895304	238395_at
NUP214	9.48278	-0.0324564	-0.384435	0.702444	0.895304	202155_s_at
	7.63421	-0.0444332	-0.384412	0.702461	0.895304	224082_at
STAMBPL1	6.18525	-0.0834601	-0.384406	0.702465	0.895304	231891_at
TEKT2	4.81711	-0.101237	-0.384386	0.70248	0.895304	210323_at
	5.2627	0.119294	0.384375	0.702488	0.895304	240533_at
GLIS1	6.41942	-0.0978598	-0.384296	0.702546	0.895333	244128_x_at
SLC30A7	10.8255	0.0301062	0.384271	0.702564	0.895333	226217_at
CLSTN2	4.40828	-0.134657	-0.384235	0.702591	0.895333	219414_at
ORMDL3	10.0623	0.0320588	0.384203	0.702614	0.895333	223259_at
MPHOSPH9	8.53911	0.0344812	0.384187	0.702626	0.895333	1558369_at
N4BP2L1	3.70047	0.0550583	0.384182	0.70263	0.895333	211390_at
ADCY9	6.77997	0.0964674	0.38416	0.702646	0.895333	204498_s_at
MIB2	6.90203	-0.0706247	-0.384154	0.702651	0.895333	241378_at
HIST1H1T	6.29641	-0.109701	-0.38413	0.702668	0.895333	1553568_a_at
PMS2P5 /// PMS2P9	10.2345	0.0267544	0.38412	0.702675	0.895333	215667_x_at
LINC00348	4.61595	-0.122342	-0.384081	0.702704	0.89535	233170_at
	4.22298	-0.142628	-0.384015	0.702753	0.89537	232947_at
ST18	4.54279	0.159667	0.384012	0.702755	0.89537	206135_at
GLG1	9.7509	0.0396087	0.383969	0.702786	0.89537	225918_at
LOC101927071	5.71152	0.101734	0.383957	0.702796	0.89537	1563019_at
POLR2C	10.7566	-0.0283072	-0.383914	0.702827	0.89537	208996_s_at
	5.56158	0.0952851	0.383907	0.702832	0.89537	234468_at
	5.68044	0.0916336	0.383855	0.70287	0.89537	236603_at
	3.94327	-0.0573215	-0.38384	0.702882	0.89537	237694_at
AGPS	8.47405	0.054794	0.383827	0.702891	0.89537	225113_at
NRDE2	8.29195	0.0318142	0.383813	0.702902	0.89537	227575_s_at
	4.84643	-0.11945	-0.383809	0.702904	0.89537	239495_at
LINC00926	7.60468	-0.0887889	-0.383792	0.702917	0.89537	230648_at
LDHAL6A	5.09257	0.132587	0.383742	0.702954	0.895396	1553888_at
LARP1B	7.95006	-0.0397518	-0.383689	0.702993	0.895407	1554038_at
AHDC1	4.18605	0.060811	0.383665	0.70301	0.895407	229379_at
YTHDC1	7.1619	0.0477902	0.383649	0.703022	0.895407	214814_at
ZNF451	5.11095	0.107306	0.383642	0.703027	0.895407	231885_at
VIPR2	4.19881	0.108591	0.383604	0.703055	0.895414	205947_s_at
IGFBP7-AS1	4.52425	0.14938	0.38359	0.703066	0.895414	1557395_at
CCDC71	7.41949	-0.0459531	-0.383493	0.703137	0.895443	219893_at
COG1	4.65191	0.107299	0.383488	0.703141	0.895443	230878_s_at
FKSG29	6.81809	-0.0696663	-0.383444	0.703173	0.895443	223896_at
PPP2R5D	9.66308	0.0318468	0.383389	0.703214	0.895443	202513_s_at
	7.94385	-0.042138	-0.383347	0.703244	0.895443	215128_at
CASC6	4.42114	0.105641	0.383338	0.703251	0.895443	1561476_at
	4.51755	0.0781097	0.383336	0.703252	0.895443	241514_at
TCF7L2	11.399	0.0404514	0.383336	0.703253	0.895443	216037_x_at
LOC101929628	5.71651	0.0961419	0.383324	0.703261	0.895443	234288_at
AFF3	4.17964	-0.0631548	-0.383291	0.703285	0.895443	243967_at
IKBIP	6.76958	0.0579724	0.383289	0.703287	0.895443	235202_x_at
IFT52	9.44452	0.0265626	0.383259	0.703309	0.895443	218709_s_at
ZNF207	7.73217	0.041665	0.383248	0.703317	0.895443	244153_at
EID1	11.5591	0.0339809	0.383247	0.703318	0.895443	208669_s_at
HAPLN2	4.55531	0.0881749	0.383216	0.703341	0.895449	220142_at
LINC00523	6.75118	0.119011	0.383197	0.703355	0.895449	1560198_at
HSP90AA1	13.9192	0.0235844	0.383167	0.703377	0.895456	210211_s_at
	7.83571	0.0403998	0.38311	0.703419	0.895488	241900_at
TTLL3	7.28569	0.0712123	0.383082	0.70344	0.895494	1555474_at
LOC284561	4.58153	-0.14021	-0.383059	0.703456	0.895494	233737_s_at
ARMCX4	6.45731	0.0753526	0.383021	0.703485	0.895508	1552327_at
	5.72403	0.112734	0.382988	0.703508	0.895508	233932_at
CLPX	9.53001	0.0186861	0.382953	0.703535	0.895508	204809_at
YTHDC2	8.49511	-0.0360531	-0.382941	0.703543	0.895508	205836_s_at
DCTN3	11.1883	-0.0308089	-0.382934	0.703549	0.895508	204246_s_at
LOC100506319	6.39875	-0.0813177	-0.3829	0.703573	0.895515	241568_at
	8.86074	0.0991904	0.382871	0.703595	0.895515	1560199_x_at
AK021977	7.4388	-0.0988648	-0.382859	0.703604	0.895515	232935_at
	6.14995	0.094273	0.382758	0.703678	0.895574	240996_at
TSPY1 /// TSPY10 /// TSPY3 /// TSPY4 /// TSPY8	3.14423	-0.0598909	-0.382752	0.703683	0.895574	207918_s_at
	3.32407	-0.077787	-0.382711	0.703713	0.895591	244855_at
	4.44466	-0.159107	-0.382672	0.703742	0.895607	1556778_at
	6.11343	0.128509	0.382556	0.703827	0.895695	1561591_at
NTN3	5.45845	0.130658	0.38246	0.703897	0.895755	207640_x_at
ARHGEF39	6.84245	-0.0751346	-0.382428	0.703921	0.895755	230521_at
PAM	11.844	0.0352994	0.382425	0.703924	0.895755	202336_s_at
MAP2K5	6.074	0.168401	0.382377	0.703958	0.895779	216765_at
C11orf83	9.42163	0.0267816	0.382343	0.703984	0.89579	229099_at
MALT1	8.99104	-0.0389285	-0.382288	0.704024	0.895821	210017_at
LOC283516	3.86142	-0.116752	-0.382234	0.704064	0.895835	1557345_at
TBXA2R	7.582	-0.0616123	-0.382228	0.704068	0.895835	207554_x_at
EHD4	11.1098	0.0379205	0.382147	0.704128	0.895865	209536_s_at
EPAS1	8.25577	-0.0473802	-0.382142	0.704132	0.895865	200879_s_at
LINC01023	5.04115	-0.113793	-0.38213	0.704141	0.895865	231046_at
CSE1L	11.1806	0.0334711	0.382061	0.704191	0.895908	201112_s_at
FHAD1	5.9021	0.0995757	0.382022	0.70422	0.895924	1557771_at
RP1-28O17.1	5.88972	0.0853939	0.381988	0.704245	0.895935	243823_at
RALGAPB	8.14429	-0.0381305	-0.381961	0.704265	0.895935	224678_at
PDCD10	13.2502	-0.029399	-0.381944	0.704278	0.895935	210907_s_at
ESRRA	8.65774	0.0403684	0.381888	0.704319	0.895966	203193_at
BRD2	11.4366	0.0287081	0.381716	0.704446	0.896001	214911_s_at
MIA-RAB4B /// RAB4B	9.61243	-0.0340946	-0.381699	0.704458	0.896001	228521_s_at
IL9	4.53704	0.120791	0.381692	0.704463	0.896001	208193_at
HIF3A	4.04261	0.0522009	0.381663	0.704484	0.896001	233517_s_at
RAB3C	5.81435	-0.0815775	-0.381642	0.7045	0.896001	244170_at
KHNYN	10.621	0.0236036	0.381603	0.704529	0.896001	212355_at
	5.76437	-0.10869	-0.381577	0.704548	0.896001	244051_at
KMT2A	7.05202	-0.120941	-0.381554	0.704565	0.896001	212079_s_at
ATP6V0E1	9.43964	-0.0389426	-0.381549	0.704569	0.896001	214149_s_at
MTRR	8.64306	0.0390456	0.38153	0.704583	0.896001	203199_s_at
OR5K1	4.92138	0.128255	0.381519	0.70459	0.896001	1567288_at
CRYBB1	4.58909	0.0778397	0.381516	0.704593	0.896001	206185_at
RUNX1T1	7.35987	-0.0753607	-0.381479	0.70462	0.896001	216832_at
LRIG2	5.73062	0.112652	0.381426	0.704659	0.896001	242164_s_at
PELO	3.98919	-0.116703	-0.381425	0.70466	0.896001	221076_at
LOC100996902	3.30045	-0.0931203	-0.381413	0.704668	0.896001	237871_x_at
AMZ1	8.85985	-0.0287134	-0.381412	0.704669	0.896001	1561179_s_at
	9.21691	-0.0704244	-0.381401	0.704678	0.896001	232779_at
ZNF70	7.24431	0.0645447	0.381368	0.704702	0.896001	1554578_at
DKFZp434L192 /// LOC100653233	7.43223	-0.0485882	-0.381331	0.704729	0.896001	233511_at
DNAJC14	7.95531	-0.0319624	-0.381304	0.704749	0.896001	1554451_s_at
SACS-AS1	6.62406	-0.0608851	-0.381303	0.70475	0.896001	1560941_a_at
MRGPRX3	5.37892	0.106135	0.381288	0.704761	0.896001	1553293_at
	6.53436	-0.0835729	-0.381238	0.704797	0.896001	240783_at
UBE2B	4.55227	-0.078169	-0.381223	0.704809	0.896001	224118_at
CLEC11A	6.71157	-0.123852	-0.381207	0.70482	0.896001	205131_x_at
TOR1AIP1	4.79944	-0.103604	-0.381163	0.704853	0.896001	1560724_at
UBE2M	10.2095	0.0347738	0.38114	0.70487	0.896001	203109_at
CRHR2	6.73495	0.0946617	0.381137	0.704872	0.896001	207897_at
DSTNP2	8.73703	-0.0384883	-0.381118	0.704886	0.896001	211325_x_at
TAF4B	7.19985	0.0453782	0.381111	0.704891	0.896001	216226_at
MIR1204 /// PVT1	8.88928	-0.0657732	-0.381106	0.704895	0.896001	1558290_a_at
	6.88214	0.0846381	0.381097	0.704902	0.896001	216371_at
LINC00599 /// MIR124-1	4.94736	-0.0691317	-0.381095	0.704903	0.896001	214839_at
RP11-932O9.4	6.05922	-0.106648	-0.381003	0.704971	0.896066	1561897_at
DNAJC30	5.16206	0.12075	0.380958	0.705004	0.896087	239018_at
DOT1L	9.44071	-0.0370234	-0.380806	0.705116	0.8962	226201_at
ENO3	7.09237	0.0862517	0.380794	0.705125	0.8962	204483_at
CBFA2T2	7.82666	0.0450468	0.38075	0.705157	0.89622	209145_s_at
CDYL2	8.75557	-0.0363149	-0.380687	0.705203	0.896252	1553647_at
	4.27701	-0.133794	-0.380667	0.705218	0.896252	207461_at
MFN2	6.10413	-0.0994191	-0.380649	0.705232	0.896252	1566105_at
DCAKD	5.28439	0.114392	0.380589	0.705276	0.896287	221225_at
CEP57	9.01263	0.0510182	0.380542	0.705311	0.896309	203491_s_at
C17orf104	3.59485	0.142474	0.380522	0.705326	0.896309	1557206_at
RP11-550I24.2	6.73314	-0.0694601	-0.380464	0.705368	0.896328	234940_s_at
ZNF396	5.86876	-0.11596	-0.380456	0.705374	0.896328	1554231_a_at
GJC1	6.09176	-0.130116	-0.380387	0.705424	0.896372	228563_at
SREBF1	7.88554	-0.0532136	-0.380328	0.705468	0.896379	1558875_at
DIS3	9.58234	0.0238473	0.380322	0.705472	0.896379	222607_s_at
MIR4296	5.63845	-0.114668	-0.380297	0.705491	0.896379	1561963_at
TRERF1	4.77584	0.0692981	0.38029	0.705496	0.896379	233324_at
OMP	3.56799	0.0517375	0.380228	0.705542	0.896398	221361_at
ITPRIPL1	7.61699	-0.0606701	-0.380226	0.705543	0.896398	240037_at
SMG5	9.35266	0.0251265	0.380041	0.70568	0.896551	34868_at
RALGAPA2	7.0458	-0.108978	-0.379984	0.705722	0.896583	231826_at
KLHL21	6.95496	-0.12639	-0.379937	0.705756	0.896606	203068_at
RP11-429B14.4	6.48239	-0.0754127	-0.379904	0.705781	0.896617	215180_at
LOC692247	5.73249	-0.150049	-0.379827	0.705838	0.896668	1561355_at
LOC100130654	4.86549	0.118817	0.379792	0.705863	0.896679	1562017_at
KLF2	6.37193	-0.112993	-0.379691	0.705938	0.896735	226646_at
	7.24062	-0.0844353	-0.379687	0.705941	0.896735	233017_x_at
	6.37804	-0.101071	-0.37966	0.705961	0.896735	237533_at
SLAIN2	7.54625	0.0705498	0.379644	0.705973	0.896735	224854_s_at
PKLR	4.00014	0.0738264	0.379615	0.705994	0.896741	210451_at
ZNF230	5.86607	0.106843	0.379586	0.706015	0.896747	1570135_at
NR6A1	6.12818	-0.0834326	-0.379529	0.706058	0.896778	207742_s_at
MROH1	8.12245	-0.0304206	-0.379509	0.706072	0.896778	230361_at
HPDL	7.3074	-0.0772656	-0.379472	0.7061	0.896781	229332_at
NPY2R	6.46096	0.0630606	0.379461	0.706107	0.896781	210730_s_at
RHOD	10.7849	0.0472323	0.379418	0.706139	0.8968	31846_at
	6.86946	0.0790703	0.379381	0.706166	0.896814	231564_at
ORAOV1	6.82998	0.0751303	0.379314	0.706216	0.896855	228676_at
HFE	8.11575	-0.0520546	-0.379293	0.706231	0.896855	211326_x_at
HYI	9.46888	0.030754	0.379204	0.706297	0.896874	221435_x_at
DLGAP2	5.32274	-0.110157	-0.379186	0.70631	0.896874	210227_at
	8.3902	-0.0425691	-0.379177	0.706317	0.896874	1566003_x_at
ZNF503	3.6336	0.0822216	0.379169	0.706323	0.896874	232178_at
SOAT2	5.24381	-0.0965082	-0.379147	0.706339	0.896874	210677_at
	4.09879	-0.106705	-0.379136	0.706347	0.896874	240741_x_at
RP3-329A5.8	7.74407	0.0672295	0.379081	0.706388	0.896874	244580_at
ZEB2	8.59055	0.0537692	0.379075	0.706392	0.896874	228333_at
LARP4	10.6159	0.0276118	0.379072	0.706394	0.896874	212714_at
ZCCHC7	9.88752	0.0368123	0.379032	0.706424	0.896877	226496_at
	7.69761	-0.049705	-0.379025	0.706429	0.896877	1559347_at
	6.67914	-0.106191	-0.378946	0.706488	0.896914	237584_at
FAM149B1	3.68215	-0.113594	-0.3789	0.706521	0.896914	213458_at
VEGFA	11.8003	-0.041809	-0.378898	0.706523	0.896914	210512_s_at
EPOR /// RGL3	7.5768	-0.0519083	-0.378896	0.706524	0.896914	215054_at
	6.18093	0.0973256	0.37884	0.706566	0.896937	240925_at
RBM26-AS1	5.95023	-0.119605	-0.378823	0.706578	0.896937	1568807_a_at
NEDD9	7.62853	-0.0412702	-0.378805	0.706591	0.896937	242861_at
	5.78594	0.108417	0.378758	0.706626	0.89696	236865_at
PTPRG	8.23081	-0.0341672	-0.378695	0.706672	0.896999	244574_at
LOC100506885	4.58039	-0.120818	-0.378531	0.706793	0.897131	1558858_at
AGO1	6.33797	-0.0968868	-0.378503	0.706814	0.897136	239036_at
HOOK3	6.29782	0.142468	0.378442	0.706859	0.897171	224359_s_at
TP53INP1	4.64546	-0.053576	-0.378421	0.706874	0.897171	244721_at
NEK1	6.75229	-0.0573616	-0.378288	0.706972	0.897176	216213_at
MMP26	6.3271	-0.0600117	-0.378275	0.706982	0.897176	220541_at
WFDC8	2.93428	-0.0948384	-0.378267	0.706988	0.897176	1554156_a_at
	4.40086	-0.157227	-0.378185	0.707049	0.897176	1564003_at
HOXD13	4.46839	-0.156084	-0.378184	0.707049	0.897176	207398_at
WWC1	4.68871	-0.124913	-0.378181	0.707051	0.897176	237238_at
AX747507	4.93864	-0.11876	-0.378171	0.707059	0.897176	1558592_at
LOC100505942	5.26998	-0.0880575	-0.378161	0.707066	0.897176	230548_at
ENOSF1	5.41324	-0.120441	-0.378154	0.707072	0.897176	217690_at
NRGN	7.96356	0.0500838	0.378131	0.707088	0.897176	204081_at
NAP1L5	7.82752	0.0526338	0.378106	0.707107	0.897176	228062_at
	4.62193	-0.127175	-0.378091	0.707118	0.897176	220530_at
DCTN4	5.57908	0.0981575	0.378078	0.707127	0.897176	233490_at
YES1	12.0841	0.0292663	0.378071	0.707133	0.897176	202933_s_at
	6.62328	0.071559	0.378062	0.707139	0.897176	236432_at
PPP2R1B	6.02644	0.0993806	0.378033	0.70716	0.897176	202885_s_at
LOC101927668 /// MACC1	6.86482	0.0757598	0.378013	0.707175	0.897176	1559361_at
HAMP	8.50584	0.0407716	0.378011	0.707177	0.897176	220491_at
BC047484	9.1364	-0.031599	-0.377994	0.70719	0.897176	227837_at
YME1L1	7.11998	0.09013	0.377963	0.707212	0.897177	213830_at
VCP	10.1207	0.0381202	0.377948	0.707223	0.897177	208648_at
MRPL30	8.73064	0.0479203	0.377897	0.707261	0.897201	224173_s_at
MRPS22	9.70976	0.0351047	0.377833	0.707308	0.897201	223448_x_at
	5.40492	0.128425	0.377825	0.707314	0.897201	240203_at
MAPKBP1	7.40948	-0.0969753	-0.377824	0.707315	0.897201	213394_at
ACRC	7.76579	-0.0399513	-0.377811	0.707324	0.897201	238825_at
	4.103	0.0835712	0.377784	0.707344	0.897206	243359_at
SLC26A7	4.77687	0.147368	0.377715	0.707395	0.897249	239006_at
LINC00643	4.46758	0.114445	0.377568	0.707503	0.89735	231186_at
	3.57033	0.0452645	0.377563	0.707507	0.89735	1557713_at
TGM1	4.31837	0.0680301	0.377508	0.707548	0.89737	206008_at
LRRC20	7.00486	0.099103	0.37748	0.707569	0.89737	218550_s_at
EPPIN /// EPPIN-WFDC6	6.33613	-0.0604989	-0.37741	0.70762	0.89737	206318_at
KDM4B	7.39984	0.0490139	0.377397	0.70763	0.89737	230126_s_at
RP11-448A19.1	6.68153	0.0650508	0.377395	0.707631	0.89737	235967_at
SETD5	9.14056	-0.046614	-0.377386	0.707638	0.89737	1569105_at
JMJD7-PLA2G4B /// PLA2G4B	8.00459	-0.0592531	-0.377359	0.707658	0.89737	219095_at
ADAM5	6.77022	-0.0768276	-0.377317	0.707689	0.89737	216998_s_at
NFIX	3.16203	-0.049093	-0.37731	0.707694	0.89737	229834_at
RPS28	14.8022	0.0275972	0.377261	0.70773	0.89737	208904_s_at
	3.56754	-0.133887	-0.377259	0.707731	0.89737	1563541_at
CNTFR-AS1	5.88427	-0.114985	-0.377255	0.707735	0.89737	1556771_a_at
TUBA1C	14.494	-0.023617	-0.377253	0.707736	0.89737	209251_x_at
MCTP2	9.43855	0.073558	0.377169	0.707798	0.897427	243109_at
TDH	7.22342	0.0688636	0.377112	0.70784	0.89744	1553493_a_at
ELMOD2	10.16	0.0218013	0.377111	0.707841	0.89744	226502_at
SRA1	10.5972	0.0297293	0.377062	0.707877	0.897462	224864_at
EXPH5	6.47721	0.0645581	0.377043	0.707891	0.897462	215226_at
NSG1	8.57509	0.0418033	0.376959	0.707953	0.89748	209569_x_at
RHBDF1	10.081	0.040507	0.376889	0.708005	0.89748	218686_s_at
	4.54752	0.147414	0.376881	0.708011	0.89748	217126_at
THAP2	7.77921	-0.0462212	-0.376871	0.708018	0.89748	230380_at
SEC63	11.2349	0.0178944	0.376864	0.708023	0.89748	201916_s_at
	6.90347	0.102687	0.37683	0.708049	0.89748	235293_at
MAPK1	7.7365	-0.0626546	-0.376804	0.708067	0.89748	229847_at
GLOD5	3.36227	-0.143045	-0.376802	0.708069	0.89748	241564_at
GLRX2	11.134	-0.0227494	-0.376769	0.708094	0.89748	219933_at
CTA-445C9.15	6.2263	0.113619	0.376765	0.708096	0.89748	229449_at
SLC23A2	8.75091	-0.0421275	-0.37676	0.7081	0.89748	209236_at
TP53TG3 /// TP53TG3B /// TP53TG3C /// TP53TG3D	7.98138	-0.0555037	-0.376757	0.708102	0.89748	220167_s_at
EDEM3	11.2515	-0.036652	-0.376685	0.708156	0.89752	223243_s_at
CMTR1	9.20117	-0.0379201	-0.376669	0.708167	0.89752	212380_at
KIAA0430	10.1621	0.0380923	0.37664	0.708189	0.897527	202386_s_at
CACNA1S	7.10554	-0.0862111	-0.3766	0.708218	0.897544	217515_s_at
IPO5	9.82907	0.0317989	0.376532	0.708268	0.897586	211953_s_at
MSI2	7.82993	0.0516216	0.376461	0.708321	0.89763	239232_at
IGH /// IGHA1 /// IGHA2	15.3564	0.0360888	0.376404	0.708363	0.89763	217022_s_at
LOC100128288	5.22005	0.131202	0.37639	0.708373	0.89763	1559045_at
	4.43818	0.12431	0.376359	0.708396	0.89763	237446_at
OGFOD3	9.10313	-0.040942	-0.376355	0.708399	0.89763	64438_at
GAMT	6.49587	0.115502	0.376352	0.708402	0.89763	1552474_a_at
SIX3	6.45847	0.0789353	0.376303	0.708437	0.897654	206634_at
ZFP36L1	5.04747	-0.111582	-0.376198	0.708515	0.897725	213277_at
RBL1	8.24955	0.0484164	0.376163	0.70854	0.897725	205296_at
LOC100506207	4.81139	-0.116579	-0.376162	0.708542	0.897725	1558661_at
	4.3845	0.125352	0.376115	0.708576	0.897745	237175_at
LOC101927143	7.86041	0.0892742	0.376078	0.708603	0.897745	1560560_at
ELOVL6	9.95814	0.066232	0.376063	0.708615	0.897745	210868_s_at
GTDC1	8.14128	0.0346912	0.376043	0.708629	0.897745	238585_at
EXOSC1	9.8539	-0.0290904	-0.376017	0.708648	0.897745	222609_s_at
LOC100129550	8.49012	-0.0349201	-0.376007	0.708656	0.897745	229699_at
BOLL	7.19695	0.0390946	0.375976	0.708679	0.897753	236954_at
ZNF29P	4.8957	0.124091	0.37588	0.70875	0.897812	1567856_x_at
CCDC149	7.34725	0.0510752	0.375867	0.708759	0.897812	1553840_a_at
ZNF251	6.77397	-0.0973989	-0.37583	0.708786	0.897812	226754_at
SNX2	9.91166	-0.0312096	-0.375817	0.708796	0.897812	202114_at
	6.10834	-0.124186	-0.375757	0.70884	0.897812	1562528_at
BRD4	4.51773	0.0822691	0.375749	0.708846	0.897812	239000_at
EDC4	9.15134	0.0358604	0.375745	0.708849	0.897812	202496_at
PCDHB1	6.6999	0.0623376	0.375735	0.708857	0.897812	221303_at
DKK3	8.34586	0.0496735	0.375654	0.708916	0.897836	202196_s_at
PCDHB13	4.19095	0.128575	0.375636	0.70893	0.897836	232415_at
PLEKHN1	5.5909	0.119891	0.375598	0.708958	0.897836	224125_at
SUPT5H	10.3328	-0.0258471	-0.375578	0.708972	0.897836	201480_s_at
	4.43856	0.107658	0.375577	0.708973	0.897836	236021_at
IL17A	5.76128	-0.118805	-0.375575	0.708975	0.897836	208402_at
NPEPPS	9.44702	-0.0305584	-0.375527	0.70901	0.897836	214101_s_at
TKTL1	6.20885	0.0933652	0.375506	0.709026	0.897836	216370_s_at
TTC39C	7.11095	-0.0749563	-0.375486	0.70904	0.897836	230747_s_at
ARHGEF11	7.79452	-0.0481058	-0.375486	0.70904	0.897836	202914_s_at
DNAJC8	9.16168	0.0232843	0.375434	0.709079	0.897861	212491_s_at
SPSB3	8.90199	-0.0417398	-0.375416	0.709092	0.897861	221769_at
	5.48981	-0.107494	-0.375313	0.709168	0.897936	236349_at
OTX2	3.3808	0.123673	0.375291	0.709185	0.897936	242128_at
KRT25	6.46718	0.0860811	0.375216	0.70924	0.897985	237905_at
SMARCC1	9.18476	0.0384903	0.375068	0.709349	0.898069	201073_s_at
LHX9	4.95179	-0.111121	-0.375063	0.709353	0.898069	1565407_at
PCDP1	3.57832	0.0650284	0.375037	0.709372	0.898069	237151_s_at
	7.12822	0.0690533	0.375002	0.709398	0.898069	1563076_x_at
FXYD2	5.6318	0.115784	0.374994	0.709404	0.898069	1556294_at
	8.28749	0.0596222	0.374991	0.709406	0.898069	228156_at
E2F2	5.63495	-0.102793	-0.374957	0.709431	0.898069	207042_at
	7.08085	0.049137	0.374935	0.709448	0.898069	242612_at
LINC00842	4.58485	-0.0602239	-0.374894	0.709478	0.898069	1563742_at
LACE1	7.19716	-0.0372878	-0.374894	0.709478	0.898069	1552490_at
CHERP	5.52373	0.116745	0.374865	0.709499	0.898069	202229_s_at
CTA-246H3.12	4.86006	0.0530026	0.374859	0.709503	0.898069	240124_at
KCNQ2	3.6782	0.0468059	0.374761	0.709576	0.898078	211486_s_at
YIF1B	7.90008	0.0448622	0.374757	0.709579	0.898078	220207_at
ZNF721	9.48968	0.0463206	0.374756	0.70958	0.898078	228029_at
	4.56155	0.129633	0.374754	0.709581	0.898078	1564580_at
MMP16	5.85087	0.111433	0.374739	0.709593	0.898078	208167_s_at
SERPINB6	5.3655	-0.120104	-0.374622	0.709678	0.8981	231655_x_at
DAOA	3.43593	0.0954184	0.374622	0.709679	0.8981	1555640_at
	2.6506	-0.159333	-0.37461	0.709688	0.8981	1564631_at
RPL13 /// SNORD68	7.34176	0.0478095	0.37459	0.709702	0.8981	214976_at
FARP2	4.47213	0.0784518	0.374583	0.709707	0.8981	1554337_at
PLEKHA8	8.74308	-0.0359887	-0.37458	0.70971	0.8981	227247_at
MIR631 /// NEIL1	5.23865	0.115117	0.37456	0.709725	0.8981	241477_at
LOC102724927	5.16584	0.0823133	0.374501	0.709768	0.898115	1569577_x_at
LOC102725136 /// LOC441666	5.41359	0.0830125	0.374499	0.70977	0.898115	216469_at
	8.09096	0.0657567	0.374464	0.709795	0.89812	240139_at
PLEKHF2	9.90327	-0.0511346	-0.37444	0.709813	0.89812	222699_s_at
ALDH5A1	5.83817	0.114434	0.374427	0.709822	0.89812	203609_s_at
ARNTL	8.64445	-0.0476833	-0.3744	0.709843	0.898125	209824_s_at
	8.00466	-0.0622143	-0.374277	0.709933	0.898184	234877_x_at
PRKCQ-AS1	7.29765	0.114317	0.374266	0.709942	0.898184	232001_at
RPL4 /// SNORD16 /// SNORD18A /// SNORD18B /// SNORD18C	14.329	0.0243036	0.374246	0.709956	0.898184	211710_x_at
XPOT	8.90651	-0.0322324	-0.374236	0.709964	0.898184	227117_at
LPHN3	7.36894	0.067309	0.374225	0.709972	0.898184	236264_at
SH2B1	9.29935	0.0290524	0.374194	0.709995	0.898193	40149_at
LINC01158	5.64065	0.0432152	0.374154	0.710024	0.898209	230184_at
LINC00929	4.76701	-0.111373	-0.374097	0.710066	0.898237	1562972_at
OR10H2	3.26183	-0.0573127	-0.374079	0.71008	0.898237	208543_at
GFRA4	4.39982	0.121772	0.373995	0.710142	0.898295	234868_s_at
ZNF512	9.90709	0.0398634	0.373956	0.710171	0.898296	225050_at
	6.01441	0.115337	0.373933	0.710188	0.898296	237958_at
TIMP3	9.05391	0.0547166	0.373928	0.710192	0.898296	201149_s_at
	5.89272	-0.12929	-0.373851	0.710249	0.898314	244850_at
	4.7335	0.138012	0.373847	0.710251	0.898314	234009_at
LIG3	7.35457	-0.0446461	-0.373842	0.710255	0.898314	207348_s_at
CA5B /// CA5BP1	7.66198	0.0436641	0.373809	0.710279	0.898323	238435_at
NAP1L1	7.24069	0.0510765	0.373744	0.710328	0.898364	1556121_at
PDE8B	4.44891	0.126902	0.373716	0.710348	0.898369	235115_at
LOC100499194	4.17215	0.0708789	0.373673	0.71038	0.898388	231637_at
PRPSAP2	9.98995	0.0304274	0.37364	0.710404	0.89839	203537_at
ATRX	11.0137	-0.0325407	-0.373627	0.710414	0.89839	208861_s_at
SFRP1	7.73554	-0.0877712	-0.373585	0.710445	0.898408	202036_s_at
	3.84843	-0.144388	-0.373553	0.710468	0.898417	242401_x_at
LINC01169	5.6445	-0.111678	-0.373519	0.710494	0.898421	1563132_at
SGSM3	10.1717	-0.0270992	-0.373484	0.71052	0.898421	203014_x_at
LOC101929552	3.83533	-0.0436746	-0.373482	0.710521	0.898421	1560563_at
ABCB4	5.56083	-0.145028	-0.373433	0.710557	0.898446	207819_s_at
SNHG17 /// SNORA71B	4.92952	-0.10507	-0.373399	0.710582	0.898454	1568249_at
	6.42824	0.084229	0.373358	0.710612	0.898454	238221_at
NRK	5.63211	-0.102995	-0.373338	0.710628	0.898454	227971_at
ABCA4	4.74796	-0.062937	-0.373319	0.710641	0.898454	210082_at
KCNQ1DN	5.94655	-0.0939165	-0.373314	0.710645	0.898454	220629_at
HCG11	6.78773	0.0580307	0.373263	0.710683	0.898481	1557169_x_at
EPB41L3	9.40082	-0.0373225	-0.373216	0.710717	0.898503	206710_s_at
	4.68944	0.0953341	0.373138	0.710776	0.898556	215140_at
	6.00974	0.0925933	0.373103	0.710801	0.898556	216290_x_at
	4.53918	-0.145155	-0.373071	0.710825	0.898556	241883_x_at
KHK	3.08674	0.0257024	0.373058	0.710835	0.898556	205175_s_at
BAG6	10.9974	0.0235466	0.373048	0.710841	0.898556	201255_x_at
MAPK10	5.93814	-0.101021	-0.372991	0.710884	0.898589	214376_at
RNF31	4.81826	-0.051249	-0.372911	0.710943	0.898617	225122_at
LARS	10.8942	0.0378674	0.372906	0.710947	0.898617	222428_s_at
	3.09897	0.137907	0.372886	0.710961	0.898617	222299_x_at
	7.45569	-0.047002	-0.372847	0.71099	0.898617	238261_at
TJP3	9.88017	-0.0484518	-0.372837	0.710997	0.898617	213412_at
PPFIA1	7.32645	0.0515327	0.372828	0.711005	0.898617	210236_at
STRBP	9.56481	0.0299543	0.372723	0.711082	0.898649	233252_s_at
LOC100631377 /// LOC101928673	7.24705	-0.0898676	-0.372648	0.711138	0.898649	229364_at
RAB2A	9.83003	-0.0560749	-0.372638	0.711145	0.898649	221960_s_at
LOC101929631	7.05773	-0.054296	-0.3726	0.711173	0.898649	1569738_at
ADCYAP1R1	6.48857	0.101222	0.37258	0.711188	0.898649	207151_at
RBBP4	8.54129	-0.0386222	-0.372554	0.711207	0.898649	239071_at
NT5DC2	5.72557	-0.127297	-0.372543	0.711215	0.898649	1556894_at
FBXO22	8.6825	-0.0300766	-0.372529	0.711225	0.898649	225737_s_at
	7.19912	-0.0413677	-0.372526	0.711228	0.898649	237172_at
	3.92851	-0.105787	-0.372494	0.711252	0.898649	236740_at
TFDP1	10.7117	0.0270579	0.372481	0.711261	0.898649	212330_at
GRHL1	6.77303	-0.0891323	-0.372427	0.711301	0.898649	1552685_a_at
FCHSD2	6.67389	-0.082805	-0.372402	0.711319	0.898649	1554360_at
PTGER1	6.72817	-0.0867866	-0.372399	0.711322	0.898649	231201_at
COL4A3BP	9.05485	-0.0336974	-0.372365	0.711347	0.898649	223465_at
	6.22293	0.087557	0.372358	0.711352	0.898649	1566459_at
SPATA31A1 /// SPATA31A3 /// SPATA31A5 /// SPATA31A6 /// SPATA31A7	6.15295	0.0783018	0.372353	0.711356	0.898649	215935_at
ARHGAP31	5.70165	0.108336	0.37235	0.711357	0.898649	226057_at
SF3B6	12.8264	-0.022379	-0.372298	0.711396	0.898649	223416_at
	4.32006	-0.0700463	-0.372291	0.711401	0.898649	1566631_at
ALDH3B1	7.41016	-0.109817	-0.372289	0.711403	0.898649	205640_at
PSIP1	9.46075	0.0425882	0.372269	0.711417	0.898649	205961_s_at
NTRK2	5.04458	0.120229	0.372267	0.711419	0.898649	214680_at
SKP1	12.5055	0.0239994	0.372259	0.711425	0.898649	207974_s_at
MBNL1	12.3618	0.0311889	0.37222	0.711454	0.898649	201153_s_at
EEF1A1	15.1121	0.0270009	0.372209	0.711462	0.898649	213583_x_at
SAFB	8.12619	-0.0356482	-0.372182	0.711482	0.898649	201747_s_at
RPS6KA4	9.75841	0.0289189	0.372171	0.71149	0.898649	204632_at
SIN3B	8.33502	0.0423132	0.372086	0.711553	0.898707	39705_at
	5.37725	0.108011	0.372017	0.711604	0.898752	215475_at
TTTY12	6.79546	0.0415151	0.371854	0.711724	0.898868	224195_at
	7.27132	0.0639263	0.371838	0.711736	0.898868	1557453_at
DTYMK	10.3072	-0.0311171	-0.371826	0.711745	0.898868	1553984_s_at
OR8D1	6.60679	0.0626632	0.371794	0.711769	0.898877	1555661_at
ADAMTS18	6.82897	-0.059241	-0.371725	0.71182	0.898913	230040_at
ANKS1B	5.82838	0.091422	0.37169	0.711846	0.898913	219989_s_at
TPM2	5.93681	-0.0999441	-0.371689	0.711847	0.898913	212654_at
SHE	4.67543	-0.0491544	-0.37158	0.711927	0.898973	238036_at
TCF3	4.65543	0.086897	0.37158	0.711927	0.898973	213731_s_at
ZNF814	6.06918	0.0953586	0.371523	0.711969	0.899005	1556204_a_at
DDB2	9.04826	-0.068204	-0.37148	0.712001	0.899024	203409_at
	3.35339	0.0673248	0.371414	0.71205	0.899065	234422_at
NAT8 /// NAT8B	5.76976	0.0951063	0.371379	0.712075	0.899077	206963_s_at
RNF26	7.79637	-0.0334186	-0.37132	0.712119	0.899095	224338_s_at
WFS1	9.31351	-0.0338532	-0.371285	0.712146	0.899095	202908_at
TTN	6.09672	-0.0891266	-0.37128	0.712149	0.899095	1557994_at
	6.77647	0.0645654	0.371239	0.712179	0.899095	243460_at
RBM15	9.97884	-0.0451945	-0.371228	0.712187	0.899095	219286_s_at
IQUB	5.3792	0.0983826	0.371206	0.712204	0.899095	1568924_a_at
NAA30	3.39513	0.0956847	0.371204	0.712205	0.899095	228322_at
LOC283435	6.31834	0.0609685	0.371159	0.712238	0.899116	1561536_at
ZNF835	3.23301	-0.0502911	-0.371083	0.712295	0.899147	215826_x_at
	6.0041	0.0952552	0.371082	0.712295	0.899147	232970_at
TEX13A	4.17562	0.0779364	0.371034	0.712331	0.899168	236848_s_at
HIST1H1E	5.45538	-0.108005	-0.371015	0.712345	0.899168	208553_at
PKM	8.79729	-0.040264	-0.37099	0.712364	0.899171	213700_s_at
TOMM40L	8.33489	-0.0535623	-0.370919	0.712416	0.899199	226059_at
MBP	2.92974	-0.0555865	-0.37086	0.712459	0.899199	236324_at
HCG27	5.80062	0.116038	0.370841	0.712473	0.899199	1559050_at
BBX	6.20118	-0.137397	-0.370814	0.712494	0.899199	1557239_at
INTS6	9.036	-0.0274023	-0.370799	0.712505	0.899199	222239_s_at
VAPB	4.27829	0.0927808	0.370798	0.712505	0.899199	202549_at
	4.45463	0.136292	0.370796	0.712507	0.899199	241566_at
CACNG4	5.03695	-0.0778711	-0.370782	0.712518	0.899199	221585_at
	7.62162	0.0747361	0.370722	0.712561	0.899234	243718_at
SKAP2	11.2143	-0.026911	-0.370676	0.712596	0.899256	225639_at
PACS2	9.61214	-0.023819	-0.370643	0.71262	0.899266	34406_at
LINC00687	3.63327	0.059318	0.370537	0.712699	0.899345	232836_at
	6.86065	-0.0814814	-0.370461	0.712755	0.89938	240695_at
EXOSC5	8.82148	0.0400126	0.370406	0.712795	0.89938	218481_at
DGKH	6.74911	0.0491882	0.370405	0.712796	0.89938	1553300_a_at
	4.33949	-0.130979	-0.370398	0.712801	0.89938	1563129_at
LOC102724323	4.00934	0.0662845	0.370388	0.712809	0.89938	236788_at
DDX58	9.06401	-0.0385284	-0.370337	0.712846	0.899401	222793_at
TRIM34 /// TRIM6-TRIM34	8.85388	0.0330554	0.370321	0.712859	0.899401	221044_s_at
TLE1	8.9999	0.0411545	0.370246	0.712914	0.89945	203222_s_at
LINC00478	6.29025	0.0779639	0.370117	0.713009	0.899494	1559901_s_at
	4.36293	-0.092703	-0.37011	0.713015	0.899494	1554374_at
TLL2	4.74457	0.0443128	0.370087	0.713031	0.899494	215843_s_at
GAGE12B /// GAGE12C /// GAGE12D /// GAGE12E /// GAGE12F /// GAGE12G /// GAGE12H /// GAGE12I /// GAGE2A /// GAGE2C /// GAGE4 /// GAGE5 /// GAGE6 /// GAGE7	3.80543	-0.0791352	-0.370074	0.713041	0.899494	206640_x_at
	7.94481	0.0546955	0.370056	0.713054	0.899494	242240_at
VSX1	5.88165	-0.0938788	-0.370001	0.713095	0.899494	222972_at
GTPBP2	7.94502	0.0560672	0.369982	0.713109	0.899494	223789_s_at
CKAP5	9.46311	-0.0320262	-0.369978	0.713112	0.899494	212832_s_at
ODF3L1	4.44678	0.13072	0.369975	0.713115	0.899494	236245_at
ZSCAN10	6.56177	0.0769204	0.369908	0.713164	0.899494	1553875_s_at
NDUFAF3	10.1456	-0.0269601	-0.369901	0.713169	0.899494	209177_at
HLA-DQA1	9.24404	-0.259941	-0.36988	0.713185	0.899494	203290_at
ARHGEF12	6.1265	0.0776902	0.369862	0.713198	0.899494	234541_s_at
	5.66451	0.10569	0.369859	0.7132	0.899494	238157_at
FRG1B	8.44756	0.0540526	0.369787	0.713253	0.899494	234949_at
KIAA1109	6.94476	-0.0457528	-0.369774	0.713263	0.899494	233227_at
	8.28086	-0.0346786	-0.369755	0.713277	0.899494	1556976_s_at
TEX10	9.60155	0.0222243	0.369734	0.713292	0.899494	218104_at
	5.14164	-0.123293	-0.369718	0.713305	0.899494	242929_at
SOCS1	7.5149	-0.053792	-0.369705	0.713315	0.899494	213337_s_at
PARVB	7.89627	-0.051321	-0.369668	0.713342	0.899494	216253_s_at
PSMA7	10.7739	-0.0265419	-0.36966	0.713348	0.899494	216088_s_at
FAM20A	7.29079	0.0692537	0.369653	0.713353	0.899494	243221_at
	2.92888	0.0971316	0.369628	0.713371	0.899494	237277_at
LOC147791	6.46149	0.089299	0.369626	0.713372	0.899494	240298_at
RAB11FIP2	8.80341	0.0351266	0.36962	0.713377	0.899494	203883_s_at
SPATS2L	12.637	0.0410301	0.369585	0.713403	0.899507	222154_s_at
SEC16A	11.4974	-0.0317138	-0.36956	0.713422	0.899508	215696_s_at
	9.42994	0.0693272	0.369518	0.713453	0.899508	233427_x_at
MIR612 /// NEAT1	12.8193	-0.0775342	-0.369517	0.713453	0.899508	234989_at
RARS	10.7632	-0.0401689	-0.369406	0.713535	0.899591	201330_at
U91328.20	6.87018	0.0589029	0.36938	0.713555	0.899594	238972_at
	6.13254	0.0770967	0.369353	0.713575	0.899599	231648_at
MYO6	11.4857	0.0301162	0.3693	0.713614	0.899608	203216_s_at
MN1	6.77016	0.11795	0.369298	0.713615	0.899608	205330_at
SRSF10	9.85584	0.0301432	0.369251	0.713651	0.899619	210178_x_at
SEMA3F	10.1222	-0.041776	-0.369242	0.713657	0.899619	35666_at
JAK3	4.39713	-0.0753537	-0.369215	0.713677	0.899624	211108_s_at
KIAA1328	5.70551	-0.0960652	-0.369106	0.713758	0.899679	232358_at
SLC16A2	7.70242	-0.0425943	-0.369094	0.713766	0.899679	204462_s_at
	6.09378	0.105031	0.369089	0.71377	0.899679	1561689_at
LZTS1	6.28662	-0.0969429	-0.369	0.713836	0.899742	219042_at
CBX5	6.83328	0.0498722	0.368912	0.713901	0.89979	234990_at
	8.06971	0.061025	0.368872	0.713931	0.89979	236379_at
	5.20833	-0.0647881	-0.368867	0.713934	0.89979	240964_at
	7.17994	0.0583632	0.368854	0.713944	0.89979	237264_at
PLEKHA8	5.14318	-0.120424	-0.368837	0.713957	0.89979	1560556_a_at
RXRB	7.68809	0.0509463	0.36881	0.713976	0.899794	215099_s_at
FAM69A	4.42866	-0.119148	-0.368766	0.71401	0.899815	1556498_at
IGF2BP3	6.74184	-0.100521	-0.368714	0.714048	0.899843	1569033_at
RFX7	9.73651	0.0424112	0.368672	0.714079	0.899849	222630_at
SCAMP1	9.18945	0.0398475	0.368663	0.714086	0.899849	1552978_a_at
	6.5688	-0.0958022	-0.368608	0.714126	0.899879	1556259_at
CD24	13.9121	0.0273374	0.368515	0.714195	0.899945	266_s_at
CREBRF	9.16861	-0.0412429	-0.368482	0.71422	0.899955	225957_at
FERD3L	5.02169	-0.0533101	-0.368346	0.71432	0.900025	1553517_at
	6.07216	0.0780889	0.368342	0.714323	0.900025	237944_at
	5.23178	-0.113025	-0.36834	0.714325	0.900025	238250_at
FEZF2	3.70217	0.114874	0.368309	0.714348	0.900034	221086_s_at
VWF	5.46334	-0.0805321	-0.368233	0.714404	0.90007	233980_s_at
RNF126P1	7.5663	0.0429303	0.368204	0.714425	0.90007	222349_x_at
	5.98889	0.0836799	0.368203	0.714426	0.90007	233405_at
RP11-654A16.3	2.63418	0.0477839	0.368158	0.71446	0.900092	214304_x_at
SMTN	7.36921	-0.0403603	-0.368056	0.714535	0.900132	1556030_at
B3GNT1	7.09555	0.0398938	0.368041	0.714546	0.900132	228203_at
RNF144A-AS1	8.91356	-0.0522183	-0.368029	0.714555	0.900132	1556797_at
RNFT2	3.69945	-0.0699393	-0.368016	0.714565	0.900132	221909_at
LINC01356	6.62099	-0.0945163	-0.367987	0.714586	0.900132	1564413_at
LOC101929717	4.98725	0.0867059	0.367981	0.71459	0.900132	1563913_at
ALG10 /// ALG10B	7.37465	0.0542052	0.367945	0.714617	0.900145	242900_at
FAM182A /// FAM182B /// FAM27B /// FAM27C	5.05043	-0.0920437	-0.367899	0.714651	0.900164	216053_x_at
MAN2A1	9.96799	-0.0302727	-0.367875	0.714669	0.900164	235103_at
COL12A1	5.25587	-0.142151	-0.367858	0.714681	0.900164	233109_at
EXD3	9.09757	-0.0306387	-0.367764	0.714751	0.9002	220838_at
RAB40C	7.18988	0.0565327	0.367744	0.714766	0.9002	227269_s_at
LOC101929774	3.87265	-0.108907	-0.367738	0.714771	0.9002	1559284_at
ANKRD20A1 /// ANKRD20A12P /// ANKRD20A2 /// ANKRD20A3 /// ANKRD20A4 /// ANKRD20A5P /// ANKRD20A8P	5.06531	0.112563	0.36772	0.714784	0.9002	1570255_s_at
ZBTB11-AS1	4.42131	0.116061	0.367708	0.714793	0.9002	232260_at
LOC439994 /// LOC642361	9.16581	0.0356724	0.36766	0.714828	0.900224	228839_s_at
SORCS1	6.64081	-0.0605335	-0.367594	0.714877	0.900238	1556891_at
	5.02807	-0.114979	-0.367587	0.714882	0.900238	237318_at
TPGS2	8.25832	0.0335117	0.367579	0.714888	0.900238	239601_at
RIT1	8.36788	0.0462347	0.367477	0.714964	0.900312	236223_s_at
CCDC27	3.95867	0.0859307	0.367355	0.715054	0.900405	1552948_at
	7.65354	0.042982	0.367315	0.715084	0.90041	244566_at
GALNT13	4.12117	0.138525	0.367275	0.715114	0.90041	234472_at
COX6B2	8.45664	0.0482446	0.367266	0.71512	0.90041	1553367_a_at
GRK6	8.51925	-0.0715435	-0.367201	0.715169	0.90041	202848_s_at
SNCG	4.91978	-0.0749371	-0.367194	0.715173	0.90041	209877_at
STX10	9.96649	-0.0238486	-0.367133	0.715219	0.90041	212625_at
	8.24521	-0.0560313	-0.367082	0.715256	0.90041	217193_x_at
AKAP9	4.90784	0.119932	0.367082	0.715256	0.90041	207870_at
COL1A2	9.00657	-0.0945733	-0.367075	0.715261	0.90041	229218_at
TACR1	4.02377	0.120104	0.367074	0.715262	0.90041	208049_s_at
C14orf180	5.52367	-0.0826629	-0.367069	0.715266	0.90041	1558420_at
	6.50484	0.0646528	0.367052	0.715279	0.90041	216723_at
PCDH9	3.94202	-0.115511	-0.367028	0.715296	0.90041	219738_s_at
PARP4	11.5895	0.0338989	0.367014	0.715307	0.90041	202239_at
LOC100996668 /// ZEB1	5.92965	-0.104515	-0.366992	0.715323	0.90041	239952_at
OGFOD1	9.26191	-0.0292996	-0.36697	0.715339	0.90041	225106_s_at
NT5DC3	5.79982	0.0961326	0.366949	0.715355	0.90041	234737_at
PRSS55	6.39257	-0.0900254	-0.366921	0.715376	0.90041	1570274_at
EGFLAM-AS4	4.56161	0.123635	0.366884	0.715403	0.90041	1570163_at
LRRC75B	5.53119	0.0918742	0.366855	0.715424	0.90041	217668_at
SPIC	4.22897	-0.135411	-0.366855	0.715425	0.90041	1553851_at
LOC101928851	5.64493	-0.119816	-0.366853	0.715426	0.90041	1570262_at
VEGFA	10.5777	-0.0322218	-0.366821	0.71545	0.90041	212171_x_at
GLTSCR1L	9.19154	0.0287616	0.366766	0.715491	0.90041	213208_at
PTPN11	4.92468	0.107406	0.366766	0.715491	0.90041	205868_s_at
KDM8	8.19438	-0.0415361	-0.366749	0.715503	0.90041	220070_at
TBL1XR1	9.35767	0.0283639	0.366729	0.715518	0.90041	222634_s_at
	8.2604	-0.0259508	-0.366707	0.715534	0.90041	229895_s_at
GGACT	8.64718	0.0334452	0.366687	0.715549	0.90041	232422_at
ERC1	3.60962	0.0855559	0.366629	0.715592	0.90041	235820_at
EMC6	10.8213	-0.0234441	-0.36662	0.715599	0.90041	221255_s_at
CCDC58	8.30014	0.099451	0.36662	0.715599	0.90041	235244_at
ACOX3	8.30561	0.0450024	0.366594	0.715618	0.90041	204242_s_at
HSPA8 /// SNORD14C /// SNORD14D	14.455	-0.0253221	-0.366594	0.715618	0.90041	224187_x_at
	4.14676	-0.0891566	-0.366508	0.715682	0.90047	212874_at
SLC26A8	4.55197	0.10084	0.366453	0.715722	0.9005	237340_at
LOC100506207	7.08351	-0.0578252	-0.366431	0.715739	0.9005	242382_at
LOC101929084	5.57166	0.0826079	0.3664	0.715762	0.900508	1557848_at
TMEM86A	7.63647	0.034542	0.366353	0.715797	0.900531	242103_at
CCDC144CP	6.22404	0.0750389	0.366307	0.71583	0.900533	1561271_at
ZNF701	8.2389	-0.0498327	-0.366288	0.715845	0.900533	220242_x_at
PCDH11X /// PCDH11Y	6.15641	-0.0993923	-0.366254	0.71587	0.900533	210292_s_at
	4.0811	-0.0683088	-0.366246	0.715876	0.900533	240087_at
SERPINB13	3.8727	-0.14253	-0.366237	0.715882	0.900533	211361_s_at
NDST4	6.10395	0.0850358	0.366217	0.715897	0.900533	208334_at
CCT8	12.6256	-0.0214769	-0.366179	0.715926	0.900548	200873_s_at
NXT2	7.75787	0.0624076	0.366097	0.715986	0.900603	209629_s_at
	5.43734	0.113686	0.366029	0.716036	0.900614	233023_at
	6.98979	-0.0648208	-0.366019	0.716044	0.900614	1556138_a_at
SYCE3	4.74588	-0.107542	-0.366012	0.71605	0.900614	239854_at
SLC27A4	9.59401	0.0327661	0.365997	0.71606	0.900614	225779_at
VWA8-AS1	3.76131	-0.130013	-0.365937	0.716105	0.900649	1557646_at
ZNF852	4.83824	0.125293	0.365828	0.716186	0.900703	1564662_at
LAMP1	13.9487	-0.023707	-0.365825	0.716187	0.900703	201553_s_at
LRP4	8.47171	-0.0823851	-0.365791	0.716213	0.900703	212850_s_at
	7.13728	-0.108948	-0.365791	0.716213	0.900703	241007_at
HNRNPH2 /// RPL36A-HNRNPH2	11.7497	-0.0207624	-0.365755	0.716239	0.900715	201132_at
	2.83353	-0.142102	-0.365695	0.716284	0.900736	1568784_at
FTCD	4.54624	0.0492869	0.365663	0.716308	0.900736	220604_x_at
CRLS1	7.137	-0.06687	-0.365601	0.716354	0.900736	226937_at
PTGES3	13.5561	0.0215781	0.365582	0.716368	0.900736	200627_at
OCIAD1	11.3128	-0.0434785	-0.36558	0.716369	0.900736	239748_x_at
	7.48363	-0.0468729	-0.365578	0.716371	0.900736	1557452_at
LOC100128176	2.27594	-0.0940636	-0.365563	0.716382	0.900736	1557741_at
	4.17515	-0.128375	-0.365552	0.71639	0.900736	241135_at
COG5	10.5663	0.0288202	0.365533	0.716404	0.900736	203630_s_at
GABRB3	7.63415	0.0430279	0.365453	0.716464	0.900773	229724_at
OR51B2	7.65517	-0.0479667	-0.365448	0.716467	0.900773	234486_at
LINC00917	4.04913	-0.118979	-0.365411	0.716494	0.900787	234925_at
COL2A1	6.53022	0.105957	0.365371	0.716525	0.900804	213492_at
WWC1	6.81986	-0.0882666	-0.365325	0.716558	0.900808	241950_at
	6.87935	-0.0886364	-0.365307	0.716572	0.900808	242542_at
DNM2	10.3759	-0.0310667	-0.3653	0.716577	0.900808	202253_s_at
MCM10	7.5212	-0.0682026	-0.365253	0.716612	0.900831	220651_s_at
CYLD	7.35149	0.0995985	0.365125	0.716707	0.900892	221905_at
NUDCD2	10.0425	0.0271183	0.365076	0.716743	0.900892	226642_s_at
	8.93448	0.0530641	0.365073	0.716745	0.900892	232150_at
KCNJ9	5.05989	-0.0875546	-0.365046	0.716765	0.900892	207527_at
ALB	5.02959	-0.101052	-0.365031	0.716776	0.900892	214842_s_at
STMN3	6.28753	-0.0713457	-0.36503	0.716777	0.900892	218207_s_at
FBXO28	10.6786	-0.0217511	-0.364996	0.716803	0.900892	202271_at
LOC100133445 /// LOC115110	9.36125	-0.0420724	-0.364991	0.716806	0.900892	232190_x_at
RP11-194N12.2	5.21317	0.103384	0.36497	0.716821	0.900892	1559375_s_at
DPH3P1	5.34823	-0.108901	-0.364937	0.716846	0.900892	233000_x_at
MRPS10	9.52592	-0.0323351	-0.364924	0.716855	0.900892	224247_s_at
OR13C4	4.36693	0.0969268	0.364921	0.716858	0.900892	1567297_at
DCTD	9.70072	-0.0341222	-0.364865	0.716899	0.900923	201571_s_at
ABCC9	5.21128	-0.120242	-0.364801	0.716947	0.900945	208562_s_at
BBS9	5.98809	0.124774	0.364788	0.716957	0.900945	209958_s_at
NT5E	8.6531	-0.0621519	-0.364775	0.716966	0.900945	1553995_a_at
RTP1	2.73621	0.103847	0.364727	0.717002	0.900953	1553822_at
SYTL5	6.9388	-0.0835737	-0.364679	0.717037	0.900953	1553033_at
MIB1	9.72894	-0.0282846	-0.36466	0.717051	0.900953	224720_at
MIR6834 /// PFDN6	9.71456	-0.0410025	-0.364658	0.717053	0.900953	222029_x_at
LINC01233	3.03333	0.0906806	0.364655	0.717055	0.900953	236768_at
ARPC4 /// ARPC4-TTLL3 /// TTLL3	7.69307	0.0721007	0.364632	0.717072	0.900954	230872_s_at
PRKCE	8.17405	0.0407833	0.364583	0.717108	0.900979	226101_at
ZMAT3	8.532	0.040363	0.364525	0.717152	0.900994	227221_at
CLCC1	8.29593	-0.053144	-0.364522	0.717154	0.900994	1555543_a_at
DNAJC15	11.9028	-0.0491603	-0.364437	0.717216	0.901043	218435_at
UBE2D3	9.13328	-0.0721332	-0.364423	0.717227	0.901043	240383_at
NHP2	11.9733	0.0338615	0.364389	0.717252	0.901043	209104_s_at
SYNPR	6.45622	-0.0830433	-0.364375	0.717262	0.901043	230303_at
LOC100130872	8.31707	-0.0518161	-0.364359	0.717275	0.901043	1569496_s_at
	6.95221	0.0546702	0.364326	0.717299	0.901053	235206_at
DBF4	9.80757	0.0333955	0.36426	0.717348	0.901073	204244_s_at
	6.46907	0.0950527	0.364241	0.717362	0.901073	241319_at
THADA	7.43658	0.0343103	0.364237	0.717365	0.901073	1554493_s_at
KCP	3.78567	-0.0546804	-0.364156	0.717425	0.90111	1557621_at
	5.527	-0.0991072	-0.364138	0.717439	0.90111	1556065_at
PCDHGB7	4.85791	-0.09957	-0.364132	0.717443	0.90111	1552662_a_at
BET1L	7.09171	0.0750799	0.364067	0.717491	0.901136	220470_at
MIR636 /// SRSF2	12.5576	0.0276732	0.364059	0.717497	0.901136	214882_s_at
C1QTNF1	7.55173	-0.044177	-0.363978	0.717557	0.90118	224197_s_at
	6.67261	0.0920407	0.363967	0.717565	0.90118	241173_at
	6.39135	-0.0982798	-0.363944	0.717582	0.901181	242628_at
RRP36	10.1853	-0.0277538	-0.363894	0.71762	0.901194	225788_at
ZBTB43	8.51062	0.0362497	0.363886	0.717626	0.901194	227991_x_at
C15orf62	6.46142	0.0733899	0.363861	0.717644	0.901196	1569065_s_at
	6.88064	-0.0688914	-0.363817	0.717676	0.901216	240656_at
RP11-395B7.7	8.93093	0.0331687	0.363785	0.717701	0.901226	226040_at
	5.15539	0.101681	0.363619	0.717824	0.901337	236582_at
MIDN	2.70779	-0.0828129	-0.363565	0.717863	0.901337	227398_s_at
TPP2	3.33461	0.129417	0.363494	0.717916	0.901337	1569856_at
FAM47C	5.36929	0.116053	0.363489	0.71792	0.901337	239732_x_at
	6.34826	-0.0748729	-0.363483	0.717924	0.901337	1559462_at
CLOCK	6.03519	0.0918381	0.363477	0.717929	0.901337	217563_at
CD300A	5.57151	-0.11996	-0.363456	0.717944	0.901337	217072_at
	6.79989	-0.068148	-0.363408	0.71798	0.901337	1566854_at
UBE3C	7.74005	-0.0402164	-0.363381	0.718	0.901337	1554794_a_at
IRX4	6.43298	-0.0789199	-0.363372	0.718007	0.901337	220225_at
LINC00957	9.69613	-0.0381629	-0.363368	0.718009	0.901337	1564207_at
FBRS	9.36282	0.023535	0.363362	0.718014	0.901337	218255_s_at
	7.19515	-0.0682766	-0.363335	0.718034	0.901337	1569962_at
PPARA	5.07474	-0.122505	-0.363334	0.718035	0.901337	237142_at
TMEM134	6.3582	-0.0698493	-0.363332	0.718036	0.901337	1558712_at
	6.36039	0.0813828	0.36325	0.718097	0.901392	1563102_at
TRAP1	10.5997	0.0263653	0.363175	0.718153	0.901441	201391_at
	5.42318	-0.110308	-0.363133	0.718184	0.901441	1564544_x_at
ADAT1	8.91145	0.0329069	0.363114	0.718198	0.901441	219384_s_at
	10.7382	0.0332378	0.363109	0.718202	0.901441	226381_at
TRIM50	4.6501	0.0958986	0.36307	0.718231	0.901441	231014_at
CRISP1	5.6413	-0.110126	-0.363042	0.718251	0.901441	207032_s_at
HMG20B	4.80441	0.120397	0.363028	0.718262	0.901441	213966_at
LRTOMT	6.20053	0.107452	0.362989	0.718291	0.901441	1568882_at
GLCCI1	4.00415	0.085391	0.362987	0.718292	0.901441	1560315_at
CPEB2	6.47124	0.047072	0.362976	0.7183	0.901441	235462_at
RBFOX1	6.43106	0.100019	0.362869	0.71838	0.901476	1553422_s_at
RNF216	8.637	0.0252119	0.362858	0.718388	0.901476	218426_s_at
	11.3553	0.0381151	0.362858	0.718388	0.901476	228297_at
C1orf115	10.5082	0.0456092	0.36285	0.718394	0.901476	218546_at
BRD2	10.5992	-0.0264781	-0.362713	0.718495	0.901553	208686_s_at
HLA-DOA	6.44281	-0.0848641	-0.362706	0.718501	0.901553	216946_at
	7.64085	0.0357362	0.3627	0.718506	0.901553	241907_at
DSC3	5.35131	-0.11126	-0.362566	0.718605	0.901657	206033_s_at
LOC100996455	4.51612	-0.111931	-0.362479	0.718669	0.901684	1556639_at
ADCK4	6.54103	0.0780626	0.362478	0.71867	0.901684	220434_at
DDT /// DDTL	10.696	0.040945	0.362468	0.718677	0.901684	202929_s_at
TNFRSF25	8.96427	-0.0461536	-0.362437	0.7187	0.901684	211282_x_at
PRDM10	9.13583	-0.0306504	-0.362426	0.718709	0.901684	219515_at
LOC284632	6.22136	-0.057115	-0.362378	0.718744	0.901685	1562716_at
	6.28861	-0.0991713	-0.362376	0.718745	0.901685	1562835_at
IPO7	11.0144	0.0252587	0.362359	0.718758	0.901685	200994_at
CDR2L	7.98447	0.0480872	0.362081	0.718965	0.901919	213230_at
	5.42339	0.0930156	0.362034	0.718999	0.901919	1558960_a_at
	4.31118	0.0963424	0.36202	0.71901	0.901919	231326_s_at
C9orf38	4.80116	0.124751	0.362019	0.719011	0.901919	208077_at
CCDC54	4.24078	0.0960784	0.361935	0.719073	0.901973	244735_at
SEC62	7.08882	0.0471425	0.361916	0.719087	0.901973	1552789_at
FILIP1L	9.71691	0.0619546	0.361863	0.719126	0.901995	1554966_a_at
RP11-884K10.7	5.78974	0.0891529	0.361846	0.719139	0.901995	236897_at
LOC100506314	4.72649	-0.123461	-0.361825	0.719155	0.901995	235373_at
NCOA1	8.99424	0.0285814	0.361768	0.719197	0.902002	209105_at
TPP1	11.3745	0.0328106	0.361686	0.719258	0.902002	200742_s_at
DCTN2	6.29576	0.0808887	0.361665	0.719273	0.902002	232505_at
GTPBP1	7.74076	-0.0447417	-0.361665	0.719273	0.902002	205276_s_at
ASXL1	8.44837	-0.0582709	-0.361657	0.719279	0.902002	212234_at
	4.51091	-0.119425	-0.361594	0.719326	0.902002	233118_at
RSU1	9.13675	0.0276577	0.361582	0.719335	0.902002	230490_x_at
RBFA	8.47441	0.0400433	0.361571	0.719343	0.902002	219419_at
INO80B /// INO80B-WBP1 /// WBP1	9.08694	0.0683544	0.361565	0.719348	0.902002	223072_s_at
TRIM7	4.6406	0.068012	0.361558	0.719353	0.902002	1554735_a_at
EPS15L1	5.1355	-0.114757	-0.361555	0.719355	0.902002	222112_at
HNRNPM	11.9933	-0.0237905	-0.361539	0.719367	0.902002	1555844_s_at
TNFRSF10D	9.25958	0.038391	0.361529	0.719374	0.902002	227345_at
BC043355 /// RP11-481J13.1	8.03466	-0.067421	-0.361496	0.719399	0.902012	1557897_at
ZNF226	5.99063	-0.106344	-0.361451	0.719432	0.902018	224004_at
SP100	7.47745	-0.0527894	-0.361445	0.719437	0.902018	210985_s_at
DOCK9	4.70335	-0.10496	-0.361392	0.719476	0.902034	215237_at
ATP10B	12.3692	-0.0407684	-0.361368	0.719494	0.902034	214070_s_at
XRCC4	6.9147	-0.11662	-0.361361	0.719499	0.902034	205071_x_at
MPL	4.62103	-0.124838	-0.361326	0.719525	0.902046	207550_at
FAM76B	9.85803	-0.0613736	-0.361208	0.719612	0.902104	1553749_at
PPHLN1	10.7731	-0.0250842	-0.361207	0.719613	0.902104	225073_at
POFUT1	4.73042	0.0960796	0.361181	0.719633	0.902104	210433_at
COL9A2	9.12729	-0.0399404	-0.361166	0.719644	0.902104	213622_at
LOC102723864	7.60844	-0.0426	-0.361149	0.719656	0.902104	228717_at
	6.95691	-0.066928	-0.361127	0.719673	0.902104	217453_at
ITGB4	8.31289	-0.0421509	-0.361108	0.719687	0.902104	211905_s_at
ANO8	7.97383	-0.0396363	-0.36104	0.719737	0.902123	1563549_a_at
TMEM252	7.49415	-0.0432874	-0.361034	0.719742	0.902123	1553809_a_at
RP6-91H8.1	3.51714	-0.0737467	-0.361021	0.719751	0.902123	215872_at
PRR9	6.48845	-0.0688382	-0.360944	0.719808	0.902162	237732_at
SRSF10	9.68142	0.030926	0.360935	0.719816	0.902162	204299_at
C21orf49	7.01064	0.0425908	0.360896	0.719844	0.902166	1557782_s_at
MYC	10.7911	0.0373072	0.360874	0.719861	0.902166	202431_s_at
MTERF1	8.28959	-0.0364124	-0.360864	0.719868	0.902166	204871_at
SNX19	9.64635	-0.0213244	-0.360818	0.719902	0.902174	202358_s_at
	4.54895	-0.0835254	-0.360811	0.719907	0.902174	239833_at
TMEM136	5.66961	0.100868	0.360768	0.71994	0.902193	238497_at
	5.64703	-0.103793	-0.360715	0.719979	0.902222	236991_at
LRTM2	7.19703	-0.0772086	-0.360639	0.720035	0.902239	1558530_at
DLGAP4	7.85655	-0.0589956	-0.360638	0.720036	0.902239	1557394_at
TBX20	4.27031	0.101555	0.360629	0.720042	0.902239	1564945_at
PRRT3-AS1	8.09092	0.0385962	0.360591	0.720071	0.902247	242888_at
SEC14L5	7.5675	0.032457	0.360577	0.720081	0.902247	210169_at
FMR1NB	2.9946	0.135265	0.360554	0.720099	0.902248	1552906_at
	5.62651	0.11014	0.36038	0.720228	0.902359	233553_at
	5.27808	0.10814	0.360358	0.720244	0.902359	228936_at
NT5DC1	6.08736	0.0651759	0.360354	0.720247	0.902359	241962_at
C14orf169	9.96538	0.0206486	0.360316	0.720275	0.902359	219526_at
ZFPM1	9.12447	0.0275755	0.360309	0.72028	0.902359	242282_at
KIAA1549L	4.75531	-0.0986638	-0.360301	0.720286	0.902359	244584_at
DNAJC21	7.24283	0.0361092	0.360204	0.720358	0.902428	235001_at
UBE3B	8.67678	-0.0398784	-0.360163	0.720389	0.902446	213822_s_at
	7.32083	-0.0886052	-0.360139	0.720406	0.902447	1563485_at
	6.27961	0.118978	0.360024	0.720492	0.902491	215597_x_at
RP11-298H24.1	6.24823	-0.102604	-0.360004	0.720507	0.902491	244589_at
	7.91135	-0.0585515	-0.359981	0.720524	0.902491	235112_at
ESYT3	2.74922	-0.0574197	-0.359969	0.720533	0.902491	1554912_at
ADPRHL1	8.05321	0.0419859	0.359961	0.720539	0.902491	238054_at
MADD	9.63031	-0.0304517	-0.359932	0.72056	0.902491	210252_s_at
FBXO7	11.522	-0.0200399	-0.359911	0.720576	0.902491	1554423_a_at
ASXL3	7.70123	0.0592869	0.359876	0.720601	0.902491	233686_at
NPAS2	5.13108	-0.10854	-0.35987	0.720606	0.902491	205460_at
TMEM186	9.30776	0.0261067	0.359864	0.720611	0.902491	204676_at
MIR4657 /// PURB	7.83468	0.051831	0.359848	0.720623	0.902491	235711_at
JAG2	8.89835	-0.0360877	-0.359753	0.720693	0.902558	32137_at
LINC00641	3.44222	0.051447	0.35966	0.720762	0.902624	240902_at
	4.85141	-0.107628	-0.359635	0.720781	0.902625	1560745_at
NEMF	10.7757	0.0322084	0.359603	0.720804	0.902625	218649_x_at
	7.601	0.0490451	0.359585	0.720818	0.902625	244241_x_at
ACP1	5.49416	0.111542	0.359555	0.72084	0.902625	1554808_at
HDGFRP3	7.64143	0.0510782	0.359549	0.720845	0.902625	209525_at
	4.84116	0.108042	0.359485	0.720892	0.902663	214863_at
CATSPERB	6.83151	-0.0527757	-0.359427	0.720935	0.902696	1570470_at
LOC100507316	8.01201	-0.0474056	-0.359391	0.720962	0.902709	244411_at
TNPO1	10.5146	0.0321459	0.359322	0.721013	0.902752	209226_s_at
	7.65348	0.047919	0.359257	0.721062	0.902767	1562955_at
RANBP9	9.60732	0.0253357	0.359251	0.721066	0.902767	202583_s_at
	7.09417	-0.111316	-0.35924	0.721074	0.902767	244887_at
HIGD1B	5.11177	0.0867618	0.359177	0.721121	0.902805	219719_at
TBC1D13	8.99779	0.0280374	0.359093	0.721184	0.902834	44696_at
CDK9	9.40337	0.0292071	0.359092	0.721184	0.902834	203198_at
SFI1	7.96077	0.0493744	0.359079	0.721194	0.902834	215699_x_at
RP11-432M24.4	8.28193	0.0457153	0.358935	0.721301	0.902947	1557818_x_at
SRP72	5.95575	-0.0735496	-0.358872	0.721347	0.902975	208263_at
	5.86345	-0.0776828	-0.358845	0.721368	0.902975	1566540_at
	5.93961	-0.0682292	-0.358831	0.721378	0.902975	205772_s_at
	6.42031	0.101146	0.358799	0.721402	0.902975	232928_at
GLYR1	10.948	-0.0284365	-0.358794	0.721405	0.902975	218506_x_at
PAQR3	6.47179	0.0904572	0.358768	0.721425	0.902978	1557576_at
	8.2358	-0.0795532	-0.358678	0.721492	0.903013	236883_at
	7.5426	0.0636886	0.358657	0.721508	0.903013	1556173_a_at
	6.773	0.076134	0.358638	0.721521	0.903013	231594_at
AC007362.3	5.68595	-0.0915152	-0.358626	0.72153	0.903013	228103_s_at
FAM160B2	6.03219	0.100934	0.358603	0.721547	0.903013	222928_s_at
SCN5A	7.4037	0.073839	0.358593	0.721555	0.903013	207413_s_at
	10.761	0.0570928	0.358576	0.721568	0.903013	207730_x_at
DHX57	4.87927	0.118665	0.358535	0.721598	0.903022	244784_at
MST4	7.63149	-0.0498991	-0.358522	0.721608	0.903022	224407_s_at
WWTR1-AS1	3.76449	-0.0418944	-0.358459	0.721655	0.903033	1562765_at
EEF2K /// LOC101930123	10.2227	0.0256137	0.358399	0.721699	0.903033	225545_at
	3.80015	0.108408	0.358386	0.721709	0.903033	1569975_at
ZNF207	9.87941	0.053334	0.358332	0.721749	0.903033	231848_x_at
PRB1	6.24819	-0.0905044	-0.358328	0.721752	0.903033	207752_x_at
MARCH7	3.93162	0.107702	0.358319	0.721758	0.903033	1557703_at
SRRM2	11.4486	-0.0503698	-0.358292	0.721779	0.903033	207435_s_at
EDF1	12.3402	-0.0242613	-0.358289	0.721781	0.903033	209059_s_at
MYOM2	5.87788	0.102805	0.358254	0.721807	0.903033	205826_at
AC010980.2 /// LOC440934 /// LOC440934	6.63653	-0.0589823	-0.358219	0.721833	0.903033	230844_at
KIAA2018	6.38226	0.105232	0.35821	0.721839	0.903033	242508_at
MIR6516 /// SCARNA16 /// SNHG20	7.66142	-0.0636518	-0.358197	0.721849	0.903033	221621_at
	7.62039	0.0398609	0.358189	0.721855	0.903033	237014_at
	5.68736	0.119831	0.358179	0.721863	0.903033	228858_at
CSMD2	7.32982	-0.0680775	-0.358176	0.721865	0.903033	1557143_at
	5.77027	0.0663631	0.358068	0.721945	0.903113	1560373_a_at
RUVBL2	10.3537	-0.0319856	-0.358019	0.721982	0.903126	201459_at
TNRC18	10.3897	0.029685	0.358009	0.721989	0.903126	226691_at
ARHGAP28	6.08012	-0.0897888	-0.357969	0.722019	0.903128	220382_s_at
TNFSF12 /// TNFSF12-TNFSF13	7.3398	0.0787942	0.357957	0.722028	0.903128	205611_at
SAV1	7.12296	-0.0529939	-0.35794	0.72204	0.903128	238729_x_at
DEK	12.6724	-0.028562	-0.357912	0.722061	0.903134	200934_at
FNDC7	5.83272	-0.0901788	-0.357775	0.722163	0.903216	240837_at
PODXL	9.9999	-0.0461569	-0.357756	0.722177	0.903216	201578_at
CLPTM1L	6.56155	-0.0965243	-0.357708	0.722213	0.903216	229416_at
	5.744	0.099179	0.357679	0.722234	0.903216	238313_at
SETD8	8.47628	0.0421592	0.35766	0.722248	0.903216	225118_at
KY	4.51118	0.0633921	0.357643	0.722261	0.903216	1556411_s_at
	7.11383	0.0530304	0.357643	0.722261	0.903216	1556542_a_at
AFMID	5.10725	0.0825273	0.357611	0.722285	0.903216	240318_at
CALCOCO2	8.25675	0.0382617	0.357606	0.722288	0.903216	238560_at
MRPL22	10.377	-0.0242253	-0.357602	0.722292	0.903216	218339_at
CDSN	3.69347	0.0495742	0.357569	0.722316	0.903221	206193_s_at
LOC101928682	4.52361	-0.0805314	-0.357552	0.722329	0.903221	237754_at
HSD17B7	10.5395	0.0308529	0.357519	0.722353	0.903228	220081_x_at
	4.74945	0.106053	0.357463	0.722395	0.903228	232711_at
ADAD1	6.065	0.086201	0.357454	0.722402	0.903228	240299_at
NLRP4	3.93847	-0.09655	-0.357442	0.72241	0.903228	242334_at
C11orf57	8.62105	0.0261195	0.357384	0.722454	0.903228	1555803_a_at
	6.02568	0.0483335	0.357376	0.72246	0.903228	224136_at
LINC00656	5.46461	-0.12376	-0.357371	0.722463	0.903228	1554382_at
	5.47306	-0.105678	-0.357347	0.722481	0.903228	237532_at
KIF3B	10.4431	-0.0215701	-0.357343	0.722484	0.903228	203943_at
FRK	8.14196	-0.037549	-0.357321	0.7225	0.903228	207178_s_at
	6.54561	0.0916633	0.357121	0.722649	0.903331	244559_at
CCDC141	4.07507	-0.128638	-0.357115	0.722654	0.903331	1563456_at
MALAT1	12.3101	0.0418483	0.357108	0.722659	0.903331	224558_s_at
LRRC18	6.67568	0.0766266	0.357104	0.722662	0.903331	1554331_a_at
LOC100505985	4.44127	0.0757145	0.357078	0.722681	0.903331	231483_at
LOC340074	6.85438	-0.0552635	-0.357054	0.722699	0.903331	1562617_at
HEATR2	10.7802	-0.0341435	-0.357039	0.72271	0.903331	218460_at
	5.21421	-0.101216	-0.357007	0.722734	0.903331	1569647_at
	6.79105	0.0526079	0.357004	0.722736	0.903331	1556728_at
ARHGAP5	4.18002	-0.129599	-0.356988	0.722748	0.903331	233872_x_at
SLC25A1	11.1172	0.0436679	0.356928	0.722793	0.903335	210010_s_at
RPS23P6 /// RPS23P6	6.86464	0.0604614	0.356893	0.722819	0.903335	238396_at
TIMM8A	5.98241	-0.13633	-0.356892	0.722819	0.903335	210800_at
APOB	4.59587	0.126448	0.356876	0.722831	0.903335	223579_s_at
OSBPL10	9.83003	-0.0296565	-0.356859	0.722844	0.903335	219073_s_at
	5.02352	-0.109781	-0.356852	0.722849	0.903335	1557438_at
KLF15	7.52626	0.0722913	0.356811	0.72288	0.903351	231015_at
	5.72851	-0.120972	-0.356783	0.722901	0.903351	231383_at
	5.9914	-0.0854461	-0.356731	0.722939	0.903351	211567_at
GALNT18	6.53155	-0.084291	-0.356722	0.722946	0.903351	233188_at
RMST	3.51127	0.0807907	0.356688	0.722971	0.903351	229782_at
C1QBP	12.0744	0.0346907	0.356672	0.722983	0.903351	208910_s_at
RNASE1	3.01139	-0.0881924	-0.356667	0.722987	0.903351	217093_at
SREBF2	8.36209	-0.0412023	-0.356656	0.722995	0.903351	242748_at
IGF2BP1	3.98049	-0.0407617	-0.35658	0.723052	0.903386	223689_at
UEVLD	9.77423	0.0339878	0.356565	0.723062	0.903386	220775_s_at
GTF2A1L /// STON1-GTF2A1L	5.053	-0.106576	-0.356545	0.723077	0.903386	220190_s_at
NAIF1	7.6847	-0.0551113	-0.356529	0.723089	0.903386	227825_at
KIAA2022	6.56728	-0.0437703	-0.356486	0.723122	0.903406	244076_at
DNAJC30	3.8376	0.0448165	0.356317	0.723247	0.903542	239194_at
	4.43986	-0.0780923	-0.356276	0.723278	0.903546	231139_at
ZPR1	9.5586	0.0251415	0.356268	0.723283	0.903546	200054_at
SLIT2-IT1	5.7025	0.112324	0.356213	0.723325	0.903577	241432_at
ATF6B	6.41092	0.120399	0.356171	0.723356	0.90358	1554487_a_at
	3.20597	-0.0985555	-0.356136	0.723382	0.90358	207371_at
	4.17311	0.104699	0.356103	0.723407	0.90358	231392_at
NUP153	6.27169	-0.0870178	-0.356097	0.723411	0.90358	239948_at
PARP10	6.30195	-0.0991814	-0.356067	0.723433	0.90358	238083_at
CCDC64	8.34457	0.0333067	0.356055	0.723442	0.90358	215015_at
SMAD4	7.92891	-0.0580186	-0.356054	0.723443	0.90358	1565703_at
NYNRIN	7.58217	-0.0852672	-0.356023	0.723466	0.903584	220911_s_at
LIFR	6.39438	-0.0556157	-0.355992	0.723489	0.903584	205876_at
	7.28765	0.0592296	0.355983	0.723495	0.903584	230828_at
	5.59412	-0.0858627	-0.355888	0.723566	0.903645	216443_at
RHOT2	8.97162	0.0336359	0.355853	0.723592	0.903645	221789_x_at
GLS2	5.95469	0.0839632	0.355836	0.723605	0.903645	205531_s_at
LINC00682	4.94153	-0.125702	-0.355802	0.72363	0.903645	1569418_at
ANKMY1	5.77539	-0.0984207	-0.355792	0.723638	0.903645	220280_s_at
	9.71986	0.0766561	0.355784	0.723643	0.903645	235028_at
OR51B5	7.58598	-0.0321216	-0.355758	0.723663	0.903649	234775_at
	6.94054	0.0502016	0.355731	0.723683	0.903653	242717_at
	7.48637	0.0946632	0.355672	0.723727	0.903679	234148_at
WNT9B	4.63984	-0.0512505	-0.355637	0.723753	0.903679	1552973_at
CHGB	9.27492	0.0605928	0.355618	0.723767	0.903679	204260_at
DCUN1D1	7.22197	-0.0936206	-0.355615	0.723769	0.903679	222678_s_at
PAICS	5.06254	0.129478	0.355544	0.723822	0.9037	214664_at
BBX	9.40498	-0.0261543	-0.355516	0.723843	0.9037	223135_s_at
BAZ1B	4.23686	-0.0529611	-0.355508	0.723849	0.9037	229658_at
	6.2963	-0.0997674	-0.355465	0.723881	0.9037	233478_at
PDIA3	9.68058	0.0300624	0.35546	0.723885	0.9037	229453_at
MTMR3	9.74563	-0.0281101	-0.355449	0.723892	0.9037	202197_at
FLJ35816	3.76927	0.079786	0.355436	0.723902	0.9037	1564152_at
LOC101928973	5.7368	0.0861007	0.355364	0.723956	0.903747	1561045_a_at
SNX9	10.9239	-0.0368747	-0.355298	0.724005	0.903787	223027_at
	5.21545	-0.117398	-0.355247	0.724043	0.903814	220715_at
KIAA1549	6.85642	0.0787614	0.355152	0.724114	0.903841	223575_at
PROC	5.00292	-0.086926	-0.355152	0.724114	0.903841	206259_at
CASC4	6.08844	0.0987409	0.355113	0.724143	0.903841	1559635_at
FSHR	4.9718	0.0636768	0.355105	0.724149	0.903841	211201_at
CLDN6	6.43269	-0.0752692	-0.355103	0.72415	0.903841	208474_at
BC015774 /// SEPT7P2	7.47768	0.0381792	0.355085	0.724164	0.903841	1569974_x_at
AP001462.6	6.08131	-0.0947665	-0.355029	0.724205	0.903872	1563426_a_at
	3.9617	0.157437	0.354827	0.724355	0.903963	1566749_at
ULK4	5.19484	0.112227	0.354811	0.724367	0.903963	244168_s_at
FAHD2A	7.93965	-0.0390274	-0.354796	0.724378	0.903963	235418_at
FSHB	4.83493	0.110577	0.354784	0.724387	0.903963	214489_at
UBXN7	8.53511	-0.0307757	-0.354768	0.7244	0.903963	212840_at
ISPD-AS1	4.48078	-0.134045	-0.354733	0.724426	0.903963	233594_at
AK097836 /// RP5-971N18.3	4.29728	0.132982	0.354732	0.724426	0.903963	1562693_at
WBSCR16	9.11208	-0.0296934	-0.354721	0.724434	0.903963	1554410_a_at
LOC102723542	6.95939	-0.0709708	-0.354637	0.724497	0.903963	237680_at
	6.87828	0.0921292	0.354634	0.724499	0.903963	1561893_at
	6.38322	0.0539107	0.354594	0.724529	0.903963	233115_at
METTL5	11.4725	-0.0253164	-0.354594	0.724529	0.903963	221570_s_at
CRB3	9.47049	0.0446759	0.354585	0.724535	0.903963	232609_at
MTFP1	9.09527	0.0374944	0.354536	0.724572	0.903963	223172_s_at
TRIM8	7.12367	0.0390195	0.354524	0.724581	0.903963	223131_s_at
	5.96799	0.102551	0.354501	0.724598	0.903963	244525_at
	6.89783	0.0636124	0.354499	0.7246	0.903963	1566551_at
LOC101928399	5.98813	-0.0999143	-0.354497	0.724601	0.903963	238926_at
SDHC	11.5922	-0.0270237	-0.354493	0.724604	0.903963	202004_x_at
LOC101927124	4.98977	0.119134	0.35447	0.724621	0.903963	1570226_at
PCYT1A	7.52954	0.0404135	0.354465	0.724625	0.903963	204210_s_at
GABARAPL1	8.93911	-0.0349732	-0.354397	0.724676	0.903995	208869_s_at
	7.92502	-0.0718885	-0.354364	0.7247	0.903995	1569180_at
THAP7-AS1	5.21161	0.082043	0.354363	0.724701	0.903995	236403_at
	6.21391	-0.085228	-0.35432	0.724733	0.904014	216586_at
	6.36604	-0.0705489	-0.354234	0.724797	0.904043	240865_at
OTUB2	5.9789	0.116309	0.35421	0.724815	0.904043	1555682_at
EYA3	5.12859	0.0855456	0.354208	0.724816	0.904043	206379_at
GPR64	7.02661	-0.0729695	-0.354189	0.72483	0.904043	206002_at
SENP5	7.82408	-0.0265655	-0.354178	0.724838	0.904043	57703_at
	6.82518	-0.0911759	-0.354012	0.724962	0.904177	239497_at
CACFD1	9.73342	0.0306897	0.35396	0.725	0.904201	219223_at
TCRBV12S3	4.94303	-0.0922805	-0.353885	0.725057	0.904201	211608_at
	6.50595	-0.058934	-0.35385	0.725083	0.904201	230752_at
	6.05001	0.0628711	0.353847	0.725085	0.904201	239025_at
RGS12	5.88795	0.0999335	0.353826	0.7251	0.904201	1555032_at
LOC100652930 /// NPEPL1 /// STX16-NPEPL1	8.74708	-0.0373478	-0.353815	0.725109	0.904201	218821_at
ZBTB18	11.2525	0.0280304	0.353815	0.725109	0.904201	212774_at
CIRH1A /// HAS3	4.58549	-0.079797	-0.353799	0.725121	0.904201	228179_at
PCDHB2	5.66854	-0.121258	-0.353773	0.72514	0.904201	231725_at
CYP2C9	8.8575	0.0781471	0.353763	0.725148	0.904201	220017_x_at
	7.63576	0.042839	0.353742	0.725163	0.904201	1557190_at
EDC3	7.65821	0.030011	0.353661	0.725223	0.904238	219207_at
ARHGEF10	5.84482	-0.112695	-0.353657	0.725226	0.904238	215139_at
CGNL1 /// LOC101930344 /// LOC101930349	7.86824	0.0652911	0.353611	0.725261	0.90426	225817_at
ATG9B	4.61789	0.106847	0.353428	0.725397	0.904409	1553390_at
GSG1	6.92068	-0.0605059	-0.353394	0.725422	0.90442	241553_at
FSTL1	7.35322	-0.065414	-0.353353	0.725452	0.904421	230744_at
	3.82975	0.109795	0.353349	0.725456	0.904421	217037_at
LAMTOR5-AS1	6.49469	-0.0921997	-0.353306	0.725488	0.90444	237065_s_at
BCL2L14	5.95336	0.128047	0.353256	0.725525	0.904466	233464_at
PROP1	6.88703	0.10181	0.353207	0.725561	0.904472	211223_at
RP11-508N22.12	5.76984	0.0775619	0.353205	0.725563	0.904472	1562232_at
CYP19A1	4.01163	-0.1285	-0.353052	0.725677	0.904546	1554296_at
UBE2D4	8.63294	-0.0336667	-0.353019	0.725701	0.904546	65521_at
LOC150051	6.87294	0.062506	0.353018	0.725702	0.904546	1556344_at
LINC00925	3.97745	0.0683466	0.352973	0.725735	0.904546	235936_at
C7orf73 /// LOC101930655 /// SLC13A4	5.9	0.0662937	0.352964	0.725742	0.904546	1558578_a_at
CDK5RAP3	11.7275	-0.0308467	-0.35296	0.725745	0.904546	218740_s_at
RFX3	6.90073	0.0400384	0.352958	0.725747	0.904546	207234_at
HLA-A	15.0401	-0.0240363	-0.352922	0.725774	0.904546	213932_x_at
	4.58036	-0.0778144	-0.352904	0.725787	0.904546	236159_x_at
SUV39H1	8.11469	-0.0336146	-0.352903	0.725788	0.904546	218619_s_at
INTS10	8.34032	-0.0450957	-0.352818	0.725851	0.904594	229633_at
SLC46A2	3.83942	-0.0587222	-0.352807	0.725859	0.904594	223816_at
JAK1	9.39563	-0.0362236	-0.352749	0.725903	0.904625	1552611_a_at
FKBP15	5.98259	-0.0755031	-0.352712	0.72593	0.904625	231099_at
RAD51L3-RFFL /// RFFL	7.97875	0.0535248	0.352672	0.72596	0.904625	1552651_a_at
	5.93282	0.087702	0.352656	0.725972	0.904625	236821_at
UHMK1	8.72661	0.0551187	0.352642	0.725982	0.904625	235003_at
TMEM248	11.3239	-0.0234073	-0.35264	0.725984	0.904625	218008_at
FLT1	5.63677	0.0838709	0.352526	0.726068	0.904697	204406_at
LOC100507656	4.47737	-0.0579138	-0.352518	0.726074	0.904697	236441_at
EIF1B-AS1	7.869	-0.0578931	-0.352491	0.726095	0.904702	1556249_a_at
RPS2 /// SNORA64	15.0676	0.0246066	0.352452	0.726123	0.904717	203107_x_at
	6.82026	0.0655467	0.352354	0.726197	0.904788	1559820_at
TCHP	9.92864	0.0225215	0.352294	0.726241	0.904793	223455_at
	5.2294	0.0958	0.352232	0.726288	0.904793	1565616_at
	6.43994	-0.0839835	-0.352219	0.726297	0.904793	241190_at
HMGA2	5.73495	0.084378	0.3522	0.726312	0.904793	1558683_a_at
	5.09908	-0.127868	-0.352132	0.726362	0.904793	241340_at
	5.37101	-0.110867	-0.352132	0.726362	0.904793	240927_at
TSPYL1	5.35352	-0.0574413	-0.352121	0.72637	0.904793	1560647_at
	4.82007	0.124393	0.352108	0.72638	0.904793	220878_at
SSH1	6.14095	0.0865871	0.3521	0.726386	0.904793	1555624_a_at
TMEM151B	8.47138	-0.0446233	-0.352099	0.726387	0.904793	1564067_x_at
	7.00582	0.052809	0.352077	0.726403	0.904793	241797_at
SIPA1L1	7.90703	0.0400123	0.352058	0.726417	0.904793	202254_at
ISCU	12.791	-0.0276768	-0.35205	0.726423	0.904793	209075_s_at
UQCC1	7.82829	0.060702	0.352017	0.726448	0.904793	222470_s_at
HBG1 /// HBG2	6.76451	-0.145248	-0.352011	0.726452	0.904793	204848_x_at
	6.14235	0.0733014	0.351986	0.72647	0.904793	230610_at
CRYGS	7.0293	-0.0812253	-0.351971	0.726482	0.904793	223644_s_at
	5.33261	0.0845993	0.351915	0.726524	0.904824	1565614_at
MIR6513 /// TMBIM1	12.2846	0.0334355	0.35189	0.726542	0.904826	217730_at
SAMD12	3.74973	-0.100032	-0.35185	0.726572	0.904843	1562637_at
GSK3A	9.88764	-0.0237584	-0.351816	0.726597	0.904854	632_at
CC2D2A	5.75592	0.0906717	0.351756	0.726642	0.904889	1559409_a_at
MUC3	7.35948	0.0525038	0.351726	0.726664	0.904896	233891_at
LINC01352	6.05909	0.09202	0.351702	0.726682	0.904898	1568851_at
ANP32E	9.5793	-0.0675078	-0.351624	0.72674	0.904936	229128_s_at
ALDH6A1	5.00134	-0.104206	-0.351597	0.72676	0.904936	204289_at
	4.45653	0.110799	0.351594	0.726763	0.904936	1562886_at
LOC101928963	7.35666	-0.0698913	-0.351572	0.726779	0.904936	235607_at
IGFBP2	11.3617	0.0955827	0.351332	0.726958	0.90507	202718_at
LOC101928140	3.76667	-0.124899	-0.35133	0.726959	0.90507	1568898_at
	4.85644	0.0915653	0.35132	0.726967	0.90507	224515_at
SOX21-AS1	4.06617	0.125875	0.35132	0.726967	0.90507	237885_at
HIPK2	9.80458	-0.0397572	-0.351317	0.726969	0.90507	225116_at
ICT1	9.54326	-0.0294742	-0.351248	0.72702	0.905113	204868_at
FBXL20	3.67041	-0.0508122	-0.351189	0.727065	0.905143	239224_at
TMCC2	6.97838	-0.0507317	-0.351172	0.727077	0.905143	1555503_a_at
ZFYVE19	8.57919	0.0259995	0.351066	0.727156	0.905191	225843_at
TBX5-AS1	4.97528	-0.099713	-0.350995	0.727209	0.905191	233965_at
UBE3D	7.74718	0.0344697	0.350976	0.727223	0.905191	227790_at
POU3F2	5.26555	0.1147	0.350966	0.727231	0.905191	242455_at
GART	8.57812	0.0540588	0.350949	0.727243	0.905191	212379_at
CXorf65	7.29192	-0.0642893	-0.350943	0.727248	0.905191	231377_at
WDR6	7.35147	0.0763902	0.350933	0.727255	0.905191	233573_s_at
	7.14855	-0.0710061	-0.350925	0.727261	0.905191	214353_at
	5.53161	0.126528	0.35092	0.727265	0.905191	242306_at
	8.09791	-0.0425635	-0.350864	0.727307	0.905211	1569597_at
TSR2	9.36356	0.0242079	0.350853	0.727315	0.905211	213079_at
KMT2A	6.88509	0.077169	0.350827	0.727334	0.905215	1565436_s_at
SETD5	6.66872	0.0724557	0.350781	0.727369	0.905226	244691_at
POU6F2-AS2	3.51015	-0.145622	-0.35077	0.727376	0.905226	233772_at
TGFB2	4.96875	-0.105297	-0.350698	0.72743	0.905273	209908_s_at
	5.94212	-0.062463	-0.350616	0.727492	0.90531	231324_at
HAGLR	8.34959	0.0440516	0.350561	0.727532	0.90531	242042_s_at
FLNA	10.5351	0.0560109	0.350547	0.727543	0.90531	214752_x_at
SRC	6.73426	-0.0679488	-0.350527	0.727558	0.90531	1565080_at
CNOT6	9.63836	0.0232581	0.35052	0.727563	0.90531	217970_s_at
ZNF639	10.3043	-0.0307998	-0.35045	0.727615	0.90531	222623_s_at
ABRA	2.97559	0.0583615	0.350444	0.727619	0.90531	1552731_at
TP53AIP1	7.03412	0.053509	0.350442	0.727621	0.90531	223919_at
TIPRL	9.95997	0.0288608	0.350425	0.727634	0.90531	1554351_a_at
RALGAPA2	7.89208	0.0587317	0.350404	0.727649	0.90531	239660_at
SUFU	6.59555	0.0904546	0.350389	0.72766	0.90531	222749_at
C19orf82	7.91689	0.037221	0.350373	0.727672	0.90531	1557114_a_at
	3.95759	0.109223	0.350317	0.727714	0.90531	1561867_at
OK/SW-CL.36	6.55289	-0.081975	-0.350298	0.727729	0.90531	1555000_at
	7.12863	0.0703633	0.350222	0.727785	0.90531	224417_at
TTC32	8.26188	0.0433008	0.350217	0.727789	0.90531	226838_at
FOLH1	6.76807	-0.0751306	-0.350215	0.727791	0.90531	217483_at
SCAMP2	11.2944	0.0272927	0.350211	0.727793	0.90531	218143_s_at
PFDN4	5.29926	-0.0966231	-0.35021	0.727794	0.90531	205360_at
CCDC127	9.52839	-0.0341896	-0.350197	0.727804	0.90531	226515_at
	6.06433	-0.0893191	-0.350192	0.727808	0.90531	215746_at
C18orf25	9.69229	-0.022342	-0.350096	0.727879	0.905378	226406_at
DKFZp451A211 /// LOC101928841	5.6778	-0.106138	-0.350044	0.727918	0.905406	1556113_at
HTR2A	5.65972	-0.0958514	-0.350012	0.727942	0.905414	211616_s_at
AC139100.2 /// PARD6G-AS1	5.39686	0.0803381	0.349966	0.727976	0.90542	230477_at
ARHGEF33	6.21366	0.0812307	0.349962	0.727979	0.90542	1556881_at
SPAG11A /// SPAG11B	4.27542	-0.106925	-0.349924	0.728007	0.905428	211381_x_at
FAM126B	10.6162	0.0344144	0.349889	0.728034	0.905428	229460_at
	6.85365	0.0421543	0.349854	0.72806	0.905428	241783_at
	5.08203	-0.124784	-0.349845	0.728066	0.905428	241334_at
EVC	5.59799	-0.10313	-0.349842	0.728069	0.905428	210887_s_at
ISCA2	10.0802	0.0332326	0.349788	0.728109	0.905444	226007_at
OR7E111P /// OR7E111P	5.70186	-0.103747	-0.349748	0.728138	0.905444	216476_at
CCND3	11.3444	-0.0270494	-0.349738	0.728146	0.905444	201700_at
HNF4A-AS1	4.93641	-0.103881	-0.34971	0.728167	0.905444	1563265_at
	6.24671	-0.0532841	-0.349692	0.72818	0.905444	243319_at
PODNL1	7.83579	-0.0707254	-0.349689	0.728182	0.905444	220411_x_at
CTC-523E23.1	6.78059	0.0330179	0.349669	0.728198	0.905444	232679_at
GALNTL5	3.88172	-0.097214	-0.34961	0.728241	0.905459	233150_at
PKP2	7.92215	0.0597072	0.349609	0.728242	0.905459	214154_s_at
MPL	4.35483	-0.0631405	-0.349548	0.728288	0.905486	216825_s_at
ZNF330	8.54293	0.0302753	0.34949	0.728331	0.905486	213760_s_at
	6.34669	-0.0875675	-0.349487	0.728333	0.905486	1570536_at
AMER2	5.19278	-0.102009	-0.349481	0.728337	0.905486	230496_at
MFSD3	8.50335	-0.0371161	-0.349441	0.728368	0.905486	227296_at
CENPVP1 /// CENPVP2	6.92688	-0.056263	-0.349373	0.728418	0.905486	236756_at
RORA	3.93269	-0.134564	-0.349371	0.72842	0.905486	241760_x_at
	9.45934	0.0433896	0.349308	0.728466	0.905486	232406_at
LOC101927657	5.73562	-0.110686	-0.349256	0.728505	0.905486	1562893_at
IFIH1	4.90428	-0.122085	-0.349192	0.728553	0.905486	216020_at
LDB1	9.03122	-0.0316417	-0.349189	0.728555	0.905486	203451_at
TMEM219	11.1961	0.0292856	0.34917	0.728569	0.905486	224981_at
EVC	4.57138	0.0702431	0.349152	0.728583	0.905486	234421_s_at
TTC25	7.07336	0.0405311	0.349117	0.728609	0.905486	223924_at
PLCB1	6.24843	-0.080737	-0.349085	0.728633	0.905486	211925_s_at
RAC1	7.95913	-0.0494189	-0.349083	0.728634	0.905486	1567457_at
CCDC185	6.92105	0.0475038	0.349079	0.728638	0.905486	1552391_at
EMC3-AS1	6.18142	0.0839641	0.349061	0.728651	0.905486	237005_at
ABCC11	3.28966	-0.0968023	-0.349013	0.728686	0.905486	224146_s_at
PEF1	11.0654	0.0233468	0.349008	0.728691	0.905486	217923_at
	2.6068	-0.0871879	-0.349007	0.728691	0.905486	241306_at
TPTEP1	7.92374	-0.0427568	-0.348994	0.728701	0.905486	233469_at
APCDD1 /// LOC100130468	6.16141	0.0683484	0.348991	0.728703	0.905486	240211_at
NUP188	6.18005	-0.0962102	-0.348985	0.728707	0.905486	214675_at
HSD3B2	4.73362	-0.12191	-0.348971	0.728718	0.905486	215665_at
LOC101928580	5.16368	-0.0999329	-0.348968	0.72872	0.905486	1562044_at
	8.89593	-0.0628478	-0.34893	0.728748	0.905486	239735_at
ZNF710	6.62415	0.0745133	0.348921	0.728755	0.905486	239700_at
TFAP2A	5.88156	-0.0955794	-0.348919	0.728757	0.905486	210669_at
FBRSL1	10.1777	0.0331595	0.348913	0.728761	0.905486	225703_at
	5.51998	-0.0961055	-0.348806	0.728841	0.905549	236839_at
TEX37	7.99883	-0.0335395	-0.3488	0.728845	0.905549	241430_at
EEF1A1	15.3328	0.0241597	0.348768	0.728869	0.905559	213614_x_at
APBB2	8.7042	0.0338428	0.348734	0.728895	0.905567	212970_at
DENR	7.37165	-0.0464632	-0.348714	0.728909	0.905567	234347_s_at
KLK13	6.78611	-0.0484091	-0.348675	0.728938	0.90558	217315_s_at
GPR35	10.3285	0.0321235	0.348655	0.728953	0.90558	210264_at
	7.25802	-0.0900294	-0.348634	0.728969	0.90558	239383_at
DCDC2	4.51271	-0.129917	-0.348565	0.729021	0.905612	222926_at
LINC00836	3.25151	0.0434257	0.348503	0.729067	0.905612	240578_at
TLX2	3.32435	-0.0825158	-0.348497	0.729071	0.905612	207410_s_at
	6.37264	-0.0916385	-0.348486	0.72908	0.905612	233776_at
ZNF579	8.00478	0.0580437	0.348457	0.729101	0.905612	229140_at
CIZ1	9.26908	0.0398003	0.348444	0.729111	0.905612	213977_s_at
LOC100506606	6.94699	-0.0702393	-0.348413	0.729134	0.905612	1557410_at
CD40LG	6.02225	0.126064	0.34838	0.729159	0.905612	207892_at
	3.85228	0.118792	0.34838	0.729159	0.905612	1564004_at
XIAP	12.0786	0.0271622	0.348355	0.729177	0.905612	228363_at
	8.77165	0.0390118	0.348334	0.729193	0.905612	238666_at
PIK3CB	10.5984	-0.0303346	-0.348316	0.729206	0.905612	212688_at
	7.37331	-0.058387	-0.348311	0.72921	0.905612	236512_at
LOC647323	6.03156	0.0945298	0.348227	0.729273	0.905669	1564539_at
SSTR1	4.46913	0.0990803	0.348104	0.729364	0.905746	208482_at
FBN2	7.62349	0.0442539	0.348094	0.729372	0.905746	203184_at
DIP2A	6.08338	0.097618	0.348077	0.729384	0.905746	1554967_at
ZNF91	6.20146	-0.0800533	-0.347985	0.729453	0.905788	244259_s_at
PRPS2	8.56284	0.0515933	0.347951	0.729479	0.905788	230352_at
	3.39156	0.125588	0.347951	0.729479	0.905788	1561828_at
ITGB3BP	10.2375	0.0293248	0.347941	0.729486	0.905788	205176_s_at
BTRC	7.46179	-0.0330656	-0.347921	0.729501	0.905788	216091_s_at
PTGER4P2-CDK2AP2P2	4.25604	-0.0770991	-0.34789	0.729524	0.905796	217158_at
P2RX4	10.4099	0.0534199	0.347823	0.729574	0.905803	204088_at
KLHL11	3.8202	-0.066284	-0.347782	0.729604	0.905803	220657_at
TMEM135	5.57055	-0.0964681	-0.34778	0.729606	0.905803	1554866_at
PPID	10.2565	0.0280403	0.347764	0.729618	0.905803	204186_s_at
AGO3	7.21418	0.0587882	0.347757	0.729623	0.905803	235782_at
FANCM	7.52264	-0.0622922	-0.347731	0.729642	0.905803	242711_x_at
KIAA1257	6.93011	0.0591337	0.347727	0.729645	0.905803	1554852_a_at
PRR15L	12.1268	-0.0562175	-0.347674	0.729685	0.905817	219127_at
FBXL7	8.24329	0.0389061	0.347668	0.72969	0.905817	213249_at
EHBP1L1	9.84183	-0.0430553	-0.347639	0.729712	0.905823	1557228_at
ITGB1	4.83448	-0.114703	-0.347563	0.729768	0.90585	215879_at
DPF3	7.39224	-0.03927	-0.347545	0.729782	0.90585	219746_at
LARS2	8.29793	0.0375825	0.347513	0.729805	0.90585	204016_at
MDM2	5.68996	-0.105037	-0.3475	0.729815	0.90585	217373_x_at
CCNL1	11.1726	-0.0360882	-0.347499	0.729816	0.90585	220046_s_at
	7.06705	0.0474271	0.347454	0.729849	0.905871	239075_at
NDUFB7	7.34511	0.047404	0.347411	0.729881	0.90589	211407_at
	6.31537	0.0969188	0.347269	0.729987	0.905937	1566044_at
	7.83675	0.0433197	0.347269	0.729987	0.905937	244145_at
DBP	7.2255	0.0608067	0.347259	0.729995	0.905937	209783_at
CCNB3	6.58773	0.0876546	0.347257	0.729997	0.905937	231481_at
DKC1 /// MIR664B /// SNORA56	10.7364	0.0323371	0.347215	0.730028	0.905937	201478_s_at
	6.16885	0.0825206	0.347199	0.73004	0.905937	236425_at
LOC100130938	7.25517	-0.0634534	-0.347184	0.730051	0.905937	230574_at
	6.31377	0.123141	0.347182	0.730052	0.905937	236237_at
PLTP	9.31726	0.0777024	0.347094	0.730118	0.905972	202075_s_at
	3.94928	-0.056424	-0.347089	0.730122	0.905972	241161_at
PPIP5K2	10.3461	0.0265694	0.347079	0.730129	0.905972	203253_s_at
AGGF1	9.73656	0.0208557	0.347044	0.730155	0.905983	222661_at
METTL21EP	5.93744	0.113399	0.347017	0.730176	0.905988	1560646_at
NCR2	4.85058	-0.107107	-0.346925	0.730244	0.906052	221075_s_at
	7.32877	0.0631256	0.34684	0.730308	0.906103	240593_x_at
BAZ1B	6.34998	0.0944461	0.346826	0.730318	0.906103	211313_s_at
CACNA1H	4.56013	-0.0932694	-0.346692	0.730418	0.906178	205845_at
LOC400654	4.73137	-0.119431	-0.346686	0.730422	0.906178	1561090_at
NRDE2	4.81808	-0.0903707	-0.346678	0.730429	0.906178	235212_at
	6.48324	0.0673468	0.346562	0.730515	0.906234	238301_at
	6.90478	-0.0351761	-0.34656	0.730516	0.906234	225714_s_at
	4.55993	-0.132721	-0.346551	0.730523	0.906234	242958_x_at
TMEM171	8.94556	0.0434167	0.346516	0.730549	0.906246	1553559_at
	5.21032	0.100836	0.346417	0.730623	0.906291	1556932_at
ICA1L	7.26314	0.0613511	0.346401	0.730635	0.906291	223881_at
ABT1	9.28994	0.0326294	0.346373	0.730656	0.906291	218405_at
C17orf70	8.85514	0.0306675	0.346356	0.730669	0.906291	221800_s_at
ZFYVE20	9.46497	0.0270395	0.346326	0.730691	0.906291	226581_at
DAZAP1	11.37	-0.0358483	-0.346287	0.73072	0.906291	229813_x_at
ARPC5L	9.93141	-0.0253042	-0.346285	0.730721	0.906291	226914_at
PCGF6	8.86969	-0.0286643	-0.346284	0.730723	0.906291	224326_s_at
RP11-350F4.2	7.98959	-0.0382297	-0.34626	0.73074	0.906291	238565_at
HNF1A	6.89877	0.0768355	0.346234	0.73076	0.906291	216930_at
LIMS1	6.76743	-0.0587129	-0.346223	0.730768	0.906291	1570259_at
LINC01013	5.58004	0.109595	0.346072	0.730881	0.906405	1559221_at
TPM2	10.1472	0.0607566	0.346055	0.730893	0.906405	204083_s_at
CEP89	6.03738	0.0751125	0.346021	0.730919	0.906405	1554513_s_at
	7.31185	0.0433387	0.346011	0.730927	0.906405	241407_at
SMR3B	5.2557	-0.112756	-0.345895	0.731013	0.90649	207441_at
COMMD9	8.79358	0.0493614	0.345875	0.731028	0.90649	218072_at
LOC100288974 /// MBL1P	4.36787	-0.0609753	-0.345675	0.731177	0.906655	215110_at
LOC100506639	6.68079	0.0715481	0.345644	0.7312	0.906662	232070_at
SEPSECS	7.72978	0.0352886	0.345597	0.731235	0.906685	1553167_a_at
SP3	11.5325	-0.0221379	-0.34548	0.731323	0.906761	213168_at
LOC400568	4.68409	0.0528494	0.345471	0.73133	0.906761	1560513_at
	4.90743	0.0974603	0.345361	0.731411	0.906822	238358_x_at
KLHL4	4.26152	0.0468412	0.345333	0.731433	0.906822	1553027_a_at
ISY1	9.99708	0.0205752	0.345318	0.731444	0.906822	223429_x_at
	6.67792	-0.0785624	-0.345317	0.731445	0.906822	231660_at
NOC2L	9.48937	-0.0208545	-0.345272	0.731478	0.906824	202115_s_at
CLDND1	5.12042	0.101202	0.345269	0.73148	0.906824	1567287_at
PRRC2C	10.2617	-0.0405886	-0.345227	0.731511	0.906828	211948_x_at
HDGFRP3	6.67061	0.0581336	0.345207	0.731526	0.906828	1558103_a_at
LINC01105	5.28939	0.096936	0.345163	0.73156	0.906828	1553797_a_at
	6.1219	0.0710171	0.34516	0.731562	0.906828	240766_at
CELSR3-AS1	3.90063	0.0351343	0.345137	0.731579	0.906828	216116_at
RPL13AP17	7.50833	0.0750365	0.345132	0.731582	0.906828	1555083_at
FKSG49	10.6905	0.0369331	0.345052	0.731642	0.906877	208120_x_at
	4.808	-0.105176	-0.345035	0.731655	0.906877	1569568_at
PRND	6.92792	0.0431709	0.345	0.731681	0.906888	223813_at
	6.33722	0.0631586	0.344956	0.731714	0.906898	1557244_a_at
LOXL2	5.84318	-0.10158	-0.344945	0.731722	0.906898	202999_s_at
GGCX	8.46858	-0.0325933	-0.344914	0.731745	0.906906	235413_at
DYDC2	3.88452	-0.104223	-0.344834	0.731805	0.906956	239733_at
	4.02675	-0.0628287	-0.344816	0.731819	0.906956	234642_at
ASB4	3.71525	-0.113384	-0.344673	0.731926	0.907048	237720_at
ESR2	6.8661	0.0765441	0.344652	0.731941	0.907048	210780_at
DOK4	10.2413	-0.0386705	-0.34465	0.731942	0.907048	209691_s_at
	4.749	-0.10492	-0.344612	0.731971	0.907062	237232_at
BCL9L	8.45562	0.0334829	0.344526	0.732035	0.907102	227616_at
	7.21174	0.0417749	0.344525	0.732036	0.907102	231631_at
LOC93444	3.58767	-0.0465632	-0.344498	0.732056	0.907107	1564168_a_at
MAGEA10-MAGEA5 /// MAGEA5	6.90595	-0.0627689	-0.344436	0.732102	0.907143	1553585_a_at
AGAP6 /// AGAP9 /// BMS1P5	6.42613	-0.0871361	-0.344406	0.732124	0.907149	238553_at
BCL6B	4.84907	-0.0474394	-0.344386	0.73214	0.907149	243825_at
PMCHL1	4.07639	0.0968588	0.344358	0.732161	0.907154	224421_x_at
ADCY8	3.75459	-0.0700392	-0.344332	0.73218	0.907157	206811_at
	4.35437	0.105374	0.34431	0.732197	0.907157	239817_at
	4.75515	0.0986057	0.344203	0.732277	0.907215	238899_at
ZNF133	8.22161	0.0373475	0.344197	0.732281	0.907215	216960_s_at
EPDR1	8.73133	0.0534581	0.344181	0.732293	0.907215	223253_at
FUT6	11.454	-0.0324002	-0.34411	0.732346	0.907242	211465_x_at
	7.63907	0.0745087	0.344107	0.732348	0.907242	238082_at
TBC1D1	8.58894	-0.0289331	-0.344019	0.732414	0.907245	227945_at
	4.5356	-0.126429	-0.344014	0.732417	0.907245	232453_at
COX7A2	13.8826	0.024488	0.343955	0.732461	0.907245	201597_at
	6.19066	0.113497	0.343938	0.732474	0.907245	217175_at
TRIM55	5.62484	-0.109576	-0.343933	0.732478	0.907245	232721_at
TESPA1	5.76362	-0.123081	-0.343925	0.732484	0.907245	222920_s_at
RFX2	7.09944	0.0424497	0.343917	0.73249	0.907245	242966_x_at
OTUD7B	7.2939	0.0460338	0.34391	0.732495	0.907245	238994_at
FSTL4	2.99873	-0.0695215	-0.343904	0.7325	0.907245	1565910_at
CDK8	9.81088	-0.0225294	-0.343803	0.732575	0.907318	204831_at
GUCA1C	3.46721	-0.0622419	-0.343722	0.732636	0.907372	223928_s_at
DLST	10.5401	0.0445971	0.343622	0.73271	0.907444	215210_s_at
XPR1	6.42157	0.0790532	0.343598	0.732728	0.907446	244755_at
TSC22D4	7.84826	-0.0486038	-0.343502	0.7328	0.907514	1554501_at
MYH14	10.2969	0.0441055	0.343402	0.732875	0.907586	226988_s_at
	6.00199	-0.0933477	-0.343357	0.732908	0.907602	237019_at
HNF1A	8.28649	0.0343204	0.343324	0.732933	0.907602	210515_at
CHD1L	9.76892	-0.0205253	-0.343262	0.732979	0.907602	1556988_s_at
CTC-471C19.1	3.89865	0.0826606	0.343253	0.732986	0.907602	233397_at
SLC35E1	9.21061	-0.0259155	-0.343193	0.733031	0.907602	222263_at
ATP6V0E2-AS1	4.94329	-0.0925184	-0.343192	0.733032	0.907602	229094_at
FAM63B	6.67068	-0.0545936	-0.343165	0.733052	0.907602	37802_r_at
	5.85023	0.130242	0.343162	0.733054	0.907602	1556226_at
SAMD4A	9.58575	-0.0557436	-0.343143	0.733068	0.907602	212845_at
PTBP3	8.38983	0.0491674	0.343135	0.733074	0.907602	207223_s_at
ASMT	5.58748	-0.0996077	-0.343124	0.733083	0.907602	206779_s_at
B3GNTL1	7.10803	-0.0622438	-0.343118	0.733087	0.907602	215055_at
ISG20L2	6.16537	0.0922251	0.342994	0.73318	0.907694	216502_at
RPL19	14.5751	0.0239394	0.342975	0.733194	0.907694	200029_at
CHMP2B	11.4893	-0.0338359	-0.342911	0.733242	0.907715	202538_s_at
NPM2	7.91524	0.0555169	0.342907	0.733244	0.907715	230977_at
	3.14786	0.134635	0.342849	0.733288	0.907735	1558372_at
TTLL1	7.30465	0.064723	0.34283	0.733302	0.907735	205652_s_at
OR2L2	5.32458	0.113256	0.342788	0.733334	0.907735	1567237_at
TLDC1	6.93484	-0.0471825	-0.34278	0.733339	0.907735	65438_at
DAZAP1	11.7405	-0.0413278	-0.342775	0.733343	0.907735	226620_x_at
SH3BP5L	8.74938	-0.0317367	-0.342751	0.733361	0.907736	223265_at
NR6A1	3.77159	0.0350155	0.342679	0.733415	0.907764	210391_at
	8.70482	0.0273611	0.342676	0.733417	0.907764	243484_x_at
FAM193A	9.65732	-0.0245329	-0.342614	0.733464	0.907802	203600_s_at
EIF4G3	5.83727	0.0899977	0.342486	0.73356	0.9079	1554309_at
	6.32274	0.0829777	0.342443	0.733591	0.907918	1569580_a_at
LAPTM4A	13.679	-0.0179753	-0.342351	0.73366	0.907942	200673_at
AGK	9.39929	-0.0245622	-0.342344	0.733665	0.907942	222132_s_at
XIST	9.54515	0.263824	0.342339	0.733669	0.907942	221728_x_at
LOC100131508	5.10813	0.0920952	0.342328	0.733677	0.907942	224351_at
C1QTNF1-AS1	5.84884	0.0929072	0.342202	0.733772	0.908001	237313_at
	8.25669	-0.0622011	-0.342179	0.733789	0.908001	214373_at
FAR2	3.37287	-0.0622718	-0.342169	0.733796	0.908001	1557796_at
	8.83587	-0.0507695	-0.342165	0.733799	0.908001	229670_at
ZNF589	8.08292	-0.0478793	-0.342135	0.733822	0.908001	219968_at
ETS2	11.1053	-0.0450121	-0.342132	0.733824	0.908001	201329_s_at
	2.20272	-0.0748653	-0.341995	0.733926	0.908014	1562553_at
STAB2	3.893	-0.0469634	-0.341995	0.733926	0.908014	237567_at
HOOK3	9.38371	-0.0431957	-0.341993	0.733928	0.908014	226395_at
RAMP2-AS1	6.65196	0.0473753	0.341989	0.733931	0.908014	1564670_at
	5.34802	0.119795	0.34195	0.73396	0.908014	235851_s_at
	9.07303	-0.0452621	-0.341892	0.734003	0.908014	235902_at
TCFL5	7.90544	0.0327972	0.341884	0.734009	0.908014	235694_at
WHSC1L1	9.55948	0.031727	0.341877	0.734015	0.908014	224076_s_at
LFNG	4.74981	-0.086893	-0.341857	0.73403	0.908014	215270_at
PSEN1	11.5191	0.0280448	0.341854	0.734031	0.908014	203460_s_at
KL	6.7511	0.049801	0.341848	0.734036	0.908014	205978_at
ZNF791	9.23414	-0.0347672	-0.341817	0.734059	0.908014	227122_at
	5.68989	-0.100655	-0.341794	0.734076	0.908014	236184_at
FMO5	6.53526	-0.08904	-0.341734	0.734122	0.908014	1569688_at
	4.55015	0.107508	0.341717	0.734134	0.908014	1562076_at
	4.40576	0.120958	0.341677	0.734164	0.908014	240212_at
FAU	14.0342	0.0253135	0.341677	0.734164	0.908014	200019_s_at
POLR3H	7.4621	0.0540748	0.341669	0.73417	0.908014	232857_at
SMPD1	7.91568	-0.0513898	-0.341661	0.734176	0.908014	216230_x_at
FNDC3A	5.37638	-0.122496	-0.341657	0.734179	0.908014	241611_s_at
ZFPM1	6.7684	-0.0612462	-0.341651	0.734183	0.908014	237463_at
DKK3	7.08874	-0.0697574	-0.341619	0.734207	0.908023	230508_at
MINK1	11.2431	0.033773	0.341451	0.734333	0.908138	214246_x_at
BRD3	9.87247	0.0245096	0.34145	0.734334	0.908138	212547_at
RP11-121C2.2	7.21581	-0.0712624	-0.341421	0.734356	0.908145	230139_at
SLC35E1	9.47467	0.0233213	0.34138	0.734386	0.908145	227518_at
C8A	5.00128	-0.074903	-0.341287	0.734455	0.908145	206305_s_at
OGDH	6.33266	0.105685	0.341272	0.734467	0.908145	1554151_at
SART1	9.66668	0.0208792	0.341246	0.734486	0.908145	200051_at
CLIP1	7.68787	0.0714297	0.341207	0.734515	0.908145	1558924_s_at
GSDMB	7.88816	0.0670903	0.341175	0.734539	0.908145	215659_at
	6.9005	-0.0551119	-0.341143	0.734563	0.908145	233449_at
MEGF8	8.00851	-0.0519512	-0.34114	0.734566	0.908145	227327_at
ALPK1	5.51633	-0.0892501	-0.341124	0.734578	0.908145	243222_at
CALCB	5.4309	0.0907194	0.341108	0.73459	0.908145	214636_at
TRUB2	8.96013	-0.0323489	-0.341103	0.734593	0.908145	223109_at
	6.25985	-0.0894485	-0.341061	0.734625	0.908145	1570283_at
AQP12A /// AQP12B	7.34277	0.0734769	0.341053	0.734631	0.908145	1559575_a_at
MICU1	10.0951	0.0220817	0.341047	0.734635	0.908145	216903_s_at
PCDH7	5.23621	-0.12277	-0.341042	0.734639	0.908145	205535_s_at
GS1-279B7.1	6.55372	-0.0835782	-0.341039	0.734641	0.908145	242226_at
RNF187	7.5271	-0.0423077	-0.341024	0.734652	0.908145	1569294_at
POLD2	9.69894	-0.0309095	-0.341021	0.734655	0.908145	201115_at
ANTXR2	10.3537	0.0342812	0.340998	0.734672	0.908145	228573_at
NDC1	10.199	-0.0253073	-0.340924	0.734727	0.908193	234672_s_at
GORASP2	11.9808	-0.0271789	-0.340874	0.734765	0.908219	208842_s_at
NMT2	7.45202	0.0445232	0.340851	0.734782	0.908219	215069_at
TTBK2	5.64504	0.0907133	0.340787	0.73483	0.908222	1554293_at
VAMP8	13.0305	-0.034618	-0.34076	0.734849	0.908222	202546_at
NR1D1 /// THRA	4.04673	-0.0478514	-0.34076	0.73485	0.908222	217476_at
	5.8128	0.0879543	0.34075	0.734857	0.908222	240322_at
SRF	9.01589	0.0310347	0.340737	0.734867	0.908222	202401_s_at
PTN	7.44908	-0.0463955	-0.340682	0.734908	0.908253	208408_at
	5.50328	-0.0989995	-0.340591	0.734976	0.908291	236789_at
LOC283693	7.54705	0.041267	0.340586	0.73498	0.908291	1569368_at
TMC1	4.38843	-0.0914143	-0.340546	0.73501	0.908291	1564591_a_at
CCDC150	6.31063	0.064764	0.340516	0.735033	0.908291	243565_at
RP11-457K10.1	4.09802	-0.107587	-0.340494	0.735049	0.908291	241183_at
TMEM17	5.86543	-0.103368	-0.340491	0.735051	0.908291	1557137_at
ZNF148	9.64757	-0.0389865	-0.340448	0.735083	0.908291	203318_s_at
CSHL1	5.83179	-0.102409	-0.340432	0.735095	0.908291	208293_x_at
YTHDF3	9.35659	0.0434441	0.340387	0.735128	0.908291	1564053_a_at
PDCD6	8.80567	0.0400646	0.340365	0.735145	0.908291	222152_at
CCNC	4.42123	-0.0975024	-0.34035	0.735156	0.908291	1569126_at
WDR91	6.88909	-0.0536365	-0.340348	0.735158	0.908291	230888_at
	3.30638	-0.160285	-0.340318	0.73518	0.908291	234489_at
LINC01107	7.21153	-0.0498016	-0.340313	0.735184	0.908291	1562214_at
THSD4	4.23923	0.0931041	0.340285	0.735205	0.908291	234323_at
LOC101928834	5.4915	0.0908428	0.340285	0.735205	0.908291	1569954_at
PON2	12.5301	-0.0303047	-0.340256	0.735227	0.908297	201876_at
HCG4B	6.07995	-0.0941043	-0.340179	0.735285	0.908329	215973_at
C1orf110	4.02056	-0.106148	-0.340125	0.735325	0.908329	1554960_at
	4.71664	0.119027	0.340112	0.735335	0.908329	240341_at
BAALC	6.55812	0.0755802	0.3401	0.735343	0.908329	218899_s_at
	4.51337	-0.111332	-0.340092	0.735349	0.908329	242802_x_at
TCRA /// TCRAV5.1a	7.37495	0.0355254	0.340057	0.735376	0.908329	234848_at
ABCF2	7.11537	0.0672758	0.340055	0.735377	0.908329	214232_at
CNR1	6.81171	0.0702046	0.340045	0.735385	0.908329	213436_at
SLC13A3	4.72538	-0.0366912	-0.339988	0.735427	0.908354	205244_s_at
TP53BP1	2.26364	0.0517283	0.339972	0.735439	0.908354	1569097_at
INPP5B	7.45722	0.0797819	0.339948	0.735457	0.908357	213804_at
RICTOR	6.1928	0.0631964	0.339755	0.735601	0.908514	1552734_at
CASP8AP2	5.66022	-0.099452	-0.339681	0.735657	0.908541	1570001_at
APIP	4.6803	-0.119234	-0.339666	0.735668	0.908541	232630_at
VPRBP	7.49593	0.0336456	0.339659	0.735673	0.908541	226476_s_at
TENC1	8.9592	0.0497809	0.339618	0.735704	0.908559	212494_at
PLCXD1	7.05179	-0.08021	-0.339549	0.735756	0.908564	222795_s_at
UNC13A	4.62163	0.0688536	0.339528	0.735771	0.908564	214817_at
DTD1	7.59103	0.0319365	0.339524	0.735775	0.908564	1552718_at
DUXAP10 /// LINC01296	5.76384	-0.098506	-0.339523	0.735775	0.908564	242546_at
JRK	6.73234	-0.0539281	-0.339449	0.73583	0.908605	1554916_a_at
	6.53386	-0.0739118	-0.339422	0.735851	0.908605	233212_at
	6.35053	0.0560929	0.339413	0.735857	0.908605	1566735_at
UMOD	5.05714	-0.0992184	-0.339333	0.735917	0.908658	206716_at
TP53BP1	9.2008	-0.0314417	-0.339239	0.735987	0.908724	203050_at
PPAN /// PPAN-P2RY11	8.75605	0.0368647	0.33915	0.736054	0.908786	221649_s_at
TRIP11	8.99766	0.0241778	0.339102	0.73609	0.908806	236160_at
MAP2K5	6.46785	0.0935213	0.339084	0.736104	0.908806	210482_x_at
C6orf147 /// KHDC1	5.52523	-0.101116	-0.339028	0.736146	0.908837	241024_at
SMARCA1	8.22306	0.0525011	0.339001	0.736165	0.908841	203875_at
GJD3	7.45739	-0.0355915	-0.338939	0.736212	0.908876	1553511_at
SPG20	9.02545	-0.0568474	-0.338919	0.736227	0.908876	212526_at
	8.40773	0.0562964	0.338897	0.736243	0.908876	1559425_at
NCOA2	7.17911	0.0434099	0.338827	0.736296	0.908915	205731_s_at
LINC00315	7.60334	0.0457862	0.33881	0.736308	0.908915	1553832_at
SPECC1	7.50211	0.0428293	0.338761	0.736345	0.908921	223498_at
TULP3	8.27371	0.0403896	0.338748	0.736355	0.908921	205854_at
DIP2C	7.77492	-0.034233	-0.338737	0.736363	0.908921	1565681_s_at
NECAP2	7.99595	0.0380145	0.338644	0.736433	0.908986	230123_at
ACAA2	7.5274	-0.0726334	-0.338609	0.736459	0.908998	241114_s_at
	6.17316	-0.117173	-0.338514	0.73653	0.909047	239574_at
	6.76204	-0.0628834	-0.338508	0.736535	0.909047	1566726_at
SPRY1	8.13292	-0.0367479	-0.33844	0.736586	0.909047	230212_at
	6.32723	-0.0917103	-0.33843	0.736593	0.909047	216847_at
EQTN	5.98439	0.054076	0.338419	0.736601	0.909047	232868_at
LOC101929668	7.54122	0.0617252	0.338405	0.736612	0.909047	240054_at
PDLIM5	10.1761	-0.0418483	-0.3384	0.736615	0.909047	216804_s_at
CYP2A6	5.82184	0.103229	0.338342	0.736659	0.909073	214320_x_at
AMD1	11.7962	0.029286	0.338314	0.73668	0.909073	201197_at
PGPEP1	8.95688	0.0275315	0.338305	0.736686	0.909073	223469_at
ANKRD10	10.1326	-0.0546642	-0.338271	0.736712	0.909085	223251_s_at
GOLGA8A	10.7846	-0.0549217	-0.338231	0.736742	0.909102	208798_x_at
	7.71415	0.0743522	0.338184	0.736777	0.909111	1569477_at
AK024119 /// CTC-378H22.2	7.06061	-0.0733025	-0.338176	0.736783	0.909111	230041_at
YWHAZ	13.9384	-0.0215159	-0.338098	0.736841	0.909131	200639_s_at
FAH	4.61943	0.10901	0.338071	0.736862	0.909131	236481_at
C2CD2L	4.1352	-0.080408	-0.33805	0.736877	0.909131	204758_s_at
EBF1	7.83578	-0.0494695	-0.338042	0.736883	0.909131	229487_at
KPNA1	9.7384	-0.0308224	-0.338028	0.736894	0.909131	202059_s_at
NDC1	9.22411	-0.033064	-0.338021	0.736899	0.909131	218073_s_at
LINC00658	6.38035	0.0734037	0.337856	0.737023	0.909263	231458_at
LOC90246	7.33643	-0.0453177	-0.337814	0.737054	0.909278	233830_at
IFNA4	6.37754	-0.0744607	-0.337779	0.73708	0.909278	207964_x_at
FBP2	3.59258	-0.0396202	-0.337773	0.737085	0.909278	206844_at
THRAP3	7.10987	0.0715347	0.337709	0.737132	0.909316	217847_s_at
JTB	13.6903	0.0201277	0.337646	0.73718	0.909353	210434_x_at
SMAD3	6.95735	-0.114756	-0.337579	0.73723	0.909353	205397_x_at
	4.88284	0.101225	0.33756	0.737244	0.909353	237534_at
MFSD9	5.76064	0.11469	0.337539	0.73726	0.909353	224483_s_at
	7.67031	0.0468093	0.337481	0.737304	0.909353	238536_at
	3.06305	-0.0285125	-0.337426	0.737344	0.909353	236891_at
ATP1A3 /// LOC101927137	6.34455	-0.0753104	-0.337369	0.737387	0.909353	214432_at
HOXA2	5.74667	0.104781	0.337347	0.737404	0.909353	214457_at
PRRC1	11.4158	0.0286357	0.337324	0.737421	0.909353	224643_at
NOL12	8.96919	0.025667	0.337304	0.737436	0.909353	219324_at
SMARCA4	10.3288	0.0277519	0.337304	0.737436	0.909353	214728_x_at
AHCYL1	11.1881	0.0224806	0.337298	0.73744	0.909353	200849_s_at
LGR4	3.75951	0.0547225	0.337271	0.737461	0.909353	230674_at
SLC52A1	4.49054	-0.0649078	-0.33727	0.737462	0.909353	220756_s_at
	5.22659	0.102338	0.337262	0.737467	0.909353	237704_at
LINC00942	4.47184	0.0551708	0.33724	0.737484	0.909353	1569378_at
PSG9	9.35717	-0.0410585	-0.337236	0.737487	0.909353	209594_x_at
RP11-410C4.5	7.38863	-0.0366481	-0.337234	0.737488	0.909353	1561683_at
GSG1L	5.90173	-0.0917196	-0.337215	0.737502	0.909353	236701_at
CIB3	4.62959	0.102916	0.337178	0.73753	0.909353	1552750_at
	9.06257	0.0676	0.337175	0.737532	0.909353	224254_x_at
OXER1	8.95023	-0.0468189	-0.337161	0.737543	0.909353	1553222_at
THOC7	11.3925	0.021445	0.337159	0.737545	0.909353	218334_at
SLC15A2	7.62623	0.0696256	0.337058	0.73762	0.909377	240159_at
	8.36473	0.052422	0.337049	0.737627	0.909377	240600_at
	10.0324	0.0326282	0.337023	0.737646	0.909377	AFFX-r2-Ec-bioB-M_at
	5.30047	-0.0846008	-0.337001	0.737663	0.909377	231536_at
TRAV12-1 /// TRAV12-1 /// TRAV12-1 /// YME1L1	7.1199	-0.0474181	-0.336988	0.737672	0.909377	234013_at
INTS3	6.04501	-0.0809641	-0.336968	0.737687	0.909377	211132_at
CNOT7	7.90141	-0.0326989	-0.336965	0.73769	0.909377	1552344_s_at
RP11-96H17.1	2.81391	0.149045	0.336955	0.737698	0.909377	1561021_at
LOC389641	8.28572	-0.0284284	-0.336911	0.73773	0.909397	244886_at
	7.39957	0.0512682	0.336795	0.737817	0.909484	238311_at
FTSJ1	10.7609	-0.0239336	-0.33672	0.737873	0.909528	205324_s_at
RP11-678G15.1	7.01672	0.0969954	0.336702	0.737887	0.909528	1564552_at
ARL17A /// ARL17B	8.4886	0.0637614	0.33664	0.737933	0.909539	243899_at
	5.18528	-0.125673	-0.33663	0.73794	0.909539	1566096_x_at
FLJ21408	8.33808	-0.0353641	-0.336624	0.737945	0.909539	234216_at
RBM26-AS1	6.74789	0.0999109	0.336544	0.738005	0.909549	233021_at
HPGD	10.1337	0.0573537	0.336534	0.738012	0.909549	211549_s_at
ZAR1	6.53166	0.0506679	0.336525	0.738019	0.909549	1555775_a_at
CSAG2 /// CSAG3	3.99221	-0.0953495	-0.336511	0.73803	0.909549	220445_s_at
ARID2	8.68909	-0.0244052	-0.336502	0.738037	0.909549	225486_at
SMAD2	6.98152	-0.0910008	-0.33647	0.73806	0.909558	235598_at
SYNE2	5.34166	-0.102945	-0.336401	0.738112	0.909585	240777_at
GPR52	3.73198	-0.0413161	-0.336387	0.738123	0.909585	221313_at
PRMT2	9.96509	0.024976	0.336375	0.738132	0.909585	202098_s_at
	4.82275	0.122265	0.336266	0.738213	0.909664	234556_at
OGT	7.75862	0.0568061	0.336225	0.738244	0.909681	229787_s_at
HPCAL1	11.7347	0.0408663	0.336176	0.73828	0.909706	212552_at
DAZ1 /// DAZ2 /// DAZ3 /// DAZ4	4.19522	0.104663	0.336085	0.738349	0.909755	216351_x_at
EPOR	6.56946	0.0700369	0.336078	0.738354	0.909755	209962_at
ZFYVE1	9.68102	-0.0242926	-0.336056	0.738371	0.909756	223387_at
	6.48994	-0.0708811	-0.336033	0.738388	0.909756	244690_at
CYP4A11 /// CYP4A22	4.94455	-0.108304	-0.335989	0.738421	0.909777	217319_x_at
CSNK1G1	9.17039	-0.0247332	-0.335962	0.738441	0.909781	226888_at
	4.61834	-0.0588535	-0.335923	0.73847	0.909784	1564778_at
FAM66C /// LOC101928910	3.24709	-0.0685386	-0.335912	0.738478	0.909784	1570397_x_at
AAK1	4.02344	0.0512046	0.335892	0.738493	0.909784	211186_s_at
SMCHD1	6.9064	0.104518	0.335864	0.738514	0.909789	241621_at
	8.22262	0.0589377	0.33581	0.738555	0.90979	216094_at
LOC101929777 /// WNT3	4.91315	-0.111567	-0.335803	0.73856	0.90979	229103_at
BAIAP2L1	10.1639	-0.0412474	-0.335794	0.738567	0.90979	222675_s_at
LOC100289561 /// LOC100630923 /// PRKRIP1	8.69831	0.0358237	0.335775	0.738581	0.90979	218378_s_at
LOC101929719	3.52126	-0.0686173	-0.335617	0.738699	0.909876	243251_at
RASSF7	11.0912	0.0262447	0.335593	0.738717	0.909876	40359_at
AGPAT4-IT1	8.10596	-0.0642773	-0.335543	0.738755	0.909876	223740_at
PRMT1	5.51391	-0.103896	-0.335541	0.738756	0.909876	1565016_at
MPV17L2	8.31099	0.0391118	0.335537	0.738759	0.909876	223473_at
USP25	10.1564	-0.0205877	-0.335528	0.738766	0.909876	220419_s_at
CYB5RL	3.58165	-0.0722625	-0.335526	0.738768	0.909876	238280_at
SMARCE1P2 /// SMARCE1P2	7.40577	0.0715843	0.33544	0.738832	0.909935	216358_at
GAS2L1	5.08859	0.0617256	0.335383	0.738874	0.909966	208258_s_at
	6.39122	0.0937402	0.335262	0.738965	0.909981	1560332_at
SUGP2	8.13877	0.0377688	0.335254	0.738971	0.909981	212000_at
FFAR1	5.16979	0.0886182	0.335241	0.738981	0.909981	231761_at
DDX19B	3.7589	-0.0322936	-0.335237	0.738984	0.909981	230974_at
PELI2	8.40473	-0.0345553	-0.335234	0.738986	0.909981	219132_at
	4.37594	-0.0558881	-0.335234	0.738986	0.909981	238749_at
VIMP	13.1083	-0.0260716	-0.335188	0.739021	0.90999	223209_s_at
LOC100293704 /// MIR8072	6.3115	0.0821736	0.335181	0.739026	0.90999	238242_at
KIF21A	7.6067	0.0663389	0.33513	0.739064	0.910016	231875_at
ZNF608	6.11655	0.098606	0.335046	0.739127	0.910016	232303_at
U2AF2	8.6062	-0.0459637	-0.335041	0.739131	0.910016	218382_s_at
PCGF5	4.76246	-0.116815	-0.335033	0.739137	0.910016	229996_s_at
	7.88797	-0.0568523	-0.335015	0.73915	0.910016	235601_at
ATP6V0A4	5.10317	0.115135	0.335011	0.739154	0.910016	220197_at
EGFL8 /// PPT2 /// PPT2-EGFL8	8.23004	0.0432672	0.334997	0.739164	0.910016	208469_s_at
RORA	7.31942	0.0537376	0.334919	0.739223	0.910067	210426_x_at
MED30	5.36929	-0.10431	-0.334889	0.739245	0.910074	230555_s_at
GATSL2	7.86471	-0.0633388	-0.334858	0.739268	0.910083	225906_at
CASP2	7.68891	0.0353949	0.334806	0.739307	0.910103	34449_at
BC042366	3.45205	-0.111184	-0.334791	0.739318	0.910103	1559341_at
	3.79131	0.12648	0.334741	0.739356	0.910117	242795_at
	6.88537	0.0998911	0.334713	0.739377	0.910117	240279_at
MIXL1	4.90026	-0.0749929	-0.334709	0.739379	0.910117	231746_at
C12orf76	5.43417	-0.0805827	-0.334628	0.739441	0.910138	1556299_s_at
NLRP8	7.09694	-0.0831345	-0.334617	0.739449	0.910138	1553526_at
CCR4	6.22669	0.0890123	0.334606	0.739457	0.910138	208376_at
	6.8678	-0.0802726	-0.334586	0.739472	0.910138	242997_at
	5.82285	0.0955896	0.334516	0.739525	0.910138	232223_at
CD3G	7.54367	-0.101706	-0.334507	0.739531	0.910138	206804_at
LOC101060604 /// SLC7A5P1 /// SMG1P3	6.42352	-0.0398314	-0.334462	0.739565	0.910138	214984_at
RSPH10B /// RSPH10B2	9.71459	0.0377428	0.334449	0.739575	0.910138	1555272_at
ACO1	10.5281	-0.0242404	-0.33443	0.739589	0.910138	207071_s_at
NCEH1	9.66109	-0.0367898	-0.334414	0.739601	0.910138	225847_at
TTC36	5.09366	-0.0902965	-0.334395	0.739615	0.910138	237350_at
KANSL1	8.26825	0.0820413	0.334377	0.739629	0.910138	243589_at
PSMD6	4.64565	0.128578	0.334367	0.739636	0.910138	1555884_at
	7.42384	0.0362673	0.334361	0.739641	0.910138	239240_at
	4.22129	0.0958881	0.334353	0.739647	0.910138	243168_at
PPIC	12.3566	0.0366328	0.334219	0.739747	0.910242	204517_at
ABLIM2	8.45225	0.032994	0.334188	0.73977	0.910244	1567622_at
MAP2K7	9.30631	0.0227661	0.334148	0.7398	0.910244	226053_at
	6.02478	0.0698788	0.334128	0.739815	0.910244	216773_at
PYGO1	4.96803	0.0965176	0.334127	0.739816	0.910244	215517_at
ANKFY1	8.59487	0.0290697	0.334087	0.739846	0.910261	219868_s_at
RBM17	5.56516	-0.0982188	-0.334034	0.739886	0.910273	221309_at
RP11-480I12.10	7.17957	0.0667971	0.334029	0.739889	0.910273	1556274_at
KRTAP1-1	5.30117	0.0959727	0.334007	0.739906	0.910273	220976_s_at
SLC10A7	5.58978	0.0640869	0.333942	0.739955	0.910302	224126_at
	7.32474	-0.0770108	-0.333914	0.739975	0.910302	243874_at
TNRC6A	6.8311	-0.0838079	-0.333909	0.739979	0.910302	233836_at
INPP4B	5.58234	0.107018	0.333874	0.740006	0.910311	1563833_at
ARFRP1	8.97852	-0.0273994	-0.333848	0.740025	0.910311	203174_s_at
	4.28576	-0.100688	-0.333782	0.740075	0.910311	233659_at
CCDC88C	7.81974	-0.0363197	-0.333763	0.740089	0.910311	215343_at
HLA-C	15.0279	-0.0228906	-0.333748	0.7401	0.910311	208812_x_at
AKR1C1	10.9847	0.0538367	0.333724	0.740118	0.910311	204151_x_at
SLC22A25	3.79066	0.13642	0.333688	0.740145	0.910311	1561094_a_at
DMRTC2	5.47927	0.0751172	0.333677	0.740154	0.910311	236811_at
CUEDC2	10.7406	-0.0241925	-0.333663	0.740163	0.910311	218097_s_at
MAP3K7	9.09778	-0.026837	-0.333641	0.740181	0.910311	206853_s_at
LOC643201	4.5287	0.114004	0.333599	0.740212	0.910311	1570445_a_at
SYCP3	5.19254	0.12237	0.333583	0.740224	0.910311	241861_at
MCPH1	7.42715	-0.0454012	-0.333579	0.740227	0.910311	1554155_at
FAM53A	3.46099	0.0483578	0.333576	0.740229	0.910311	236206_at
GRID1	8.71113	0.0292183	0.33355	0.740248	0.910311	1555268_a_at
	8.1866	0.0617573	0.333473	0.740306	0.910311	1558017_s_at
SLC26A6	7.10685	0.0798523	0.333464	0.740313	0.910311	232551_at
GIGYF2	7.35761	0.0375163	0.333458	0.740318	0.910311	1558305_at
	5.32708	0.113472	0.333456	0.740319	0.910311	238592_at
	6.71178	0.0555819	0.333455	0.74032	0.910311	242568_s_at
C3orf33	6.13515	-0.0515899	-0.333353	0.740396	0.910365	1554176_a_at
	8.19955	-0.0707038	-0.333352	0.740397	0.910365	237561_x_at
YWHAZ	8.67943	-0.0600023	-0.333316	0.740424	0.910378	214848_at
PPP1R7	10.9123	0.0283373	0.333246	0.740476	0.910394	213465_s_at
ANKRD23 /// ANKRD39	6.19758	0.0680417	0.333235	0.740484	0.910394	1553366_s_at
GAFA2	5.15516	0.0357347	0.333218	0.740498	0.910394	1555645_at
	4.57722	0.0810573	0.33321	0.740504	0.910394	1570537_a_at
TCEANC2	4.66308	-0.118038	-0.333158	0.740542	0.910408	1562470_at
NXT1	9.64238	-0.0339314	-0.33315	0.740549	0.910408	218708_at
LOC101927616	5.37989	0.0877834	0.333122	0.740569	0.910412	1563135_at
TBX3	4.86985	-0.0538783	-0.333101	0.740585	0.910412	228344_s_at
RP11-257I14.1	4.06025	0.108784	0.333066	0.740611	0.910424	1561340_at
ZNF783	7.60047	-0.0425702	-0.332972	0.740682	0.910473	78495_at
VRK2	10.426	-0.0302963	-0.332967	0.740686	0.910473	205126_at
NUP155	8.50297	0.0307171	0.332947	0.740701	0.910473	206550_s_at
LOC101928143 /// LOC101930388 /// NUMB	7.00472	-0.0527959	-0.332924	0.740718	0.910473	236930_at
MRPL38	5.05329	-0.0866685	-0.332814	0.740801	0.910554	230726_at
	7.72612	-0.0396426	-0.332762	0.74084	0.910582	215376_at
MIPEP	8.85109	0.0336821	0.332732	0.740862	0.910589	36830_at
GHRHR	6.40809	-0.0989053	-0.332691	0.740892	0.910606	211544_s_at
SEPT5-GP1BB	4.86348	0.0433984	0.332607	0.740955	0.910663	209769_s_at
MFSD4	6.64739	0.0994724	0.332578	0.740977	0.910669	239304_at
NOTUM	7.24686	0.0673916	0.332535	0.74101	0.910689	228649_at
EVC2	6.53339	0.0650385	0.332466	0.741061	0.910731	229974_at
COMMD6	5.50231	-0.0504642	-0.33243	0.741089	0.910744	240030_at
FAM178A	6.4327	0.119049	0.332369	0.741134	0.910746	235590_at
STAMBP	10.3744	-0.0236787	-0.332368	0.741135	0.910746	202811_at
LOC101928135	4.77687	-0.105645	-0.332362	0.74114	0.910746	1563015_at
AZI2	7.65371	0.0438614	0.33231	0.741179	0.910773	223846_at
TMSB4Y	7.83331	0.0849223	0.332274	0.741206	0.910782	206769_at
NOTCH1	6.83318	0.0915826	0.332255	0.741219	0.910782	223508_at
TNPO1	10.765	0.0311265	0.332222	0.741244	0.910791	209225_x_at
LUC7L	9.13767	0.0313095	0.332202	0.74126	0.910791	220143_x_at
	5.70391	-0.103721	-0.332168	0.741285	0.910801	244098_at
	3.89208	0.126845	0.332089	0.741344	0.910839	240961_at
HUS1B	5.9294	-0.0859357	-0.332036	0.741384	0.910839	1553661_a_at
GRIK1	6.55868	0.074799	0.332022	0.741395	0.910839	214611_at
KLF9	5.2262	0.0915417	0.332019	0.741397	0.910839	228474_s_at
	10.3218	-0.0413225	-0.332007	0.741406	0.910839	1556442_x_at
MGEA5	8.13793	-0.0357415	-0.331994	0.741415	0.910839	214972_at
SUGP1	8.66308	0.02216	0.331958	0.741442	0.910851	215004_s_at
TCF7L2	8.69369	0.0619143	0.331782	0.741575	0.910965	236094_at
RARS2	3.9161	-0.100442	-0.331773	0.741581	0.910965	207472_at
	8.4113	0.0934499	0.331758	0.741592	0.910965	233300_at
CFL1	4.53927	-0.102316	-0.33174	0.741606	0.910965	236792_at
ANAPC13	12.0362	0.020796	0.331682	0.741649	0.910965	209001_s_at
HNMT	7.31277	0.0486468	0.331649	0.741674	0.910965	204110_at
CATSPER3	7.11882	0.0324061	0.331645	0.741677	0.910965	230981_at
EPHA4	5.40238	0.121607	0.331621	0.741695	0.910965	228948_at
MPP7	5.63817	-0.0916664	-0.331585	0.741722	0.910965	237495_at
CACNA1E	4.03018	-0.136797	-0.331581	0.741725	0.910965	242410_s_at
WWC1	4.34132	-0.0626341	-0.331547	0.741751	0.910965	1554511_at
FAM118B	10.3756	0.0324743	0.331529	0.741764	0.910965	223386_at
SFT2D3 /// WDR33	10.6413	-0.0219467	-0.331509	0.741779	0.910965	222763_s_at
	7.45295	-0.032721	-0.331505	0.741782	0.910965	242399_at
RP5-892K4.1	3.35786	-0.0688974	-0.331488	0.741795	0.910965	1569748_at
RBX1	11.9524	-0.0291657	-0.33147	0.741808	0.910965	218117_at
WDR74	8.76474	-0.0342984	-0.331432	0.741837	0.910965	221712_s_at
CCDC186	11.0026	0.028502	0.331403	0.741859	0.910965	227701_at
FAS-AS1	6.18146	-0.064534	-0.331399	0.741862	0.910965	237522_at
SPIN3	6.35005	0.06219	0.33139	0.741868	0.910965	1554098_at
DOCK5	3.26959	0.0789628	0.331348	0.7419	0.910965	1561276_at
SOHLH1	7.40381	0.0479945	0.331347	0.741901	0.910965	1561403_at
FLJ20021	8.83662	0.0427938	0.331279	0.741951	0.911006	228832_at
WRNIP1	6.16065	-0.0718185	-0.331199	0.742012	0.91106	218015_s_at
C1orf53	8.03799	0.043919	0.331163	0.742039	0.911073	1558508_a_at
ZBTB46-AS1	4.28623	-0.0841461	-0.331135	0.74206	0.911078	224119_at
TPM3	5.85753	0.0746474	0.331044	0.742128	0.911094	214365_at
	6.95153	0.0395365	0.331	0.742161	0.911094	1570552_at
STEAP1B	6.82736	-0.071854	-0.33098	0.742176	0.911094	217553_at
CSNK1G3	4.51479	0.0845117	0.330974	0.742181	0.911094	229702_at
LINC00894	5.08145	-0.0919519	-0.330951	0.742198	0.911094	232241_at
KRT8P11 /// KRT8P11	7.42647	0.0495761	0.330927	0.742216	0.911094	216821_at
ALDOC	9.18936	0.0334255	0.330918	0.742223	0.911094	202022_at
	6.55272	-0.092563	-0.330867	0.742261	0.911094	1563114_at
ETV6	9.22791	-0.0448662	-0.330852	0.742272	0.911094	239740_at
CEL	4.5944	0.0969512	0.330841	0.74228	0.911094	1553970_s_at
LOC340581	5.16668	-0.109805	-0.33084	0.742281	0.911094	1563059_at
	3.74704	0.136574	0.33083	0.742288	0.911094	243530_at
RIOK3	10.3508	0.0436133	0.330828	0.74229	0.911094	215588_x_at
LOC100996843	3.51117	0.114373	0.330805	0.742307	0.911096	208566_at
POU4F1	6.61547	0.0580478	0.330725	0.742368	0.911117	206940_s_at
HCP5B	7.53889	0.0366321	0.330704	0.742384	0.911117	1560213_at
SH3BP4	4.96052	0.0971979	0.33068	0.742401	0.911117	231468_at
EPHA1-AS1	6.27733	-0.108239	-0.330672	0.742407	0.911117	238263_at
EID1	11.2253	0.0245181	0.330671	0.742408	0.911117	211698_at
MRAS	5.2777	-0.0861781	-0.330637	0.742434	0.911128	206538_at
ADRB1	7.2189	0.074469	0.330551	0.742498	0.911186	229309_at
OBSL1	4.70573	0.092964	0.330521	0.742521	0.911188	212776_s_at
LOC100130093 /// SNAP47	9.64867	-0.0182461	-0.33048	0.742551	0.911188	225244_at
LOC100506016	3.86873	-0.10715	-0.330477	0.742554	0.911188	1556289_at
ZNF81	5.98118	-0.082565	-0.330461	0.742566	0.911188	240079_at
TMEM70	8.99688	-0.0251837	-0.330423	0.742594	0.911188	226083_at
CDC20B	6.53573	0.0613095	0.330416	0.742599	0.911188	1553655_at
TRIM6	6.90965	-0.0601611	-0.330291	0.742693	0.911264	223599_at
HBB	12.5437	-0.0935494	-0.330242	0.74273	0.911264	211696_x_at
F10	6.3681	0.0821961	0.330238	0.742733	0.911264	205620_at
MKL2	10.249	0.0300471	0.330219	0.742747	0.911264	218259_at
PPM1K	4.06324	0.111785	0.330215	0.74275	0.911264	240050_s_at
LOC613266	6.46372	-0.0554182	-0.3302	0.742761	0.911264	1559459_at
HMGB3	8.8701	-0.0332246	-0.329995	0.742915	0.911418	225601_at
SLC25A21-AS1	5.37927	0.0869489	0.329989	0.74292	0.911418	230307_at
PALMD	5.31776	0.108207	0.329932	0.742963	0.91145	232187_at
RUNX2	6.1161	-0.0814554	-0.329887	0.742997	0.911462	221283_at
	5.47496	0.124777	0.329868	0.743011	0.911462	234261_at
	7.31314	0.062344	0.329852	0.743023	0.911462	1569512_at
PHF7	8.16711	-0.0268563	-0.329781	0.743076	0.911507	215622_x_at
	6.39802	0.0877554	0.329717	0.743124	0.911516	1566693_at
SSX2IP	7.67009	0.0324696	0.329714	0.743126	0.911516	203015_s_at
LOC399900	6.38179	-0.0482098	-0.329692	0.743143	0.911516	1560058_at
LOC100505978	4.14279	0.0829519	0.329673	0.743157	0.911516	237260_at
SLC7A2	6.56248	-0.130231	-0.32966	0.743167	0.911516	225516_at
GLI4 /// ZFP41	7.07753	-0.0446295	-0.329631	0.743189	0.911522	227023_at
	7.50111	0.0328438	0.329594	0.743217	0.911529	242870_at
EFNA5	5.06706	0.125984	0.329566	0.743238	0.911529	233814_at
GRAP	6.89813	0.0775378	0.329557	0.743244	0.911529	206620_at
AF086288 /// RP11-768F21.1	3.9705	-0.0650065	-0.329492	0.743293	0.911568	237421_at
DZIP1	7.44026	0.0408628	0.329419	0.743348	0.911585	204556_s_at
SPAG16	4.07885	0.100058	0.329407	0.743357	0.911585	240898_at
USP48	6.07145	-0.104087	-0.329401	0.743361	0.911585	232621_at
	5.05072	-0.0992277	-0.329336	0.74341	0.911585	237531_at
RALGPS2	9.79085	0.0364483	0.329309	0.743431	0.911585	227533_at
DMXL2	7.29766	-0.0773023	-0.329292	0.743443	0.911585	215761_at
CHRNA9	6.32141	0.0678004	0.329292	0.743443	0.911585	221107_at
ACADL	4.04455	-0.0975901	-0.329281	0.743451	0.911585	206069_s_at
PADI1	6.24451	-0.0952328	-0.329274	0.743457	0.911585	223739_at
C7orf50	6.77138	-0.0497905	-0.329228	0.743491	0.911607	240147_at
	5.91312	0.0944572	0.32917	0.743535	0.91164	244184_at
	4.53488	0.116578	0.329144	0.743555	0.911644	1559053_at
PPFIA2	5.41958	-0.0978884	-0.32911	0.74358	0.911649	206973_at
	4.85608	-0.0583574	-0.329093	0.743592	0.911649	237683_s_at
CPA3	11.3946	-0.0740596	-0.329046	0.743628	0.911673	205624_at
RASAL2	7.01226	0.0877962	0.32901	0.743655	0.911685	1557432_at
ZNF736	6.08888	-0.0987965	-0.328801	0.743812	0.91185	1569637_at
ATP8B3	5.21885	-0.0879003	-0.328786	0.743823	0.91185	239457_at
NUCKS1	7.5428	0.0432802	0.328737	0.74386	0.911875	223661_at
FYB	7.85748	-0.0974328	-0.328673	0.743908	0.911907	205285_s_at
	7.95975	0.0367023	0.328647	0.743927	0.911907	235630_at
	6.83661	0.0661749	0.328636	0.743936	0.911907	238276_at
KALRN	4.21926	0.0896104	0.328578	0.743979	0.911939	232717_at
LRRC59	6.22974	-0.0529948	-0.32851	0.74403	0.91197	1569371_at
	6.00993	0.0800423	0.3285	0.744038	0.91197	1563166_at
FGF1	6.75935	-0.0715071	-0.328463	0.744066	0.911981	208240_s_at
C1orf194	5.8846	0.115816	0.328389	0.744121	0.911981	231044_at
LOC100631378	4.60103	0.0743051	0.328371	0.744134	0.911981	1568690_a_at
BCL6B	8.0052	-0.0589268	-0.328317	0.744175	0.911981	1554625_at
LLPH	10.1822	0.0245664	0.328272	0.744209	0.911981	224446_at
AKAP13	8.6062	0.0549651	0.328242	0.744231	0.911981	208325_s_at
C19orf18	7.22164	0.0514081	0.328191	0.74427	0.911981	236847_at
CYP1B1-AS1	4.64917	0.0716186	0.328185	0.744274	0.911981	233410_at
SH3BP5-AS1	8.01676	0.0394108	0.328182	0.744277	0.911981	227591_at
LINC00689	5.94406	-0.0817449	-0.328173	0.744283	0.911981	1570376_at
OPA1	5.73742	0.0818582	0.32817	0.744285	0.911981	241027_at
SERHL /// SERHL2	5.7126	0.0655423	0.328134	0.744313	0.911981	214243_s_at
PERP	12.1446	-0.0403968	-0.328084	0.744351	0.911981	217744_s_at
HSP90AB1	13.2579	-0.0241099	-0.328079	0.744354	0.911981	200064_at
CNGB1	3.2352	-0.0573871	-0.328079	0.744354	0.911981	211099_s_at
EXOG	7.39748	-0.0613084	-0.328044	0.744381	0.911981	205521_at
GIMAP1-GIMAP5 /// GIMAP5	4.10895	0.0912701	0.328042	0.744382	0.911981	215352_at
BCORL1	5.76649	-0.088411	-0.328041	0.744383	0.911981	234711_s_at
COX6A2	7.5363	0.0452429	0.328009	0.744407	0.911981	206353_at
	7.54352	0.0515378	0.328003	0.744411	0.911981	237388_at
CACNA1B	6.1671	0.10368	0.328003	0.744411	0.911981	235781_at
EDNRB	9.49718	0.0516246	0.327997	0.744416	0.911981	204273_at
	4.33378	0.119219	0.327966	0.744439	0.911981	1563001_at
PRAME	4.88413	0.120024	0.327956	0.744447	0.911981	204086_at
RPLP2	6.33892	-0.0902506	-0.327843	0.744532	0.91205	217670_at
RBM33	8.30387	-0.0303808	-0.327825	0.744545	0.91205	1554095_at
GPR1	6.36917	0.0857375	0.327814	0.744553	0.91205	214605_x_at
CSH1 /// CSHL1 /// GH1	3.19819	0.0417028	0.327792	0.74457	0.91205	202493_x_at
	5.33869	0.0937199	0.327717	0.744626	0.912088	221275_s_at
PPBPP2	4.12421	0.0561712	0.327665	0.744665	0.912088	208346_at
HDDC3	9.1996	0.0323645	0.327662	0.744668	0.912088	227008_at
BAX	9.45864	0.0312986	0.327586	0.744724	0.912088	208478_s_at
MRPS6	10.6886	0.0293311	0.327579	0.74473	0.912088	224919_at
CCND2	7.83321	0.0409355	0.327564	0.744741	0.912088	231259_s_at
AL133493.2	6.16194	0.0718673	0.327528	0.744768	0.912088	1568817_at
PBRM1	4.49429	-0.114923	-0.32752	0.744774	0.912088	221212_x_at
U2AF2	4.83186	0.0767171	0.327463	0.744817	0.912088	214171_s_at
LOC100507540	8.43165	-0.0370809	-0.327461	0.744818	0.912088	230279_at
METTL21A	7.92997	0.0447961	0.327416	0.744852	0.912088	235931_at
ANKRD10-IT1	10.5511	0.0466102	0.327412	0.744855	0.912088	226663_at
KLF13 /// LOC100499221	6.58796	0.0611485	0.327401	0.744863	0.912088	1564463_at
PCSK6	7.25394	-0.0581533	-0.3274	0.744864	0.912088	211262_at
	11.492	0.0308455	0.327392	0.74487	0.912088	AFFX-r2-Ec-bioC-3_at
	4.65766	-0.114683	-0.32737	0.744887	0.912088	1561362_at
CDKAL1	5.76418	-0.0915858	-0.327355	0.744898	0.912088	220039_s_at
SLC10A7	6.22897	0.0678712	0.327351	0.744901	0.912088	1555108_at
NENF	4.77931	-0.0712054	-0.32727	0.744962	0.912136	214125_s_at
ATP6V0D1	12.8828	-0.0259415	-0.327254	0.744973	0.912136	212041_at
	4.7777	0.0734885	0.327198	0.745016	0.912166	216731_s_at
LOC101927507	6.93734	-0.061635	-0.327167	0.745039	0.912166	244379_at
	5.78554	-0.109708	-0.32714	0.74506	0.912166	233240_at
RXFP1	5.36302	0.0962233	0.327133	0.745065	0.912166	231804_at
LRRFIP2	6.49302	-0.0972471	-0.327094	0.745094	0.912174	232705_at
SERPINA6	6.04635	0.117538	0.32708	0.745105	0.912174	206325_at
TNRC6C-AS1	8.26429	0.0376183	0.327035	0.745138	0.912192	230526_at
EPHA4	6.12437	-0.133187	-0.327009	0.745158	0.912192	206114_at
LYSMD1	7.84414	-0.0293554	-0.326989	0.745173	0.912192	232283_at
EIF5	11.7547	-0.0215216	-0.326971	0.745186	0.912192	208706_s_at
MAP2	6.47065	-0.0633522	-0.326882	0.745253	0.912213	210015_s_at
GOLGA6L2	4.8758	0.113272	0.326847	0.745279	0.912213	1560790_at
	5.75614	0.0712586	0.326846	0.74528	0.912213	222341_x_at
COMMD1	10.9008	0.0191131	0.326811	0.745306	0.912213	226024_at
SRMP1 /// SRMP1	5.64802	0.107271	0.326803	0.745313	0.912213	216562_at
ZFY	6.05058	-0.111484	-0.3268	0.745315	0.912213	207246_at
TMC8	7.84909	0.0649855	0.326794	0.74532	0.912213	236554_x_at
LOC101929336 /// RIF1	6.71526	0.0779239	0.326741	0.745359	0.912241	240098_at
LOC101060405 /// RRN3P3	8.79746	0.0428836	0.32663	0.745442	0.912322	238412_at
LYRM1	10.0185	-0.0310748	-0.326575	0.745484	0.912352	203897_at
IDH1	7.47699	0.0387528	0.326412	0.745607	0.912475	242956_at
FAM189B	9.27541	0.0354825	0.326397	0.745618	0.912475	203550_s_at
KCNH7	5.77558	-0.0803339	-0.326372	0.745637	0.912478	1555316_a_at
	4.73779	0.107703	0.326277	0.745708	0.912545	240506_at
RNF11B	3.63077	0.113401	0.326251	0.745727	0.912548	216353_s_at
RNF115	8.93647	0.0298238	0.326182	0.745779	0.912581	226468_at
ATG3	12.0849	-0.0218134	-0.32615	0.745803	0.912581	221492_s_at
FAM181A-AS1	5.25833	0.111151	0.326121	0.745825	0.912581	1557211_a_at
	5.96235	-0.101144	-0.326089	0.745849	0.912581	240612_at
AMFR	9.35838	0.0262294	0.32608	0.745856	0.912581	202204_s_at
PIGX	9.19882	-0.0241729	-0.326069	0.745865	0.912581	1552291_at
	5.17187	-0.106423	-0.326055	0.745874	0.912581	1559770_at
HMGN2	13.8776	0.0246217	0.326024	0.745898	0.912581	208668_x_at
SLITRK4	4.34503	0.11378	0.325995	0.74592	0.912581	232636_at
	6.44531	-0.0750714	-0.325994	0.745921	0.912581	216286_at
AP2A1	7.53927	-0.047023	-0.325928	0.74597	0.912621	1558792_x_at
LRRC39	4.28821	-0.123632	-0.325819	0.746052	0.912642	1559580_at
YWHAB	14.1181	0.0202734	0.32581	0.746059	0.912642	217718_s_at
CTSZ	6.46525	0.0933242	0.325791	0.746073	0.912642	212562_s_at
	7.91568	0.0508872	0.325788	0.746075	0.912642	240478_at
ARL1	10.1027	-0.0285305	-0.325785	0.746078	0.912642	201657_at
	5.15372	-0.0976414	-0.325771	0.746088	0.912642	244601_at
TRIM9	5.62078	-0.0770855	-0.325722	0.746125	0.912648	230280_at
ZBTB37	5.16615	0.0745273	0.325706	0.746137	0.912648	223953_s_at
TMEM87A	6.36146	-0.0623962	-0.325681	0.746156	0.912648	223771_at
RCBTB2	4.86618	0.0933597	0.325658	0.746173	0.912648	1561585_at
INSR	10.0891	0.0362208	0.325654	0.746176	0.912648	213792_s_at
MGARP	3.69294	0.0566517	0.325566	0.746242	0.912708	223734_at
IST1	11.8676	0.0200145	0.325534	0.746266	0.912717	200851_s_at
	6.1112	0.0815086	0.325473	0.746313	0.912745	234520_at
	7.26312	0.0485796	0.325459	0.746323	0.912745	1556942_at
TNRC6A	9.70578	0.0328178	0.325393	0.746373	0.912747	234734_s_at
NKPD1	7.62377	-0.0336615	-0.325371	0.746389	0.912747	1560430_at
ZCCHC6	9.79525	0.0309251	0.325335	0.746416	0.912747	236155_at
FGFR1OP	6.68198	0.0970922	0.325302	0.746441	0.912747	239434_at
LMO1	6.62663	-0.0871097	-0.325284	0.746454	0.912747	206718_at
C5orf24	11.1672	-0.0260103	-0.325258	0.746474	0.912747	224876_at
ZNF221	4.40815	0.0760291	0.325247	0.746482	0.912747	220847_x_at
RALGAPA1	7.4007	0.048312	0.325235	0.746491	0.912747	215162_at
LINC01405	4.23403	0.114052	0.325223	0.7465	0.912747	230195_at
ENOSF1	10.5268	0.0452767	0.325219	0.746503	0.912747	204142_at
ZNF548	6.24103	-0.111904	-0.325213	0.746508	0.912747	1558622_a_at
	7.81155	0.0484242	0.325179	0.746533	0.912756	1566001_at
NFIB	9.1006	0.0355575	0.325141	0.746562	0.912756	213032_at
	3.78827	0.0693456	0.325131	0.74657	0.912756	241549_at
	3.972	0.0530518	0.325093	0.746598	0.912756	231113_at
RHOBTB2	5.2162	-0.0996666	-0.325085	0.746604	0.912756	1554586_a_at
KHSRP	10.8871	0.0236366	0.325042	0.746636	0.912756	204372_s_at
DHX29	9.54584	0.0236962	0.325034	0.746643	0.912756	212648_at
SMARCA2	10.4872	0.0284276	0.324975	0.746687	0.912756	206542_s_at
ZNF567	8.43393	-0.0345681	-0.324949	0.746707	0.912756	235648_at
CLN8	8.55394	0.0391255	0.324932	0.746719	0.912756	222874_s_at
PICK1	7.94391	0.0328596	0.324889	0.746751	0.912756	204746_s_at
	5.23419	-0.0791194	-0.324875	0.746762	0.912756	1564840_at
ASB8	9.55951	0.0242341	0.32487	0.746765	0.912756	218841_at
RAB3D	9.78791	-0.0298259	-0.324853	0.746778	0.912756	225001_at
	4.68438	-0.112168	-0.324834	0.746792	0.912756	1556828_at
UPK1A	6.56198	0.0897438	0.324833	0.746794	0.912756	214624_at
MEX3B	6.28393	0.0859551	0.324826	0.746799	0.912756	223627_at
APPBP2	8.68109	0.0262669	0.324784	0.74683	0.912774	202631_s_at
DLEU2	5.73458	-0.0877359	-0.324757	0.746851	0.912779	242854_x_at
PCDHGA3	5.14693	0.121326	0.324732	0.74687	0.912781	211879_x_at
	5.23243	-0.105562	-0.32471	0.746886	0.912781	237015_at
ASH1L	8.52503	0.0257498	0.324659	0.746924	0.912794	218554_s_at
ZNF628	7.20433	0.0737118	0.324651	0.74693	0.912794	236269_at
LOC285902 /// ZNF273	6.58696	-0.0466777	-0.32461	0.746961	0.912812	243661_at
DBNDD2 /// SYS1 /// SYS1-DBNDD2	11.7423	0.0432111	0.32453	0.747021	0.912832	218094_s_at
ZBTB44	5.28072	-0.0593729	-0.324529	0.747022	0.912832	220243_at
	7.37335	-0.0518379	-0.32448	0.747059	0.912832	243911_at
WDR26	9.72346	0.0279009	0.324461	0.747073	0.912832	224897_at
DNAJA4	8.5892	-0.0304219	-0.324457	0.747076	0.912832	220395_at
CTC1	4.91558	0.0708308	0.324441	0.747088	0.912832	240875_at
DICER1	5.98037	0.0852074	0.32439	0.747127	0.912832	216280_s_at
ASB12 /// MTMR8	5.60962	0.0919236	0.324384	0.747131	0.912832	221390_s_at
TRMT1	8.28526	0.0559753	0.324369	0.747142	0.912832	210463_x_at
	6.73456	0.0414749	0.324353	0.747154	0.912832	1557775_a_at
DYNLRB1	5.92226	0.0867395	0.324344	0.747161	0.912832	1554568_at
	3.66913	0.09327	0.32431	0.747187	0.912842	241176_at
PTPN14	5.69691	0.098645	0.324262	0.747223	0.912858	242321_at
	5.24391	0.0998536	0.324228	0.747248	0.912858	240790_at
	6.80382	-0.0458965	-0.324226	0.74725	0.912858	241329_s_at
AK130486	6.36379	-0.0925071	-0.324196	0.747273	0.912866	1556584_at
TAX1BP1	12.2885	0.0209423	0.324108	0.747339	0.912926	200976_s_at
	4.82264	0.0904742	0.324042	0.747388	0.912966	243226_at
	3.84038	0.0473998	0.323995	0.747424	0.912977	1555415_at
GSK3B	6.40264	-0.0809922	-0.323981	0.747434	0.912977	240562_at
PPP1R15A	9.96862	-0.0626842	-0.323963	0.747448	0.912977	37028_at
SMARCA4	9.0804	0.0335027	0.323926	0.747476	0.912991	212520_s_at
MRPL39	10.402	0.0350583	0.32388	0.74751	0.912995	218558_s_at
MAF	2.81376	0.112661	0.323858	0.747527	0.912995	1566323_at
HECW2	5.40544	0.0839658	0.323849	0.747534	0.912995	243080_at
PTGFRN	9.66976	-0.0236292	-0.323824	0.747552	0.912995	224950_at
KDM6B	8.40804	-0.0517381	-0.323795	0.747574	0.912995	213146_at
	3.27352	-0.0496248	-0.323789	0.747579	0.912995	238928_at
SEZ6L	5.93684	0.092977	0.323691	0.747652	0.913064	211894_x_at
DNAJC10	7.40611	-0.0343594	-0.323648	0.747685	0.913084	243635_at
AC007349.5	4.67495	0.111163	0.323561	0.74775	0.913109	1569716_at
IRF9 /// RNF31	8.66928	-0.0224541	-0.323517	0.747783	0.913109	220788_s_at
LOC439951	7.01258	-0.0542058	-0.323501	0.747795	0.913109	1555209_at
HDAC8	7.67	0.0352758	0.323498	0.747797	0.913109	223345_at
RAD18	5.51219	0.10617	0.323493	0.747801	0.913109	238748_at
	7.56486	0.0426087	0.323487	0.747806	0.913109	233224_at
	5.18385	-0.104005	-0.323447	0.747836	0.913114	220711_at
IQCJ-SCHIP1-AS1	7.71536	0.0308723	0.323433	0.747847	0.913114	244152_at
ABCC4	7.0522	-0.0440606	-0.323415	0.74786	0.913114	1555039_a_at
UGT1A1	4.03416	-0.11468	-0.323319	0.747932	0.913182	232655_at
MGST2	12.3483	0.0273118	0.323274	0.747966	0.913202	204168_at
MAPK15	7.21207	-0.054689	-0.323221	0.748006	0.91322	241357_at
HAND2-AS1	5.64347	-0.125375	-0.323211	0.748014	0.91322	236141_at
SLC25A2	6.85049	-0.0350186	-0.323124	0.748079	0.913242	224166_at
	8.24973	0.0590564	0.323108	0.748091	0.913242	230791_at
	3.43723	-0.0946783	-0.323108	0.748091	0.913242	244260_at
	5.5161	-0.0691699	-0.323098	0.748099	0.913242	216500_at
RP11-498E2.7	5.34347	0.098157	0.322955	0.748206	0.913305	239498_at
EPHX3	6.12359	-0.0925379	-0.32293	0.748225	0.913305	220013_at
MAP1A	5.60781	0.0835369	0.322911	0.748239	0.913305	215391_at
TNFSF4	7.57083	0.0672419	0.322906	0.748243	0.913305	207426_s_at
TAF1A	7.68516	-0.0394453	-0.322871	0.748269	0.913305	206613_s_at
RGS3	6.92625	-0.0597044	-0.322869	0.748271	0.913305	220300_at
	6.17913	0.107145	0.322846	0.748288	0.913305	243469_at
LOC400548	4.09182	-0.0560097	-0.322822	0.748306	0.913305	1562659_at
	9.14127	0.0324923	0.322789	0.748331	0.913305	216028_at
RP1-223E5.4 /// SIRT5	5.03269	0.0776953	0.322785	0.748334	0.913305	222081_at
LINC00320	4.22018	0.10553	0.32273	0.748375	0.913305	1557481_a_at
C12orf54	4.67846	-0.0907394	-0.322706	0.748393	0.913305	240353_s_at
NDUFA11	7.06145	0.0726975	0.322696	0.748401	0.913305	228689_at
	6.38114	-0.100009	-0.32267	0.748421	0.913305	237964_at
BC044765 /// RP11-96B5.4	3.84618	-0.0956655	-0.322646	0.748439	0.913305	1561584_at
SCN8A	7.58464	-0.0544009	-0.32263	0.74845	0.913305	1561820_at
PCIF1	8.67214	-0.0255538	-0.322596	0.748476	0.913305	221762_s_at
CCSAP	4.85112	-0.100448	-0.322572	0.748494	0.913305	1553698_a_at
	15.2715	0.0234983	0.32256	0.748503	0.913305	206559_x_at
	6.14835	0.127284	0.322519	0.748534	0.913305	244386_at
	5.6728	-0.0928042	-0.322518	0.748535	0.913305	241129_at
LOC100506655	5.90827	0.0816329	0.322515	0.748537	0.913305	229049_at
SLC25A51	7.28301	-0.0403236	-0.322515	0.748537	0.913305	232092_at
NFYA	8.61324	-0.0372617	-0.322491	0.748555	0.913305	204109_s_at
	8.1706	-0.059084	-0.322454	0.748583	0.913305	243827_at
CGB /// CGB1 /// CGB5 /// CGB7 /// CGB8	5.86623	-0.091656	-0.322453	0.748584	0.913305	205387_s_at
SCGB2A2	5.13754	0.100972	0.322382	0.748637	0.913349	206378_at
DUXAP10	4.01216	-0.134168	-0.322338	0.74867	0.913369	239010_at
NAGA	10.1916	0.0244866	0.322247	0.748739	0.913432	202943_s_at
POLH	8.05712	-0.0351409	-0.322218	0.74876	0.913438	219380_x_at
	7.02182	-0.0607496	-0.322193	0.748779	0.913441	240694_at
LINC00998	9.47351	0.0250076	0.322156	0.748808	0.913455	224723_x_at
SMARCD1	8.22798	0.0373701	0.322082	0.748863	0.913502	203183_s_at
EIF4G2	14.0294	-0.0169476	-0.322049	0.748887	0.913512	200004_at
	4.35761	0.100568	0.322001	0.748924	0.913517	243867_at
SGCD	6.1113	-0.0549505	-0.321999	0.748926	0.913517	210330_at
	5.7639	-0.106501	-0.321965	0.748951	0.913528	209353_s_at
	4.9576	0.1097	0.321918	0.748987	0.913529	1561863_a_at
GABPA	8.02866	0.0379626	0.32191	0.748992	0.913529	210188_at
	7.45531	-0.0649708	-0.321888	0.749009	0.913529	235674_at
GOLGA8A	8.26987	-0.0352085	-0.321876	0.749018	0.913529	208797_s_at
ZBTB11-AS1	6.02823	0.0804515	0.321755	0.749109	0.913619	232259_s_at
AX747140 /// TMEM198B	7.68944	-0.0561798	-0.321683	0.749163	0.913664	1557124_at
LINC00982	6.20517	-0.062123	-0.321653	0.749186	0.913672	237108_x_at
SPAG11A	6.68524	0.0683713	0.321539	0.749272	0.913749	210884_s_at
LOC101926907	5.62474	0.105961	0.321524	0.749283	0.913749	230527_at
SGPP2	9.58099	-0.0383561	-0.321418	0.749363	0.913827	244780_at
	9.08392	0.0208371	0.321369	0.7494	0.913828	213598_at
AURKAIP1	12.1159	-0.0203106	-0.32136	0.749407	0.913828	218580_x_at
C1orf200	6.24575	-0.0884058	-0.321349	0.749414	0.913828	1559638_at
ZIK1	3.79241	0.0625339	0.321301	0.749451	0.913852	232774_x_at
LPAR6	10.5546	-0.0351436	-0.321165	0.749553	0.913957	218589_at
RPUSD3	7.06418	0.0357611	0.321135	0.749575	0.913964	1566603_s_at
PSMD6-AS2	7.01339	0.0599809	0.321094	0.749607	0.913981	232284_at
TMED8	7.00449	-0.0419887	-0.32106	0.749632	0.913989	232913_at
H2AFY	13.5638	-0.0156916	-0.321042	0.749646	0.913989	207168_s_at
	7.39123	-0.0425468	-0.320978	0.749694	0.914025	231311_at
USP3	11.0063	-0.0149542	-0.320944	0.74972	0.914025	221654_s_at
RPAIN	6.56817	-0.0407468	-0.320935	0.749726	0.914025	1564301_a_at
MZT2A /// MZT2B /// PHGDH	11.4672	0.0258949	0.320883	0.749765	0.914052	212995_x_at
LOC440028	4.9986	0.0856908	0.320832	0.749804	0.914064	1566830_at
MGC12916	4.64182	0.111696	0.320826	0.749808	0.914064	224508_at
	6.91219	0.0652495	0.320802	0.749826	0.914066	233285_at
CD34	8.36449	0.0433584	0.320777	0.749845	0.914067	209543_s_at
	5.95972	0.0698556	0.320756	0.749861	0.914067	242237_at
EMILIN3	7.04738	0.0783417	0.320705	0.749899	0.914093	228307_at
	6.06862	0.0873605	0.320668	0.749928	0.914105	1562281_at
	5.362	-0.0845709	-0.320609	0.749972	0.914105	241591_at
CCDC171	5.92701	0.0703483	0.320595	0.749983	0.914105	1558082_at
PNPLA4	7.00835	0.0929241	0.320585	0.74999	0.914105	209739_s_at
PKNOX1	5.92317	0.0868104	0.320581	0.749993	0.914105	216004_s_at
	3.84667	0.0784503	0.320419	0.750115	0.914216	243486_at
FAM181A	6.77819	-0.0763711	-0.320393	0.750135	0.914216	231117_at
RPLP0	14.9691	0.0235596	0.320386	0.750139	0.914216	208856_x_at
SLC6A19	6.81487	0.102866	0.320372	0.75015	0.914216	231021_at
EVPL	7.36626	-0.0771158	-0.320318	0.750191	0.914245	204503_at
ARHGAP33	7.47049	0.0834853	0.320278	0.750221	0.914261	213827_at
UTY	6.13316	-0.0837096	-0.320184	0.750292	0.914327	210322_x_at
	6.63167	-0.0703037	-0.320108	0.750349	0.914376	236806_at
	6.57352	0.0823737	0.320049	0.750393	0.914409	237201_at
KRT18P38 /// KRT18P38	6.94036	-0.0785967	-0.320029	0.750409	0.914409	216581_at
BC041998	5.51267	0.0819519	0.319974	0.75045	0.914438	1561300_at
IRAK1BP1	7.00584	0.0506711	0.319923	0.750489	0.914441	238599_at
	6.16757	0.0764214	0.319916	0.750494	0.914441	243043_at
SIN3A	9.1718	-0.0237652	-0.319888	0.750514	0.914441	225135_at
MCL1	10.426	0.0723873	0.319871	0.750528	0.914441	200796_s_at
	7.97189	-0.0612776	-0.319833	0.750556	0.914441	232584_at
CHDC2	7.45121	-0.0354933	-0.319826	0.750561	0.914441	1553466_at
ZNF551	7.78359	0.0357015	0.319815	0.750569	0.914441	242992_at
	6.16352	0.0807844	0.319782	0.750595	0.914452	1570439_at
SPATA12	4.16873	0.127991	0.319699	0.750657	0.914491	237807_at
SLC15A2	8.70879	-0.0479325	-0.319638	0.750703	0.914491	205316_at
	7.17593	0.063873	0.319634	0.750706	0.914491	241336_at
ZNF696	6.84663	-0.0622269	-0.319619	0.750717	0.914491	232162_at
IL1A	7.38138	-0.0355016	-0.319524	0.750789	0.914491	208200_at
FBXO4	9.03898	0.028129	0.31947	0.750829	0.914491	223493_at
	7.87537	0.0481137	0.319457	0.750839	0.914491	230291_s_at
UBALD1	5.92792	-0.100619	-0.319456	0.75084	0.914491	1558975_at
EPN1	7.89454	0.0557519	0.319431	0.750859	0.914491	226667_x_at
C21orf59	10.4164	0.0188859	0.319413	0.750873	0.914491	218123_at
	5.82083	-0.0645232	-0.319409	0.750875	0.914491	237996_at
AGO4	5.61856	0.103863	0.319406	0.750878	0.914491	1569408_at
	7.04717	0.0430289	0.319398	0.750884	0.914491	233768_at
LOC149703	6.70495	0.0740025	0.319393	0.750887	0.914491	236652_at
LINC00960	4.74426	-0.229531	-0.319391	0.750889	0.914491	1559827_at
	8.09425	0.033192	0.319364	0.750909	0.914491	244458_at
	7.90821	0.0558478	0.319345	0.750923	0.914491	239600_at
COBLL1	5.76659	-0.0865278	-0.319339	0.750928	0.914491	229598_at
ZNF286A /// ZNF286B	9.10592	0.0320461	0.319299	0.750959	0.914508	227077_at
PMS2P3	9.12392	-0.0286571	-0.319268	0.750982	0.914516	216111_x_at
KIR2DS3	5.02308	0.058782	0.31924	0.751003	0.914521	208122_x_at
	7.9839	-0.0639983	-0.319213	0.751023	0.914526	1560968_at
FAM69B	3.7605	0.0487383	0.31914	0.751078	0.914562	227652_at
GNAQ	11.026	0.0278305	0.319117	0.751096	0.914562	224862_at
	7.50042	-0.0616792	-0.31908	0.751123	0.914562	237110_at
ASXL1	9.1756	0.019728	0.319011	0.751175	0.914562	212237_at
SLC5A3	6.86832	0.0447063	0.319007	0.751178	0.914562	213167_s_at
	6.58317	-0.0721479	-0.319003	0.751181	0.914562	243290_at
SNX21	7.95711	-0.0569354	-0.319002	0.751182	0.914562	1553961_s_at
	4.05679	-0.0887922	-0.318993	0.751189	0.914562	1569824_at
	7.35759	-0.0312705	-0.318952	0.75122	0.914562	234549_at
SCAND2P	5.90372	0.0923194	0.318951	0.751221	0.914562	206021_at
GPD1	3.69679	0.0392039	0.318913	0.751249	0.914577	1563035_x_at
HES7	7.14764	-0.0812729	-0.318878	0.751275	0.914588	224548_at
HSD11B1L	6.77766	-0.0820188	-0.318742	0.751378	0.914661	1569905_at
YPEL1	5.82397	-0.0822211	-0.318737	0.751381	0.914661	213996_at
	4.43346	0.107237	0.318732	0.751386	0.914661	241471_at
CHEK1	7.96786	-0.0377498	-0.318677	0.751427	0.91469	205393_s_at
LOC101928978	6.61534	-0.0385453	-0.318617	0.751472	0.91469	1563165_at
	8.01957	0.0669594	0.31857	0.751508	0.91469	238918_at
CSNK1A1	12.2603	-0.018064	-0.318566	0.751511	0.91469	213860_x_at
FBXO22	5.63718	-0.0788077	-0.31856	0.751515	0.91469	219638_at
	4.25491	-0.123865	-0.318511	0.751552	0.91469	244080_at
DLG5-AS1	6.37411	0.0688616	0.318504	0.751557	0.91469	1562598_at
KCNJ10	5.98957	-0.0772935	-0.318502	0.751559	0.91469	206692_at
MIOS	9.83864	0.0201718	0.318492	0.751567	0.91469	206860_s_at
	3.95777	-0.118438	-0.318479	0.751576	0.91469	231464_at
SP8	6.64253	-0.0838655	-0.318457	0.751593	0.91469	239743_at
TATDN2	5.10094	-0.109965	-0.31835	0.751674	0.914767	1565580_s_at
HSPB8	8.77851	0.0528365	0.318207	0.751781	0.914873	221667_s_at
	4.47618	0.0992451	0.31819	0.751794	0.914873	1570117_at
MIR4745 /// PTBP1	12.3246	-0.0212099	-0.318152	0.751822	0.914878	211271_x_at
C11orf88	6.45937	0.0405173	0.318119	0.751847	0.914878	1568606_at
SLC25A47	5.58529	-0.0794338	-0.318085	0.751873	0.914878	237765_at
LOC93432	7.20238	-0.057004	-0.318072	0.751883	0.914878	216666_at
	5.88141	-0.0902498	-0.318045	0.751903	0.914878	229314_at
KCNJ13	5.68	0.100866	0.317998	0.751939	0.914878	211427_s_at
	4.50128	-0.0617773	-0.317992	0.751943	0.914878	216445_at
KCNA2	5.76444	-0.114527	-0.31799	0.751945	0.914878	208564_at
BRIP1	5.76462	0.097887	0.317967	0.751962	0.914878	221703_at
BANP	9.5534	-0.0291924	-0.317955	0.751971	0.914878	228928_x_at
ACVRL1	10.786	-0.0546535	-0.31794	0.751982	0.914878	226950_at
TMEM108	7.12207	0.0505796	0.317877	0.752029	0.914896	234818_at
CLCN4	5.28276	-0.0915465	-0.317857	0.752045	0.914896	205148_s_at
	5.71432	-0.0717926	-0.317854	0.752047	0.914896	234123_at
KDM4D	4.97245	0.111573	0.317765	0.752114	0.914958	220278_at
RBPMS	6.14909	-0.0902048	-0.317732	0.752139	0.914967	207837_at
THEMIS	6.78702	0.0969797	0.317681	0.752177	0.914994	1558971_at
MIDN	10.1635	0.049259	0.317609	0.752232	0.915001	225954_s_at
USP5	8.32475	0.0543658	0.317593	0.752244	0.915001	206031_s_at
LOC284798	5.55216	-0.0856289	-0.317588	0.752248	0.915001	1561978_at
MYO10	7.55363	-0.0359865	-0.317574	0.752258	0.915001	244350_at
LAMA1	4.73244	-0.0564697	-0.317562	0.752268	0.915001	222346_at
	4.81821	-0.0876731	-0.31754	0.752284	0.915001	1561116_at
	6.63977	0.0702857	0.31743	0.752367	0.915081	240141_at
SNAP23	8.99131	-0.051294	-0.317365	0.752415	0.91512	209131_s_at
	8.02054	-0.040999	-0.317291	0.752471	0.915123	229219_s_at
	3.63958	0.0849416	0.317283	0.752477	0.915123	1564949_at
HYDIN /// HYDIN2 /// LOC101930373	5.80467	0.107633	0.317283	0.752478	0.915123	1563529_at
	7.41723	0.0462851	0.317208	0.752534	0.915123	243673_at
FAXC	3.98003	0.067121	0.317202	0.752538	0.915123	232067_at
SLIT3	5.30042	0.0949134	0.317199	0.75254	0.915123	203813_s_at
	6.54999	-0.0457987	-0.317198	0.752542	0.915123	224241_s_at
HDAC3	9.95002	-0.0203665	-0.317164	0.752567	0.915123	216326_s_at
TOP3A	8.11476	-0.0294711	-0.317162	0.752569	0.915123	214299_at
	6.39654	-0.0828237	-0.31713	0.752593	0.915132	1558766_at
RP11-215H22.1	6.05851	-0.0831334	-0.317045	0.752657	0.91519	237509_at
NCKIPSD	4.11278	0.0842773	0.316939	0.752737	0.915207	233165_at
EEF1A1P42	8.7363	-0.0403261	-0.316922	0.75275	0.915207	217142_at
RFPL1S	4.91644	0.0930192	0.316917	0.752753	0.915207	214120_at
CLCC1	8.4045	0.0220231	0.316907	0.752761	0.915207	207855_s_at
ZC3HAV1L	4.19229	-0.115922	-0.316885	0.752777	0.915207	1553781_at
DVL1	10.3078	-0.020896	-0.316867	0.752791	0.915207	203230_at
CCDC91	9.83168	0.0223278	0.316854	0.752801	0.915207	218545_at
WRNIP1	7.00067	0.0474983	0.316817	0.752829	0.915207	230847_at
AC012531.25	4.71994	0.0496975	0.316808	0.752836	0.915207	1556753_s_at
	5.10769	0.124211	0.316804	0.752839	0.915207	1559696_at
DICER1	3.22933	-0.0329584	-0.316776	0.752859	0.915212	216281_at
SLK	10.8563	0.0297425	0.316692	0.752923	0.91527	206875_s_at
	6.74174	0.0828023	0.31663	0.75297	0.915306	232835_at
BAZ2A	4.41015	0.0861347	0.316607	0.752987	0.915307	215437_x_at
NKTR	3.7106	0.109908	0.316514	0.753057	0.915363	215339_at
MMP24-AS1	10.56	-0.0301172	-0.316477	0.753085	0.915363	78047_s_at
RPS4X	14.8525	0.023306	0.316476	0.753086	0.915363	213347_x_at
SSU72P8 /// SSU72P8	6.43852	0.0754539	0.316402	0.753142	0.915363	234470_at
NR6A1	8.05195	-0.0613611	-0.316395	0.753147	0.915363	211402_x_at
	5.90941	-0.0872533	-0.316394	0.753148	0.915363	234516_at
FBXL20	6.79079	-0.0454776	-0.316361	0.753173	0.915363	232412_at
ABCC11	6.8968	-0.0659078	-0.316356	0.753177	0.915363	1554911_at
SFRP2	8.28179	-0.0916914	-0.316345	0.753185	0.915363	223122_s_at
TNRC18	4.72294	0.0723697	0.316308	0.753213	0.915375	242187_s_at
NAV2-IT1	5.74836	-0.0932342	-0.316252	0.753254	0.915375	1561050_a_at
RP4-581F12.1	7.39765	-0.0317429	-0.316252	0.753255	0.915375	217364_x_at
AK021804	8.07826	0.0678718	0.316202	0.753292	0.915375	232113_at
TGIF2	8.34621	-0.0433733	-0.316197	0.753296	0.915375	216262_s_at
	8.1122	0.0496818	0.316179	0.75331	0.915375	239531_at
KCNJ15	5.91347	-0.121382	-0.316177	0.753311	0.915375	230585_at
CCDC61	5.12541	0.0765399	0.31613	0.753347	0.915394	228887_x_at
PATL1	5.65946	0.087958	0.316111	0.753361	0.915394	244342_at
DLG2	4.86644	0.0630942	0.316034	0.753419	0.915445	228973_at
KLK3	9.15388	0.0237289	0.315987	0.753455	0.915468	231629_x_at
	5.7146	0.0883671	0.315964	0.753472	0.915469	215647_at
FANCB	3.70431	0.0754155	0.315934	0.753495	0.915476	1557218_s_at
C5orf24	8.21638	0.0419479	0.315885	0.753531	0.915488	1553107_s_at
GATS	8.25078	0.072243	0.315876	0.753538	0.915488	1553971_a_at
ADAMTS10	8.18791	-0.0483141	-0.315836	0.753569	0.915491	230341_x_at
SPRYD4	8.94179	-0.0278159	-0.315821	0.75358	0.915491	225616_at
AIRE	6.40106	0.0807336	0.315804	0.753593	0.915491	208090_s_at
CTD-2287O16.5	2.59164	0.0760327	0.315784	0.753607	0.915491	235481_at
MCL1	10.4282	-0.0436402	-0.315752	0.753632	0.9155	214057_at
	4.62798	0.0514396	0.31569	0.753679	0.915537	229859_at
CACTIN	4.82707	-0.0487098	-0.315665	0.753698	0.915539	237990_x_at
RGPD3 /// RGPD4 /// RGPD5 /// RGPD6 /// RGPD8	9.97903	0.0248762	0.315538	0.753793	0.915635	210676_x_at
ACSL3	10.7058	0.0310538	0.315445	0.753864	0.9157	201660_at
	4.0547	0.113753	0.315356	0.753931	0.915728	1553356_at
HSD3BP1 /// HSD3BP1	2.96909	-0.0437832	-0.315353	0.753933	0.915728	216819_at
ZNF296	7.72601	-0.0665659	-0.315348	0.753937	0.915728	238607_at
	8.05104	0.0325852	0.3153	0.753973	0.915751	1556620_at
VPS37C	7.2472	-0.041285	-0.315175	0.754067	0.915796	1560059_at
	3.29017	-0.0774601	-0.315168	0.754072	0.915796	234567_at
SOX4	8.16873	0.0612597	0.315145	0.754089	0.915796	201418_s_at
FAM199X	7.59227	-0.0406061	-0.315144	0.754091	0.915796	242781_at
SET	12.599	0.0242165	0.315141	0.754093	0.915796	210231_x_at
ERCC1	9.55293	-0.02773	-0.315109	0.754117	0.915804	203719_at
FAM201A	6.05896	0.0697034	0.315078	0.75414	0.915812	1557541_at
CHD1L	11.0321	0.0227699	0.315032	0.754175	0.915834	212539_at
GPATCH2L	7.61498	-0.0566487	-0.31498	0.754214	0.915861	229514_at
SENP2	9.06369	-0.021708	-0.31493	0.754251	0.915873	218122_s_at
	4.98143	-0.0899035	-0.314907	0.754269	0.915873	1556713_at
ZNF394	9.76967	0.0242319	0.314863	0.754302	0.915873	214714_at
EFCAB6	6.255	0.0511687	0.314862	0.754303	0.915873	233600_at
KANSL3	4.83531	0.100652	0.314856	0.754308	0.915873	223756_at
PARP11	8.40689	-0.0371343	-0.314774	0.754369	0.915928	229138_at
KDM1B	7.72853	0.0477178	0.314726	0.754406	0.915952	1553150_at
PTPN2	10.1067	-0.0191853	-0.314695	0.754429	0.915956	213137_s_at
MYBBP1A	7.55237	-0.044829	-0.314677	0.754443	0.915956	233803_s_at
SCN8A	3.99753	0.107581	0.314618	0.754487	0.91598	237790_at
GOSR2	8.56488	-0.026383	-0.314567	0.754526	0.91598	213206_at
LATS1	6.71398	0.0557295	0.3145	0.754576	0.91598	219813_at
BPIFB6	5.10811	-0.080253	-0.31449	0.754584	0.91598	1555535_at
	5.77643	0.0914266	0.314489	0.754584	0.91598	244218_at
PTPN14	7.48429	-0.0550128	-0.314483	0.754589	0.91598	244533_at
DOK4	9.31463	0.0311128	0.314473	0.754597	0.91598	207747_s_at
EXOC4	8.02549	0.0369415	0.314456	0.754609	0.91598	240528_s_at
ZC3H7B	10.0026	-0.0422912	-0.314442	0.75462	0.91598	206169_x_at
	6.89714	-0.0507104	-0.314428	0.75463	0.91598	239199_at
	4.57324	0.0989169	0.314363	0.75468	0.916	215312_at
NDUFB11	11.4152	0.0261163	0.314321	0.754711	0.916	218320_s_at
MYEOV2	6.51763	-0.069175	-0.314318	0.754713	0.916	1553515_at
LOC101928284	3.10116	0.0438225	0.314314	0.754717	0.916	1569802_at
	5.50928	-0.0924694	-0.314296	0.75473	0.916	1564841_at
LOC101929304 /// SNX29	5.13119	-0.0664071	-0.314252	0.754763	0.916019	215500_at
HFE	9.40359	0.0333826	0.314155	0.754836	0.916065	206087_x_at
SLC8A1	7.19923	-0.0667845	-0.314137	0.75485	0.916065	1561615_s_at
DDX25	5.63797	-0.0729021	-0.314136	0.754851	0.916065	219945_at
LOC100996517 /// LOC102724364 /// SEC22B	10.4448	-0.0249929	-0.314109	0.754872	0.91607	209207_s_at
MTG2	4.55294	0.0334856	0.314054	0.754913	0.916083	226598_s_at
EFS	4.92425	0.0891308	0.314036	0.754926	0.916083	210880_s_at
PRPF4	9.11725	0.0311815	0.314027	0.754933	0.916083	209162_s_at
	6.54385	-0.0686663	-0.313979	0.754969	0.916107	217664_at
RP11-152L20.3	4.30467	0.0883159	0.313937	0.755001	0.916112	1562927_at
ATP1B4	6.10701	0.0806171	0.313929	0.755007	0.916112	243737_at
G3BP1	11.1431	0.0233868	0.313902	0.755027	0.916112	225007_at
C1QL1	7.91026	-0.0332726	-0.313885	0.75504	0.916112	205575_at
CCDC13	7.35806	-0.0482521	-0.313835	0.755078	0.916137	1554023_s_at
AK074476	4.85618	-0.0989473	-0.313738	0.755151	0.916199	235637_s_at
KLF16	7.47553	-0.0806751	-0.313707	0.755175	0.916199	226328_at
LINC00408	3.1059	0.114296	0.313669	0.755203	0.916199	1556207_a_at
C21orf91-OT1	6.58449	-0.0908024	-0.313655	0.755214	0.916199	1560633_a_at
	5.63719	0.102617	0.313648	0.755219	0.916199	233401_at
IPO7	11.4178	-0.0199938	-0.313606	0.755251	0.916199	200992_at
	5.90519	-0.0821396	-0.313582	0.755269	0.916199	230553_at
NUP214	8.42483	-0.0300466	-0.313579	0.755271	0.916199	211261_at
	5.48579	-0.0800236	-0.313568	0.75528	0.916199	237976_at
CNTROB	4.71203	-0.0727355	-0.313455	0.755364	0.916258	234694_at
BTN2A3P	6.02731	0.0881013	0.313451	0.755368	0.916258	208585_at
AC017104.6	7.54262	-0.0626893	-0.313436	0.755379	0.916258	1568691_at
CEP44	8.67529	-0.0349783	-0.313333	0.755457	0.916325	231850_x_at
LINC01116	7.55046	0.0650031	0.313311	0.755474	0.916325	228564_at
CILP2	6.13937	-0.0791135	-0.313258	0.755513	0.916325	1552289_a_at
GAS5	8.34855	0.0415968	0.313233	0.755532	0.916325	1560402_at
RGCC	4.36394	0.0967598	0.313221	0.755541	0.916325	239827_at
TVP23C	8.95149	-0.0329189	-0.313216	0.755545	0.916325	1552377_s_at
APAF1	7.39824	-0.0382921	-0.313208	0.755551	0.916325	211553_x_at
C11orf30	7.79231	-0.0275523	-0.313125	0.755614	0.916381	219012_s_at
CYFIP1	12.1182	0.0225336	0.313071	0.755655	0.916394	208923_at
REL	9.60979	-0.0357711	-0.313066	0.755659	0.916394	206036_s_at
MLN	6.4799	-0.0703635	-0.313008	0.755702	0.916413	207473_at
YES1	11.1956	0.0265355	0.313001	0.755707	0.916413	202932_at
NOS1	8.02555	0.031754	0.31293	0.755761	0.916458	207309_at
CACNG3	4.34063	-0.0510671	-0.31289	0.755791	0.916473	206384_at
LRRC37A7P /// LRRC37A7P	5.71578	0.10517	0.312851	0.755821	0.916489	1569761_x_at
	7.19212	0.0698485	0.312685	0.755946	0.916621	241413_at
RPS10P7	6.20353	0.0880366	0.312566	0.756036	0.916709	1566720_at
	4.74115	-0.0668067	-0.312332	0.756213	0.916851	230161_at
SRSF1	11.8686	0.0340743	0.312325	0.756218	0.916851	201742_x_at
	7.89047	0.0334311	0.312324	0.756218	0.916851	242858_at
RP11-16P6.1	6.26257	-0.0880918	-0.312322	0.75622	0.916851	1556081_at
SERTAD4	5.55656	-0.101227	-0.312256	0.75627	0.916892	235337_at
FBXO28	7.00461	-0.0666356	-0.312215	0.756301	0.916898	1555972_s_at
ILF2	11.754	0.0235605	0.312198	0.756314	0.916898	200052_s_at
AC069277.2 /// AF279782	5.44121	0.110746	0.312182	0.756326	0.916898	1567183_s_at
DLK1	6.6956	-0.0584042	-0.312154	0.756347	0.916901	209560_s_at
	6.35754	0.0589106	0.312114	0.756377	0.916901	231456_at
	9.08586	0.029876	0.312112	0.756378	0.916901	233476_at
	3.79586	0.0527992	0.312023	0.756446	0.916929	230114_at
CEBPE	7.66348	-0.0473752	-0.312014	0.756452	0.916929	214523_at
NID1	8.63346	-0.0411851	-0.312004	0.75646	0.916929	202008_s_at
KCTD15	4.71208	-0.0923341	-0.311993	0.756468	0.916929	228683_s_at
PSMA8	5.9824	-0.08229	-0.311921	0.756522	0.916966	240091_at
	4.88057	-0.0824573	-0.311902	0.756537	0.916966	238099_at
ARHGEF1	8.89988	-0.0434112	-0.311886	0.756549	0.916966	1560445_x_at
RAPGEF5	5.90753	0.093906	0.311805	0.75661	0.917009	1563882_a_at
	4.00663	0.0900911	0.311781	0.756628	0.917009	1557052_at
ANKRD44	4.90902	-0.1292	-0.311755	0.756648	0.917009	235777_at
C1orf168	6.04305	-0.0720226	-0.311716	0.756678	0.917009	238625_at
HECA	5.18366	0.0814691	0.311714	0.756679	0.917009	230582_at
	6.01875	0.0997661	0.311688	0.756698	0.917009	234441_at
C16orf62	9.54058	0.0205429	0.311683	0.756702	0.917009	203173_s_at
LOC101928409	5.57681	-0.0848094	-0.31155	0.756803	0.917031	242934_at
HIATL1	5.67784	0.0783434	0.311547	0.756805	0.917031	233954_at
RP11-305O6.3	6.02337	-0.0739195	-0.311546	0.756806	0.917031	1566482_at
ITK	8.75277	-0.0594161	-0.311543	0.756808	0.917031	211339_s_at
HUS1	6.81512	-0.0438245	-0.311533	0.756816	0.917031	204884_s_at
PSG11 /// PSG3	4.73639	0.0930245	0.311519	0.756827	0.917031	203399_x_at
HCN2	8.25738	-0.0446771	-0.311462	0.756869	0.917031	214893_x_at
LOC645513	5.59736	0.0832651	0.311462	0.75687	0.917031	1561761_x_at
SLC1A2	4.43452	-0.0838366	-0.311443	0.756884	0.917031	1558010_s_at
TWF1	8.16676	-0.0644099	-0.311437	0.756888	0.917031	214008_at
ALS2CR12	4.2691	-0.0859597	-0.311412	0.756907	0.917034	242661_x_at
TMEM54	13.1639	-0.0445099	-0.311388	0.756925	0.917035	225536_at
LOC100630923	6.19401	0.08848	0.311302	0.75699	0.917076	1564165_at
LOC389834	7.38461	0.0530354	0.311299	0.756992	0.917076	241624_at
GIMAP1	8.45577	0.0584923	0.311261	0.757021	0.91709	1552318_at
	5.53979	0.101384	0.311184	0.75708	0.917141	1561255_at
NIPSNAP1	10.7797	-0.0231289	-0.311141	0.757112	0.91716	201709_s_at
IL21R-AS1	6.19239	0.0863356	0.311111	0.757134	0.917167	1559443_s_at
HYPK /// MIR1282 /// SERF2 /// SERF2-C15ORF63	11.0896	-0.0241716	-0.311043	0.757186	0.91719	218680_x_at
	5.64607	-0.10585	-0.311021	0.757202	0.91719	243169_at
LRRC28	7.49575	-0.0371131	-0.310999	0.757219	0.91719	1553940_a_at
STK38	7.51287	-0.0681074	-0.310997	0.757221	0.91719	216451_at
WHAMM	9.02953	-0.0262929	-0.310967	0.757243	0.917197	228953_at
	5.36836	-0.0888501	-0.310917	0.757281	0.917199	1553398_at
GPD2	8.54997	-0.0404811	-0.31091	0.757286	0.917199	210007_s_at
CTD-2377D24.6	10.1743	-0.0404959	-0.310898	0.757295	0.917199	239332_at
GEMIN4	8.6922	0.0431139	0.310848	0.757333	0.91721	217099_s_at
	6.19904	-0.100747	-0.310842	0.757338	0.91721	1562045_at
SFT2D1	12.457	-0.0180224	-0.310654	0.757479	0.917321	225849_s_at
	8.29475	-0.0256982	-0.310651	0.757482	0.917321	235640_at
RP5-890E16.2	6.59856	0.0433308	0.310629	0.757499	0.917321	1559578_at
BC031255 /// RP11-260O18.1	4.40929	0.0839341	0.310627	0.7575	0.917321	1569789_at
RHOXF2 /// RHOXF2B	3.73928	-0.0334817	-0.310609	0.757514	0.917321	236920_at
CDH4	5.12453	0.0928048	0.310546	0.757561	0.917342	239485_at
HLTF	9.94612	0.0333255	0.310526	0.757576	0.917342	202983_at
MORF4L1	13.4897	0.014517	0.310485	0.757607	0.917342	217982_s_at
	8.07871	-0.0492235	-0.310476	0.757614	0.917342	237626_at
SLC2A9	8.52072	0.0196026	0.310475	0.757615	0.917342	219991_at
INF2	4.2688	-0.105747	-0.310435	0.757645	0.917358	222535_at
GLP2R	4.52157	-0.0835201	-0.310394	0.757676	0.917362	221312_at
CDHR2	10.0768	-0.0511617	-0.31037	0.757694	0.917362	220186_s_at
NAB2	5.35256	0.0459474	0.310354	0.757706	0.917362	216017_s_at
	5.33263	-0.0623465	-0.310342	0.757715	0.917362	1563425_at
	4.25178	-0.0414536	-0.310307	0.757742	0.917364	216337_at
DDX17	13.5892	0.0181851	0.310296	0.75775	0.917364	208718_at
HK2 /// RP11-259N19.1	5.90192	0.0903337	0.310188	0.757832	0.917441	222305_at
ISCA1	8.85216	0.0286248	0.310167	0.757847	0.917441	221425_s_at
GNRH1	6.29576	0.09664	0.309923	0.758032	0.917644	207987_s_at
VGLL3	5.99677	0.0854011	0.309869	0.758073	0.917673	220327_at
LINC00623	10.0529	0.0326033	0.309753	0.75816	0.917754	229429_x_at
NEDD1	10.0559	-0.0281776	-0.309718	0.758187	0.917754	234984_at
WDR46	8.87507	-0.023827	-0.309714	0.75819	0.917754	209196_at
AKAP13	9.12164	0.0310563	0.309692	0.758207	0.917754	227039_at
	5.74292	-0.0727251	-0.30961	0.758268	0.917757	241110_at
NUMB	8.37172	-0.0426741	-0.309588	0.758285	0.917757	230462_at
IFNA21	4.28182	-0.0876034	-0.309572	0.758297	0.917757	211145_x_at
	4.23897	0.107505	0.309557	0.758308	0.917757	234227_at
TOX2	8.00964	-0.0568034	-0.309545	0.758318	0.917757	228737_at
SOBP	6.76744	0.0895519	0.309502	0.75835	0.917757	244279_at
C8orf17	5.64469	-0.0862316	-0.309484	0.758364	0.917757	208266_at
	3.54036	-0.0628738	-0.309443	0.758394	0.917757	216567_at
LINC00967	4.61825	0.0821171	0.309424	0.758409	0.917757	230978_at
NRG1	6.55021	-0.0648891	-0.309408	0.758421	0.917757	208231_at
DLEU7-AS1	6.82616	-0.0620539	-0.309401	0.758427	0.917757	1569987_at
SNX1	10.7272	0.0180523	0.309398	0.758428	0.917757	201716_at
CNTNAP4	1.59329	-0.0934859	-0.309348	0.758466	0.917757	1553441_at
SH3GLB2	8.82865	0.0298184	0.309338	0.758474	0.917757	224907_s_at
ATP2B2	3.73968	0.0857637	0.309299	0.758503	0.917757	211586_s_at
SCCPDH	10.1179	0.0315157	0.309275	0.758522	0.917757	201825_s_at
CSNK2A1	10.566	0.01798	0.30927	0.758525	0.917757	212072_s_at
STX6	8.46487	-0.0222736	-0.30927	0.758525	0.917757	1552618_at
RARA-AS1	8.45689	-0.0334585	-0.309267	0.758528	0.917757	228037_at
CCSAP	5.34892	-0.0875516	-0.30924	0.758548	0.917761	1553697_at
TMEM174	7.47994	-0.0412451	-0.309116	0.758642	0.917854	243569_at
AZIN2	6.96453	-0.066066	-0.309091	0.758661	0.917857	1554393_a_at
ARHGAP1	7.17638	0.0591476	0.309043	0.758697	0.917872	241419_at
POLK	8.22955	-0.0334924	-0.308988	0.758738	0.917872	223260_s_at
	6.37876	0.071935	0.308985	0.75874	0.917872	222178_s_at
	6.54505	-0.0391702	-0.308969	0.758753	0.917872	239089_at
AC002064.5	5.96028	0.0904295	0.308963	0.758757	0.917872	1564872_at
RAD51B	6.29305	-0.0864727	-0.308841	0.758849	0.917942	1561122_a_at
	7.09583	0.0620195	0.308819	0.758866	0.917942	233608_at
CHAMP1	9.47211	0.0220624	0.308801	0.758879	0.917942	226194_at
INTS2	8.33708	0.034026	0.308798	0.758882	0.917942	224308_s_at
KCNC1	5.66003	-0.0886479	-0.308713	0.758946	0.917984	208477_at
FGF14	5.56766	-0.0934539	-0.308678	0.758973	0.917984	221310_at
PRRX2-AS1	7.95621	-0.036096	-0.308654	0.758991	0.917984	231602_at
MCM8	5.13831	-0.0853937	-0.308637	0.759004	0.917984	231827_at
NGB	4.4948	-0.0971216	-0.308618	0.759018	0.917984	236677_at
ATP2B2	3.76438	0.0886551	0.308539	0.759078	0.917984	216120_s_at
	6.75002	0.0383663	0.308515	0.759096	0.917984	240847_at
	3.84808	0.104084	0.308506	0.759102	0.917984	221145_at
ZNF316	8.09084	0.0288488	0.308498	0.759109	0.917984	227170_at
	4.95434	0.100563	0.308489	0.759116	0.917984	216681_at
SSTR2	7.93623	0.0331868	0.308465	0.759134	0.917984	239031_at
GMEB1	7.33434	-0.0800749	-0.308452	0.759144	0.917984	220938_s_at
	4.229	-0.0405414	-0.30845	0.759145	0.917984	220514_at
ZNF29P	4.93482	0.09812	0.308441	0.759152	0.917984	1567855_at
HSPA12B	8.03391	-0.0557993	-0.30835	0.759221	0.918047	229172_at
	7.44616	0.0537389	0.308307	0.759253	0.918065	234481_at
LOC100506675	3.43304	0.0367892	0.308223	0.759316	0.918095	237267_at
TAF9B	9.53951	-0.0225927	-0.308187	0.759344	0.918095	226037_s_at
CAPN10-AS1	7.24589	0.0438323	0.308181	0.759348	0.918095	232571_at
MATN1-AS1	6.3272	0.0547617	0.30818	0.759349	0.918095	1557557_at
DCAF8	6.86221	0.0450577	0.308163	0.759362	0.918095	233637_at
	7.2041	-0.0399625	-0.308098	0.759411	0.918118	238888_at
	8.60715	0.0468269	0.308091	0.759416	0.918118	239893_at
TNNT1	3.48146	-0.0370311	-0.308056	0.759443	0.918118	213201_s_at
RP11-1191J2.5	7.79578	0.028264	0.308013	0.759475	0.918118	238153_at
	3.56724	0.0514375	0.308002	0.759484	0.918118	215593_at
FW340027	6.72406	0.0561193	0.307972	0.759507	0.918118	1560129_at
MFAP3	6.80788	-0.0602002	-0.30797	0.759508	0.918118	214588_s_at
NKX6-3	7.56458	-0.0878683	-0.307956	0.759519	0.918118	1552885_a_at
MAP2K6	6.83987	-0.065798	-0.307938	0.759532	0.918118	205699_at
CAPZB	5.79141	0.0799677	0.30782	0.759621	0.91818	215097_at
ZSCAN16-AS1	7.20831	-0.0594164	-0.307814	0.759626	0.91818	244730_x_at
ITCH	7.86442	0.0357006	0.307804	0.759633	0.91818	209743_s_at
	5.26926	-0.108721	-0.307726	0.759693	0.918219	237693_at
LOC101929762	5.73978	0.0658009	0.307677	0.759729	0.918219	1564212_at
SETDB2	5.25478	-0.0997122	-0.307675	0.759731	0.918219	1564972_x_at
KLHDC4 /// LOC100129637	8.24008	-0.0506768	-0.307673	0.759733	0.918219	234738_s_at
	5.77012	-0.071076	-0.307649	0.759751	0.91822	208324_at
	14.7106	0.0270511	0.307576	0.759806	0.918266	AFFX-CreX-3_at
SFT2D1	12.2008	-0.0234894	-0.307518	0.75985	0.918299	225850_at
CCNE2	7.69808	0.0347669	0.307471	0.759885	0.918322	211814_s_at
RBBP9	6.14887	0.082746	0.307436	0.759912	0.918334	221440_s_at
MBD5	5.92443	0.0967097	0.30741	0.759931	0.918337	227839_at
RBMS2	7.09876	0.0897054	0.307388	0.759948	0.918337	205228_at
HMGB1	13.1217	-0.0223322	-0.307343	0.759982	0.918358	224731_at
PCDHB3	3.4497	0.0586783	0.307299	0.760015	0.918363	221410_x_at
CNTNAP2	6.64383	-0.0587722	-0.307293	0.76002	0.918363	219302_s_at
ZNF174	6.86574	0.0441466	0.307257	0.760047	0.918371	210290_at
POLR2B	11.7625	0.0230677	0.30724	0.76006	0.918371	1555837_s_at
	8.0028	0.0342445	0.307216	0.760078	0.918372	241516_at
IL36B	3.59344	0.055427	0.307191	0.760097	0.918375	231755_at
2004-09-01	4.98069	0.0386875	0.307135	0.760139	0.918388	233006_at
	5.5751	0.0846658	0.307118	0.760152	0.918388	238466_at
PKD1L2	7.51841	0.0435946	0.30711	0.760158	0.918388	1559261_a_at
SYTL4	6.4286	-0.0734961	-0.307052	0.760202	0.918417	229991_s_at
C21orf91	7.45731	-0.0463241	-0.307033	0.760216	0.918417	220941_s_at
PLEKHG5	4.20559	-0.0683116	-0.306975	0.760261	0.918437	237646_x_at
PGPEP1	9.43619	0.0219992	0.306967	0.760266	0.918437	219891_at
	6.91148	-0.051909	-0.306945	0.760283	0.918437	1565595_at
EIF5B	9.4221	0.0308483	0.306884	0.760329	0.918473	214314_s_at
MAN1B1	9.65302	-0.0161567	-0.306812	0.760384	0.918498	65884_at
CCDC68	9.99297	-0.0352377	-0.3068	0.760393	0.918498	220180_at
CYP3A7-CYP3AP1	8.96758	0.0356911	0.30679	0.7604	0.918498	211843_x_at
	6.37243	-0.0753192	-0.306754	0.760427	0.91851	235841_at
AKAP10	7.43286	-0.0619787	-0.306694	0.760473	0.91852	205045_at
CSF1	7.17054	-0.0822188	-0.306692	0.760475	0.91852	210557_x_at
	6.67956	0.0425035	0.306676	0.760486	0.91852	244388_at
	5.84992	-0.0719019	-0.306596	0.760547	0.918521	1570068_at
	5.78441	0.077653	0.306593	0.760549	0.918521	242468_at
LOC100128281	6.22911	-0.0768174	-0.306571	0.760566	0.918521	1565722_at
	6.16265	-0.0790508	-0.306568	0.760568	0.918521	215447_at
GAL3ST3	5.19991	-0.0777491	-0.306557	0.760576	0.918521	1553257_at
SFRP1	7.4313	0.0570061	0.306542	0.760588	0.918521	202035_s_at
WNK2	5.85863	-0.0545602	-0.306504	0.760616	0.918536	1560866_at
TMEM8A	10.9305	-0.0318504	-0.306423	0.760678	0.918589	221882_s_at
GNA14	6.62587	0.0963705	0.306333	0.760746	0.918606	243580_at
RP11-44N11.3	4.39772	-0.0839171	-0.306332	0.760746	0.918606	236169_at
S100A10	14.7909	0.0285198	0.306317	0.760758	0.918606	200872_at
SYNGR2	6.80197	0.0515087	0.30627	0.760793	0.918606	243103_at
FAT3	5.55149	0.0971443	0.306258	0.760802	0.918606	1558964_at
RC3H2	7.52582	-0.0367021	-0.306253	0.760806	0.918606	238421_at
MST1L	6.54146	0.0655305	0.306249	0.760809	0.918606	213382_at
	4.43903	0.106161	0.306222	0.76083	0.91861	244888_at
	3.84051	-0.086735	-0.306197	0.760849	0.918613	208043_at
KDM4B /// LOC100507022	6.75642	-0.0706254	-0.306154	0.760881	0.918625	235789_at
	7.09906	0.063401	0.306122	0.760906	0.918625	1560271_at
SEC62	10.3785	0.0229968	0.306116	0.76091	0.918625	225352_at
IGKC	4.51237	0.0822599	0.306096	0.760925	0.918625	211146_at
LOC339298	5.10983	0.0913055	0.306024	0.760979	0.918647	1561277_at
UNC93B1	8.99763	0.0401391	0.306022	0.760981	0.918647	225869_s_at
ADORA2B	10.3832	0.0435694	0.305961	0.761027	0.918647	205891_at
SLC25A37	7.62128	-0.0611288	-0.305952	0.761034	0.918647	226928_x_at
TAF6	9.87718	0.0254014	0.305938	0.761045	0.918647	203572_s_at
MBNL2	7.89899	-0.0443752	-0.305905	0.761069	0.918647	205017_s_at
ARIH1	8.41572	0.0252087	0.305904	0.76107	0.918647	201878_at
	6.20081	0.0700379	0.305873	0.761094	0.918647	1569672_at
LOC101928618	3.84637	0.115609	0.305856	0.761106	0.918647	1561450_at
RFTN2	7.55253	-0.0364501	-0.305843	0.761117	0.918647	238955_at
GHITM	13.2409	0.0228342	0.305827	0.761128	0.918647	209249_s_at
GLT8D2	8.84191	0.0398218	0.305764	0.761176	0.91868	221447_s_at
WFDC6	5.75609	-0.0973917	-0.305715	0.761213	0.91868	1552396_at
WIBG	4.8069	0.0935667	0.305703	0.761222	0.91868	1569428_at
SERGEF	6.09877	-0.0981295	-0.305701	0.761224	0.91868	220482_s_at
ABCA3	6.75048	0.0616024	0.305606	0.761296	0.918739	204343_at
SULT2A1	3.99537	-0.129706	-0.305588	0.761309	0.918739	206293_at
PAGE4	6.99554	-0.0385581	-0.30557	0.761323	0.918739	205564_at
RP11-274H2.5	6.45878	-0.0606725	-0.305479	0.761392	0.918793	232451_at
	3.7444	-0.0677465	-0.305467	0.761401	0.918793	242122_at
CEBPZOS	7.14453	0.0346036	0.305411	0.761443	0.918824	1564381_s_at
SNX19	9.227	-0.0229323	-0.305383	0.761464	0.918829	202359_s_at
SEC23IP	6.50992	-0.0798519	-0.305359	0.761482	0.918831	1558919_a_at
ANKRD36C	6.76266	-0.072385	-0.305304	0.761524	0.918833	1555898_at
	5.6816	-0.0635241	-0.305272	0.761548	0.918833	236567_at
	4.6327	0.0979241	0.305265	0.761554	0.918833	233133_at
	4.99363	0.0810874	0.305251	0.761565	0.918833	210520_at
	4.54658	-0.0978133	-0.305246	0.761568	0.918833	222373_at
LOC100233156 /// MAFIP /// TEKT4P2	8.31909	-0.0687085	-0.305158	0.761634	0.918856	229748_x_at
ZXDB	8.92959	0.0307421	0.305141	0.761648	0.918856	228005_at
NAT8 /// NAT8B	6.00507	0.0995769	0.305132	0.761655	0.918856	210289_at
	3.25897	-0.0555155	-0.305124	0.761661	0.918856	237557_at
	5.3181	0.0909537	0.30511	0.761671	0.918856	1566881_at
BTNL9	6.08518	0.0943683	0.305009	0.761747	0.918926	229985_at
ELOF1	10.0994	-0.0244106	-0.304989	0.761763	0.918926	225156_at
	2.54121	0.113597	0.304917	0.761818	0.918937	234432_at
KRTAP2-1	3.59385	0.0758783	0.304913	0.76182	0.918937	234691_at
LINC01184 /// LOC101929964	6.94913	0.0566471	0.304903	0.761828	0.918937	230685_at
TTLL10	4.64551	0.0767607	0.304887	0.76184	0.918937	236418_at
	4.83051	-0.108009	-0.304859	0.761861	0.918941	244367_at
CTD-3092A11.2	10.0593	-0.0549685	-0.304839	0.761876	0.918941	236488_s_at
ZNF302	8.98455	0.0263869	0.304781	0.76192	0.918969	218490_s_at
ASB8	10.2669	-0.0160169	-0.304738	0.761952	0.918969	226861_at
MAU2	9.683	-0.0266309	-0.304724	0.761963	0.918969	227465_at
DEFT1P /// DEFT1P2	6.04012	-0.0840956	-0.304699	0.761982	0.918969	1553518_at
FAM222B	8.88543	-0.026934	-0.304675	0.762	0.918969	229418_at
LINC01191	3.27788	-0.0598439	-0.304662	0.76201	0.918969	230797_s_at
LOC644172 /// MAPK8IP1	5.21761	0.0601852	0.304642	0.762025	0.918969	213013_at
CYP4F11	6.02796	-0.142329	-0.304625	0.762038	0.918969	206153_at
	2.87511	0.056428	0.304609	0.762051	0.918969	240208_at
	7.04972	0.0532119	0.30451	0.762125	0.919038	1555014_x_at
KCNJ5	6.41792	0.0539488	0.304435	0.762182	0.919069	238780_s_at
	5.18101	-0.0927892	-0.304432	0.762184	0.919069	217674_at
PSME3	11.1282	0.02494	0.3044	0.762208	0.919077	209852_x_at
LINC00559	3.11119	-0.0495974	-0.304361	0.762238	0.919082	1563568_at
	6.90773	0.0544644	0.304351	0.762245	0.919082	215507_x_at
PRR24	10.0941	0.0244347	0.304261	0.762314	0.91914	227325_at
CASP2	8.33624	0.0305465	0.304231	0.762336	0.91914	209811_at
LRP11	10.643	-0.0237715	-0.304208	0.762354	0.91914	225060_at
MOXD1	4.8415	0.0993709	0.304156	0.762393	0.91914	243697_at
	5.40909	-0.113424	-0.304102	0.762434	0.91914	1562084_at
TDP1	5.70855	0.0663989	0.304095	0.762439	0.91914	240822_at
SHQ1	9.76553	-0.0191758	-0.304091	0.762442	0.91914	219083_at
RREB1	8.65369	0.0287654	0.304083	0.762448	0.91914	215032_at
USP26	3.81677	-0.0818851	-0.304065	0.762462	0.91914	224532_at
RAB26	8.95231	0.0340915	0.304061	0.762465	0.91914	50965_at
GC	5.13904	-0.108509	-0.304041	0.762481	0.91914	204965_at
WDR86-AS1	5.00447	0.0993249	0.304014	0.762501	0.91914	1560147_at
GFER	9.04137	0.0281898	0.303974	0.762531	0.91914	204659_s_at
ASAP1	7.43648	-0.0490993	-0.303967	0.762536	0.91914	236533_at
	3.02279	-0.0896379	-0.303953	0.762547	0.91914	1555601_at
ITGA6	11.5085	-0.0374686	-0.303887	0.762596	0.91914	215177_s_at
CDC27	9.51835	0.0363385	0.303881	0.762601	0.91914	217878_s_at
	4.11658	0.0496957	0.303866	0.762612	0.91914	239932_at
BRSK2	4.42944	-0.049512	-0.30383	0.76264	0.91914	223715_at
PMS2 /// PMS2CL	8.61358	0.0265685	0.303822	0.762646	0.91914	221206_at
NRAS	10.0096	-0.0297379	-0.303821	0.762646	0.91914	202647_s_at
	5.40811	-0.0926337	-0.303651	0.762775	0.919251	240350_at
	3.42295	-0.0960153	-0.303635	0.762787	0.919251	243257_at
ELOVL5	7.14717	0.044573	0.303632	0.762789	0.919251	215082_at
WWC3	8.95652	-0.0377072	-0.303572	0.762835	0.919286	225273_at
CALML3	7.50239	0.0524789	0.303533	0.762865	0.919287	210020_x_at
RAD51D	7.71469	-0.0351881	-0.303526	0.76287	0.919287	37793_r_at
XIST	8.86637	0.229996	0.303494	0.762895	0.919297	214218_s_at
CD300LG	6.14181	0.083288	0.303421	0.762949	0.919315	1552509_a_at
STAMBPL1	11.0263	-0.0287269	-0.303386	0.762976	0.919315	227607_at
ZNF407	4.76059	0.0857977	0.303359	0.762997	0.919315	220836_at
KCNK9	5.55774	-0.0623241	-0.303341	0.76301	0.919315	224072_s_at
PKD2	9.50263	0.0335583	0.303332	0.763017	0.919315	203688_at
PPFIA1	7.97586	-0.0340663	-0.303299	0.763042	0.919315	202065_s_at
TNFAIP1	8.58743	0.0278621	0.303296	0.763044	0.919315	201208_s_at
PIK3C2G	6.04619	0.0741557	0.303224	0.763098	0.919315	215129_at
	5.17457	-0.0871601	-0.303218	0.763103	0.919315	1559035_a_at
DEFB114	3.28674	0.113493	0.303169	0.76314	0.919315	1567878_at
TPCN1	10.3901	0.0275491	0.303163	0.763145	0.919315	217914_at
KRT77	6.89789	-0.0424384	-0.303156	0.76315	0.919315	237120_at
SPAG11A /// SPAG11B	3.70431	0.10101	0.303143	0.76316	0.919315	207271_x_at
PEX11A	6.3018	0.130928	0.303132	0.763168	0.919315	205161_s_at
CR1	7.12035	0.0369404	0.303099	0.763193	0.919315	217484_at
	5.47999	-0.0515999	-0.303096	0.763196	0.919315	216138_at
ARHGEF40	5.77508	0.0909785	0.303056	0.763226	0.919315	237954_x_at
RP11-669C19.1	6.19757	0.0685546	0.303042	0.763236	0.919315	234189_at
	5.37201	0.0746627	0.303041	0.763237	0.919315	234794_at
OPN4	4.53452	-0.0381297	-0.30303	0.763246	0.919315	234226_at
	4.26373	0.0377185	0.302959	0.763299	0.919356	1563065_at
LOC101927129	3.75388	-0.0522997	-0.302941	0.763313	0.919356	1554891_at
ADAMTS9-AS2	5.16092	0.0928521	0.3027	0.763495	0.919516	1562295_at
LOC101928553	3.64385	-0.080232	-0.3027	0.763495	0.919516	1562710_at
TC2N	10.602	-0.0395741	-0.302698	0.763497	0.919516	1553132_a_at
IPO13	9.27409	-0.0195066	-0.302626	0.763552	0.919554	203546_at
MBTPS1	9.52197	0.019813	0.302612	0.763562	0.919554	217543_s_at
TCR-alpha /// TRAV12-3 /// TRAV12-3 /// YME1L1	3.87266	0.104251	0.302578	0.763588	0.919565	234849_at
ACTB /// ACTG1	15.2442	0.0216951	0.302503	0.763644	0.919581	221607_x_at
NAA20	10.7777	-0.0177734	-0.302494	0.763651	0.919581	223040_at
RNF186	10.164	-0.0456821	-0.302493	0.763652	0.919581	219739_at
DDX11	6.32041	-0.118594	-0.302465	0.763674	0.919587	210206_s_at
S100A7A	8.50903	0.0278393	0.302398	0.763724	0.919628	232220_at
LOC101927287	5.65985	-0.0827962	-0.302358	0.763754	0.919644	243897_at
DMGDH	5.48286	0.0872376	0.302298	0.7638	0.919676	231591_at
CFL2	9.12671	-0.0406393	-0.302279	0.763815	0.919676	224352_s_at
LRRC8A	6.05372	-0.126662	-0.302188	0.763884	0.919678	233487_s_at
SLC25A30	8.39207	0.0297062	0.302179	0.76389	0.919678	226782_at
KMT2D	4.5376	0.0315716	0.302171	0.763896	0.919678	216845_x_at
LINC00476 /// LOC101930476	7.55154	0.0352173	0.302169	0.763898	0.919678	227893_at
TDRG1	6.17913	-0.0530384	-0.302154	0.763909	0.919678	230236_at
TRPC1	6.5072	0.111112	0.302143	0.763917	0.919678	205802_at
CDC23	7.95779	-0.0324743	-0.302086	0.76396	0.919709	223651_x_at
	6.02319	-0.0762118	-0.302044	0.763992	0.919728	243652_at
GFAP	3.89815	0.0497766	0.301982	0.764039	0.919753	203540_at
ACER3	7.00396	-0.0442024	-0.301972	0.764047	0.919753	238945_at
LINC00907	5.83254	0.0894861	0.301929	0.764079	0.919772	1561587_at
MIEF2	7.58193	0.0385656	0.301883	0.764114	0.919786	235896_s_at
ENPP1	4.64925	-0.0888771	-0.301869	0.764125	0.919786	205065_at
COX6CP2 /// COX6CP2	4.36552	0.103067	0.301791	0.764184	0.919837	222254_at
ARL6IP4	10.7304	0.0238671	0.301729	0.764231	0.919856	218216_x_at
	5.56292	-0.081432	-0.301726	0.764233	0.919856	243603_at
LOC100131496	4.13314	0.104308	0.301645	0.764295	0.91991	1558477_at
HELQ	7.59969	0.0349974	0.301569	0.764352	0.919943	228736_at
SETD8	8.26573	0.0272577	0.301563	0.764356	0.919943	220200_s_at
CDKL2	3.9123	0.061526	0.301519	0.76439	0.919963	207073_at
LOC221814	6.58156	0.109722	0.301487	0.764414	0.919965	233043_at
DCHS1	9.0647	-0.0306233	-0.30144	0.76445	0.919965	222101_s_at
POLH	5.98843	0.0905933	0.301433	0.764455	0.919965	1557701_s_at
RP11-544D21.2	6.05507	-0.0433919	-0.301424	0.764462	0.919965	1561679_at
TSC22D3	7.84794	-0.047724	-0.301406	0.764475	0.919965	207001_x_at
LINC00106 /// LINC00106	6.02755	-0.0939631	-0.301369	0.764503	0.919978	238104_at
CCDC160	4.72333	-0.0957632	-0.301191	0.764638	0.920076	1563022_at
CLCN6	7.71993	0.0566771	0.301189	0.76464	0.920076	203950_s_at
KRTAP7-1	7.31612	0.0436312	0.301161	0.764661	0.920076	1564960_at
	8.1412	-0.0718435	-0.301136	0.76468	0.920076	1557688_at
KCNS2	4.68092	-0.0865153	-0.301135	0.764681	0.920076	232401_at
OSGIN2	6.15241	0.0798667	0.301129	0.764685	0.920076	41553_at
	4.35549	-0.088972	-0.301104	0.764704	0.920078	216165_at
HDHD3	10.4018	0.0313753	0.301067	0.764732	0.920085	221256_s_at
	4.32909	0.0588429	0.301038	0.764754	0.920085	222069_s_at
TRIM10	5.57743	-0.0850949	-0.30103	0.764761	0.920085	56748_at
MBD4	8.33754	-0.0451867	-0.300916	0.764847	0.920169	214048_at
NPAT	9.76056	-0.0278954	-0.300892	0.764865	0.920171	209798_at
	3.68816	-0.0546844	-0.300841	0.764904	0.920197	236438_at
IGSF10	6.84233	-0.0536341	-0.300798	0.764936	0.920198	1556579_s_at
PIEZO2	6.90977	-0.0421105	-0.300787	0.764944	0.920198	1563584_at
ARL4C	5.93296	-0.0797503	-0.300773	0.764955	0.920198	213759_at
SCFD1	11.0213	0.0169408	0.300739	0.764981	0.920208	215548_s_at
DNASE1	8.54264	0.0261366	0.300709	0.765004	0.920212	1557189_at
	6.84187	-0.0537395	-0.300684	0.765023	0.920212	1558830_at
RHEB	9.02539	0.0335496	0.300632	0.765062	0.920212	213409_s_at
CMPK1	13.2421	-0.0186979	-0.300627	0.765065	0.920212	217870_s_at
ADAMTS9-AS2	5.3193	0.116326	0.300622	0.765069	0.920212	1556364_at
EEF1E1	8.40439	-0.0317328	-0.300589	0.765094	0.920212	213907_at
KCNN3	6.57033	-0.0775597	-0.30058	0.765101	0.920212	244040_at
RP11-395I6.3	6.83504	0.034108	0.300542	0.76513	0.920212	230248_x_at
DNAJC13	6.03746	-0.0829396	-0.300526	0.765142	0.920212	1560020_at
LOC101927051	3.79832	0.0780468	0.300492	0.765168	0.920212	1561420_a_at
	4.80655	-0.0773319	-0.300491	0.765169	0.920212	232951_at
PLXNB2	11.9419	0.0380178	0.300433	0.765213	0.920241	208890_s_at
PEX11B	10.4559	-0.0180803	-0.3004	0.765238	0.920241	202658_at
ARMC7	9.2926	0.0240529	0.300374	0.765258	0.920241	219096_at
IQGAP3	3.82289	-0.0583934	-0.30037	0.76526	0.920241	1569062_s_at
LOC100652770	8.18722	-0.0254187	-0.300332	0.76529	0.920256	1556835_s_at
RP11-649A18.7	7.55003	0.0269958	0.300309	0.765307	0.920257	211444_at
KY	8.09307	0.0322087	0.300258	0.765345	0.920263	1564254_at
	7.13952	-0.0404491	-0.300258	0.765345	0.920263	242466_at
	7.05698	-0.0661713	-0.300207	0.765384	0.920278	222363_at
FNIP1	7.14199	0.0339068	0.300181	0.765404	0.920278	1559060_a_at
LOC101928731	5.74839	-0.100099	-0.300174	0.765409	0.920278	242638_at
RABGGTA	9.45491	-0.0203051	-0.300145	0.765431	0.920285	203573_s_at
ERGIC2	7.70251	0.0277819	0.300076	0.765484	0.920327	240172_at
	3.99464	-0.0334136	-0.300027	0.76552	0.920351	239645_at
TRIM52	9.07228	0.033723	0.300004	0.765538	0.920353	221897_at
ATPAF2	6.77089	-0.0716298	-0.299789	0.765701	0.920528	214330_at
LSM14B	8.33376	0.0262925	0.29968	0.765784	0.920568	219653_at
LRRC58	7.02456	-0.0432617	-0.299647	0.765808	0.920568	238506_at
SERINC3	11.1267	0.026373	0.299596	0.765847	0.920568	221473_x_at
LCE1B	6.20238	-0.07676	-0.299595	0.765848	0.920568	1560531_at
CXCL12	9.52312	0.0481414	0.299591	0.765851	0.920568	203666_at
CADM4	4.95104	-0.0899628	-0.299583	0.765857	0.920568	222293_at
ADORA1	8.1229	0.0277977	0.299543	0.765887	0.920568	216220_s_at
TMEM68	8.63865	0.0258376	0.299531	0.765897	0.920568	226483_at
CITED2	10.1041	0.036189	0.299484	0.765932	0.920568	209357_at
CER1	8.15923	-0.0260154	-0.299477	0.765937	0.920568	221378_at
LELP1	6.93875	-0.050269	-0.299476	0.765938	0.920568	231363_at
NBEAL2	5.87494	-0.133463	-0.299459	0.765951	0.920568	1556017_at
ALX4	4.7226	0.0674106	0.299447	0.76596	0.920568	208330_at
CYTH3	6.54436	0.0573387	0.299421	0.76598	0.920568	236136_at
C14orf119	11.8811	-0.0213412	-0.299386	0.766006	0.920568	223060_at
EXOC3L1	7.56829	-0.044746	-0.299357	0.766028	0.920568	1559272_at
TRABD2A	6.15276	0.0931318	0.299349	0.766035	0.920568	231429_at
BTNL3	10.1807	0.0447656	0.299345	0.766037	0.920568	217207_s_at
	7.31768	-0.0506389	-0.299294	0.766076	0.920594	240813_at
NKTR	8.94298	0.0333231	0.299258	0.766103	0.920607	215338_s_at
PRRC2C	10.4623	0.0324409	0.299153	0.766183	0.920651	214055_x_at
AC013733.4	3.17318	-0.0510974	-0.29915	0.766185	0.920651	1561576_a_at
ICA1L	7.28323	0.0373016	0.299143	0.766191	0.920651	1554205_s_at
FAM218A	6.66299	0.0451296	0.299116	0.766211	0.920655	1553711_a_at
FANCB	4.25359	0.107916	0.299078	0.76624	0.92067	1553244_at
CEP57L1	6.31826	-0.0466409	-0.299014	0.766288	0.920701	243118_at
MB21D1	8.76506	-0.0542817	-0.29898	0.766314	0.920701	242077_x_at
TEK	7.86408	0.0660808	0.298977	0.766316	0.920701	217711_at
	6.23157	0.08188	0.298913	0.766364	0.920702	237067_at
LMO3	3.91942	0.0704951	0.298901	0.766374	0.920702	231348_s_at
CCSER2	9.71023	-0.0269164	-0.298893	0.76638	0.920702	209379_s_at
	4.65044	0.0375157	0.298884	0.766387	0.920702	241314_at
RP11-140I16.3	7.13598	-0.0466456	-0.298865	0.766401	0.920702	238155_at
RHOQ	8.90907	-0.0293053	-0.298839	0.766421	0.920705	1559582_at
SYNM	9.09431	0.0579619	0.298791	0.766457	0.920717	212730_at
SNX22	4.94758	0.096071	0.298756	0.766484	0.920717	235460_at
ARL17A /// ARL17B /// LOC100294341	3.02809	-0.105218	-0.298751	0.766488	0.920717	1555794_at
GABRA4	6.28921	0.0653572	0.298738	0.766498	0.920717	233437_at
EHF	8.99047	0.0478386	0.298662	0.766555	0.920765	222932_at
EIF2S3	11.5195	0.0195335	0.298612	0.766593	0.920779	224936_at
TRO	4.94206	0.0763338	0.298591	0.766609	0.920779	205028_at
GATA3-AS1	4.24794	-0.0878495	-0.29858	0.766617	0.920779	240827_at
CLK4	8.85272	0.0328998	0.298492	0.766684	0.920834	228751_at
CNTROB	9.02167	0.0447013	0.298476	0.766696	0.920834	228633_s_at
INPP4A	5.30609	-0.0772947	-0.298387	0.766764	0.920877	204553_x_at
CHST3	4.78828	-0.0852949	-0.298344	0.766796	0.920877	208252_s_at
TMEM232	1.92041	0.0973742	0.298343	0.766797	0.920877	239776_at
UTP15	7.68228	-0.0304276	-0.29834	0.766799	0.920877	228050_at
VPS53	7.03199	-0.0498147	-0.298269	0.766853	0.920921	219794_at
SOHLH2	6.71569	-0.0590681	-0.298228	0.766884	0.920935	1555401_at
FBXO28	9.96658	-0.0251667	-0.298185	0.766917	0.920935	202272_s_at
PACRG-AS1	6.4486	-0.0732603	-0.298176	0.766923	0.920935	1561373_at
WWOX	8.70605	-0.0295319	-0.298106	0.766977	0.920935	210695_s_at
	7.68318	-0.0422481	-0.298099	0.766982	0.920935	237412_at
RAB3GAP2	4.20021	-0.0993635	-0.298095	0.766985	0.920935	216057_at
RAB1B	11.3947	0.0230156	0.298094	0.766986	0.920935	220964_s_at
	7.55578	0.0419021	0.298076	0.766999	0.920935	244397_at
LOC101927018	4.76943	-0.0977118	-0.29797	0.767079	0.920994	1563241_at
	3.9303	0.0679463	0.297952	0.767094	0.920994	217587_at
RSPO2	4.49091	0.137753	0.297944	0.767099	0.920994	1554012_at
YEATS4	8.81687	0.0270945	0.297896	0.767136	0.921018	218911_at
TSC22D3	5.18215	-0.0990445	-0.297837	0.767181	0.921032	235364_at
EXOSC2	6.06211	-0.0565901	-0.297836	0.767182	0.921032	214507_s_at
LOC100130370	5.00343	-0.083485	-0.29773	0.767262	0.921108	234845_at
LINC01004	4.27927	-0.0655443	-0.297702	0.767283	0.921111	239323_at
KLHDC3	9.5546	-0.0222206	-0.297677	0.767302	0.921111	208784_s_at
NR4A3	7.13704	0.0496172	0.297646	0.767326	0.921111	216979_at
HEBP2	12.5372	-0.0226008	-0.297633	0.767335	0.921111	203430_at
LNX2	10.1085	0.0349756	0.297616	0.767348	0.921111	227569_at
ARF5	10.9901	-0.0243486	-0.297532	0.767412	0.921154	201526_at
GFPT1	11.0709	0.0400591	0.297516	0.767424	0.921154	202721_s_at
BCAN	8.29373	-0.0244328	-0.297502	0.767434	0.921154	242843_at
KAZALD1	5.53445	-0.0784248	-0.297441	0.767481	0.921189	1568598_at
	6.57663	0.046835	0.297415	0.767501	0.921193	238833_at
APBB2	8.33886	0.0352764	0.297293	0.767593	0.921195	212985_at
SIGLEC6	8.06655	-0.0319786	-0.297277	0.767606	0.921195	206520_x_at
FLYWCH2	8.19919	0.030377	0.297202	0.767663	0.921195	226079_at
NFATC1	3.80832	-0.0572159	-0.29718	0.767679	0.921195	209664_x_at
SKIL	9.40979	0.0365545	0.297169	0.767687	0.921195	217591_at
TBC1D16	4.60329	0.0663705	0.297146	0.767705	0.921195	222648_at
	5.35074	-0.0971008	-0.297124	0.767722	0.921195	1560171_at
PRKG1-AS1	3.54605	-0.0856694	-0.297122	0.767723	0.921195	1561558_at
SLC6A19	5.81869	-0.0986722	-0.297007	0.76781	0.921195	231480_at
	5.0575	-0.0910286	-0.296969	0.767839	0.921195	234374_at
SYNRG	7.34522	0.0326168	0.29695	0.767854	0.921195	232387_at
ARHGAP22	3.67914	0.0370496	0.29693	0.767869	0.921195	206298_at
RP4-560B9.4	6.0803	0.0868204	0.296921	0.767876	0.921195	217247_at
TAAR8	6.11189	-0.0837098	-0.296869	0.767915	0.921195	1553552_at
PLD1	6.70903	-0.0717886	-0.296864	0.767919	0.921195	1557126_a_at
LOC645321	5.8226	-0.0874271	-0.296844	0.767934	0.921195	236643_s_at
AKR1C4	5.94927	-0.0838483	-0.296761	0.767997	0.921195	210558_at
LOC100132661	7.06396	0.0413414	0.29673	0.76802	0.921195	224103_at
LOC101929841 /// LRRC37B	9.02622	-0.0196281	-0.296715	0.768032	0.921195	229231_at
COPS2	11.7383	0.0165697	0.296709	0.768037	0.921195	202467_s_at
PNLIPRP3	4.48671	-0.0917396	-0.296706	0.768038	0.921195	1558846_at
LSM4	11.2323	0.0271929	0.296682	0.768056	0.921195	202737_s_at
ADAM22	5.54706	0.0783569	0.296655	0.768077	0.921195	208227_x_at
	7.14446	-0.0544463	-0.296648	0.768083	0.921195	241924_at
USP32 /// USP6	9.77064	-0.0333313	-0.296646	0.768084	0.921195	206405_x_at
SDR39U1	10.0852	0.0236475	0.296603	0.768116	0.921195	213398_s_at
	7.96041	-0.0326987	-0.296558	0.768151	0.921195	242610_x_at
TPP1	9.90287	-0.0495774	-0.296541	0.768164	0.921195	214196_s_at
CCR9	7.04698	0.0336894	0.296527	0.768175	0.921195	207445_s_at
RBFADN	3.48008	0.0626977	0.296521	0.768179	0.921195	1558628_at
THEM4	8.10905	0.0496204	0.296514	0.768184	0.921195	1553118_at
	6.02518	-0.0732033	-0.2965	0.768195	0.921195	241628_at
	6.86789	-0.0467342	-0.296496	0.768198	0.921195	243906_at
CDH12	5.39925	0.10355	0.296495	0.768199	0.921195	207149_at
DALRD3	8.30464	-0.0286705	-0.296484	0.768207	0.921195	218808_at
TSC2	9.29813	0.0297175	0.29648	0.76821	0.921195	215735_s_at
AC099850.1 /// BC017255	6.76496	-0.0742055	-0.296445	0.768236	0.921195	1569114_at
SHE	8.51013	0.0329499	0.296396	0.768274	0.921195	229910_at
TMEM120B	7.02784	0.0378079	0.296389	0.768279	0.921195	219154_at
CLTB	10.9025	-0.0473133	-0.296379	0.768287	0.921195	205172_x_at
TMEM239	7.06538	-0.0420652	-0.296374	0.76829	0.921195	1554041_at
NRIP2	5.47467	-0.0937726	-0.296372	0.768292	0.921195	215104_at
	2.71298	0.0769757	0.29637	0.768293	0.921195	1563351_at
	5.2387	-0.0971511	-0.29637	0.768294	0.921195	244502_at
ZDHHC8	8.70786	0.0338612	0.29636	0.768301	0.921195	225744_at
KANSL2	9.75602	-0.0189225	-0.29635	0.768309	0.921195	221821_s_at
PHACTR2	10.8119	0.028365	0.296342	0.768315	0.921195	227947_at
ZNF341	5.69693	-0.0772535	-0.296292	0.768352	0.921195	233362_at
	8.41055	-0.0445857	-0.296271	0.768369	0.921195	1560214_at
	6.99603	0.0878207	0.296247	0.768387	0.921195	232716_at
LOC100506827	5.67722	-0.0910197	-0.296229	0.7684	0.921195	1557219_at
SH2D1A	7.39253	-0.0854926	-0.296224	0.768405	0.921195	210116_at
	6.69901	0.0595501	0.296217	0.768409	0.921195	217288_at
	6.2158	0.103601	0.296198	0.768424	0.921195	242736_at
WBP1L	10.7562	0.0187314	0.296191	0.768429	0.921195	202808_at
MAPK1IP1L	6.79445	-0.0900693	-0.296155	0.768456	0.921208	212497_at
GPATCH2	7.03271	-0.0540882	-0.296114	0.768488	0.921215	243704_at
RAB21	8.36648	0.0278435	0.296093	0.768504	0.921215	226268_at
ALG12	8.34684	-0.0443503	-0.296076	0.768517	0.921215	218444_at
LOC554206	5.64871	0.0987921	0.296058	0.76853	0.921215	1554187_at
	8.33154	-0.0586416	-0.295975	0.768593	0.921237	241956_at
GRIN2C	7.64031	0.0416758	0.29597	0.768597	0.921237	1569268_at
RELL1	11.8524	-0.029164	-0.295968	0.768599	0.921237	226430_at
NIPA2	9.05624	0.0335893	0.295923	0.768632	0.921257	212133_at
	6.28451	-0.0623319	-0.295867	0.768675	0.92127	237674_at
INSR	8.97309	0.0376512	0.295865	0.768677	0.92127	226216_at
PVRL1	9.26205	-0.0239731	-0.295818	0.768712	0.921292	225211_at
RBM4B	8.97832	0.0271233	0.29573	0.768779	0.921318	209497_s_at
CRNN	5.22676	-0.0687283	-0.295728	0.768781	0.921318	220090_at
TRMT44	8.07407	-0.0499189	-0.295723	0.768784	0.921318	1554192_s_at
DDX51	6.40984	0.0598014	0.295654	0.768837	0.921352	214968_at
RPL38	11.6148	0.0287985	0.295641	0.768846	0.921352	202028_s_at
USP42	7.06041	0.0339504	0.295558	0.76891	0.921391	226172_at
MS4A7	10.9519	-0.0532428	-0.295525	0.768935	0.921391	223343_at
CCDC9	8.78766	-0.0166824	-0.295508	0.768948	0.921391	206257_at
DSG1	3.66207	-0.0659991	-0.295505	0.76895	0.921391	206642_at
GAS5 /// SNORD44 /// SNORD47 /// SNORD74 /// SNORD76 /// SNORD77 /// SNORD79 /// SNORD80 /// SNORD81	10.0651	0.0365381	0.295456	0.768987	0.921391	228238_at
NDST4	4.08894	0.116425	0.295447	0.768994	0.921391	1570222_at
RAB27B	10.973	-0.0331237	-0.295443	0.768997	0.921391	228708_at
RTCA	8.28356	0.0210152	0.295359	0.76906	0.921447	238087_at
MLANA	6.09404	0.071516	0.2953	0.769106	0.921456	206427_s_at
FAM173B	5.47743	0.10494	0.295285	0.769117	0.921456	225668_at
ACPT	7.15778	0.0480027	0.295283	0.769119	0.921456	241715_x_at
IFT27	9.33787	0.0296811	0.295252	0.769142	0.921463	205037_at
	8.43854	0.0457421	0.29523	0.769159	0.921463	229704_at
SALL4	5.76268	-0.066347	-0.295176	0.7692	0.921489	229661_at
MMAA	8.49942	0.0243543	0.295158	0.769214	0.921489	242750_at
SWI5	8.92245	-0.0221983	-0.294979	0.769349	0.921631	226027_at
COL5A1	10.1214	0.0536711	0.29495	0.769371	0.921637	212488_at
RP11-102C16.3	3.76557	-0.0699072	-0.294914	0.769399	0.92165	231344_at
RAPGEF2	6.30963	0.106796	0.294854	0.769444	0.921684	238176_at
TOM1L2	7.94438	-0.0330055	-0.294751	0.769523	0.921758	237109_at
LY9	6.99618	-0.104957	-0.294669	0.769584	0.921763	215967_s_at
LOC101927552	4.21048	0.113725	0.294662	0.76959	0.921763	237845_at
AP2M1	11.8411	-0.0182152	-0.294657	0.769593	0.921763	200613_at
LOC100506314	6.83484	0.0452023	0.294617	0.769624	0.921763	1559976_at
TCEB3	8.56622	-0.0296961	-0.294605	0.769633	0.921763	202818_s_at
PCSK7	10.6281	0.0252874	0.294589	0.769646	0.921763	203118_at
OSTM1	7.88127	0.0264324	0.294557	0.76967	0.921763	235197_s_at
RP11-466P24.7	6.75305	-0.0744149	-0.294545	0.769679	0.921763	242530_at
METTL13	9.61566	-0.0214796	-0.294451	0.76975	0.921763	212405_s_at
LIMCH1	8.00264	0.0345729	0.294435	0.769762	0.921763	212328_at
	6.74721	0.0441326	0.294432	0.769764	0.921763	232668_at
EZH1	7.33215	-0.0464061	-0.294431	0.769765	0.921763	239198_at
L3MBTL4	7.29735	0.0392642	0.294409	0.769782	0.921763	228557_at
	6.49467	-0.0697729	-0.294381	0.769803	0.921763	243356_at
	5.1519	0.101885	0.294319	0.76985	0.921763	243105_at
	7.03981	0.0477021	0.294318	0.769851	0.921763	217102_at
MSTO1	9.5274	0.0222095	0.294312	0.769855	0.921763	222584_at
SVIL	10.8767	0.0274816	0.294287	0.769875	0.921763	202565_s_at
	6.54523	0.0563843	0.294275	0.769884	0.921763	1563590_at
HEATR9	6.38195	-0.0772545	-0.294269	0.769889	0.921763	1553378_a_at
	4.48703	0.0412164	0.294267	0.76989	0.921763	240508_at
KCNJ12 /// KCNJ18 /// LOC100996843	4.01294	-0.103468	-0.294256	0.769898	0.921763	207110_at
AMIGO1	7.29493	-0.0405916	-0.294205	0.769937	0.921789	226718_at
NSL1	6.70431	0.0363934	0.294167	0.769966	0.921804	209483_s_at
FAM153A /// FAM153B /// LOC100507387	4.39949	-0.107397	-0.294084	0.770029	0.921831	1563845_at
	6.86671	0.0562671	0.294076	0.770035	0.921831	215868_x_at
CHD9	8.71986	0.0360876	0.294041	0.770062	0.921831	239654_at
OFCC1	4.0723	-0.0973692	-0.294039	0.770063	0.921831	1553076_at
BAZ2A	7.64218	-0.0591363	-0.294027	0.770072	0.921831	201355_s_at
PEX14	8.63588	0.0316354	0.293955	0.770127	0.921853	203503_s_at
	4.34527	0.0990758	0.293951	0.77013	0.921853	1561016_at
HCG18	8.07027	-0.0342771	-0.293915	0.770157	0.921853	225584_at
DYRK1A	11.3121	-0.0186885	-0.293913	0.770159	0.921853	209033_s_at
TMEM117	8.08201	-0.0395447	-0.293873	0.770189	0.921869	223594_at
FAM50A	10.6963	-0.0206098	-0.293821	0.770228	0.921887	203262_s_at
	7.3981	-0.0380488	-0.293809	0.770237	0.921887	242890_at
SCD5	4.38035	-0.0396531	-0.293764	0.770272	0.921892	224018_s_at
SLC10A3	9.05284	0.0225842	0.293759	0.770275	0.921892	204928_s_at
BTNL8	9.63984	-0.138348	-0.29371	0.770312	0.921894	220421_at
BCKDHB	9.27323	0.0345252	0.293703	0.770318	0.921894	210653_s_at
	5.30708	-0.0419854	-0.29369	0.770328	0.921894	241020_at
SFXN1	9.55309	0.0239415	0.293647	0.770361	0.921901	218392_x_at
	9.73895	-0.0539662	-0.293628	0.770375	0.921901	1560622_at
	7.31539	0.0472058	0.293602	0.770395	0.921901	233103_at
RAB30	8.65244	0.0346388	0.293594	0.770401	0.921901	228003_at
BRD8	10.6589	-0.019442	-0.293568	0.770421	0.921905	202227_s_at
BCAR4	5.25676	0.096924	0.29347	0.770495	0.921958	230854_at
MEGF6	4.3502	-0.0563884	-0.293465	0.770499	0.921958	213942_at
ITGA1	8.98096	-0.032581	-0.29342	0.770533	0.921959	226731_at
OGT	10.0409	0.0339713	0.293417	0.770535	0.921959	207564_x_at
ACKR2	6.94149	0.0473988	0.293385	0.77056	0.921959	206887_at
CCDC40	6.18164	-0.0755584	-0.293369	0.770572	0.921959	1563563_at
GHRLOS	6.74039	-0.0604262	-0.293352	0.770584	0.921959	244695_at
	7.68217	0.0401744	0.293225	0.770681	0.921996	240501_at
TPM2	5.00304	-0.0693816	-0.293196	0.770703	0.921996	229911_at
CSPP1	8.15223	-0.0278133	-0.29318	0.770715	0.921996	221925_s_at
PLXNA1	8.89178	-0.0233964	-0.293169	0.770723	0.921996	221537_at
HMGA2	3.38296	0.0648916	0.293154	0.770735	0.921996	1561633_at
BC045805	6.10816	0.113056	0.293145	0.770742	0.921996	236333_at
NFATC2	9.37265	-0.0474729	-0.293132	0.770752	0.921996	226991_at
IDI1	11.4843	0.0363279	0.293112	0.770766	0.921996	204615_x_at
TFG	8.99612	-0.0348452	-0.293112	0.770767	0.921996	221871_s_at
	6.07688	0.066432	0.293081	0.770791	0.922004	1563569_at
	8.42427	0.0333702	0.293033	0.770827	0.922027	243414_at
TOLLIP	9.18418	-0.0206526	-0.293008	0.770846	0.92203	217930_s_at
CCDC13	2.6949	0.0614667	0.292973	0.770872	0.922039	1554022_at
COX7B2	5.16024	-0.0916073	-0.292904	0.770925	0.922039	231265_at
	7.64484	0.0424245	0.292904	0.770925	0.922039	234157_at
	8.05406	0.0403906	0.292894	0.770933	0.922039	242749_at
GET4 /// SUN1	8.53393	0.0291758	0.292887	0.770938	0.922039	223811_s_at
FGF14	7.49303	-0.032629	-0.292833	0.770978	0.922065	233185_at
SPTAN1	7.8736	-0.0319946	-0.29278	0.771018	0.922065	214925_s_at
	7.3512	-0.0480666	-0.292773	0.771024	0.922065	215476_at
RP11-58O3.2	5.30398	0.0859862	0.292759	0.771035	0.922065	244283_x_at
ITPKB-IT1	5.11941	0.0502814	0.292747	0.771044	0.922065	240398_at
DDX27	9.64345	-0.023313	-0.292703	0.771078	0.922085	221780_s_at
ZNF385B	5.17921	0.0857637	0.292624	0.771137	0.922123	229019_at
NAP1L4	5.28395	0.0457117	0.292617	0.771143	0.922123	1556567_at
	6.08183	0.04269	0.292452	0.771268	0.922232	234783_at
LOC101929225	4.56192	0.0918626	0.292421	0.771291	0.922232	1557334_a_at
RSL24D1	11.8224	0.0211713	0.292404	0.771304	0.922232	217915_s_at
HELZ	9.62554	-0.0207238	-0.292404	0.771304	0.922232	203674_at
NME6	9.10006	0.0152358	0.292386	0.771318	0.922232	205851_at
HS6ST1	6.04473	-0.0860788	-0.292345	0.77135	0.922249	206997_s_at
SOX4	11.4776	0.0269665	0.292302	0.771382	0.922264	201417_at
	7.89278	-0.0291798	-0.292273	0.771404	0.922264	242454_at
EIF2B3	9.21452	-0.0274932	-0.292246	0.771424	0.922264	218488_at
LOC102606465	8.70713	-0.0235532	-0.29224	0.771429	0.922264	228661_s_at
LOC100289495	5.51378	0.0801958	0.292177	0.771477	0.922295	239215_at
NTRK3	7.39425	-0.0563732	-0.292161	0.771489	0.922295	215115_x_at
LPAR4	5.87495	-0.0735397	-0.292116	0.771523	0.922316	206960_at
PFAS	8.07746	0.0361422	0.29209	0.771543	0.922319	213302_at
FABP4	5.13226	0.102987	0.291936	0.77166	0.922413	235978_at
LIPE-AS1 /// LOC101930071	5.7053	0.0882601	0.291922	0.771671	0.922413	241904_at
BC043400 /// RP11-875O11.1	6.4289	-0.0637035	-0.29192	0.771672	0.922413	1556645_s_at
	6.96553	-0.0354471	-0.291892	0.771693	0.922418	217656_at
ZSCAN12	3.24451	-0.059252	-0.291822	0.771746	0.922444	217098_s_at
CAD	9.03793	0.0301731	0.291808	0.771757	0.922444	202715_at
MEIS2	8.31976	-0.0490428	-0.29179	0.771771	0.922444	207480_s_at
CNOT4	9.25249	-0.0171668	-0.291775	0.771782	0.922444	203291_at
OTULIN	8.32718	0.0375509	0.291753	0.771799	0.922444	229268_at
STYXL1	7.32348	-0.032289	-0.291701	0.771838	0.922471	222591_at
TSPAN10	3.88839	0.100245	0.291673	0.77186	0.922476	1560464_at
S100PBP	8.66826	-0.0284372	-0.291586	0.771926	0.922523	222610_s_at
C20orf194	8.03631	-0.0401759	-0.291577	0.771933	0.922523	226607_at
NKAIN4	3.57896	0.0417822	0.291476	0.772009	0.922594	228018_at
DUSP6	10.7095	-0.0406652	-0.291424	0.772049	0.922621	208893_s_at
NOS1	5.82151	-0.0749837	-0.291357	0.7721	0.922644	1560974_s_at
ZNF616	6.28012	-0.0478434	-0.291355	0.772101	0.922644	232137_at
	6.99451	0.0433961	0.291267	0.772168	0.922703	234442_at
TMEM213	6.64022	-0.059081	-0.291235	0.772193	0.922708	239593_at
PODN	6.66155	-0.056968	-0.291204	0.772216	0.922708	233148_at
	9.30357	-0.0563185	-0.291195	0.772223	0.922708	236251_at
FCN2	5.65348	0.0668793	0.291075	0.772314	0.922797	208439_s_at
BRWD1	6.7857	-0.0501034	-0.29099	0.772379	0.922813	219280_at
	5.34332	-0.0955069	-0.290986	0.772382	0.922813	239045_at
PGLS	7.73881	-0.0443712	-0.290966	0.772397	0.922813	1554316_at
KCNK3	7.62079	0.0414577	0.290948	0.772411	0.922813	228127_at
SLITRK3	5.34378	0.0837601	0.290946	0.772412	0.922813	206732_at
	7.95391	0.0686597	0.290917	0.772434	0.92282	1562687_x_at
MROH2A	3.88673	0.0825154	0.290834	0.772498	0.922875	1556168_s_at
SARNP	8.07397	-0.0239704	-0.290715	0.772587	0.922924	229069_at
	4.59956	-0.0682871	-0.2907	0.772599	0.922924	1563225_a_at
	4.16966	-0.0297423	-0.290633	0.77265	0.922924	237207_at
RAB17	9.22398	0.0321317	0.290618	0.772662	0.922924	218931_at
NBEAP1	4.24814	0.0917143	0.290606	0.77267	0.922924	1560684_x_at
	5.4839	-0.0872975	-0.290561	0.772705	0.922924	1566485_at
LOC102724426 /// USP4	7.09157	0.0489136	0.29056	0.772705	0.922924	244192_x_at
	5.92072	0.0763288	0.290514	0.77274	0.922924	1560728_at
	7.62126	-0.0462482	-0.290493	0.772757	0.922924	242256_x_at
NCOR1	9.49257	-0.0204862	-0.290464	0.772779	0.922924	200856_x_at
SLC25A27	4.43659	-0.077115	-0.290442	0.772795	0.922924	229361_at
NUB1	10.6524	-0.0246145	-0.290426	0.772808	0.922924	222512_at
WSB1	12.2121	-0.0227097	-0.290406	0.772823	0.922924	201296_s_at
	8.31657	0.0329928	0.290404	0.772824	0.922924	237176_at
GOLGA2	7.58485	-0.0672731	-0.290401	0.772827	0.922924	204384_at
	7.80323	0.0453995	0.290382	0.772841	0.922924	1558831_x_at
TPGS2	8.15279	0.0307379	0.290369	0.772851	0.922924	235793_at
	6.13877	-0.0648128	-0.290359	0.772858	0.922924	1566938_at
MGAT3	8.09945	-0.0324057	-0.290358	0.772859	0.922924	209764_at
TTYH2	7.39253	0.0529008	0.290197	0.772981	0.923034	223741_s_at
EAF1	9.80986	-0.0190366	-0.29017	0.773002	0.923034	226952_at
NR4A2	8.82504	0.100076	0.29017	0.773002	0.923034	204621_s_at
PCNXL2	7.48072	-0.0443475	-0.290129	0.773033	0.923051	205689_at
MS4A2	7.09186	0.0416985	0.290081	0.77307	0.923074	207497_s_at
NAPRT	10.85	0.037081	0.290033	0.773106	0.923091	226707_at
DNAH12	4.59548	-0.0789524	-0.290019	0.773117	0.923091	1563097_at
	5.18061	-0.0915876	-0.289954	0.773167	0.923107	1559029_at
	6.20199	-0.0795549	-0.28994	0.773177	0.923107	234087_at
BMP8B	6.00877	0.0525146	0.289934	0.773181	0.923107	207865_s_at
	8.67924	-0.0488257	-0.289867	0.773232	0.923127	236322_at
ERVH-6	3.71183	0.0546631	0.289837	0.773255	0.923127	211614_at
KDM7A	10.8772	0.0228753	0.289828	0.773262	0.923127	221778_at
	7.4736	0.0444846	0.289818	0.77327	0.923127	233676_at
	3.51336	0.0430487	0.28977	0.773306	0.923127	1565758_at
FKBP15	7.2621	0.0358116	0.289757	0.773316	0.923127	76897_s_at
	4.06076	0.0711182	0.289756	0.773317	0.923127	240753_at
CEACAM7	14.3341	-0.0771568	-0.289714	0.773349	0.923146	206199_at
MRPL54	10.5128	0.0177823	0.289659	0.77339	0.923156	225797_at
MS4A6A	10.6628	0.0502745	0.289647	0.7734	0.923156	224356_x_at
	4.9089	-0.0670766	-0.289636	0.773408	0.923156	239030_at
ATP5J2-PTCD1 /// PTCD1	8.70733	0.0364554	0.289612	0.773427	0.923158	218956_s_at
FAM71A	6.085	-0.0898155	-0.289559	0.773466	0.923175	1552384_a_at
	8.7642	-0.0302299	-0.289549	0.773474	0.923175	238098_at
SMARCA5	10.6162	-0.0215114	-0.2895	0.773511	0.923175	202303_x_at
	6.99334	0.049169	0.289487	0.773521	0.923175	244207_at
	4.37768	-0.0411909	-0.289453	0.773547	0.923175	234795_at
	6.60519	0.0629222	0.289448	0.773551	0.923175	216142_at
LRRIQ3	6.0492	-0.0417934	-0.289416	0.773575	0.923175	235498_at
SDK1	7.1018	-0.0493323	-0.289415	0.773576	0.923175	229407_at
	5.29728	-0.0830104	-0.289374	0.773608	0.923193	1563398_at
PARD6G	7.27478	0.0569271	0.289278	0.77368	0.923222	224538_s_at
ATXN1	8.15486	-0.0505552	-0.289274	0.773683	0.923222	1559249_at
IDI1	7.91414	-0.0608028	-0.289244	0.773706	0.923222	242065_x_at
HNRNPK	13.5002	-0.0143857	-0.289227	0.773719	0.923222	200775_s_at
SIGLEC17P	6.62592	-0.0863235	-0.289209	0.773733	0.923222	232686_at
GABPB1-AS1	5.33841	0.105007	0.289208	0.773733	0.923222	231979_at
COL28A1	7.31971	0.0468875	0.289161	0.773769	0.923244	242345_at
LOC100294362	5.01818	0.080077	0.28912	0.773801	0.923262	1569078_at
C1orf233	8.1312	-0.0276678	-0.289085	0.773827	0.923262	227185_at
CCDC136	7.89714	-0.0274634	-0.289075	0.773835	0.923262	226972_s_at
ST20	9.47509	-0.0237253	-0.289026	0.773872	0.923276	210242_x_at
ZNF395	3.72206	0.049918	0.288993	0.773897	0.923276	232694_at
VANGL1	8.80636	-0.0358873	-0.288974	0.773911	0.923276	229492_at
TUBD1	8.27646	-0.0233973	-0.288958	0.773923	0.923276	210389_x_at
MINA	8.01897	-0.0320778	-0.288948	0.773931	0.923276	229132_at
PHF3	8.51319	-0.022439	-0.288844	0.77401	0.923338	215718_s_at
ECD	9.32037	-0.0180304	-0.288812	0.774035	0.923338	203013_at
KCNU1	5.29527	-0.0739996	-0.288805	0.77404	0.923338	237273_at
LIN9	4.88209	0.100101	0.288757	0.774076	0.923338	230365_at
FAM76A	4.45741	-0.0539667	-0.288749	0.774083	0.923338	216897_s_at
TCEB1	11.8284	-0.0175825	-0.288747	0.774084	0.923338	202824_s_at
LOC102724162	7.17932	0.0415015	0.288698	0.774121	0.923362	1560520_at
IGK /// IGKC	14.9918	0.0229822	0.288654	0.774155	0.923372	224795_x_at
PROSER2	6.92154	-0.0513836	-0.288633	0.77417	0.923372	230051_at
FLRT2 /// LOC100506718	6.11016	-0.0679857	-0.28862	0.77418	0.923372	204358_s_at
PSMD9	10.8495	-0.0174516	-0.288594	0.7742	0.923374	207805_s_at
TCTN2	8.86734	-0.0230399	-0.288518	0.774258	0.923374	206438_x_at
TMEM39A	9.31413	0.0216584	0.288516	0.774259	0.923374	218615_s_at
TMEM239	5.98894	-0.0606796	-0.288516	0.77426	0.923374	1554042_s_at
	6.83604	0.0556892	0.28848	0.774287	0.923374	243009_at
MORF4L2-AS1	7.35213	0.0296331	0.288457	0.774304	0.923374	1559002_at
RP11-29H23.4	6.89178	0.035943	0.288443	0.774315	0.923374	241262_at
	5.25484	-0.0996297	-0.288416	0.774335	0.923374	231374_at
TOM1L2	9.76054	-0.0221322	-0.288402	0.774346	0.923374	226198_at
RBM12	10.7929	-0.0212109	-0.288395	0.774351	0.923374	212168_at
MED22	8.94017	-0.0198431	-0.288372	0.774369	0.923374	206593_s_at
RABEP2	7.28938	0.0684626	0.288352	0.774384	0.923374	219057_at
RAB5C	10.3927	-0.0388965	-0.288326	0.774404	0.923378	201156_s_at
SMAD9	10.0298	0.0353363	0.288269	0.774447	0.923409	227719_at
GTF3A	9.06011	0.040698	0.288244	0.774466	0.923411	238880_at
C6orf195	3.86341	-0.0567401	-0.288152	0.774536	0.923475	1553363_at
RTP1	6.78913	0.0352132	0.288089	0.774584	0.923489	1553823_a_at
	5.89938	0.0744557	0.288052	0.774613	0.923489	237369_at
STL	3.55999	0.117673	0.288038	0.774623	0.923489	1563496_at
	8.57579	-0.0495849	-0.288033	0.774627	0.923489	236528_at
SH3GL1P2	7.85993	0.0287051	0.288025	0.774633	0.923489	1567028_s_at
KLHL29	4.72384	-0.0858821	-0.288001	0.774651	0.923491	1554262_s_at
OTOF	3.41998	0.0333393	0.287891	0.774735	0.923551	220492_s_at
	4.18184	0.0468738	0.287891	0.774735	0.923551	244156_at
LRRC37A3	7.38061	-0.0521287	-0.287841	0.774773	0.923576	244478_at
	3.90092	-0.0673413	-0.28779	0.774812	0.923576	240872_at
AGO3	7.60041	0.0427299	0.287751	0.774841	0.923576	241091_at
LYPD6B	8.49253	-0.0489622	-0.287717	0.774867	0.923576	228360_at
LOC101927815	6.80837	-0.0364452	-0.287707	0.774875	0.923576	1562073_at
SUN1	4.92098	0.095858	0.287701	0.774879	0.923576	230210_at
CDC42BPA	4.56126	0.0951405	0.287602	0.774955	0.923576	240735_at
WDR76	6.92912	0.041948	0.287598	0.774958	0.923576	239680_at
C12orf49	9.05962	-0.026608	-0.287559	0.774988	0.923576	222767_s_at
EGR1	11.3897	-0.0891463	-0.287559	0.774988	0.923576	201694_s_at
DEF6	8.87596	-0.0436583	-0.287553	0.774992	0.923576	226659_at
OR9A1P	4.99228	-0.0897624	-0.287527	0.775012	0.923576	1567249_at
HMGB1P17 /// HMGB1P17	3.9644	0.0764814	0.287513	0.775022	0.923576	216575_at
NOTCH2	10.528	0.0279408	0.287485	0.775044	0.923576	212377_s_at
KRR1	6.11189	-0.0675093	-0.287483	0.775045	0.923576	233515_at
	3.32002	0.0580893	0.28747	0.775055	0.923576	238088_at
TRIM69	8.11361	0.0319007	0.287448	0.775072	0.923576	229037_at
IFNA16	6.40616	-0.0530784	-0.287431	0.775085	0.923576	208448_x_at
ETV1	7.44566	0.0318769	0.287428	0.775087	0.923576	217061_s_at
	5.74687	-0.0721562	-0.287418	0.775094	0.923576	234179_at
FLJ23519 /// RNH1	5.5994	0.0853728	0.287345	0.77515	0.923614	216798_at
BRCA1	7.08682	0.0622541	0.287332	0.77516	0.923614	211851_x_at
TBX6	7.88983	0.0305999	0.287306	0.77518	0.923617	207684_at
	3.04405	0.112641	0.287235	0.775234	0.92363	234623_x_at
	6.67783	0.0409082	0.287162	0.775289	0.92363	1561604_at
HBEGF	6.54962	0.071537	0.287162	0.77529	0.92363	244857_at
LOC100506274	3.37001	0.0288404	0.287152	0.775297	0.92363	1556453_at
REEP3	8.36983	0.0481243	0.287146	0.775302	0.92363	235016_at
LINC00645	3.20961	-0.086549	-0.287146	0.775302	0.92363	1559992_a_at
SCRT1	4.02797	0.0672878	0.287126	0.775317	0.92363	221026_s_at
KAL1	8.12032	-0.0340595	-0.287115	0.775325	0.92363	205206_at
PPP1R12C	9.41831	0.0276626	0.287061	0.775366	0.923659	223152_at
POLR2L	6.18541	0.0726454	0.287011	0.775404	0.923683	202586_at
LINC00472	5.75077	-0.0602016	-0.286961	0.775442	0.923694	235771_at
	7.21159	0.0489195	0.286955	0.775447	0.923694	236552_at
	9.12621	0.0462865	0.286925	0.77547	0.9237	242191_at
LIMCH1	6.71098	-0.0562561	-0.286905	0.775485	0.9237	232457_at
RP11-310J24.3	5.92866	0.0940542	0.286811	0.775557	0.923764	1556465_at
EP300	9.68619	-0.0321732	-0.286762	0.775594	0.923789	202221_s_at
CCDC37	6.04094	0.0967251	0.286731	0.775618	0.923797	243758_at
HCG8 /// ZNRD1-AS1	7.55876	-0.0302945	-0.286639	0.775687	0.92386	215985_at
ARMC12	6.24911	-0.0498316	-0.286582	0.775731	0.923891	231263_at
DSN1	8.46378	0.0292287	0.286437	0.775841	0.923988	219512_at
LINC00461 /// MIR9-2	5.14756	0.0930769	0.286431	0.775846	0.923988	238850_at
	10.0567	-0.043765	-0.286382	0.775883	0.924012	216524_x_at
MAP3K7	9.63866	0.0193663	0.286349	0.775908	0.924022	206854_s_at
PIEZO2	7.14699	-0.0366342	-0.286267	0.77597	0.924031	1562488_at
KLHDC10	9.63932	0.0277796	0.28626	0.775976	0.924031	209255_at
LINC00662	7.12976	0.0466263	0.286252	0.775982	0.924031	235191_at
SEH1L	8.50342	0.0316792	0.286237	0.775993	0.924031	223225_s_at
PARD6B	5.56785	-0.0898861	-0.286229	0.776	0.924031	211907_s_at
RNF123	8.42689	0.0223146	0.286129	0.776076	0.924091	224186_s_at
GRAMD3	7.41673	0.0444602	0.286111	0.776089	0.924091	238049_at
	6.22857	-0.0798047	-0.286039	0.776144	0.924091	234765_at
DCUN1D3	8.08658	0.0634901	0.28601	0.776166	0.924091	227333_at
NR0B2	6.59634	-0.0684531	-0.286	0.776174	0.924091	206410_at
	5.03807	0.0867431	0.285967	0.776199	0.924091	233791_at
PLSCR2	5.4247	0.0901095	0.285916	0.776238	0.924091	241510_at
C5orf30	10.2824	0.0445597	0.285916	0.776238	0.924091	221823_at
CPD	8.46037	-0.0400652	-0.285911	0.776242	0.924091	201942_s_at
RAG1	4.88324	-0.0981475	-0.285896	0.776253	0.924091	1554994_at
WIPF1	7.0121	-0.0545495	-0.285867	0.776275	0.924091	231182_at
	6.79812	-0.0554926	-0.285866	0.776276	0.924091	235738_at
	6.9485	-0.0517897	-0.285837	0.776298	0.924091	215196_at
	7.0047	-0.0440744	-0.285825	0.776307	0.924091	237611_at
	5.58836	-0.0788388	-0.285815	0.776314	0.924091	242453_at
POU5F1B	7.57256	-0.0763129	-0.285807	0.776321	0.924091	214532_x_at
CHD2	10.0322	-0.0226637	-0.28577	0.776348	0.924104	225077_at
NKAIN1	4.30311	-0.0535728	-0.285622	0.776461	0.924211	219438_at
ANKRD13C	7.55345	0.0267683	0.285607	0.776473	0.924211	238597_at
FOXG1	3.33589	-0.0666602	-0.285569	0.776502	0.924226	206018_at
ATP2B4	9.52523	0.0249624	0.285528	0.776533	0.924243	212135_s_at
INO80D	9.47019	0.032011	0.285445	0.776596	0.924298	227931_at
NDFIP2	11.648	-0.0364531	-0.28536	0.776661	0.924337	224799_at
	9.73569	0.0291577	0.285357	0.776663	0.924337	242978_x_at
	6.58338	-0.0673519	-0.285266	0.776732	0.924391	239479_x_at
HNRNPC	12.5894	-0.0164751	-0.285253	0.776742	0.924391	214737_x_at
KCNH6	7.35048	0.0368044	0.2852	0.776783	0.924419	221023_s_at
NPHP3	5.94465	-0.0725131	-0.285032	0.776911	0.924546	1553389_at
	7.00134	-0.0502576	-0.285007	0.77693	0.924546	234012_at
RWDD1	6.70552	0.0293881	0.284972	0.776957	0.924546	240214_at
POM121	8.01004	0.0250612	0.284962	0.776964	0.924546	205096_at
G2E3	8.42108	-0.0298351	-0.28495	0.776973	0.924546	223254_s_at
	5.19271	-0.093356	-0.284841	0.777056	0.924624	243733_at
C8orf44	7.31721	0.0460842	0.284791	0.777094	0.924649	220216_at
NOP14-AS1	4.83994	-0.0904318	-0.284738	0.777134	0.924677	214123_s_at
NT5DC2	5.95504	-0.0805853	-0.284697	0.777165	0.924694	1556895_a_at
PDE4D	7.0397	-0.0398203	-0.284611	0.777231	0.924752	210837_s_at
C1orf234	3.37044	0.0875941	0.284558	0.777271	0.924779	231551_at
	4.6123	-0.102296	-0.284497	0.777318	0.924815	237923_at
GNAI1	9.13821	0.0278856	0.284422	0.777375	0.924847	227692_at
MYCLP1 /// MYCLP1	5.99282	0.0749308	0.284381	0.777406	0.924847	207915_at
TMEM121	5.71904	-0.0806198	-0.284371	0.777414	0.924847	219663_s_at
ZNF750	3.0494	0.0978269	0.284309	0.777461	0.924847	219995_s_at
	4.3144	-0.104278	-0.284308	0.777462	0.924847	239080_at
KHNYN	9.36264	-0.0258519	-0.284296	0.777471	0.924847	212356_at
CYB561	11.0356	0.0250721	0.284291	0.777475	0.924847	209163_at
RP11-109D9.4	5.30971	0.0854002	0.284282	0.777482	0.924847	243344_at
	3.00275	0.0513525	0.284261	0.777497	0.924847	1561291_at
RREB1	5.77611	0.0799976	0.284218	0.77753	0.924866	216648_s_at
RTP3	5.63186	0.102325	0.284145	0.777586	0.924895	1552568_at
BC040901 /// CTC-241N9.1 /// LOC100996419	5.55127	-0.0700534	-0.284127	0.7776	0.924895	1559535_s_at
CCDC43	9.3205	-0.0272496	-0.284114	0.777609	0.924895	225607_at
RP11-1109F11.5	6.23518	0.0630856	0.284076	0.777639	0.924895	236521_at
BEX5	8.17048	0.119527	0.284074	0.77764	0.924895	229963_at
RP11-4M23.7	7.71148	-0.0452712	-0.284052	0.777657	0.924895	231658_x_at
CNPY3	8.14468	0.0247652	0.283943	0.77774	0.924961	228369_at
GSE1	10.0942	0.0312746	0.283925	0.777753	0.924961	212056_at
INO80D	4.52748	0.037488	0.283894	0.777777	0.924961	243070_at
SDR42E1	7.30185	0.0475866	0.283891	0.77778	0.924961	229522_at
DKFZP434C153 /// OBSCN	7.19418	-0.0437935	-0.28384	0.777819	0.924988	216085_at
	4.53724	0.0670499	0.283793	0.777854	0.925	233729_at
	3.90386	-0.107545	-0.283781	0.777863	0.925	224080_at
RPL18A /// SNORA68	14.6624	0.0251705	0.283736	0.777898	0.925021	200869_at
	5.91899	-0.0747859	-0.283706	0.77792	0.925028	243418_at
CYP4F30P	3.35109	0.0996186	0.283629	0.777979	0.925077	224278_at
	7.64152	-0.0382721	-0.283608	0.777995	0.925077	241940_at
	3.84632	0.0808247	0.283576	0.778019	0.925085	237812_at
GANC	6.89007	0.05017	0.283544	0.778044	0.925095	235340_at
FBXO40	4.78295	-0.0874687	-0.283482	0.778091	0.92513	222954_at
CCDC169-SOHLH2 /// SOHLH2	6.04288	-0.0624084	-0.283432	0.778129	0.925138	220129_at
PCMTD2	10.4004	0.0315026	0.283429	0.778131	0.925138	212406_s_at
NKX2-2	6.8286	0.0648371	0.283357	0.778186	0.92515	206915_at
	4.29782	0.0662422	0.283346	0.778194	0.92515	217172_at
AK074476	7.60117	0.0430503	0.283323	0.778212	0.92515	236537_at
PIGF	11.1107	0.0201957	0.283316	0.778217	0.92515	205077_s_at
KCNT2	7.07625	0.0435562	0.283299	0.77823	0.92515	244455_at
USE1	7.96671	-0.0361545	-0.283282	0.778243	0.92515	221706_s_at
	4.45821	-0.0684545	-0.283244	0.778272	0.925159	234144_at
PRKXP1	5.80123	0.0813793	0.283228	0.778284	0.925159	1559186_at
MIR4691 /// MIR7113 /// NDUFS8	9.73347	0.0246658	0.283174	0.778325	0.925166	203189_s_at
MRTO4	9.59344	-0.02552	-0.283152	0.778342	0.925166	220688_s_at
AMZ1	5.27302	-0.0595628	-0.283121	0.778366	0.925166	1562261_at
	5.87519	-0.0811845	-0.28311	0.778374	0.925166	231246_at
SMURF1	9.65115	0.0217967	0.28308	0.778397	0.925166	212666_at
TIGD4	5.79906	-0.0836455	-0.283077	0.778399	0.925166	1552522_at
	4.31979	0.0936556	0.283065	0.778408	0.925166	216201_at
ZCCHC11	9.11635	-0.0272284	-0.283006	0.778453	0.925199	212704_at
PPFIA1	8.58992	-0.0230171	-0.282952	0.778494	0.925211	210235_s_at
EPS15L1	8.29036	0.0258415	0.282949	0.778497	0.925211	222113_s_at
CD37	5.66464	0.0875917	0.282894	0.778538	0.925224	238321_at
TXN	11.4111	-0.0369019	-0.282874	0.778554	0.925224	216609_at
ARL5A /// LOC101929356	11.6953	-0.0168127	-0.282867	0.778559	0.925224	218150_at
GFPT1	12.8368	0.0292759	0.282803	0.778608	0.925262	202722_s_at
C16orf52 /// LOC101930115 /// VWA3A	7.33873	0.0334535	0.282768	0.778635	0.925274	227351_at
DQ580846	3.24479	-0.0750656	-0.282718	0.778672	0.925288	1557151_at
C2orf72	8.46972	-0.0201443	-0.282707	0.778681	0.925288	1556464_a_at
CHST14	8.51856	-0.0273301	-0.282638	0.778734	0.925332	226314_at
COL14A1	6.53358	0.0726316	0.282578	0.778779	0.925365	216865_at
STAT5B	9.77559	-0.0258319	-0.282441	0.778884	0.925443	212549_at
ALAS1	11.3104	-0.0246731	-0.282432	0.778891	0.925443	205633_s_at
ACSM2A	4.69406	0.0898652	0.282425	0.778896	0.925443	244723_at
C16orf13	9.99502	-0.0235811	-0.282403	0.778912	0.925443	227378_x_at
ATXN7L1	7.98941	0.0369437	0.282264	0.779018	0.92553	227732_at
CREM	9.92752	-0.0602389	-0.282241	0.779036	0.92553	209967_s_at
IQCF5	3.87508	-0.0737781	-0.282241	0.779037	0.92553	231525_at
ZNF460	5.17684	-0.0741267	-0.282197	0.77907	0.92555	216279_at
STMN1	4.80563	-0.0879263	-0.282148	0.779107	0.925569	1552803_a_at
GNB1L	6.28435	0.10125	0.282131	0.77912	0.925569	223564_s_at
JRKL	9.5281	0.027926	0.282108	0.779138	0.92557	206734_at
	6.37612	0.0949755	0.282078	0.779161	0.925577	1563320_at
ZNF226	4.02633	-0.0965732	-0.282014	0.779209	0.925583	231717_s_at
SLC7A8	7.07643	0.0725572	0.28201	0.779212	0.925583	216603_at
NADK2	8.46004	0.0217074	0.282002	0.779218	0.925583	229299_at
SPATA5L1	6.97874	-0.048098	-0.281982	0.779233	0.925583	215694_at
BC052775 /// FNTB	6.41848	-0.0602909	-0.28185	0.779334	0.92567	1568865_at
	7.21871	0.0463358	0.281842	0.77934	0.92567	1557238_s_at
	6.15475	0.0606058	0.28174	0.779418	0.92571	243588_at
NFATC2	9.16613	0.0412243	0.281704	0.779445	0.92571	228442_at
TRIM62	7.70344	0.0279318	0.281698	0.77945	0.92571	58308_at
MIR6743 /// RIC8A	10.866	-0.018635	-0.281692	0.779454	0.92571	221647_s_at
MGAT4A	8.90443	-0.0344802	-0.281686	0.779459	0.92571	219797_at
C3orf43	6.08204	0.100793	0.281654	0.779483	0.925719	1559429_a_at
CYP1B1	7.39963	0.051516	0.281604	0.779522	0.925744	202436_s_at
MIB2	5.95755	-0.0769124	-0.281515	0.77959	0.925805	241377_s_at
LOC101927876	5.93317	-0.0686882	-0.281451	0.779638	0.925842	1561311_at
B3GNT4	7.38344	0.0387107	0.281404	0.779674	0.925844	221240_s_at
LOC441155 /// ZC3H11A	6.72902	0.0504536	0.281404	0.779674	0.925844	1565867_a_at
HBA1 /// HBA2	11.5403	-0.0863044	-0.281372	0.779698	0.925844	217414_x_at
RINT1	9.24637	0.0212232	0.281349	0.779716	0.925844	218598_at
SUMO1P2 /// SUMO1P2	7.97661	0.0354927	0.281338	0.779724	0.925844	216556_x_at
RP11-736K20.5	3.95325	0.0304251	0.281238	0.7798	0.925897	239220_at
EEA1	7.01361	0.0446926	0.281218	0.779816	0.925897	204840_s_at
CP	7.34417	-0.0670953	-0.281213	0.779819	0.925897	204846_at
LNPEP	6.6462	0.0362662	0.281184	0.779841	0.925903	236728_at
ALYREF	10.6274	-0.0243328	-0.281128	0.779884	0.925934	226320_at
CD2BP2	9.07471	-0.0228121	-0.281061	0.779935	0.925974	202256_at
EFEMP2	8.94337	-0.0381798	-0.28101	0.779974	0.925995	209356_x_at
TTC3 /// TTC3P1	12.0794	0.0207104	0.280943	0.780025	0.925995	208073_x_at
COG3	9.87303	0.0211361	0.280929	0.780036	0.925995	223450_s_at
PFKP	7.44344	-0.0444877	-0.280912	0.780049	0.925995	240202_x_at
ACTB /// ACTG1	15.2806	0.0194346	0.280891	0.780065	0.925995	213214_x_at
GATSL3	7.99003	0.0282638	0.28087	0.780081	0.925995	233528_s_at
	6.89003	0.0678729	0.280868	0.780083	0.925995	240943_at
POLR3C	9.08487	-0.0192685	-0.28086	0.780088	0.925995	210573_s_at
SH2B1	8.78543	0.0313805	0.280818	0.780121	0.926011	209322_s_at
LINC00606	4.31109	0.117955	0.280779	0.78015	0.926011	1556447_at
TUBGCP2	6.8371	-0.0669628	-0.280767	0.78016	0.926011	213563_s_at
TOB2	6.82484	-0.0600921	-0.280748	0.780174	0.926011	234720_s_at
ARAP3	8.59681	0.0361277	0.280732	0.780186	0.926011	218950_at
CYP21A1P /// CYP21A2	4.59922	-0.0464875	-0.280701	0.78021	0.926019	214622_at
KHDC3L	4.32595	-0.0798192	-0.280635	0.78026	0.926036	231474_at
PDZD8	8.79693	0.0244526	0.280623	0.78027	0.926036	225829_at
MARCH8	7.59571	0.0271897	0.280607	0.780282	0.926036	231933_at
CNTRL	8.22702	0.0315386	0.280575	0.780306	0.926036	205642_at
	4.35685	-0.0834195	-0.280571	0.780309	0.926036	207756_at
PPM1A	7.42684	0.0357654	0.280315	0.780504	0.926191	229027_at
SPATA45	5.45067	0.0867694	0.280313	0.780505	0.926191	1559390_a_at
PLEC	9.19356	-0.046794	-0.28031	0.780508	0.926191	216971_s_at
EIF2S1	11.636	0.0193054	0.280297	0.780518	0.926191	201144_s_at
RP4-539M6.21	7.24808	-0.0904345	-0.280261	0.780545	0.926191	232894_at
THAP9	7.73835	0.0228124	0.280246	0.780556	0.926191	230185_at
	7.14884	-0.0431164	-0.280234	0.780566	0.926191	241333_x_at
LINC00565	6.14228	0.0641033	0.280184	0.780604	0.926191	1558847_at
SKAP2	10.7129	-0.0180454	-0.280182	0.780605	0.926191	204362_at
HTR3A	7.98766	0.0357617	0.280177	0.780609	0.926191	216615_s_at
MDM4	10.7306	0.0397966	0.280067	0.780693	0.926201	225740_x_at
	4.02673	0.087212	0.280055	0.780702	0.926201	215969_at
	3.88171	0.0709782	0.280053	0.780704	0.926201	1558889_at
CEP152	7.75717	0.044659	0.280046	0.780709	0.926201	239413_at
SNRK	7.45001	0.0446262	0.280046	0.780709	0.926201	207474_at
	5.49661	0.0912865	0.280021	0.780728	0.926201	234131_at
	4.47635	-0.0898731	-0.280005	0.78074	0.926201	1563149_at
SULT1A1	8.22787	-0.0263145	-0.279972	0.780765	0.926201	238995_at
HNRNPD	12.4988	-0.0215306	-0.279966	0.78077	0.926201	200073_s_at
	6.37757	0.0457423	0.279939	0.78079	0.926205	237218_at
	5.57265	-0.0774237	-0.279847	0.780861	0.926243	244576_at
ENPP4	9.15894	0.0299992	0.279817	0.780883	0.926243	204161_s_at
BSDC1	10.4897	0.0148567	0.279787	0.780907	0.926243	218004_at
PRDX2	6.97474	-0.0848376	-0.27975	0.780935	0.926243	201006_at
HBB	12.1996	-0.0777863	-0.279748	0.780936	0.926243	217232_x_at
DYNC2LI1	9.44783	-0.0210212	-0.279737	0.780944	0.926243	203763_at
GS1-166A23.2	5.55939	-0.0908671	-0.279726	0.780953	0.926243	243577_at
	6.14246	0.0431005	0.279703	0.780971	0.926243	244390_at
C1orf180	6.29848	0.0760197	0.279697	0.780975	0.926243	1563743_at
ZNF418	7.73131	-0.0337992	-0.279589	0.781058	0.926321	243439_at
NUDT16	9.1313	0.0282758	0.279559	0.78108	0.926328	235054_at
DTNA	7.4536	-0.0343246	-0.279535	0.781099	0.926328	211493_x_at
LOC100996724 /// LOC100996761 /// LOC101929792 /// LOC101930416 /// PDE4DIP	7.59464	-0.0276226	-0.279495	0.781129	0.926328	212392_s_at
	5.74313	0.0588392	0.279492	0.781131	0.926328	239745_at
IDI1	11.5337	-0.0330901	-0.27945	0.781163	0.926329	208881_x_at
TNR	7.19293	0.0431588	0.279446	0.781166	0.926329	206990_at
AKT2	6.74163	-0.0593336	-0.279409	0.781195	0.926334	203809_s_at
RP11-876N24.5	7.28707	-0.0364123	-0.279369	0.781225	0.926334	1569127_at
PAPOLG	7.80358	-0.0629097	-0.279359	0.781233	0.926334	1556929_at
MGAT2	12.0954	-0.0197896	-0.279352	0.781238	0.926334	203102_s_at
ABCF1	10.9229	0.0169793	0.279312	0.781268	0.92635	200045_at
GOLM1	12.622	0.0364028	0.279211	0.781346	0.926422	217771_at
LYG2	3.48143	-0.0762278	-0.279167	0.781379	0.926436	1554398_at
PRLR	6.15294	0.0549818	0.279151	0.781392	0.926436	211917_s_at
PIH2	3.32349	0.110732	0.279087	0.78144	0.926449	234426_x_at
	3.78671	-0.0777309	-0.279071	0.781452	0.926449	1559843_s_at
SMAD6	6.49905	-0.0666663	-0.279048	0.78147	0.926449	213565_s_at
TTLL11-IT1	6.70195	-0.0452887	-0.279048	0.78147	0.926449	1559340_at
	6.70837	0.0810337	0.278968	0.781531	0.926484	231608_at
EFHB	2.70436	0.102425	0.278964	0.781534	0.926484	239477_at
SLC28A1	3.93208	-0.0605194	-0.27888	0.781598	0.926522	231187_at
CLIP1	5.44367	-0.0885652	-0.278878	0.7816	0.926522	240444_x_at
TCTEX1D2	8.26604	-0.0300886	-0.278833	0.781634	0.926524	228606_at
NCKIPSD	7.05375	-0.0507475	-0.278831	0.781636	0.926524	216114_at
IFNA2	4.29294	-0.0970681	-0.278762	0.781688	0.926551	211338_at
CNTNAP3 /// CNTNAP3B /// CNTNAP3P2	7.40848	0.0369231	0.278756	0.781692	0.926551	223796_at
PRSS3	12.8177	0.0351681	0.278692	0.781742	0.926566	213421_x_at
CP	6.69732	0.0913084	0.278653	0.781771	0.926566	1558034_s_at
	7.10886	0.0386453	0.278644	0.781778	0.926566	238610_s_at
KIF5A	7.71191	0.0368917	0.278611	0.781803	0.926566	229921_at
	5.79254	-0.0802372	-0.278592	0.781817	0.926566	215317_at
B3GNT2	9.41156	-0.0325751	-0.27859	0.781819	0.926566	219326_s_at
PREPL	9.76557	-0.0268417	-0.278584	0.781824	0.926566	212216_at
IL13	7.24137	-0.0456883	-0.278504	0.781885	0.926618	207844_at
	9.91716	0.0291918	0.278444	0.781931	0.926653	238604_at
TXLNGY	8.14742	0.121087	0.278358	0.781996	0.926702	223646_s_at
	6.51295	0.0573355	0.278345	0.782006	0.926702	216813_at
MICALL2	7.88924	0.0482819	0.278213	0.782107	0.926738	241478_at
GATA3-AS1	3.96722	-0.0725684	-0.278207	0.782111	0.926738	240192_at
CADM1	6.00768	0.0894175	0.278175	0.782136	0.926738	232767_at
E2F5	8.2231	-0.034055	-0.27816	0.782147	0.926738	221586_s_at
SYT7	4.64362	-0.0785658	-0.27816	0.782148	0.926738	1559392_s_at
INCENP	5.82183	-0.0964014	-0.278151	0.782154	0.926738	219769_at
LSM11	7.61563	-0.0305563	-0.278129	0.782171	0.926738	241599_at
ANO4	4.79191	0.0812854	0.278128	0.782172	0.926738	229749_at
MAPK8IP3	5.59185	0.0862083	0.278101	0.782192	0.926742	213177_at
C8orf31	4.96967	-0.0580666	-0.278037	0.782241	0.92678	1552793_at
PID1	5.44927	0.0865805	0.278011	0.782261	0.926783	237867_s_at
	9.12698	0.0283493	0.277989	0.782278	0.926783	1555967_at
SUSD1	8.38971	0.0357788	0.277948	0.782309	0.9268	226264_at
RP11-18I14.11	7.02576	0.0383006	0.277877	0.782364	0.926812	236713_at
RBM3	12.0735	0.0179771	0.277863	0.782374	0.926812	208319_s_at
LOC642852	4.75674	-0.0635103	-0.277823	0.782404	0.926812	1569032_at
CD6	5.70402	0.0731652	0.277808	0.782416	0.926812	1566447_at
RP1-142L7.8	6.31446	0.0515076	0.277804	0.782419	0.926812	1556935_at
MIR205	4.7502	-0.0801365	-0.277802	0.782421	0.926812	1555942_a_at
	6.71249	0.0692771	0.277716	0.782486	0.926869	239559_at
GRK4	4.08353	-0.0999502	-0.277571	0.782597	0.92698	1560543_at
ROCK1	4.40751	-0.0727203	-0.277531	0.782627	0.926987	235854_x_at
MORN1	6.15857	0.0700485	0.27744	0.782696	0.926987	219852_s_at
	4.22668	-0.038869	-0.277394	0.782732	0.926987	216890_at
TXNDC9	6.34566	0.0692334	0.277382	0.782741	0.926987	1554047_at
MYRFL	6.15412	-0.102582	-0.277379	0.782743	0.926987	1556267_at
	5.36964	0.0813679	0.277367	0.782752	0.926987	243458_at
SUGP2	9.8864	0.0272042	0.277365	0.782754	0.926987	212001_at
UBN2	8.34552	-0.0383563	-0.277364	0.782754	0.926987	225444_at
WNT8B	4.23418	0.0666796	0.277334	0.782778	0.926987	207612_at
LOC101927494	4.70893	0.0977149	0.277308	0.782797	0.926987	1561525_at
RAB11A	11.1439	-0.0235032	-0.277293	0.782809	0.926987	200864_s_at
OR5I1	6.43547	-0.0728205	-0.277211	0.782872	0.926987	208521_at
DLX5	3.57498	0.0574325	0.277173	0.782901	0.926987	213707_s_at
INPP5K	9.09066	-0.0286489	-0.277172	0.782901	0.926987	202781_s_at
	6.44052	-0.0759404	-0.277169	0.782904	0.926987	244590_at
GPR137C	6.42767	-0.045768	-0.277148	0.782919	0.926987	242592_at
SLC28A1	7.50694	-0.0452574	-0.277107	0.78295	0.926987	207560_at
AMN1	6.88528	0.0701904	0.277065	0.782983	0.926987	226258_at
TTTY7 /// TTTY7B	3.76928	0.0857887	0.277026	0.783012	0.926987	234309_at
LOC100128325	7.50357	-0.0449718	-0.277024	0.783014	0.926987	243171_at
LOC101930075 /// PKD1	4.39977	-0.0264472	-0.277021	0.783016	0.926987	216949_s_at
GYPA	4.76978	-0.105911	-0.277017	0.783019	0.926987	1559520_at
	6.14002	-0.0664748	-0.277	0.783033	0.926987	217519_at
MSRB3	7.30709	0.0669048	0.276999	0.783033	0.926987	225790_at
	6.61704	0.0539936	0.276956	0.783066	0.926987	243300_at
ESAM	8.35727	-0.0544758	-0.276953	0.783068	0.926987	225369_at
FKBP15	7.26214	-0.0458097	-0.276935	0.783082	0.926987	1568717_a_at
	7.48068	0.053574	0.276901	0.783107	0.926987	239723_at
GALNTL6	6.60645	-0.0687679	-0.276899	0.78311	0.926987	1555273_at
ANKFY1	6.52461	0.0834028	0.276897	0.783111	0.926987	239073_at
RNF19A	8.18281	0.0334934	0.276861	0.783138	0.926999	220483_s_at
SLCO1B3	7.87804	-0.138113	-0.276836	0.783157	0.927001	206354_at
LOC100505915	7.23923	-0.0552573	-0.276807	0.78318	0.927007	81737_at
RPL36A	6.98024	-0.0451892	-0.276785	0.783196	0.927007	243201_at
	7.66457	-0.025265	-0.27668	0.783277	0.927083	241841_at
ST7-AS2	4.64314	-0.0809089	-0.276647	0.783301	0.927084	237808_at
MIR6834 /// PFDN6	7.93845	0.0269111	0.276627	0.783317	0.927084	242048_at
KIAA1751	7.66456	-0.0539994	-0.276612	0.783329	0.927084	215788_at
	7.64808	0.0467766	0.27659	0.783345	0.927084	240721_at
RNF8	9.1333	0.0198098	0.276563	0.783366	0.927088	203160_s_at
RP1-202O8.3	3.46963	-0.0772738	-0.276501	0.783413	0.927124	231413_at
SPIN2A /// SPIN2B	9.01905	0.0211218	0.276447	0.783454	0.927133	211704_s_at
TEX19	7.18007	-0.0429057	-0.276447	0.783455	0.927133	241367_at
TSC1	9.75159	-0.0234321	-0.27632	0.783551	0.927227	209390_at
LDLRAD4	7.73528	0.0260756	0.276264	0.783594	0.927245	209574_s_at
FKBP1A /// LOC101929368	11.5188	-0.0339158	-0.276256	0.7836	0.927245	214119_s_at
SMARCA4	8.98291	0.0325283	0.276139	0.783689	0.92733	215714_s_at
CYP2A6	5.89699	0.0475568	0.276012	0.783786	0.927425	207244_x_at
COMMD4	9.92604	-0.0229384	-0.27598	0.783811	0.927433	206441_s_at
HLA-DOA	7.50715	-0.0644465	-0.275848	0.783912	0.927533	217001_x_at
QRSL1	9.64066	0.0251411	0.275805	0.783945	0.927552	218949_s_at
TRMT1L	8.82795	-0.0277224	-0.275745	0.78399	0.927569	220992_s_at
FLNA	10.8571	0.0473451	0.275742	0.783993	0.927569	200859_x_at
BCAT2	4.33769	-0.0362849	-0.275675	0.784044	0.927609	215654_at
C3orf14	6.19364	-0.0670086	-0.275587	0.78411	0.927653	236068_s_at
TCP10L	4.72032	-0.079304	-0.275581	0.784115	0.927653	230394_at
KLHL7	8.00566	-0.0245181	-0.275519	0.784163	0.92766	220239_at
NID1	4.49613	-0.0376397	-0.275483	0.78419	0.92766	1561082_at
RRAGA	11.4991	-0.017343	-0.275419	0.784239	0.92766	201628_s_at
	4.57273	-0.0915931	-0.275394	0.784258	0.92766	241814_at
	4.22806	-0.0962574	-0.275376	0.784272	0.92766	1557301_a_at
BANP	9.73497	-0.026714	-0.27535	0.784291	0.92766	219966_x_at
WBP11	10.9344	0.0161717	0.275347	0.784294	0.92766	217822_at
STK11	9.24627	-0.0206565	-0.275333	0.784305	0.92766	41657_at
WBSCR16	5.80136	-0.07159	-0.275326	0.78431	0.92766	1554409_at
	4.92532	0.0799265	0.275303	0.784328	0.92766	237886_at
ARL15	10.7121	0.0211461	0.275292	0.784336	0.92766	228151_at
LINC00424	5.12523	0.0889949	0.275279	0.784346	0.92766	1562080_at
MEF2BNB	9.76064	-0.0172102	-0.275261	0.78436	0.92766	1553978_at
NR2C1	6.8103	-0.0375234	-0.27526	0.78436	0.92766	229956_at
UTP14A	9.30459	-0.0300118	-0.275241	0.784375	0.92766	221514_at
LOC153577	5.34844	-0.0759171	-0.275184	0.784418	0.927691	1556750_at
LOC101060609	7.16492	-0.0412073	-0.275147	0.784446	0.927704	1559148_at
	5.3622	0.0862945	0.275101	0.784482	0.927726	1570302_at
RAPGEF6	9.58548	-0.0338811	-0.275066	0.784508	0.927734	219112_at
TMEM218	5.8602	-0.0937335	-0.275005	0.784555	0.927734	235876_at
SUZ12	5.84982	0.0826101	0.274968	0.784583	0.927734	1566191_at
	6.77485	-0.0362958	-0.274943	0.784602	0.927734	1570639_at
LA16c-380H5.5	7.77361	0.0589097	0.27492	0.78462	0.927734	235437_at
MAPK1	10.5922	0.0222117	0.274919	0.784621	0.927734	212271_at
C9orf117	6.14013	0.0755591	0.274904	0.784632	0.927734	1557867_s_at
MAGI1	6.01412	0.0735786	0.274895	0.784639	0.927734	1559256_at
TRADD	5.00245	-0.0823663	-0.274855	0.78467	0.927734	213443_at
HMGN1 /// LOC101927733	13.4325	0.0194027	0.27484	0.784681	0.927734	200944_s_at
NLGN4Y	5.17668	-0.0942757	-0.274778	0.784728	0.927734	1554125_a_at
	4.92364	0.080859	0.274763	0.78474	0.927734	237066_at
PRKAG2	6.72947	-0.0610356	-0.274762	0.78474	0.927734	231224_x_at
SCARNA2	4.39455	-0.0681114	-0.274761	0.784741	0.927734	237137_at
	3.74748	0.060032	0.274758	0.784744	0.927734	1563312_at
PLXDC2	7.27109	0.0384023	0.274717	0.784775	0.927752	238455_at
ABHD10	10.2032	0.0170096	0.274629	0.784842	0.927797	218633_x_at
FLJ37453	5.29481	-0.0815669	-0.274622	0.784848	0.927797	227596_at
BC039673	5.42474	-0.0837593	-0.274438	0.784988	0.927943	1563115_at
CSNK1A1	5.4549	-0.0890405	-0.274377	0.785034	0.92795	205764_at
KHDRBS1	7.68866	0.0270904	0.274375	0.785036	0.92795	214185_at
ZNF518B	7.43257	-0.0487933	-0.274363	0.785045	0.92795	230715_at
RP5-882O7.1	15.1409	0.0199377	0.274243	0.785137	0.928039	221798_x_at
UFSP2	10.2339	-0.0184265	-0.274164	0.785197	0.92809	218449_at
NFKBIL1	6.1812	0.0598227	0.27405	0.785284	0.928173	209973_at
RNF111	10.0629	-0.0169083	-0.274011	0.785314	0.928177	218761_at
SP140L	6.59151	-0.0544364	-0.274001	0.785322	0.928177	223934_at
BRD4	9.25517	0.0388186	0.273937	0.78537	0.928214	226054_at
RCN2	11.6659	0.0202066	0.273841	0.785444	0.928267	201486_at
KIAA1109	8.36563	0.025549	0.273835	0.785449	0.928267	216294_s_at
LOC102724517 /// NLK	7.94685	0.0285834	0.273757	0.785508	0.928307	238624_at
NAP1L4	5.55694	0.0690249	0.27372	0.785536	0.928307	244001_at
RNASEH2C	8.41807	-0.0301891	-0.273708	0.785545	0.928307	227543_at
ENTPD3-AS1	3.91684	-0.0790486	-0.273701	0.78555	0.928307	1556558_s_at
KIAA1683	3.73332	0.0554376	0.273662	0.78558	0.928322	223600_s_at
PAPOLA	10.0251	-0.0261439	-0.273606	0.785623	0.928352	212720_at
SNTB2	5.43884	-0.0906911	-0.273537	0.785676	0.928395	214350_at
PRLR	5.87366	0.0758526	0.273371	0.785803	0.928493	210476_s_at
LINC00938	4.89421	-0.0692747	-0.273365	0.785807	0.928493	238916_at
CADM3	7.28131	0.0707191	0.27335	0.785819	0.928493	221921_s_at
STK36	8.7984	-0.0257628	-0.27334	0.785827	0.928493	231806_s_at
	5.07168	0.0635327	0.273286	0.785868	0.928509	240839_at
LAMTOR5	12.315	0.0176701	0.273274	0.785877	0.928509	202299_s_at
GCSH /// LOC101060817	11.5174	-0.0202778	-0.273215	0.785922	0.928509	213129_s_at
RP11-222K16.1	5.44675	-0.0858657	-0.273207	0.785928	0.928509	244101_at
ITGB6 /// LOC100505984	6.81582	-0.0383966	-0.27316	0.785964	0.928509	239517_at
DNAH6	5.28282	0.0888383	0.273142	0.785977	0.928509	1552957_at
TTLL4	8.14955	0.0275779	0.273117	0.785997	0.928509	1557611_at
TMEFF2	5.03055	0.0829482	0.273048	0.786049	0.928509	233910_at
MYO3A	4.32375	-0.0956501	-0.273047	0.786051	0.928509	1569186_at
	4.67744	0.104862	0.273028	0.786065	0.928509	240819_at
PLXNB2	5.78437	0.0875767	0.273021	0.78607	0.928509	211472_at
	5.55416	-0.0821122	-0.272969	0.78611	0.928509	243368_at
ICA1	6.99579	0.0616512	0.272953	0.786122	0.928509	214191_at
ACVR2B	7.50366	0.0573585	0.272945	0.786128	0.928509	236126_at
PNMAL1	5.74864	-0.0881315	-0.272944	0.786129	0.928509	218824_at
	8.11139	-0.0713511	-0.272907	0.786157	0.928509	241897_at
SERPINF2	6.82267	0.0580053	0.272889	0.786171	0.928509	205075_at
POMGNT1	7.80142	-0.0333135	-0.27282	0.786224	0.928509	233638_s_at
ERMN	5.86863	0.0701632	0.272805	0.786235	0.928509	231911_at
SGSH	10.2998	0.0159378	0.272796	0.786242	0.928509	35626_at
TERF2	4.69033	-0.101823	-0.272786	0.78625	0.928509	1555183_at
CCDC130	9.13672	0.0233312	0.272774	0.786259	0.928509	208094_s_at
PHF12	9.34654	-0.0239774	-0.272767	0.786264	0.928509	231815_at
STARD8	7.62987	-0.0471016	-0.272757	0.786272	0.928509	206868_at
PLK2	9.62055	0.0503185	0.272749	0.786278	0.928509	201939_at
LINC01293	5.65812	-0.0814656	-0.272744	0.786282	0.928509	1560240_at
ZMIZ1	11.1967	-0.0195665	-0.272669	0.786339	0.928525	212124_at
	6.14608	-0.0794077	-0.27266	0.786346	0.928525	1567270_at
LOC102724788 /// PRODH	8.50908	-0.0457703	-0.272659	0.786347	0.928525	214203_s_at
	4.13684	-0.101995	-0.272633	0.786367	0.928529	215619_at
SARDH	5.27686	-0.0672376	-0.2726	0.786392	0.92853	210862_s_at
ZNF311	5.90737	0.064697	0.272583	0.786404	0.92853	236550_s_at
UCHL3	11.2636	0.0241145	0.272544	0.786435	0.92853	204616_at
PCYT1B	5.49437	0.0798265	0.272531	0.786445	0.92853	232553_at
GFOD2	7.62438	-0.0345731	-0.272495	0.786472	0.92853	221028_s_at
	4.90758	-0.0925988	-0.272479	0.786484	0.92853	233012_at
CECR3	6.86191	-0.0343752	-0.272476	0.786486	0.92853	1564352_at
TEAD1	6.05763	0.0547103	0.272396	0.786548	0.928582	1553322_s_at
MMP15	9.1318	0.0433155	0.272318	0.786608	0.928589	203365_s_at
	4.78685	0.0885844	0.272315	0.786609	0.928589	244319_at
EFTUD2	4.76211	-0.0534979	-0.272279	0.786637	0.928589	222397_at
	5.86326	-0.0606884	-0.27227	0.786644	0.928589	1570176_at
TOP1MT	6.07199	0.0730903	0.272211	0.786689	0.928589	1560757_at
U47924.29	3.51287	0.0283941	0.272172	0.786719	0.928589	237430_at
RNU2-22P	4.93141	-0.0956054	-0.27217	0.78672	0.928589	236502_at
	7.99895	-0.0414447	-0.272153	0.786733	0.928589	236708_at
	6.62093	0.0365148	0.272126	0.786754	0.928589	239678_at
	5.62035	0.0747712	0.272075	0.786793	0.928589	244081_at
UNC5A	4.6432	0.0696635	0.272059	0.786805	0.928589	236448_at
MBD2	7.39049	0.0389918	0.272055	0.786808	0.928589	202485_s_at
KRTAP2-3 /// KRTAP2-4	6.63192	0.0630742	0.272034	0.786824	0.928589	1555673_at
	6.0904	-0.0875518	-0.272021	0.786834	0.928589	234892_at
	5.32956	-0.0968233	-0.272018	0.786836	0.928589	229471_s_at
ANKRD20A1 /// ANKRD20A2 /// ANKRD20A3 /// ANKRD20A4	3.81714	0.112798	0.272018	0.786837	0.928589	224012_at
DDX28	6.05023	-0.0671895	-0.271988	0.786859	0.928589	214025_at
COX2	15.3233	0.0214725	0.271986	0.786861	0.928589	1553569_at
	4.56705	0.0830664	0.271966	0.786876	0.928589	233667_at
FAM168B	8.34019	-0.0286991	-0.271905	0.786923	0.928618	229946_at
MAST4	8.08117	-0.0475031	-0.271881	0.786941	0.928618	40016_g_at
C20orf196	7.65313	0.0396581	0.271843	0.78697	0.928618	235064_s_at
ZNF502	8.17969	-0.025709	-0.271837	0.786975	0.928618	232247_at
OTULIN	7.45845	-0.0579796	-0.271818	0.786989	0.928618	228382_at
UNC13A	5.73644	-0.0763757	-0.2718	0.787003	0.928618	227453_at
IFITM10	6.44737	0.0779129	0.271767	0.787029	0.928628	227863_at
MEGF11	5.41179	0.0864157	0.271745	0.787045	0.928628	1560334_at
KRIT1	9.99865	0.0195029	0.27169	0.787087	0.928641	216713_at
LOC101927122	8.26504	0.032931	0.271686	0.78709	0.928641	1555222_a_at
	4.87319	0.088103	0.271645	0.787122	0.92865	1568883_at
ERVW-1	7.08273	-0.0571239	-0.271618	0.787142	0.92865	1553352_x_at
	5.5441	-0.0593447	-0.271593	0.787161	0.92865	1560104_at
MKL1	6.81019	-0.0700919	-0.271533	0.787207	0.92865	215291_at
UCMA	5.88008	-0.0755593	-0.271525	0.787213	0.92865	236800_at
STYXL1	9.50102	0.0296448	0.271521	0.787216	0.92865	230370_x_at
KCNQ1OT1 /// LOC101927338	7.23473	-0.0770284	-0.271521	0.787216	0.92865	243435_at
EMC1	9.00488	0.0299701	0.271496	0.787235	0.928652	212396_s_at
FAM107A	7.98354	0.0631966	0.271441	0.787277	0.928672	207547_s_at
	4.34059	-0.0991885	-0.271429	0.787287	0.928672	1567181_x_at
C12orf77	5.83248	-0.0610855	-0.271364	0.787336	0.928711	239691_at
AGPAT9	10.0682	0.0491009	0.271315	0.787373	0.928716	224480_s_at
	8.20533	-0.0455394	-0.271314	0.787375	0.928716	244778_x_at
CASP2	10.752	-0.0193561	-0.271227	0.787441	0.928775	226032_at
OBSL1	4.55184	0.0683999	0.271184	0.787474	0.928778	238776_x_at
APCS	6.46055	0.0630551	0.271178	0.787478	0.928778	206350_at
KRTAP3-2	6.01196	0.077487	0.271129	0.787516	0.928792	233534_at
LOC728613	9.87033	-0.0640862	-0.271118	0.787524	0.928792	1569110_x_at
	7.4493	0.0435408	0.271037	0.787586	0.928835	244520_at
NKX1-1	4.43751	0.0403165	0.271026	0.787595	0.928835	1565537_at
MYRIP	6.60181	0.0315294	0.270968	0.787639	0.928868	242730_at
	5.63099	0.0868481	0.270903	0.787688	0.928889	232827_at
NXT2	9.78687	0.0211267	0.270881	0.787706	0.928889	209628_at
ATP6V1G2	7.26265	0.0338867	0.27085	0.787729	0.928889	214762_at
CCDC94	8.39948	0.0278831	0.270834	0.787741	0.928889	204335_at
LOC101929910 /// LOC613037 /// NPIPA5 /// NPIPB3 /// NPIPB4 /// NPIPB5	7.62881	0.0629422	0.270833	0.787742	0.928889	215123_at
NONO	10.6689	0.0215544	0.270803	0.787765	0.928896	208698_s_at
PIN4	10.8394	-0.0211939	-0.270751	0.787805	0.928923	204571_x_at
LOC441155 /// ZC3H11A	12.3118	0.01663	0.270713	0.787834	0.928937	205788_s_at
IL37	7.8462	0.0364805	0.270627	0.7879	0.928974	224555_x_at
	4.30113	-0.0766791	-0.270589	0.787928	0.928974	237371_at
NCS1	7.02272	-0.0460559	-0.270588	0.78793	0.928974	238753_at
	4.50889	-0.0584592	-0.270583	0.787933	0.928974	233348_at
LOC100506248 /// LOC728026 /// MIR1244-1 /// MIR1244-2 /// MIR1244-3 /// PTMA	13.8378	0.0197674	0.270529	0.787974	0.929002	200772_x_at
CTB-113P19.1	5.60565	0.0797088	0.270472	0.788018	0.929017	1561413_at
PPHLN1	7.07492	0.0494685	0.270468	0.788021	0.929017	234459_at
	7.28033	0.0318473	0.270442	0.788041	0.929021	243041_s_at
B4GALT6	9.13854	0.0330557	0.270353	0.788109	0.929065	235333_at
VRK3	6.39887	-0.0666442	-0.270349	0.788112	0.929065	1566701_at
SYNJ2	5.07351	-0.0390744	-0.270301	0.788149	0.929088	216181_at
	5.31119	0.0732266	0.270194	0.788231	0.929124	216225_at
	8.04399	-0.0358919	-0.270186	0.788237	0.929124	238738_at
UBIAD1	8.35262	0.0250052	0.270166	0.788252	0.929124	219131_at
COPS8	9.40917	0.0273704	0.270161	0.788256	0.929124	202143_s_at
EIF4ENIF1	3.64745	0.0551147	0.27015	0.788264	0.929124	242291_at
	4.16358	0.087646	0.270074	0.788323	0.929156	1566222_at
RP11-1103G16.1	3.85636	0.0670369	0.27007	0.788325	0.929156	243499_at
ARFGEF2	7.83003	0.0307175	0.270046	0.788344	0.929158	215931_s_at
TBC1D16	5.0318	0.0405077	0.269999	0.78838	0.929166	1558066_s_at
THG1L	9.01787	0.0182571	0.269992	0.788385	0.929166	219122_s_at
PPP3CA	11.3802	-0.021664	-0.269956	0.788412	0.929178	202457_s_at
PHF1	11.2101	0.0178098	0.269773	0.788552	0.929298	40446_at
EIF3E	7.69996	0.0260894	0.26974	0.788578	0.929298	235429_at
LOC101929280	8.16079	-0.0284561	-0.269726	0.788588	0.929298	1569396_at
LMNTD1	7.50171	-0.0395196	-0.269718	0.788594	0.929298	1552865_a_at
SOX21	4.28577	-0.056278	-0.269712	0.788599	0.929298	208468_at
	5.89589	-0.044969	-0.269625	0.788665	0.929355	244328_x_at
FRYL	6.27867	0.0518115	0.269587	0.788694	0.929355	1562625_at
	7.10202	0.0491273	0.269576	0.788703	0.929355	240021_at
	4.13388	-0.100173	-0.26954	0.78873	0.929355	244048_x_at
SLC12A3	5.23959	-0.075492	-0.269526	0.788741	0.929355	231634_at
PLEKHA3	8.33739	0.0277536	0.269516	0.788749	0.929355	227658_s_at
FAM159A	5.40626	0.0890102	0.269437	0.788809	0.929406	237033_at
ATHL1 /// LOC101930595	6.33413	0.0764655	0.269411	0.788829	0.929409	239779_at
LINC00705	7.54032	0.0423366	0.269348	0.788877	0.929434	1560472_at
	5.60313	-0.0645408	-0.269318	0.7889	0.929434	243094_at
OR8G2	5.21721	-0.0781883	-0.269317	0.788901	0.929434	1567058_at
FBXL21	4.64129	0.068888	0.269278	0.78893	0.929448	1553500_at
DCN	11.7966	-0.0502975	-0.269237	0.788962	0.92945	211896_s_at
SEPT7P2	6.29238	-0.0476879	-0.269232	0.788966	0.92945	228147_at
COPS8	6.45585	0.0562103	0.26917	0.789014	0.929486	236204_at
LDB3	6.55651	0.0868799	0.269118	0.789053	0.929513	213371_at
PRH1 /// PRH1-PRR4 /// PRR4	4.72958	0.0735163	0.269058	0.789099	0.929538	243389_at
ACVR1B	7.23805	0.0285023	0.269046	0.789108	0.929538	208218_s_at
	4.19384	0.0618971	0.268953	0.789179	0.929576	239986_at
	6.67236	0.0569302	0.268943	0.789187	0.929576	1565918_a_at
TGFBR1	11.2335	-0.0196105	-0.268937	0.789191	0.929576	224793_s_at
ANP32A	9.37014	0.0295731	0.268908	0.789213	0.929581	201043_s_at
AFF4	5.61856	0.0675407	0.268887	0.78923	0.929581	1555435_at
TMTC2	8.44291	-0.0319662	-0.268782	0.78931	0.929655	228574_at
	8.79873	-0.0334303	-0.268715	0.789362	0.929696	233319_x_at
C1orf109	8.6768	0.0257887	0.268652	0.789409	0.929732	218712_at
FBXO11	10.1571	0.0352871	0.268571	0.789471	0.929785	203255_at
SPOCK3	5.23954	-0.0637527	-0.268529	0.789504	0.929803	235342_at
LIPC	3.37912	-0.0346679	-0.268472	0.789547	0.929826	206606_at
LOC101928378	5.43066	0.0670799	0.268455	0.789561	0.929826	212029_s_at
FRMD6-AS1	6.7584	-0.0406149	-0.268437	0.789574	0.929826	233106_at
ZDHHC5	9.43319	0.0221593	0.268385	0.789614	0.929852	224868_at
JAKMIP2-AS1	3.32929	0.0776098	0.268324	0.789661	0.929861	1561101_at
FNBP1	7.60043	0.0447468	0.268311	0.789671	0.929861	230086_at
PPP1R14D	11.4552	0.0352445	0.268309	0.789672	0.929861	220082_at
RAI1	6.00406	-0.0802879	-0.268204	0.789752	0.929916	219830_at
	7.16474	-0.0495931	-0.268187	0.789765	0.929916	1554103_at
WIPF3	3.64012	-0.051813	-0.268182	0.789769	0.929916	232389_at
TPR	11.0479	0.0201203	0.268138	0.789803	0.929922	201731_s_at
PTK2	7.61685	0.0411483	0.26813	0.789809	0.929922	1559529_at
ERO1LB	8.64361	-0.0332231	-0.268105	0.789828	0.929925	231944_at
PCNXL4	5.36243	0.0849243	0.267917	0.789972	0.930074	201789_at
CRKL	8.3128	-0.0261941	-0.267895	0.789988	0.930074	206184_at
GNRHR2	6.96369	0.0540171	0.267806	0.790056	0.930134	1553067_a_at
HSD3B1	5.12835	0.0934435	0.267783	0.790074	0.930134	241111_at
LOC101930324 /// NSF	11.0724	-0.0228398	-0.267605	0.790211	0.930275	202395_at
FASN	9.58082	0.0289523	0.267534	0.790264	0.930303	212218_s_at
SOX7	8.54842	-0.0373778	-0.267513	0.790281	0.930303	228698_at
PAX3	3.32936	0.0369506	0.267507	0.790286	0.930303	216059_at
HERC2 /// HERC2P10 /// LOC101929047 /// LOC101929832	4.26329	0.0833223	0.267324	0.790425	0.93043	216830_at
	7.30827	0.0520288	0.267302	0.790443	0.93043	215648_at
KCTD2	9.05272	0.0179513	0.267266	0.79047	0.93043	34858_at
GPR82	7.4384	-0.054344	-0.267261	0.790474	0.93043	244434_at
	7.87703	0.035632	0.267248	0.790484	0.93043	216112_at
NCOR2	6.73871	-0.0355975	-0.267228	0.790499	0.93043	208889_s_at
GAB1	7.14839	0.0472156	0.267178	0.790537	0.93043	214987_at
DUS4L	6.31335	-0.0604834	-0.267156	0.790554	0.93043	205762_s_at
ABHD16A	10.6367	-0.0164714	-0.267144	0.790563	0.93043	224756_s_at
ST3GAL6	6.95359	-0.027645	-0.267133	0.790572	0.93043	213873_at
FLJ25758	5.23903	-0.0755635	-0.267108	0.790591	0.93043	1554286_at
	5.67276	-0.0414201	-0.267099	0.790597	0.93043	240995_at
	5.00132	0.0703874	0.267075	0.790616	0.930432	243089_at
BCL11A	8.17974	-0.0414309	-0.267032	0.790649	0.930441	210347_s_at
APOA5	6.36683	0.0824052	0.267017	0.79066	0.930441	224244_s_at
UBTF	8.10394	0.0277639	0.266984	0.790685	0.930441	214881_s_at
GCGR	7.1305	-0.0696707	-0.266976	0.790692	0.930441	210565_at
LRRC74	6.37594	-0.0655664	-0.266901	0.790749	0.930488	233941_at
HIST1H1B	3.33632	-0.035566	-0.266867	0.790775	0.930497	214534_at
	7.22654	0.0421974	0.266847	0.790791	0.930497	242244_at
DNAJC5B	8.07085	-0.0309368	-0.266807	0.790821	0.930499	1554258_a_at
PPOX	4.15636	-0.087799	-0.266784	0.790839	0.930499	238118_s_at
GAD1	4.9229	0.0812086	0.266752	0.790863	0.930499	206669_at
BCL10	12.4247	0.026414	0.266745	0.790868	0.930499	205263_at
ST6GALNAC5	7.51897	0.0353845	0.266719	0.790888	0.930499	1562753_at
LOC145783 /// ZNF280D	7.1768	0.0296719	0.266711	0.790894	0.930499	1568951_at
S100A6	8.33355	-0.0441967	-0.266642	0.790947	0.930505	228923_at
LTBP3	6.10954	0.0842928	0.266619	0.790965	0.930505	237144_at
TRPM1	4.37845	-0.100904	-0.266572	0.791001	0.930505	206479_at
ERG	6.44365	-0.0568176	-0.26652	0.791041	0.930505	222079_at
LRRIQ1	6.00745	0.0674748	0.266492	0.791062	0.930505	223817_at
GJD2	7.70193	-0.0351603	-0.26649	0.791064	0.930505	221407_at
RP11-333I13.1	3.89827	0.0495292	0.266483	0.791069	0.930505	230227_at
MAPKAP1	8.78882	0.0245727	0.266455	0.791091	0.930505	229846_s_at
BRD4	8.38854	-0.0244119	-0.266453	0.791092	0.930505	202103_at
LOC101928102 /// LOC102723678 /// LOC102723709	7.76112	-0.043585	-0.266424	0.791114	0.930505	241803_s_at
CSNK1D	5.55954	-0.0583108	-0.266385	0.791144	0.930505	213522_s_at
FXN	6.54895	0.0493889	0.266374	0.791152	0.930505	230234_at
SAR1B	9.03662	-0.019631	-0.266368	0.791157	0.930505	223512_at
FAM19A5	5.87863	-0.057672	-0.26636	0.791163	0.930505	229459_at
CKS1B	10.601	-0.0273626	-0.266352	0.791169	0.930505	201897_s_at
RAP2B	6.30731	-0.055165	-0.266349	0.791171	0.930505	238622_at
AP4B1	7.4397	0.0270373	0.266312	0.7912	0.930518	231962_at
DUSP19	6.04888	-0.0669053	-0.26628	0.791224	0.930526	1555598_a_at
PTMAP1 /// PTMAP1	7.88476	0.0353809	0.266244	0.791252	0.930539	217166_at
TRAPPC11	7.24627	-0.0268872	-0.266212	0.791276	0.930548	234747_at
C17orf74	3.92717	0.0845283	0.266162	0.791315	0.930573	240082_s_at
AP000230.1	5.32636	0.067162	0.266137	0.791334	0.930575	244088_at
HOXA4	5.75665	0.0777519	0.266102	0.79136	0.930576	206289_at
	4.61752	-0.0899005	-0.266092	0.791368	0.930576	216463_at
LOC102723954 /// MESDC2	4.725	0.0660646	0.266043	0.791406	0.9306	239746_at
NDST2	9.07457	-0.0282908	-0.265868	0.79154	0.930675	203916_at
C19orf54	9.21357	-0.0185967	-0.265849	0.791554	0.930675	222052_at
	5.05991	0.0657699	0.265809	0.791584	0.930675	1559879_a_at
KAZALD1	7.70859	-0.0410253	-0.265772	0.791613	0.930675	221000_s_at
NAPA-AS1	7.30764	0.0402254	0.265768	0.791616	0.930675	235934_at
CHID1	9.90841	0.0224252	0.265759	0.791623	0.930675	223061_at
DCAF15	8.08108	-0.0226827	-0.265754	0.791627	0.930675	221851_at
ZNF8	4.64487	0.06374	0.265732	0.791644	0.930675	242044_at
SPATA6L	7.5308	0.050532	0.265723	0.791651	0.930675	1554708_s_at
STIP1	9.98186	0.0288718	0.265719	0.791654	0.930675	212009_s_at
KCTD17	7.48728	0.0530266	0.265698	0.79167	0.930675	1554566_at
DLG5	9.78182	0.0211363	0.265683	0.791681	0.930675	201681_s_at
KIAA1549	6.09721	0.0658575	0.26567	0.791691	0.930675	232921_at
IFNL2 /// IFNL3	5.86021	-0.0678848	-0.265647	0.791709	0.930676	1552609_s_at
SON	11.8299	-0.0183692	-0.265588	0.791754	0.930709	201086_x_at
	5.68827	-0.0620084	-0.265553	0.791781	0.930712	243333_at
POC1A	7.52985	-0.0468586	-0.265529	0.791799	0.930712	234749_s_at
KIAA1430	2.59155	0.0854053	0.265518	0.791808	0.930712	1554550_at
	7.19779	0.0573609	0.265428	0.791877	0.930773	237194_at
MFI2	7.38679	0.0365791	0.265387	0.791908	0.930787	1556538_at
	7.47375	0.0330449	0.265368	0.791923	0.930787	1559111_a_at
	5.62297	-0.0602942	-0.265271	0.791996	0.930789	217374_x_at
MBP	9.58293	0.0359563	0.265258	0.792007	0.930789	210136_at
	6.56541	-0.05053	-0.265252	0.792011	0.930789	1561143_at
TACSTD2	6.50665	0.0567001	0.26525	0.792013	0.930789	202285_s_at
	8.24946	-0.0341744	-0.265218	0.792037	0.930789	239917_at
RP11-96K19.4	6.55236	-0.0259082	-0.265168	0.792075	0.930789	1570623_at
HBA1 /// HBA2	12.4484	-0.0749321	-0.265131	0.792104	0.930789	214414_x_at
FCRL2	6.22017	-0.0691268	-0.265121	0.792111	0.930789	224193_s_at
LOC100507311	6.60664	0.0413269	0.265112	0.792118	0.930789	244655_at
INTS10	10.173	-0.0216446	-0.265105	0.792123	0.930789	229632_s_at
SERPINB13	4.8281	-0.0827132	-0.265071	0.792149	0.930789	216257_at
ANAPC2	9.22461	0.0196073	0.265051	0.792165	0.930789	218555_at
ZNF318	8.61375	-0.0262246	-0.265039	0.792175	0.930789	203521_s_at
VPS13D	4.3716	0.086211	0.265037	0.792175	0.930789	1557571_at
PPIL6	3.99593	-0.0404491	-0.265032	0.79218	0.930789	214206_at
MAP3K2	5.42163	0.0809844	0.264961	0.792234	0.930795	1565130_at
ARID4A	8.77263	0.0248419	0.264953	0.79224	0.930795	205062_x_at
MASP1	3.68402	0.0474062	0.264923	0.792263	0.930795	235770_at
	5.19147	-0.0819335	-0.264917	0.792268	0.930795	238399_x_at
	6.00953	0.0668205	0.264914	0.79227	0.930795	236987_at
HLA-J	13.5785	-0.0301146	-0.264692	0.79244	0.930975	217436_x_at
ARPC5	10.9672	-0.0252826	-0.264632	0.792486	0.931009	1555797_a_at
LRRFIP1	12.764	-0.0248786	-0.264481	0.792601	0.931114	211452_x_at
SFXN2	6.07708	0.0534575	0.264462	0.792616	0.931114	237334_at
COPB1	13.397	0.0148213	0.264446	0.792628	0.931114	201358_s_at
	6.52641	0.0538992	0.264396	0.792666	0.931114	1565557_at
	8.04481	-0.0226105	-0.264382	0.792677	0.931114	1561258_at
NCR2	8.1848	-0.0284283	-0.264364	0.792691	0.931114	217493_x_at
	5.51177	-0.0801203	-0.26436	0.792694	0.931114	222355_at
	6.05258	0.0585682	0.264288	0.792749	0.931158	241492_at
KANSL1	10.7132	0.0222779	0.264228	0.792795	0.931192	225117_at
KCNK10	7.74902	-0.0550421	-0.264179	0.792833	0.931216	220727_at
AARSD1 /// PTGES3L /// PTGES3L-AARSD1	9.00665	0.0205734	0.264119	0.792878	0.93125	222064_s_at
SLC34A3	3.80454	0.0639846	0.264081	0.792908	0.931265	1569926_s_at
CES1 /// LOC100653057	6.78604	-0.0929074	-0.264004	0.792967	0.93131	209616_s_at
LOC101927095	4.15814	0.059443	0.263975	0.792989	0.93131	1562965_at
AQP6	3.38239	0.0309894	0.263933	0.793021	0.93131	208435_s_at
HEATR1	3.96501	-0.0857093	-0.263925	0.793027	0.93131	232414_at
AC068138.1	7.66214	0.0295246	0.263902	0.793045	0.93131	1564701_at
	8.27648	0.0231074	0.263884	0.793059	0.93131	1562849_at
DNAJC6	4.59095	0.091289	0.263874	0.793066	0.93131	204721_s_at
RRP1B	10.8018	0.0195261	0.263818	0.793109	0.931315	212846_at
CTBP2	12.2269	0.0258796	0.26379	0.79313	0.931315	201220_x_at
CIRBP-AS1	7.5169	0.0403565	0.263767	0.793148	0.931315	1552868_at
ARRB1	8.67	-0.0278139	-0.263706	0.793195	0.931315	222756_s_at
SHISA6	6.60011	0.0341201	0.26367	0.793223	0.931315	229266_at
CCDC37-AS1	3.20499	0.0284588	0.263667	0.793225	0.931315	237734_s_at
ZFHX4-AS1	2.70319	-0.0749965	-0.263663	0.793228	0.931315	1559965_at
	4.55745	0.0731173	0.263635	0.793249	0.931315	231245_s_at
MIR4745 /// PTBP1	12.5063	-0.0175878	-0.263618	0.793262	0.931315	202189_x_at
	3.69506	0.0964236	0.263593	0.793281	0.931315	238224_at
GLTPD2	3.71755	0.0561415	0.263586	0.793286	0.931315	230971_x_at
PLXNA4	4.89028	-0.0871393	-0.263541	0.793321	0.931315	1562240_at
HNRNPD	12.2317	0.0147334	0.263537	0.793325	0.931315	221481_x_at
	5.2953	0.0774505	0.263519	0.793338	0.931315	1561767_at
RP11-357G3.2	5.49638	-0.086279	-0.263503	0.793351	0.931315	1562201_x_at
CELF4	4.58438	0.0919205	0.263487	0.793362	0.931315	243666_at
	5.8455	0.0822789	0.263472	0.793374	0.931315	1559255_a_at
TCF12	6.9546	0.0799468	0.263469	0.793376	0.931315	215611_at
	4.31478	-0.0659211	-0.263439	0.793399	0.931322	1565873_at
IGFN1	7.0304	0.0495974	0.263393	0.793435	0.931339	229275_at
PIEZO1	6.78455	-0.0778443	-0.263375	0.793448	0.931339	1566111_at
STAU2-AS1	7.78759	0.0278972	0.263346	0.793471	0.931346	1561391_at
SYNRG	6.92297	0.0500181	0.263305	0.793502	0.931346	1553165_at
RNF113A	9.44612	-0.0239906	-0.263301	0.793505	0.931346	209565_at
	3.33458	0.0629544	0.263241	0.793551	0.93138	1565656_x_at
HDGFRP3	9.16339	0.0281582	0.263155	0.793617	0.931381	216693_x_at
ANKRD20A12P	7.61403	-0.0291488	-0.263147	0.793623	0.931381	1566147_a_at
PRPF19	10.5739	0.0406392	0.263136	0.793631	0.931381	203103_s_at
RALA	12.0595	0.0201345	0.263129	0.793637	0.931381	224880_at
FAM149B1	6.91849	0.0556624	0.263103	0.793657	0.931381	213896_x_at
DYNC1LI1	9.31911	-0.0181876	-0.263092	0.793665	0.931381	217976_s_at
RAB11FIP1	9.43957	0.0234479	0.263084	0.793671	0.931381	231830_x_at
XRCC2	9.06433	-0.0253968	-0.263062	0.793688	0.931381	207598_x_at
PIN4	10.8861	-0.0234037	-0.263035	0.793709	0.931385	214224_s_at
	3.70813	-0.0529064	-0.262996	0.793738	0.9314	243647_at
HEATR5B /// HEATR5B	5.76334	-0.0854189	-0.262697	0.793968	0.931585	1569503_at
RTN4RL1	6.83491	-0.0492016	-0.262694	0.79397	0.931585	230700_at
OPRL1	4.3684	0.0502309	0.262692	0.793971	0.931585	206563_s_at
DIDO1	9.06298	-0.0242427	-0.262686	0.793976	0.931585	213213_at
PDXDC1	7.33975	0.0404666	0.262679	0.793981	0.931585	1560014_s_at
C11orf57	8.13596	-0.0200006	-0.262651	0.794003	0.931591	230724_s_at
	8.03347	0.0411053	0.262564	0.79407	0.931606	236974_at
SLC17A9	9.23042	0.0220589	0.262556	0.794076	0.931606	232922_s_at
PEX14	9.1625	0.0199229	0.262524	0.794101	0.931606	33760_at
CENPT	3.58609	0.027537	0.26252	0.794103	0.931606	226788_at
	6.20544	0.0816009	0.262502	0.794117	0.931606	235895_at
ATP6V1E2	7.39036	-0.0393134	-0.262501	0.794118	0.931606	1552286_at
CFLAR	6.23049	0.0578429	0.262338	0.794243	0.931732	214618_at
COL25A1	3.95302	0.0862114	0.26228	0.794287	0.931764	224389_s_at
PRR13	12.7147	-0.0233723	-0.262236	0.794321	0.931781	217794_at
ANXA8 /// ANXA8L1 /// LOC100996760 /// LOC102725207	7.68745	-0.0295424	-0.262184	0.794361	0.931781	1570140_at
MOS	6.75579	-0.0413045	-0.262177	0.794366	0.931781	221367_at
TNK2	4.73224	0.0576978	0.262172	0.79437	0.931781	216439_at
ULK2	7.78745	-0.0247949	-0.262098	0.794427	0.931826	204062_s_at
ZNF385D	7.28903	-0.0469111	-0.262078	0.794442	0.931826	230773_at
B4GALNT3	6.74709	0.0669579	0.261945	0.794544	0.931888	229203_at
NPC1	9.73094	-0.0289542	-0.261944	0.794545	0.931888	202679_at
	6.24767	-0.061347	-0.261942	0.794546	0.931888	1559222_at
TRPV6	5.93712	-0.0738223	-0.261869	0.794602	0.931933	206827_s_at
	7.86951	-0.045487	-0.261717	0.794718	0.93198	229087_s_at
FAM124A	7.71542	0.0389162	0.261712	0.794723	0.93198	1553239_at
PYGO2	6.32339	0.0618051	0.261673	0.794752	0.93198	239666_at
RBM34	6.54907	-0.0511092	-0.261671	0.794754	0.93198	214942_at
LSM4	10.6299	0.023766	0.261668	0.794756	0.93198	202736_s_at
LOC400940	3.95474	0.0475033	0.261652	0.794768	0.93198	239168_at
CCZ1	7.69419	-0.038054	-0.26164	0.794777	0.93198	201974_s_at
GALK1	6.8359	0.0774675	0.261634	0.794782	0.93198	229458_s_at
KNCN	5.09714	0.0540407	0.2616	0.794808	0.93198	1564044_at
	7.1221	0.0571898	0.261595	0.794812	0.93198	236993_at
	5.45231	-0.083282	-0.261547	0.794848	0.931984	215614_at
METRNL	10.562	-0.022048	-0.261546	0.79485	0.931984	225955_at
TNK1	9.22835	-0.0214046	-0.261484	0.794897	0.93202	217149_x_at
OGFOD3	10.7705	0.0225832	0.261387	0.794972	0.932087	53071_s_at
DNAJC6	7.0637	0.0482065	0.261365	0.794989	0.932087	204720_s_at
DHODH	7.57301	0.0252129	0.261267	0.795063	0.932154	213631_x_at
FDXR	8.282	0.029707	0.261192	0.795121	0.932197	207813_s_at
KIAA2026	3.86055	-0.0673135	-0.261134	0.795166	0.932197	236306_at
FBXL20	9.17723	0.0201878	0.261093	0.795197	0.932197	226842_at
	5.96315	-0.0757164	-0.261091	0.795199	0.932197	1561242_at
SNX12	7.42537	0.0583348	0.261077	0.795209	0.932197	231723_at
RP11-388M20.6	6.47958	-0.0573911	-0.261072	0.795213	0.932197	1565715_at
	7.25642	0.0382444	0.26106	0.795222	0.932197	1559154_at
LINC01001 /// LINC01347 /// LOC101060494 /// LOC101926894 /// LOC101929038 /// LOC101929819 /// LOC101930127 /// LOC101930567 /// LOC388572	4.07318	0.042051	0.261021	0.795252	0.932197	234664_at
MPPED2	5.59657	-0.0698761	-0.261019	0.795253	0.932197	205413_at
CASC3 /// MIR6866	10.1806	-0.0190278	-0.260931	0.795321	0.932229	207842_s_at
TRDMT1	7.50292	-0.0265289	-0.260911	0.795336	0.932229	206308_at
C19orf68	6.22971	0.064536	0.260884	0.795357	0.932229	238866_at
	4.31995	0.0624342	0.260835	0.795394	0.932229	239160_at
LOC728690	5.37663	-0.0719539	-0.260828	0.7954	0.932229	1563978_at
SETX	9.50618	-0.0220294	-0.260807	0.795416	0.932229	201965_s_at
	6.80483	-0.0500176	-0.260782	0.795435	0.932229	1554972_at
	3.3344	-0.0643623	-0.260781	0.795436	0.932229	231315_at
	7.70785	-0.0337081	-0.260761	0.795451	0.932229	235525_at
CBLN3	8.56055	-0.0291302	-0.26074	0.795467	0.932229	235221_at
KLF7	8.8605	0.0300424	0.260739	0.795468	0.932229	240432_x_at
LOC100133920 /// LOC100996643 /// LOC101928195 /// LOC101929583 /// LOC286297	8.75336	0.0257805	0.260667	0.795523	0.932256	1564277_a_at
NPAS3	4.41119	0.0561597	0.260645	0.79554	0.932256	233865_at
RP1-193H18.2	7.78456	-0.0975581	-0.26062	0.79556	0.932256	229569_at
MMP24-AS1	10.6734	-0.0206382	-0.260568	0.795599	0.932256	225860_at
ASNA1	10.3775	-0.0170669	-0.260507	0.795646	0.932256	202024_at
	10.3766	-0.0575013	-0.260503	0.795649	0.932256	229026_at
THAP6	8.2282	0.0237941	0.260413	0.795718	0.932256	227813_at
DNAH9	5.1916	0.0727879	0.260406	0.795723	0.932256	210345_s_at
STX7	10.8715	-0.0192818	-0.260356	0.795762	0.932256	212631_at
	3.3298	0.0922888	0.260322	0.795788	0.932256	1567986_at
HRASLS2	4.28047	0.0375729	0.260318	0.795791	0.932256	216760_at
	6.38908	0.0545653	0.260314	0.795794	0.932256	240725_at
ARHGAP35	5.1149	-0.0901518	-0.260237	0.795853	0.932256	202044_at
	6.51399	0.0699603	0.260231	0.795857	0.932256	242004_x_at
LOC101929684	6.72985	0.036922	0.260208	0.795875	0.932256	1560862_at
CDC42SE1	7.21329	-0.0563858	-0.260192	0.795888	0.932256	223674_s_at
RMND5B	9.75724	0.0189103	0.260188	0.79589	0.932256	218262_at
SF3A1	10.3965	0.0199981	0.260187	0.795891	0.932256	201356_at
KMT2D	9.04069	-0.0245354	-0.260182	0.795895	0.932256	227528_s_at
FAM160B2	9.4719	-0.0200626	-0.260176	0.7959	0.932256	218337_at
GCN1L1	10.2128	-0.0255335	-0.260162	0.79591	0.932256	212139_at
	7.74319	0.0303127	0.260139	0.795928	0.932256	231225_at
ATP5H	8.45515	-0.0248573	-0.26009	0.795966	0.932256	1555998_at
MUC15	3.8158	0.0602279	0.260067	0.795983	0.932256	227238_at
MTAP	7.51404	0.0318197	0.260058	0.79599	0.932256	216685_s_at
NPR2	6.17713	0.0627245	0.260032	0.79601	0.932256	204310_s_at
LOC100130078	6.48196	0.0674755	0.260026	0.796015	0.932256	1562627_at
EIF1	14.7258	0.0144688	0.259969	0.796058	0.932256	211956_s_at
C3orf38	9.60596	0.0153698	0.25996	0.796065	0.932256	229174_at
LOC101928551	5.26283	0.0982626	0.259942	0.796079	0.932256	1561451_a_at
PNMA3	6.48099	-0.0777225	-0.259899	0.796112	0.932256	223621_at
MDP1 /// NEDD8-MDP1	9.3604	0.0228452	0.259898	0.796113	0.932256	228763_at
PMP22	5.37755	0.0937294	0.259868	0.796136	0.932256	1565637_at
LOC100506286	3.11119	0.0374356	0.259848	0.796151	0.932256	237543_at
MUC17	8.13826	0.0270362	0.259845	0.796153	0.932256	232407_at
LINC01120	4.05181	0.0360637	0.25984	0.796157	0.932256	240546_at
	4.26892	-0.0319287	-0.259829	0.796165	0.932256	232678_at
PCDH9	4.75881	-0.0709022	-0.25982	0.796173	0.932256	1565602_at
	5.72742	-0.0800633	-0.259818	0.796174	0.932256	241318_at
INTS5	9.46916	0.0186361	0.259786	0.796199	0.932256	53968_at
MRPL18	11.4527	0.0213537	0.259766	0.796214	0.932256	217907_at
MIR4745 /// PTBP1	12.6614	-0.0158248	-0.259766	0.796214	0.932256	216306_x_at
AJ606316 /// LOC644135	4.97182	0.0793002	0.259741	0.796233	0.932256	240581_at
	7.54384	0.0381442	0.259722	0.796247	0.932256	238643_at
RP11-473I1.9	7.38706	-0.0307808	-0.259708	0.796258	0.932256	238011_at
VASH2	6.28641	0.0453813	0.259663	0.796293	0.932259	219740_at
WFIKKN2	4.45828	0.0455274	0.25966	0.796295	0.932259	1554773_at
LOC101927181	4.68127	-0.0474615	-0.259616	0.796329	0.932279	216460_at
SPATA19	7.20718	0.0337954	0.259573	0.796362	0.932298	237662_at
PHF10	10.6091	0.019669	0.259527	0.796397	0.932312	219126_at
	3.85258	0.0580216	0.259512	0.796409	0.932312	232496_at
RP11-787B4.2	5.40023	-0.0793869	-0.259472	0.796439	0.932314	240755_at
LRRC15	7.58441	0.0491321	0.259465	0.796445	0.932314	213909_at
NOMO3	5.53611	0.084711	0.259365	0.796521	0.932352	242922_at
LRRC75B	8.26299	-0.0351164	-0.259365	0.796522	0.932352	228064_at
PHTF2	7.33315	0.0358326	0.259357	0.796528	0.932352	1554780_a_at
CENPU	8.57253	0.0266893	0.25929	0.796579	0.932392	229304_s_at
GPR156	7.97784	-0.0216587	-0.259265	0.796598	0.932394	239607_at
DRAM2	9.73365	-0.0197634	-0.259209	0.796641	0.932404	225228_at
	5.28586	0.0857619	0.2592	0.796648	0.932404	241040_at
	6.18288	-0.0688335	-0.259129	0.796702	0.932404	242709_s_at
MOB3B	9.74615	0.0205098	0.259101	0.796724	0.932404	219265_at
SRPK2	5.8567	-0.0751221	-0.259093	0.79673	0.932404	217517_x_at
CTDSP1	10.9175	0.0169967	0.259086	0.796735	0.932404	217844_at
	3.78509	0.0640817	0.259081	0.796739	0.932404	231645_s_at
LMLN	8.18162	-0.0309204	-0.259076	0.796743	0.932404	238037_at
NT5E	10.4587	-0.0374196	-0.259002	0.7968	0.932451	203939_at
DCUN1D1	6.28821	-0.052951	-0.2589	0.796878	0.932522	237408_at
	4.40797	-0.0570557	-0.258697	0.797033	0.932653	230827_at
BC040886 /// RP11-804F13.1	3.43341	-0.0960199	-0.258691	0.797039	0.932653	1560581_at
MITF	9.01811	0.0228234	0.258687	0.797041	0.932653	207233_s_at
DLL3	4.62746	0.0556238	0.258627	0.797087	0.932686	230568_x_at
	6.1687	-0.0906937	-0.258578	0.797125	0.932686	1566696_at
PER4	5.45534	0.0720494	0.258555	0.797143	0.932686	1566843_at
ZNF416	6.96989	0.0330308	0.258535	0.797158	0.932686	234902_s_at
DGKK	4.52952	-0.0261627	-0.258514	0.797174	0.932686	238194_at
LINC01012	5.03701	-0.0800169	-0.258507	0.797179	0.932686	1568826_at
HNRNPA2B1	4.55142	-0.0575207	-0.258495	0.797189	0.932686	244131_at
AQP2	7.81945	-0.068375	-0.258458	0.797217	0.932699	206672_at
KRT73	4.39385	0.0819098	0.258429	0.797239	0.932705	1553537_at
COPS7B	4.22237	-0.0557622	-0.258328	0.797317	0.932705	243628_at
SCRN3	6.28636	0.046008	0.258327	0.797317	0.932705	1555595_at
ZNF259P1	4.3169	0.0695287	0.258316	0.797326	0.932705	217186_at
ALG10 /// ALG10B	7.01628	-0.0385249	-0.258299	0.797339	0.932705	238475_at
FAM107B	11.0969	-0.0262777	-0.258297	0.79734	0.932705	223058_at
AL832909 /// LINC00984 /// LINC00984 /// LINC00984	8.55706	-0.0205853	-0.25828	0.797353	0.932705	231431_s_at
DIRAS2	4.47082	0.0814636	0.258264	0.797366	0.932705	240122_at
GALNT8	8.0839	0.0298354	0.258229	0.797392	0.932705	220929_at
MEF2A	7.22246	0.0338616	0.258226	0.797395	0.932705	242176_at
ST7-AS2	5.56564	-0.0699151	-0.258207	0.797409	0.932705	1564790_at
CAST	8.08051	-0.0240019	-0.258173	0.797435	0.932715	212580_at
TBCA	12.2564	-0.016594	-0.258105	0.797488	0.93274	203667_at
FGD1	8.12292	-0.0312725	-0.258101	0.797491	0.93274	204819_at
PRDM15	3.13989	0.056126	0.258054	0.797527	0.932762	234524_at
RP11-255A11.4	3.50214	-0.0792121	-0.257978	0.797585	0.93281	234655_at
MACROD1	5.82002	-0.0751483	-0.257866	0.797671	0.932891	1559731_x_at
NHP2L1	3.85511	0.0602465	0.257822	0.797705	0.932911	230443_at
ASXL3	5.54212	0.070008	0.257752	0.797758	0.932923	214162_at
	4.48898	-0.0364123	-0.257737	0.79777	0.932923	236101_at
	4.18316	0.100663	0.257652	0.797835	0.932923	243211_at
COX1	15.173	0.019138	0.257651	0.797836	0.932923	1553538_s_at
EYA3	10.5735	-0.0143344	-0.257647	0.797839	0.932923	226170_at
	5.71778	-0.0750021	-0.257629	0.797853	0.932923	215474_at
	6.92143	0.0459264	0.257539	0.797922	0.932923	229907_at
OTUD4	7.964	0.0528475	0.257533	0.797926	0.932923	203479_s_at
HIST1H3F	5.38372	-0.0673478	-0.257527	0.797931	0.932923	208506_at
SMPD1	6.49916	-0.0726304	-0.257512	0.797942	0.932923	217171_at
PTBP3	10.1964	0.022892	0.257507	0.797946	0.932923	224618_at
	6.24732	0.0334574	0.257506	0.797947	0.932923	1559735_at
LRP1	5.06919	-0.0803356	-0.257487	0.797961	0.932923	1555353_at
SPC24	4.80701	-0.0521076	-0.257438	0.797999	0.932923	217183_at
CAMSAP1	3.12022	-0.0321956	-0.257404	0.798026	0.932923	228995_at
RPRML	4.51133	-0.0710323	-0.257401	0.798027	0.932923	1554655_a_at
MIR600 /// MIR600HG	8.4609	-0.0198599	-0.257394	0.798033	0.932923	223522_at
JPH2	7.17026	0.0443667	0.257389	0.798037	0.932923	229578_at
FGD5	8.53151	-0.0247108	-0.257385	0.79804	0.932923	226984_at
SEMA3E	5.44435	-0.0764444	-0.257355	0.798063	0.932924	206941_x_at
STYX	7.69593	-0.0325246	-0.25734	0.798074	0.932924	244030_at
ARL17A /// ARL17B /// LOC100294341	7.87509	0.0565997	0.257291	0.798112	0.932948	210718_s_at
KDM5C	8.14826	0.0285608	0.257216	0.79817	0.932988	239207_at
AVPR1A	5.87796	0.0580971	0.257202	0.79818	0.932988	206252_s_at
NEURL2	5.95648	0.0763398	0.257113	0.798249	0.933026	230283_at
	6.74902	0.0499875	0.25709	0.798266	0.933026	215626_at
ACTB /// ACTG1	15.2691	0.0180394	0.257062	0.798287	0.933026	224585_x_at
MID1	9.85732	0.023202	0.257043	0.798302	0.933026	203637_s_at
	5.82496	-0.090974	-0.257031	0.798312	0.933026	237100_at
EBLN2	6.54424	0.0760376	0.257025	0.798316	0.933026	219906_at
LRRC1	8.1383	-0.034826	-0.256995	0.798339	0.933026	207790_at
NCSTN	10.1088	-0.0180584	-0.256922	0.798395	0.933026	208759_at
TET2	7.25875	-0.0665237	-0.256914	0.798402	0.933026	235461_at
VPS13D	9.13822	0.0188613	0.256911	0.798404	0.933026	212323_s_at
	6.26429	0.058251	0.25689	0.79842	0.933026	1561364_at
WDFY1	11.3328	0.0168557	0.256883	0.798425	0.933026	224800_at
	5.43202	-0.0788261	-0.25687	0.798435	0.933026	240116_at
PIGP	10.9594	-0.021167	-0.256797	0.798491	0.933067	221689_s_at
M1AP	4.33279	0.0932129	0.256725	0.798546	0.933067	1552849_at
STAU2	6.03435	-0.0550045	-0.256722	0.798548	0.933067	1554686_at
CSNK2A1	9.58848	0.0182748	0.256692	0.798572	0.933067	212075_s_at
C11orf80	8.64493	-0.0522534	-0.256686	0.798576	0.933067	238593_at
LOC150005	5.03602	-0.0616567	-0.256614	0.798631	0.933067	1561343_a_at
SORL1	8.21848	-0.0418385	-0.256604	0.798639	0.933067	230707_at
	3.37747	-0.0301355	-0.256588	0.798652	0.933067	243123_at
SMAD2	10.6545	-0.0151028	-0.256558	0.798674	0.933067	203076_s_at
	5.09917	0.0862017	0.25655	0.79868	0.933067	1569237_at
KRT72	4.11245	0.0746461	0.256516	0.798707	0.933067	1564435_a_at
	8.03612	0.0459964	0.256514	0.798708	0.933067	233519_at
C5orf58	4.88605	-0.0761637	-0.256502	0.798717	0.933067	237955_at
PPP1R14C	8.89646	-0.0634497	-0.256477	0.798736	0.933067	226907_at
TOP3A	8.00168	-0.0274704	-0.256458	0.798751	0.933067	204946_s_at
	6.36389	-0.0512596	-0.256426	0.798776	0.933067	1561018_at
CHRM4	5.83656	-0.0793892	-0.256416	0.798783	0.933067	221357_at
DHRS12	4.62734	0.0787813	0.256404	0.798792	0.933067	204801_s_at
HNRNPM	7.76555	0.0399562	0.256385	0.798807	0.933067	214918_at
TXLNGY	6.79449	-0.131359	-0.25638	0.798811	0.933067	214131_at
EPHA7	5.21569	0.0780075	0.256294	0.798877	0.933112	1554629_at
PLA2G5	4.7011	0.0912296	0.256285	0.798884	0.933112	215870_s_at
ZNF503	9.28055	-0.0392786	-0.256258	0.798904	0.933116	227195_at
LRRTM1	7.24429	0.048718	0.256189	0.798958	0.933116	238815_at
COL6A5	5.43669	-0.111397	-0.256188	0.798958	0.933116	1553835_a_at
	6.17404	-0.0452592	-0.256161	0.798979	0.933116	233053_at
	6.77518	0.0629171	0.25615	0.798988	0.933116	222295_x_at
RP11-613M5.1	7.93272	0.0228836	0.256127	0.799005	0.933116	234254_at
	5.99786	0.0670512	0.256114	0.799015	0.933116	1558905_at
SLC26A7	4.53959	0.0712291	0.256103	0.799024	0.933116	1552826_at
	5.36375	-0.0867632	-0.256066	0.799052	0.933128	236919_at
	5.46241	-0.0884708	-0.256045	0.799068	0.933128	236338_at
GNAZ	7.17236	-0.0401367	-0.256003	0.7991	0.933145	204993_at
ITPRIPL2	8.67109	-0.024603	-0.255945	0.799145	0.933178	227514_at
AEN	8.70317	-0.0275109	-0.255771	0.799279	0.933304	219361_s_at
	6.11694	0.0608945	0.255754	0.799291	0.933304	242894_at
SCAF11	10.9041	0.0153721	0.255738	0.799304	0.933304	225336_at
KDM5B	6.32436	-0.0555229	-0.255649	0.799372	0.933363	235285_at
	4.02999	0.109349	0.255578	0.799426	0.933392	241296_at
FLJ37786	4.82122	-0.0832201	-0.255567	0.799435	0.933392	1558579_at
ATXN1	10.0221	-0.0228153	-0.255529	0.799464	0.933392	203232_s_at
	7.84102	0.034342	0.255527	0.799465	0.933392	217482_at
ZNF670	7.43039	-0.0316056	-0.255458	0.799519	0.933435	223898_at
GTPBP10 /// LOC101927446	4.4558	-0.09494	-0.25538	0.799578	0.933463	216619_at
SLC22A24	6.96562	-0.0291998	-0.255344	0.799606	0.933463	1553923_at
	5.97848	0.0735084	0.255332	0.799615	0.933463	234025_at
RUNX1T1	4.04224	-0.0534358	-0.255315	0.799628	0.933463	216831_s_at
MEOX2	5.84876	-0.0772635	-0.255315	0.799628	0.933463	206201_s_at
IKZF4	6.10715	-0.0810312	-0.255199	0.799717	0.933532	229752_at
ONECUT3	7.16929	0.0395199	0.255194	0.799721	0.933532	234109_x_at
XRCC4	8.01681	-0.0269417	-0.255105	0.79979	0.933592	205072_s_at
MYO1G	9.19075	-0.0460495	-0.255081	0.799808	0.933593	244654_at
CILP2	4.96941	-0.0743768	-0.255038	0.799841	0.933612	1552288_at
BRD4	10.4552	0.0228022	0.254972	0.799892	0.933651	226052_at
HOXB7	11.1989	0.0261467	0.25488	0.799962	0.933713	204779_s_at
	4.99958	-0.078758	-0.254844	0.79999	0.933726	1570430_at
LINC01255	4.05065	-0.0686629	-0.254791	0.80003	0.933753	241308_at
	2.97103	0.0924988	0.254721	0.800084	0.933774	1562998_at
DESI1	9.23907	-0.0186613	-0.254712	0.800091	0.933774	212528_at
ARID4B	7.44981	-0.0340918	-0.254689	0.800109	0.933774	214139_at
	7.41142	0.0302994	0.254665	0.800127	0.933774	237263_at
SCTR	5.391	0.0752745	0.254643	0.800144	0.933774	210382_at
DAB2IP	6.06514	-0.0750384	-0.254635	0.800151	0.933774	235966_at
ANKRD50	3.91195	0.0399262	0.254584	0.80019	0.933788	236189_at
POPDC2	5.88119	0.0721149	0.254569	0.800201	0.933788	219647_at
	5.73172	-0.0490975	-0.254551	0.800214	0.933788	1565809_x_at
LOC101928069	7.75058	0.0304531	0.254516	0.800241	0.9338	244214_at
CXXC5	11.0035	0.0321232	0.254467	0.800279	0.933824	224516_s_at
C10orf12	3.51695	0.0416269	0.254433	0.800305	0.933835	219601_s_at
NPR1	5.84765	0.0516928	0.254407	0.800325	0.933838	32625_at
PLEKHG4B	5.25595	-0.0713733	-0.254377	0.800348	0.933845	236255_at
RAPGEF4	7.13456	-0.0468028	-0.254337	0.800379	0.933861	205651_x_at
DYNC2H1	7.04411	0.0528379	0.254236	0.800456	0.933912	219469_at
HEATR5A	10.5557	0.01896	0.254234	0.800458	0.933912	226510_at
	5.85163	0.074056	0.254204	0.800481	0.933912	240881_at
ZDHHC24	8.88178	0.0326742	0.25416	0.800515	0.933912	227549_x_at
ARIH1	7.15331	-0.0452065	-0.254122	0.800544	0.933912	241658_at
RP11-445L13__B.3	5.57828	-0.088089	-0.254119	0.800546	0.933912	237519_at
KIAA0408 /// SOGA3	3.50886	-0.0448116	-0.254111	0.800553	0.933912	1569146_s_at
SMARCE1	10.787	-0.0234959	-0.254102	0.80056	0.933912	211989_at
CD151	11.0138	-0.0244819	-0.254043	0.800605	0.933945	204306_s_at
	6.6805	-0.0434949	-0.253987	0.800647	0.933965	236750_at
RPA1	10.2575	0.0257954	0.253971	0.80066	0.933965	201529_s_at
	7.43268	0.0292847	0.253954	0.800673	0.933965	217293_at
SEC61A2	6.07726	-0.0721522	-0.253905	0.800711	0.933974	219499_at
RMDN3	10.1857	0.0148878	0.253899	0.800715	0.933974	218126_at
KLF3	8.67456	0.0347309	0.253835	0.800764	0.933995	222913_at
MALAT1	10.9033	0.0933197	0.253817	0.800778	0.933995	224559_at
ZNF275	8.80191	-0.0396979	-0.253809	0.800784	0.933995	225382_at
GATA2	8.26086	0.0373305	0.253726	0.800848	0.934015	209710_at
SH2D3C	7.31592	-0.0728071	-0.253706	0.800864	0.934015	1552667_a_at
ALDH3B2	4.02048	0.0714011	0.253698	0.80087	0.934015	204941_s_at
	4.89967	-0.0695737	-0.253678	0.800885	0.934015	233989_at
C7orf50	9.49264	0.0161699	0.253676	0.800887	0.934015	224478_s_at
	4.81963	-0.0530026	-0.253608	0.800939	0.934056	215996_at
PDX1	5.03688	0.0354516	0.253576	0.800964	0.934059	208559_at
	8.9461	-0.0223368	-0.253551	0.800982	0.934059	233378_at
FSTL3	7.09412	-0.0627297	-0.253534	0.800995	0.934059	203592_s_at
RMI1	9.59123	-0.0222828	-0.253507	0.801017	0.934059	218979_at
NAV2	6.27471	0.0672958	0.253493	0.801027	0.934059	1556606_at
	7.01413	0.034447	0.253442	0.801066	0.934068	244021_at
NOM1	8.09828	0.0385701	0.253439	0.801069	0.934068	229220_x_at
MAPRE1	10.2954	-0.0241025	-0.253307	0.801169	0.934165	200712_s_at
MAPK1IP1L	10.6212	-0.0176042	-0.253193	0.801258	0.934197	225643_at
FGF6	7.79875	0.054733	0.253162	0.801281	0.934197	208417_at
IQCA1	4.60731	0.0835013	0.253134	0.801303	0.934197	1561485_at
GEN1	5.63055	-0.0771862	-0.25313	0.801306	0.934197	1557267_s_at
TCP11L2	6.96442	0.0437931	0.253129	0.801307	0.934197	1569207_s_at
TNNI1	3.30933	0.0239079	0.253115	0.801317	0.934197	205177_at
CTTN	12.5248	0.0236406	0.253067	0.801354	0.934197	201059_at
	4.55365	-0.0557834	-0.253057	0.801362	0.934197	215869_at
NR3C1	7.59669	0.0670846	0.25305	0.801367	0.934197	232431_at
TP63	7.08909	0.0311183	0.253037	0.801377	0.934197	209863_s_at
RECQL5	7.1606	0.0311831	0.253027	0.801385	0.934197	34063_at
PCSK4	7.35708	-0.0533601	-0.252909	0.801475	0.934283	230901_x_at
	7.52117	-0.0300679	-0.25286	0.801513	0.934306	1565974_at
	6.34095	0.0621635	0.252839	0.801529	0.934306	217657_at
LOC101927228	5.207	0.0874618	0.252817	0.801546	0.934306	1561224_at
SLC22A7	5.84248	0.0793124	0.252707	0.80163	0.934374	221661_at
SERTAD4	7.89075	-0.0354564	-0.252685	0.801648	0.934374	229674_at
ITIH4	7.2697	-0.049082	-0.252674	0.801656	0.934374	241167_at
KLHL29	5.93681	-0.0777275	-0.2526	0.801712	0.93442	220348_at
HLA-DOB	7.0362	0.032186	0.252577	0.80173	0.934421	1554984_a_at
LUZP4	5.47638	-0.0752844	-0.252538	0.80176	0.934427	220665_at
HEYL	8.03581	-0.0238651	-0.252526	0.80177	0.934427	226828_s_at
LOC101927606	7.72421	0.0338091	0.252459	0.801821	0.934448	1562222_at
	4.99754	-0.0934458	-0.252435	0.80184	0.934448	1556462_a_at
MEX3D	6.55755	0.0651701	0.252413	0.801856	0.934448	244712_at
GOLGA2P2Y /// GOLGA2P3Y	5.61208	0.0654913	0.252413	0.801857	0.934448	234715_at
PARP11	6.86292	-0.033686	-0.252381	0.801881	0.934457	1554116_s_at
PNMA2	4.58716	-0.0600742	-0.252279	0.801959	0.934519	209597_s_at
MANBAL	10.8753	-0.0146104	-0.252267	0.801968	0.934519	224689_at
MRPL3	12.507	0.0191162	0.252143	0.802064	0.934569	208787_at
IL1RL1	8.09471	0.0357568	0.252125	0.802078	0.934569	242809_at
KIAA1551	9.61626	-0.0432307	-0.252115	0.802085	0.934569	227152_at
ZNF396	7.50047	-0.0295928	-0.252111	0.802088	0.934569	1554985_at
LRRC42	9.25212	-0.0194759	-0.252077	0.802115	0.934569	215084_s_at
	9.08789	0.035352	0.252063	0.802125	0.934569	232347_x_at
ZCCHC6	8.53876	-0.0262714	-0.252055	0.802131	0.934569	238800_s_at
DEFB106A /// DEFB106B	8.93133	0.0239843	0.252011	0.802165	0.934589	1552411_at
	6.07769	0.0492291	0.251922	0.802234	0.934602	1560615_a_at
SDF4	12.1895	0.0283977	0.251912	0.802242	0.934602	217855_x_at
LRP1	8.43367	0.0310429	0.251905	0.802247	0.934602	200784_s_at
	7.13302	0.0439423	0.251893	0.802256	0.934602	234534_at
	7.66592	-0.0623218	-0.251867	0.802276	0.934602	232744_x_at
SYK	8.12616	0.0452267	0.251857	0.802284	0.934602	244023_at
	4.65608	-0.0493603	-0.251807	0.802322	0.934602	233235_x_at
CYP2D6	5.50931	-0.0421119	-0.251764	0.802355	0.934602	215809_at
SPP2	4.50032	0.0606126	0.251755	0.802362	0.934602	214478_at
DCTN1	10.0796	-0.0174861	-0.251732	0.802379	0.934602	211780_x_at
CDKAL1	7.0159	0.075086	0.251729	0.802382	0.934602	214877_at
KDM1B	9.71968	0.0218017	0.251704	0.802401	0.934602	227021_at
IL2	4.94487	-0.0781995	-0.251669	0.802428	0.934602	207849_at
	5.29544	-0.0853903	-0.251649	0.802443	0.934602	1562406_at
MRAP	6.07506	-0.0613856	-0.25163	0.802458	0.934602	1555741_at
	7.27517	0.0280126	0.251628	0.80246	0.934602	237707_at
SLC25A40	8.34302	-0.0369767	-0.251618	0.802467	0.934602	205716_at
LOC100289333	9.23239	0.0335304	0.251588	0.80249	0.934609	233775_x_at
FAM60A	10.8785	-0.019068	-0.251534	0.802532	0.934638	220147_s_at
TCEB3	8.93475	0.0175437	0.251481	0.802573	0.934655	202819_s_at
	6.04302	0.0523169	0.251462	0.802587	0.934655	1562230_at
STRN	10.2709	-0.0205559	-0.251432	0.80261	0.934655	230734_x_at
NFATC3	8.57404	-0.0290292	-0.251416	0.802622	0.934655	210555_s_at
MCM7	10.0782	-0.0250321	-0.251403	0.802632	0.934655	210983_s_at
PRICKLE1	6.53182	0.0448257	0.251356	0.802668	0.934663	226069_at
KCNK12	4.25122	-0.0810458	-0.251297	0.802714	0.934663	220448_at
	4.45699	0.072885	0.251278	0.802728	0.934663	237551_at
NUTM2A-AS1	7.21452	0.0424272	0.251246	0.802753	0.934663	1558794_at
RTN1	7.79774	0.0342151	0.251237	0.80276	0.934663	203485_at
	10.384	-0.0332575	-0.25123	0.802765	0.934663	231183_s_at
WNT7A	5.52193	-0.0805484	-0.251209	0.802782	0.934663	210248_at
ZFP64	6.58639	-0.036644	-0.251141	0.802834	0.934663	229186_s_at
	7.12325	-0.0342673	-0.251124	0.802847	0.934663	1563118_at
RNF7	11.5993	-0.0176466	-0.251083	0.802878	0.934663	224439_x_at
ATG9A	9.72466	-0.0195906	-0.251055	0.8029	0.934663	202492_at
SYNPO	7.27456	0.0612331	0.251034	0.802916	0.934663	235128_at
AGPAT2	9.71553	0.0291493	0.250989	0.80295	0.934663	210678_s_at
KIF9	9.89091	0.0287722	0.250955	0.802977	0.934663	231319_x_at
SCML4	6.56885	0.0667013	0.250941	0.802987	0.934663	1563542_a_at
AX747405	6.30913	-0.0457624	-0.250933	0.802993	0.934663	1562069_at
SRGAP2 /// SRGAP2B /// SRGAP2C	7.30279	-0.0263375	-0.250902	0.803017	0.934663	1568957_x_at
CSE1L	10.1309	0.0273988	0.250875	0.803038	0.934663	210766_s_at
ATF4	12.8782	0.0152263	0.250834	0.80307	0.934663	200779_at
	4.87737	0.0823439	0.25081	0.803088	0.934663	237374_at
SLC22A16	5.26923	0.0709415	0.250807	0.80309	0.934663	232233_at
	4.2279	0.0549788	0.250749	0.803135	0.934663	244555_at
THADA	5.84806	0.0951113	0.250749	0.803135	0.934663	1566889_at
DCTN2	11.378	-0.0170372	-0.250733	0.803147	0.934663	200932_s_at
	9.36053	0.0220762	0.250732	0.803148	0.934663	241520_x_at
GTSF1L	6.79814	-0.0594756	-0.25069	0.80318	0.934663	232821_at
FOLH1 /// FOLH1B	5.04271	-0.0966183	-0.250677	0.80319	0.934663	205860_x_at
ADAMTSL1	4.65073	0.0728049	0.250625	0.80323	0.934663	1552808_at
PFKFB1	3.62619	0.0577493	0.250621	0.803233	0.934663	240883_at
LINC01029	6.38578	0.0407237	0.250604	0.803247	0.934663	1560832_at
MIR137 /// MIR137HG /// MIR2682	3.66419	0.085519	0.250582	0.803263	0.934663	1559504_at
LOC101930150 /// NF1	8.44508	0.0372338	0.25058	0.803265	0.934663	216115_at
EML5	2.96197	0.0613531	0.250565	0.803277	0.934663	1570393_at
HPS6	9.04055	0.0206429	0.250563	0.803278	0.934663	219052_at
PLEKHM1	6.05277	-0.065723	-0.250554	0.803285	0.934663	216200_at
ZNF775	3.89279	-0.0368887	-0.250551	0.803287	0.934663	228294_s_at
	5.99277	0.0610517	0.25055	0.803288	0.934663	1561187_at
NAT14	6.86608	0.0621696	0.250508	0.80332	0.934663	223284_at
TGM4	4.14181	0.0770752	0.250485	0.803338	0.934663	217567_at
SMCR8	8.70161	0.0176045	0.250479	0.803343	0.934663	227304_at
STYX	6.42975	0.0403626	0.250452	0.803363	0.934663	242408_at
	4.87566	-0.0853517	-0.250444	0.803369	0.934663	1566771_at
ZNF254	8.10643	0.0389637	0.250437	0.803375	0.934663	1559449_a_at
ARHGAP18	7.37026	-0.0265979	-0.250404	0.8034	0.934673	225166_at
	4.55083	-0.0860415	-0.250352	0.80344	0.934678	1568554_x_at
	6.98453	0.0452003	0.250337	0.803451	0.934678	238288_at
IFNA8	4.25253	0.0947923	0.250332	0.803455	0.934678	207932_at
TOB1	12.4532	0.0233252	0.250202	0.803555	0.934774	202704_at
	5.10703	-0.0764602	-0.25014	0.803603	0.934802	234126_at
ST8SIA3	6.2549	0.0740455	0.250078	0.80365	0.934802	208064_s_at
PTPLAD2	9.39168	-0.024632	-0.250041	0.803679	0.934802	244050_at
LRRFIP1	12.3014	0.0237501	0.250031	0.803687	0.934802	201861_s_at
TCAIM	4.1772	0.0528114	0.250017	0.803698	0.934802	241663_at
SCGB3A2	3.1537	0.0236552	0.250015	0.803699	0.934802	228782_at
FAM57A	9.67913	-0.0350945	-0.250015	0.803699	0.934802	218898_at
TAF13	6.52357	0.0288481	0.249961	0.803741	0.934822	205966_at
C3orf27	4.07201	-0.0332408	-0.249948	0.80375	0.934822	208440_at
PSMD1	10.8442	-0.0236192	-0.249885	0.803799	0.934859	201198_s_at
WBP11	9.42955	0.0228191	0.249753	0.8039	0.934956	217821_s_at
TRIM66	4.55582	-0.0576235	-0.249701	0.80394	0.93497	237679_at
WTAP	11.8007	-0.0174774	-0.249694	0.803946	0.93497	203137_at
RAPGEF4-AS1	7.14956	0.0341524	0.249658	0.803973	0.934982	1563528_at
NT5C1B /// NT5C1B-RDH14	4.21867	0.0947525	0.249538	0.804066	0.935069	1554368_at
MYOZ2	4.36219	-0.0763808	-0.24941	0.804164	0.935072	207148_x_at
RSU1	6.12203	0.0633657	0.249401	0.804171	0.935072	215618_at
PKN2	11.1354	0.0170733	0.249335	0.804222	0.935072	212628_at
	4.78362	0.0980788	0.249332	0.804224	0.935072	243826_at
THRA	7.47603	0.0242164	0.249317	0.804235	0.935072	1316_at
RP11-161D15.1	2.84382	0.0364254	0.249287	0.804258	0.935072	238284_at
NR3C1	9.89989	-0.0321512	-0.249282	0.804263	0.935072	211671_s_at
MMP20	3.43877	-0.0804408	-0.249206	0.804321	0.935072	207599_at
GLT8D2	9.22633	0.0399216	0.249194	0.80433	0.935072	227070_at
NCOA5	8.42641	-0.0186699	-0.249158	0.804358	0.935072	234471_s_at
GNPNAT1	11.5772	-0.0253916	-0.249113	0.804392	0.935072	225853_at
CNIH1	12.5677	0.0164758	0.249105	0.804398	0.935072	201653_at
PIK3R5	4.28908	-0.0910034	-0.249098	0.804404	0.935072	227553_at
	6.8916	0.0646941	0.249089	0.80441	0.935072	222319_at
IPW /// LOC101930404 /// PWARSN /// SNORD107 /// SNORD115-13 /// SNORD115-26 /// SNORD115-7 /// SNORD116-22 /// SNORD116-28 /// SNORD116-4 /// SNRPN	4.18493	-0.0855137	-0.249075	0.804421	0.935072	241834_at
TMEM175	8.71003	0.0209064	0.249075	0.804422	0.935072	223462_at
RMST	5.63389	0.0843322	0.249074	0.804422	0.935072	1562633_at
C1orf53	4.82995	0.0686173	0.249049	0.804442	0.935072	1558507_at
TEX15	6.78744	-0.040656	-0.249043	0.804446	0.935072	221448_s_at
PSD4	9.33628	-0.0242123	-0.249042	0.804447	0.935072	203317_at
MIR3180-1 /// MIR3180-2 /// MIR3180-3	6.39444	0.0744336	0.249018	0.804466	0.935072	1561497_at
	4.96604	-0.0895663	-0.249017	0.804466	0.935072	1570496_at
RP11-79P5.2	5.47898	-0.0735407	-0.248968	0.804504	0.935072	213972_at
MAPT-AS1	6.12435	-0.0611134	-0.24896	0.80451	0.935072	237536_at
PPP6R2	8.28078	0.0476498	0.248957	0.804512	0.935072	1570210_x_at
	6.94296	-0.0452338	-0.248957	0.804512	0.935072	1556593_s_at
PLD5	5.20259	-0.0805893	-0.248838	0.804603	0.935147	242173_at
	7.40427	0.0341868	0.248828	0.804612	0.935147	233079_at
AATF	10.1669	0.018877	0.248802	0.804632	0.935151	209165_at
STYXL1	9.31712	0.0213616	0.248767	0.804659	0.935162	233982_x_at
	5.39468	-0.0672966	-0.248597	0.804789	0.93525	231231_at
	7.35741	0.0342432	0.248581	0.804801	0.93525	241349_at
UBE2D1	5.45233	-0.0604331	-0.248578	0.804804	0.93525	215957_at
MCM3AP	5.85529	0.0724814	0.248567	0.804812	0.93525	215580_at
KCNB1	5.46966	0.0702484	0.248557	0.80482	0.93525	231053_at
DNAH1	5.20858	-0.0830188	-0.248508	0.804858	0.935274	1566776_at
IFNW1	4.26018	0.0655012	0.248486	0.804874	0.935274	207817_at
TGFBRAP1	8.42521	0.0206421	0.24839	0.804949	0.935337	225653_at
GRIN1	5.20742	-0.0406464	-0.24837	0.804963	0.935337	205915_x_at
	8.42802	-0.0303672	-0.24834	0.804986	0.935344	1563482_at
	4.62355	0.0688279	0.248313	0.805008	0.935349	228016_s_at
	6.02068	0.0570104	0.248286	0.805028	0.935353	242527_at
AP1S3	7.30415	-0.0347651	-0.248231	0.80507	0.935382	1555734_x_at
C5orf17	6.11145	-0.0806838	-0.248166	0.805121	0.935404	1552954_at
LRP5L	7.8097	0.0250527	0.248121	0.805155	0.935404	214873_at
CTNNBL1	9.46641	-0.0158773	-0.248093	0.805177	0.935404	221021_s_at
GRID1-AS1	5.8183	0.0713737	0.248021	0.805232	0.935404	1557874_at
LOC101929154	6.31973	-0.0615986	-0.24799	0.805256	0.935404	244138_at
LDLRAD4	7.63931	0.0277148	0.24799	0.805256	0.935404	233138_at
NSUN7	7.38855	-0.0423657	-0.247977	0.805266	0.935404	238983_at
B4GALT1	8.66371	0.0387448	0.247975	0.805268	0.935404	238987_at
PEBP4	5.75008	0.0699275	0.247942	0.805293	0.935404	227848_at
ANXA11	13.3253	-0.0201935	-0.247923	0.805307	0.935404	206200_s_at
CCL23	5.9772	0.0977698	0.247914	0.805314	0.935404	210548_at
JAZF1-AS1	3.79005	0.079456	0.247894	0.80533	0.935404	1559650_at
RP11-286E11.2	4.73417	0.0981724	0.247864	0.805353	0.935404	216719_s_at
GOPC	8.34759	-0.0291412	-0.24786	0.805356	0.935404	227214_at
	7.89173	-0.0430772	-0.247848	0.805365	0.935404	1558740_s_at
TUBB8P2 /// TUBB8P2	5.79943	-0.0751701	-0.247834	0.805376	0.935404	217129_at
	6.40983	-0.0481888	-0.247828	0.80538	0.935404	1559161_at
COMT	11.0869	-0.0169788	-0.247679	0.805495	0.935515	208818_s_at
FAM192A	10.5532	-0.0184408	-0.24764	0.805525	0.935515	222460_s_at
PIK3C2A	9.32224	0.0202875	0.247638	0.805527	0.935515	235792_x_at
AMD1	11.2108	0.0214745	0.247561	0.805586	0.935551	201196_s_at
	7.88893	-0.0256271	-0.247539	0.805603	0.935551	209535_s_at
	7.49888	0.0328619	0.24753	0.805609	0.935551	236938_at
SLMAP	10.8118	-0.0190156	-0.247478	0.80565	0.935578	225243_s_at
AFF1	8.05505	0.0391683	0.247355	0.805744	0.935646	215451_s_at
CEBPG	10.9612	-0.028148	-0.247333	0.805761	0.935646	204203_at
KIF1B	6.40766	0.0639731	0.247317	0.805773	0.935646	228657_at
RHD	4.72094	-0.0431215	-0.247294	0.805791	0.935646	210586_x_at
IZUMO2	5.00449	-0.0677078	-0.247291	0.805794	0.935646	240559_at
PEPD	10.235	0.0221009	0.247231	0.805839	0.935664	202108_at
GOLGA8CP /// GOLGA8DP /// GOLGA8EP /// GOLGA8F /// GOLGA8G	8.70951	0.0335697	0.247227	0.805843	0.935664	222149_x_at
TRAC	10.3078	-0.0532082	-0.247172	0.805885	0.935671	209670_at
	5.09995	0.0778171	0.247148	0.805904	0.935671	1560900_a_at
C3orf67	5.6778	-0.0765953	-0.247143	0.805907	0.935671	239697_x_at
	5.23289	0.0661811	0.24713	0.805917	0.935671	240622_at
CCDC102B	6.7969	-0.0600964	-0.247038	0.805988	0.935732	220301_at
OST4	12.4576	-0.0189501	-0.246893	0.806099	0.935829	224637_at
	7.45797	0.0336906	0.246864	0.806122	0.935829	215701_at
EEPD1	6.14392	0.073769	0.246864	0.806122	0.935829	233100_at
SLC26A1	3.84843	0.0429797	0.246776	0.806189	0.935877	220733_at
NUP188	5.10055	-0.076468	-0.246765	0.806198	0.935877	217601_at
LIMD1	9.97681	0.021656	0.24674	0.806217	0.93588	222762_x_at
	5.16981	0.0617029	0.246648	0.806288	0.935942	214282_at
RIOK3	6.48481	-0.0529394	-0.246529	0.80638	0.93601	240583_at
LOC646903	6.105	0.0449578	0.246527	0.806381	0.93601	237116_at
MIR4746 /// UBXN6	10.9637	-0.0174583	-0.24641	0.806471	0.936094	223012_at
TULP1	6.19232	-0.0497193	-0.246379	0.806495	0.936095	206705_at
TPRA1	8.51963	0.0257539	0.246363	0.806507	0.936095	218855_at
RP11-440I14.2	7.42126	-0.055962	-0.246343	0.806523	0.936095	1570064_at
	3.60777	0.0864789	0.246278	0.806572	0.936127	1569230_at
MIS18A	9.13809	0.0232401	0.246262	0.806585	0.936127	219004_s_at
CPA2	7.70074	-0.0212747	-0.246051	0.806747	0.936273	206212_at
LINC00473	4.38719	0.0765816	0.246021	0.80677	0.936273	230251_at
LINC00474	5.46514	-0.0719507	-0.245976	0.806805	0.936273	220660_at
BHLHE41	5.16112	0.0638273	0.245975	0.806806	0.936273	231242_at
CD24	13.9389	-0.0247107	-0.245973	0.806807	0.936273	208651_x_at
ABHD3	12.8188	-0.031888	-0.245947	0.806827	0.936273	213017_at
	4.31339	0.0678906	0.245906	0.806859	0.936273	1566986_at
APOA5	5.53775	-0.060753	-0.245903	0.806861	0.936273	224243_at
RBM25	11.1306	0.0209413	0.245875	0.806882	0.936273	212031_at
	7.8523	0.0262353	0.245846	0.806905	0.936273	243004_at
BC041448 /// RP11-422J15.1	2.56476	0.0778071	0.245802	0.806938	0.936273	1562737_at
DEFA5	12.105	-0.138534	-0.245787	0.80695	0.936273	207529_at
L3MBTL2	8.67722	-0.0200674	-0.245776	0.806959	0.936273	1555815_a_at
RPL7	14.6504	0.0159788	0.245752	0.806977	0.936273	212042_x_at
ARGLU1	12.1171	-0.0242389	-0.245723	0.807	0.936273	218067_s_at
RIMS2	5.3318	0.0726282	0.245699	0.807018	0.936273	229823_at
CDH2	6.43083	0.0651325	0.245697	0.80702	0.936273	203440_at
MAATS1	6.93202	0.059055	0.245692	0.807023	0.936273	236222_at
	6.21717	0.0630063	0.245676	0.807036	0.936273	234187_at
	6.84409	0.0425281	0.245641	0.807062	0.936273	1565976_at
CHURC1	9.41105	0.0242895	0.245612	0.807085	0.936273	223210_at
LOC101927606	6.40549	0.0396637	0.245609	0.807087	0.936273	1564878_at
ALB	6.34001	-0.0438042	-0.245494	0.807176	0.936331	214837_at
LOC728353	6.66905	-0.0411903	-0.245489	0.80718	0.936331	1559926_at
SNRNP27	10.2259	0.0174712	0.245478	0.807188	0.936331	212438_at
	7.45076	0.0614482	0.245225	0.807383	0.936532	244535_at
CGGBP1	10.7392	-0.0164352	-0.245201	0.807401	0.936532	206861_s_at
DES /// SUPT20H	8.51859	0.0495175	0.245171	0.807425	0.936532	214027_x_at
ANKRD20A5P /// ANKRD20A5P	6.5987	-0.0661645	-0.245153	0.807438	0.936532	1559170_at
GALNT6	8.28756	-0.0568518	-0.245141	0.807448	0.936532	228303_at
BUB1	5.85769	0.0671647	0.245003	0.807554	0.936636	216277_at
TF	4.03962	0.101156	0.244954	0.807591	0.93664	220109_at
PAX1	6.07587	-0.0625623	-0.244941	0.807602	0.93664	214401_at
LOC338694	6.35441	0.0418852	0.24492	0.807618	0.93664	1563042_at
CTC-471F3.6	5.64722	0.0576212	0.2449	0.807633	0.93664	1559133_at
AX748339	8.28872	-0.0347442	-0.244887	0.807643	0.93664	1558742_at
	5.24382	-0.071508	-0.244772	0.807732	0.936691	231097_at
FLJ37035	4.64623	0.0583362	0.244757	0.807743	0.936691	239483_at
TRMT6	9.33314	0.0244064	0.244737	0.807758	0.936691	233970_s_at
KCNK7	4.14554	0.0452348	0.244724	0.807768	0.936691	220412_x_at
	4.5124	-0.0829717	-0.244713	0.807777	0.936691	1557195_at
SBF2-AS1	7.12285	0.0423943	0.244696	0.80779	0.936691	1566831_at
	6.45042	-0.0674303	-0.244653	0.807823	0.936709	229570_at
TMEM50B	10.4743	0.0190536	0.244575	0.807883	0.936759	222907_x_at
AX747031	6.03895	0.0697907	0.244535	0.807914	0.936775	1564143_at
TADA1	3.99908	0.0844607	0.244489	0.807949	0.936796	1559289_at
SF3A2	9.67059	0.0218012	0.244423	0.808	0.936835	37462_i_at
CPSF3	10.0638	-0.0163627	-0.244397	0.80802	0.936839	225082_at
EGR2	8.5213	0.0578358	0.244211	0.808163	0.936985	205249_at
PHIP	10.2861	0.0211346	0.244094	0.808253	0.937066	212542_s_at
SPATC1	5.64823	0.0712506	0.244075	0.808268	0.937066	241512_at
	4.38451	-0.0520387	-0.244054	0.808284	0.937066	240924_x_at
CDK12	8.69646	0.0195794	0.243999	0.808326	0.937094	225694_at
BC150507 /// SCAMP5	4.45641	0.0465647	0.243921	0.808386	0.937144	234568_at
WWTR1	10.3778	-0.03788	-0.24384	0.808449	0.937169	202133_at
	6.17761	0.0405545	0.243836	0.808452	0.937169	230957_at
SHPK /// TRPV1	4.60848	-0.048876	-0.243827	0.808459	0.937169	219712_s_at
EFCC1	6.06889	-0.060013	-0.243793	0.808485	0.937179	233259_at
REL	7.88868	0.0272462	0.243727	0.808536	0.937218	206035_at
PCDHB5	3.65641	0.0664297	0.24368	0.808572	0.93724	223629_at
RP5-856G1.1	7.03169	-0.031059	-0.243554	0.808669	0.937333	244059_at
HR	6.79827	-0.0721643	-0.24352	0.808695	0.937343	210086_at
MAS1L	4.07173	0.0423235	0.24349	0.808718	0.93735	234820_at
	8.38742	-0.0465297	-0.243434	0.808761	0.937379	242827_x_at
SFTPC	3.89419	0.0210425	0.243404	0.808784	0.937379	211735_x_at
	5.18136	-0.0750972	-0.243382	0.808801	0.937379	224107_at
EDA	6.34205	0.0602987	0.243368	0.808812	0.937379	211129_x_at
GRIK2	3.97316	0.0884154	0.243346	0.808829	0.937379	1560142_at
	6.12677	0.0543147	0.243276	0.808883	0.937409	1556679_at
	5.59793	0.0729195	0.243184	0.808954	0.937409	242799_at
ACTR2	12.4856	-0.017993	-0.24318	0.808957	0.937409	200729_s_at
LINC00320	4.92791	0.0730355	0.243167	0.808967	0.937409	1564392_at
RBM28	9.42183	-0.0216087	-0.243163	0.80897	0.937409	218593_at
NEDD1	7.5889	0.0334819	0.243158	0.808974	0.937409	1552417_a_at
KAZN	6.51913	-0.0637706	-0.243137	0.80899	0.937409	213752_at
LOC100996634	5.99232	0.081024	0.243116	0.809006	0.937409	1553446_at
	4.86699	-0.0520785	-0.243082	0.809032	0.937409	234264_at
OSER1-AS1	5.26078	0.0442877	0.243057	0.809051	0.937409	1569745_at
NPHP4	4.99114	0.0721336	0.243005	0.809092	0.937409	216344_at
ARF3	9.25049	0.0266507	0.242987	0.809106	0.937409	211622_s_at
ZCCHC2	10.208	0.0203286	0.242971	0.809117	0.937409	219062_s_at
EEF1D	9.36545	0.0226204	0.242955	0.80913	0.937409	214395_x_at
TLE4	10.0742	0.0272603	0.242952	0.809132	0.937409	204872_at
SPTBN4	6.23692	0.0698403	0.24295	0.809134	0.937409	224145_s_at
AL022341.3	6.72697	-0.0550232	-0.242933	0.809147	0.937409	231516_at
ASXL2	7.11236	0.0420195	0.242898	0.809174	0.937421	240072_at
B3GALT2	6.06599	0.0499331	0.242865	0.809199	0.937431	217452_s_at
MPHOSPH6	10.694	-0.0189253	-0.242842	0.809217	0.937431	203740_at
LINC01227	3.2953	-0.0477574	-0.242796	0.809252	0.937431	240938_at
ZNF506	6.38789	-0.0767619	-0.242772	0.809271	0.937431	1568720_at
IGHMBP2	6.85645	-0.0361042	-0.242726	0.809306	0.937431	243746_at
FRK	10.2438	0.0220948	0.242708	0.80932	0.937431	235924_at
MTMR12	10.8772	0.0163157	0.242696	0.80933	0.937431	225232_at
	5.81979	0.0825724	0.242687	0.809336	0.937431	243537_at
TIAL1	10.8816	-0.0160777	-0.242686	0.809337	0.937431	202406_s_at
PPP2R2B	7.01378	-0.045593	-0.242621	0.809388	0.93747	205643_s_at
	5.72906	-0.0730332	-0.242552	0.80944	0.937481	242452_at
SETMAR	8.36995	-0.0328473	-0.242505	0.809476	0.937481	1554059_at
D21S2090E	4.59304	-0.0777465	-0.242505	0.809477	0.937481	1563362_at
LOC100289097 /// LOC642236	10.1449	-0.0264495	-0.242503	0.809478	0.937481	215160_x_at
DHTKD1	9.6222	-0.0218835	-0.242479	0.809497	0.937481	209916_at
OGFOD2	8.81965	-0.0165886	-0.242468	0.809505	0.937481	219245_s_at
C4orf46	7.94475	0.0266026	0.242453	0.809517	0.937481	235088_at
	4.10004	-0.0791198	-0.242327	0.809614	0.937559	213516_at
CAPN8	11.0175	0.0504466	0.242321	0.809618	0.937559	229030_at
PRR14L	3.81415	0.0441536	0.242286	0.809645	0.937559	1553761_at
LYNX1	5.79136	-0.0764946	-0.242261	0.809665	0.937559	244224_x_at
	5.43923	0.0673529	0.242217	0.809699	0.937559	241061_at
TARS	6.61963	0.0406853	0.242163	0.80974	0.937559	240206_at
NQO2	6.53558	0.0425469	0.242163	0.80974	0.937559	237870_at
UBE2O	4.98478	-0.0521411	-0.242115	0.809777	0.937559	1554814_at
TMEM174	8.1855	-0.033875	-0.242106	0.809784	0.937559	240114_s_at
PPP6R3	9.92505	0.0204313	0.242097	0.809791	0.937559	217928_s_at
NFYA	8.17842	-0.0357642	-0.242059	0.80982	0.937559	204107_at
SAMD5	6.43324	0.0764685	0.242055	0.809823	0.937559	1569433_at
FREM1	6.36175	-0.0361196	-0.242037	0.809837	0.937559	236031_x_at
BCL2L13	8.7694	0.0196279	0.242019	0.809851	0.937559	223664_x_at
BRD3	10.2542	-0.0193766	-0.242016	0.809853	0.937559	203825_at
CFC1 /// CFC1B	6.96287	0.0434874	0.241973	0.809886	0.937559	223753_s_at
CST9L	5.20679	0.0673385	0.241934	0.809916	0.937559	230829_at
RP11-568N6.1	7.44819	0.0354541	0.241923	0.809925	0.937559	238559_at
	7.85149	0.0393738	0.241916	0.80993	0.937559	243088_at
PPP2R2C	5.34861	-0.0779136	-0.241881	0.809957	0.937559	228025_s_at
ZFP57	4.71867	-0.0478293	-0.241867	0.809968	0.937559	231236_at
AGPAT3	8.13317	-0.0248499	-0.241856	0.809976	0.937559	219723_x_at
MYO5B	12.0003	0.0266407	0.241853	0.809979	0.937559	225301_s_at
TP73-AS1	6.89557	-0.0661675	-0.241769	0.810043	0.937573	1569502_s_at
UBXN2A	11.213	0.0198074	0.241768	0.810044	0.937573	235327_x_at
LOC400590	2.71109	-0.0973039	-0.241747	0.81006	0.937573	1560992_at
LOC100288181	3.28302	-0.038741	-0.241702	0.810095	0.937573	230910_s_at
PLXNA3	6.53098	0.0456136	0.241687	0.810106	0.937573	1567519_at
SEPT7P9	5.81278	0.066522	0.241685	0.810108	0.937573	1556222_at
BTF3L4	7.67187	0.0187962	0.24168	0.810112	0.937573	238675_x_at
LOC283585	6.79732	-0.0376005	-0.241632	0.810149	0.937573	1561442_at
GDI2	12.2961	0.0228879	0.24163	0.81015	0.937573	200008_s_at
LOC101927268 /// LOC102724851	6.91428	0.059474	0.241585	0.810185	0.937573	236353_at
ZNF550	4.77621	0.0878678	0.241573	0.810194	0.937573	215124_at
BC042855 /// RPS11P6 /// RPS11P6	6.45612	-0.0592156	-0.241569	0.810197	0.937573	233149_at
TNS4	5.09022	-0.0625058	-0.241547	0.810215	0.937574	222265_at
	6.54041	0.0592527	0.24145	0.810289	0.9376	1561324_at
TGDS	9.84043	0.0162888	0.241449	0.81029	0.9376	208249_s_at
CAPN3	5.21531	0.0869868	0.241435	0.810301	0.9376	214475_x_at
LOC441179	4.92182	-0.0797272	-0.241429	0.810306	0.9376	239665_at
LOC101929177	8.3127	0.0233631	0.241402	0.810326	0.937603	232899_at
OR7A5	4.59395	-0.0352702	-0.24136	0.810359	0.937622	208285_at
UBN1	9.68951	-0.0255096	-0.241313	0.810394	0.937625	207253_s_at
LMLN	5.02112	0.0628231	0.241311	0.810396	0.937625	229611_at
SYTL3	5.53391	-0.085189	-0.241263	0.810433	0.937629	1562255_at
LINC00535	4.25793	-0.0611605	-0.241199	0.810483	0.937629	238244_at
LUC7L	9.22502	-0.0229437	-0.241195	0.810486	0.937629	1557067_s_at
ATP2A3	11.4845	0.0270439	0.241176	0.8105	0.937629	207522_s_at
CALM1 /// CALM2 /// CALM3	13.1066	-0.0182035	-0.24117	0.810505	0.937629	200653_s_at
GREB1L	5.84008	-0.0600337	-0.241168	0.810507	0.937629	243907_at
STK40	9.13208	0.0222079	0.241137	0.81053	0.937629	223852_s_at
	5.53894	0.0479895	0.241107	0.810553	0.937629	237811_at
	4.59673	0.0552561	0.2411	0.810559	0.937629	244664_at
SMYD1	7.82704	-0.0261732	-0.241054	0.810594	0.937629	243045_at
TCR-alpha /// TRAV24 /// TRAV24	4.32105	0.0446399	0.241028	0.810614	0.937629	234398_at
TTC23L	4.94113	0.0726214	0.241023	0.810618	0.937629	239620_at
RP4-593C16.3	5.39997	-0.052712	-0.241017	0.810623	0.937629	1557506_a_at
MYO7A	7.87437	0.0193031	0.240994	0.81064	0.937629	33197_at
PIP5K1A	5.76122	0.067147	0.240932	0.810688	0.937646	210256_s_at
CD1E	5.77983	0.0820274	0.240931	0.810689	0.937646	215784_at
E2F4	8.35774	-0.0242643	-0.240808	0.810784	0.937717	202248_at
	7.74317	-0.0501416	-0.240807	0.810785	0.937717	234084_x_at
CGGBP1	10.5424	0.0195028	0.240771	0.810812	0.937717	224600_at
USP53	10.856	0.0308386	0.240761	0.81082	0.937717	231817_at
C6orf165	4.99696	0.0612703	0.240741	0.810836	0.937717	230273_at
ANP32D	3.11017	0.0494189	0.240623	0.810926	0.937801	208571_at
C10orf99	12.5256	-0.0858116	-0.240514	0.81101	0.937876	227735_s_at
ACTB /// ACTG1	15.288	-0.0164908	-0.240495	0.811025	0.937876	201550_x_at
WNK1	8.72664	0.0415533	0.240465	0.811048	0.937883	211993_at
LINC00302	3.823	0.0622705	0.24039	0.811106	0.937915	216935_at
MOG	5.57987	-0.0695368	-0.240385	0.81111	0.937915	211836_s_at
	3.93731	0.0557537	0.240284	0.811187	0.937975	232159_at
DFNA5	8.0054	0.0375006	0.240261	0.811205	0.937975	203695_s_at
CTBP1	11.7225	0.0210835	0.240251	0.811213	0.937975	203392_s_at
THUMPD2	8.80655	0.0221115	0.240141	0.811297	0.938052	219248_at
ATXN10	12.2488	0.0157186	0.240092	0.811335	0.938076	208833_s_at
ARSD	8.01317	0.0606246	0.24005	0.811367	0.938078	206831_s_at
BC042029	5.75034	-0.0677162	-0.240046	0.811371	0.938078	1561860_at
FXR2	9.21576	-0.0149756	-0.240008	0.8114	0.938092	35265_at
FAM63B	8.08077	-0.0259187	-0.239933	0.811458	0.938139	214691_x_at
ACBD4	8.59974	0.0198225	0.23987	0.811506	0.938155	219413_at
IRAK4	8.74229	0.0216169	0.23987	0.811506	0.938155	219618_at
SPAM1	6.96008	0.0485962	0.239786	0.811571	0.93821	210536_s_at
	7.84831	0.0254773	0.239748	0.8116	0.938219	1570567_at
SLC17A6	5.76254	0.0661835	0.239726	0.811617	0.938219	220551_at
RP6-91H8.2	7.10685	0.0500804	0.239709	0.81163	0.938219	231652_at
STH	7.57059	0.0240456	0.239636	0.811687	0.938232	1555752_at
HIP1R	9.42149	0.0225702	0.239612	0.811705	0.938232	209558_s_at
SLC25A4	5.39079	-0.063878	-0.239607	0.811709	0.938232	214821_at
ZSCAN30	8.03436	-0.026031	-0.239585	0.811726	0.938232	228125_at
FCHO1	7.91413	-0.0478815	-0.239584	0.811727	0.938232	213669_at
FUS	11.6667	-0.0181983	-0.239523	0.811774	0.938247	200959_at
FAM129C	5.74652	0.0523566	0.239519	0.811777	0.938247	1569422_at
CYB5B	10.3511	0.0232966	0.2395	0.811792	0.938247	201633_s_at
SF3B3	9.98794	-0.0210861	-0.239467	0.811817	0.938256	200687_s_at
PASD1	5.45316	-0.061931	-0.23938	0.811884	0.938314	240687_at
ZNF7	5.76652	0.0775155	0.239338	0.811916	0.938328	234914_at
WWOX	5.47046	0.0880805	0.239272	0.811967	0.938328	223868_s_at
SMG7	7.75931	-0.0273596	-0.23927	0.811969	0.938328	236367_at
BAD	9.0658	0.0201819	0.239269	0.81197	0.938328	1861_at
STAT6	12.2945	0.01554	0.239225	0.812003	0.938328	201331_s_at
RORA	6.08518	0.0731839	0.239215	0.812011	0.938328	235567_at
LOC729296 /// MIR646HG	5.03899	0.0739054	0.239112	0.812091	0.938328	1562051_at
	4.81781	0.0718048	0.239099	0.8121	0.938328	1569947_at
LOC150776 /// SMPD4	9.35089	0.0223482	0.239091	0.812106	0.938328	207856_s_at
DPH7	8.68147	0.0244432	0.239082	0.812113	0.938328	225586_at
C15orf45	3.44681	-0.0376772	-0.239076	0.812118	0.938328	1561434_at
C14orf183	6.96439	0.0485574	0.239042	0.812145	0.938328	1564785_at
LOC101928009	6.27722	-0.0611548	-0.239041	0.812145	0.938328	1561345_at
UBE2W	6.68926	-0.0270038	-0.239038	0.812148	0.938328	241887_at
LOC101929765	5.07603	-0.0482809	-0.239006	0.812172	0.938328	1569833_at
	6.55918	0.0761889	0.238986	0.812187	0.938328	244087_at
POMP	10.1643	0.0198997	0.238976	0.812195	0.938328	222402_at
SLC17A9	9.77133	-0.0299487	-0.238964	0.812205	0.938328	219559_at
MSR1	6.62236	0.0481682	0.238877	0.812272	0.938361	208423_s_at
FAM196A	3.16037	0.0771405	0.238868	0.812279	0.938361	244435_at
CAPNS1	13.3299	0.0186785	0.23883	0.812308	0.938361	200001_at
PAPOLG	6.31738	0.0412901	0.238807	0.812325	0.938361	219160_s_at
HNRNPR	12.7001	-0.0144517	-0.2388	0.812331	0.938361	208766_s_at
MIR3934 /// UQCC2	10.6761	0.0202071	0.238778	0.812348	0.938361	224448_s_at
MSRA	6.35224	-0.0464124	-0.23877	0.812354	0.938361	240031_at
ZNF532	8.1218	-0.0389221	-0.238674	0.812428	0.938414	225021_at
CSMD2-AS1	6.69641	-0.047393	-0.238663	0.812437	0.938414	1569696_at
LOC101928269	6.14026	0.061354	0.238633	0.81246	0.938414	1570350_at
ELMOD1 /// LOC643923	4.60557	-0.0901593	-0.238563	0.812513	0.938414	231930_at
TTTY8 /// TTTY8B	4.47161	-0.040331	-0.238543	0.812529	0.938414	224142_s_at
DOCK1	3.71404	-0.0408647	-0.238523	0.812545	0.938414	232973_at
HTR7P1	6.62292	0.0428955	0.238507	0.812557	0.938414	236115_at
ZNF430	7.92613	0.0260869	0.238504	0.812559	0.938414	238614_x_at
CYLD	9.30904	-0.0300363	-0.2385	0.812562	0.938414	213295_at
ITSN1	6.66867	-0.0461751	-0.238489	0.812571	0.938414	230042_at
SZRD1	9.59172	-0.0177963	-0.238438	0.81261	0.93842	212002_at
BC043266 /// RP4-568F9.6	5.68752	-0.0653315	-0.23843	0.812616	0.93842	1561309_x_at
	6.30798	0.0281582	0.238415	0.812628	0.93842	244517_x_at
KMT2A	7.39368	0.0449366	0.238267	0.812741	0.938516	216624_s_at
TMEM63B	9.42742	0.0261338	0.238261	0.812747	0.938516	225271_at
IRF5	4.56574	-0.0434838	-0.238227	0.812772	0.938516	205468_s_at
	3.8164	0.0479964	0.238217	0.81278	0.938516	235477_at
RIBC1	6.54681	-0.0543921	-0.238165	0.812821	0.938534	1553318_at
HLCS	5.18147	-0.0569751	-0.238153	0.81283	0.938534	207833_s_at
TRIM71	5.30549	-0.0775674	-0.238085	0.812882	0.938575	231310_at
CTNND2	5.61069	0.0575883	0.238053	0.812907	0.938583	1566440_at
FGF12	5.34982	-0.0653367	-0.238026	0.812928	0.938588	238521_at
NPRL3	5.19503	0.058066	0.23795	0.812986	0.938635	229122_x_at
UFSP1	5.53823	-0.0755044	-0.237873	0.813045	0.938665	240280_at
	7.68002	0.0371448	0.237836	0.813074	0.938665	233219_at
RAD1	8.50702	0.0216556	0.237825	0.813082	0.938665	204460_s_at
RAD54B	6.48843	-0.0602327	-0.237824	0.813084	0.938665	219494_at
GLMN	8.38936	0.0202383	0.237798	0.813104	0.938665	207153_s_at
LINC01234	5.23843	-0.0822237	-0.237782	0.813116	0.938665	1564220_a_at
BAG2	5.51274	0.0670121	0.237757	0.813135	0.938665	230750_at
	5.75912	0.0468026	0.237739	0.813149	0.938665	207779_at
DBT	4.48615	-0.0722669	-0.237712	0.81317	0.938669	211196_at
	5.13013	0.0770397	0.237631	0.813232	0.938721	224249_at
	5.28999	0.0593215	0.23752	0.813317	0.9388	234209_at
PIH2	4.94949	-0.0828982	-0.23748	0.813348	0.938808	234420_at
	6.7763	-0.0324876	-0.237467	0.813359	0.938808	237516_at
	5.54665	0.0718607	0.237403	0.813407	0.938844	241486_at
STK32A	5.86626	0.0557661	0.237368	0.813435	0.938856	229866_at
SNAPC3	8.82029	0.0227175	0.237307	0.813482	0.93889	210465_s_at
	6.45234	0.0408696	0.237254	0.813522	0.938917	234492_at
	4.08061	-0.0968348	-0.237213	0.813555	0.938924	222322_at
CDC14A	5.80793	0.0625273	0.237171	0.813587	0.938924	210743_s_at
ADAM22	5.39403	-0.0549752	-0.237159	0.813596	0.938924	244194_at
	4.84644	0.0600431	0.237137	0.813613	0.938924	240732_at
	7.57099	0.0269587	0.237135	0.813614	0.938924	237875_at
ABCC13	8.33538	-0.0434915	-0.237089	0.81365	0.938946	1552583_s_at
DUSP13	7.70955	0.0261875	0.23697	0.813741	0.939025	219963_at
C10orf113	5.1733	-0.0505749	-0.236956	0.813753	0.939025	244077_at
RFPL1	3.32101	0.083008	0.236809	0.813866	0.939101	207934_at
MKLN1	9.22805	-0.0195949	-0.236805	0.813869	0.939101	235067_at
CHMP6	9.38267	0.0201464	0.236803	0.81387	0.939101	218743_at
IL1F10	5.44495	0.0531419	0.236699	0.813951	0.939149	224262_at
ITSN2	5.79305	0.0561163	0.236699	0.813951	0.939149	210545_at
	6.84684	0.0299765	0.236682	0.813964	0.939149	242117_at
SDCBP2-AS1	5.28112	-0.0714974	-0.236646	0.813991	0.939161	239248_at
ATF6B	9.09285	-0.0189115	-0.236621	0.814011	0.939164	203168_at
UBXN4	11.5292	0.0275737	0.236599	0.814028	0.939164	212007_at
LOC101927870	3.05479	-0.0858506	-0.236509	0.814097	0.939179	1557599_a_at
RYBP	11.3944	-0.0160698	-0.236508	0.814098	0.939179	201845_s_at
SLC38A10	11.1922	0.0156272	0.236496	0.814108	0.939179	212890_at
	5.75835	0.0465684	0.236492	0.81411	0.939179	242964_at
SYNDIG1	7.14671	-0.0274097	-0.236396	0.814185	0.939242	219310_at
	7.19804	0.0372323	0.236363	0.81421	0.939242	216144_at
ACSL6	5.76723	-0.0709683	-0.236352	0.814218	0.939242	213683_at
	7.88598	0.0249391	0.236316	0.814246	0.939242	216363_at
NPAS3	5.79667	0.06923	0.23631	0.814251	0.939242	234014_at
LIM2	6.15737	0.0481523	0.236161	0.814366	0.939324	220519_s_at
	10.4391	-0.0223356	-0.236158	0.814368	0.939324	207688_s_at
	6.35634	0.0644167	0.236117	0.814399	0.939324	1557512_at
KLK3	5.28665	0.0825189	0.236089	0.814421	0.939324	204582_s_at
CD36	8.57027	0.0349668	0.23608	0.814428	0.939324	206488_s_at
TKT	7.08061	-0.0447023	-0.236028	0.814468	0.939324	228205_at
	4.23066	0.0564457	0.236015	0.814478	0.939324	241776_at
LOC101927703	7.57278	0.0255544	0.235988	0.814499	0.939324	241787_at
RP13-39P12.3	5.91581	0.0612259	0.235974	0.81451	0.939324	240049_at
DAGLB	8.19132	-0.0232464	-0.235969	0.814514	0.939324	225832_s_at
WDR87	7.072	-0.0261329	-0.235962	0.814519	0.939324	224135_at
ERGIC3	12.2553	0.0155001	0.235934	0.814541	0.939324	216032_s_at
LOC100996412	8.19908	0.0392007	0.235923	0.814549	0.939324	230292_at
PAQR9	4.03752	-0.0878525	-0.235906	0.814562	0.939324	1558322_a_at
SLC25A22	9.1596	0.0232483	0.235841	0.814612	0.939341	218725_at
	7.90066	0.0305351	0.235837	0.814616	0.939341	236484_at
	7.15415	-0.023442	-0.235821	0.814628	0.939341	217685_at
DHX35	4.63423	-0.0524685	-0.235745	0.814687	0.939389	1561132_at
LBP	3.48213	-0.0664661	-0.235703	0.814718	0.939389	214461_at
	7.11852	-0.0362047	-0.2357	0.814721	0.939389	1557543_at
MTL5	6.33016	-0.0717328	-0.235566	0.814825	0.939488	219786_at
DNASE1	6.23614	0.0663393	0.235533	0.81485	0.939498	228929_at
KIAA0226	5.60107	0.0711045	0.235422	0.814936	0.939577	1560138_at
TSSK2	5.44651	-0.0708565	-0.235391	0.814959	0.939584	214371_at
VEPH1	4.68867	-0.0714381	-0.23532	0.815014	0.93962	229759_s_at
SLC16A7	6.57018	0.0297237	0.235299	0.81503	0.93962	241866_at
CLCNKB	4.47503	-0.0431109	-0.235284	0.815042	0.93962	205985_x_at
SSRP1	9.42811	0.0235973	0.235259	0.815061	0.939623	200956_s_at
CCDC150	4.10994	0.0456253	0.235128	0.815162	0.939679	1553459_at
TIMM8B	12.3769	-0.0155009	-0.235102	0.815182	0.939679	218357_s_at
CHCHD6	7.67488	0.0401458	0.235095	0.815188	0.939679	224462_s_at
GTF2A1	7.57332	0.0358531	0.235092	0.81519	0.939679	206521_s_at
	6.77982	0.0618873	0.235072	0.815205	0.939679	241588_at
GDAP2	7.24006	0.0289676	0.235028	0.81524	0.939679	1554154_at
ASXL1	8.12961	0.0379703	0.235025	0.815242	0.939679	242438_at
SPANXA2-OT1	4.36357	0.0584288	0.235018	0.815247	0.939679	1564491_at
	6.37274	-0.0540577	-0.234966	0.815287	0.939686	244162_at
FUT6	9.79587	-0.026655	-0.234962	0.81529	0.939686	211885_x_at
CUX2	4.82245	0.0747404	0.23493	0.815315	0.939686	213920_at
MRPS31	9.66273	-0.0169638	-0.23492	0.815323	0.939686	212604_at
ENDOV	7.76368	0.0280151	0.234881	0.815353	0.939701	238402_s_at
GLRA3	3.81995	0.089798	0.234853	0.815375	0.939706	207928_s_at
MARK1	6.09486	0.0519495	0.234792	0.815421	0.93974	1560407_at
TP53RK	7.98253	0.043192	0.234725	0.815473	0.939755	235192_at
C6orf163	7.20849	0.0226135	0.234706	0.815488	0.939755	233787_at
NUDT4	5.55155	-0.0688135	-0.234706	0.815488	0.939755	212182_at
WSB2	12.6416	0.0173627	0.234671	0.815515	0.939755	201760_s_at
MRPS5	7.01991	-0.0549793	-0.23465	0.815532	0.939755	237560_at
	6.19038	0.0463899	0.234642	0.815537	0.939755	1556110_at
FRG1 /// LOC100289097 /// LOC101930278 /// LOC101930531	10.5141	0.015217	0.234561	0.8156	0.939793	204145_at
ATP11A-AS1	6.45719	0.0678749	0.234534	0.815621	0.939793	1556855_a_at
CAMK2B	8.50913	0.0163244	0.234502	0.815645	0.939793	34846_at
MKLN1	6.72052	0.0329922	0.234494	0.815652	0.939793	242984_at
LOC101927067	6.40446	0.0467514	0.234449	0.815686	0.939793	238369_s_at
C12orf4	9.28738	-0.0179437	-0.234434	0.815698	0.939793	222613_at
	6.19786	0.0646908	0.234426	0.815704	0.939793	242677_at
CTNNA1	10.1471	0.0379367	0.234409	0.815717	0.939793	1558214_s_at
	7.67765	0.0291215	0.234356	0.815758	0.939793	1556322_a_at
	8.22631	-0.0548918	-0.234344	0.815767	0.939793	233674_at
BUB3	4.65434	0.071094	0.234318	0.815787	0.939793	237245_at
LOC644794	7.4326	-0.0596162	-0.234317	0.815788	0.939793	235884_at
ANKRD40	9.20289	-0.0176575	-0.234309	0.815794	0.939793	227064_at
ERVV-1	5.00661	-0.0651665	-0.234271	0.815823	0.939793	1553255_at
SRPK2	7.6944	-0.0276259	-0.234258	0.815834	0.939793	214931_s_at
DLX1	5.46618	0.064833	0.234243	0.815845	0.939793	1560100_at
AC106801.1	7.75218	0.0215283	0.23416	0.815909	0.939847	234208_at
AKAP4	6.18863	0.0748717	0.234115	0.815944	0.939862	207019_s_at
OBSL1	5.02303	0.0672902	0.234098	0.815957	0.939862	213946_s_at
SLITRK2	5.02327	-0.0611125	-0.234046	0.815997	0.939889	233051_at
RRP9	8.3878	0.0351702	0.234015	0.816021	0.939891	204133_at
ZNF517	5.37453	-0.0837053	-0.233999	0.816034	0.939891	241112_at
MARCH7	11.2661	0.0162831	0.233943	0.816077	0.93992	202653_s_at
C9orf16	5.3763	0.073499	0.233922	0.816093	0.93992	222166_at
	5.89437	0.0673813	0.233865	0.816137	0.93995	233139_at
SMC1A	5.82239	0.0755446	0.233738	0.816235	0.940044	1555677_s_at
	3.42709	0.087831	0.233673	0.816285	0.940082	240663_at
FTCD	4.61122	-0.067273	-0.233629	0.816319	0.940082	223702_x_at
RP13-379O24.2	4.77169	0.0284718	0.233628	0.81632	0.940082	1562586_at
	5.92449	-0.068844	-0.233605	0.816338	0.940083	237315_at
ODF2L	8.61053	-0.0180849	-0.233171	0.816672	0.940428	228577_x_at
POLR3E	4.18822	0.0427696	0.23316	0.816681	0.940428	233459_at
FAM109B	9.28452	0.0180144	0.233147	0.816691	0.940428	226504_at
AP000347.2	7.27133	-0.0346851	-0.233127	0.816706	0.940428	239924_at
NCAM2	5.79003	0.0711625	0.232996	0.816808	0.940512	205669_at
TSHZ2	6.92921	-0.0391946	-0.232989	0.816813	0.940512	238577_s_at
BACH2	6.39071	-0.0713155	-0.232949	0.816844	0.940527	227173_s_at
SOS2	4.06311	0.0805803	0.232903	0.816879	0.940529	217575_s_at
	6.96056	0.0512359	0.232897	0.816884	0.940529	232319_at
TTC17	6.75318	-0.0433442	-0.23288	0.816897	0.940529	244416_at
LOC285593	5.43207	0.0716675	0.23281	0.816951	0.940572	1562739_at
HNRNPH1	9.47137	-0.0300492	-0.232765	0.816986	0.940578	213470_s_at
LOC284898	7.96304	-0.0222311	-0.232735	0.817009	0.940578	1562030_at
ZNF521	7.12305	-0.0540795	-0.232722	0.817019	0.940578	226676_at
NAV2-AS4	6.58512	-0.0647955	-0.232692	0.817042	0.940578	233077_at
LHFPL1	5.48489	0.079305	0.232688	0.817045	0.940578	236048_at
RP11-28F1.2	6.92148	0.0570644	0.232659	0.817068	0.940578	244035_at
UBE2E2-AS1	5.21043	-0.0791617	-0.232646	0.817077	0.940578	239880_at
ACTN2	7.62354	-0.0314627	-0.232616	0.817101	0.940585	203864_s_at
CNGA3	2.93858	0.0311741	0.232594	0.817117	0.940585	207261_at
OSCP1	7.70008	-0.0239413	-0.232559	0.817145	0.940597	227359_at
SLC36A1	5.87995	-0.0418093	-0.232517	0.817177	0.940601	1553272_at
OSGIN1	5.40034	0.0644686	0.232493	0.817196	0.940601	219475_at
PSD2	6.49812	-0.0515543	-0.232471	0.817213	0.940601	223536_at
	6.04602	0.0610362	0.232464	0.817218	0.940601	243842_at
PCDH11X /// PCDH11Y	3.78499	-0.050118	-0.232431	0.817244	0.940608	1557880_at
NEUROG2	3.22058	-0.0474482	-0.232324	0.817326	0.940608	215632_at
KMT2D	8.57975	0.0308013	0.232314	0.817334	0.940608	231974_at
	8.45275	-0.0409193	-0.232306	0.81734	0.940608	235392_at
LINC01342	4.48282	0.0548817	0.232305	0.817341	0.940608	1562788_at
	6.40217	0.0520888	0.232303	0.817343	0.940608	241012_at
HOTS	3.33837	-0.0410327	-0.232301	0.817344	0.940608	224348_s_at
ACVR1B	6.53826	0.0408217	0.232257	0.817378	0.940611	208223_s_at
	4.1488	-0.0855653	-0.232253	0.817381	0.940611	1555718_x_at
	5.58809	0.0824749	0.232188	0.817431	0.940631	240659_x_at
LCAT	4.19688	0.0350595	0.232172	0.817443	0.940631	216390_at
	6.26989	0.0560548	0.232155	0.817457	0.940631	1566137_s_at
CPOX	9.78043	-0.0185665	-0.232142	0.817467	0.940631	204172_at
	7.79862	0.0407535	0.232075	0.817518	0.94065	91682_at
	7.01838	-0.0534738	-0.232043	0.817543	0.94065	1561844_at
GALNT5	9.678	-0.0309155	-0.23204	0.817545	0.94065	229555_at
	4.95194	-0.0726088	-0.231996	0.817579	0.94065	240751_at
PDZD8	8.9536	-0.0226241	-0.231992	0.817583	0.94065	225830_at
POLR2B	6.58477	-0.0361588	-0.231958	0.817609	0.94065	1555836_at
LOC102467079	5.4469	-0.062575	-0.231956	0.81761	0.94065	240894_at
C19orf26	3.41426	0.033718	0.231918	0.81764	0.94065	1552354_at
GDI1	11.5598	0.019409	0.231904	0.817651	0.94065	201864_at
ATP1A4	6.44717	0.032257	0.231897	0.817656	0.94065	1565346_a_at
FMNL2	4.36683	0.0841368	0.231855	0.817688	0.940656	235881_at
	5.23078	-0.0740363	-0.231846	0.817695	0.940656	241806_at
KRT5	5.52492	-0.0517989	-0.231816	0.817719	0.940658	201820_at
LOC101928401	4.9811	0.0809052	0.231785	0.817742	0.940658	1569486_at
SNTB1	8.41663	0.0197649	0.231766	0.817757	0.940658	226438_at
PLAT	10.886	0.0347987	0.231732	0.817783	0.940658	201860_s_at
OXT	6.42568	-0.0604618	-0.231728	0.817786	0.940658	207576_x_at
CERS3	5.88572	-0.0600599	-0.23171	0.8178	0.940658	1554252_a_at
CTD-2537I9.16	7.77071	-0.0303205	-0.231671	0.81783	0.940673	1563344_at
WWP2	10.2669	0.0161669	0.231631	0.817861	0.94068	204022_at
ZNF224	8.17537	-0.0219489	-0.231618	0.817871	0.94068	220019_s_at
SCAI	6.66103	0.0435907	0.231559	0.817917	0.940689	241754_at
CDC14B	7.63731	-0.0368277	-0.231472	0.817984	0.940689	230887_at
	3.59737	0.0459572	0.231472	0.817984	0.940689	238415_at
NAT1	11.606	-0.028689	-0.23144	0.818009	0.940689	214440_at
CPXCR1	6.15829	0.028677	0.231436	0.818012	0.940689	1560493_a_at
RP11-403N16.3	3.26957	-0.0475828	-0.231436	0.818012	0.940689	1561078_at
RAP2B	11.8789	0.0180736	0.231425	0.81802	0.940689	213923_at
HOOK3	8.08582	0.0247874	0.231417	0.818026	0.940689	235114_x_at
C11orf92	6.43519	0.0612441	0.231407	0.818034	0.940689	235892_at
AGBL5	5.88325	-0.0612384	-0.231371	0.818062	0.940701	238889_at
NRP2	6.67315	0.0602536	0.23133	0.818094	0.940718	229225_at
ABCC3	8.02084	0.0661673	0.231274	0.818137	0.940727	242553_at
TMEM229B	4.17938	0.0276871	0.231271	0.818139	0.940727	238820_at
RFTN2	6.2232	-0.0551684	-0.231253	0.818153	0.940727	241698_at
NPR3	3.83161	-0.0354561	-0.23122	0.818178	0.940735	219790_s_at
CADM3	6.39183	-0.0618825	-0.231199	0.818194	0.940735	216535_at
GORAB	10.1331	-0.0208604	-0.231089	0.818279	0.940813	226337_at
	2.54289	0.0765562	0.230993	0.818354	0.940876	1570233_at
ALKBH2	8.32619	0.021268	0.230974	0.818368	0.940876	225625_at
	11.85	0.0371362	0.230913	0.818416	0.940911	221419_s_at
DBT	11.455	-0.0214657	-0.230865	0.818453	0.940922	205370_x_at
BRWD1	7.72964	-0.0295487	-0.230845	0.818468	0.940922	231960_at
ZNF346	8.60518	-0.0212462	-0.230809	0.818496	0.940922	222884_at
TMEM40	5.51179	0.0613788	0.230808	0.818496	0.940922	222892_s_at
SLC41A2	9.71765	-0.023628	-0.230765	0.81853	0.940922	235299_at
MAG	6.52892	0.0476339	0.230745	0.818545	0.940922	217447_at
	4.76778	0.0738701	0.230723	0.818562	0.940922	237907_at
TMF1	7.91715	0.0381367	0.230721	0.818564	0.940922	242243_at
DBI	12.4939	-0.0246424	-0.230671	0.818603	0.940937	209389_x_at
	7.50043	0.0363271	0.230645	0.818623	0.940937	243410_at
LOC219688	4.42603	0.0348362	0.230624	0.818639	0.940937	1564385_at
UROD	6.54358	0.0424722	0.230597	0.81866	0.940937	222074_at
	4.58478	-0.0628328	-0.23059	0.818665	0.940937	239501_at
	6.58367	-0.0428313	-0.230571	0.818679	0.940937	231616_at
ACOT6	3.66714	0.0358307	0.230489	0.818743	0.940944	241949_at
CHD7	6.85446	-0.046966	-0.230487	0.818745	0.940944	222755_s_at
BTBD8	3.41729	-0.0758698	-0.230464	0.818762	0.940944	1569693_at
FGFR1OP2	9.57598	-0.0231023	-0.230454	0.81877	0.940944	223262_s_at
LOC101927667	3.95948	-0.0616096	-0.230434	0.818785	0.940944	1560238_at
IL2RG	11.7868	0.0281434	0.230413	0.818802	0.940944	204116_at
PQLC2	7.06317	0.0414401	0.230366	0.818838	0.940944	220453_at
CCDC136	6.80193	0.0363813	0.230321	0.818873	0.940944	226971_at
	5.87334	0.0421694	0.230312	0.81888	0.940944	229928_at
	5.74431	0.0548781	0.230286	0.8189	0.940944	1561669_at
ESYT2	11.2984	-0.019346	-0.230274	0.818909	0.940944	224699_s_at
	4.42222	0.0861347	0.230234	0.81894	0.940944	1565769_at
CLN6	7.04889	0.0620001	0.230225	0.818947	0.940944	1567079_at
NLE1	7.04048	-0.0317758	-0.230213	0.818956	0.940944	203866_at
	6.98029	-0.0418493	-0.230211	0.818958	0.940944	1560525_at
LOC285902 /// ZNF273 /// ZNF479	6.93546	-0.0283927	-0.230154	0.819002	0.940944	1555368_x_at
PRCP	6.023	0.0585462	0.230118	0.819029	0.940944	242636_at
TMEM40	6.80896	0.0416337	0.230083	0.819056	0.940944	219503_s_at
ADORA1	7.46542	-0.0239475	-0.230062	0.819073	0.940944	205481_at
MYCT1	7.86111	0.0389099	0.230052	0.81908	0.940944	231947_at
LINC00892	6.21214	0.0563631	0.230039	0.81909	0.940944	1559648_at
C20orf203	8.26777	0.0218051	0.230036	0.819093	0.940944	1556722_a_at
IPPK	7.34911	0.045509	0.230034	0.819094	0.940944	222823_at
LOC100130331	5.95888	0.0738997	0.230028	0.819099	0.940944	215970_at
CYB5RL	7.34818	0.0302599	0.229972	0.819143	0.940974	235992_s_at
PIWIL1	6.22518	0.0623631	0.229941	0.819166	0.940982	214868_at
SEC16B	7.43977	-0.0344937	-0.22989	0.819206	0.940995	1555289_at
HNRNPCL1 /// HNRNPCL2 /// LOC101060301 /// LOC649330	7.84078	0.0326791	0.229882	0.819212	0.940995	216302_at
	5.35357	0.0714549	0.229836	0.819247	0.941016	241077_at
POU3F4	5.84227	-0.0556045	-0.229801	0.819274	0.941027	207694_at
CACYBP	10.9773	0.0161978	0.229742	0.81932	0.941043	211761_s_at
	7.20465	0.0455213	0.229723	0.819334	0.941043	1561293_at
NAALAD2	3.41158	0.0945594	0.229716	0.81934	0.941043	1554507_at
C16orf93	7.64401	-0.0427969	-0.229625	0.819411	0.941095	231300_at
ORAI3	9.67429	0.0240478	0.229613	0.819419	0.941095	221864_at
FGF18	3.94386	0.0643112	0.229533	0.819481	0.941146	206987_x_at
CHD5	5.21689	0.0741632	0.229507	0.819501	0.941149	217250_s_at
ANAPC5	8.92022	0.0268831	0.229445	0.81955	0.941185	208721_s_at
ETS2	11.9986	0.0296343	0.229384	0.819597	0.941188	201328_at
CDK5R1	7.25633	-0.0549074	-0.229342	0.819629	0.941188	204995_at
C1orf43	7.35404	0.0283855	0.229293	0.819667	0.941188	1555225_at
RFPL3	7.66463	0.0290769	0.229259	0.819693	0.941188	207936_x_at
BTF3P13 /// BTF3P13	5.78482	0.050505	0.229247	0.819702	0.941188	217467_at
SAFB	7.29953	0.0321088	0.229236	0.81971	0.941188	213635_s_at
PGM3	9.32193	-0.0211948	-0.229234	0.819712	0.941188	221788_at
BBX	9.06026	0.0206311	0.229224	0.81972	0.941188	226331_at
KDM4A	8.63697	0.0231422	0.229221	0.819722	0.941188	203204_s_at
RNF167	10.6694	0.0296917	0.229218	0.819725	0.941188	212047_s_at
UBE3D	4.5103	0.0812715	0.229182	0.819753	0.941201	1569262_x_at
FLJ37035	4.38652	0.0769947	0.229157	0.819772	0.941203	1560714_at
NLN	11.4386	-0.0340631	-0.229124	0.819797	0.941212	234762_x_at
XIAP	9.66062	0.0246046	0.229083	0.819829	0.941229	243026_x_at
NUDCD1	9.70339	-0.0151159	-0.228981	0.819908	0.9413	225439_at
	6.56031	-0.0613949	-0.228953	0.81993	0.941302	244373_at
PHF6	10.4637	-0.0226998	-0.228934	0.819944	0.941302	225501_at
LOC100996693 /// SPEG	6.71686	-0.0566007	-0.228867	0.819996	0.941327	232153_at
NLGN1	5.43471	0.0654443	0.228835	0.820021	0.941327	231361_at
C17orf50	3.98488	-0.0391605	-0.22879	0.820055	0.941327	237929_at
PDK3	7.4931	0.0263905	0.22877	0.820071	0.941327	206347_at
PPP1R12B	4.97965	0.0959698	0.228761	0.820078	0.941327	201958_s_at
ZBBX	3.17425	0.0631888	0.228746	0.82009	0.941327	220269_at
	7.4206	0.0331247	0.228738	0.820096	0.941327	242506_at
DLG1	7.55808	-0.0246474	-0.228728	0.820103	0.941327	229703_at
TMEM63A	9.33421	-0.0149951	-0.228621	0.820186	0.941393	202699_s_at
SALL3	5.18443	0.0734693	0.228582	0.820216	0.941393	232847_at
HIPK1	4.97003	-0.0694797	-0.228568	0.820227	0.941393	1552516_a_at
PSMG2	12.4904	-0.0158773	-0.228492	0.820286	0.941393	218467_at
DYNC2H1	6.04033	0.0477828	0.228478	0.820296	0.941393	1565149_at
CCDC90B	10.6331	-0.0150051	-0.228445	0.820322	0.941393	218288_s_at
SLITRK5	3.91955	0.0869339	0.228442	0.820325	0.941393	215469_at
AMBP	3.01915	0.0199158	0.228413	0.820347	0.941393	205477_s_at
KIAA0408 /// SOGA3	5.60163	0.0743969	0.228402	0.820355	0.941393	233050_at
ZNHIT2	5.91352	-0.073044	-0.228272	0.820456	0.941393	219050_s_at
AKAP8L	9.14556	-0.0205589	-0.228259	0.820466	0.941393	218064_s_at
TGFBRAP1	6.38199	0.0902274	0.228242	0.820479	0.941393	205210_at
DCAF10	9.51517	0.0157359	0.228239	0.820481	0.941393	222804_x_at
CITED4	6.45899	0.0671498	0.228217	0.820498	0.941393	228625_at
CYLD	8.56443	-0.0295523	-0.228197	0.820513	0.941393	39582_at
IL12A-AS1	6.7858	-0.037132	-0.228187	0.820521	0.941393	1560725_at
TSFM	9.76138	-0.0198586	-0.228165	0.820538	0.941393	212656_at
GRM8	3.55051	-0.0632889	-0.228157	0.820545	0.941393	216255_s_at
ZFHX2	7.70367	-0.044815	-0.228146	0.820553	0.941393	207699_at
HDLBP	11.2038	-0.0152507	-0.22814	0.820558	0.941393	200643_at
ZIC1	3.20022	0.0452288	0.228125	0.820569	0.941393	206373_at
GAS2L1	8.3393	0.0210375	0.228101	0.820587	0.941393	209729_at
COASY	10.7324	-0.0161006	-0.228095	0.820592	0.941393	201913_s_at
SLC5A12	3.92739	0.0969719	0.228088	0.820598	0.941393	231424_at
HEATR6	7.33904	-0.0315192	-0.22808	0.820604	0.941393	65493_at
	4.22712	0.0745112	0.228074	0.820609	0.941393	1566846_at
	2.89079	0.0809725	0.227926	0.820723	0.941467	1561240_at
RASAL1	3.90386	-0.0301153	-0.227923	0.820725	0.941467	233144_s_at
LINS	8.09199	-0.0211145	-0.227907	0.820737	0.941467	231976_at
TRIP4	10.3011	0.0178476	0.227901	0.820742	0.941467	203732_at
TRABD2B	5.47556	-0.0566436	-0.227765	0.820847	0.941549	241707_at
C14orf79	6.61569	-0.0503361	-0.22774	0.820867	0.941549	213512_at
GHSR	4.29764	0.0560038	0.227716	0.820885	0.941549	224554_at
P2RY2	7.74295	0.0583419	0.227695	0.820901	0.941549	206277_at
RPL5 /// SNORA66 /// SNORD21	5.4603	0.0707228	0.227655	0.820932	0.941549	210035_s_at
TBX5	5.71519	0.0597764	0.22763	0.820952	0.941549	1563018_at
ANKRD29	6.36073	0.0532969	0.227618	0.820961	0.941549	229308_at
ST8SIA1	6.46902	-0.0556455	-0.227607	0.820969	0.941549	210073_at
STX18	10.3327	-0.016045	-0.227587	0.820985	0.941549	218763_at
	4.65278	-0.0843068	-0.227551	0.821012	0.941549	237850_at
SDE2	10.5487	-0.0194907	-0.227541	0.821021	0.941549	244103_at
CLTA	12.9516	0.016294	0.227517	0.821039	0.941549	200960_x_at
MAP3K12	8.54527	-0.0192076	-0.227512	0.821043	0.941549	205448_s_at
TBC1D22B	5.52931	0.0723127	0.227496	0.821055	0.941549	216549_s_at
	4.3912	0.0777293	0.227451	0.82109	0.94157	1564672_at
	7.07722	-0.0689204	-0.227283	0.82122	0.941685	244078_at
FGL2	11.7	-0.0279793	-0.227276	0.821225	0.941685	227265_at
SNORA71A	5.88591	0.0685274	0.227185	0.821296	0.94174	1565858_at
TERF2	10.0229	0.0156143	0.227155	0.821319	0.94174	203611_at
ARHGEF2	11.2491	-0.0259592	-0.22713	0.821338	0.94174	209435_s_at
MPZL2	9.60186	0.0224702	0.227078	0.821378	0.94174	230518_at
ANKUB1	4.32027	0.0686301	0.22707	0.821384	0.94174	1561927_at
MAGEB1	4.71718	-0.0880532	-0.227049	0.821401	0.94174	207534_at
LRRTM4	5.14102	-0.0789879	-0.227044	0.821405	0.94174	220345_at
LINC00589	4.01154	-0.0382414	-0.227016	0.821426	0.94174	232718_at
NFIB	10.9269	0.0204237	0.227014	0.821428	0.94174	209289_at
TMPRSS2	12.9867	-0.0321953	-0.22697	0.821462	0.941758	226553_at
AK093205	5.15132	0.055122	0.226923	0.821498	0.941758	1561417_x_at
KCNIP2-AS1	5.28603	0.0393289	0.226913	0.821506	0.941758	237266_at
RPL18A /// SNORA68	4.84362	-0.0692742	-0.226904	0.821513	0.941758	1566403_at
HOTTIP	7.47025	0.0484769	0.226752	0.821631	0.941873	244553_at
USP32 /// USP6	7.52385	0.0218301	0.22669	0.821678	0.941908	1555065_x_at
SEC22B	11.921	-0.0171287	-0.226653	0.821707	0.941921	214257_s_at
ITIH5	7.73785	-0.0373227	-0.226615	0.821736	0.941935	1553243_at
STOX2	6.43192	0.0650838	0.226524	0.821806	0.941995	234317_s_at
ZFYVE26	8.91121	0.022862	0.226503	0.821822	0.941995	213073_at
NOVA1	4.1607	0.0860806	0.22643	0.821879	0.942021	207437_at
FAM71A	8.10965	-0.0302426	-0.226338	0.82195	0.942021	1552383_at
AP2B1	11.1126	0.0210167	0.226286	0.82199	0.942021	200612_s_at
GOLGA8A /// GOLGA8B /// LOC101930583	9.88635	0.0375975	0.226285	0.821992	0.942021	210425_x_at
PMS2P5	7.83207	0.0405755	0.226279	0.821996	0.942021	242201_at
WIZ	9.00187	-0.014854	-0.226263	0.822008	0.942021	52005_at
ATR	4.58847	0.0563604	0.226256	0.822014	0.942021	233288_at
PPP1R12B	10.4101	-0.0177072	-0.22625	0.822019	0.942021	201957_at
EPM2A	6.65075	-0.0623664	-0.226242	0.822024	0.942021	216079_at
	4.25309	-0.0901417	-0.226193	0.822063	0.942021	1560918_at
LOC101927079 /// LOC102723532 /// LOC727924 /// OR4N4	4.91091	0.0792427	0.226191	0.822064	0.942021	1560735_s_at
SESN3	5.86526	0.0508773	0.226168	0.822081	0.942021	242906_at
BEND3	8.65683	0.0166751	0.226162	0.822086	0.942021	227920_at
THBS1	7.57491	0.0641139	0.226152	0.822094	0.942021	235086_at
YME1L1	6.9458	0.0338306	0.226104	0.822132	0.942021	216540_at
NUP37	7.6697	0.022895	0.226096	0.822137	0.942021	238637_at
LINGO2	6.73768	-0.0303651	-0.226054	0.82217	0.942021	232720_at
	7.38377	-0.0268505	-0.226024	0.822193	0.942021	242333_at
LPPR5	4.71621	-0.0808327	-0.22601	0.822204	0.942021	242825_at
GINS2	7.34377	-0.0424454	-0.225977	0.822229	0.942021	1557595_at
LOC101927305	3.84435	0.0666814	0.225951	0.82225	0.942021	237771_s_at
	7.51583	0.0308456	0.225948	0.822252	0.942021	1562678_at
EPOR	6.59867	0.0380567	0.225915	0.822278	0.942021	37986_at
	5.1019	-0.0671365	-0.225897	0.822291	0.942021	1560590_s_at
LOC101927934	7.1455	0.0438411	0.225888	0.822298	0.942021	1568643_a_at
	6.15189	-0.0612968	-0.225877	0.822307	0.942021	233262_at
TRMT12	9.15007	0.0181875	0.225843	0.822333	0.942021	219299_at
UBE2H	5.93659	-0.0663148	-0.225825	0.822347	0.942021	226681_at
	5.86208	0.0614373	0.225806	0.822362	0.942021	236299_at
MPDU1	7.34406	-0.0274896	-0.225719	0.822429	0.942021	1557569_at
HPYR1	3.43519	0.0328587	0.225707	0.822438	0.942021	1566916_at
TBCB	10.5875	0.0164719	0.225691	0.822451	0.942021	211759_x_at
VPS4A	10.6866	0.0134845	0.225676	0.822462	0.942021	217913_at
LNPEP	10.802	0.0253042	0.225658	0.822476	0.942021	225176_at
FAM217B	9.53803	-0.0224678	-0.225626	0.822501	0.942021	225313_at
	7.80016	0.0367348	0.225623	0.822503	0.942021	233302_at
TTBK2	7.38626	0.0286672	0.225616	0.822509	0.942021	213922_at
SLC25A29	5.50857	0.0571805	0.225578	0.822538	0.942021	231664_at
RAP2A /// RAP2B	8.49935	-0.0306808	-0.225555	0.822556	0.942021	214487_s_at
	6.03968	-0.0468069	-0.225554	0.822556	0.942021	240910_at
ZCCHC3	4.93011	-0.0633291	-0.225542	0.822566	0.942021	225072_at
C21orf58	5.37772	0.0710987	0.225519	0.822584	0.942021	1559439_s_at
LNPEP	4.2275	0.0547048	0.225512	0.822589	0.942021	243532_at
MASTL	8.06716	-0.0218373	-0.22549	0.822606	0.942021	228468_at
MED28	3.21499	-0.0209204	-0.225471	0.822621	0.942021	235105_at
KBTBD2	9.12629	-0.0296649	-0.225399	0.822676	0.942064	223584_s_at
	7.93976	-0.0268753	-0.225304	0.82275	0.942129	1560826_at
RP11-798M19.6	5.91974	0.0485116	0.225282	0.822767	0.942129	1560460_at
MACF1	6.77796	-0.050157	-0.225245	0.822796	0.942133	1553407_at
SNORA78	5.38852	-0.0346057	-0.225215	0.822819	0.942133	1558954_at
WFDC2	4.33208	0.0485122	0.225205	0.822826	0.942133	1553089_a_at
	5.06005	-0.0762327	-0.225188	0.82284	0.942133	1566862_at
IGF2 /// INS-IGF2	8.67674	0.0369567	0.225151	0.822868	0.942143	202409_at
LYSMD3	10.0816	0.0152154	0.225132	0.822882	0.942143	226321_at
CCDC33	5.36846	0.0731444	0.225105	0.822904	0.942148	220908_at
VPS33B	8.87376	-0.0191958	-0.225049	0.822947	0.942177	218415_at
PTGES	7.66254	0.0396568	0.22501	0.822977	0.942192	207388_s_at
RP11-334C17.5	6.37438	0.0660841	0.224899	0.823063	0.942262	240392_at
AFF3	7.40074	-0.0572478	-0.224872	0.823084	0.942262	227198_at
KCNIP3	5.1134	-0.074123	-0.224834	0.823113	0.942262	233688_at
KIR2DL3	6.93204	-0.0595251	-0.224823	0.823122	0.942262	208179_x_at
PRAMEF11	7.01608	0.032261	0.224814	0.823129	0.942262	217365_at
HIST1H2BG /// HIST1H2BJ	6.15359	-0.0745395	-0.224798	0.823141	0.942262	215779_s_at
NF2	9.60225	0.0173209	0.224765	0.823167	0.942271	218915_at
EML2	7.87695	-0.0474893	-0.224712	0.823208	0.942273	204399_s_at
RABL3	9.17738	0.0194512	0.224709	0.82321	0.942273	226089_at
	6.74011	-0.0559496	-0.224695	0.823221	0.942273	207917_at
	5.48255	0.0643262	0.224663	0.823245	0.942273	1561918_at
TDRP	7.24824	-0.0328912	-0.224628	0.823272	0.942273	226778_at
RPA1	7.39687	0.0499833	0.224607	0.823288	0.942273	236675_at
WNK2	8.12579	-0.0273243	-0.224562	0.823324	0.942273	1562026_at
ADIRF-AS1	7.04092	0.0535234	0.224548	0.823334	0.942273	232300_at
VSIG10L	5.85124	0.0616005	0.224542	0.823339	0.942273	238654_at
PDE1C	5.55813	-0.0789857	-0.224523	0.823354	0.942273	216869_at
ZNF17	5.99345	-0.0710836	-0.224517	0.823358	0.942273	1558183_at
ATG12	10.5845	0.0151417	0.224493	0.823377	0.942275	213026_at
	8.50247	0.0565109	0.224399	0.82345	0.942332	1559156_at
	4.20334	-0.0898414	-0.224379	0.823465	0.942332	1570244_at
RP11-134L10.1	6.91263	0.0626945	0.224362	0.823478	0.942332	242596_at
	5.5684	0.0394635	0.224268	0.823551	0.94238	233281_at
CDHR3	5.70253	-0.0653513	-0.224263	0.823555	0.94238	231582_at
MUC4	11.3453	-0.0377978	-0.224233	0.823578	0.942386	204895_x_at
LINC00906	5.67759	0.0508561	0.224183	0.823617	0.942398	1557550_at
LINC01360	4.24227	-0.0470791	-0.224161	0.823634	0.942398	242262_x_at
	3.86542	0.0824601	0.224119	0.823666	0.942398	234096_at
SIVA1	9.50169	-0.01875	-0.224099	0.823682	0.942398	203489_at
AP001630.5	4.68113	-0.0367812	-0.224088	0.82369	0.942398	240920_at
	4.31909	-0.0689512	-0.224086	0.823691	0.942398	1558494_at
ZSCAN16-AS1	5.07135	0.0650428	0.224032	0.823733	0.9424	236777_at
RP1-263J7.2	3.57769	0.0765426	0.224021	0.823742	0.9424	216948_at
	5.10706	0.0725818	0.224018	0.823744	0.9424	240503_at
CEP112	5.53724	0.065432	0.223967	0.823784	0.942404	237960_at
SACS-AS1	4.44632	0.0791531	0.22391	0.823828	0.942404	1560940_at
	5.81992	-0.0426735	-0.223908	0.823829	0.942404	216932_at
DRP2	5.59642	0.0649102	0.223904	0.823833	0.942404	207648_at
HTR7P1	2.81194	-0.019839	-0.223902	0.823834	0.942404	216099_at
IPW /// LOC101930404 /// PWARSN /// SNORD107 /// SNORD115-13 /// SNORD115-26 /// SNORD115-7 /// SNORD116-22 /// SNORD116-28 /// SNORD116-4 /// SNRPN	4.6415	-0.0742796	-0.223875	0.823855	0.942408	1559342_a_at
LOC101929865 /// LOC101930243	2.4187	0.0396948	0.223806	0.823908	0.942449	228078_at
SPAG5-AS1	6.33571	-0.0694011	-0.223724	0.823972	0.942488	231542_at
RPL37A	10.7929	-0.0246982	-0.223717	0.823977	0.942488	214041_x_at
PIGO	9.69128	-0.0132752	-0.223668	0.824015	0.942512	209998_at
	6.48484	-0.0702116	-0.223592	0.824074	0.942553	1557811_a_at
TPRN	9.42402	-0.0295051	-0.223567	0.824093	0.942553	225891_at
NPRL2	5.73343	0.0675202	0.223555	0.824103	0.942553	210373_at
	3.40227	0.0339952	0.223532	0.82412	0.942554	244262_x_at
FAM178A	8.5833	0.023273	0.223466	0.824171	0.942592	203481_at
TSHR	3.59946	0.0617673	0.22341	0.824214	0.942622	215443_at
RP11-250B2.6	6.3037	0.0558437	0.22336	0.824253	0.942626	243302_at
FGF5	3.77473	0.0493029	0.223344	0.824266	0.942626	210310_s_at
RP11-151E14.1	5.4607	-0.0697368	-0.223321	0.824283	0.942626	1561354_at
TMCC1	3.84864	0.0371979	0.223316	0.824287	0.942626	239029_at
LINGO1	6.57819	-0.0394551	-0.223232	0.824353	0.942681	227933_at
GPATCH4	6.74425	-0.0373949	-0.223166	0.824403	0.942719	221733_s_at
	5.402	0.0655411	0.223095	0.824458	0.942763	1561597_x_at
TAS2R16	7.59971	0.0275816	0.223045	0.824497	0.942787	221444_at
SCN10A	7.24982	0.0461232	0.223007	0.824526	0.942787	208578_at
EML6	7.27781	-0.039929	-0.223	0.824532	0.942787	229656_s_at
APOBEC4	7.34135	0.0216827	0.222956	0.824566	0.942806	1554545_at
NIPA1	8.69163	-0.0186372	-0.222926	0.824589	0.942806	225752_at
TSC22D1	4.66115	-0.08269	-0.222912	0.8246	0.942806	239123_at
PBRM1	6.37143	0.0617228	0.222889	0.824617	0.942806	224152_s_at
KATNBL1	10.4094	-0.0179971	-0.222868	0.824634	0.942806	222745_s_at
SLAMF9	5.06276	-0.0698765	-0.222845	0.824651	0.942806	1553769_at
	4.50286	-0.0495366	-0.222795	0.82469	0.942831	208162_s_at
HMGA2	3.54743	-0.0943738	-0.222609	0.824834	0.942976	1568286_at
	7.40358	-0.0249146	-0.222316	0.825061	0.943177	1561887_at
LGALS8	8.7298	0.0190666	0.222299	0.825074	0.943177	208935_s_at
CYP19A1	3.97769	0.0638265	0.222298	0.825075	0.943177	239460_at
DOK4	9.33952	0.0196387	0.222255	0.825108	0.943177	209690_s_at
LOC101928389	5.27786	0.0746945	0.222251	0.825111	0.943177	1562822_at
	4.3297	-0.0764936	-0.222245	0.825116	0.943177	242161_at
PML	4.32194	0.0573057	0.222201	0.82515	0.943177	211589_at
IQGAP1	11.8544	0.0156228	0.222199	0.825151	0.943177	210840_s_at
THSD4	4.74943	0.0757016	0.222181	0.825166	0.943177	1555816_at
	5.90989	0.0561512	0.222132	0.825204	0.943192	233129_at
SLC39A10	9.45074	-0.0267831	-0.222116	0.825216	0.943192	225295_at
AREL1	4.09504	0.0648998	0.222073	0.825249	0.943192	244137_at
CDC25C	4.9213	-0.0658887	-0.222053	0.825264	0.943192	217010_s_at
LOC100652770	6.46902	0.048738	0.222052	0.825265	0.943192	243081_at
	4.8007	-0.0768953	-0.222027	0.825285	0.943193	1563797_at
HGSNAT	10.5175	0.0215147	0.222006	0.8253	0.943193	218017_s_at
	4.83313	-0.063277	-0.221958	0.825338	0.943197	1566783_at
NDUFS4	6.41526	0.053389	0.221955	0.82534	0.943197	1555057_at
DKFZp434L192	3.54584	-0.0617149	-0.221936	0.825355	0.943197	1553898_a_at
	5.68763	0.0656652	0.221835	0.825433	0.943235	1565998_at
DNM3	6.4321	-0.0459707	-0.221808	0.825454	0.943235	1558501_at
SLC2A4RG	6.02537	0.062132	0.221795	0.825464	0.943235	227362_at
ISOC2	10.5846	0.0237808	0.22177	0.825484	0.943235	218893_at
PF4V1	5.62589	-0.0650228	-0.22176	0.825491	0.943235	207815_at
LPIN2	10.1678	0.0162727	0.221725	0.825518	0.943235	202460_s_at
RBBP4	9.15593	-0.0180828	-0.221722	0.825521	0.943235	225396_at
RAB14	10.9968	-0.0228546	-0.221714	0.825526	0.943235	211503_s_at
ATP2B3	4.13283	0.0515995	0.221677	0.825555	0.943247	215911_x_at
LRRFIP1	12.5872	0.0207692	0.221616	0.825603	0.943265	227391_x_at
RP5-1098D14.1	4.54657	-0.0595953	-0.221613	0.825605	0.943265	236581_at
RP11-199F11.2	7.72049	0.025848	0.221504	0.825689	0.943342	224185_at
	7.14768	0.0211151	0.221479	0.825709	0.943344	233925_at
LAMP1	12.2813	0.0145886	0.221452	0.82573	0.943349	201552_at
SNAP29	9.93819	0.0188109	0.221377	0.825788	0.943362	218327_s_at
YBX3	12.7495	0.013225	0.221372	0.825791	0.943362	201160_s_at
TMEM63A	8.43364	0.0251982	0.22135	0.825808	0.943362	202700_s_at
GPATCH4	4.15551	0.0247216	0.221348	0.82581	0.943362	224633_s_at
LOC100507600	6.2879	-0.0574121	-0.22129	0.825855	0.943364	1557386_at
SIX1	5.60982	-0.0686813	-0.221264	0.825875	0.943364	228347_at
IFNE	6.52756	0.036498	0.221261	0.825878	0.943364	1553574_at
DIP2A	9.56653	0.0282377	0.221256	0.825882	0.943364	215529_x_at
SIX3	4.71313	0.0601651	0.22122	0.825909	0.943376	242054_s_at
DGKI /// LOC100128727	4.3329	0.0750054	0.221142	0.825969	0.943421	240395_at
C2CD3	8.31093	0.0277702	0.221124	0.825983	0.943421	213199_at
	4.81481	-0.0548071	-0.221102	0.826	0.943421	234696_at
C1orf61	5.6258	-0.0385438	-0.221063	0.82603	0.943436	1559402_a_at
MMP21	4.69653	-0.0735292	-0.221	0.826079	0.943471	1552592_at
THAP2	6.97918	-0.0386534	-0.220916	0.826144	0.943526	244499_at
	8.72093	-0.0272669	-0.220875	0.826176	0.943543	235501_at
RUNX1T1	8.33368	-0.0287528	-0.220839	0.826204	0.943555	228827_at
	6.4431	0.0445781	0.220799	0.826235	0.943562	216067_at
HFM1	3.85356	0.0907088	0.220786	0.826245	0.943562	241469_at
PDE4A	4.21378	0.0435832	0.220706	0.826307	0.943613	211591_s_at
BRS3	4.80914	-0.0718051	-0.22065	0.82635	0.943643	1552818_a_at
R3HCC1	9.29802	-0.0160714	-0.220623	0.826371	0.943643	212866_at
PPP1R9A	5.17819	0.048331	0.220605	0.826385	0.943643	233985_x_at
	7.50231	0.028969	0.220578	0.826406	0.943648	1561058_at
PEX16	6.95078	0.0456294	0.220509	0.82646	0.943678	221603_at
NONO	12.9496	0.0117175	0.220474	0.826487	0.943678	200057_s_at
COPE	5.87449	-0.067962	-0.220469	0.82649	0.943678	220469_at
PGGT1B	8.36863	0.0325686	0.220455	0.826501	0.943678	206288_at
TFDP3	3.44817	0.0356084	0.220382	0.826558	0.943706	207385_at
CKMT2	6.75065	0.0310906	0.220344	0.826587	0.943706	205295_at
RARB	3.6488	0.0565596	0.220338	0.826592	0.943706	208413_at
AP5B1	7.65427	-0.0338195	-0.220316	0.826609	0.943706	231858_x_at
UBE2Z	10.4586	0.0161258	0.220311	0.826612	0.943706	222395_s_at
NAIP	8.26114	-0.0344472	-0.220271	0.826644	0.943722	238446_at
LOC101805491 /// TMEM247	3.42323	0.0469787	0.220216	0.826686	0.943731	1556490_a_at
LOC101928622	3.69842	-0.0791107	-0.220202	0.826697	0.943731	1562491_at
DQ586822	6.37546	0.0541315	0.220194	0.826703	0.943731	240270_x_at
FIP1L1	9.15763	-0.0147454	-0.220108	0.826769	0.943766	221007_s_at
	6.95897	-0.0397036	-0.2201	0.826776	0.943766	238270_x_at
	6.42159	-0.0684906	-0.220055	0.826811	0.943766	1555117_at
TRAF3IP2-AS1	4.31596	-0.0459488	-0.220017	0.82684	0.943766	240577_at
TAOK2	8.03192	0.0247165	0.220016	0.826841	0.943766	204877_s_at
DENND5B	5.44826	0.0559547	0.219994	0.826858	0.943766	236415_at
LRRC56	7.35228	-0.027929	-0.219975	0.826872	0.943766	232554_at
ITGAX	4.78109	0.0657243	0.219956	0.826888	0.943766	1563003_at
	6.4162	-0.0547654	-0.219954	0.826889	0.943766	239689_at
AC009502.4	8.71746	0.0298862	0.219921	0.826915	0.943775	1564336_at
	4.37771	-0.0592118	-0.219867	0.826956	0.943796	1562158_at
ROPN1	6.83672	-0.0388038	-0.219836	0.82698	0.943796	231535_x_at
RHBG	4.911	0.027119	0.219831	0.826984	0.943796	220510_at
CENPI	4.63033	0.0737446	0.219688	0.827095	0.943902	1555046_at
RSPH3	8.25538	0.0275241	0.219658	0.827118	0.943909	235889_at
ZNF48	8.57287	0.0187552	0.219539	0.82721	0.943954	227470_at
LOC285556	3.29154	0.0485195	0.219539	0.82721	0.943954	236523_at
BHMT2	4.82905	-0.0738604	-0.219527	0.827219	0.943954	242169_at
CCDC50	8.65255	0.0278339	0.219519	0.827226	0.943954	226713_at
	7.5588	0.0435691	0.219464	0.827268	0.943962	239795_at
NATD1	7.7525	-0.0191346	-0.219464	0.827268	0.943962	1553872_at
BHLHE22	4.73786	0.0781718	0.219394	0.827322	0.943966	244323_at
	3.22458	-0.0806627	-0.219393	0.827324	0.943966	240965_at
CACNG6	9.89574	0.0221088	0.21939	0.827326	0.943966	1552863_a_at
TNFRSF14	10.7799	-0.0164996	-0.219342	0.827362	0.943966	209354_at
LOC100507461	4.31322	-0.0737518	-0.219331	0.827371	0.943966	237684_at
MANEA	7.0418	-0.0313693	-0.219304	0.827392	0.943966	1554193_s_at
	5.49309	-0.0522091	-0.219289	0.827404	0.943966	234625_at
PRRC2A	9.18017	0.0214705	0.219276	0.827414	0.943966	214201_x_at
	7.74002	0.023274	0.219259	0.827427	0.943966	238235_at
ZNF789	6.47481	0.0501052	0.219205	0.827469	0.943994	1558762_a_at
	6.37568	0.0532552	0.219133	0.827525	0.944013	241154_x_at
PCYT2	6.33998	0.0588421	0.219131	0.827526	0.944013	230044_at
RNA45S5	9.1794	0.044998	0.219117	0.827537	0.944013	225762_x_at
TSC22D2	6.64318	0.0614008	0.219072	0.827572	0.944029	238932_at
CTB-12O2.1	4.72627	0.0787384	0.219052	0.827587	0.944029	233238_s_at
IGHG1	4.96567	-0.074167	-0.218913	0.827695	0.944029	231668_x_at
ACTN2	3.95224	0.0472245	0.218911	0.827696	0.944029	203863_at
CLDND1	11.0698	-0.0170097	-0.218888	0.827714	0.944029	1554149_at
	7.31353	-0.0442668	-0.218883	0.827719	0.944029	215306_at
SLC3A2	9.6479	-0.0163052	-0.218877	0.827723	0.944029	200924_s_at
VGLL1	6.17311	-0.0443175	-0.218871	0.827728	0.944029	215730_at
	10.8461	0.034562	0.218869	0.827729	0.944029	224549_x_at
GCSAML	5.61968	-0.0507296	-0.218861	0.827735	0.944029	1552908_at
ANKRD44	6.8527	0.042707	0.218843	0.827749	0.944029	233361_at
	6.65579	0.0401072	0.218831	0.827759	0.944029	1556413_a_at
SNX3	13.38	-0.0145871	-0.218777	0.8278	0.944032	210648_x_at
ZBTB20	4.39346	-0.0504884	-0.218765	0.82781	0.944032	244581_at
HOXC9	5.4119	0.0570653	0.218761	0.827813	0.944032	231936_at
ALMS1	10.138	-0.0315651	-0.218677	0.827878	0.944053	214707_x_at
DTX2P1-UPK3BP1-PMS2P11	9.80674	0.0241624	0.218676	0.827878	0.944053	179_at
LOC102546226	3.6018	0.0802683	0.218648	0.8279	0.944053	1561473_at
GTF2H2 /// GTF2H2B /// GTF2H2C /// GTF2H2C_2	10.186	0.0231027	0.218647	0.827901	0.944053	221540_x_at
IRF3	10.4876	-0.0158249	-0.218592	0.827943	0.944057	202621_at
HCRP1	7.18388	-0.0438758	-0.218575	0.827957	0.944057	216174_at
	5.86719	0.0620103	0.218531	0.827991	0.944057	221352_at
ZC3H13	10.1286	-0.0142406	-0.21853	0.827992	0.944057	212402_at
TYR	7.00328	-0.0548446	-0.21852	0.827999	0.944057	206630_at
	7.33041	-0.0267076	-0.218456	0.828049	0.944057	1562505_at
HAB1	6.66953	0.0698239	0.218444	0.828058	0.944057	216878_x_at
SNTG2	4.00113	0.0510638	0.218438	0.828063	0.944057	220487_at
	6.55992	-0.0382424	-0.218429	0.82807	0.944057	242420_at
	6.89827	-0.0591294	-0.218398	0.828094	0.944057	232937_at
PPIP5K1	8.36074	-0.025817	-0.218398	0.828094	0.944057	1555255_a_at
FAM156A /// FAM156B	10.8141	0.0208657	0.218341	0.828138	0.944087	223203_at
	7.00973	-0.0688128	-0.218281	0.828185	0.944121	236427_at
GAD2	3.79227	0.0857504	0.218183	0.828261	0.944169	211264_at
AF001548.5	6.68104	0.0621021	0.218158	0.82828	0.944169	239307_at
GLE1	9.77932	-0.0120713	-0.218149	0.828287	0.944169	225371_at
	7.0624	0.0391914	0.218137	0.828296	0.944169	1561915_at
LOC729970	6.5902	0.0303429	0.218075	0.828344	0.944193	235362_at
CBL	5.99744	-0.0558209	-0.218047	0.828366	0.944193	206607_at
PIK3C3	9.97239	-0.0138725	-0.218043	0.828369	0.944193	204297_at
GPATCH3	8.39582	-0.0181259	-0.217914	0.828468	0.944271	218895_at
DKFZP434K028	5.8968	0.026206	0.21791	0.828472	0.944271	234356_at
	3.82415	0.0907197	0.217773	0.828578	0.944373	238394_at
LOC101927059	5.57626	0.0577582	0.217734	0.828608	0.944378	1563170_at
ELFN1-AS1	7.8793	-0.0222921	-0.217699	0.828635	0.944378	231443_at
MMAB	9.24682	0.0260026	0.21768	0.82865	0.944378	225826_at
DSCAML1	4.38029	-0.0498265	-0.217658	0.828667	0.944378	234908_s_at
ABI1	11.1387	0.011171	0.217655	0.828669	0.944378	209028_s_at
RILPL1	8.15065	-0.0246597	-0.217629	0.82869	0.944382	226207_at
	5.50967	0.0581299	0.217552	0.828749	0.94443	1566276_at
CELF3	5.54615	-0.0540751	-0.217508	0.828783	0.944443	206817_x_at
HHLA2	10.0421	-0.035308	-0.217471	0.828812	0.944443	220812_s_at
POLE4	9.51398	0.0204273	0.217471	0.828812	0.944443	1553587_a_at
	8.10865	-0.0248961	-0.217445	0.828832	0.944445	237744_at
PSPN	6.15007	0.060673	0.217384	0.828879	0.944462	221373_x_at
OAZ3	7.38646	-0.0298806	-0.217361	0.828897	0.944462	222075_s_at
LOC100506469	7.58792	0.0244909	0.217338	0.828915	0.944462	1558381_a_at
TMEM180	7.16919	0.0407054	0.217319	0.828929	0.944462	219745_at
CCDC7	6.60922	0.0526476	0.217315	0.828933	0.944462	1553215_s_at
SNRNP70	7.92829	-0.0370248	-0.217258	0.828977	0.944476	213121_at
FZD3	7.01986	0.0276912	0.217255	0.828979	0.944476	227499_at
ATP11B	8.76852	-0.0202965	-0.217151	0.82906	0.944537	1564063_a_at
	8.2012	0.0285317	0.21714	0.829068	0.944537	240443_at
ERV3-1	5.58184	-0.0641	-0.217087	0.82911	0.94454	1562777_at
	4.87023	-0.064853	-0.217062	0.829128	0.94454	1557772_at
LINC00475	7.36843	-0.0328915	-0.21705	0.829138	0.94454	235776_x_at
ESCO2	4.917	0.0600596	0.217048	0.82914	0.94454	241252_at
KRTAP4-11	5.61243	0.082274	0.217021	0.82916	0.944544	234633_at
	5.2816	0.0642173	0.216966	0.829203	0.944545	1556553_at
NPL	6.09887	0.0562068	0.216962	0.829206	0.944545	243066_at
KCNMB2	5.43253	-0.0547767	-0.216953	0.829213	0.944545	223823_at
LOC100287877	3.20105	-0.0275158	-0.216897	0.829256	0.944546	1563008_at
MAPK7	8.84514	0.0357432	0.216882	0.829268	0.944546	207292_s_at
STRN	8.11512	0.0221116	0.216864	0.829282	0.944546	236980_at
	6.71632	-0.0400341	-0.216863	0.829283	0.944546	242478_at
MRS2	2.64828	-0.0776276	-0.216826	0.829312	0.944559	224101_x_at
LYPLA2	8.8089	0.0294629	0.216795	0.829335	0.944566	215568_x_at
	10.3669	-0.0403989	-0.216736	0.829381	0.944599	235094_at
TCF15	5.40891	-0.0535506	-0.216693	0.829415	0.944617	207306_at
PPP1R26-AS1	7.07046	0.0259381	0.216626	0.829466	0.944656	1559026_at
LOC81691	6.28534	-0.0623494	-0.216602	0.829485	0.944658	208107_s_at
PCDHGC4	4.09108	0.0661504	0.216561	0.829517	0.944675	231754_at
TECR	10.9925	0.0164733	0.216497	0.829566	0.944693	208336_s_at
SLC35E2 /// SLC35E2B	6.03257	0.0574705	0.216496	0.829567	0.944693	215169_at
	8.21399	0.0308501	0.216467	0.82959	0.944699	239804_at
GATAD2A	11.1978	-0.0178666	-0.216434	0.829615	0.944708	234294_x_at
YIPF2	9.04018	0.0125557	0.216366	0.829668	0.944748	65086_at
DMWD	9.62654	0.0160226	0.216314	0.829708	0.944775	33768_at
UBXN7	8.86901	-0.0186162	-0.216285	0.82973	0.94478	217100_s_at
PHLPP1	2.69871	0.0609113	0.216261	0.829749	0.944782	210919_at
CYP7A1	4.13921	0.0706729	0.216187	0.829806	0.944827	207406_at
IQGAP3	3.67446	0.0658191	0.216119	0.829859	0.944865	1569061_at
	10.0396	0.0388812	0.216099	0.829874	0.944865	234723_x_at
CRMP1	8.25469	-0.0225719	-0.216016	0.829939	0.944865	202517_at
SPATA22	5.22461	0.053012	0.215982	0.829965	0.944865	231114_at
	6.63849	-0.050061	-0.215979	0.829968	0.944865	237223_at
PVRL2	9.34751	0.0264206	0.215962	0.829981	0.944865	232079_s_at
PIGC	9.51387	0.0200681	0.215962	0.829981	0.944865	216593_s_at
	6.51836	0.051016	0.215942	0.829996	0.944865	1561690_at
TSSK2	5.54847	-0.0307226	-0.215914	0.830018	0.944865	217275_at
SYNE1	4.47712	0.0699379	0.215912	0.83002	0.944865	232027_at
MLLT4	7.65808	-0.0533982	-0.215899	0.830029	0.944865	229775_s_at
HSF1	9.07926	0.019739	0.215875	0.830048	0.944867	202344_at
	6.40572	0.0573649	0.215832	0.830081	0.944883	233961_at
ETV5	5.9029	-0.0568021	-0.215811	0.830098	0.944883	216375_s_at
C3orf38	8.92664	-0.0212555	-0.21577	0.83013	0.944898	226524_at
S100B	2.9249	0.0761934	0.215747	0.830148	0.944898	1561521_at
MTRF1L	4.24823	0.0910293	0.215728	0.830162	0.944898	217204_at
DLEC1	4.8289	0.0478589	0.215664	0.830212	0.94493	207896_s_at
KLHL34	6.29183	-0.0614439	-0.215638	0.830232	0.94493	1553873_at
LOC101927673 /// OTUB1	8.56911	0.0214288	0.215591	0.830268	0.94493	201246_s_at
	6.76997	-0.056531	-0.215586	0.830272	0.94493	235856_at
DCLRE1A	8.28283	0.0183815	0.215577	0.830279	0.94493	209804_at
MAML3	4.7688	-0.0609674	-0.215558	0.830294	0.94493	207946_at
LOC101928666	5.83955	0.0552577	0.215484	0.830351	0.944975	1564729_at
JRK	4.44761	0.0390357	0.215433	0.83039	0.944986	217146_at
ASB7	7.42853	0.0234833	0.215428	0.830395	0.944986	219996_at
NFIC	10.8875	-0.0240253	-0.215323	0.830476	0.945059	226895_at
	8.8769	-0.0448952	-0.215272	0.830515	0.945077	222371_at
WDR53	7.72963	-0.0226079	-0.215257	0.830527	0.945077	227814_at
TEX40	7.70786	0.02302	0.215197	0.830574	0.945091	219883_at
BX648501	3.2674	0.0424362	0.215197	0.830574	0.945091	1565999_at
	4.30556	-0.0644763	-0.215155	0.830606	0.945107	217577_at
YIPF3	10.1499	-0.0133694	-0.215134	0.830622	0.945107	216338_s_at
MKRN4P /// MKRN4P	11.4539	-0.0287171	-0.215083	0.830662	0.945112	208082_x_at
ZNF132	6.26318	0.039326	0.21506	0.83068	0.945112	207402_at
RP11-445H22.4	3.69811	-0.0464255	-0.21503	0.830703	0.945112	241759_at
SARNP	10.9353	-0.0158575	-0.215014	0.830716	0.945112	224914_s_at
ARHGDIB	8.43157	-0.0424604	-0.215001	0.830725	0.945112	1555811_at
	4.71788	-0.078683	-0.214995	0.83073	0.945112	216518_at
NSD1	7.88143	-0.0226991	-0.214943	0.830771	0.945125	243612_at
RPS6KA4	4.5274	-0.0618369	-0.214935	0.830777	0.945125	230544_at
	7.54697	0.0454199	0.214874	0.830824	0.945159	238970_at
	7.04544	-0.0525657	-0.214765	0.830908	0.945233	242901_at
PDE7A	7.87957	0.0348439	0.214744	0.830925	0.945233	224046_s_at
LOC100507033	6.90494	-0.0367796	-0.214723	0.830941	0.945233	1561266_at
POLR3K	9.74893	0.0194175	0.214682	0.830972	0.945249	218866_s_at
	6.07736	0.0480246	0.214634	0.83101	0.945261	1565776_at
LHX3	7.75373	0.024887	0.214625	0.831017	0.945261	221670_s_at
	4.96119	-0.0357933	-0.214555	0.831071	0.945303	240550_at
USP9Y	5.84366	-0.121225	-0.214512	0.831105	0.945304	206624_at
BC044614	4.1415	0.0802901	0.214489	0.831122	0.945304	1562086_at
HAUS2	11.3536	-0.0391925	-0.214464	0.831142	0.945304	220071_x_at
KLK7	8.23232	0.0591911	0.214464	0.831142	0.945304	239381_at
FAM185A	6.53427	0.0519312	0.214345	0.831234	0.945379	236182_at
GNB5	7.03147	0.0338431	0.214335	0.831242	0.945379	211871_x_at
CDC25C	7.24219	-0.0301738	-0.214286	0.83128	0.945402	205167_s_at
HBB	11.8262	-0.0647434	-0.21426	0.8313	0.945406	209116_x_at
SIX4	5.09284	0.0646601	0.21417	0.831369	0.945451	229796_at
	7.33735	0.0320422	0.214164	0.831374	0.945451	244219_at
ZNF597	5.81027	-0.0601499	-0.21404	0.83147	0.94554	230542_at
ABCG1	8.90372	-0.0218346	-0.213998	0.831503	0.945558	211113_s_at
MSL3	7.86528	-0.0289015	-0.213918	0.831565	0.945588	236165_at
ANKRD6	7.03862	0.0282864	0.213878	0.831596	0.945588	204671_s_at
GGNBP2	5.68678	0.0666495	0.21387	0.831602	0.945588	1554419_x_at
	4.82284	0.069944	0.213863	0.831607	0.945588	237037_at
EMD	8.94145	0.0234285	0.213852	0.831616	0.945588	209477_at
PRRC2B	8.5339	-0.0206202	-0.213787	0.831666	0.94562	212069_s_at
MED13L	7.3168	-0.0497689	-0.213754	0.831692	0.94562	216109_at
METTL6	2.76631	0.0264024	0.213749	0.831696	0.94562	1557991_at
FLJ35700	7.37731	-0.0647926	-0.213621	0.831795	0.945664	1559277_at
SUCO	10.2641	0.0152757	0.213617	0.831798	0.945664	203429_s_at
	8.02991	-0.0184221	-0.213573	0.831832	0.945664	242151_at
CLCN3	9.56382	0.0212618	0.213548	0.831852	0.945664	201733_at
CTBS	9.40259	0.0223467	0.213507	0.831884	0.945664	218923_at
PRKDC	10.3802	-0.0240326	-0.213498	0.831891	0.945664	208694_at
STARD9	7.60546	0.0343634	0.21349	0.831897	0.945664	227108_at
	4.54036	0.04481	0.213463	0.831918	0.945664	233258_at
MECOM	5.19265	0.0669171	0.213458	0.831921	0.945664	243277_x_at
USP34	7.50844	-0.0344027	-0.213425	0.831947	0.945664	215013_s_at
SCFD1	6.46755	0.0400353	0.213416	0.831954	0.945664	233229_at
ZNF486	7.45621	0.0297336	0.213406	0.831962	0.945664	1553901_x_at
REC8	3.84602	0.0281461	0.213385	0.831978	0.945664	229536_at
ZFP41	6.07177	0.0651253	0.213346	0.832009	0.945664	237362_at
SLC4A1	5.90803	-0.0624659	-0.213303	0.832042	0.945664	1552713_a_at
CLEC2L	6.50227	0.0581025	0.213303	0.832042	0.945664	232173_at
	4.51705	-0.078939	-0.213302	0.832043	0.945664	237009_at
TBC1D1	5.06959	0.0641427	0.213298	0.832046	0.945664	214013_s_at
TSGA10	6.31675	0.0273324	0.213247	0.832085	0.945679	223838_at
KB-431C1.5	6.91311	0.0381938	0.213221	0.832106	0.945679	1568903_at
FAM19A1	6.59603	0.0550134	0.213193	0.832127	0.945679	230923_at
PSMD5-AS1	6.79519	-0.0521089	-0.213191	0.832128	0.945679	1555892_s_at
	5.57463	0.0460212	0.213135	0.832172	0.945709	233108_at
TRIM42	6.94336	-0.0372312	-0.213111	0.83219	0.94571	1566851_at
SUMO4	11.3736	-0.0131468	-0.213049	0.832239	0.945745	215452_x_at
SPTAN1	10.6895	0.0209016	0.212981	0.832291	0.945785	215235_at
PTPMT1	8.22076	0.0302382	0.212899	0.832355	0.945819	225901_at
C12orf54	4.61119	0.0676342	0.212898	0.832356	0.945819	240354_at
MED14	5.74057	0.0616803	0.212862	0.832383	0.945831	202612_s_at
[truncated: 421,222 more chars]
