## Supplementary Table 15 for "Longitudinal multi-omics profiling of tofacitinib response identifies a pre-existing Janus kinase-tractable inflammatory state in ulcerative colitis"

### Sheet: fgsea_BINF_R_W8vW0
pathway	pval	padj	log2err	ES	NES	size	leadingEdge
HALLMARK_INFLAMMATORY_RESPONSE	3.52293e-35	2.5118e-32	1.54318	-0.606578	-3.47663	198	PROK2|GNA15|HIF1A|CLEC5A|IL1B|FFAR2|ADM|CSF3R|LYN|IFITM1|CXCL8|TIMP1|CXCL6|AQP9|TLR2|CXCL10|IRF1|IL4R|SELE|OSM|NMI|PTAFR|TNFAIP6|CXCL9|APLNR|SELL|IL7R|PDE4B|C5AR1|NAMPT|RHOG|CD55|IL15RA|TNFRSF1B|IL18RAP|CSF3|TLR1|NOD2|KCNJ2|LAMP3|CCL7|F3|CCL24|SPHK1|CXCL11|OLR1|SLC31A2|IL6|PLAUR|IL10RA|IRF7|ICAM1|EBI3|EMP3|C3AR1|MARCO|IL18R1|ITGA5|TNFSF10|CD69|FPR1|BST2|IL15|RIPK2|ICAM4|CD14|RTP4|CCL22|CCL20|CCL2|BTG2|IFNGR2|ADRM1|HPN|GPR132|KCNA3|RNF144B|LIF|IRAK2|CD48|IL18|CD82|MXD1|SERPINE1|GP1BA|RELA|PTGIR|NDP|TAPBP|NLRP3|CDKN1A|ATP2C1|CALCRL|GPR183|SEMA4D|SLAMF1
HALLMARK_INTERFERON_GAMMA_RESPONSE	3.69926e-35	2.5118e-32	1.54318	-0.612896	-3.50498	192	IFITM3|HIF1A|IFITM2|CD274|SOD2|CSF2RB|TAP1|CXCL10|IRF1|IL4R|TNFAIP3|BATF2|ISG20|NMI|TNFAIP6|TRIM21|CXCL9|PTGS2|PDE4B|NAMPT|UBE2L6|CD38|IDO1|LAP3|IL15RA|PSMB9|IFI35|USP18|ISG15|CCL7|PSMB8|MX2|CXCL11|PSMB10|PSME1|IRF9|IL6|GBP4|CASP1|IL10RA|SELP|IRF7|ICAM1|ZBP1|C1R|HLA-DMA|IFIT3|ZNFX1|TNFSF10|LYSMD2|CD69|PTPN6|FPR1|CD86|BST2|IL15|RIPK2|ADAR|RTP4|STAT4|CCL2|MTHFD2|SECTM1|SP110|IRF2|JAK2|IFNAR2|MYD88|IL7|VCAM1|STAT1|VAMP5|TRIM26|SERPING1|C1S|CMPK2|PNP|PARP12|MX1|TAPBP|SLAMF7|OAS2|CASP4|APOL6|CASP3|PELI1|TRIM25|CDKN1A|IFIT2|SAMD9L|CASP8|PARP14|UPP1|TNFAIP2
REACTOME_SIGNALING_BY_INTERLEUKINS	3.89038e-30	1.76105e-27	1.42456	-0.426215	-2.66081	430	MMP9|CXCL1|HIF1A|IL1B|MMP3|MMP1|NOS2|CSF3R|LYN|SOD2|S100A12|IL13RA2|CXCL8|TIMP1|CSF2RB|HCK|CCR1|LCN2|CXCL10|ITGAM|IL4R|OSM|PTAFR|IL19|PTGS2|IL23A|IL7R|MIF|VAV1|IL26|HMOX1|CCL4|BCL6|IL15RA|CCR5|IL1RAP|IFNG|TNFRSF1B|IL18RAP|CSF3|USP18|SOD1|BATF|NOD2|TNFRSF1A|LMNB1|LCP1|CXCL2|MAP3K8|IL2RA|PSMB5|MUC1|STAT5A|CNN2|IL6|CASP1|IL10RA|IL3RA|IL24|ICAM1|P4HB|EBI3|CSF2RA|TALDO1|HSP90B1|JUNB|CEBPD|IL18R1|ITGB2|ANXA1|PTPN6|FPR1|PSMD14|PSMC6|DUSP7|CD86|IRAK3|IL15|RIPK2|PTK2B|CCL22|STAT4|MAP2K1|CCL20|CCL2|PSMC4|PSMB3|ADRM1|BIRC5|IL34|IL32|TNIP2|CSF1R|LIF|IRAK2|JAK2|FSCN1|IL18|MYD88|GSDMD|IL5|IL7|ANXA2|PSMB6|VCAM1|CLCF1|STAT1|MAPKAPK2|FOS|BLNK|IL21R|RELA|IL12RB2|FGF2|NKIRAS1|PSMA1|CASP3|TIFA|PELI1|CDKN1A|GSTO1|SERPINB2|LAMA5|RAP1B|CASP8|PIK3CD|IRAK1|CD80|PSMA4|INPP5D|STAT2|TNF|TWIST1|MAPK3|MAPK14|IL22RA2|TAB1|TBK1|IL12RB1|CCR2|IL1R1
REACTOME_NEUTROPHIL_DEGRANULATION	5.69502e-29	1.93346e-26	1.39519	-0.408738	-2.548	446	MMP9|CXCL1|S100A9|SERPINA3|S100A8|CLEC5A|FGR|GPR84|SERPINB3|PLAU|LPCAT1|MNDA|FCGR3B|S100A11|MGAM|S100A12|FCN1|PGLYRP1|CXCR2|LILRB2|LCN2|TCN1|FPR2|TCIRG1|AZU1|TLR2|FCER1G|ITGAM|LILRB3|MCEMP1|ARL8A|SIRPA|PTAFR|TNFAIP6|RAB24|SELL|GCA|C5AR1|SDCBP|MIF|RAB31|RHOG|CD55|TYROBP|PRDX4|TNFRSF1B|OLFM4|LRG1|DOK3|HK3|CLEC4D|GLA|LILRA3|MME|GMFG|LTF|SIGLEC9|CXCR1|CFP|OLR1|VNN1|HSPA6|ITGAV|CNN2|PLAUR|CEACAM6|OSTF1|LAIR1|FOLR3|CTSH|RETN|PLEKHO2|C3AR1|AMPD3|SLC2A3|ITGB2|CD93|GYG1|PLAC8|A1BG|P2RX1|HP|IMPDH1|PTPN6|FPR1|PSMD14|ARHGAP9|BIN2|BST2|PTX3|GSTP1|CD14|QPCT|TMC6|S100A7|SIGLEC5|SURF4|CTSB|CAP1|OSCAR|RNASE2|DEFA4|ADAM8|GSDMD|RAP2C|ANXA2|NFAM1|ALDOA|ORM1|CDA|PPBP|PECAM1|GLIPR1|COTL1|MAN2B1|PNP|CHI3L1
HALLMARK_TNFA_SIGNALING_VIA_NFKB	7.28463e-29	1.9785e-26	1.39519	-0.566815	-3.24236	193	CXCL1|CXCL3|PFKFB3|IL1B|BCL2A1|PLEK|PLAU|SOD2|G0S2|CXCL6|CEBPB|TAP1|TLR2|CXCL10|NINJ1|IRF1|NFKBIE|TNFAIP3|TNFAIP6|RNF19B|BIRC3|PTGS2|IL23A|IL7R|PDE4B|NAMPT|DRAM1|CCL4|BCL6|IL15RA|SLC2A6|F3|SPHK1|CXCL11|OLR1|CXCL2|MAP3K8|STAT5A|IL6|PLAUR|ICAM1|SLC2A3|DENND5A|JUNB|CEBPD|PNRC1|CD69|NFIL3|DUSP5|SNN|TNFAIP8|PTX3|RIPK2|SAT1|IER5|GFPT2|CCL20|CCL2|BHLHE40|BTG2|IFNGR2|FJX1|TNIP2|LIF|IL18|GADD45B|MXD1|SERPINE1|CLCF1|FOS|ZFP36|RELA|EHD1|CDKN1A|IFIT2|SERPINB2|RELB|GPR183|TIPARP|TNFAIP2|CD80|TNFRSF9|TNF|DUSP2
KEGG_CYTOKINE_CYTOKINE_RECEPTOR_INTERACTION	2.58206e-26	5.84405e-24	1.3345	-0.492034	-2.86371	250	CXCL1|CXCL3|IL1B|CSF3R|CXCL8|CXCL6|CSF2RB|CCR1|CXCR2|CXCL10|IL4R|OSM|TPO|CXCL9|IL19|IL23A|IL7R|CCL18|IL26|CCL4|CXCL13|IL15RA|CCR5|IL1RAP|IFNG|CXCL5|TNFRSF1B|IL18RAP|CSF3|TNFRSF1A|TNFSF13|CXCR1|CCL7|CCL24|CXCL11|PF4|CXCL2|IL2RA|IL6|IL10RA|IL3RA|IL24|TNFSF13B|CSF2RA|PLEKHO2|IL18R1|CCR10|ACVR1|TNFSF10|KDR|PDGFRB|TNFRSF17|LEP|CXCL16|IL15|CCL22|CCL20|CCL2|IFNGR2|RELT|XCR1|CSF1R|CD27|IFNA17|LIF|CXCR4|IL18|CCR6|IFNAR2|TNFRSF11B|INHBB|IL5|IL7|CLCF1|PPBP|IL21R|IL12RB2
HALLMARK_ALLOGRAFT_REJECTION	1.07349e-25	2.08256e-23	1.31101	-0.541432	-3.09716	193	MMP9|HIF1A|IL1B|FGR|NOS2|LYN|TIMP1|CCR1|TAP1|TLR2|IL4R|CXCL9|SPI1|IGSF6|HCLS1|GPR65|CCL4|CXCL13|CCR5|IFNG|IL18RAP|TLR1|CCL7|CFP|PF4|PSMB10|IL2RA|GBP2|IL6|FCGR2B|HLA-DMB|HLA-DRA|IRF7|ICAM1|GZMB|HLA-DMA|NCF4|WAS|SRGN|ITGB2|CD79A|THY1|PTPN6|CD86|IL15|RIPK2|CAPG|CCL22|STAT4|BCAT1|CCL2|IFNGR2|LIF|JAK2|CSK|IL18|NME1|IFNAR2|INHBB|CD1D|IL7|TLR6|STAT1|ETS1|TAPBP|NLRP3|SIT1|DEGS1|CD8B|CD80|PRF1|TNF|HLA-E|IL12RB1|CCR2|IRF8|CD7|LY86|IL11|CD40|IL16
HALLMARK_INTERFERON_ALPHA_RESPONSE	7.49818e-23	1.27282e-20	1.2379	-0.685826	-3.45416	92	IFITM3|IFITM2|IFITM1|TAP1|CXCL10|IRF1|IL4R|BATF2|ISG20|NMI|TRIM21|SELL|UBE2L6|LAP3|PSMB9|IFI35|USP18|ISG15|LAMP3|PSMB8|CXCL11|PSME1|IRF9|TMEM140|GBP2|GBP4|CASP1|IRF7|IFIT3|BST2|IL15|RIPK2|ADAR|RTP4|SP110|IRF2|GMPR|IL7|TRIM26|C1S|CMPK2|PARP12|MX1|PROCR|TRIM25|IFIT2|SAMD9L|CASP8|PARP14|SAMD9|STAT2|PARP9|OAS1|EPSTI1|OGFR|IFI27|LY6E|CCRL2|TRAFD1|HELZ2
REACTOME_CLASS_A_1_RHODOPSIN_LIKE_RECEPTORS	9.12991e-18	1.3776e-15	1.08644	-0.394518	-2.37908	307	CXCL1|CXCL3|PROK2|FFAR2|HCAR3|CXCL8|CXCL6|AGT|CCR1|CXCR2|FPR2|CXCL10|PNOC|PTAFR|CXCL9|APLNR|P2RY13|C5AR1|GPR65|CCL4|CXCL13|CCR5|CXCL5|SUCNR1|CXCR1|CCL7|P2RY6|CXCL11|PF4|CXCL2|CHRM2|C3AR1|CCR10|ACKR4|ANXA1|PMCH|HCRTR2|FPR1|GPR4|OXTR|CXCL16|ADRA2A|KISS1R|HTR1B|CCL22|ACKR1|CCL20|CCL2|RXFP3|XCR1|FPR3|GPR132|HTR5A|HCAR1|GPBAR1|CXCR4|CCR6|F2RL3|SSTR5|KEL|PPBP|PROKR2|PTGFR|GALR3|GPR68|PTGIR|MC1R|MTNR1A|RLN3|NMB|PROK1|GALR2|MC3R|TRHR|LTB4R|ADRA1B|GPR183|GPR37|LPAR2|ADRA2C|NPBWR1|HCRT|C3|CCR2|NMU|PSAP|GRP|P2RY10|C5AR2|NMUR1|UTS2B
HALLMARK_COMPLEMENT	2.2833e-17	3.01523e-15	1.07687	-0.459866	-2.63224	194	MMP12|CXCL1|S100A9|C4BPB|PLEK|LYN|S100A12|TIMP1|FCN1|CASP5|PLA2G7|CEBPB|FCER1G|ITGAM|IRF1|TNFAIP3|MSRB1|CTSL|GCA|RHOG|CD55|LAP3|ANXA5|COL4A2|PSMB9|LTF|GNB2|F3|ATOX1|OLR1|IL6|PLAUR|CASP1|APOC1|IRF7|CTSH|C1R|GZMB|GNAI2|WAS|ITIH1|DUSP5|PRSS36|IRF2|CTSB|JAK2|PPP4C|LIPA|SERPINE1|GP1BA|CDA|SERPING1|C1S|SPOCK2|CTSC|CASP4|CASP3|EHD1|SERPINB2|C1QA|PCSK9|APOA4|ERAP2|ADAM9|C3|RASGRP1
HALLMARK_IL6_JAK_STAT3_SIGNALING	2.44238e-17	3.01523e-15	1.07687	-0.625942	-3.12433	87	CXCL1|CXCL3|IL1B|CSF3R|CSF2RB|CCR1|TLR2|CXCL10|IRF1|IL4R|CXCL9|HMOX1|CD38|CXCL13|IL15RA|TNFRSF1B|TNFRSF1A|CCL7|CXCL11|PF4|MAP3K8|IL2RA|IRF9|IL6|REG1A|IL3RA|EBI3|CSF2RA|IL18R1|PLA2G2A|CD14|IFNGR2|BAK1|MYD88|IL7|STAT1
REACTOME_PEPTIDE_LIGAND_BINDING_RECEPTORS	4.68131e-17	5.29768e-15	1.06721	-0.464095	-2.63976	187	CXCL1|CXCL3|PROK2|CXCL8|CXCL6|AGT|CCR1|CXCR2|FPR2|CXCL10|PNOC|CXCL9|APLNR|C5AR1|CCL4|CXCL13|CCR5|CXCL5|CXCR1|CCL7|CXCL11|PF4|CXCL2|C3AR1|CCR10|ACKR4|ANXA1|PMCH|HCRTR2|FPR1|OXTR|CXCL16|KISS1R|CCL22|ACKR1|CCL20|CCL2|RXFP3|XCR1|FPR3|CXCR4|CCR6|F2RL3|SSTR5|KEL|PPBP|PROKR2|GALR3|MC1R|RLN3|NMB|PROK1|GALR2|MC3R|TRHR|GPR37|NPBWR1|HCRT|C3|CCR2|NMU|PSAP|GRP|C5AR2|NMUR1|UTS2B
REACTOME_GPCR_LIGAND_BINDING	3.98982e-16	4.08273e-14	1.0377	-0.341103	-2.10931	424	CXCL1|CXCL3|PROK2|FFAR2|ADM|HCAR3|UCN2|CXCL8|CXCL6|AGT|CCR1|CXCR2|FPR2|CXCL10|PNOC|PTAFR|CXCL9|APLNR|P2RY13|C5AR1|GPR65|CD55|CCL4|CXCL13|CCR5|CXCL5|SUCNR1|WNT5A|CXCR1|CCL7|WNT2|P2RY6|GNB2|CXCL11|PF4|CXCL2|CHRM2|C3AR1|GRM4|SMO|CCR10|ACKR4|ANXA1|RAMP3|PMCH|HCRTR2|FPR1|GPR4|OXTR|CXCL16|TAS2R13|ADRA2A|KISS1R|HTR1B|CCL22|ACKR1|CCL20|CCL2|RXFP3|XCR1|FPR3|GPR132|HTR5A|HCAR1|GPBAR1|CXCR4|CCR6|F2RL3|SSTR5|GNG10|KEL|PPBP|PROKR2|ADM2|PTGFR|GALR3|GPR68|GNGT1|PTGIR|SCT|MC1R|MTNR1A|RLN3|DHH|NMB|PROK1|GALR2|CALCRL|MC3R|TRHR|LTB4R|ADRA1B|GPR183|GPR37|LPAR2|ADRA2C|NPBWR1|GNB3|TAS2R8|HCRT|C3|CCR2|NMU|PSAP|GRP|P2RY10|C5AR2|NMUR1|UTS2B
REACTOME_INTERLEUKIN_4_AND_INTERLEUKIN_13_SIGNALING	4.209e-16	4.08273e-14	1.0377	-0.565272	-2.92218	106	MMP9|HIF1A|IL1B|MMP3|MMP1|NOS2|IL13RA2|CXCL8|TIMP1|LCN2|ITGAM|IL4R|OSM|PTGS2|IL23A|HMOX1|BCL6|TNFRSF1B|BATF|MUC1|IL6|ICAM1|HSP90B1|JUNB|CEBPD|ITGB2|ANXA1|CCL22|CCL2|BIRC5|LIF|JAK2|FSCN1|IL18|VCAM1|STAT1|FOS|FGF2
REACTOME_CHEMOKINE_RECEPTORS_BIND_CHEMOKINES	1.12931e-15	1.02241e-13	1.01754	-0.709715	-3.24094	54	CXCL1|CXCL3|CXCL8|CXCL6|CCR1|CXCR2|CXCL10|CXCL9|CCL4|CXCL13|CCR5|CXCL5|CXCR1|CCL7|CXCL11|PF4|CXCL2|CCR10|ACKR4|CXCL16|CCL22|CCL20|CCL2|XCR1|CXCR4|CCR6|PPBP
REACTOME_IMMUNOREGULATORY_INTERACTIONS_BETWEEN_A_LYMPHOID_AND_A_NON_LYMPHOID_CELL	1.27376e-15	1.0811e-13	1.01754	-0.524386	-2.78771	124	TREM1|IFITM1|MICB|LILRB2|LILRB3|LILRA6|SELL|CD300LF|TREML2|LILRB1|TYROBP|LILRA3|SIGLEC9|CD1B|FCGR2B|LAIR2|LAIR1|ICAM1|ICAM3|MADCAM1|ITGB2|PILRA|CD300C|IGLV1-44|ICAM4|LILRA2|CD19|KIR2DS2|ICAM2|SIGLEC5|OSCAR|IGLV6-57|IGHV1-69|KIR2DL2|CD1D|VCAM1|TREM2|SLAMF7|SIGLEC1|SIGLEC10|CD81|CD8B|RAET1E|HLA-E|C3|LILRA1|CD33|ITGB7|CD40|HLA-F|NCR3|CLEC4G|SH2D1B|CD3D|CD200
HALLMARK_OXIDATIVE_PHOSPHORYLATION	1.51435e-15	1.2097e-13	1.01754	0.533779	2.30937	180	LRPPRC|ETFDH|CS|CYCS|IDH3B|MDH2|HADHB|MRPS30|DLD|SLC25A3|COX7B|FDX1|HSPA9|ACAA1|DLAT|UQCRC2|ACO2|PHYH|CYC1|HADHA|NDUFA6|ALDH6A1|COX15|AFG3L2|MAOB|COX10|PDHA1|NDUFS1|SUCLG1|NDUFA5|ABCB7|NDUFB5|GLUD1|OPA1|ECH1|ACADSB|PMPCA|COX5B|MRPS12|SLC25A6|FH|SLC25A12|ACAT1|CPT1A|COX11|TIMM9|COX4I1|MRPL34|UQCRB|COX5A|BDH2|UQCR10|MRPS22|NNT|ACADM|POLR2F|SDHB|SDHD|MPC1|COX17|MDH1|COX7C|SLC25A20|HCCS|OAT|IMMT|NDUFC1|SLC25A4|ETFB|MRPL15|MFN2|TOMM22|RHOT2|NDUFA2|NDUFS7|NDUFB8|SDHC|PDK4|COX7A2L|MRPS15|PDHB|PHB2|COX6C|UQCR11|CYB5A|NDUFS3|RETSAT|ECI1|VDAC3|UQCRFS1|NDUFB2|SLC25A11|SUCLA2|MGST3|AIFM1|NDUFS4|SDHA|NDUFA4|MTRF1|ECHS1|UQCRC1|IDH1|TIMM50|TIMM17A|NDUFA8|SURF1|IDH3A|BCKDHA|NDUFV1|COX6B1|NDUFB7|COX6A1|PDHX|MRPL35|MRPS11|BAX|RHOT1|ATP6V0E1|MTRR|NDUFB1|DECR1|SUPV3L1
REACTOME_INTERLEUKIN_10_SIGNALING	2.3088e-15	1.74186e-13	1.00732	-0.759232	-3.31	43	CXCL1|IL1B|CXCL8|TIMP1|CCR1|CXCL10|PTAFR|PTGS2|CCL4|CCR5|TNFRSF1B|CSF3|TNFRSF1A|CXCL2|IL6|IL10RA|ICAM1|FPR1|CD86|CCL22|CCL20|CCL2|LIF|IL18
REACTOME_AEROBIC_RESPIRATION_AND_RESPIRATORY_ELECTRON_TRANSPORT	5.66355e-14	4.04795e-12	0.965328	0.492496	2.16148	210	LYRM7|ETFDH|CS|CYCS|IDH3B|MDH2|LYRM2|NDUFAF4|ARMC8|DLD|TTC19|COX7B|HSPA9|DLAT|MPC2|LETM1|UQCRC2|SUCLG2|ACO2|CYC1|NDUFA6|COX15|PDHA1|NDUFS1|SUCLG1|NDUFA5|NDUFB5|SLC25A27|NDUFAF5|UQCC1|PDK2|SCO1|GOT1|HIGD1A|COX5B|FH|SLC25A12|ACAT1|COX11|D2HGDH|COX4I1|NDUFB10|UQCRB|BCS1L|NDUFA10|COX5A|COA1|NEK1|UQCR10|NNT|SDHB|SDHD|NDUFAF7|COX20|MPC1|COA5|COX17|ME3|MDH1|COX7C|HCCS|NDUFB9|NDUFC1|SDHAF1|SLC25A4|ETFB|SLC25A13|ME2|NDUFA2|NDUFS7|NDUFB8|UCP3|HIGD2A|SDHC|PDK4|COX7A2L|SIRT3|WDR26|PNKD|PDHB|COX6C|UQCR11|NDUFS3|TIMM21|COA3|UQCRFS1|NDUFB2|SLC25A11|SUCLA2|SLC25A14|GID8|COX19|PDP2|NDUFS4|FAHD1|RPS27A|SDHA|SLC25A18|NDUFA4|SFXN4|ADHFE1|NDUFA13|NFS1|NUBPL|UQCRC1|LDHAL6B|GLO1|RMND5A|TMEM177|NDUFA8|SURF1|IDH3A|L2HGDH|NDUFV1
KEGG_LEISHMANIA_INFECTION	2.43716e-13	1.65483e-11	0.932595	-0.620777	-2.95244	67	IL1B|NOS2|FCGR3B|NCF2|TLR2|ITGAM|PTGS2|NCF1|IFNG|HLA-DMB|HLA-DRA|HLA-DMA|NCF4|ITGB2|PTPN6|IFNGR2|JAK2|MYD88|STAT1|FOS|RELA|HLA-DPA1|FCGR2C|IRAK1|TNF|MAPK3|MAPK14|TAB1|C3|NFKBIB|HLA-DPB1|TLR4|NFKB1|IL10|TAB2|TGFB1|ITGA4|CYBA
KEGG_CHEMOKINE_SIGNALING_PATHWAY	3.08883e-13	1.99745e-11	0.932595	-0.426118	-2.40027	179	CXCL1|CXCL3|FGR|LYN|CXCL8|CXCL6|HCK|CCR1|CXCR2|CXCL10|CXCL9|CCL18|VAV1|NCF1|CCL4|CXCL13|CCR5|CXCL5|ARRB2|CXCR1|CCL7|GNB2|CCL24|CXCL11|PF4|CXCL2|RAC2|GNAI2|WAS|ADCY4|CCR10|PREX1|ELMO1|CXCL16|PTK2B|CCL22|MAP2K1|CCL20|CCL2|XCR1|JAK2|CSK|CXCR4|CCR6|GNG10|STAT1|PPBP|RELA|GNGT1
REACTOME_ANTIGEN_PROCESSING_CROSS_PRESENTATION	3.81427e-13	2.35445e-11	0.932595	-0.543974	-2.75862	94	S100A9|S100A8|NCF2|TAP1|SEC61G|TLR2|LY96|CTSL|CALR|NCF1|TLR1|PSMB9|PSMB8|PSMB10|PSME1|PSMB5|ITGAV|S100A1|NCF4|BTK|PSMD14|PSMC6|CD14|PSMC4|PSMB3|ADRM1|MYD88|PSMB6|TLR6|PSMA1|TAPBP
HALLMARK_EPITHELIAL_MESENCHYMAL_TRANSITION	4.24186e-13	2.50454e-11	0.932595	-0.409935	-2.34745	195	CXCL1|MMP3|MMP1|CXCL8|TIMP1|CXCL6|COL4A1|PLOD1|TNFAIP3|PPIB|TGFBI|COL4A2|WNT5A|CTHRC1|NTM|COL6A3|ITGA2|BGN|FAP|ITGAV|IL6|PLAUR|MXRA5|EMP3|ITGA5|SPP1|SERPINH1|PDGFRB|THY1|DKK1|OXTR|COL7A1|PTX3|IL15|SAT1|CAPG|PRRX1|LGALS1|IL32|NID2|BDNF|ENO2|GAS1|COMP|CALU|GJA1|GADD45B|TNFRSF11B|SERPINE1|VCAM1|BASP1|GLIPR1|FGF2|GPX7|VCAN|FBLN2|PCOLCE|PLOD2|COL5A2|LAMC2|LOXL1|COL5A3|HTRA1|ECM1
KEGG_HEMATOPOIETIC_CELL_LINEAGE	5.80756e-11	3.28611e-09	0.851339	-0.537864	-2.66191	83	IL1B|CSF3R|ITGAM|IL4R|TPO|IL7R|CD38|CD55|CSF3|MME|ITGA2|CD1B|IL2RA|IL6|IL3RA|HLA-DRA|CSF2RA|ITGA5|CD14|CD19|CSF1R|CD1D|IL5|IL7|GP1BA|CD8B|ITGA3|TNF|IL1R1|CD33|CD7|IL11|CD59|IL3|MS4A1|FLT3|CR2|CSF2|CD3D
REACTOME_RESPIRATORY_ELECTRON_TRANSPORT	6.5574e-11	3.56198e-09	0.839089	0.518928	2.17776	134	LYRM7|ETFDH|CYCS|MDH2|LYRM2|NDUFAF4|TTC19|COX7B|HSPA9|LETM1|UQCRC2|CYC1|NDUFA6|COX15|NDUFS1|NDUFA5|NDUFB5|NDUFAF5|UQCC1|SCO1|GOT1|HIGD1A|COX5B|SLC25A12|COX11|COX4I1|NDUFB10|UQCRB|BCS1L|NDUFA10|COX5A|COA1|UQCR10|SDHB|SDHD|NDUFAF7|COX20|COA5|COX17|MDH1|COX7C|HCCS|NDUFB9|NDUFC1|ETFB|SLC25A13|NDUFA2|NDUFS7|NDUFB8|HIGD2A|SDHC|COX7A2L|PNKD|COX6C|UQCR11|NDUFS3|TIMM21|COA3|UQCRFS1|NDUFB2|SLC25A11|COX19|NDUFS4|SDHA|SLC25A18|NDUFA4|SFXN4|NDUFA13|NFS1|NUBPL|UQCRC1
REACTOME_INTERFERON_ALPHA_BETA_SIGNALING	8.46901e-11	4.42343e-09	0.839089	-0.558135	-2.71265	75	IFITM3|IFITM2|IFITM1|IRF1|ISG20|IFI35|USP18|ISG15|PSMB8|MX2|IRF9|GBP2|IRF7|IFIT3|PTPN6|BST2|ADAR|IFI6|IRF2|IFNA17|IFNAR2|STAT1|MX1|OAS2|IFNB1|IFIT2|IFIT5|STAT2|HLA-E|XAF1|IRF8|OAS1|HLA-F|IFI27|OAS3
REACTOME_G_ALPHA_I_SIGNALLING_EVENTS	2.0255e-10	1.01875e-08	0.826657	-0.328847	-1.974	294	CXCL1|CXCL3|GNA15|HCAR3|CXCL8|CXCL6|AGT|CCR1|CXCR2|FPR2|CXCL10|PNOC|CXCL9|APLNR|P2RY13|PDE4B|C5AR1|CCL4|CXCL13|CCR5|CXCL5|SUCNR1|RGS19|RGS22|CXCR1|GNB2|CXCL11|PF4|GPSM3|CXCL2|RGS18|CHRM2|C3AR1|GRM4|GNAI2|ADCY4|CCR10|RGSL1|ANXA1|PMCH|FPR1|CXCL16|TAS2R13|ADRA2A|HTR1B|CCL20|RXFP3|FPR3|HTR5A|HCAR1|CXCR4|CCR6|SSTR5|GNG10|PPBP|GALR3|GNGT1|MTNR1A|RLN3|GALR2|PRKAR2B|GPR183|GPR37|LPAR2|ADRA2C|NPBWR1|GNB3|RGS17|TAS2R8|KPNA2|C3|CCR2|NMU|PSAP|NMUR1
KEGG_TOLL_LIKE_RECEPTOR_SIGNALING_PATHWAY	4.56634e-10	2.21468e-08	0.814036	-0.48603	-2.47209	97	IL1B|CXCL8|TLR2|CXCL10|LY96|CXCL9|CCL4|TLR1|CXCL11|MAP3K8|IL6|TLR8|IRF7|SPP1|CD86|CD14|MAP2K1|CTSK|IFNA17|IFNAR2|MYD88|TLR6|STAT1|FOS|RELA|TLR9|IFNB1|CASP8|PIK3CD|IRAK1|CD80|TNF|MAPK3|MAPK14|TAB1|TBK1|TRAF3|CD40|TICAM1
REACTOME_ANTIMICROBIAL_PEPTIDES	8.43157e-10	3.9483e-08	0.801216	-0.560311	-2.66223	65	S100A9|S100A8|PI3|PGLYRP1|LCN2|TLR2|TLR1|LTF|ATOX1|PLA2G2A|GNLY|S100A7|REG3G|CCR6|DEFA4|RNASE6|BPIFB2|DEFB108B|LYZ|DEFB129|CAMP|BPIFA1|CCR2|PGLYRP2|RNASE3|REG3A|SEMG1|BPIFB4
HALLMARK_IL2_STAT5_SIGNALING	1.10078e-09	4.98285e-08	0.788187	-0.370155	-2.11682	192	IFITM3|CXCL10|IL4R|SELL|GPR65|CST7|HK2|TNFRSF1B|PRAF2|BATF|NFKBIZ|DCPS|MAP3K8|IL2RA|ITGAV|MUC1|BATF3|S100A1|GBP4|IL10RA|FURIN|IL3RA|SELP|SLC2A3|DENND5A|IL18R1|TNFSF10|SPP1|NFIL3|CD86|CAPG|BHLHE40|NDRG1|RRAGD|LIF|CD48|P4HA1|GADD45B|MXD1|ANXA4|ICOS|MAPKAPK2|PNP|ITGAE|CASP3|GSTO1|CCNE1|CDC6|CD81|ECM1|TNFRSF9|MYO1E|CD83|IRF8|SWAP70|PHLDA1|XBP1
HALLMARK_KRAS_SIGNALING_UP	1.58178e-09	6.92921e-08	0.788187	-0.367419	-2.10117	192	MMP9|MMP10|SERPINA3|IL1B|PLAU|G0S2|CLEC4A|CXCL10|LY96|FCER1G|TNFAIP3|GLRX|BIRC3|PTGS2|TMEM158|IL7R|ENG|TNFRSF1B|LCP1|PSMB8|HSD11B1|ITGA2|PLAUR|MAFB|IL10RA|LAPTM5|GYPC|TLR8|RETN|CSF2RA|C3AR1|ANGPTL4|CBX8|ITGB2|SPP1|MMD|PRRX1|GFPT2|CCL20|PLEK2|PRDM1|PLVAP|LIF|CXCR4|TRIB2|HKDC1|ADAM8|RBP4|PPBP|PECAM1
REACTOME_CELL_SURFACE_INTERACTIONS_AT_THE_VASCULAR_WALL	6.86915e-09	2.9151e-07	0.761461	-0.400638	-2.1606	137	MMP1|TREM1|LYN|SLC7A11|SLC7A5|FCER1G|ITGAM|SLC7A7|SELE|SIRPA|SELL|MIF|PF4|OLR1|ITGAV|CEACAM6|SELP|GYPC|ITGA5|ITGB2|PTPN6|IGLV1-44|SPN|PSG11|VPREB3|IGLV6-57|CD48|IGHV1-69|PSG2|DOK2|IGLL1|PECAM1|SELPLG|PSG4|FCAMR|SIRPG|PROCR|ANGPT4|ITGA3|CEACAM3|INPP5D
REACTOME_MRNA_SPLICING	7.29226e-09	3.00088e-07	0.761461	0.438434	1.91329	198	PPIG|SRSF7|PRPF38A|GCFC2|SRSF6|SRSF3|IK|RNPC3|HNRNPU|PCBP2|PPIL2|POLR2H|RBM8A|SF3B1|POLR2D|DNAJC8|SART1|U2SURP|SRSF4|DDX5|CCAR1|GPATCH1|TXNL4A|LUC7L3|CRNKL1|AQR|SAP18|PDCD7|NCBP1|RBM25|DDX42|C9orf78|HNRNPA3|HNRNPD|NCBP2|RBM17|PRPF40A|POLR2F|PPIL4|WDR70|POLR2A|SRSF1|SRSF8|PRPF3|RBM39|SF3A1|SNRPE|SNRPB2|DHX16|TCERG1|U2AF1|PTBP1|HNRNPA1|FAM32A|PNN|HNRNPC|SRRM1|SRSF12|RBM7|HNRNPK|RBM5|CWC22|SRSF11|PHF5A|SF3A3|WBP11|CWC15|SNW1|LSM8|SYF2|PPWD1|RBM22|TRA2B|USP39|LSM4|SF3B4|SNRPA1|PRPF8|POLR2C|SRSF10|CACTIN|CWC25|CDC40|PRPF6|RBM10|LSM5|PPP1R8|SF1|SNRPN|ZRSR2|SLU7|SNRNP35|SRSF5|SNIP1|ZCRB1|BCAS2|FUS|PRCC|DDX46|SF3B2|SRRT|POLR2K|DHX9|CWF19L2|RNPS1|DHX15
REACTOME_PROCESSING_OF_CAPPED_INTRON_CONTAINING_PRE_MRNA	7.80091e-09	3.11577e-07	0.74774	0.413626	1.85179	273	PPIG|SRSF7|PRPF38A|RANBP2|GCFC2|PAPOLA|SRSF6|SRSF3|IK|RNPC3|HNRNPU|PCBP2|PPIL2|POLR2H|RBM8A|SF3B1|POLR2D|DNAJC8|SART1|U2SURP|SRSF4|DDX5|NUP54|CCAR1|GPATCH1|TXNL4A|LUC7L3|CRNKL1|AQR|SAP18|TPR|PDCD7|NCBP1|RBM25|DDX42|C9orf78|HNRNPA3|SEH1L|PAPOLG|HNRNPD|NCBP2|RBM17|PRPF40A|POLR2F|PPIL4|WDR70|POLR2A|SRSF1|SRSF8|PRPF3|RBM39|SF3A1|SNRPE|PPP1CB|SNRPB2|DHX16|TCERG1|THOC2|U2AF1|FIP1L1|CPSF6|PTBP1|HNRNPA1|FAM32A|EIF4E|PNN|HNRNPC|THOC1|SRRM1|SRSF12|RBM7|CSTF3|HNRNPK|RBM5|CWC22|SRSF11|PHF5A|SF3A3|RBBP6|WBP11|CWC15|CHTOP|SNW1|RPS27A|LSM8|SYF2|PPWD1|RBM22|TRA2B|PPP1R10|USP39|LSM4|SF3B4|SNRPA1|PRPF8|POLR2C|POLDIP3|SRSF10|CACTIN|CWC25|CDC40|PCF11|PRPF6|RBM10|LSM5|PPP1R8|SF1|SNRPN|NUP88|NUP160|ZRSR2|PABPN1|METTL3|SLU7|SNRNP35|SRSF5|SNIP1|ZCRB1|BCAS2|FUS|PRCC|NUP35|NUP93|DDX46|SF3B2|METTL14|SRRT|NUDT21|POLR2K|CPSF4|DHX9|CWF19L2|RNPS1|DHX15
REACTOME_MITOCHONDRIAL_PROTEIN_DEGRADATION	1.46451e-08	5.68229e-07	0.74774	0.551478	2.17059	82	SSBP1|HMGCS2|CS|MDH2|HSPD1|DLD|HSPA9|CLPX|UQCRC2|SUCLG2|ACO2|AFG3L2|PDHA1|NDUFS1|GLUD1|OPA1|ECH1|ACADSB|PMPCA|ALDH18A1|COX5B|SLC25A6|FH|ACAT1|TIMM9|COX4I1|IARS2|COX5A|BDH1|SMDT1|MICU2|ME2|NDUFA2|APP|TFAM|LDHD|PDHB|STARD7|MRPL12|NDUFS3|ECI1|OXSM|TRIAP1|HADH|NDUFA13|MRPL32|DBT|TIMM17A|ALDH1B1|IDH3A|NDUFV1
HALLMARK_E2F_TARGETS	4.5978e-08	1.69606e-06	0.719513	-0.347971	-1.98883	190	CDC25B|MYBL2|TACC3|PRDX4|LMNB1|DONSON|TCF19|UBE2S|MELK|BUB1B|TRIP13|CDCA8|HMMR|RRM2|CKS2|TK1|CDC20|RACGAP1|RNASEH2A|PTTG1|CENPE|AURKA|KIF4A|DLGAP5|MTHFD2|BIRC5|CDKN3|NCAPD2|UBE2T|GINS1|KIF2C|PLK1|NME1|RAD51AP1|ASF1B|NBN|SPC25|MCM5|MCM2|ESPL1|POLD1|TIPIN|CDKN1A|CCNE1|CDCA3|PRPS1|LIG1|LBR|MKI67|EZH2|RFC2|KIF18B|KPNA2|TUBG1|CENPM|CDKN1B|DDX39A|MAD2L1|RAD51C
REACTOME_MRNA_3_END_PROCESSING	4.62107e-08	1.69606e-06	0.719513	0.467549	1.975	142	SRSF7|PAPOLA|SRSF6|SRSF3|HNRNPU|PCBP2|POLR2H|RBM8A|SF3B1|POLR2D|DNAJC8|U2SURP|SRSF4|DDX5|CCAR1|NCBP1|RBM25|DDX42|HNRNPA3|PAPOLG|HNRNPD|NCBP2|RBM17|PRPF40A|POLR2F|POLR2A|SRSF1|SRSF8|RBM39|SF3A1|SNRPE|PPP1CB|SNRPB2|TCERG1|THOC2|U2AF1|FIP1L1|CPSF6|PTBP1|HNRNPA1|HNRNPC|THOC1|SRRM1|SRSF12|CSTF3|HNRNPK|RBM5|SRSF11|PHF5A|SF3A3|RBBP6|CHTOP|RPS27A|TRA2B|PPP1R10|SF3B4|SNRPA1|POLR2C|POLDIP3|SRSF10|CDC40|PCF11|RBM10|PPP1R8|SNRPN|PABPN1|SLU7|SRSF5|FUS|DDX46|SF3B2|SRRT|NUDT21|POLR2K|CPSF4|DHX9|RNPS1|DHX15|CPSF7|POLR2B|HNRNPA2B1
HALLMARK_MTORC1_SIGNALING	8.7215e-08	3.11679e-06	0.704976	-0.337967	-1.92287	188	SDF2L1|SLC7A11|G6PD|SLC7A5|LDHA|RPN1|GLRX|CALR|NAMPT|HK2|GBE1|DDIT4|GLA|CFP|FKBP2|PRDX1|PSMB5|EGLN3|SLA|SLC2A3|HSP90B1|CORO1A|RRM2|ITGB2|STC1|EDEM1|SERPINH1|PPA1|NFIL3|PSMD14|PSMC6|AURKA|PHGDH|BCAT1|PSMC4|BHLHE40|BTG2|MTHFD2|SHMT2|CCNF|PLK1|CXCR4|PSAT1|P4HA1|ALDOA|PNP|PLOD2|MCM2|CTSC|PDK1|GPI|CDKN1A|HPRT1|FADS2|PSMA4|SORD|TBK1|TUBG1|NFKBIB|DDX39A|TPI1|PSMD13|XBP1|TUBA4A
HALLMARK_HYPOXIA	9.12178e-08	3.17625e-06	0.704976	-0.3431	-1.96099	190	PFKFB3|ADM|TNFAIP3|LDHA|ISG20|HK1|GLRX|MIF|HMOX1|HK2|GBE1|TGFBI|DDIT4|LDHC|F3|TMEM45A|BGN|IL6|PLAUR|TPST2|AMPD3|ANGPTL4|SLC2A3|PNRC1|PLAC8|STC1|LALBA|NFIL3|S100A4|BHLHE40|BNIP3L|NDRG1|RRAGD|ENO2|CXCR4|P4HA1|ANXA2|SERPINE1|ALDOA|FOS|ZFP36|ETS1|PDK1|GPI|KDELR3|CDKN1A|NAGK|ERRFI1
REACTOME_MRNA_POLYADENYLATION	1.03822e-07	3.52476e-06	0.704976	0.479124	1.9858	122	SRSF7|PAPOLA|SRSF6|SRSF3|HNRNPU|PCBP2|POLR2H|SF3B1|POLR2D|DNAJC8|U2SURP|SRSF4|DDX5|CCAR1|NCBP1|RBM25|DDX42|HNRNPA3|PAPOLG|HNRNPD|NCBP2|RBM17|PRPF40A|POLR2F|POLR2A|SRSF1|SRSF8|RBM39|SF3A1|SNRPE|PPP1CB|SNRPB2|TCERG1|U2AF1|FIP1L1|CPSF6|PTBP1|HNRNPA1|HNRNPC|SRSF12|CSTF3|HNRNPK|RBM5|SRSF11|PHF5A|SF3A3|RBBP6|RPS27A|TRA2B|PPP1R10|SF3B4|SNRPA1|POLR2C|SRSF10|CDC40|PCF11|RBM10|PPP1R8|SNRPN|PABPN1|SRSF5|FUS|DDX46|SF3B2|SRRT|NUDT21|POLR2K|CPSF4|DHX9|DHX15|CPSF7|POLR2B|HNRNPA2B1
KEGG_GRAFT_VERSUS_HOST_DISEASE	1.07875e-07	3.57304e-06	0.704976	-0.640127	-2.62579	35	IL1B|IFNG|IL6|HLA-DMB|HLA-DRA|GZMB|HLA-DMA|CD86|KIR2DL2|HLA-DPA1|CD80|PRF1|TNF|HLA-E|HLA-F|HLA-DPB1
KEGG_INTESTINAL_IMMUNE_NETWORK_FOR_IGA_PRODUCTION	1.36692e-07	4.4197e-06	0.690132	-0.583809	-2.5544	44	IL15RA|TNFSF13|IL6|HLA-DMB|HLA-DRA|TNFSF13B|HLA-DMA|MADCAM1|CCR10|TNFRSF17|CD86|IL15|CXCR4|IL5|ICOS|HLA-DPA1|AICDA|CD80|ITGB7|CD40|HLA-DPB1|TNFRSF13C|IL10|TGFB1|ITGA4
REACTOME_PROTEIN_LOCALIZATION	1.40103e-07	4.42465e-06	0.690132	0.454878	1.93656	152	CS|HSPD1|PMPCB|DNAJC19|ACOX2|HSPA9|ACAA1|ACO2|PHYH|CYC1|PXMP2|USP9X|ATAD1|GDAP1|PEX1|ECH1|PEX12|MLYCD|ALDH3A2|PMPCA|CHCHD7|CHCHD10|EPHX2|SLC25A6|TOMM20|SLC25A12|ABCD3|PEX3|TIMM10B|TIMM9|CAT|BCS1L|NUDT7|COX17|HMGCL|EHHADH|PEX5|TYSND1|OTC|CHCHD4|ACOX1|VAPA|SLC25A4|SLC25A17|ACOT4|SLC25A13|TOMM22|UBE2D2|ACOT8|NDUFB8|PEX19|AGPS|CMC4|DECR2|APP|LDHD|CYB5A|CHCHD3|TIMM8A|TIMM21|GFER|TIMM44|COX19|CRAT|AMACR|PEX2|RPS27A|SAMM50
REACTOME_COMPLEMENT_CASCADE	1.44321e-07	4.45428e-06	0.690132	-0.529598	-2.43946	57	C4BPB|C4BPA|FCN3|FCN1|C5AR1|CD55|CFI|CFP|CPB2|C1R|C3AR1|IGLV1-44|CD19|IGLV6-57|IGHV1-69|SERPING1|C1S|COLEC11|C1QB|CD81|C1QA|C3|C5AR2|COLEC10|CD59|C1QC|CR2
KEGG_JAK_STAT_SIGNALING_PATHWAY	1.59527e-07	4.81418e-06	0.690132	-0.373567	-2.05544	152	CSF3R|IL13RA2|CSF2RB|IL4R|OSM|TPO|IL19|IL23A|IL7R|IL26|IL15RA|IFNG|CSF3|IL2RA|IRF9|STAT5A|IL6|IL10RA|IL3RA|IL24|CSF2RA|LEP|PTPN6|IL15|STAT4|IFNGR2|IFNA17|LIF|JAK2|IFNAR2|IL5|IL7|CLCF1|STAT1|IL21R|IL12RB2
REACTOME_COLLAGEN_DEGRADATION	1.78749e-07	5.27699e-06	0.690132	-0.50589	-2.39496	64	MMP12|MMP9|MMP10|MMP3|MMP1|COL4A1|CTSL|COL4A2|MMP7|COL6A3|FURIN|COL23A1|COL15A1|COL7A1|CTSK|CTSB|COL5A2|COL9A3|COL5A3|COL18A1|ADAM9
REACTOME_TOLL_LIKE_RECEPTOR_CASCADES	2.61822e-07	7.56498e-06	0.674963	-0.355487	-1.97463	160	S100A9|S100A8|S100A12|TLR2|LY96|ITGAM|CTSL|BIRC3|TLR1|USP18|CD180|NOD2|MAP3K8|S100A1|TLR8|IRF7|HSP90B1|BTK|ITGB2|DUSP7|IRAK3|RIPK2|CD14|MAP2K1|CTSK|TNIP2|CTSB|IRAK2|MYD88|GSDMD|TLR6|MAPKAPK2|FOS|RELA|NKIRAS1|TIFA|TLR9|PELI1|CASP8|IRAK1|MAPK3|MAPK14|TAB1|TBK1|NFKBIB|LY86|TRAF3
KEGG_VALINE_LEUCINE_AND_ISOLEUCINE_DEGRADATION	4.68562e-07	1.30011e-05	0.674963	0.614246	2.16085	43	ABAT|BCAT2|HMGCS2|HADHB|ACADS|DLD|ACAA1|ALDH9A1|HADHA|ALDH6A1|ACADSB|ALDH3A2|HIBCH|ACAT1|IVD|AUH|PCCA|ACADM|MCCC1|HMGCL|EHHADH
KEGG_SYSTEMIC_LUPUS_ERYTHEMATOSUS	4.70344e-07	1.30011e-05	0.674963	-0.546443	-2.45157	50	FCGR3B|TRIM21|IFNG|FCGR2B|HLA-DMB|HLA-DRA|C1R|HLA-DMA|CD86|HLA-DPA1|C1S|FCGR2C|C1QB|GRIN2A|C1QA|CD80|TNF|C3|CD40|C1QC|HLA-DPB1
REACTOME_BINDING_AND_UPTAKE_OF_LIGANDS_BY_SCAVENGER_RECEPTORS	4.78684e-07	1.30011e-05	0.659444	-0.557344	-2.44514	45	S100A9|COL4A1|APOL1|CALR|COL4A2|HYOU1|PRDX1|HSP90B1|MARCO|APOE|HP|IGLV1-44|CD5L|IGLV6-57|IGHV1-69|HPR|COLEC11|CD163|FTL|SCARF1
REACTOME_INTEGRIN_CELL_SURFACE_INTERACTIONS	5.63131e-07	1.49947e-05	0.659444	-0.442958	-2.19222	83	COL4A1|ITGAM|COL4A2|COL6A3|ITGA2|ITGAV|ICAM1|ICAM3|MADCAM1|ITGA5|ITGB2|SPP1|KDR|COL23A1|COL7A1|ICAM4|ICAM2|COMP|VCAM1|PECAM1|COL5A2|COL9A3|ITGAE|COL5A3|COL18A1|ITGA3|ITGB7|FBN1|ITGA11
REACTOME_MITOCHONDRIAL_PROTEIN_IMPORT	5.77423e-07	1.50796e-05	0.659444	0.56415	2.10415	58	CS|HSPD1|PMPCB|DNAJC19|HSPA9|ACO2|CYC1|PMPCA|CHCHD7|CHCHD10|SLC25A6|TOMM20|SLC25A12|TIMM10B|TIMM9|BCS1L|COX17|OTC|CHCHD4|SLC25A4|SLC25A13|TOMM22|NDUFB8|CMC4|LDHD|CHCHD3|TIMM8A|TIMM21|GFER|TIMM44|COX19
REACTOME_INTERFERON_SIGNALING	6.95554e-07	1.78219e-05	0.659444	-0.292053	-1.7113	256	IFITM3|IFITM2|IFITM1|IRF1|ISG20|PTAFR|TRIM21|UBE2L6|IFNG|GBP5|IFI35|USP18|ISG15|PSMB8|SPHK1|MX2|IRF9|GBP2|GBP4|CASP1|FURIN|HLA-DRA|IRF7|ICAM1|FANCG|IFIT3|SEC13|TUBB6|GBP1|PTPN6|BST2|ADAR|TRIM17|IFI6|IFNGR2|IRF2|IFNA17|JAK2|IFNAR2|VCAM1|STAT1|TRIM26|HLA-DPA1|AAAS|MX1|OAS2|TRIM25|IFNB1|IFIT2|TRIM22|IFIT5|HLA-DQB2|NUP210|STAT2|HLA-E|MAPK3|KPNA2|TUBA1A|XAF1|IRF8|OAS1|TRIM38
REACTOME_FCGR_ACTIVATION	9.6013e-07	2.41455e-05	0.643552	-0.798229	-2.58849	15	FGR|LYN|HCK|IGLV1-44|IGLV6-57|IGHV1-69
HALLMARK_COAGULATION	9.90237e-07	2.44498e-05	0.643552	-0.363793	-1.96022	136	MMP9|MMP10|MMP3|MMP1|PLEK|PLAU|TIMP1|CFI|MMP7|GNB2|F3|PF4|ITGA2|OLR1|S100A1|CPB2|FURIN|DUSP14|APOC1|CTSH|C1R|ANXA1|ITIH1|SH2B2|HPN|CTSK|CTSB|COMP|SERPINE1|GP1BA|PECAM1|SERPING1|C1S
REACTOME_EXTRACELLULAR_MATRIX_ORGANIZATION	1.01667e-06	2.46542e-05	0.643552	-0.271289	-1.63502	310	MMP12|MMP9|MMP10|MMP3|MMP1|TIMP1|COL4A1|PLOD1|ITGAM|CTSL|PPIB|SGCZ|COL4A2|MMP7|CTRB2|COL6A3|ITGA2|BGN|ITGAV|PXDN|CEACAM6|FURIN|ADAM15|ICAM1|P4HB|ICAM3|CAPN12|MADCAM1|ITGA5|ITGB2|SPP1|KDR|COL23A1|SERPINH1|COL15A1|COL7A1|ICAM4|MFAP2|ADAMTS14|ICAM2|NID2|CTSK|CTSB|COMP|P4HA1|ADAM8|SERPINE1|VCAM1|LTBP2|PECAM1|FGF2|VCAN|FBLN2|PCOLCE|PLOD2|COL5A2|COL9A3|ITGAE|LAMC2|CASP3|LOXL1|LAMA5|COL5A3|MATN4|HTRA1|COL18A1|COLGALT2|ITGA3
REACTOME_COLLAGEN_FORMATION	1.28413e-06	3.05939e-05	0.643552	-0.418191	-2.08599	86	MMP9|MMP3|COL4A1|PLOD1|CTSL|PPIB|COL4A2|MMP7|COL6A3|PXDN|P4HB|COL23A1|SERPINH1|COL15A1|COL7A1|ADAMTS14|CTSB|P4HA1|PCOLCE|PLOD2|COL5A2|COL9A3|LAMC2|LOXL1|COL5A3|COL18A1|COLGALT2
KEGG_NOD_LIKE_RECEPTOR_SIGNALING_PATHWAY	1.84371e-06	4.31682e-05	0.643552	-0.482747	-2.25525	60	CXCL1|IL1B|CXCL8|CASP5|TNFAIP3|BIRC3|NOD2|CCL7|CXCL2|IL6|CASP1|HSP90B1|RIPK2|CCL2|CARD6|IL18|RELA|NLRP3|CASP8|TNF|MAPK3|MAPK14|TAB1|NFKBIB|PSTPIP1
KEGG_BUTANOATE_METABOLISM	2.2282e-06	5.12864e-05	0.627257	0.636769	2.12973	33	ABAT|HMGCS2|ACADS|ALDH9A1|HADHA|PDHA1|ALDH3A2|ACAT1|ACSM3|ALDH5A1|BDH2|BDH1|HMGCL|EHHADH|ACSM5|AACS|PDHB|HADH|ECHS1|ALDH7A1|GAD2|ALDH1B1|AKR1B10|L2HGDH
REACTOME_EPIGENETIC_REGULATION_OF_GENE_EXPRESSION	2.98071e-06	6.74635e-05	0.627257	0.382729	1.70258	247	ZNF224|ZNF141|ZNF317|PLIN1|UBE2I|DR1|POLR2H|SF3B1|POLR1B|PIWIL4|MBIP|PPARG|NCOA1|SAP18|MED14|SAP30L|ZNF765|ZNF264|CBX5|SIRT1|ZNF320|GTF2H5|MED4|PEX11A|ZNF33A|MED13|POLR2F|SMARCE1|TASP1|ZNF324|SIN3A|WDR82|ZCCHC8|SMARCA5|ZNF93|ZNF519|TADA2A|TBP|SMARCA2|PPARGC1A|ZNF708|MED6|ZNF331|PDK4|ZNF30|MED31|CD36|ZNF257|PSIP1|THRSP|POLR1E|PPARGC1B|EHMT1|GPAM|MTF2|KANSL3|POLR1D|UBTF|SMARCC2|ZNF547|HCFC2|ZNF136|ZZZ3|BOD1|RBM7|POLR1C|TET3|PLIN4|ZNF273|EED|EZH1|GPS2|KMT2A|ACTL6A|POLR1A|DPF3|GATAD2A|SMARCA4|MPHOSPH8|ZNF669|MYO1C|ARID1B|ARID1A|PHF20|GATAD2B|HCFC1|ABL1|MED7|SAP30BP|AEBP2|MED20|MED17|MTA2|ZNF610|GTF2H3|ACSS3|BCL7B|MED23|SMARCD1|KMT2C|GSK3B|YEATS2|ZNF354A|SS18L1|MED1|ZNF649|KDM6A|NR5A2|TAF1D|AJUBA|MBD3
HALLMARK_APOPTOSIS	3.4408e-06	7.66002e-05	0.627257	-0.33608	-1.86497	159	GNA15|IFITM3|IL1B|SOD2|TIMP1|TAP1|IRF1|CDC25B|ISG20|BIRC3|HMOX1|CD38|SOD1|BGN|PEA15|IL6|CASP1|PPT1|TNFSF10|ANXA1|PDGFRB|CD69|SAT1|CD14|PMAIP1|GPX1|BTG2|BNIP3L|ENO2|IL18|GADD45B|RELA|BIK|BMF|CASP4|CASP3|DAP|CDKN1A|IFNB1|CASP8|TSPO|PRF1|TNF|BID|IER3|CDKN1B
REACTOME_IRAK4_DEFICIENCY_TLR2_4	4.64196e-06	0.000101674	0.610527	-0.719051	-2.46523	18	S100A9|S100A8|TLR2|LY96|TLR1|S100A1|BTK|CD14|MYD88|TLR6
KEGG_SPLICEOSOME	5.49731e-06	0.000117516	0.610527	0.455338	1.87476	115	SRSF7|PRPF38A|SRSF6|SRSF3|HNRNPU|RBM8A|SF3B1|SART1|U2SURP|SRSF4|DDX5|TXNL4A|CRNKL1|AQR|NCBP1|RBM25|DDX42|HNRNPA3|NCBP2|RBM17|PRPF40A|SRSF1|SRSF8|PRPF3|SF3A1|SNRPE|SNRPB2|DHX16|TCERG1|THOC2|U2AF1|HNRNPA1|PRPF38B|TRA2A|HNRNPC|THOC1|HNRNPK|PHF5A|SF3A3|WBP11|CWC15|SNW1|LSM8|SYF2|RBM22|TRA2B|USP39|LSM4|SF3B4|SNRPA1|PRPF8|SRSF10|CDC40|PRPF6|LSM5|HSPA1L|SLU7|SRSF5|BCAS2|DDX46|HSPA2|SF3B2
REACTOME_CREATION_OF_C4_AND_C2_ACTIVATORS	5.53832e-06	0.000117516	0.610527	-0.714669	-2.45021	18	FCN3|FCN1|C1R|IGLV1-44|IGLV6-57|IGHV1-69|C1S|COLEC11|C1QB|C1QA|COLEC10|C1QC
KEGG_ALLOGRAFT_REJECTION	8.49816e-06	0.000177546	0.593325	-0.57745	-2.33989	33	IFNG|HLA-DMB|HLA-DRA|GZMB|HLA-DMA|CD86|IL5|HLA-DPA1|CD80|PRF1|TNF|HLA-E|CD40|HLA-F|HLA-DPB1
REACTOME_INTERLEUKIN_2_FAMILY_SIGNALING	9.0107e-06	0.000185402	0.593325	-0.523415	-2.29015	44	CSF2RB|IL15RA|IL2RA|STAT5A|IL3RA|CSF2RA|PTPN6|IL15|PTK2B|STAT4|JAK2|IL5|STAT1|IL21R|PIK3CD|INPP5D|IL3|LCK|SHC1|CSF2|STAT3|INPPL1
REACTOME_REGULATION_OF_TLR_BY_ENDOGENOUS_LIGAND	9.30207e-06	0.00018854	0.593325	-0.709247	-2.4704	19	S100A9|S100A8|TLR2|LY96|TLR1|S100A1|CD14|GSDMD|TLR6
REACTOME_REGULATION_OF_ENDOGENOUS_RETROELEMENTS	1.31453e-05	0.00026252	0.593325	0.499757	1.9495	77	ZNF224|ZNF141|ZNF317|UBE2I|PIWIL4|ZNF765|ZNF264|CBX5|ZNF320|ZNF33A|SMARCE1|ZNF324|ZCCHC8|ZNF93|ZNF519|SMARCA2|ZNF708|ZNF331|ZNF30|ZNF257|EHMT1|SMARCC2|ZNF547|ZNF136|RBM7|ZNF273|ACTL6A|DPF3|GATAD2A|SMARCA4|MPHOSPH8|ZNF669|ARID1B|ARID1A|GATAD2B|MTA2|ZNF610|BCL7B|SMARCD1|ZNF354A|SS18L1
HALLMARK_FATTY_ACID_METABOLISM	1.35905e-05	0.000267476	0.593325	0.418006	1.77958	152	ETFDH|HMGCS2|IDH3B|MDH2|HADHB|AOC3|ACADS|DLD|PPARA|ALAD|EPHX1|ACAA1|SLC22A5|RAP1GDS1|MAOA|SUCLG2|ACO2|ALDH9A1|PRDX6|PDHA1|SUCLG1|ECH1|MLYCD|ALDH3A2|ADH1C|UGDH|FH|HIBCH|HSD17B11|CPT1A|D2HGDH|ACSM3|LTC4S|NCAPH2|AUH|ACADM|CA2|ALDH1A1|METAP1|SDHD|S100A10|HSDL2|MDH1|HMGCL|EHHADH|CPT2|YWHAH|HCCS|ACOX1|ADSL|REEP6|ACOT8|SDHC|APEX1|CD36|PDHB|RETSAT|ECI1|ACSL5|BCKDHB|SUCLA2|CYP4A11|FABP1|HADH|CRAT|XIST
KEGG_CITRATE_CYCLE_TCA_CYCLE	2.0214e-05	0.000392152	0.57561	0.631626	2.06526	30	CS|IDH3B|MDH2|DLD|DLAT|SUCLG2|ACO2|PDHA1|SUCLG1|PCK1|FH|PCK2|SDHB|SDHD|MDH1|SDHC|PDHB|SUCLA2|ACO1|SDHA|ACLY|IDH1|OGDHL|IDH3A
REACTOME_INTERFERON_GAMMA_SIGNALING	2.07763e-05	0.000397383	0.57561	-0.392124	-1.96116	88	IRF1|PTAFR|TRIM21|IFNG|GBP5|IRF9|GBP2|GBP4|HLA-DRA|IRF7|ICAM1|GBP1|PTPN6|TRIM17|IFNGR2|IRF2|JAK2|VCAM1|STAT1|TRIM26|HLA-DPA1|OAS2|TRIM25|TRIM22|HLA-DQB2|HLA-E|MAPK3|IRF8|OAS1|TRIM38|HLA-F|HLA-DPB1|OAS3|GBP6
REACTOME_REGULATION_OF_ENDOGENOUS_RETROELEMENTS_BY_KRAB_ZFP_PROTEINS	2.48488e-05	0.000468676	0.57561	0.556173	1.96653	44	ZNF224|ZNF141|ZNF317|UBE2I|ZNF765|ZNF264|CBX5|ZNF320|ZNF33A|ZNF324|ZNF93|ZNF519|ZNF708|ZNF331|ZNF30|ZNF257|ZNF547|ZNF136|ZNF273|GATAD2A|ZNF669|GATAD2B|MTA2|ZNF610|ZNF354A|ZNF649|MBD3
REACTOME_INITIAL_TRIGGERING_OF_COMPLEMENT	3.581e-05	0.000664228	0.557332	-0.625626	-2.33593	24	FCN3|FCN1|CFP|C1R|IGLV1-44|IGLV6-57|IGHV1-69|C1S|COLEC11|C1QB|C1QA|C3|COLEC10|C1QC
REACTOME_TOLL_LIKE_RECEPTOR_TLR1_TLR2_CASCADE	3.6195e-05	0.000664228	0.557332	-0.347145	-1.80199	110	S100A9|S100A8|S100A12|TLR2|LY96|TLR1|USP18|NOD2|MAP3K8|S100A1|BTK|DUSP7|IRAK3|RIPK2|CD14|MAP2K1|TNIP2|IRAK2|MYD88|TLR6|MAPKAPK2|FOS|RELA|NKIRAS1|TIFA|PELI1|CASP8|IRAK1|MAPK3|MAPK14|TAB1
REACTOME_ACTIVATION_OF_MATRIX_METALLOPROTEINASES	3.71713e-05	0.000671483	0.557332	-0.565412	-2.26539	31	MMP9|MMP10|MMP3|MMP1|TIMP1|MMP7|CTRB2|FURIN|CTSK
HALLMARK_ADIPOGENESIS	3.77382e-05	0.000671483	0.557332	0.386856	1.68193	189	SSPN|CS|MDH2|ATL2|ACADS|DLD|PTCD3|COX7B|DLAT|COQ9|GPHN|MTCH2|ACO2|PHYH|CYC1|PTGER3|SLC25A10|PPM1B|SUCLG1|NDUFA5|ECH1|REEP5|PPARG|ADCY6|AGPAT3|CHCHD10|EPHX2|MYLK|G3BP2|HIBCH|AK2|CAT|LTC4S|CMBL|FAH|UQCR10|SULT1A1|SORBS1|OMD|ACADM|SDHB|FZD4|COQ3|MCCC1|CPT2|LIFR|IMMT|ACOX1|REEP6|ETFB|MRPL15|ITSN1|MRAP|SLC1A5|SDHC|PGM1|RTN3|CD36|ESRRA|GPAM|UQCR11|GADD45A|NDUFS3|RETSAT|TST|LAMA4|MGST3|HADH|AIFM1|CRAT|RIOK3|APLP2|ANGPT1|SAMM50|DGAT1|UCK1|ACLY|SCP2|ADIPOR2|ECHS1|UQCRC1|IDH1
KEGG_CELL_ADHESION_MOLECULES_CAMS	3.80738e-05	0.000671483	0.557332	-0.347407	-1.84684	125	CD274|ITGAM|SELE|SELL|CDH3|CLDN14|CLDN2|ITGAV|HLA-DMB|CLDN1|SELP|CDH5|HLA-DRA|ICAM1|ICAM3|HLA-DMA|MADCAM1|ITGB2|CD86|SPN|ICAM2|ICOS|VCAM1|PECAM1|HLA-DPA1|VCAN|SELPLG|SIGLEC1|PTPRM|CLDN5|CD8B|CD80|CLDN18|HLA-E
REACTOME_INTERLEUKIN_1_FAMILY_SIGNALING	4.47207e-05	0.000778599	0.557332	-0.321798	-1.73164	134	IL1B|S100A12|IL1RAP|IL18RAP|USP18|NOD2|MAP3K8|PSMB5|CASP1|IL18R1|PTPN6|PSMD14|PSMC6|IRAK3|RIPK2|MAP2K1|PSMC4|PSMB3|ADRM1|TNIP2|IRAK2|IL18|MYD88|GSDMD|PSMB6|RELA|NKIRAS1|PSMA1|TIFA|PELI1|CASP8|IRAK1|PSMA4|TAB1|TBK1|IL1R1|NFKBIB|ALOX5|PTPN13|PSMD13
REACTOME_INTERLEUKIN_3_INTERLEUKIN_5_AND_GM_CSF_SIGNALING	4.78762e-05	0.000822985	0.557332	-0.460342	-2.05165	48	LYN|CSF2RB|HCK|VAV1|IL2RA|STAT5A|IL3RA|CSF2RA|PTPN6|JAK2|IL5|BLNK|PIK3CD|INPP5D|IL3|SHC1|CSF2|INPPL1
HALLMARK_REACTIVE_OXYGEN_SPECIES_PATHWAY	5.17771e-05	0.000863876	0.557332	-0.480189	-2.13274	47	SOD2|G6PD|SBNO2|GLRX|PRDX4|SOD1|ATOX1|PRDX1|LSP1|EGLN2|GCLM|JUNB|ABCC1
REACTOME_DEGRADATION_OF_THE_EXTRACELLULAR_MATRIX	5.2312e-05	0.000863876	0.557332	-0.322965	-1.74172	138	MMP12|MMP9|MMP10|MMP3|MMP1|TIMP1|COL4A1|CTSL|COL4A2|MMP7|CTRB2|COL6A3|FURIN|ADAM15|CAPN12|SPP1|COL23A1|COL15A1|COL7A1|CTSK|CTSB|ADAM8|COL5A2|COL9A3|LAMC2|CASP3|LAMA5|COL5A3|HTRA1|COL18A1
REACTOME_DISEASES_OF_IMMUNE_SYSTEM	5.24989e-05	0.000863876	0.557332	-0.552871	-2.23211	32	S100A9|S100A8|TLR2|LY96|TLR1|S100A1|BTK|CD14|MYD88|TLR6|RELA
KEGG_AUTOIMMUNE_THYROID_DISEASE	5.27995e-05	0.000863876	0.557332	-0.483253	-2.1313	46	TPO|HLA-DMB|HLA-DRA|GZMB|HLA-DMA|CD86|IFNA17|IL5|HLA-DPA1|CD80|PRF1|HLA-E|CD40|HLA-F|HLA-DPB1|IL10|HLA-B|IFNA10|IFNA1|HLA-G|IFNA7
REACTOME_ASSEMBLY_OF_COLLAGEN_FIBRILS_AND_OTHER_MULTIMERIC_STRUCTURES	5.6655e-05	0.000915922	0.557332	-0.423904	-1.98631	61	MMP9|MMP3|COL4A1|CTSL|COL4A2|MMP7|COL6A3|PXDN|COL15A1|COL7A1|CTSB|PCOLCE|COL5A2|COL9A3|LAMC2|LOXL1|COL5A3|COL18A1|LOX|LAMB3|COL24A1|MMP13
REACTOME_MITOCHONDRIAL_BIOGENESIS	7.32159e-05	0.00116973	0.538434	0.480558	1.85185	71	SSBP1|CYCS|PPARA|PRKAB2|HSPA9|APOOL|TFB1M|CAMK4|SIRT5|GLUD1|NCOA1|CALM1|DNAJC11|POLRMT|GABPA|PRKAA2|IMMT|PRKAB1|TFB2M|PRKAG2|PPARGC1A|PPRC1|SIRT3|ESRRA|ACSS2|PPARGC1B|TFAM|MEF2D|CHCHD3|CHD9|SAMM50|HCFC1|NRF1|PERM1|CREB1|PRKAG3
REACTOME_LEISHMANIA_INFECTION	7.72096e-05	0.00121919	0.538434	-0.2974	-1.65102	163	IL1B|FGR|LYN|HCK|ARPC1B|VAV1|HMOX1|WNT5A|GNB2|IL6|CASP1|FURIN|ENTPD1|C3AR1|GNAI2|WAS|BTK|ADCY4|ELMO1|GGT5|IGLV1-44|RHBDF2|WASF1|IGLV6-57|IL18|IGHV1-69|GSDMD|GNG10|ARPC3|RELA|GNGT1|NLRP3|CD163|ARPC4|PRKAR2B|GNB3|MAPK3|MAPK14|C3|NOXO1|DPEP2|GNG13|PSTPIP1|GNAI3|DPEP1
KEGG_OXIDATIVE_PHOSPHORYLATION	9.41643e-05	0.00146983	0.538434	0.441849	1.7714	95	COX7B|ATP6V1G3|UQCRC2|CYC1|NDUFA6|COX15|COX10|NDUFS1|NDUFA5|NDUFB5|COX5B|COX11|COX4I1|NDUFB10|UQCRB|NDUFA10|COX5A|UQCR10|SDHB|SDHD|ATP6V1C2|COX17|COX7C|NDUFB9|ATP12A|NDUFC1|PPA2|NDUFA2|NDUFS7|NDUFB8|SDHC|COX7A2L|ATP6V0A1|COX6C|UQCR11|ATP6V0E2|NDUFS3|UQCRFS1|NDUFB2|ATP6V0A2|NDUFS4|SDHA|NDUFA4|UQCRC1|LHPP|NDUFA8|ATP6V0D2|NDUFV1|COX6B1|NDUFB7|COX6A1
REACTOME_INTERLEUKIN_12_FAMILY_SIGNALING	0.000100535	0.00155143	0.538434	-0.442051	-2.01015	53	SOD2|IL23A|MIF|IFNG|SOD1|LMNB1|LCP1|CNN2|P4HB|EBI3|TALDO1|STAT4|JAK2|ANXA2|STAT1|IL12RB2|GSTO1|SERPINB2|RAP1B
REACTOME_NEPHRIN_FAMILY_INTERACTIONS	0.000117251	0.00178906	0.538434	0.641532	1.95174	22	MAGI2|PIK3R1|PIK3R2|CASK|SPTBN1|WASL|PIK3CB|SPTAN1|NCK2
REACTOME_REGULATED_NECROSIS	0.000124214	0.00187426	0.518848	-0.422616	-1.93964	55	IL1B|CASP5|IRF1|MLKL|BIRC3|SDCBP|CASP1|GZMB|TNFSF10|IRF2|BAK1|IL18|GSDMD|FLOT2|CASP4|CASP3|PELI1|CASP8
REACTOME_ANTI_INFLAMMATORY_RESPONSE_FAVOURING_LEISHMANIA_PARASITE_INFECTION	0.000130818	0.0019522	0.518848	-0.37411	-1.83914	79	FGR|LYN|HCK|GNB2|IL6|FURIN|GNAI2|ADCY4|GGT5|IGLV1-44|RHBDF2|IGLV6-57|IGHV1-69|GNG10|GNGT1|CD163|PRKAR2B|GNB3|MAPK14|DPEP2|GNG13|GNAI3|DPEP1
REACTOME_CITRIC_ACID_CYCLE_TCA_CYCLE	0.000136093	0.00200885	0.518848	0.600897	1.96479	30	CS|IDH3B|MDH2|DLD|SUCLG2|ACO2|SUCLG1|FH|ACAT1|NNT|SDHB|SDHD|SDHAF1|SDHC|SIRT3|SUCLA2|SDHA|NFS1
KEGG_B_CELL_RECEPTOR_SIGNALING_PATHWAY	0.000157768	0.00230376	0.518848	-0.391747	-1.90397	75	LYN|IFITM1|NFKBIE|LILRB3|VAV1|CD72|FCGR2B|RAC2|BTK|CD79A|PTPN6|CARD11|MAP2K1|CD19|FOS|BLNK|RELA|PIK3AP1|PIK3CD|CD81|INPP5D|MAPK3|NFKBIB
KEGG_HUNTINGTONS_DISEASE	0.000160512	0.00231888	0.518848	0.394412	1.67913	152	CYCS|COX7B|UQCRC2|CYC1|POLR2H|NDUFA6|POLR2D|NDUFS1|NDUFA5|NDUFB5|PPARG|COX5B|SLC25A6|COX4I1|NDUFB10|UQCRB|NDUFA10|COX5A|UQCR10|POLR2F|SDHB|SDHD|POLR2A|PLCB4|CASP9|SIN3A|COX7C|NDUFB9|NDUFC1|SLC25A4|TBP|PPARGC1A|HAP1|NDUFA2|NDUFS7|IFT57|NDUFB8|DNAL1|SDHC|COX7A2L|DNAI1|GNAQ|TFAM|COX6C|PLCB2|DNAH1|ITPR1|UQCR11|NDUFS3|VDAC3|UQCRFS1|NDUFB2|NDUFS4|SDHA|NDUFA4|HTT|REST|UQCRC1|POLR2C|NRF1|NDUFA8|CREB1|NDUFV1|DNAH2|DCTN4|TBPL1|COX6B1|NDUFB7|COX6A1|DNAH3|BAX|CLTC|TP53|NDUFB1|DNALI1
REACTOME_EUKARYOTIC_TRANSLATION_INITIATION	0.000172847	0.00247081	0.518848	0.429447	1.73328	100	RPL22|EIF1AX|RPL15|EIF3D|EIF5|EIF3J|EIF4B|EIF3E|EIF3F|RPS19|EIF2B4|EIF3H|RPL31|RPL37A|RPS28|EIF3M|RPL10A|RPL29|EIF3K|EIF5B|EIF3C|EIF3A|EIF4E|RPS23|RPL11|RPS6|RPL24|RPL7|RPL14|EIF3L|RPS27A|RPL12|RPS7|RPL10L|EIF2B5|RPS15A|RPL36|RPL35A|EIF4A2|RPS5|RPL37|EIF3B|RPL27|RPL8|RPS25|RPL30|RPS10|RPS3|RPS21|RPS16|PABPC1|EIF4H|RPS17|RPL9|RPS29|RPS9|RPS24|RPL6|RPS12
REACTOME_PHASE_I_FUNCTIONALIZATION_OF_COMPOUNDS	0.000184109	0.00260437	0.518848	0.432517	1.73398	95	ADH1B|AOC3|ADH5|CYP3A4|FDX1|CYP4F12|EPHX1|CYB5B|MAOA|CES2|MAOB|NCOA1|CYP2S1|CYP2R1|CYP2J2|ADH1C|CYP3A5|CMBL|CES3|ALDH1A1|ADH1A|ADH6|CYP3A43|ARNT|PTGIS|CYP2C9|CYP4V2|ACSS2|AOC1|NR1H4|CYP2A13|CYP4A11|CYP2C8|CYP2U1|CYP39A1|CYP11A1|CYP1A2|FMO2|ALDH1B1|CYP19A1|BPHL|CYP1B1|ADH4|CYP46A1|ACSS1
REACTOME_DEFENSINS	0.000231224	0.00323713	0.518848	-0.584052	-2.1807	24	TLR2|TLR1|CCR6|DEFA4|DEFB108B|DEFB129|CCR2|DEFB118|CD4|DEFB124|DEFA6|DEFB125
REACTOME_PLATELET_ADHESION_TO_EXPOSED_COLLAGEN	0.000239568	0.00331972	0.518848	-0.677204	-2.19603	15	LYN|FCER1G|ITGA2|GP1BA
KEGG_LEUKOCYTE_TRANSENDOTHELIAL_MIGRATION	0.000245294	0.00336474	0.498493	-0.330454	-1.71474	111	MMP9|NCF2|ITGAM|VAV1|NCF1|CLDN14|CLDN2|CLDN1|CDH5|ICAM1|RAC2|NCF4|GNAI2|MYL2|ITGB2|THY1|PTK2B|CXCR4|VASP|VCAM1|CTNNA2|PECAM1|TXK|RAPGEF3|RAP1B|CLDN5|PIK3CD|RASSF5|SIPA1|CLDN18|MAPK14
REACTOME_INTERLEUKIN_1_SIGNALING	0.000253423	0.00344149	0.498493	-0.3428	-1.74358	97	IL1B|S100A12|IL1RAP|USP18|NOD2|MAP3K8|PSMB5|PSMD14|PSMC6|IRAK3|RIPK2|MAP2K1|PSMC4|PSMB3|ADRM1|TNIP2|IRAK2|MYD88|PSMB6|RELA|NKIRAS1|PSMA1|TIFA|PELI1|CASP8|IRAK1|PSMA4|TAB1|IL1R1|NFKBIB|PSMD13
REACTOME_COMPLEX_IV_ASSEMBLY	0.000283577	0.00380003	0.498493	0.517242	1.82888	44	COX7B|COX15|SCO1|HIGD1A|COX5B|COX11|COX4I1|COX5A|COA1|COX20|COA5|COX17|COX7C|HIGD2A|COX7A2L|PNKD|COX6C|TIMM21|COA3|COX19|NDUFA4|TMEM177|SURF1|COX6B1|COX6A1|COX16|PET117
REACTOME_NUCLEOTIDE_SALVAGE	0.000285422	0.00380003	0.498493	-0.617125	-2.18364	20	TYMP|ADA|AMPD3|TK1|GMPR2|AMPD2|GMPR|CDA|PNP|HPRT1|UPP1
KEGG_COMPLEMENT_AND_COAGULATION_CASCADES	0.000299642	0.00395062	0.498493	-0.383287	-1.82293	67	C4BPB|PLAU|C4BPA|C5AR1|CD55|CFI|F3|PLAUR|CPB2|C1R|C3AR1|SERPINE1|SERPING1|C1S|C1QB|C1QA|C3|THBD|CD59|C1QC|CR2
REACTOME_CHROMATIN_ORGANIZATION	0.000308806	0.00403229	0.498493	0.36228	1.58795	207	KDM5A|BRD7|ENY2|SMYD2|NFKB2|EPC1|PADI2|DR1|KAT7|SUPT7L|MBIP|KAT5|TAF5L|NCOA1|ING5|SAP18|SAP30L|TADA1|BRWD1|ARID4A|PRMT7|PHF2|SMARCE1|KAT6B|ELP2|SETD6|KDM4C|ATXN7|MEAF6|TADA2A|SMARCA2|KDM5B|SETD3|SUV39H2|CCND1|SETD2|EHMT1|KANSL3|EP400|SMARCC2|PHF8|ZZZ3|KAT6A|DMAP1|SUPT20H|EED|GPS2|KMT2A|ACTL6A|ING3|PRMT5|MECOM|ASH1L|ELP6|DPF3|GATAD2A|SMARCA4|HMG20B|PRMT6|ARID1B|REST|ARID1A|PHF20|GATAD2B|HCFC1|CLOCK|AEBP2|RUVBL2|MTA2|BCL7B|KDM4A|SMARCD1|KMT2C|BRD9|YEATS2|SS18L1
REACTOME_ACTIVATION_OF_THE_MRNA_UPON_BINDING_OF_THE_CAP_BINDING_COMPLEX_AND_EIFS_AND_SUBSEQUENT_BINDING_TO_43S	0.000312796	0.0040455	0.498493	0.498171	1.82164	52	EIF1AX|EIF3D|EIF3J|EIF4B|EIF3E|EIF3F|RPS19|EIF3H|RPS28|EIF3M|EIF3K|EIF3C|EIF3A|EIF4E|RPS23|RPS6|EIF3L|RPS27A|RPS7|RPS15A|EIF4A2|RPS5|EIF3B|RPS25|RPS10|RPS3|RPS21|RPS16|PABPC1|EIF4H|RPS17|RPS29|RPS9|RPS24|RPS12
KEGG_PHOSPHATIDYLINOSITOL_SIGNALING_SYSTEM	0.000326401	0.00418163	0.498493	0.45616	1.76936	74	PLCD3|PIK3R1|PLCE1|PIK3R2|PRKCA|DGKD|PIK3C3|PLCD1|PIP4K2B|CDS1|IMPA2|OCRL|CALM1|DGKQ|SYNJ2|ITPKA|PLCB4|PIK3CB|ITPR2|INPP5A|PLCB2|ITPR1|PIK3C2A|DGKG|DGKH|PIP4K2C|ITPKB|CALML5|PTEN|INPP5K|PLCG1|ITPK1|CDIPT
HALLMARK_ANGIOGENESIS	0.000332588	0.00422107	0.498493	-0.495513	-2.03259	35	TIMP1|CXCL6|PGLYRP1|PF4|OLR1|ITGAV|SPP1|STC1|S100A4|VCAN|COL5A2|LPL|PRG2
KEGG_CYTOSOLIC_DNA_SENSING_PATHWAY	0.000346893	0.00436186	0.498493	-0.43773	-1.95177	49	IL1B|CXCL10|CCL4|AIM2|IL6|CASP1|IRF7|ZBP1|ADAR|POLR3D|IFNA17|IL18|RELA|IFNB1|TBK1|NFKBIB
KEGG_PRIMARY_IMMUNODEFICIENCY	0.000374488	0.00466564	0.498493	-0.492546	-2.02042	35	TAP1|IL7R|ADA|BTK|CD79A|CD19|ICOS|BLNK|IGLL1|AICDA|CD8B|RFX5|CD40|LCK|TNFRSF13C|CD3D
REACTOME_SIGNALING_BY_THE_B_CELL_RECEPTOR_BCR	0.000387541	0.00478436	0.498493	-0.325242	-1.66167	99	LYN|NFKBIE|VAV1|PSMB5|BTK|CD79A|PTPN6|PSMD14|PSMC6|IGLV1-44|CARD11|PSMC4|CD19|PSMB3|ADRM1|IGLV6-57|IGHV1-69|PSMB6|BLNK|RELA|PIK3AP1|PSMA1|PIK3CD|PSMA4|RASGRP1|IGHM|NFKBIB|PSMD13
REACTOME_BIOLOGICAL_OXIDATIONS	0.000408897	0.00500254	0.498493	0.368975	1.59846	182	ADH1B|AOC3|ADH5|CYP3A4|FDX1|CYP4F12|EPHX1|CYB5B|MAOA|GSTO2|CES2|MAOB|ABHD14B|NCOA1|CYP2S1|ESD|CYP2R1|CYP2J2|ADH1C|UGDH|SULT1A2|MAT2A|GGT7|CYP3A5|CMBL|CES3|SULT1A1|ALDH1A1|UGT3A1|MTR|ADH1A|ACSM5|ADH6|UGT2A3|CYP3A43|ARNT|PTGIS|GSTA4|UGT2B15|CYP2C9|GLYATL1|HPGDS|CYP4V2|PODXL2|ACSS2|GSTM4|SULT1E1|SLC35D1|AOC1|NR1H4|CYP2A13|UGT2B28|CYP4A11|CYP2C8|MGST3|GGT6|GCLC|CYP2U1|CYP39A1|AKR7A2|CYP11A1|SULT1C2|CYP1A2|GSTK1|OPLAH|NAT2|FMO2|COMT|ALDH1B1|GSTM3|UXS1|CYP19A1|BPHL|CYP1B1|BPNT1|GSS|ADH4|CYP46A1|GSTM5|AHCY|ACSS1|MTRR|HSP90AB1|MAT2B|POR|UGP2|SULT2A1|CYP27A1|GSTA1|GGT1
REACTOME_RRNA_PROCESSING	0.000420405	0.00509741	0.498493	0.37049	1.5981	174	RPL22|RPL15|RIOK1|RIOK2|TFB1M|UTP15|NOL11|RPS19|FASTKD2|RPL31|NGRN|WDR36|RPL37A|RPS28|RPL10A|DIS3|NOL12|RPL29|WDR12|MPHOSPH10|HEATR1|RCL1|ELAC2|CSNK1D|PWP2|RPP38|NIP7|ISG20L2|RPS23|WDR43|RPL11|RPS6|EXOSC10|RPP14|DDX52|EXOSC3|RPL24|RPL7|RPL14|TBL3|RIOK3|PELP1|LTV1|THUMPD1|RPS27A|RPL12|WDR3|IMP3|RPS7|RPL10L|NSUN4|NOL6|DIMT1|NOB1|MRM1|FBL|RPS15A|NOL9|RPL36|RPL35A|RPS5|DCAF13|RPL37|RPP30|RPL27|TSR1|RPL8|RPS25|NOP58|RPL30|EXOSC2|RPS10|RPS3|PDCD11|WDR75|NOP14|PNO1|MTERF3|RPS21|HSD17B10|GAR1|DDX21|RPS16|MTERF4|RPS17|RPL9|RPS29|RPS9|RPS24|KRR1|RPL6
REACTOME_INTERLEUKIN_20_FAMILY_SIGNALING	0.000461463	0.00554573	0.498493	-0.544741	-2.0627	25	IL19|IL26|STAT5A|IL24|STAT4|JAK2|STAT1|STAT2|IL22RA2|STAT3|IL20RB|IFNL2|TYK2
REACTOME_INTERLEUKIN_12_SIGNALING	0.000510499	0.00608121	0.477271	-0.435448	-1.89841	43	SOD2|MIF|IFNG|SOD1|LMNB1|LCP1|CNN2|P4HB|TALDO1|STAT4|JAK2|ANXA2|IL12RB2|GSTO1|SERPINB2|RAP1B
REACTOME_PEROXISOMAL_LIPID_METABOLISM	0.000546098	0.0064487	0.477271	0.580412	1.87151	28	ACOX2|ACAA1|PHYH|MLYCD|ALDH3A2|NUDT7|EHHADH|ACOX1|SLC25A17|ACOT4|ACOT8|DECR2|CRAT|AMACR|SCP2|PECR|CROT|ACBD5
KEGG_PARKINSONS_DISEASE	0.000578352	0.00677071	0.477271	0.420765	1.6829	93	CYCS|COX7B|UQCRC2|CYC1|NDUFA6|NDUFS1|NDUFA5|NDUFB5|COX5B|SLC25A6|COX4I1|NDUFB10|UQCRB|NDUFA10|COX5A|UQCR10|SDHB|SDHD|CASP9|COX7C|UCHL1|NDUFB9|NDUFC1|SLC25A4|NDUFA2|NDUFS7|NDUFB8|SDHC|COX7A2L|COX6C|UQCR11|NDUFS3|VDAC3|UQCRFS1|NDUFB2|NDUFS4|UBE2G2|SDHA|NDUFA4|SLC18A1|UQCRC1|UBE2G1|NDUFA8|NDUFV1|COX6B1|NDUFB7|COX6A1
REACTOME_CROSS_PRESENTATION_OF_SOLUBLE_EXOGENOUS_ANTIGENS_ENDOSOMES	0.000591108	0.0068609	0.477271	-0.470005	-1.97876	38	PSMB9|PSMB8|PSMB10|PSME1|PSMB5|PSMD14|PSMC6|PSMC4|PSMB3|ADRM1|PSMB6|PSMA1|PSMA4|PSMD13|PSMC3|CD207|MRC2
REACTOME_ORGANELLE_BIOGENESIS_AND_MAINTENANCE	0.000612681	0.00705102	0.477271	0.34295	1.52644	248	BBS1|SSBP1|CYCS|PAFAH1B1|CYS1|PPARA|PRKAB2|HSPA9|RAB11A|APOOL|TCTN3|ATAT1|CLUAP1|TFB1M|DYNC1H1|CEP83|CAMK4|SIRT5|GLUD1|OFD1|NCOA1|PCM1|EXOC4|BBS9|MKKS|CALM1|BBS2|DNAJC11|IFT52|SFI1|CC2D2A|BBIP1|RAB3IP|IFT80|TRIP11|POLRMT|GABPA|BBS7|TMEM216|PRKAA2|CEP290|IMMT|DYNC1I2|PRKAB1|TFB2M|RPGRIP1L|CEP70|PRKAG2|PPARGC1A|WDR35|PPRC1|IQCB1|IFT57|EXOC1|SIRT3|TCTN2|CSNK1D|ESRRA|CCT5|ACSS2|PPARGC1B|TUBAL3|TFAM|TNPO1|AHI1|MEF2D|RHO|CHCHD3|CHD9|HDAC6|CEP63|MKS1|MARK4|MCHR1|AKAP9|RAB8A|SAMM50|IFT74|NPHP3|HCFC1|NRF1|PERM1|CREB1|CDK5RAP2|PRKAG3|CEP152|CEP89|TUBB4B|ARL6|CEP41|ARL3|KIF3C|TUBB4A|WDR19|MED1|EXOC3|CCT2|PPP2R1A|CEP162|DYNC2LI1
KEGG_NATURAL_KILLER_CELL_MEDIATED_CYTOTOXICITY	0.000631083	0.00713998	0.477271	-0.303022	-1.61311	128	FCGR3B|MICB|FCER1G|VAV1|TYROBP|IFNG|ICAM1|RAC2|GZMB|ITGB2|TNFSF10|PTPN6|PTK2B|MAP2K1|IFNGR2|ICAM2|IFNA17|CD48|IFNAR2|KIR2DL2|CASP3|IFNB1|PIK3CD|PRF1|TNF|RAET1E|HLA-E|MAPK3|BID
KEGG_ASTHMA	0.000632504	0.00713998	0.477271	-0.528276	-2.01569	26	FCER1G|HLA-DMB|HLA-DRA|HLA-DMA|IL5|HLA-DPA1|PRG2|TNF|CD40|IL3|RNASE3|HLA-DPB1
KEGG_PROPANOATE_METABOLISM	0.000636184	0.00713998	0.477271	0.555043	1.83027	31	ABAT|SUCLG2|ALDH9A1|HADHA|ALDH6A1|SUCLG1|MLYCD|ALDH3A2|ACACA|HIBCH|ACAT1|PCCA|ACACB|ACADM|EHHADH|ACSS2|SUCLA2|ECHS1|LDHAL6B|ALDH7A1|ALDH1B1|ACSS3
REACTOME_MRNA_SPLICING_MINOR_PATHWAY	0.000642541	0.00715222	0.477271	0.481186	1.74164	49	SRSF7|SRSF6|RNPC3|POLR2H|SF3B1|POLR2D|TXNL4A|PDCD7|NCBP1|DDX42|NCBP2|POLR2F|POLR2A|SRSF1|SNRPE
REACTOME_NUCLEAR_EVENTS_STIMULATED_BY_ALK_SIGNALING_IN_CANCER	0.000650386	0.00718068	0.477271	-0.470868	-1.92406	34	BCL2A1|CEBPB|STAT5A|IL10RA|FOXM1|GZMB|JUNB|PTPN6|CCNB1|ICOS|ZC3HC1|PRF1|TWIST1|MAPK3|AGO2
REACTOME_INACTIVATION_OF_CSF3_G_CSF_SIGNALING	0.000747974	0.0081036	0.477271	-0.57833	-2.13032	23	CSF3R|LYN|HCK|CSF3|STAT5A|JAK2|STAT1
REACTOME_SIGNALING_BY_FGFR	0.000753048	0.0081036	0.477271	0.424641	1.67996	86	TIAL1|FGF9|PIK3R1|FGFR2|KLB|TGFBR3|POLR2H|POLR2D|FRS2|FGF4|NCBP1|SPRED2|SPRY2|NCBP2|GAB1|POLR2F|POLR2A|FGFR3|PTBP1|HNRNPA1|ESRP1|FGFBP2|KRAS|RPS27A|MAPK1|FGF16|FGFR4|PPP2CA|FGFR1|POLR2C|SPRED1|GALNT3|PLCG1|RBFOX2|FGFBP1|FGF20|FGFRL1|PPP2R1A|FGF10|TIA1|GRB2|POLR2K|BRAF|POLR2B
REACTOME_FORMATION_OF_RNA_POL_II_ELONGATION_COMPLEX	0.000753365	0.0081036	0.477271	0.488341	1.77405	50	POLR2H|POLR2D|AFF4|NCBP1|SUPT4H1|CCNT2|CCNT1|NCBP2|GTF2H5|MLLT3|IWS1|TCEA1|POLR2F|POLR2A|CCNK|CDC73|SUPT16H
REACTOME_ASPIRIN_ADME	0.000757848	0.0081036	0.477271	0.574876	1.86852	29	BCHE|SLC16A1|CYP3A4|CES2|UGT3A1|ACSM5|UGT2A3|UGT2B15|CYP2C9|GLYATL1|UGT2B28|CYP2C8|SLC22A7|ABCC3
REACTOME_SURFACTANT_METABOLISM	0.0007885	0.00836549	0.477271	-0.551551	-2.01075	22	CSF2RB|DMBT1|SFTA3|CTSH|CSF2RA|NAPSA|ADRA2A
KEGG_ALZHEIMERS_DISEASE	0.00086347	0.00908987	0.477271	0.379676	1.59889	138	CYCS|COX7B|UQCRC2|CYC1|NDUFA6|NDUFS1|NDUFA5|NDUFB5|ATP2A2|COX5B|CHP2|MAPT|COX4I1|NDUFB10|CAPN2|CALM1|UQCRB|NDUFA10|COX5A|UQCR10|SDHB|SDHD|PLCB4|APH1A|CASP9|COX7C|NDUFB9|PSEN1|NDUFC1|CACNA1D|NDUFA2|ITPR2|NDUFS7|NDUFB8|SDHC|COX7A2L|GNAQ|APP|CHP1|NAE1|COX6C|PLCB2|ITPR1|UQCR11|CACNA1C|NDUFS3|CDK5R1|UQCRFS1|NDUFB2|BAD|ADAM10|NDUFS4|SDHA|MAPK1|NDUFA4
REACTOME_MITOCHONDRIAL_TRANSLATION	0.000910566	0.00951191	0.477271	0.412859	1.65394	94	MRPL30|MRPS33|MRPS30|PTCD3|MRPS25|MRPL41|MRPS5|MRPS31|MTRF1L|MRPS12|GFM2|MIEF1|MRPL34|TSFM|MRPL19|MRPS22|GFM1|MRPS27|MRPL15|MRPL4|MTIF2|MTFMT|MRPS9|MRRF|MRPS15|MRPL12|DAP3|MRPL21|MRPS35|MRPS18A|MRPL46|MRPS26|MTRF1|MRPL32|MRPL48|MRPS18C|MRPL16|MRPS18B|MRPL35|MRPS11|MRPL43|MRPL50|MRPL47|MRPS14|MALSU1|MRPL39|MRPL37|NDUFAB1|MRPL42|MRPL20|MRPL1|MRPL23|MRPS7|AURKAIP1|OXA1L|MRPL57|MRPS23|MRPL36
REACTOME_ANTIGEN_PROCESSING_UB_ATP_INDEPENDENT_PROTEASOMAL_DEGRADATION	0.00100693	0.0104382	0.45506	-0.613465	-2.06338	17	PSMB9|PSMB8|PSMB10|PSME1|PSMB5|PSMB3|PSMB6|PSMA1|PSMA4
REACTOME_SIGNALING_BY_CSF3_G_CSF	0.00103052	0.0106019	0.45506	-0.496937	-1.93779	28	CSF3R|LYN|HCK|CSF3|STAT5A|JAK2|STAT1
REACTOME_FGFR2_ALTERNATIVE_SPLICING	0.00106411	0.0108651	0.45506	0.574634	1.82339	26	TIAL1|FGFR2|POLR2H|POLR2D|NCBP1|NCBP2|POLR2F|POLR2A|PTBP1|HNRNPA1|ESRP1
KEGG_FATTY_ACID_METABOLISM	0.00111339	0.0112584	0.45506	0.529026	1.83297	40	ADH1B|HADHB|ADH5|ACADS|ACAA1|ALDH9A1|HADHA|ACADSB|ALDH3A2|ADH1C|ACAT1|CPT1A|ACADM|EHHADH|ADH1A|CPT2|ADH6|ACOX1|ECI1|ACSL5|CYP4A11|HADH|ECHS1|ALDH7A1
REACTOME_RAF_INDEPENDENT_MAPK1_3_ACTIVATION	0.00111921	0.0112584	0.45506	-0.538574	-1.96344	22	PEA15|IL6|DUSP7|DUSP5|MAP2K1|JAK2|DUSP10|DUSP9|DUSP2|MAPK3
REACTOME_BETA_DEFENSINS	0.00114231	0.0113257	0.45506	-0.604217	-2.03228	17	TLR2|TLR1|CCR6|DEFB108B|DEFB129|CCR2|DEFB118|DEFB124|DEFB125
REACTOME_COMPLEX_III_ASSEMBLY	0.00114296	0.0113257	0.45506	0.621493	1.84891	20	LYRM7|TTC19|HSPA9|LETM1|UQCRC2|CYC1|UQCC1|UQCRB|BCS1L|UQCR10|UQCR11|UQCRFS1|NFS1|UQCRC1
REACTOME_NEUREXINS_AND_NEUROLIGINS	0.00115092	0.0113257	0.45506	0.471621	1.73001	53	APBA1|NRXN1|CASK|SHANK2|NLGN1|EPB41L5|BEGAIN|SYT7|DLGAP1|EPB41|LIN7C|PDLIM5|SYT9|EPB41L1|LRRTM2|NLGN4X
REACTOME_MUSCLE_CONTRACTION	0.00129238	0.0126263	0.45506	0.346018	1.50788	194	SCN4B|FXYD1|ATP1A2|ATP2B1|DMD|PDE5A|CAMK2A|SRI|TRDN|SCN8A|MYL5|CAMK2D|SCN11A|MYL1|ATP2A2|CACNB2|MYLK|PAK1|TPM1|FGF13|RYR2|TRIM72|CALM1|SCN9A|SORBS1|CAMK2G|MYH11|KCNK1|KCNK10|SCN7A|LMOD1|FXYD3|ACTG2|KCNIP4|ITPR2|FXYD4|TNNT2|NEB|CACNG8|ACTA2|KCNH2|ITPR1|CACNA1C|SORBS3|SLC8A2|VCL|KCNK2|KCNK9|AKAP9|KCNE3|CACNA2D2|KCNK5|CAMK2B|CALD1|GUCY1A2|DES|MYL6|NPR2|MYL12A|TTN|TPM2|ATP1A1|TMOD2|FGF11|CASQ2|KCNK3|TMOD1|SLC8A3|ABCC9|TBX5|ATP2A3|ATP1B3|FXYD2|RYR3|CACNG4|KCNK15|KCNIP3|KCNQ1|SLN|HIPK2|KCNK17|TRPC1|KCNE2|AHCYL1|SCN3B|CACNG7|NPR1|CORIN|FGF12|MYL9|MYL10|ANXA6|TNNI3|ATP2A1|ITGB5|KCNE1
REACTOME_DETOXIFICATION_OF_REACTIVE_OXYGEN_SPECIES	0.00136468	0.0132374	0.45506	-0.456577	-1.87288	35	SOD2|NCF2|NCF1|SOD1|ATOX1|PRDX1|P4HB|NCF4|NUDT2|GSTP1|GPX1
KEGG_CARDIAC_MUSCLE_CONTRACTION	0.00139192	0.0134059	0.45506	0.444996	1.71082	70	ATP1A2|COX7B|UQCRC2|CYC1|ATP2A2|CACNB2|COX5B|TPM1|RYR2|COX4I1|UQCRB|COX5A|UQCR10|SLC9A6|COX7C|CACNA1D|COX7A2L|TNNT2|CACNG8|COX6C|UQCR11|SLC9A1|CACNA1C|CACNG2|UQCRFS1|CACNB3|CACNA2D2|UQCRC1|TPM2|ATP1A1|COX6B1|COX6A1|ATP1B3|FXYD2|CACNG4
REACTOME_DENGUE_VIRUS_HOST_INTERACTIONS	0.00147581	0.0141138	0.45506	0.343157	1.50965	216	SRSF7|HNRNPA0|PAPOLA|CAMK2A|SRSF6|SRSF3|UBE2I|HNRNPU|PCBP2|CAMK2D|POLR2H|COG1|SF3B1|POLR2D|DNAJC8|PIK3C3|PIK3R4|U2SURP|SRSF4|DDX5|CCAR1|MAPKAP1|TXNL4A|CRNKL1|AQR|MAVS|NCBP1|DDX42|HNRNPA3|HNRNPD|PDCD6IP|NCBP2|RBM17|POLR2F|PPIL4|POLR2A|SRSF1|CAMK2G|GPC6|CDC73|SF3A1|SNRPE|SNRPB2|DHX16|MTOR|U2AF1|BECN1|FIP1L1|EXOC1|PEX19|CPSF6|PTBP1|HNRNPA1|HNRNPC|SRRM1|CSTF3|HNRNPK|RBM5|CWC22|SRSF11|PHF5A|SF3A3|CTR9|SDC2|WBP11|CWC15|ELAVL1|SNW1|RBM22|CAMK2B|SF3B4|SNRPA1|PRPF8|POLR2C|FASN|SDC3|CWC25|CDC40|PCF11|PRPF6|RBM10|TJP1|UBR4|SNRPN|PABPN1|F2|SRSF5|RTF1|BCAS2|HSP90AB1|FUS|PRCC|DDX46|SF3B2|SRRT|ATG14|NUDT21|ELAVL2|POLR2K|CPSF4|DHX9|RNPS1|DHX15|TAL1|CPSF7|POLR2B|GPC2|HNRNPA2B1
REACTOME_ACTIVATION_OF_APC_C_AND_APC_C_CDC20_MEDIATED_DEGRADATION_OF_MITOTIC_PROTEINS	0.00155081	0.0147216	0.45506	-0.36645	-1.7171	61	UBE2S|BUB1B|PSMB5|CDC26|CDC20|UBE2C|PTTG1|PSMD14|PSMC6|PSMC4|CCNA2|PSMB3|ADRM1|PLK1|CCNB1|PSMB6|NEK2|PSMA1
KEGG_PROTEIN_EXPORT	0.00156688	0.0147216	0.45506	-0.530299	-1.93327	22	SEC61G|SPCS3|SRP54|SPCS1|SRP19|SRP68|SEC61A1|SPCS2
KEGG_TYPE_I_DIABETES_MELLITUS	0.00157189	0.0147216	0.45506	-0.435261	-1.85074	39	IL1B|IFNG|HLA-DMB|HLA-DRA|GZMB|HLA-DMA|CD86|HLA-DPA1|CD80|PRF1|TNF|HLA-E|HLA-F|HLA-DPB1
REACTOME_CARDIAC_CONDUCTION	0.00163127	0.015173	0.45506	0.387704	1.61321	125	SCN4B|FXYD1|ATP1A2|ATP2B1|CAMK2A|SRI|TRDN|SCN8A|CAMK2D|SCN11A|ATP2A2|CACNB2|FGF13|RYR2|CALM1|SCN9A|CAMK2G|KCNK1|KCNK10|SCN7A|FXYD3|KCNIP4|ITPR2|FXYD4|CACNG8|KCNH2|ITPR1|CACNA1C|SLC8A2|KCNK2|KCNK9|AKAP9|KCNE3|CACNA2D2|KCNK5|CAMK2B|NPR2|ATP1A1|FGF11|CASQ2|KCNK3|SLC8A3|ABCC9|TBX5|ATP2A3|ATP1B3|FXYD2|RYR3|CACNG4|KCNK15|KCNIP3|KCNQ1|SLN|HIPK2|KCNK17|TRPC1|KCNE2|AHCYL1|SCN3B|CACNG7|NPR1|CORIN
REACTOME_PHASE_0_RAPID_DEPOLARISATION	0.00172468	0.0158561	0.45506	0.533718	1.77138	32	SCN4B|CAMK2A|SCN8A|CAMK2D|SCN11A|CACNB2|FGF13|CALM1|SCN9A|CAMK2G|SCN7A|CACNG8|CACNA1C|CACNA2D2|CAMK2B|FGF11
REACTOME_LAMININ_INTERACTIONS	0.00172806	0.0158561	0.45506	-0.470347	-1.87431	30	COL4A1|COL4A2|ITGA2|ITGAV|COL7A1|NID2|LAMC2|LAMA5|COL18A1|ITGA3|LAMB2|LAMB3|LAMC1
REACTOME_SLC_MEDIATED_TRANSPORT_OF_ORGANIC_ANIONS	0.00181894	0.016578	0.45506	0.523682	1.78181	36	SLC16A1|SLC44A1|SLC5A7|SLC25A10|SLC22A8|SLCO4C1|SLC16A8|SLC13A2|SLC22A11|SLC13A3|SLC44A3|SLC25A11|SLC44A5|SLC22A7|SLC17A5|SLC5A8|SLCO1A2|SLC16A7|BSG
KEGG_PROTEASOME	0.0018446	0.0166998	0.45506	-0.436508	-1.87068	40	IFNG|PSMB9|PSMB8|PSMB10|PSME1|PSMB5|PSMD14|PSMC6|PSMC4|PSMB3|PSMB6|PSMA1
REACTOME_ION_CHANNEL_TRANSPORT	0.00191755	0.0172452	0.344521	0.34874	1.50545	175	ATP8A1|FXYD1|ATP1A2|ATP2B1|CAMK2A|SRI|TRDN|ATP6V1G3|CAMK2D|TTYH1|NEDD4L|ATP13A5|ATP2C2|CLCN5|TRPM8|ATP2A2|SGK2|ANO7|SLC9C2|RYR2|CLCN2|WWP1|TRPV6|WNK2|CALM1|ATP7B|CLCA1|CAMK2G|ATP6V1C2|SCNN1G|ANO2|ANO10|WNK4|ATP12A|ASIC5|FXYD3|FXYD4|ATP6V0A1|TRPM6|ATP6V0E2|ATP9A|STOML3|BEST4|ATP8B1|BEST2|ATP6V0A2|ASIC4|TRPC7|MCOLN3|RPS27A|ATP11C|TRPM7|CAMK2B|MCOLN2|ATP7A|TRPM4|ATP6V0D2|ATP1A1|CASQ2|ASIC2|TRPM5|ATP2A3|ATP1B3|FXYD2|RYR3|CLCA2|ATP13A4|UNC80|SCNN1A|ATP6V0E1|SCNN1B|RAF1|BEST1|ATP6V1C1|SLN|ATP11B
REACTOME_ANTIGEN_ACTIVATES_B_CELL_RECEPTOR_BCR_LEADING_TO_GENERATION_OF_SECOND_MESSENGERS	0.00193593	0.017296	0.45506	-0.447576	-1.83595	35	LYN|VAV1|BTK|CD79A|PTPN6|IGLV1-44|CD19|IGLV6-57|IGHV1-69|BLNK|PIK3AP1|PIK3CD|IGHM
REACTOME_PYROPTOSIS	0.00198885	0.0176218	0.431708	-0.523759	-1.95558	24	IL1B|CASP5|IRF1|CASP1|GZMB|IRF2|BAK1|IL18|GSDMD|CASP4|CASP3
REACTOME_COLLAGEN_BIOSYNTHESIS_AND_MODIFYING_ENZYMES	0.00199835	0.0176218	0.431708	-0.354399	-1.66275	63	COL4A1|PLOD1|PPIB|COL4A2|COL6A3|P4HB|COL23A1|SERPINH1|COL15A1|COL7A1|ADAMTS14|P4HA1|PCOLCE|PLOD2|COL5A2|COL9A3|COL5A3|COL18A1|COLGALT2
REACTOME_SUMOYLATION_OF_CHROMATIN_ORGANIZATION_PROTEINS	0.00206361	0.0180799	0.35482	0.455916	1.67241	53	RANBP2|SUMO1|ZBED1|UBE2I|RING1|SATB2|PIAS2|NUP54|TPR|SEH1L|CBX5|PHC3|SATB1|PIAS1
REACTOME_ROS_AND_RNS_PRODUCTION_IN_PHAGOCYTES	0.00212635	0.0185102	0.431708	-0.444289	-1.82247	35	NOS2|NCF2|TCIRG1|NCF1|ATP6V1B2|RAC2|NCF4|ATP6V0B|LPO|HVCN1|ATP6V0C
HALLMARK_GLYCOLYSIS	0.00219506	0.0189866	0.431708	-0.252002	-1.44153	193	PLOD1|G6PD|LDHA|ISG20|GLRX|CHPF|MIF|HK2|TGFBI|DDIT4|SPAG4|LDHC|SOD1|FUT8|CENPA|EGLN3|SRD5A3|NANP|TALDO1|KIF20A|ANGPTL4|HMMR|STC1|AKR1A1|AURKA|PSMC4|RRAGD|ENO2|CXCR4|P4HA1|GPR87|ALDOA|BIK|VCAN|PLOD2
REACTOME_SIGNALING_BY_FGFR2_IN_DISEASE	0.00224944	0.0193338	0.344521	0.482626	1.69782	43	FGF9|PIK3R1|FGFR2|POLR2H|POLR2D|FRS2|FGF4|NCBP1|NCBP2|GAB1|POLR2F|POLR2A
REACTOME_SCAVENGING_BY_CLASS_A_RECEPTORS	0.00226624	0.0193557	0.431708	-0.567016	-1.97499	19	COL4A1|CALR|COL4A2|HSP90B1|MARCO|APOE|COLEC11|FTL
REACTOME_GENE_AND_PROTEIN_EXPRESSION_BY_JAK_STAT_SIGNALING_AFTER_INTERLEUKIN_12_STIMULATION	0.00233305	0.0198018	0.431708	-0.430273	-1.75818	34	SOD2|MIF|IFNG|SOD1|LMNB1|LCP1|CNN2|TALDO1|STAT4|ANXA2|GSTO1|SERPINB2|RAP1B
KEGG_UBIQUITIN_MEDIATED_PROTEOLYSIS	0.00242336	0.0204405	0.431708	0.379266	1.5781	125	SKP1|CUL3|UBE2I|PPIL2|SMURF2|UBE2B|CDC16|UBE2Q1|PIAS2|NEDD4L|BTRC|SKP2|UBE3A|UBE2D4|WWP1|KLHL13|DET1|UBE2Z|UBE4A|ANAPC4|ANAPC10|BIRC6|CUL1|RCHY1|PIAS1|KLHL9|TRIP12|UBE2D2|XIAP|FZR1|UBE2N|UBE2W|ANAPC7|CBLB|ITCH|UBOX5|ERCC8|CBLC|SIAH1|CUL5|HERC4|CDC23|UBE2G2|ANAPC5|WWP2|CUL4A|UBE2U|CUL2|UBE2Q2|UBE2G1|UBE2K
REACTOME_G_ALPHA_Q_SIGNALLING_EVENTS	0.00246469	0.0205977	0.431708	-0.242856	-1.39551	206	PROK2|GNA15|MMP3|FFAR2|AGT|FPR2|PTAFR|GPR65|RGS19|P2RY6|GNB2|RGS18|BTK|RGSL1|ANXA1|PMCH|HCRTR2|GPR4|OXTR|KISS1R|XCR1|GPR132|F2RL3|GNG10|PROKR2|PTGFR|GPR68|GNGT1|NMB|PROK1|TRHR|LTB4R|ADRA1B|LPAR2|GNB3|RGS17|MAPK3|HCRT|RASGRP1|NMU|RGS2|GRP|P2RY10|NMUR1|UTS2B|GNG13
REACTOME_SENSORY_PROCESSING_OF_SOUND	0.00247233	0.0205977	0.31828	0.431533	1.64797	67	CIB2|ATP2B1|CASK|BSN|GSN|SPTBN1|CACNB2|USH1C|KCNMA1|SPTAN1|RAB3A|CACNA1D|EPB41L1|TRIOBP|ESPN|OTOGL|MYO3B|CTBP2|CAPZA2|SLC17A8|PCLO|MYO1C|EZR|CACNA2D2|SNAP25|LRRC52|MYO3A|KCNMB1|KCNN2|MYH9|CABP1|EPS8L2
REACTOME_UNFOLDED_PROTEIN_RESPONSE_UPR	0.00251209	0.0207018	0.431708	-0.315905	-1.57681	87	CXCL8|CEBPB|CALR|DCSTAMP|HYOU1|DNAJB11|HSP90B1|EDEM1|DNAJB9|CCL2|PREB|CTDSP2|CREB3L2|KDELR3|YIF1A|PDIA6|XBP1|HDGF|PPP2R5B|EXTL3|ARFGAP1|EXOSC9|SHC1
HALLMARK_UV_RESPONSE_DN	0.00251531	0.0207018	0.303779	0.370018	1.55284	134	ADD3|ACVR2A|MAGI2|ATP2B1|NR1D2|SRI|PTPN21|GCNT1|VLDLR|SCN8A|SCAF8|PRKCA|TGFBR3|ARHGEF9|DAB2|MRPS31|CAP2|PPARG|DLG1|DYRK1A|MMP16|BMPR1A|DDAH1|SYNJ2|PHF3|PLCB4|MAP2K5|KCNMA1|AKT3|DBP|PDLIM5|MIOS|APBB2|LPAR1|MT1E|CDC42BPA|KALRN|BCKDHB|ATRX|SDC2|MAP1B|CDK13|NFIB|ITGB3|AGGF1|SMAD7|LDLR|COL11A1|PTEN
REACTOME_MITOCHONDRIAL_CALCIUM_ION_TRANSPORT	0.00256306	0.0209677	0.335069	0.600915	1.78769	20	PMPCB|LETM1|AFG3L2|AKAP1|PMPCA|SMDT1|MICU2|PARL|PHB2|VDAC3
REACTOME_ION_TRANSPORT_BY_P_TYPE_ATPASES	0.00266054	0.0216348	0.310777	0.453016	1.66682	54	ATP8A1|FXYD1|ATP1A2|ATP2B1|CAMK2A|SRI|CAMK2D|ATP13A5|ATP2C2|ATP2A2|CALM1|ATP7B|CAMK2G|ATP12A|FXYD3|FXYD4|ATP9A|ATP8B1|ATP11C|CAMK2B|ATP7A|ATP1A1|ATP2A3|ATP1B3|FXYD2|ATP13A4|SLN|ATP11B
REACTOME_NUCLEAR_RNA_DECAY	0.00270141	0.0218364	0.431708	0.523157	1.73632	32	RBM27|YTHDC2|NCBP1|PAPOLG|NCBP2|WDR82|ZCCHC8|DIS3|RBM26|ZCCHC7|RBM7|EXOSC10|EXOSC3
REACTOME_PEROXISOMAL_PROTEIN_IMPORT	0.00275153	0.0220402	0.303779	0.446863	1.67495	60	ACOX2|ACAA1|PHYH|USP9X|PEX1|ECH1|PEX12|MLYCD|EPHX2|CAT|NUDT7|HMGCL|EHHADH|PEX5|TYSND1|ACOX1|ACOT4|UBE2D2|ACOT8|AGPS|DECR2|CRAT|AMACR|PEX2|RPS27A|SCP2|GSTK1|IDH1|PECR|CROT
REACTOME_METABOLISM_OF_NITRIC_OXIDE_NOS3_ACTIVATION_AND_REGULATION	0.00275909	0.0220402	0.431708	0.633797	1.81333	17	NMT2|CYB5B|ZDHHC21|NOSTRIN|CALM1|DDAH1|WASL|SPR
REACTOME_TRANSCRIPTIONAL_ACTIVATION_OF_MITOCHONDRIAL_BIOGENESIS	0.00281616	0.0223646	0.431708	0.471092	1.71662	51	SSBP1|CYCS|PPARA|TFB1M|CAMK4|SIRT5|GLUD1|NCOA1|CALM1|POLRMT|GABPA|TFB2M|PPARGC1A|PPRC1|SIRT3|ESRRA|ACSS2|PPARGC1B|TFAM|MEF2D|CHD9|HCFC1|NRF1|PERM1|CREB1
REACTOME_DAG_AND_IP3_SIGNALING	0.00289709	0.0228735	0.303779	0.492833	1.70757	40	CAMK2A|NBEA|PRKCA|CAMK2D|CAMK4|ADCY6|CALM1|PRKACB|PDE1A|CAMK2G|ITPR2|ADCY2|ITPR1|PRKAR2A|PDE1C|CAMKK2|CAMK2B|CREB1|PRKX|PLCG1|ADCY1|ADCY9|PRKAR1B|CAMKK1
REACTOME_SEPARATION_OF_SISTER_CHROMATIDS	0.00295542	0.0231992	0.431708	-0.256344	-1.42499	164	CENPA|UBE2S|BUB1B|PSMB5|CDCA8|SEC13|CDC26|TUBB6|SKA1|CDC20|UBE2C|PTTG1|CENPE|PSMD14|PSMC6|NUF2|PSMC4|PSMB3|ADRM1|BIRC5|CENPQ|CENPK|KIF2C|PLK1|NDC80|PSMB6|KIF18A|SPC25|ESPL1|PSMA1|CDCA5|KNTC1|SKA2|PSMA4|RCC2|CENPH|CENPM|TUBA1A|RANGAP1|MAD2L1|PSMD13|TUBA4A|ANAPC15|PPP2R5B|ZWINT|ZWILCH|B9D2|SPDL1|TUBA8|PSMC3|CENPF|KIF2A
HALLMARK_G2M_CHECKPOINT	0.00311731	0.0243294	0.431708	-0.256154	-1.4525	184	HIF1A|SLC7A5|CDC25B|MYBL2|TACC3|TPX2|LMNB1|CENPA|UBE2S|PTTG3P|TTK|HMMR|CKS2|CDC20|UBE2C|RACGAP1|PRC1|PTTG1|CENPE|AURKA|KIF4A|PBK|CCNA2|BIRC5|CDKN3|KIF11|CCNF|KIF2C|PLK1|NDC80|SMC2|FBXO5|NEK2|MCM5|MCM2|ESPL1|CDC45|CDC6|LBR|MKI67|EZH2|MAPK14|KPNA2|CDKN1B|DDX39A|CDC7|MAD2L1|STIL|EXO1
REACTOME_PD_L1_CD274_GLYCOSYLATION_AND_TRANSLOCATION_TO_PLASMA_MEMBRANE	0.00320234	0.0248502	0.431708	-0.527813	-1.88902	21	CD274|RPN1|RPN2|TMEM258|OSTC|STT3A
REACTOME_RNA_POLYMERASE_II_TRANSCRIPTION_TERMINATION	0.00323508	0.0249616	0.279866	0.438175	1.63839	59	SRSF7|PAPOLA|SRSF6|SRSF3|RBM8A|SRSF4|NCBP1|NCBP2|SRSF1|LSM11|SNRPE|ZNF473|THOC2|U2AF1|FIP1L1|CPSF6|THOC1|SRRM1|CSTF3|SRSF11|CHTOP|POLDIP3|CDC40|PCF11|PABPN1|SLU7|SRSF5|NUDT21|CPSF4|RNPS1|CPSF7
REACTOME_PROTEASOME_ASSEMBLY	0.00325539	0.0249764	0.431708	-0.373235	-1.66343	48	PSMB9|PSMB8|PSMB10|PSME1|PSMB5|PSMD14|PSMC6|PSMC4|PSMB3|ADRM1|PSMB6|PSMA1|PSMG3
KEGG_DRUG_METABOLISM_CYTOCHROME_P450	0.00336054	0.0256383	0.274717	0.439394	1.63884	58	ADH1B|ADH5|CYP3A4|FMO5|MAOA|GSTO2|MAOB|ADH1C|CYP3A5|ADH1A|ADH6|UGT2A3|CYP3A43|GSTA4|UGT2B15|CYP2C9|GSTM4|CYP2A13|UGT2B28|CYP2C8|MGST3|FMO4|CYP1A2|GSTK1|FMO2|GSTM3|ADH4|GSTM5
REACTOME_HATS_ACETYLATE_HISTONES	0.0036013	0.0273216	0.260821	0.412507	1.60594	76	ENY2|EPC1|DR1|KAT7|SUPT7L|MBIP|KAT5|TAF5L|NCOA1|ING5|TADA1|KAT6B|ELP2|ATXN7|MEAF6|TADA2A|KANSL3|EP400|ZZZ3|KAT6A|DMAP1|SUPT20H|ACTL6A|ING3|ELP6|PHF20|HCFC1|CLOCK|RUVBL2
REACTOME_MATURATION_OF_DENV_PROTEINS	0.0036284	0.0273742	0.431708	-0.383504	-1.70998	49	RPN1|CALR|SPCS3|RPN2|HYOU1|TMEM258|DNAJB11|P4HB|OSTC|SPCS1|DPM2|P4HA1|STT3A
REACTOME_CA_DEPENDENT_EVENTS	0.00382458	0.0286949	0.265217	0.495559	1.68612	36	CAMK2A|NBEA|PRKCA|CAMK2D|CAMK4|ADCY6|CALM1|PRKACB|PDE1A|CAMK2G|ADCY2|PRKAR2A|PDE1C|CAMKK2|MAPK1|CAMK2B|CREB1|PRKX|ADCY1|ADCY9|PRKAR1B|CAMKK1
REACTOME_SIGNALING_BY_FGFR2	0.0038475	0.0287083	0.252644	0.414138	1.59961	72	TIAL1|FGF9|PIK3R1|FGFR2|POLR2H|POLR2D|FRS2|FGF4|NCBP1|SPRY2|NCBP2|GAB1|POLR2F|POLR2A|PTBP1|HNRNPA1|ESRP1|FGFBP2|KRAS|RPS27A|MAPK1|FGF16|PPP2CA|POLR2C|PLCG1|RBFOX2|FGFBP1|FGF20|PPP2R1A|FGF10|TIA1|GRB2|POLR2K|BRAF|POLR2B
REACTOME_ION_HOMEOSTASIS	0.00388444	0.0288255	0.256635	0.446807	1.63899	53	FXYD1|ATP1A2|ATP2B1|CAMK2A|SRI|TRDN|CAMK2D|ATP2A2|RYR2|CALM1|CAMK2G|FXYD3|ITPR2|FXYD4|ITPR1|SLC8A2|CAMK2B|ATP1A1|CASQ2|SLC8A3|ABCC9|ATP2A3|ATP1B3|FXYD2|RYR3
REACTOME_TNFR2_NON_CANONICAL_NF_KB_PATHWAY	0.00398706	0.0294262	0.407018	-0.310978	-1.54528	84	BIRC3|TNFRSF1B|TNFRSF1A|TNFSF13|PSMB5|TNFSF13B|TNFRSF17|PSMD14|PSMC6|PSMC4|PSMB3|ADRM1|CD27|TNFRSF11B|PSMB6|PSMA1|RELB|PSMA4|TNFRSF9|TNF|PSMD13|TRAF3|CD40|TNFSF8|TNFRSF13C|TNFSF11|PSMC3
REACTOME_ENERGY_DEPENDENT_REGULATION_OF_MTOR_BY_LKB1_AMPK	0.00403909	0.02953	0.260821	0.525817	1.70906	29	PRKAB2|LAMTOR3|PPM1A|LAMTOR4|CAB39L|PRKAA2|MTOR|PRKAB1|PRKAG2|LAMTOR5|STRADB|PRKAA1
REACTOME_INOSITOL_PHOSPHATE_METABOLISM	0.00404461	0.02953	0.252644	0.45725	1.64792	48	PLCD3|PLCE1|IP6K2|PLCD1|IMPA2|OCRL|CALM1|ITPKA|NUDT10|PLCB4|MTMR7|NUDT3|ISYNA1|MINPP1|INPP5A|PLCB2|PLD4|PLCH1|ITPKB|PTEN|PLCG1|MTMR9|ITPK1
REACTOME_NEURONAL_SYSTEM	0.004154	0.0301665	0.226232	0.298347	1.36498	394	ABAT|APBA1|TSPAN7|BCHE|NAAA|CAMK2A|NBEA|NRXN1|GNG4|PRKAB2|SLC5A7|GRIP1|CASK|PRKCA|MAOA|CAMK2D|PPFIBP2|ARHGEF9|CAMK4|SLC38A1|SHANK2|KCNMB4|DLG1|ADCY6|NLGN1|CACNB2|LRTOMT|PPFIA3|EPB41L5|PTPRD|MAPT|BEGAIN|CALM1|PRKACB|GNAL|PTPRF|ALDH5A1|SLC6A11|ABCC8|CAMK2G|SYT7|KCNK1|KCNK10|SLC22A2|DLGAP1|SLITRK1|KCNMA1|PRKAA2|EPB41|LIN7C|RAB3A|PRKAB1|PDLIM5|PRKAG2|CHRND|SYT9|KCNAB1|EPB41L1|PRKAA1|RTN3|CACNG8|LRRTM2|NLGN4X|GRIK2|TUBAL3|ADCY2|KCNH2|GLS|KCNJ3|ARHGEF7|KCNC1|PLCB2|PRKAR2A|KCNV2|CACNG2|KRAS|GABRA2|CHRNA5|EPB41L2|CAMKK2|AKAP5|HCN4|GRIA2|KCNK2|GABRR2|IL1RAPL1|KCNK9|RPS6KA6|CHRNA3|RPS6KA1|CACNB3|MAPK1|RPS6KA3|KCNH6|KCNS2|GABBR1|GABRB3|SHARPIN|CACNA2D2|PANX2|KCNH8|SNAP25|CAMK2B|KCNA10|NTRK3|GRIK4|SLC1A3|NRXN3|GAD2|SLC6A4|SLC1A6|KCNMB2|CREB1|GLRB|COMT|PRKAG3|PRKX|KCNB1|GRIA3|SLC6A13|KCNK3|KCNMB1|NPTN|ABCC9|TUBB4B|RASGRF1|ADCY1|GNB5|KCNN2|ACHE|KCNH3|TUBB4A|SLITRK5|GABRB1|NLGN3|CHRNA1|KCNS1|CACNG4|ADCY9|LRRC7|GLRA2|KCNQ1|PRKAR1B|GABRB2|AP2A1|CAMKK1|SYT12|KCNQ4|KCNK17|PPFIA2|GLS2|KCNJ5|SYT1|NEFL|AP2A2|SLC18A2|GABRG2
REACTOME_TNFS_BIND_THEIR_PHYSIOLOGICAL_RECEPTORS	0.00424072	0.0306324	0.407018	-0.45678	-1.7812	28	TNFRSF1B|TNFRSF1A|TNFSF13|TNFSF13B|TNFRSF17|CD27|TNFRSF11B|TNFRSF9|TNFSF8|TNFSF11
KEGG_WNT_SIGNALING_PATHWAY	0.00433276	0.0311317	0.229089	0.353993	1.50094	146	FZD7|SKP1|LRP6|PPP2R5E|CAMK2A|PRKCA|CAMK2D|DAAM1|BTRC|WNT1|MAPK9|VANGL2|ROCK2|NLK|APC|FZD1|CHP2|PRKACB|FZD5|CTNNBIP1|WNT4|CAMK2G|FZD4|PLCB4|CUL1|DVL3|PSEN1|CCND1|APC2|WNT2B|PPP2R1B|SMAD4|CHP1|CTBP2|PLCB2|PORCN|SIAH1|CSNK1A1|FZD3|NFATC3|CTBP1|DAAM2|NKD2|PPP2CA|SENP2|SFRP4|WNT10B|CAMK2B|SMAD2|MAPK8|AXIN2|WNT9A|PRKX|DVL2|GSK3B|WNT7B|NFATC4|PPP2R1A|LRP5|JUN|TP53
REACTOME_FATTY_ACID_METABOLISM	0.00440671	0.0314964	0.226232	0.350468	1.49834	157	ACSF2|ACOT11|HADHB|CBR4|ACADS|PRKAB2|ACOX2|ACAA1|SLC22A5|PHYH|HADHA|PTGR1|PON1|MLYCD|ALDH3A2|CYP2J2|EPHX2|ACACA|ACAD10|CPT1A|ACSM3|LTC4S|PCCA|ACACB|ACADM|HSD17B12|NUDT7|EHHADH|CPT2|SLC25A20|PRKAA2|ACOX1|SLC25A17|PTGIS|ACOT4|PRKAG2|CYP2C9|ACOT8|FAAH|HPGDS|DECR2|THRSP|ECI1|ACSL5|CYP4A11|ACOT13|CYP2C8|HADH|CRAT|AMACR|CYP2U1|PTGR2|ELOVL7|ACLY|SCP2|CYP1A2|ECHS1
REACTOME_PROTEIN_PROTEIN_INTERACTIONS_AT_SYNAPSES	0.00472296	0.03358	0.226232	0.398829	1.57356	84	APBA1|NRXN1|CASK|PPFIBP2|SHANK2|DLG1|NLGN1|PPFIA3|EPB41L5|PTPRD|BEGAIN|PTPRF|SYT7|DLGAP1|SLITRK1|EPB41|LIN7C|PDLIM5|SYT9|EPB41L1|RTN3|LRRTM2|NLGN4X
REACTOME_INTERACTION_BETWEEN_L1_AND_ANKYRINS	0.00495566	0.0349124	0.235142	0.516503	1.68884	30	SCN4B|ANK3|SCN8A|SCN11A|SPTBN1|SCN9A|SPTAN1|SCN7A|ANK2|L1CAM
KEGG_BETA_ALANINE_METABOLISM	0.00496178	0.0349124	0.238353	0.561334	1.70775	22	ABAT|AOC3|ALDH9A1|HADHA|MLYCD|ALDH3A2|HIBCH|ACADM|EHHADH|UPB1|ECHS1|ALDH7A1|GAD2|ALDH1B1
REACTOME_PARASITE_INFECTION	0.00513868	0.0359708	0.407018	-0.340081	-1.59354	61	FGR|LYN|HCK|ARPC1B|VAV1|WAS|BTK|ELMO1|IGLV1-44|WASF1|IGLV6-57|IGHV1-69|ARPC3
REACTOME_NONSENSE_MEDIATED_DECAY_NMD	0.00522608	0.0362144	0.213388	0.386771	1.54943	94	GSPT1|RPL22|RPL15|RBM8A|PNRC2|RPS19|NCBP1|NCBP2|RPL31|RPL37A|RPS28|UPF3A|RPL10A|RPL29|RPS23|RPL11|RPS6|RPL24|RPL7|RPL14|RPS27A|RPL12|RPS7|RPL10L|PPP2CA|UPF1|RPS15A|RPL36|PPP2R2A|RPL35A|RPS5|RPL37|RPL27|RPL8|RPS25|PPP2R1A|RPL30|RPS10|RPS3|SMG7|RPS21|RNPS1|RPS16|PABPC1|RPS17|RPL9|RPS29|RPS9|RPS24|RPL6|RPS12|DCP1A
REACTOME_KERATINIZATION	0.00522682	0.0362144	0.407018	-0.275475	-1.46646	128	KRT23|PI3|CSTA|KRT32|DSG3|KRT6B|KRT80|KRT6A|FURIN|KRTAP11-1|SPRR1A|SPRR2B|KRTAP4-5|KRTAP9-4|KRTAP5-2|SPRR1B|KRT33B|KRT16|KRTAP4-1|KRT84
HALLMARK_UV_RESPONSE_UP	0.0053888	0.0371471	0.407018	-0.252779	-1.39246	153	C4BPB|GRINA|LYN|SOD2|TAP1|IRF1|RPN1|HMOX1|ARRB2|HSPA13|CXCL2|IL6|FURIN|ICAM1|PPT1|JUNB|NKX2-5|MGAT1|BTG2|PPIF|ENO2|BAK1|ALDOA|FOS|FMO1|FEN1|CASP3|CCNE1|SLC6A8|BID|CDC34|AGO2|RASGRP1|TYRO3|POLE3|RFC4|HLA-F|TUBA4A|STARD3
REACTOME_RESPONSE_OF_EIF2AK1_HRI_TO_HEME_DEFICIENCY	0.00548621	0.0375959	0.407018	-0.573112	-1.85849	15	CHAC1|CEBPB
REACTOME_BRANCHED_CHAIN_AMINO_ACID_CATABOLISM	0.00550927	0.0375959	0.226232	0.570046	1.71697	21	BCAT2|DLD|ALDH6A1|SLC25A44|ACADSB|HIBCH|ACAT1|IVD|AUH|MCCC1|BCKDHB|HIBADH|ECHS1|DBT|BCKDHA
REACTOME_SIGNALING_BY_FGFR_IN_DISEASE	0.00561462	0.0381233	0.211071	0.424133	1.59405	61	FGF9|PIK3R1|FGFR2|POLR2H|POLR2D|FRS2|FGF4|NCBP1|NCBP2|GAB1|POLR2F|POLR2A|ERLIN2|FGFR3|CPSF6|ZMYM2|KRAS|LRRFIP1|BAG4|FGFR1OP2|FGF16|FGFR4|FGFR1|POLR2C|CUX1|PLCG1
REACTOME_RHO_GTPASE_CYCLE	0.00565828	0.0382286	0.193114	0.289651	1.32967	428	ADD3|RHOU|BAIAP2L2|PDE5A|PIK3R1|CUL3|CHN2|ABI2|AKAP13|FAM13A|STMN2|PIK3R2|TEX2|IQGAP2|PLEKHG3|LETM1|RRAS2|USP9X|ARHGEF9|ARHGEF26|SPTBN1|MCF2L|DAAM1|ARHGEF12|NDUFA5|AKAP12|CFTR|ALDH3A2|TXNL1|FMNL2|ARHGAP21|VANGL2|WASF3|FRS2|ROCK2|WIPF2|BAIAP2|PAK1|DOCK7|DST|ARHGAP33|TIAM2|TMEM87A|ABCD3|PKN2|DOCK1|CKB|OCRL|SLK|PCDH7|ARHGAP20|WASF2|SRGAP1|COPS2|ARHGAP42|NSFL1C|ALS2|ARHGEF11|PLEKHG6|PLEKHG4|SH3PXD2A|ARHGAP29|ABR|MPP7|MTR|DOCK9|WASL|ARAP3|PREX2|DSP|GOPC|RHOJ|FARP2|SPTAN1|SH3RF1|NISCH|NCK2|ITSN1|FGD4|NGEF|FILIP1|MYO9A|VAPB|SLC1A5|FAM169A|TMEM59|PGRMC2|PHIP|ARHGAP27|STARD13|GFOD1|FAM83B|PLXNB1|NHS|CDC42BPA|ARHGEF10L|KALRN|PLD1|ARHGEF7|DOCK5|RALGAPA1|HNRNPC|SRRM1|NDUFS3|DIAPH1|ARHGAP12|ARHGAP35|ANKRD26|RNF20|NUDC|RBBP6|FAM91A1|KTN1|SCRIB|FAM13B|STAM2|PAK4|ARHGAP32|ARHGEF28|ARHGAP5|NOXA1|RHPN2|SAMM50|CDC42BPB|WWP2|VAV3|TRA2B
REACTOME_INTERLEUKIN_RECEPTOR_SHC_SIGNALING	0.00609527	0.0409771	0.407018	-0.462764	-1.78321	27	CSF2RB|IL2RA|IL3RA|CSF2RA|PTPN6|JAK2|IL5|PIK3CD|INPP5D|IL3|SHC1|CSF2|INPPL1
REACTOME_FORMATION_OF_THE_CORNIFIED_ENVELOPE	0.006204	0.0415026	0.407018	-0.292035	-1.4903	98	KRT23|PI3|CSTA|KRT32|DSG3|KRT6B|KRT80|KRT6A|FURIN|SPRR1A|SPRR2B|SPRR1B|KRT33B|KRT16|KRT84
REACTOME_FIBRONECTIN_MATRIX_FORMATION	0.00656624	0.0437106	0.35482	-0.512195	-1.81236	20	COL4A1|COL4A2|CEACAM6|ITGA5|COL7A1|COL5A2|COL5A3
KEGG_RETINOL_METABOLISM	0.00669726	0.0443653	0.19671	0.452918	1.60894	45	ADH1B|ADH5|CYP3A4|PNPLA4|ADH1C|CYP3A5|ALDH1A1|ADH1A|ADH6|UGT2A3|CYP3A43|UGT2B15|CYP2C9|RETSAT|CYP2A13|UGT2B28|CYP4A11|CYP2C8|DGAT1|CYP1A2|RDH5
REACTOME_COMPLEX_I_BIOGENESIS	0.00725602	0.0476933	0.186473	0.434309	1.59799	54	LYRM2|NDUFAF4|HSPA9|NDUFA6|NDUFS1|NDUFA5|NDUFB5|NDUFAF5|NDUFB10|NDUFA10|COA1|NDUFAF7|NDUFB9|NDUFC1|NDUFA2|NDUFS7|NDUFB8|NDUFS3|NDUFB2|NDUFS4|SFXN4|NDUFA13|NUBPL|NDUFA8|NDUFV1|NDUFB7|NDUFB1|TMEM126B|NDUFA12|NDUFV3|NDUFAB1|NDUFA1|NDUFA3|NDUFA9|NDUFS2|ECSIT|OXA1L|NDUFA11
REACTOME_MITOCHONDRIAL_FATTY_ACID_BETA_OXIDATION	0.00726989	0.0476933	0.193114	0.503235	1.65943	31	ACSF2|ACOT11|HADHB|ACADS|HADHA|ACAD10|ACSM3|PCCA|ACADM|ECI1|ACOT13|HADH|ECHS1|THEM4|PCTP|ACBD6|ACOT7|MCAT|DECR1
REACTOME_MTOR_SIGNALLING	0.00759494	0.0495862	0.186473	0.470192	1.62192	39	PRKAB2|LAMTOR3|PPM1A|EIF4B|LAMTOR4|CAB39L|PRKAA2|MTOR|PRKAB1|PRKAG2|LAMTOR5|STRADB|PRKAA1|EIF4E|RPS6
KEGG_PROXIMAL_TUBULE_BICARBONATE_RECLAMATION	0.00764382	0.0496666	0.191388	0.547593	1.66595	22	ATP1A2|SLC4A4|SLC25A10|GLUD1|PCK1|PCK2|CA2|MDH1|GLS|AQP1|CA4|ATP1A1|ATP1B3|FXYD2|GLS2|GLUD2
KEGG_INSULIN_SIGNALING_PATHWAY	0.0079825	0.0515355	0.168819	0.348314	1.4617	133	PIK3R1|PRKAB2|PIK3R2|EIF4E2|PPP1R3C|PHKB|MAPK9|PRKCI|PCK1|ACACA|PCK2|PYGB|CALM1|PRKACB|PTPRF|ACACB|SORBS1|PDE3A|MKNK2|FOXO1|PPP1CB|PRKAA2|MTOR|PHKA1|AKT3|PIK3CB|PRKAB1|PDE3B|PRKAG2|PPARGC1A|PRKAA1|PRKCZ|CBLB|PHKG2|EIF4E|SHC4|PPP1CC|RPS6|PRKAR2A|CBLC|KRAS|BAD|MAPK1|SOCS2|RHEB|CALML5|SOS2|MAPK8|FASN|INPP5K|PRKAG3|PRKX|GSK3B|GYS2
REACTOME_MISCELLANEOUS_TRANSPORT_AND_BINDING_EVENTS	0.00800735	0.0515355	0.184916	0.522954	1.65941	26	ANKH|ADD3|MRS2|NIPAL2|MMGT1|RHAG|ADD1|LRRC8D|NIPAL3|TUSC3|NIPA2
KEGG_LONG_TERM_POTENTIATION	0.00810049	0.0516595	0.173713	0.407462	1.56115	68	CAMK2A|PRKCA|CAMK2D|CAMK4|CHP2|CALM1|PRKACB|CAMK2G|PLCB4|PPP1CB|ITPR2|RAP1A|GNAQ|CHP1|PLCB2|ITPR1|PPP1CC|CACNA1C|KRAS|PPP1R12A|GRIA2|RPS6KA6|RPS6KA1|MAPK1|RPS6KA3|CAMK2B|CALML5
REACTOME_DEPOSITION_OF_NEW_CENPA_CONTAINING_NUCLEOSOMES_AT_THE_CENTROMERE	0.00811688	0.0516595	0.326352	-0.468316	-1.74857	24	CENPA|CENPW|CENPQ|CENPK|HJURP|OIP5|CENPH|CENPM
HALLMARK_MYC_TARGETS_V1	0.00816456	0.0516595	0.164313	0.327111	1.41907	184	SRSF7|SSBP1|GSPT1|HSPD1|RPL22|EIF1AX|SRSF3|SLC25A3|HNRNPU|SYNCRIP|TARDBP|ORC2|CYC1|SSB|EIF3D|EIF4G2|EIF3J|HDDC2|TXNL4A|CNBP|NCBP1|HNRNPA3|HNRNPD|NCBP2|ACP1|COX5A|RSL1D1|USP1|SRSF1|SERBP1|SF3A1|CUL1|SNRPB2|PGK1|U2AF1|G3BP1|APEX1|AIMP2|HNRNPA1|CCT5|EIF4E|PHB2|STARD7|NOP16|HNRNPC|RPS6|RAD23B|RAN|DDX18|VDAC3|RPL14|FAM120A|PPIA|SRPK1|TRA2B|GLO1|SNRPA1|FBL|RUVBL2|NOLC1|RPS5|EIF3B|MRPS18B|CCT2|HSP90AB1|PRPS2|XPO1|PWP1|RPS10|RPS3|KPNB1|PSMD8|ODC1|HSPE1|BUB3|CLNS1A|RNPS1|UBE2L3|DHX15|COPS5|PSMA2|HNRNPA2B1|DDX21|IFRD1|UBA2|NDUFAB1|CCT4|PABPC1|EIF4H
REACTOME_MITOCHONDRIAL_TRANSLATION_ELONGATION	0.00817878	0.0516595	0.171214	0.386901	1.5265	84	MRPL30|MRPS33|MRPS30|PTCD3|MRPS25|MRPL41|MRPS5|MRPS31|MRPS12|MRPL34|TSFM|MRPL19|MRPS22|GFM1|MRPS27|MRPL15|MRPL4|MRPS9|MRPS15|MRPL12|DAP3|MRPL21|MRPS35|MRPS18A|MRPL46|MRPS26|MRPL32|MRPL48|MRPS18C|MRPL16|MRPS18B|MRPL35|MRPS11|MRPL43|MRPL50|MRPL47|MRPS14|MRPL39|MRPL37|MRPL42|MRPL20|MRPL1|MRPL23|MRPS7|AURKAIP1|OXA1L|MRPL57|MRPS23|MRPL36
REACTOME_NETRIN_1_SIGNALING	0.00824794	0.0518551	0.177674	0.455427	1.60214	43	RGMB|NTN4|MYO10|NEO1|DOCK1|SLIT2|PTK2|ABLIM1|UNC5B|WASL|SIAH1|SLIT3|PITPNA|TRPC7|UNC5C|CDC42|EZR|PLCG1|PRKCQ|DSCAML1|RGMA|TRPC1|TRIO|ABLIM2|UNC5D
REACTOME_CELL_CYCLE_CHECKPOINTS	0.00856051	0.0533737	0.38073	-0.219833	-1.28513	242	CENPA|UBE2S|BUB1B|PSMB5|CDCA8|SEC13|CDC26|BLM|SKA1|CDC20|UBE2C|RMI2|CENPE|PSMD14|PSMC6|NUF2|PSMC4|CCNA2|PSMB3|ADRM1|BIRC5|CENPQ|CENPK|KIF2C|PLK1|CCNB1|NDC80|RBBP8|PSMB6|KIF18A|NBN|SPC25|MCM5|MCM2|PSMA1|CDC45|CSNK1E|CDKN1A|CCNE1|CDC6|ORC1|KNTC1|SKA2|PSMA4|RCC2|ZNF385A|RFC2|CENPH|MAPK14|CENPM|CDKN1B|RANGAP1|PKMYT1|RFC4|CDC7|MAD2L1|PSMD13|EXO1|ANAPC15|PPP2R5B|ZWINT|ZWILCH|B9D2|TOPBP1|SPDL1|PSMC3|MDC1|CENPF|UIMC1|KIF2A
KEGG_GLYCINE_SERINE_AND_THREONINE_METABOLISM	0.00856809	0.0533737	0.177674	0.499055	1.64565	31	AMT|AOC3|DLD|GATM|MAOA|MAOB|CTH|DMGDH|SRR|CHDH
REACTOME_SELENOAMINO_ACID_METABOLISM	0.00867085	0.0537672	0.165406	0.38084	1.51664	90	AIMP1|RPL22|RPL15|CTH|RPS19|RPL31|RPL37A|HNMT|SECISBP2|RPS28|SEPHS2|RPL10A|RPL29|AIMP2|RPS23|GNMT|RPL11|RPS6|PSTK|RPL24|RPL7|RPL14|RPS27A|RPL12|RPS7|RPL10L|RPS15A|RPL36|RPL35A|PAPSS2|SEPSECS|RPS5|RPL37|RPL27|AHCY|RPL8|RPS25|RPL30|RPS10|RPS3|RPS21|RPS16|RPS17|RPL9|RPS29|RPS9|RPS24|RPL6|RPS12
REACTOME_SUMOYLATION_OF_INTRACELLULAR_RECEPTORS	0.00885993	0.05469	0.175004	0.506758	1.64711	29	SUMO1|THRB|UBE2I|PPARA|PIAS2|THRA|PPARG|NR2C1|PIAS1|VDR|NR1H4|ESR1|PGR|NR3C2|NR5A1|NR5A2
REACTOME_SULFUR_AMINO_ACID_METABOLISM	0.00891102	0.0547564	0.175004	0.515004	1.64858	27	CDO1|SLC25A10|MTAP|CTH|TSTD1|GOT1|MTR|TXN2|ADI1|TST|ETHE1|MPST|ADO|CSAD|AHCY|MTRR
REACTOME_HIV_ELONGATION_ARREST_AND_RECOVERY	0.00904207	0.0553114	0.173713	0.51364	1.64421	27	POLR2H|POLR2D|SUPT4H1|CCNT2|CCNT1|TCEA1|POLR2F|POLR2A|CCNK|SUPT16H
REACTOME_REGULATION_OF_CDH1_POSTTRANSLATIONAL_PROCESSING_AND_TRAFFICKING_TO_PLASMA_MEMBRANE	0.00913441	0.0556257	0.31828	-0.424484	-1.70074	31	RPN1|SPCS3|RPN2|TMEM258|FURIN|OSTC|SPCS1|STT3A|SPCS2|DDOST
REACTOME_GPVI_MEDIATED_ACTIVATION_CASCADE	0.00917852	0.0556448	0.326352	-0.411193	-1.68021	34	LYN|FCER1G|VAV1|RHOG|RAC2|PTPN6
REACTOME_NUCLEAR_RECEPTOR_TRANSCRIPTION_PATHWAY	0.00935374	0.056455	0.164313	0.432956	1.58317	52	NR1D2|THRB|PPARA|NR6A1|RARG|HNF4A|THRA|PPARG|NR2F6|NR2C1|RORC|ESRRA|RXRB|VDR|NR1H4|RXRG|ESR1|PGR|HNF4G|NR4A3|ESRRB|NR3C2|NR5A1|MED1|NR5A2
REACTOME_MATURATION_OF_TCA_ENZYMES_AND_REGULATION_OF_TCA_CYCLE	0.00944042	0.056726	0.173713	0.583597	1.6697	17	CS|ACO2|ACAT1|SDHB|SDHD|SDHAF1|SDHC|SIRT3|SDHA|NFS1
REACTOME_DECTIN_2_FAMILY	0.00959616	0.0574079	0.297233	-0.468609	-1.72616	23	LYN|CLEC4A|FCER1G|CLEC4D|MUC1|CLEC4E
KEGG_INOSITOL_PHOSPHATE_METABOLISM	0.00967469	0.0574188	0.161159	0.427379	1.57249	54	PLCD3|PLCE1|ALDH6A1|PIK3C3|PLCD1|PIP4K2B|IMPA2|OCRL|SYNJ2|ITPKA|PLCB4|ISYNA1|PIK3CB|MINPP1|INPP5A|PLCB2|PIK3C2A|PIP4K2C|ITPKB|PTEN|INPP5K|PLCG1|ITPK1|CDIPT|PI4KA|PI4KB
REACTOME_IRS_MEDIATED_SIGNALLING	0.00968256	0.0574188	0.162191	0.438221	1.57934	48	FGF9|PIK3R1|FGFR2|KLB|PIK3R2|PIK3C3|PIK3R4|FRS2|FGF4|GAB1|FGFR3|PIK3CB|PDE3B|KRAS|TRIB3|FGF16|FGFR4|FGFR1|THEM4|FGF20|FGF10|AKT2|GRB2
KEGG_GALACTOSE_METABOLISM	0.0101461	0.0597999	0.291091	-0.460633	-1.71988	24	MGAM|HK1|HK2|HK3|GLA|AKR1B1|LALBA
REACTOME_SIGNALING_BY_BMP	0.0101721	0.0597999	0.163242	0.498332	1.62943	30	ACVR2A|SMURF2|TGFBR3|CHRDL1|BMPR1A|NOG|ACVR2B|SMAD1|SMAD4|GREM2|SKI|SMAD5|SMAD7
REACTOME_RET_SIGNALING	0.0104547	0.0611961	0.158178	0.458547	1.58878	40	PIK3R1|PIK3R2|PRKCA|DOK6|FRS2|PRKACB|GAB1|GFRA2|PIK3CB|GFRA3|DOK5|NRTN|RAP1GAP
REACTOME_CS_GAG_BIOSYNTHESIS	0.0105469	0.0612374	0.279866	-0.484198	-1.73293	21	CHPF|BGN|CHST11|CSGALNACT2|CHSY1|CHSY3|VCAN|CHPF2|CSGALNACT1
REACTOME_RHO_GTPASES_ACTIVATE_NADPH_OXIDASES	0.0105519	0.0612374	0.285313	-0.456058	-1.7028	24	S100A9|S100A8|NCF2|NCF1|RAC2|NCF4
REACTOME_METABOLISM_OF_POLYAMINES	0.0106339	0.0614502	0.38073	-0.3785	-1.65609	44	PSMB5|PSMD14|PSMC6|OAZ2|SAT1|SRM|PSMC4|PSMB3|ADRM1|PSMB6|PSMA1|OAZ1|PSMA4|SMS|PSMD13
REACTOME_SIGNALING_BY_TYPE_1_INSULIN_LIKE_GROWTH_FACTOR_1_RECEPTOR_IGF1R	0.010925	0.0628649	0.151813	0.426967	1.56621	53	FGF9|PIK3R1|FGFR2|KLB|PIK3R2|PIK3C3|PIK3R4|FRS2|FGF4|GAB1|FGFR3|PIK3CB|PDE3B|KRAS|TRIB3|FGF16|IGF1|FGFR4|FGFR1|THEM4|CILP|FGF20|FGF10|AKT2|GRB2|IGF1R
KEGG_AXON_GUIDANCE	0.0110782	0.0634777	0.143185	0.346747	1.44769	128	SEMA5A|CXCL12|EPHA1|SEMA6A|EPHA3|NTN4|PLXNA2|ROBO2|ARHGEF12|ROCK2|PAK1|CHP2|SLIT2|SRGAP1|SEMA6D|RASA1|EPHA5|PTK2|ABLIM1|UNC5B|EFNB2|CFL1|SEMA4G|NCK2|NGEF|EFNA5|EPHB2|PLXNB1|CHP1|L1CAM|KRAS|EPHA7|SLIT3|EPHA4|EPHB3|PAK4|NFATC3|UNC5C|MAPK1
REACTOME_REGULATION_OF_TP53_ACTIVITY_THROUGH_METHYLATION	0.0111884	0.0638399	0.159153	0.571826	1.65782	18	SMYD2|SETD9|TTC5|L3MBTL1|EHMT1|MDM4|PRMT5|RPS27A
REACTOME_DENGUE_VIRUS_ACTIVATES_MODULATES_INNATE_AND_ADAPTIVE_IMMUNE_RESPONSES	0.011396	0.0647522	0.274717	-0.44617	-1.68945	25	C4BPB|CLEC5A|C4BPA|PAF1|C1S|TRIM25|C1QA|STAT2
REACTOME_CREB1_PHOSPHORYLATION_THROUGH_NMDA_RECEPTOR_MEDIATED_ACTIVATION_OF_RAS_SIGNALING	0.0120482	0.0681727	0.150129	0.499604	1.61095	28	CAMK2A|CAMK2D|DLG1|CALM1|CAMK2G|KRAS|RPS6KA6|RPS6KA1|MAPK1|RPS6KA3|CAMK2B|CREB1|RASGRF1|LRRC7
REACTOME_ACTIVATION_OF_NMDA_RECEPTORS_AND_POSTSYNAPTIC_EVENTS	0.0121171	0.0682778	0.139715	0.373533	1.48503	89	APBA1|CAMK2A|NBEA|PRKAB2|CASK|CAMK2D|CAMK4|DLG1|MAPT|CALM1|PRKACB|CAMK2G|PRKAA2|LIN7C|PRKAB1|PRKAG2|PRKAA1|TUBAL3|ARHGEF7|PRKAR2A|KRAS|CAMKK2|GRIA2|RPS6KA6|RPS6KA1|MAPK1|RPS6KA3|CAMK2B|CREB1|PRKAG3|PRKX|GRIA3|TUBB4B|RASGRF1|ADCY1|TUBB4A
KEGG_HISTIDINE_METABOLISM	0.0121792	0.0683442	0.149308	0.498876	1.6086	28	DDC|MAOA|ALDH9A1|MAOB|ALDH3A2|LCMT1|HNMT|ASPA|AOC1|ALDH7A1|ALDH1B1|LCMT2|FTCD|CNDP1
REACTOME_TRNA_PROCESSING	0.0122803	0.0686282	0.137749	0.362279	1.46646	102	RANBP2|TYW1|TSEN54|TRMT13|TSEN2|THADA|CTU2|NUP54|TPR|MTO1|SEH1L|TRDMT1|NSUN6|ELAC2|TRNT1|RPP38|TRIT1|TSEN34|FAM98B|RAN|RPP14|TRMT44|POP1|TRMT10A|PUS7|DDX1|QTRT1|ADAT2|URM1|LCMT2|TYW5|RPP30|TRMT61A|NUP88|NUP160|NUP35|NUP93|CPSF4|HSD17B10|OSGEP|TRMT11|TPRKB|OSGEPL1|ALKBH8|NSUN2|TRMU|TRMT1|NUP214|NUP43|CSTF2
KEGG_PHENYLALANINE_METABOLISM	0.0124121	0.0690804	0.151813	0.587617	1.65371	16	AOC3|DDC|MAOA|PRDX6|MAOB|GOT1|HPD
REACTOME_CO_INHIBITION_BY_PD_1	0.0124753	0.069149	0.38073	-0.244737	-1.34267	149	HIF1A|CD274|IRF1|RPN1|RPN2|TEAD4|PSMB5|TMEM258|HLA-DRA|OSTC|PTPN6|PSMD14|PSMC6|PSMC4|PSMB3|ADRM1|CSK|STT3A|PSMB6|NEK2|STAT1|FOS|RELA|HLA-DPA1|RNF5|PSMA1|HLA-DQB2|PSMA4|ERLEC1|DDOST|EZH2|AGO2|DERL3
REACTOME_APC_C_MEDIATED_DEGRADATION_OF_CELL_CYCLE_PROTEINS	0.0126316	0.0697304	0.344521	-0.312141	-1.50048	72	UBE2S|BUB1B|PSMB5|CDC26|CDC20|UBE2C|PTTG1|PSMD14|PSMC6|AURKA|PSMC4|CCNA2|PSMB3|ADRM1|PLK1|CCNB1|PSMB6|FBXO5|NEK2|PSMA1
REACTOME_NOD1_2_SIGNALING_PATHWAY	0.0128499	0.0705958	0.274717	-0.39679	-1.62136	34	TNFAIP3|BIRC3|NOD2|CASP1|RIPK2|IRAK2|CASP4|CASP8|IRAK1|MAPK14|TAB1
REACTOME_PHOSPHOLIPID_METABOLISM	0.0128923	0.0705958	0.130086	0.319418	1.38987	190	PLA2G12A|CHKA|ALPI|BCHE|HADHB|PIK3R1|SLC44A1|RAB14|PIK3R2|PNPLA7|HADHA|MTMR3|PLA2G5|PIK3C3|PIK3R4|CHPT1|PIP4K2B|AGPAT3|FIG4|GDE1|CDS1|MBOAT2|OCRL|PLEKHA3|SYNJ2|PITPNM2|DDHD2|AGK|MTM1|AGPAT5|STARD10|GPD1L|PTPMT1|MTMR7|PLA2G6|CRLS1|PIK3CB|LPCAT4|PCYT2|CPNE3|TNFAIP8L3|PLA2R1|MBOAT1|GPAM|PLD1|SBF2|STARD7|PIK3C2A|PLA2G15|SLC44A3|PLD4|MTMR6|SLC44A5|DDHD1|DGAT1|PIP4K2C|INPP5F|PTEN|MTMR10|PLEKHA6|INPP5K|MTMR9|ARF3|GDPD1|CDIPT|MTMR1|ACHE|PCTP|PLEKHA5|SACM1L|PI4KA|GPCPD1|GNPAT|PCYT1A|LIPH|PI4KB|CHKB|PITPNM3|MTMR4|GDPD5|PLA2G4D
REACTOME_RND3_GTPASE_CYCLE	0.013181	0.0718868	0.140389	0.449039	1.56656	41	PIK3R1|PIK3R2|TXNL1|ARHGAP21|VANGL2|DST|CKB|DSP|NISCH|FAM83B|ARHGAP35|ANKRD26|KTN1|SCRIB|ARHGAP5
REACTOME_INFLUENZA_VIRAL_RNA_TRANSCRIPTION_AND_REPLICATION	0.0133511	0.0725234	0.131183	0.349538	1.43989	116	RANBP2|GRSF1|RPL22|RPL15|POLR2H|POLR2D|NUP54|RPS19|TPR|SEH1L|RPL31|RPL37A|POLR2F|RPS28|POLR2A|RPL10A|RPL29|IPO5|RPS23|RPL11|RPS6|RPL24|RPL7|RPL14|RPS27A|RPL12|RPS7|RPL10L|RPS15A|POLR2C|RPL36|RPL35A|RPS5|RPL37|RPL27|NUP88|NUP160|RPL8|RPS25|RPL30|NUP35|RPS10|RPS3|NUP93|RPS21|POLR2K|POLR2B|RPS16|RPS17|RPL9|RPS29|RPS9|RPS24|NUP214|RPL6|GTF2F2|RPS12|NUP43
REACTOME_CLASS_I_PEROXISOMAL_MEMBRANE_PROTEIN_IMPORT	0.0138945	0.0751743	0.141767	0.548072	1.63049	20	PXMP2|ATAD1|GDAP1|PEX12|ALDH3A2|ABCD3|PEX3|SLC25A17|PEX19
REACTOME_EUKARYOTIC_TRANSLATION_ELONGATION	0.0143357	0.0772533	0.129547	0.38584	1.49329	73	RPL22|RPL15|EEF1A1|RPS19|RPL31|RPL37A|RPS28|RPL10A|RPL29|RPS23|RPL11|RPS6|RPL24|RPL7|RPL14|RPS27A|RPL12|RPS7|RPL10L|RPS15A|RPL36|RPL35A|RPS5|EEF1A2|RPL37|RPL27|RPL8|RPS25|RPL30|RPS10|RPS3|RPS21|RPS16|RPS17|RPL9|RPS29|RPS9|RPS24|RPL6|RPS12|RPL23A|RPS18|RPL34|RPL32|RPS14|RPS15|RPL18|RPL38|EEF2
KEGG_METABOLISM_OF_XENOBIOTICS_BY_CYTOCHROME_P450	0.0144893	0.0777183	0.131183	0.414474	1.52913	55	ADH1B|ADH5|CYP3A4|EPHX1|GSTO2|CYP2S1|ADH1C|CYP3A5|ADH1A|ADH6|UGT2A3|CYP3A43|GSTA4|UGT2B15|CYP2C9|GSTM4|UGT2B28|CYP2C8|MGST3|CYP1A2|GSTK1|GSTM3|CYP1B1|ADH4|GSTM5
KEGG_PORPHYRIN_AND_CHLOROPHYLL_METABOLISM	0.0145364	0.0777183	0.136483	0.492182	1.58701	28	ALAD|COX15|COX10|BLVRB|GUSB|FTH1|UGT2A3|HCCS|UGT2B15|EARS2|UGT2B28
REACTOME_TRAFFICKING_OF_AMPA_RECEPTORS	0.0147994	0.0788142	0.134647	0.479431	1.58094	31	TSPAN7|CAMK2A|GRIP1|PRKCA|CAMK2D|DLG1|CAMK2G|EPB41L1|CACNG8|CACNG2|AKAP5|GRIA2|CAMK2B|GRIA3|CACNG4|AP2A1|AP2A2|GRIA4
REACTOME_SARS_COV_1_MODULATES_HOST_TRANSLATION_MACHINERY	0.014867	0.0788647	0.134647	0.482285	1.57696	30	EEF1A1|RPS19|RPS28|HNRNPA1|RPS23|RPS6|RPS27A|RPS7|RPS15A|RPS5|RPS25|RPS10|RPS3|RPS21|RPS16|RPS17|RPS29|RPS9|RPS24|RPS12|RPS18|RPS14|RPS15
HALLMARK_UNFOLDED_PROTEIN_RESPONSE	0.0149602	0.078994	0.38073	-0.281311	-1.4464	102	CHAC1|CEBPB|SLC7A5|CALR|SPCS3|DDIT4|HYOU1|HSP90B1|SPCS1|EDEM1|DNAJB9|CCL2|MTHFD2|PSAT1|PREB|KDELR3|YIF1A|PDIA6|XBP1|NABP1|BAG3|ARFGAP1|EXOSC9|SHC1|EXOC2|STC2|SSR1|SEC31A
REACTOME_FGFR2_MUTANT_RECEPTOR_ACTIVATION	0.0150077	0.078994	0.132882	0.472964	1.58187	33	FGF9|FGFR2|POLR2H|POLR2D|FGF4|NCBP1|NCBP2|POLR2F|POLR2A
REACTOME_SIGNALING_BY_FGFR2_IIIA_TM	0.0151454	0.0794109	0.135863	0.553847	1.62889	19	FGFR2|POLR2H|POLR2D|NCBP1|NCBP2|POLR2F|POLR2A
HALLMARK_NOTCH_SIGNALING	0.0153187	0.0800108	0.132309	0.478259	1.57707	31	FZD7|SKP1|MAML2|ARRB1|PRKCA|FZD1|FZD5|APH1A|CUL1|LFNG|HES1|CCND1
REACTOME_TRANSPORT_OF_MATURE_TRANSCRIPT_TO_CYTOPLASM	0.0158564	0.0825017	0.123095	0.386331	1.4922	72	SRSF7|RANBP2|SRSF6|SRSF3|RBM8A|SRSF4|NUP54|TPR|NCBP1|SEH1L|NCBP2|SRSF1|THOC2|U2AF1|FIP1L1|EIF4E|THOC1|SRRM1|SRSF11|CHTOP|POLDIP3|CDC40|NUP88|NUP160|SLU7|SRSF5|NUP35|NUP93|CPSF4|RNPS1
REACTOME_SIGNALING_BY_SCF_KIT	0.016	0.0829313	0.256635	-0.361123	-1.57438	43	MMP9|LYN|VAV1|STAT5A|PTPN6|SH2B2|JAK2|STAT1|FES
REACTOME_NEDDYLATION	0.0162117	0.083709	0.115167	0.307508	1.35489	219	DCAF4|SKP1|CAND1|PSMC2|CUL3|DCUN1D4|FBXL12|DCAF16|DCUN1D5|BTRC|SKP2|ASB5|ANKRD9|GAN|FBXO32|KLHL13|KLHL20|FBXL3|KLHL22|COPS2|DCUN1D2|ASB4|FBXO21|FBXO31|COMMD6|NFE2L2|CUL1|DCAF17|KCTD6|BTBD1|ASB11|KLHL42|FBXO9|PSMA5|KLHL41|DDA1|KLHL9|FBXW2|ASB14|UBE2D2|DCAF5|ASB2|DCAF7|DCAF8|TULP4|NAE1|MUL1|FBXL14|BTBD6|ERCC8|PUM2|DCAF6|DCAF10|OBSL1|FBXO30|FBXL15|CUL5|COMMD2|COMMD7|RPS27A|SPSB3|CUL4A|CUL2|LMO7|KBTBD6|SOCS2|FEM1A|HIF3A|FBXO15|FBXL4|ASB16|COPS8|WDTC1|PSMD11|COPS4|FBXO22|FEM1C|DCAF13|SENP8|UBE2F|PSMA3
KEGG_GLYCOSAMINOGLYCAN_BIOSYNTHESIS_CHONDROITIN_SULFATE	0.0165029	0.0848902	0.223479	-0.455122	-1.6592	22	CHPF|CHST11|CSGALNACT2|CHSY1|CHSY3|CHPF2|CSGALNACT1|CHST7|CHST15
REACTOME_FCERI_MEDIATED_NF_KB_ACTIVATION	0.0168464	0.0863297	0.291091	-0.305693	-1.45551	68	LYN|FCER1G|PSMB5|PSMD14|PSMC6|IGLV1-44|CARD11|PSMC4|PSMB3|ADRM1|IGLV6-57|IGHV1-69|PSMB6|RELA|PSMA1|RASGRP4|PSMA4|TAB1|CDC34|RASGRP1|PSMD13
REACTOME_NEGATIVE_REGULATION_OF_NMDA_RECEPTOR_MEDIATED_NEURONAL_TRANSMISSION	0.0171997	0.0878089	0.12695	0.531275	1.60019	21	CAMK2A|CAMK2D|CAMK4|DLG1|CALM1|CAMK2G
KEGG_TYROSINE_METABOLISM	0.0175085	0.0888546	0.121736	0.444025	1.53846	40	ADH1B|AOC3|ADH5|DDC|MAOA|MAOB|ADH1C|GOT1|LCMT1|HPD|FAH|ADH1A|ADH6
REACTOME_INSULIN_RECEPTOR_SIGNALLING_CASCADE	0.0175354	0.0888546	0.119146	0.410263	1.50952	54	FGF9|PIK3R1|FGFR2|KLB|PIK3R2|PIK3C3|PIK3R4|FRS2|FGF4|GAB1|FGFR3|PIK3CB|PDE3B|KRAS|TRIB3|MAPK1|FGF16|FGFR4|FGFR1|THEM4|FGF20|FGF10|AKT2|GRB2|INSR
KEGG_RIBOSOME	0.0177002	0.0893562	0.116711	0.389034	1.49325	69	RPL22|RPL15|RPS19|RPL31|RPL37A|RPS28|RPL10A|RPL29|RPS23|RPL11|RPS6|RPL24|RPL7|RPL14|RPS27A|RPL12|RPS7|RPL10L|RPS15A|RPL36|RPL35A|RPS5|RPL37|RSL24D1|RPL27|RPL8|RPS25|RPL30|RPS10|RPS3|RPS21|RPS16|RPS17|RPL9|RPS29|RPS9|RPS24|RPL6|RPS12|RPL23A|RPS18|RPL34
KEGG_ANTIGEN_PROCESSING_AND_PRESENTATION	0.0179126	0.09	0.352488	-0.308305	-1.49179	74	TAP1|CTSL|CALR|HSPA6|PSME1|HLA-DMB|HLA-DRA|HLA-DMA|CTSB|IFNA17|KIR2DL2|HLA-DPA1|TAPBP|CD8B|RFX5|HLA-E
REACTOME_CLASS_I_MHC_MEDIATED_ANTIGEN_PROCESSING_PRESENTATION	0.0180504	0.09	0.352488	-0.199278	-1.21691	353	S100A9|S100A8|NCF2|TAP1|SEC61G|TLR2|LY96|DTX3L|CTSL|FBXO6|TRIM21|RNF19B|CALR|UBE2L6|NCF1|KLHL2|TLR1|PSMB9|PSMB8|PSMB10|UBE2S|PSME1|PSMB5|ITGAV|S100A1|NCF4|FBXO27|BTK|SEC13|CDC26|CDC20|UBE2C|PSMD14|PSMC6|CD14|PSMC4|PSMB3|ADRM1|SPSB4|CCNF|RNF144B|TRIM63|FBXW9|MYD88|KLHL5|MGRN1|UBE2E2|PSMB6|TLR6
REACTOME_NUCLEAR_EVENTS_MEDIATED_BY_NFE2L2	0.0180995	0.09	0.297233	-0.285223	-1.42357	85	SLC7A11|G6PD|HMOX1|PRDX1|PSMB5|TALDO1|GCLM|ABCC1|PSMD14|PSMC6|CCL2|PSMC4|PSMB3|ADRM1|PSMB6|GSTA3|RELA|PSMA1
REACTOME_TRANSLATION	0.0181408	0.09	0.10763	0.292522	1.31934	302	MRPL30|GSPT1|MRPS33|MRPS30|AIMP1|RPL22|EIF1AX|PSMC2|RPL15|PTCD3|RARS2|MRPS25|MRPL41|EIF3D|EIF5|EIF3J|APEH|MRPS5|MRPS31|EEF1A1|EIF4B|EIF3E|EIF3F|MTRF1L|RPS19|ASCC2|EIF2B4|MRPS12|GFM2|IARS2|MIEF1|MRPL34|EIF3H|RPL31|TSFM|MRPL19|RPL37A|MRPS22|RPS28|GFM1|MRPS27|EIF3M|RPL10A|RCHY1|RPL29|EIF3K|MRPL15|EIF5B|PSMA5|PPA2|FARSB|UBE2D2|DARS2|MRPL4|MTIF2|MTFMT|EIF3C|MRPS9|AIMP2|NEMF|EIF3A|MRRF|MRPS15|EIF4E|EARS2|RPS23|MRPL12|RPL11|RPS6|DAP3|RPL24|MRPL21|RPL7|RPL14|MRPS35|LTN1|EIF3L|MRPS18A|RPS27A|RPL12|HARS2|MRPL46|RPS7|RPL10L|EIF2B5|MRPS26|CUL2|MTRF1|CARS2|WARS2|MRPL32|MRPL48|RPS15A|MRPS18C|PARS2|RPL36|HBS1L|MRPL16|RPL35A|PSMD11|EIF4A2|AARS2|RPS5|EEF1A2|RPL37|PSMA3|EIF3B|PELO|MRPS18B|PSMB7|RPL27|MRPL35|MRPS11|KLHDC10|RPL8|RPS25|MRPL43|MARS2|RPL30|MRPL50|PSMD12|RPS10|MRPL47|RPS3
REACTOME_ABC_TRANSPORTER_DISORDERS	0.018159	0.09	0.269842	-0.315477	-1.48055	62	ABCA12|ABCG5|PSMB5|PSMD14|PSMC6|PSMC4|PSMB3|ADRM1|ABCD1|PSMB6|RNF5|PSMA1|ABCG8|PSMA4|ERLEC1|DERL3|ABCA1|PSMD13
REACTOME_MITOTIC_METAPHASE_AND_ANAPHASE	0.0183006	0.0901419	0.352488	-0.221021	-1.27003	206	LMNB1|CENPA|UBE2S|BUB1B|PSMB5|CDCA8|SEC13|CDC26|TUBB6|SKA1|CDC20|UBE2C|PTTG1|CENPE|PSMD14|PSMC6|NUF2|PSMC4|PSMB3|ADRM1|BIRC5|CENPQ|CENPK|KIF2C|VRK1|PLK1|CCNB1|NDC80|PSMB6|FBXO5|KIF18A|SPC25|ESPL1|PSMA1|RCC1|CDCA5|KNTC1|SKA2|LBR|PSMA4|RCC2|CENPH|CENPM|TUBA1A|RANGAP1|MAD2L1|PSMD13|TUBA4A|ANAPC15|PPP2R5B|ZWINT|ZWILCH|B9D2|SPDL1|TUBA8|PSMC3|CENPF|KIF2A|LEMD3|CHMP7|LEMD2
KEGG_GNRH_SIGNALING_PATHWAY	0.0183204	0.0901419	0.11296	0.361976	1.44657	92	PLA2G12A|CAMK2A|PRKCA|CAMK2D|PLA2G5|ADCY6|MAPK9|CALM1|PRKACB|CAMK2G|MAP3K2|PLCB4|PLA2G6|GNRH1|CACNA1D|ITPR2|GNAQ|ADCY2|EGFR|PLD1|PLA2G12B|PLCB2|MAP2K7|ITPR1|CACNA1C|KRAS|GNRHR|GNA11|MAPK1|CDC42|CAMK2B|CALML5|SOS2|MAPK8|PRKX|ADCY1|MAP3K3|JUN|MMP2|ADCY9|RAF1
REACTOME_G_ALPHA_Z_SIGNALLING_EVENTS	0.0184482	0.0901454	0.248833	-0.337583	-1.50453	48	RGS19|GNB2|GNAI2|ADCY4|RGSL1|ADRA2A|GNG10|GNGT1|ADRA2C|GNB3|RGS17|GNG13|GNAI3|GNAT3|RGS16|GNB4|PRKCG
KEGG_VASCULAR_SMOOTH_MUSCLE_CONTRACTION	0.0184539	0.0901454	0.111901	0.353562	1.43322	103	PLA2G12A|PRKCA|PLA2G5|ARHGEF12|KCNMB4|ADCY6|ROCK2|MYLK|CALM1|PRKACB|AGTR1|ARHGEF11|PLCB4|MYH11|PLA2G6|PPP1CB|KCNMA1|CACNA1D|ACTG2|ITPR2|GNAQ|ADRA1A|ACTA2|ADCY2|PLA2G12B|PLCB2|ITPR1|PPP1CC|CACNA1C|CYP4A11|PPP1R12A|GNA11|MAPK1|CALD1|GUCY1A2|CALML5|MYL6|NPR2|AVPR1B|KCNMB2|PRKX|KCNMB1|PRKG1|PRKCQ|GNA13|ADCY1
REACTOME_P53_DEPENDENT_G1_DNA_DAMAGE_RESPONSE	0.0189415	0.0921956	0.248833	-0.331382	-1.48672	50	PSMB5|PSMD14|PSMC6|PSMC4|CCNA2|PSMB3|ADRM1|PSMB6|PSMA1|CDKN1A|CCNE1|PSMA4|ZNF385A|CDKN1B|PSMD13
REACTOME_RESOLUTION_OF_D_LOOP_STRUCTURES_THROUGH_SYNTHESIS_DEPENDENT_STRAND_ANNEALING_SDSA	0.019129	0.0927757	0.211071	-0.423709	-1.6044	25	RTEL1|BLM|RMI2|RAD51AP1|RBBP8|NBN|RAD51C|EXO1
REACTOME_TRANSMISSION_ACROSS_CHEMICAL_SYNAPSES	0.0194657	0.0940728	0.104367	0.297051	1.32505	257	ABAT|APBA1|TSPAN7|BCHE|NAAA|CAMK2A|NBEA|GNG4|PRKAB2|SLC5A7|GRIP1|CASK|PRKCA|MAOA|CAMK2D|ARHGEF9|CAMK4|SLC38A1|DLG1|ADCY6|CACNB2|LRTOMT|PPFIA3|MAPT|CALM1|PRKACB|GNAL|ALDH5A1|SLC6A11|CAMK2G|SLC22A2|PRKAA2|LIN7C|RAB3A|PRKAB1|PRKAG2|CHRND|EPB41L1|PRKAA1|CACNG8|GRIK2|TUBAL3|ADCY2|GLS|KCNJ3|ARHGEF7|PLCB2|PRKAR2A|CACNG2|KRAS|GABRA2|CHRNA5|CAMKK2|AKAP5|GRIA2|GABRR2|RPS6KA6|CHRNA3|RPS6KA1|CACNB3|MAPK1|RPS6KA3|GABBR1|GABRB3|CACNA2D2|SNAP25|CAMK2B|GRIK4|SLC1A3|GAD2|SLC6A4|SLC1A6|CREB1|GLRB|COMT|PRKAG3|PRKX|GRIA3|SLC6A13|NPTN|TUBB4B|RASGRF1|ADCY1|GNB5|ACHE|TUBB4A|GABRB1|CHRNA1|CACNG4|ADCY9|LRRC7|GLRA2|PRKAR1B|GABRB2|AP2A1|CAMKK1|PPFIA2|GLS2|KCNJ5|SYT1|NEFL|AP2A2|SLC18A2|GABRG2
REACTOME_SUMOYLATION_OF_UBIQUITINYLATION_PROTEINS	0.0197176	0.0947637	0.115167	0.45073	1.54001	37	RANBP2|SUMO1|UBE2I|PIAS2|NUP54|TRIM27|TPR|SEH1L
REACTOME_TP53_REGULATES_METABOLIC_GENES	0.0198261	0.0947637	0.109541	0.372269	1.45659	79	CYCS|TNRC6C|COX7B|PRKAB2|LAMTOR3|SESN1|COX5B|COX4I1|LAMTOR4|COX5A|COX7C|YWHAH|PRKAA2|MTOR|AKT3|PRKAB1|PRKAG2|SESN3|LAMTOR5|PRKAA1|COX7A2L|TP63|GLS|COX6C|TNRC6A|AGO1|NDUFA4|RHEB|PTEN|TNRC6B|PRKAG3|COX6B1|COX6A1|RRAGC|TP53|AGO3|AKT2|SFN|TSC2|GLS2
KEGG_N_GLYCAN_BIOSYNTHESIS	0.0198372	0.0947637	0.232057	-0.347421	-1.52011	44	RPN1|FUT8|RPN2|DPAGT1|ALG2|MGAT1|ALG8|DPM2|STT3A|DDOST|B4GALT3|DPM3|DPM1|ALG14|ALG1|GANAB|DAD1|DOLPP1|ALG9
REACTOME_HIV_TRANSCRIPTION_ELONGATION	0.0198878	0.0947637	0.11479	0.45467	1.547	36	POLR2H|POLR2D|NCBP1|SUPT4H1|CCNT1|NCBP2|GTF2H5|TCEA1|POLR2F|POLR2A|SUPT16H
REACTOME_SYNTHESIS_OF_PIPS_AT_THE_PLASMA_MEMBRANE	0.0199829	0.094884	0.111901	0.416605	1.51345	50	PIK3R1|RAB14|PIK3R2|MTMR3|PIP4K2B|OCRL|PLEKHA3|SYNJ2|MTM1|PIK3CB|SBF2|PIK3C2A|MTMR6|PIP4K2C|PTEN|PLEKHA6|INPP5K|MTMR9|MTMR1|PLEKHA5
REACTOME_CGMP_EFFECTS	0.0202778	0.0959485	0.11873	0.575662	1.59119	15	PDE5A|KCNMB4|PDE1A|KCNMA1|ITPR1|PDE9A|KCNMB2|KCNMB1|PRKG1|PRKG2
REACTOME_RHOBTB_GTPASE_CYCLE	0.0205453	0.0968767	0.113682	0.46547	1.54486	32	PDE5A|CUL3|TXNL1|ROCK2|COPS2|PHIP|HNRNPC|SRRM1|RNF20|RBBP6|TRA2B|COPS4|SPEN|MSI2|CCT2|ACTN1|HSP90AB1
KEGG_PYRUVATE_METABOLISM	0.0206329	0.0969533	0.112251	0.443317	1.52922	39	MDH2|DLD|DLAT|ALDH9A1|PDHA1|ALDH3A2|PCK1|ACACA|PCK2|ACAT1|ACACB|ME3|MDH1|ME2|ACSS2|LDHD|PDHB
KEGG_AMINOACYL_TRNA_BIOSYNTHESIS	0.0210965	0.0987897	0.114417	0.523281	1.57611	21	RARS2|IARS2|FARSB|DARS2|MTFMT|EARS2|PSTK|HARS2|CARS2|WARS2|PARS2|AARS2|SEPSECS|MARS2
REACTOME_ADP_SIGNALLING_THROUGH_P2Y_PURINOCEPTOR_12	0.0212181	0.0990177	0.19671	-0.441243	-1.6086	22	GNB2|GNAI2|GNG10|GNGT1|GNB3|GNG13|GNAI3|GNAT3|GNB4
REACTOME_XENOBIOTICS	0.0219928	0.102281	0.111901	0.515253	1.56756	22	CYP3A4|CYP2S1|CYP2J2|CYP3A5|CYP3A43|ARNT|CYP2C9|CYP2A13|CYP2C8|CYP1A2
REACTOME_PLATELET_ACTIVATION_SIGNALING_AND_AGGREGATION	0.0223819	0.103602	0.352488	-0.20466	-1.19704	251	SERPINA3|GNA15|PLEK|LYN|TIMP1|FCER1G|MANF|VAV1|RHOG|ANXA5|FERMT3|SOD1|ARRB2|GNB2|PF4|SELP|RAC2|GNAI2|SRGN|A1BG|PTPN6|ADRA2A|CAP1|TAGLN2|CSK|CALU|F2RL3|GNG10|SERPINE1|GP1BA|ALDOA|ORM1|PPBP|PECAM1|SERPING1|GNGT1
REACTOME_RNA_POLYMERASE_II_TRANSCRIBES_SNRNA_GENES	0.0225062	0.103602	0.10325	0.379927	1.46066	70	RPAP2|POLR2H|POLR2D|RPRD2|NCBP1|SUPT4H1|CCNT2|PHAX|INTS7|ZC3H8|CCNT1|NCBP2|POLR2F|POLR2A|CCNK|RPRD1A|INTS6|TBP|INTS10|TAF11|GTF2A2
REACTOME_PRE_NOTCH_EXPRESSION_AND_PROCESSING	0.0225692	0.103602	0.105228	0.414154	1.49902	49	TNRC6C|MAML2|TFDP2|ATP2A2|PRKCI|ST3GAL3|LFNG|CCND1|MAML3|POFUT1|POGLUT1|TNRC6A|AGO1|ELF3|MAML1|B4GALT1|SNW1|MAMLD1|TNRC6B|SIRT6|ATP2A3|JUN|TP53|AGO3
REACTOME_ANTIGEN_PROCESSING_UBIQUITINATION_PROTEASOME_DEGRADATION	0.022582	0.103602	0.0965276	0.293131	1.31371	277	SKP1|PSMC2|CUL3|HECTD2|SMURF2|UBE2B|FBXL12|CDC16|RNF220|ZNRF1|UBE2Q1|NEDD4L|MYLIP|BTRC|SKP2|ASB5|UBE3A|UBE2D4|GAN|WWP1|FBXO32|KLHL13|DET1|KLHL20|FBXL3|KLHL22|ASB4|UBE2Z|FBXO21|FBXO31|UBE4A|ANAPC4|ANAPC10|CUL1|RCHY1|MKRN1|KCTD6|BTBD1|ASB11|SH3RF1|KLHL42|FBXO9|RNF138|PSMA5|KLHL41|KLHL9|FBXW2|TRIP12|ASB14|UBE2D2|ASB2|FZR1|TPP2|UBE2N|RNF4|UBE2W|ANAPC7|ARIH2|UBE2V2|CBLB|ITCH|UBOX5|FBXL14|BTBD6|TRIM4|FBXO30|HECTD3|SIAH1|FBXL15|CUL5|HERC4|RBBP6|UBAC1|HERC5|CDC23|LTN1|RNF25|UBE2G2|RNF114|RPS27A|LRSAM1|ANAPC5|UBE2U|CUL2|LMO7|KBTBD6|UBE2Q2|FBXO15|FBXL4|TRIM41|UBE2G1|TRIM36|UBE2K|ASB16|PSMD11|UBE3C|RNF6|FBXO22|RNF14|MEX3C|RNF130|RNF217|UBE2F|UBE3B|PSMA3|UBR4|HECTD1|PSMB7
REACTOME_ABORTIVE_ELONGATION_OF_HIV_1_TRANSCRIPT_IN_THE_ABSENCE_OF_TAT	0.0227089	0.103834	0.110201	0.521086	1.5695	21	POLR2H|POLR2D|NCBP1|SUPT4H1|NCBP2|POLR2F|POLR2A
KEGG_BLADDER_CANCER	0.0235756	0.107435	0.208827	-0.349616	-1.5068	41	MMP9|MMP1|CXCL8|TYMP|RASSF1|MAP2K1
REACTOME_MRNA_CAPPING	0.0237035	0.107657	0.106409	0.477048	1.53822	28	POLR2H|RNMT|POLR2D|NCBP1|NCBP2|GTF2H5|POLR2F|POLR2A
REACTOME_NUCLEOTIDE_EXCISION_REPAIR	0.023903	0.108201	0.0979108	0.346442	1.40926	106	LIG3|SUMO1|UBE2I|POLE|POLR2H|POLR2D|USP7|AQR|YY1|GTF2H5|COPS2|TCEA1|POLR2F|XPC|POLR2A|ERCC1|ACTR8|XPA|INO80C|PIAS1|RFC3|UBE2N|INO80E|UBE2V2|ACTR5|ERCC8|RAD23B|ACTL6A|INO80B|RPS27A|CUL4A|INO80|POLK|POLR2C|COPS8|GTF2H3|COPS4
REACTOME_CELLULAR_RESPONSE_TO_CHEMICAL_STRESS	0.0242933	0.109287	0.352488	-0.226945	-1.29086	187	SOD2|NCF2|SLC7A11|G6PD|TRIM21|NCF1|HMOX1|SOD1|ATOX1|PRDX1|PSMB5|P4HB|TALDO1|NCF4|GCLM|NUDT2|ABCC1|PSMD14|PSMC6|GSTP1|GPX1|CCL2|PSMC4|PSMB3|AMER1|ADRM1|PSMB6|GSTA3|SMARCD3|RELA|GPX7|MAP1LC3B|PSMA1|NLRP3|CDKN1A|COX8C
REACTOME_TRNA_MODIFICATION_IN_THE_NUCLEUS_AND_CYTOSOL	0.0243038	0.109287	0.10325	0.437322	1.50854	39	TYW1|TRMT13|THADA|CTU2|TRDMT1|NSUN6|TRIT1|TRMT44|TRMT10A|PUS7|QTRT1|ADAT2|URM1|LCMT2|TYW5|TRMT61A|OSGEP|TRMT11|TPRKB|ALKBH8|NSUN2|TRMT1
REACTOME_SYNTHESIS_OF_LEUKOTRIENES_LT_AND_EOXINS_EX	0.0250655	0.11234	0.176324	-0.464148	-1.59131	18	ALOX5AP|ABCC1|GGT5|MAPKAPK2|ALOX5|DPEP2|CYP4F3|CYP4F22|DPEP1|CYP4F2
REACTOME_APC_C_CDH1_MEDIATED_DEGRADATION_OF_CDC20_AND_OTHER_APC_C_CDH1_TARGETED_PROTEINS_IN_LATE_MITOSIS_EARLY_G1	0.0251497	0.112346	0.223479	-0.310459	-1.43774	58	UBE2S|PSMB5|CDC26|CDC20|UBE2C|PTTG1|PSMD14|PSMC6|AURKA|PSMC4|PSMB3|ADRM1|PLK1|PSMB6|PSMA1
REACTOME_PROLACTIN_RECEPTOR_SIGNALING	0.0256944	0.114403	0.105228	0.566774	1.56663	15	PRLR|SKP1|GHR|BTRC|GH2|CUL1
REACTOME_REGULATION_OF_MITF_M_DEPENDENT_GENES_INVOLVED_IN_PIGMENTATION	0.0258178	0.114522	0.0996	0.428472	1.50177	42	SYTL2|RAB27A|SMARCE1|MYRIP|SMARCA2|SMARCC2|MITF|ACTL6A|SOX10|DPF3|SMARCA4|ARID1B|ARID1A|CREB1|BCL7B|GPR143|SMARCD1|DCT|SS18L1|AKT2|MLPH|IRF4|TFAP2A|TYR
REACTOME_ESTROGEN_DEPENDENT_GENE_EXPRESSION	0.0259488	0.114522	0.0947688	0.355738	1.41429	89	CXCL12|TNRC6C|POLR2H|POLR2D|DDX5|KAT5|NCOA1|YY1|CCNT1|JUND|POLR2F|POLR2A|EBAG9|KCTD6|TBP|BCL2|CCND1|GTF2A2|KANK1|GPAM|FOXA1|TNRC6A|AGO1|FKBP4|ESR1|PGR|POLR2C|TNRC6B|MED1|NR5A2|CDK9|JUN|AGO3|HSP90AB1|MYB|NRIP1|POLR2K|TFF3|POU2F1|POLR2B|SMC3
REACTOME_OTHER_INTERLEUKIN_SIGNALING	0.025974	0.114522	0.180468	-0.418236	-1.56159	24	CSF3R|CSF3|IL34|IL32|CSF1R|CASP3|IL16|STXBP2|STX4|TYK2|SDC1|CD4
REACTOME_PROGRAMMED_CELL_DEATH	0.0262776	0.115176	0.352488	-0.226772	-1.27926	181	IL1B|CASP5|LY96|IRF1|MLKL|BIRC3|SDCBP|DSG3|LMNB1|PSMB5|CASP1|GZMB|TNFSF10|PSMD14|PSMC6|CD14|PMAIP1|PSMC4|PSMB3|ADRM1|IRF2|BAK1|IL18|GSDMD|PSMB6|FLOT2|BMF|PSMA1|CASP4|CASP3|MAGED1|PELI1|GAS2|CASP8
REACTOME_PLASMA_LIPOPROTEIN_REMODELING	0.0262919	0.115176	0.189707	-0.37333	-1.51277	33	LIPG|FURIN|P4HB|ANGPTL4|LMF2|APOE|FGF21
KEGG_ERBB_SIGNALING_PATHWAY	0.0264459	0.115478	0.0941329	0.358181	1.41703	86	CAMK2A|PIK3R1|PIK3R2|PRKCA|CAMK2D|MAPK9|PAK1|GAB1|PTK2|CAMK2G|MTOR|AKT3|PIK3CB|NCK2|CBLB|EGFR|SHC4|MAP2K7|CBLC|KRAS|BAD|PAK4|MAPK1|ERBB3|ABL1|CAMK2B|SOS2|MAPK8|BTC|PLCG1|GSK3B|ERBB2|JUN|CRKL|RAF1|AKT2|GRB2
REACTOME_THE_ROLE_OF_GTSE1_IN_G2_M_PROGRESSION_AFTER_G2_CHECKPOINT	0.02657	0.115648	0.21826	-0.306328	-1.4255	59	PSMB5|TUBB6|PSMD14|PSMC6|PSMC4|PSMB3|ADRM1|PLK1|CCNB1|PSMB6|PSMA1|CDKN1A|PSMA4|TUBA1A|PSMD13|TUBA4A|TUBA8|PSMC3
REACTOME_PURINERGIC_SIGNALING_IN_LEISHMANIASIS_INFECTION	0.0268456	0.116474	0.180468	-0.402792	-1.53689	26	IL1B|HMOX1|CASP1|ENTPD1|C3AR1|IL18|GSDMD|RELA|NLRP3|C3|PSTPIP1
REACTOME_NFE2L2_REGULATING_ANTI_OXIDANT_DETOXIFICATION_ENZYMES	0.0270375	0.116933	0.17245	-0.441294	-1.56148	20	SLC7A11|HMOX1|PRDX1|GCLM|GSTA3|BACH1|SRXN1|TXNRD1
REACTOME_PI_3K_CASCADE_FGFR4	0.0273843	0.117953	0.10035	0.519999	1.54697	20	FGF9|PIK3R1|KLB|FRS2|FGF4|GAB1
REACTOME_E3_UBIQUITIN_LIGASES_UBIQUITINATE_TARGET_PROTEINS	0.027447	0.117953	0.0965276	0.426436	1.49464	42	UBE2B|PEX12|TMEM129|SHPRH|CDC73|PEX5|UBE2D2|UBE2N|UBE2V2|RNF20|CTR9|WAC|PEX2|RPS27A|RTF1|PRKDC|PEX13|RNF152|BCL10|RNF144A|UBE2L3|PEX10|UBE2D3|DERL1|PEX14|RNF40|UBE2J2|UBE2E1
REACTOME_PI_METABOLISM	0.0277101	0.118708	0.0922972	0.363518	1.42236	79	PIK3R1|RAB14|PIK3R2|PNPLA7|MTMR3|PIK3C3|PIK3R4|PIP4K2B|FIG4|GDE1|OCRL|PLEKHA3|SYNJ2|MTM1|MTMR7|PIK3CB|TNFAIP8L3|SBF2|PIK3C2A|MTMR6|PIP4K2C|INPP5F|PTEN|MTMR10|PLEKHA6|INPP5K|MTMR9|ARF3|GDPD1|MTMR1|PLEKHA5|SACM1L|PI4KA|PI4KB|MTMR4|GDPD5
REACTOME_TRANSCRIPTION_OF_THE_HIV_GENOME	0.0280385	0.119737	0.0928975	0.384047	1.45121	63	POLR2H|RNMT|POLR2D|NCBP1|SUPT4H1|CCNT2|CCNT1|NCBP2|GTF2H5|TCEA1|POLR2F|POLR2A|CCNK|SUPT16H|TBP|TAF11|GTF2A2|TAF7|TAF1|TAF15|POLR2C|GTF2H3|TAF7L|NELFCD|TAF9B|CDK9|RNGTT|POLR2K|TAF1L|POLR2B|TAF4|GTF2F2|NELFB|CCNH|CTDP1|POLR2E|ERCC2|TAF2|TAF8|TAF10|GTF2E1|GTF2F1|POLR2J|SSRP1
REACTOME_CELL_CYCLE_MITOTIC	0.028278	0.120381	0.352488	-0.185649	-1.15337	464	LYN|CDC25B|MYBL2|TPX2|LMNB1|CENPA|UBE2S|BUB1B|PSMB5|CDCA8|FOXM1|NCAPH|KIF20A|HMMR|RRM2|SEC13|TK1|CDC26|TUBB6|SKA1|CDC20|UBE2C|PTTG1|CENPE|PSMD14|PSMC6|AURKA|NCAPG2|NUF2|PSMC4|CCNA2|PSMB3|ADRM1|BIRC5|NCAPD2|CEP131|CENPQ|CENPK|GINS1|KIF2C|JAK2|VRK1|PLK1|CCNB1|NDC80|PSMB6|SMC2|FBXO5|NEK2|KIF18A|SPC25|AAAS|MCM5|MCM2|CEP72|ESPL1|PSMA1|FEN1|HJURP|CDC45|POLD1|CSNK1E|NCAPG|RCC1|LIN54|BORA|CDCA5|CDKN1A|SSNA1|CCNE1|PRKAR2B|CDC6|LIG1|ORC1|KNTC1|CNEP1R1|SKA2|LBR|NUP210|CEP76|PSMA4|RCC2|CETN2|RFC2|MAPK3|CENPH|TUBG1|CENPM|TUBA1A|CDKN1B|RANGAP1|POLE3|PKMYT1|RFC4|CDC7|MAD2L1|PSMD13|PHLDA1
REACTOME_IRE1ALPHA_ACTIVATES_CHAPERONES	0.0284842	0.12084	0.193114	-0.336849	-1.47385	44	HYOU1|DNAJB11|EDEM1|DNAJB9|PREB|CTDSP2|KDELR3|YIF1A|PDIA6|XBP1|HDGF|PPP2R5B|EXTL3|ARFGAP1|SHC1|SSR1|SEC31A
KEGG_NITROGEN_METABOLISM	0.0285638	0.12084	0.0979108	0.505135	1.53677	22	AMT|CA1|CTH|GLUD1|CA14|CA2|CA12|GLS|CA5A|CA7|CA4|CA3
REACTOME_REGULATION_OF_BETA_CELL_DEVELOPMENT	0.0293488	0.123775	0.0935093	0.428678	1.48529	40	MAML2|HNF4A|FOXA2|FOXO1|AKT3|HES1|MAML3|NEUROD1|MAML1|SNW1|HNF4G|MAMLD1|FOXA3|RFX6|NR5A2|INSM1|FGF10|AKT2|HNF1B|PAX6|PAX4|PDX1|EP300|IAPP|KAT2A
REACTOME_REGULATION_OF_ORNITHINE_DECARBOXYLASE_ODC	0.0296571	0.124688	0.180468	-0.364139	-1.50847	36	PSMB5|PSMD14|PSMC6|OAZ2|PSMC4|PSMB3|ADRM1|PSMB6|PSMA1|OAZ1|PSMA4|PSMD13
REACTOME_PI_3K_CASCADE_FGFR2	0.029996	0.125604	0.0951997	0.494812	1.5233	23	FGF9|PIK3R1|FGFR2|FRS2|FGF4|GAB1
REACTOME_FORMATION_OF_TC_NER_PRE_INCISION_COMPLEX	0.0300963	0.125604	0.0907499	0.403028	1.46412	50	POLR2H|POLR2D|USP7|AQR|GTF2H5|COPS2|TCEA1|POLR2F|POLR2A|XPA|ERCC8|RPS27A|CUL4A|POLR2C|COPS8|GTF2H3|COPS4|POLR2K|COPS5|POLR2B|UVSSA|ERCC6|ZNF830|COPS7A|CCNH|POLR2E|ERCC2|UBC|COPS3|XAB2
REACTOME_STIMULI_SENSING_CHANNELS	0.0301525	0.125604	0.0871888	0.344608	1.39086	100	SRI|TRDN|TTYH1|NEDD4L|CLCN5|TRPM8|SGK2|ANO7|SLC9C2|RYR2|CLCN2|WWP1|TRPV6|WNK2|CALM1|CLCA1|SCNN1G|ANO2|ANO10|WNK4|ASIC5|TRPM6|STOML3|BEST4|BEST2|ASIC4|TRPC7|MCOLN3|RPS27A|TRPM7|MCOLN2|TRPM4|CASQ2|ASIC2|TRPM5|RYR3|CLCA2|UNC80|SCNN1A|SCNN1B|RAF1|BEST1
REACTOME_RNA_POLYMERASE_III_TRANSCRIPTION	0.0305046	0.126416	0.0915141	0.424605	1.48132	41	SSB|POLR2H|NFIA|NFIX|GTF3C2|POLR2F|CRCP|GTF3C4|BDP1|TBP|POLR3A|POLR1D|POLR1C|NFIB|SNAPC3|POLR3GL|BRF1|POLR3B|SNAPC4|SNAPC5|GTF3C3|POLR2K|NFIC|POU2F1
REACTOME_RNA_POLYMERASE_I_PROMOTER_ESCAPE	0.0305334	0.126416	0.0935093	0.470155	1.50501	27	POLR2H|POLR1B|GTF2H5|POLR2F|RRN3|TBP|POLR1E|POLR1D|UBTF|POLR1C|POLR1A
REACTOME_FCERI_MEDIATED_CA_2_MOBILIZATION	0.030748	0.126725	0.176324	-0.364809	-1.49068	34	LYN|FCER1G|VAV1|BTK|IGLV1-44|IGLV6-57|IGHV1-69|TXK
REACTOME_RNA_POLYMERASE_III_TRANSCRIPTION_TERMINATION	0.0309292	0.126725	0.0937158	0.493075	1.51795	23	SSB|POLR2H|NFIA|NFIX|POLR2F|CRCP|POLR3A|POLR1D|POLR1C|NFIB|POLR3GL|POLR3B
REACTOME_RAS_ACTIVATION_UPON_CA2_INFLUX_THROUGH_NMDA_RECEPTOR	0.0310266	0.126725	0.0941329	0.515651	1.53403	20	CAMK2A|CAMK2D|DLG1|CALM1|CAMK2G|KRAS|CAMK2B|RASGRF1|LRRC7|NEFL
REACTOME_EGFR_DOWNREGULATION	0.0310381	0.126725	0.0924961	0.457531	1.49602	30	EPS15L1|SPRY2|PTPRK|EGFR|ARHGEF7|STAM2|SH3KBP1|RPS27A|PTPN3|CDC42|BTC|EPS15|HGS
REACTOME_RHOBTB1_GTPASE_CYCLE	0.0311117	0.126725	0.0937158	0.501035	1.5243	22	PDE5A|CUL3|TXNL1|ROCK2|COPS2|HNRNPC|SRRM1|RNF20|RBBP6|TRA2B|COPS4|SPEN|CCT2
REACTOME_G_PROTEIN_MEDIATED_EVENTS	0.0311969	0.126725	0.0889177	0.397056	1.4565	53	CAMK2A|NBEA|PRKCA|CAMK2D|CAMK4|ADCY6|CALM1|PRKACB|GNAL|PDE1A|CAMK2G|PLCB4|ITPR2|GNAQ|ADCY2|PLCB2|ITPR1|PRKAR2A|PDE1C|CAMKK2|GNA11|MAPK1|CAMK2B|CREB1|PRKX
REACTOME_POLO_LIKE_KINASE_MEDIATED_EVENTS	0.0312614	0.126725	0.155355	-0.478277	-1.58277	16	MYBL2|FOXM1|PLK1|CCNB1|LIN54|PKMYT1|CENPF
REACTOME_REGULATION_OF_MECP2_EXPRESSION_AND_ACTIVITY	0.0314163	0.126974	0.091708	0.453498	1.49542	31	CAMK2A|TNRC6C|CAMK2D|CAMK4|CALM1|CAMK2G|SIN3A|TNRC6A|AGO1|GPS2|HTT|CAMK2B|TNRC6B|CREB1|MECP2|AGO3|HIPK2
REACTOME_C_TYPE_LECTIN_RECEPTORS_CLRS	0.0320248	0.129049	0.260821	-0.248596	-1.31367	120	IL1B|LYN|CLEC4A|FCER1G|CLEC4D|PSMB5|MUC1|ICAM3|PSMD14|PSMC6|CCL22|CARD11|PSMC4|PSMB3|ADRM1|ICAM2|CLEC4E|PSMB6|RELA|PSMA1|RELB|CASP8|PSMA4|TAB1|CDC34
REACTOME_PHOSPHORYLATION_OF_CD3_AND_TCR_ZETA_CHAINS	0.0321736	0.129265	0.155355	-0.452415	-1.55108	18	HLA-DRA|CSK|HLA-DPA1|HLA-DQB2|HLA-DPB1|LCK|CD3D|CD4
REACTOME_EPIGENETIC_REGULATION_BY_WDR5_CONTAINING_HISTONE_MODIFYING_COMPLEXES	0.0330523	0.132404	0.0829663	0.339629	1.37946	105	PLIN1|DR1|MBIP|PPARG|NCOA1|MED14|SIRT1|MED4|PEX11A|MED13|TASP1|WDR82|TADA2A|PPARGC1A|MED6|PDK4|MED31|CD36|PSIP1|THRSP|PPARGC1B|GPAM|KANSL3|HCFC2|ZZZ3|BOD1|PLIN4|GPS2|KMT2A|PHF20|HCFC1|ABL1|MED7|MED20|MED17|ACSS3|MED23|KMT2C|YEATS2|MED1|KDM6A|NR5A2|AJUBA|MED12|AKAP8L
REACTOME_SIGNALING_BY_EGFR	0.0337707	0.134884	0.0853949	0.395744	1.4471	52	PAG1|PIK3R1|EPS15L1|SPRY2|PTPRK|GAB1|FAM83B|EGFR|ARHGEF7|KRAS|STAM2|ADAM10|SH3KBP1|RPS27A|PTPN3|CDC42|BTC|PLCG1|EPS15|LRIG1|HGS
REACTOME_REGULATION_OF_T_CELL_ACTIVATION_BY_CD28_FAMILY	0.0340909	0.135764	0.344521	-0.214958	-1.23236	200	HIF1A|CD274|LYN|IRF1|RPN1|VAV1|RPN2|TEAD4|MAP3K8|PSMB5|TMEM258|HLA-DRA|OSTC|PTPN6|PSMD14|PSMC6|CD86|PSMC4|PSMB3|ADRM1|CSK|STT3A|ICOS|PSMB6|NEK2|STAT1|FOS|RELA|HLA-DPA1|RNF5|PSMA1|PIK3CD|HLA-DQB2|CD80|PSMA4|ERLEC1|DDOST|EZH2
KEGG_EPITHELIAL_CELL_SIGNALING_IN_HELICOBACTER_PYLORI_INFECTION	0.0344828	0.136923	0.200513	-0.295303	-1.40447	67	CXCL1|LYN|CXCL8|CXCR2|TCIRG1|ATP6V1B2|CXCR1
REACTOME_SYNTHESIS_OF_PIPS_AT_THE_GOLGI_MEMBRANE	0.0346159	0.137051	0.090004	0.545913	1.53634	16	PIK3C3|PIK3R4|FIG4|OCRL|PIK3C2A|ARF3|SACM1L|PI4KA|PI4KB|ARF1|INPP5E
KEGG_LYSINE_DEGRADATION	0.0350633	0.138349	0.0855536	0.425873	1.46904	39	ALDH9A1|HADHA|ALDH3A2|TMLHE|ACAT1|SETMAR|EHHADH|SUV39H2|SETD2|AASDH|EHMT1|HADH|ASH1L|ECHS1|ALDH7A1|OGDHL|ALDH1B1
KEGG_MELANOGENESIS	0.0352193	0.138349	0.0807267	0.343716	1.37967	96	FZD7|CAMK2A|PRKCA|GNAO1|CAMK2D|WNT1|ADCY6|FZD1|CALM1|PRKACB|FZD5|KITLG|WNT4|CAMK2G|FZD4|PLCB4|DVL3|GNAQ|WNT2B|ADCY2|PLCB2|MITF|KRAS|FZD3|MAPK1|EDN1|WNT10B|CAMK2B|CALML5|CREB1|WNT9A|PRKX|DVL2|GSK3B|DCT|ADCY1|WNT7B
KEGG_RNA_POLYMERASE	0.035251	0.138349	0.0868545	0.465579	1.49036	27	POLR2H|POLR1B|POLR2D|POLR2F|POLR2A|POLR1E|POLR3A|POLR1D|POLR1C|POLR1A|POLR3GL|POLR2C|POLR3B
REACTOME_THROMBIN_SIGNALLING_THROUGH_PROTEINASE_ACTIVATED_RECEPTORS_PARS	0.0353513	0.138349	0.161159	-0.360702	-1.45626	32	GNA15|ARRB2|GNB2|F2RL3|GNG10|GNGT1|GNB3|MAPK3|GNA12|GNG13
REACTOME_KEAP1_NFE2L2_PATHWAY	0.0355427	0.138698	0.238353	-0.253492	-1.31585	110	SLC7A11|G6PD|TRIM21|HMOX1|PRDX1|PSMB5|TALDO1|GCLM|ABCC1|PSMD14|PSMC6|CCL2|PSMC4|PSMB3|AMER1|ADRM1|PSMB6|GSTA3|RELA|MAP1LC3B|PSMA1|CDKN1A
REACTOME_SLC_MEDIATED_TRANSPORT_OF_AMINO_ACIDS	0.0356812	0.13884	0.164313	-0.35558	-1.47302	36	SLC6A14|SLC7A11|SLC7A5|SLC7A7|SLC38A5|SLC38A2|SLC6A20|SLC43A2
KEGG_VIRAL_MYOCARDITIS	0.035804	0.13892	0.191388	-0.292991	-1.3921	65	CD55|HLA-DMB|HLA-DRA|ICAM1|RAC2|HLA-DMA|ITGB2|MYH7|CD86|MYH6|HLA-DPA1|CASP3|CASP8|CD80|PRF1|HLA-E|BID|CD40|HLA-F|HLA-DPB1|SGCG
REACTOME_MATURATION_OF_SARS_COV_2_SPIKE_PROTEIN	0.0363458	0.14062	0.167659	-0.336652	-1.45093	41	RPN1|FUT8|RPN2|EDEM2|TMEM258|OSTC|ST3GAL1|MGAT1|STT3A
REACTOME_INFECTION_WITH_ENTEROBACTERIA	0.0370714	0.14302	0.161159	-0.349863	-1.44933	36	COL4A1|COL4A2|GBP2|GBP4|GBP1|COL5A2|CASP4|LAMC2|LAMA5|COL5A3|LAMB2|LAMB3|LAMC1|GBP6
REACTOME_REGULATION_OF_IFNA_IFNB_SIGNALING	0.0373377	0.143639	0.150129	-0.400546	-1.49553	24	USP18|PTPN6|IFNA17|IFNAR2|STAT1|IFNB1|STAT2
REACTOME_DISEASES_OF_METABOLISM	0.0378082	0.145035	0.074176	0.288407	1.28453	249	SEMA5A|GALT|OGN|DLD|FDX1|AMN|MAOA|SPON1|SLC26A2|PPP1R3C|RPIA|ADAMTS16|THBS1|CYP2R1|ACACA|GUSB|HIBCH|ACAT1|ADAMTSL1|IVD|THSD4|ST3GAL3|MC2R|AUH|MUC12|PCCA|GALM|OMD|CTSA|GALNT12|GPC6|MTR|MCCC1|TCN2|BTD|OTC|ADAMTSL3|EPM2A|ADAMTSL2|ALG13|SFTPB|LFNG|C1GALT1|ADAMTSL4|MUC6|GALK1|PGM1|GFPT1|NCAN|SI|SLC25A15|SLC37A4|NMRAL1|LMBRD1|GALE|SLC35D1|BCKDHB|MUC5AC|CHST6|MOGS|SDC2|HEXA|GCLC|B4GALT1|CYP2U1|EXT1|RPS27A|MPI|C1GALT1C1|MMACHC|CYP11A1|POMGNT1|ADAMTS19|MUC17|MUC20|HGSNAT|ECHS1|IDH1|DBT|OPLAH|CSPG4|POMT1|SDC3|GALNT3|SFTPC|PAPSS2|DHDDS|ARSB|BCKDHA|CYP19A1|GYS2|CYP1B1|IDUA|FMOD|GSS
REACTOME_RND2_GTPASE_CYCLE	0.0379141	0.145035	0.0819647	0.419807	1.45455	40	PIK3R1|PIK3R2|ALDH3A2|TXNL1|VANGL2|FRS2|DST|NISCH|FAM83B|ARHGAP35|ANKRD26|NUDC|KTN1|SCRIB|ARHGAP5|ARHGAP1|KIDINS220
REACTOME_FCGR3A_MEDIATED_IL10_SYNTHESIS	0.0383104	0.146139	0.163242	-0.334431	-1.44136	41	FGR|LYN|HCK|ADCY4|IGLV1-44|IGLV6-57|IGHV1-69
REACTOME_G1_S_SPECIFIC_TRANSCRIPTION	0.0391061	0.148757	0.150964	-0.371471	-1.45993	29	RRM2|TK1|FBXO5|CDC45|LIN54|CCNE1|CDC6|ORC1
REACTOME_SMOOTH_MUSCLE_CONTRACTION	0.0392997	0.148859	0.0804589	0.418482	1.44996	40	PDE5A|MYL5|MYLK|PAK1|TPM1|TRIM72|CALM1|SORBS1|MYH11|LMOD1|ACTG2|ACTA2|SORBS3|VCL|CALD1|GUCY1A2|MYL6|MYL12A|TPM2
REACTOME_TRNA_AMINOACYLATION	0.0394614	0.148859	0.0826766	0.48403	1.4901	23	AIMP1|RARS2|IARS2|PPA2|FARSB|DARS2|AIMP2|EARS2|HARS2|CARS2|WARS2|PARS2|AARS2
REACTOME_TOLL_LIKE_RECEPTOR_9_TLR9_CASCADE	0.0394619	0.148859	0.21826	-0.254524	-1.30847	103	S100A12|LY96|USP18|NOD2|MAP3K8|IRF7|DUSP7|RIPK2|CD14|MAP2K1|TNIP2|IRAK2|MYD88|MAPKAPK2|FOS|RELA|NKIRAS1|TIFA|TLR9|PELI1|CASP8|IRAK1|MAPK3|MAPK14|TAB1|NFKBIB
REACTOME_CELLULAR_HEXOSE_TRANSPORT	0.0400299	0.149858	0.139051	-0.441939	-1.51517	18	SLC2A6|SLC2A3|SLC5A1|FGF21|SLC50A1
REACTOME_RHO_GTPASES_ACTIVATE_PAKS	0.040043	0.149858	0.0823897	0.498449	1.50132	21	MYLK|PAK1|CALM1|MYH11|PPP1CB|NF2|PPP1R12A|MYH14|CDC42|MYL6|MYH9|CTTN|PPP1R12B|MYL9|LIMK1
REACTOME_TRANSPORT_OF_VITAMINS_NUCLEOSIDES_AND_RELATED_MOLECULES	0.0401669	0.149858	0.0809972	0.450061	1.47159	30	LCN1|SLC29A4|SLC35A3|SLC25A6|SLC35A1|SLC29A2|ARL2|SLC25A4|SLC35B3
REACTOME_SYNTHESIS_OF_IP3_AND_IP4_IN_THE_CYTOSOL	0.040168	0.149858	0.0812703	0.466201	1.47932	26	PLCD3|PLCE1|PLCD1|OCRL|CALM1|ITPKA|PLCB4|PLCB2|PLD4|PLCH1|ITPKB|PTEN|PLCG1|ITPK1
REACTOME_PHOSPHORYLATED_BMAL1_CLOCK_ARNTL_CLOCK_ACTIVATES_EXPRESSION_OF_CORE_CLOCK_GENES	0.040568	0.15076	0.0821057	0.511256	1.50363	19	PER3|CRY2|PER2|CIPC|RORC|DBP|KMT2A|CLOCK|CREB1
KEGG_GLIOMA	0.0406321	0.15076	0.0767245	0.373379	1.4109	63	CAMK2A|PIK3R1|PIK3R2|PRKCA|CAMK2D|CDK6|PDGFA|CALM1|CAMK2G|MTOR|AKT3|PIK3CB|CCND1|EGFR|SHC4|KRAS|MAPK1|IGF1|CAMK2B|CALML5|SOS2|PTEN|PLCG1|TP53|RAF1|AKT2|GRB2|IGF1R
REACTOME_RHOJ_GTPASE_CYCLE	0.0413593	0.153041	0.0767245	0.386567	1.42233	54	PIK3R1|PIK3R2|ARHGAP21|WIPF2|PAK1|OCRL|MPP7|WASL|RHOJ|SLC1A5|CDC42BPA|ARHGEF7|ARHGAP35|SCRIB|PAK4|ARHGAP32|ARHGAP5|CDC42BPB|WWP2|CDC42|FNBP1L|RAB7A|ARHGAP1
REACTOME_RESOLUTION_OF_SISTER_CHROMATID_COHESION	0.0425743	0.157108	0.220823	-0.246996	-1.29258	115	CENPA|BUB1B|CDCA8|SEC13|TUBB6|SKA1|CDC20|CENPE|NUF2|BIRC5|CENPQ|CENPK|KIF2C|PLK1|CCNB1|NDC80|KIF18A|SPC25|CDCA5|KNTC1|SKA2|RCC2|CENPH|CENPM|TUBA1A|RANGAP1|MAD2L1|TUBA4A|PPP2R5B|ZWINT|ZWILCH|B9D2|SPDL1|TUBA8|CENPF|KIF2A
REACTOME_SUMOYLATION_OF_TRANSCRIPTION_COFACTORS	0.0427006	0.157147	0.0770757	0.416004	1.44137	40	SUMO1|UBE2I|RING1|PIAS2|DDX5|NCOA1|MBD1|PHC3|SIN3A|PIAS1|PPARGC1A
REACTOME_PI_3K_CASCADE_FGFR3	0.0429799	0.157748	0.0800618	0.517853	1.50135	18	FGF9|PIK3R1|FRS2|FGF4|GAB1|FGFR3
REACTOME_SENSORY_PROCESSING_OF_SOUND_BY_OUTER_HAIR_CELLS_OF_THE_COCHLEA	0.0432841	0.158436	0.0759226	0.403818	1.43451	45	CIB2|CASK|GSN|SPTBN1|USH1C|KCNMA1|SPTAN1|EPB41L1|TRIOBP|ESPN|OTOGL|MYO3B|MYO1C|EZR|MYO3A|KCNMB1|KCNN2|MYH9|EPS8L2
REACTOME_DEFECTS_IN_VITAMIN_AND_COFACTOR_METABOLISM	0.0435721	0.159062	0.0790299	0.501082	1.49069	20	AMN|ACACA|PCCA|MTR|MCCC1|TCN2|BTD|LMBRD1|MMACHC
KEGG_TRYPTOPHAN_METABOLISM	0.0437975	0.159389	0.0762633	0.418669	1.4442	39	DDC|MAOA|ALDH9A1|HADHA|MAOB|ALDH3A2|ACAT1|CAT|EHHADH|TPH1|TPH2|AOC1|HADH|CYP1A2|ECHS1|WARS2|ALDH7A1|OGDHL|ALDH1B1|CYP1B1
REACTOME_RETROGRADE_TRANSPORT_AT_THE_TRANS_GOLGI_NETWORK	0.0438964	0.159389	0.0751441	0.396362	1.42136	47	NAA35|RAB9B|COG1|VPS54|COG8|VPS52|TGOLN2|GCC2|M6PR|VPS51|RHOBTB3|NAPG|COG2|STX6|GOLGA1|VAMP4|NAPA|ARFIP2|GCC1|COG7|RGP1|VAMP3|RAB6B|STX16|SYS1|GOLGA4|VTI1A|COG5|NSF|ARL1|TMF1|ARFRP1|NAPB
REACTOME_RHOQ_GTPASE_CYCLE	0.044093	0.159675	0.0738611	0.377298	1.41077	59	PLEKHG3|ARHGEF9|CFTR|ARHGAP21|PAK1|ARHGAP33|MPP7|WASL|GOPC|ITSN1|SLC1A5|GFOD1|CDC42BPA|ARHGEF7|ARHGAP35|SCRIB|PAK4|ARHGAP32|ARHGAP5|CDC42BPB|WWP2|CDC42|RAB7A|ARHGAP1|CDC42EP4
REACTOME_AUTOPHAGY	0.0446274	0.161181	0.069641	0.311507	1.32079	146	RNASE1|PRKAB2|LAMTOR3|MTMR3|PIK3C3|DYNC1H1|PIK3R4|EEF1A1|MVB12B|USP30|CFTR|TOMM20|LAMP2|LAMTOR4|CHMP4B|DYNC1LI2|PEX5|PRKAA2|MTOR|DYNC1I2|PRKAB1|MFN2|PRKAG2|MAP1LC3A|TOMM22|BECN1|LAMTOR5|UBE2D2|PRKAA1|ATG4B|UBE2N|TUBAL3|VPS37C|ATG5|ATG10|VDAC3|HDAC6|TSG101|ATG16L1|RPS27A|VPS28|OPTN|ATG3|RHEB
REACTOME_INFLUENZA_INFECTION	0.0447598	0.16123	0.0698182	0.315612	1.32659	136	RANBP2|GRSF1|RPL22|RPL15|POLR2H|POLR2D|NUP54|RPS19|TPR|SLC25A6|SEH1L|KPNA5|RPL31|RPL37A|POLR2F|RPS28|POLR2A|RPL10A|RPL29|IPO5|KPNA4|RPS23|RPL11|RPS6|RAN|KPNA1|RPL24|RPL7|RPL14|RPS27A|RPL12|RPS7|RPL10L|EIF2AK2|RPS15A|POLR2C|RPL36|RPL35A|RPS5|RPL37|RPL27|NUP88|NUP160|PABPN1|RPL8|RPS25|CLTC|KPNA3|RPL30|XPO1|NUP35|RPS10|RPS3|NUP93|KPNB1|RPS21|POLR2K|CPSF4|POLR2B|RPS16|RPS17|RPL9|RPS29|RPS9|RPS24|NUP214|RPL6|GTF2F2|RPS12|NUP43
REACTOME_APOPTOTIC_EXECUTION_PHASE	0.0449228	0.161389	0.0746018	0.404585	1.43054	44	GSN|LMNA|HMGB1|DNM1L|APC|DFFA|MAPT|PTK2|OCLN|SATB1|DSP|SPTAN1|ADD1|CASP6
REACTOME_SIGNAL_AMPLIFICATION	0.0453309	0.162186	0.14391	-0.34888	-1.4137	33	GNA15|GNB2|GNAI2|GNG10|GNGT1|GNB3|MAPK14|GNG13|GNAI3|GNAT3|GNB4
REACTOME_FORMATION_OF_THE_EARLY_ELONGATION_COMPLEX	0.0453834	0.162186	0.0760357	0.444467	1.4533	30	POLR2H|POLR2D|NCBP1|SUPT4H1|NCBP2|GTF2H5|POLR2F|POLR2A
REACTOME_MHC_CLASS_II_ANTIGEN_PRESENTATION	0.0455446	0.162335	0.213388	-0.244647	-1.28028	115	CTSL|HLA-DMB|HLA-DRA|CTSH|HLA-DMA|KIF20A|SEC13|TUBB6|RACGAP1|CENPE|KIF4A|CTSK|KIF11|CTSB|KIF2C|AP1B1|KIF18A|HLA-DPA1|SEC24C|CTSC|AP1M1|KLC2|HLA-DQB2
REACTOME_B_WICH_COMPLEX_POSITIVELY_REGULATES_RRNA_EXPRESSION	0.0459665	0.16341	0.0756978	0.450154	1.4515	28	POLR2H|SF3B1|POLR1B|POLR2F|SMARCA5|TBP|POLR1E|POLR1D|POLR1C|POLR1A|MYO1C|GSK3B|TAF1D|POLR2K|DDX21|ERCC6|EP300|KAT2A|POLR2E
REACTOME_SYNTHESIS_OF_PIPS_AT_THE_EARLY_ENDOSOME_MEMBRANE	0.04625	0.163988	0.0777922	0.5398	1.49207	15	PIK3C3|PIK3R4|FIG4|MTM1|PIK3C2A|INPP5F|MTMR10|MTMR4|INPP4A
REACTOME_RND1_GTPASE_CYCLE	0.0466985	0.164864	0.0734471	0.409227	1.42767	41	PIK3R1|STMN2|PIK3R2|RRAS2|ALDH3A2|TXNL1|VANGL2|FRS2|DST|DSP|TMEM59|FAM83B|ARHGAP35|ANKRD26|ARHGAP5
REACTOME_NUCLEOTIDE_BINDING_DOMAIN_LEUCINE_RICH_REPEAT_CONTAINING_RECEPTOR_NLR_SIGNALING_PATHWAYS	0.0467398	0.164864	0.160147	-0.302351	-1.3807	54	TNFAIP3|BIRC3|HMOX1|AIM2|NOD2|CASP1|RIPK2|IRAK2|RELA|CASP4|NLRP3|CASP8|IRAK1|MAPK14|TAB1|PSTPIP1
REACTOME_POSITIVE_EPIGENETIC_REGULATION_OF_RRNA_EXPRESSION	0.0469883	0.165311	0.0730397	0.405322	1.42588	43	POLR2H|SF3B1|POLR1B|POLR2F|SMARCA5|TBP|POLR1E|POLR1D|POLR1C|POLR1A|GATAD2A|MYO1C|GATAD2B|MTA2|GSK3B|TAF1D|MBD3|POLR2K|DDX21|RBBP4|MTA3|CHD4|CBX3|ERCC6|EP300|KAT2A|POLR2E
REACTOME_DISEASES_OF_PROGRAMMED_CELL_DEATH	0.0473042	0.165992	0.149308	-0.319339	-1.39724	44	SOD2|CDC25B|MLKL|LMNB1|DNMT3B|PRDX1
REACTOME_DEADENYLATION_OF_MRNA	0.0477022	0.166931	0.0752539	0.488783	1.4722	21	EIF4B|PAIP1|CNOT4|CNOT1|CNOT7|EIF4E|CNOT10|EIF4A2|CNOT2|PAN3|CNOT6L|CNOT6|PABPC1
REACTOME_REGULATION_OF_TP53_ACTIVITY_THROUGH_ACETYLATION	0.0478176	0.166931	0.0739656	0.445589	1.4483	29	BRD7|PIP4K2B|ING5|MEAF6|AKT3|KAT6A|GATAD2A|PIP4K2C|GATAD2B|MTA2|TP53|MBD3|AKT2|RBBP4|PML|ING2|CHD4|EP300|BRPF3
REACTOME_GLYCEROPHOSPHOLIPID_BIOSYNTHESIS	0.0481283	0.167585	0.067937	0.326281	1.33851	112	PLA2G12A|CHKA|ALPI|BCHE|HADHB|SLC44A1|HADHA|PLA2G5|CHPT1|AGPAT3|CDS1|MBOAT2|PITPNM2|DDHD2|AGK|AGPAT5|STARD10|GPD1L|PTPMT1|PLA2G6|CRLS1|LPCAT4|PCYT2|CPNE3|PLA2R1|MBOAT1|GPAM|PLD1|STARD7|PLA2G15|SLC44A3|PLD4|SLC44A5|DDHD1
KEGG_GLYCOSPHINGOLIPID_BIOSYNTHESIS_LACTO_AND_NEOLACTO_SERIES	0.0485089	0.168479	0.0740706	0.464266	1.45739	25	GCNT2|B3GALT5|ST3GAL3|FUT6|FUT5|B3GNT3|FUT4|B4GALT1|ABO|B3GNT5|B3GALT2
REACTOME_REGULATION_OF_FZD_BY_UBIQUITINATION	0.048952	0.169584	0.0744947	0.502255	1.47716	19	LRP6|ZNRF3|LGR6|FZD5|FZD4|LGR5|RNF43|USP8|RPS27A
REACTOME_CYTOPROTECTION_BY_HMOX1	0.049099	0.16966	0.0701763	0.381515	1.40374	54	CYCS|PPARA|COX7B|BLVRB|NCOA1|HM13|COX5B|COX4I1|COX5A|STAP2|SIN3A|COX7C|NFE2L2|TXNIP|COX7A2L|COX6C|CHD9|FABP1|NDUFA4
REACTOME_CYTOCHROME_P450_ARRANGED_BY_SUBSTRATE_TYPE	0.0494479	0.170005	0.069641	0.375771	1.40154	58	CYP3A4|FDX1|CYP4F12|NCOA1|CYP2S1|CYP2R1|CYP2J2|CYP3A5|CYP3A43|ARNT|PTGIS|CYP2C9|CYP4V2|NR1H4|CYP2A13|CYP4A11|CYP2C8|CYP2U1|CYP39A1|CYP11A1|CYP1A2
REACTOME_BBSOME_MEDIATED_CARGO_TARGETING_TO_CILIUM	0.0494491	0.170005	0.0738611	0.487704	1.46895	21	BBS1|BBS9|MKKS|BBS2|BBIP1|RAB3IP|BBS7|CCT5
REACTOME_RRNA_MODIFICATION_IN_THE_NUCLEUS_AND_CYTOSOL	0.0495918	0.170065	0.0700863	0.385384	1.40003	50	UTP15|NOL11|WDR36|MPHOSPH10|HEATR1|RCL1|PWP2|WDR43|RPS6|DDX52|TBL3|THUMPD1|WDR3|IMP3|RPS7|NOL6|DIMT1|FBL|DCAF13|NOP58|PDCD11|WDR75|NOP14|PNO1|GAR1|RPS9|KRR1
REACTOME_NEGATIVE_REGULATION_OF_NOTCH4_SIGNALING	0.0499259	0.170779	0.143185	-0.323866	-1.40087	42	TACC3|PSMB5|PSMD14|PSMC6|PSMC4|PSMB3|ADRM1|PSMB6|PSMA1|FBXW7|PSMA4
REACTOME_REGULATION_OF_INSULIN_LIKE_GROWTH_FACTOR_IGF_TRANSPORT_AND_UPTAKE_BY_INSULIN_LIKE_GROWTH_FACTOR_BINDING_PROTEINS_IGFBPS	0.0503018	0.171633	0.204544	-0.241066	-1.27131	119	MMP1|TIMP1|APOL1|SHISA5|RCN1|IL6|EVA1A|P4HB|HSP90B1|SPP1|APOE|LGALS1|MFGE8|CALU|BPIFB2|VCAN|PCSK9|LAMB2|PDIA6|C3|FBN1|LAMC1|VGF|FUCA2|IGFBP3|GPC3|MATN3|STC2|IGFBP6
REACTOME_RNA_POLYMERASE_I_TRANSCRIPTION_TERMINATION	0.0506695	0.172454	0.0720487	0.455678	1.44593	26	POLR2H|POLR1B|GTF2H5|POLR2F|TBP|POLR1E|POLR1D|UBTF|POLR1C|POLR1A
KEGG_FRUCTOSE_AND_MANNOSE_METABOLISM	0.0513267	0.174254	0.132309	-0.353074	-1.41463	31	PFKFB3|HK1|HK2|HK3|AKR1B1|GMDS|ALDOA|PFKFB4|SORD|TPI1|GMPPA
REACTOME_RNA_POLYMERASE_III_TRANSCRIPTION_INITIATION_FROM_TYPE_1_PROMOTER	0.0519906	0.176068	0.0710016	0.445289	1.43581	28	POLR2H|GTF3C2|POLR2F|CRCP|GTF3C4|BDP1|TBP|POLR3A|POLR1D|POLR1C|POLR3GL|BRF1|POLR3B|GTF3C3|POLR2K|POLR3G|GTF3C5|POLR3F
REACTOME_THE_ROLE_OF_NEF_IN_HIV_1_REPLICATION_AND_DISEASE_PATHOGENESIS	0.0528318	0.178472	0.12849	-0.363417	-1.41713	28	HCK|ELMO1|AP1B1|AP1M1|CD8B|PACS1|LCK|DOCK2
REACTOME_DOWNREGULATION_OF_TGF_BETA_RECEPTOR_SIGNALING	0.0530152	0.178647	0.0707234	0.459253	1.44165	25	SMURF2|NEDD4L|BAMBI|PPP1CB|UCHL5|PPP1CC|RPS27A|SMAD7|SMAD2|ZFYVE9|XPO1|STUB1|MTMR4|STRAP
REACTOME_EGR2_AND_SOX10_MEDIATED_INITIATION_OF_SCHWANN_CELL_MYELINATION	0.0551326	0.184868	0.068945	0.452088	1.43454	26	HMGCR|LAMA2|POU3F1|SREBF2|DRP2|GJB1|YAP1|SOX10|SMARCA4|MPZ|MBP|TEAD1
KEGG_GLUTATHIONE_METABOLISM	0.0554968	0.184868	0.140389	-0.30808	-1.36832	47	G6PD|LAP3|GCLM|RRM2|GGT5|GSTP1|SRM|GPX1|GSTA3|GPX7|GSTO1|IDH2|SMS
REACTOME_REGULATION_OF_RUNX3_EXPRESSION_AND_ACTIVITY	0.0555	0.184868	0.136483	-0.317515	-1.38426	43	PSMB5|PSMD14|PSMC6|PSMC4|PSMB3|ADRM1|CBFB|RUNX3|PSMB6|PSMA1
REACTOME_RHOV_GTPASE_CYCLE	0.0555909	0.184868	0.0675291	0.415109	1.41831	37	PIK3R1|USP9X|SPTBN1|TXNL1|PAK1|DST|WASL|SPTAN1|SH3RF1|NCK2|MYO9A|ARHGEF7|ARHGAP12|PAK4|CDC42
REACTOME_SIGNALING_BY_INSULIN_RECEPTOR	0.0556131	0.184868	0.0640749	0.342816	1.34778	81	FGF9|PIK3R1|FGFR2|KLB|ATP6V1G3|PIK3R2|PIK3C3|PIK3R4|FRS2|FGF4|GAB1|PTPRF|ATP6V1C2|FGFR3|PIK3CB|PDE3B|ATP6V0A1|ATP6V0E2|KRAS|ATP6V0A2|TRIB3|MAPK1|FGF16|FGFR4|FGFR1|ATP6V0D2|THEM4|PTPN1|FGF20|FGF10|ATP6V0E1|AKT2|ATP6V1C1|GRB2|INSR
REACTOME_DNA_STRAND_ELONGATION	0.0556783	0.184868	0.12797	-0.347691	-1.40373	32	GINS1|MCM5|MCM2|FEN1|CDC45|POLD1|LIG1|RFC2|RFC4|POLD4|RPA3|RPA2|PCNA|RFC1
REACTOME_MYD88_INDEPENDENT_TLR4_CASCADE	0.0560072	0.185498	0.183397	-0.246866	-1.27669	105	S100A12|LY96|BIRC3|USP18|NOD2|MAP3K8|IRF7|DUSP7|RIPK2|CD14|MAP2K1|TNIP2|IRAK2|MAPKAPK2|FOS|RELA|NKIRAS1|TIFA|CASP8|IRAK1|MAPK3|MAPK14|TAB1|TBK1|NFKBIB|TRAF3|TICAM1
REACTOME_SIGNALING_BY_RETINOIC_ACID	0.0561412	0.185498	0.0671281	0.41296	1.41779	38	DLD|FABP5|DLAT|PDHA1|RARG|PDK2|ADH1C|RDH13|ALDH1A1|ADH1A|PDK4|RXRB|PDHB
REACTOME_MODULATION_OF_HOST_RESPONSES_BY_IFN_STIMULATED_GENES	0.056814	0.187265	0.115932	-0.438031	-1.47331	17	UBE2L6|ISG15|IFI6|TRIM25|IFI27|FKBP5|IFI44L
REACTOME_TRANSCRIPTIONAL_REGULATION_BY_SMALL_RNAS	0.0582843	0.191647	0.0684358	0.508645	1.45526	17	POLR2H|POLR2D|POLR2F|POLR2A|TNRC6A|AGO1|RAN
REACTOME_PROCESSING_OF_INTRONLESS_PRE_MRNAS	0.0586883	0.192509	0.067773	0.493777	1.45222	19	PAPOLA|NCBP1|NCBP2|FIP1L1|CPSF6|CSTF3|PCF11|PABPN1|NUDT21|CPSF4|CPSF7
REACTOME_METABOLISM_OF_ANGIOTENSINOGEN_TO_ANGIOTENSINS	0.0592512	0.193887	0.112251	-0.441554	-1.46124	16	AGT|MME|CPB2
REACTOME_PYRUVATE_METABOLISM	0.0601726	0.196429	0.0637287	0.386466	1.38587	47	ARMC8|DLD|DLAT|MPC2|PDHA1|PDK2|NEK1|MPC1|ME3|ME2|PDK4|WDR26|PDHB|GID8|PDP2|FAHD1|RPS27A|LDHAL6B|GLO1|RMND5A
REACTOME_PROTEIN_UBIQUITINATION	0.0604402	0.196535	0.0623946	0.360877	1.36031	62	UBE2B|USP9X|USP7|PEX12|TMEM129|SHPRH|UBE2Z|CDC73|PEX5|UBE2D2|UBE2N|UBE2W|UBE2V2|RNF20|CTR9|WAC|PEX2|UBE2G2|RPS27A|UBE2Q2|UBE2G1|UBE2K|RTF1|PRKDC|PEX13|RNF152|BCL10|RNF144A|UBA6|UBE2L3|UBE2R2|PEX10
REACTOME_REGULATION_OF_LIPID_METABOLISM_BY_PPARALPHA	0.0604947	0.196535	0.060237	0.319759	1.31175	112	HMGCS2|PPARA|MED25|PPARG|NCOA1|NFYB|MED14|TIAM2|CPT1A|MED4|PEX11A|MED13|ACADM|SIN3A|CPT2|MED28|HMGCR|ARNT|ACOX1|PPARGC1A|MED6|MED31|CD36|ESRRA|RXRB|PPARGC1B|SREBF2|NFYC|CHD9|GPS2|NR1H4|MED19|CYP4A11|FABP1|TRIB3|MED7|CLOCK|TNFRSF21|MED20|NRF1|MED17
REACTOME_RESOLUTION_OF_D_LOOP_STRUCTURES	0.0614229	0.199075	0.121736	-0.343356	-1.38623	32	RTEL1|BLM|RMI2|RAD51AP1|RBBP8|NBN|SPIDR|RAD51C|EXO1|EME1|BRCA2|RAD51
REACTOME_EFFECTS_OF_PIP2_HYDROLYSIS	0.061853	0.199991	0.0648554	0.443532	1.41979	27	DGKD|ABHD6|DGKQ|ITPR2|ABHD12|ITPR1|DGKG|DGKH|TRPC7
REACTOME_SPOP_MEDIATED_PROTEASOMAL_DEGRADATION_OF_PD_L1_CD274	0.0620549	0.200168	0.130086	-0.31127	-1.36193	44	CD274|PSMB5|PSMD14|PSMC6|PSMC4|PSMB3|ADRM1|PSMB6|PSMA1
REACTOME_MITOTIC_SPINDLE_CHECKPOINT	0.0623306	0.200581	0.173713	-0.243671	-1.26017	105	CENPA|UBE2S|BUB1B|CDCA8|SEC13|CDC26|SKA1|CDC20|UBE2C|CENPE|NUF2|BIRC5|CENPQ|CENPK|KIF2C|PLK1|NDC80|KIF18A|SPC25|KNTC1|SKA2|RCC2|CENPH|CENPM|RANGAP1|MAD2L1|ANAPC15|PPP2R5B|ZWINT|ZWILCH|B9D2|SPDL1|CENPF|KIF2A
REACTOME_SUMOYLATION_OF_TRANSCRIPTION_FACTORS	0.0626099	0.200612	0.0655143	0.489277	1.43899	19	SUMO1|UBE2I|PIAS2|TP53BP1|PIAS1|SP3|MITF
REACTOME_SIGNALING_BY_CSF1_M_CSF_IN_MYELOID_CELLS	0.0626359	0.200612	0.119566	-0.34569	-1.38505	31	LYN|HCK|IL34|CSF1R|STAT1|PIK3CD|INPP5D|SHC1|STAT3|INPPL1
KEGG_ECM_RECEPTOR_INTERACTION	0.063022	0.201365	0.158178	-0.263691	-1.29699	81	COL4A1|COL4A2|COL6A3|ITGA2|ITGAV|HMMR|ITGA5|SPP1|COMP|GP1BA|COL5A2|LAMC2|LAMA5|COL5A3|ITGA3|LAMB2|TNN|LAMB3|ITGB7|ITGA11|LAMC1
REACTOME_SPHINGOLIPID_METABOLISM	0.0631675	0.201365	0.0594871	0.329095	1.31838	94	CERS6|SUMF2|PPM1L|CYB5B|ARSD|GBA3|ABCG2|SPTLC3|ALDH3A2|GBA2|SPHK2|GLB1L2|GAL3ST1|ARSJ|UGT8|ST3GAL3|CTSA|M6PR|SPTSSB|VAPA|ST8SIA5|VAPB|B4GALNT1|ST6GALNAC5|SGPL1|ARSI|SUMF1|ASAH1|HEXA|OSBP|B4GALT6|B3GNT5|ACER3|NEU3|ARSB|B3GALT4|PRKD3|ST6GALNAC6|ORMDL1|SMPD3|NEU4|KDSR
KEGG_TIGHT_JUNCTION	0.0641717	0.204087	0.0580089	0.311689	1.29692	125	MAGI2|PARD3|MYL5|MYH15|CASK|PRKCA|MAGI1|RRAS2|PRKCI|EXOC4|MYH4|CLDN23|CLDN8|RAB3B|MYH11|MAGI3|OCLN|PPP2R2D|AKT3|EPB41|SPTAN1|VAPA|LLGL2|CLDN3|EPB41L1|PRKCZ|PPP2R1B|IGSF5|CGN|KRAS|EPB41L2|ASH1L|MYH14|PPP2CA|CDC42|PTEN|CLDN20|MYL12A|PPP2R2A|PRKCQ|TJP1|MYH2|MYH9|CLDN4|PPP2R2C|EXOC3|CTTN|PPP2R1A|ACTN1|CLDN9|JAM3|CTNNA1|AKT2|CLDN19|PARD6B
REACTOME_INTRACELLULAR_SIGNALING_BY_SECOND_MESSENGERS	0.0644631	0.204535	0.0557566	0.272346	1.22651	297	PPP2R5E|FGF9|CAMK2A|PIK3R1|TNRC6C|PSMC2|NBEA|FGFR2|KLB|PIK3R2|PRKCA|RING1|LAMTOR3|CAMK2D|NTRK2|PHLPP2|USP7|CAMK4|MAPKAP1|PIP4K2B|PPARG|ADCY6|STRN|FRS2|TRIM27|FGF4|PDGFA|ATN1|CALM1|PRKACB|LAMTOR4|PHC3|GAB1|KITLG|PDE1A|CAMK2G|CASP9|FOXO1|PREX2|MKRN1|FGFR3|MTOR|AKT3|PIK3CB|PSMA5|LAMTOR5|ITPR2|XIAP|PPP2R1B|ADCY2|EGFR|TNRC6A|ITPR1|PRKAR2A|AGO1|EED|PDE1C|CAMKK2|BAD|MECOM|GATAD2A|RPS27A|TRIB3|MAPK1|ESR1|FGF16|WWP2|PIP4K2C|FGFR4|PPP2CA|REST|ERBB3|GATAD2B|PHLPP1|CAMK2B|RHEB|NTRK3|USP13|FGFR1|PTEN|CBX2|MTA2|TNRC6B|BTC|CREB1|PSMD11|PRKX|PLCG1|THEM4|RNF146|GSK3B|ERBB2|ADCY1|PSMA3|FOXO6|PSMB7|TRAT1|FGF20|PPP2R1A|FGF10|RRAGC|JUN|ADCY9|TP53|MBD3|AGO3|RNF2|PSMD12|PRKAR1B|AKT2|CAMKK1|STUB1|PSMD8|TSC2|GRB2|TNKS2|INSR
KEGG_GLYOXYLATE_AND_DICARBOXYLATE_METABOLISM	0.0648186	0.205183	0.0650003	0.51252	1.44237	16	CS|MDH2|ACO2|MDH1|MTHFD2L|ACO1|MTHFD1L
REACTOME_MITOCHONDRIAL_TRNA_AMINOACYLATION	0.065262	0.205883	0.0644973	0.503736	1.44122	17	RARS2|IARS2|PPA2|DARS2|EARS2|HARS2|CARS2|WARS2|PARS2|AARS2|MARS2
REACTOME_SIGNALING_BY_ERBB2	0.0654492	0.205883	0.0607719	0.382655	1.37908	48	PIK3R1|PRKCA|GAB1|AKT3|EGFR|KRAS|DIAPH1|CUL5|USP8|RPS27A|ERBB3|PTPN18|BTC|PLCG1|ERBB2|AKT2|STUB1|GRB2|NRG2|SOS1|RNF41|MATK|UBC|YES1|ERBB4|UBB|EGF
REACTOME_FORMATION_OF_THE_DYSTROPHIN_GLYCOPROTEIN_COMPLEX_DGC	0.0654944	0.205883	0.0620094	0.41318	1.39781	35	SSPN|DMD|DTNA|SGCD|SGCE|ACTG2|LAMA2|ACTA2|DRP2|LAMA1|LAMA4|SGCB|SNTB1
REACTOME_RESPONSE_OF_EIF2AK4_GCN2_TO_AMINO_ACID_DEFICIENCY	0.0658379	0.206485	0.0585987	0.336186	1.32321	82	RPL22|RPL15|RPS19|RPL31|RPL37A|RPS28|RPL10A|RPL29|RPS23|RPL11|RPS6|IMPACT|RPL24|RPL7|RPL14|RPS27A|RPL12|TRIB3|RPS7|RPL10L|RPS15A|RPL36|RPL35A|RPS5|RPL37|RPL27|RPL8|RPS25|RPL30|RPS10|RPS3|RPS21|RPS16|RPS17|RPL9|RPS29|RPS9|RPS24|RPL6|RPS12|RPL23A|RPS18|RPL34|RPL32|RPS14|RPS15|CEBPG
REACTOME_GLYCOSPHINGOLIPID_METABOLISM	0.0660836	0.206584	0.0601784	0.373615	1.36618	52	SUMF2|ARSD|GBA3|GBA2|GLB1L2|GAL3ST1|ARSJ|UGT8|ST3GAL3|CTSA|M6PR|ST8SIA5|B4GALNT1|ST6GALNAC5|ARSI|SUMF1|ASAH1|HEXA|B4GALT6|B3GNT5|NEU3|ARSB|B3GALT4|ST6GALNAC6|SMPD3|NEU4
REACTOME_SARS_COV_2_MODULATES_HOST_TRANSLATION_MACHINERY	0.0661737	0.206584	0.0611359	0.39426	1.38186	42	RPS19|GEMIN5|RPS28|SNRPE|RPS23|RPS6|DDX20|RPS27A|RPS7|RPS15A|RPS5|GEMIN2|RPS25|RPS10|RPS3|GEMIN8|RPS21|RPS16|RPS17|RPS29|RPS9|RPS24|GEMIN4|RPS12|RPS18|RPS14|RPS15
REACTOME_SIGNALING_BY_WNT	0.0664111	0.206849	0.0551496	0.277722	1.23776	253	FZD7|SKP1|LRP6|ZNRF3|PPP2R5E|CAMK2A|ROR1|LGR6|TNRC6C|PSMC2|CUL3|GNG4|PRKCA|SMURF2|GNAO1|DAAM1|BTRC|WNT1|KAT5|PDE6A|VANGL2|NLK|APC|FZD1|CALM1|FZD5|TLE2|CTNNBIP1|WNT4|WLS|FZD4|CDC73|KLHL12|CUL1|DVL3|SOX6|RYK|PSMA5|ITPR2|XIAP|WNT2B|PPP2R1B|CTBP2|TLE4|VPS26A|TNRC6A|PLCB2|ITPR1|LGR5|RNF43|HECW1|PORCN|AGO1|KRAS|TMED5|CSNK1A1|TERT|FZD3|USP8|SCRIB|KREMEN1|CTBP1|SMARCA4|RPS27A|SNX3|PPP2CA|WNT10B|VPS35|AXIN2|TNRC6B|WNT9A|PSMD11|DVL2|PRKG1|RNF146|GSK3B|PSMA3|WNT7B|GNB5|PRKG2|PSMB7|CCDC88C|PPP2R1A|SOX2|LRP5|SOX4|CLTC|AGO3|DACT1|XPO1|PSMD12|AKT2|AP2A1|PSMD8|SOX3|TNKS2|PPP2R5C|DPY30|ZRANB1|PSMA2|AP2A2|TLE1
REACTOME_MITOTIC_PROMETAPHASE	0.0673953	0.209183	0.238353	-0.210119	-1.19548	188	CENPA|BUB1B|CDCA8|NCAPH|SEC13|TUBB6|SKA1|CDC20|CENPE|NUF2|BIRC5|NCAPD2|CEP131|CENPQ|CENPK|KIF2C|PLK1|CCNB1|NDC80|SMC2|NEK2|KIF18A|SPC25|CEP72|CSNK1E|NCAPG|CDCA5|SSNA1|PRKAR2B|KNTC1|SKA2|CEP76|RCC2|CETN2|CENPH|TUBG1|CENPM|TUBA1A|RANGAP1|MAD2L1|TUBA4A|PPP2R5B|ZWINT|ZWILCH|B9D2|HAUS1|HAUS8|SPDL1|TUBA8
REACTOME_RHOU_GTPASE_CYCLE	0.0675148	0.209183	0.0606519	0.399587	1.38449	40	RHOU|PIK3R1|PIK3R2|USP9X|SPTBN1|TXNL1|PAK1|DST|SPTAN1|NCK2|ARHGEF7|STAM2|PAK4|WWP2|CDC42|PEAK1|HGS|CLTC|GIT2|GRB2
REACTOME_RHOA_GTPASE_CYCLE	0.0677634	0.209183	0.056043	0.304968	1.28513	139	PIK3R1|AKAP13|FAM13A|PIK3R2|TEX2|PLEKHG3|MCF2L|DAAM1|ARHGEF12|ARHGAP21|ROCK2|TMEM87A|ABCD3|PKN2|SLK|PCDH7|ARHGAP20|SRGAP1|ARHGAP42|ARHGEF11|PLEKHG6|PLEKHG4|ARHGAP29|ABR|ARAP3|PREX2|NGEF|MYO9A|VAPB|PGRMC2|STARD13|ARHGEF10L|KALRN|PLD1|ARHGEF7|DIAPH1|ARHGAP35|KTN1|ARHGAP32|ARHGEF28|ARHGAP5|RHPN2
REACTOME_CDK_MEDIATED_PHOSPHORYLATION_AND_REMOVAL_OF_CDC6	0.0677765	0.209183	0.134647	-0.286396	-1.31921	57	UBE2S|PSMB5|CDC26|UBE2C|PSMD14|PSMC6|PSMC4|CCNA2|PSMB3|ADRM1|PSMB6|PSMA1|CCNE1|CDC6|PSMA4
REACTOME_M_DECAY_DEGRADATION_OF_MATERNAL_MRNAS_BY_MATERNALLY_STORED_FACTORS	0.0681431	0.209837	0.0616308	0.438987	1.40524	27	ZFP36L2|POLR2D|BTG4|EIF4B|PAIP1|CNOT4|CNOT1|CNOT7|EIF4E|CNOT10|EIF4A2|CNOT2|CNOT6L|CNOT6|PABPC1|DICER1
REACTOME_BASIGIN_INTERACTIONS	0.0698052	0.214429	0.109216	-0.373439	-1.39432	24	MMP1|SLC7A11|SLC7A5|SLC7A7
REACTOME_CASPASE_ACTIVATION_VIA_DEATH_RECEPTORS_IN_THE_PRESENCE_OF_LIGAND	0.06995	0.214429	0.102168	-0.44777	-1.45203	15	LY96|TNFSF10|CD14|CASP8|TICAM1|TLR4
HALLMARK_XENOBIOTIC_METABOLISM	0.0706069	0.215955	0.0539014	0.288185	1.25508	192	ETFDH|ENTPD5|DDAH2|ADH5|CDO1|NDRG2|DDC|ACOX2|EPHX1|MAOA|ACO2|ALDH9A1|ABHD6|BLVRB|HNF4A|PTGR1|PGRMC1|ECH1|ATP2A2|CYP2S1|CYP2J2|ADH1C|UGDH|FBLN1|HSD17B2|GCNT2|CAT|PMM1|ACP1|FAH|CA2|SAR1B|ACOX1|PLG|ID2|PDLIM5|SLC1A5|PDK4|LEAP2|CASP6|CD36|PROS1|RAP1GAP|GSTM4|UPB1|GNMT|ATOH8|CYB5A|RETSAT|SLC35D1|GART|FABP1|GCLC|ESR1|IGF1|TMEM97|NFS1|CYP1A2|ABCC3|IDH1|COMT|PAPSS2|CROT|PGD|NPC1|FETUB|BPHL|CSAD|GSS
REACTOME_INTERLEUKIN_6_FAMILY_SIGNALING	0.0715714	0.218413	0.107015	-0.376852	-1.38816	23	OSM|IL6|LIF|JAK2|CLCF1|STAT1
REACTOME_REGULATION_OF_PD_L1_CD274_TRANSCRIPTION	0.0731587	0.222757	0.11791	-0.308809	-1.33574	42	HIF1A|CD274|IRF1|TEAD4|STAT1|FOS|RELA
REACTOME_PI_3K_CASCADE_FGFR1	0.0733674	0.222892	0.0600616	0.466429	1.40487	21	FGF9|PIK3R1|FRS2|FGF4|GAB1
REACTOME_SIGNALING_BY_ACTIVIN	0.0736079	0.223124	0.0605325	0.496201	1.41966	17	ACVR2A|TGFBR3|ACVR1B|ACVR2B|SMAD4|ACVR1C|MAPK1|SMAD2|FOXH1
REACTOME_NEUROTRANSMITTER_RELEASE_CYCLE	0.0744175	0.224608	0.0566282	0.374891	1.35691	49	ABAT|APBA1|NAAA|SLC5A7|CASK|MAOA|PPFIA3|ALDH5A1|SLC6A11|SLC22A2|LIN7C|RAB3A
REACTOME_SUMOYLATION_OF_SUMOYLATION_PROTEINS	0.0744282	0.224608	0.0583824	0.417175	1.38458	32	RANBP2|SUMO1|UBE2I|NUP54|TPR|SEH1L
REACTOME_PROCESSIVE_SYNTHESIS_ON_THE_C_STRAND_OF_THE_TELOMERE	0.0751822	0.22638	0.102168	-0.40506	-1.41088	19	BLM|FEN1|POLD1|LIG1|TERF2IP|POLD4|RPA3|TINF2|RPA2|PCNA
REACTOME_SIGNALING_BY_FGFR1_IN_DISEASE	0.0755992	0.227132	0.0574868	0.405446	1.37952	36	FGF9|PIK3R1|FRS2|FGF4|GAB1|ERLIN2|CPSF6|ZMYM2|KRAS|LRRFIP1|BAG4|FGFR1OP2|FGFR1|CUX1|PLCG1
REACTOME_CILIUM_ASSEMBLY	0.075785	0.227188	0.0521268	0.290096	1.2532	177	BBS1|PAFAH1B1|CYS1|RAB11A|TCTN3|ATAT1|CLUAP1|DYNC1H1|CEP83|OFD1|PCM1|EXOC4|BBS9|MKKS|BBS2|IFT52|SFI1|CC2D2A|BBIP1|RAB3IP|IFT80|TRIP11|BBS7|TMEM216|CEP290|DYNC1I2|RPGRIP1L|CEP70|WDR35|IQCB1|IFT57|EXOC1|TCTN2|CSNK1D|CCT5|TUBAL3|TNPO1|AHI1|RHO|HDAC6|CEP63|MKS1|MARK4|MCHR1|AKAP9|RAB8A|IFT74|NPHP3|CDK5RAP2|CEP152|CEP89|TUBB4B|ARL6|CEP41|ARL3|KIF3C|TUBB4A|WDR19|EXOC3|CCT2|PPP2R1A|CEP162|DYNC2LI1
KEGG_GLYCOSYLPHOSPHATIDYLINOSITOL_GPI_ANCHOR_BIOSYNTHESIS	0.0772088	0.230946	0.0580619	0.449181	1.39778	24	GPLD1|PIGM|PGAP1|PIGH|PIGZ|PIGU|PIGA|PIGS|PIGV|PIGK|PIGW|PIGN|PIGL
REACTOME_NEUROTRANSMITTER_RECEPTORS_AND_POSTSYNAPTIC_SIGNAL_TRANSMISSION	0.0774343	0.231112	0.0512782	0.285303	1.24431	196	APBA1|TSPAN7|CAMK2A|NBEA|GNG4|PRKAB2|GRIP1|CASK|PRKCA|CAMK2D|ARHGEF9|CAMK4|DLG1|ADCY6|MAPT|CALM1|PRKACB|GNAL|CAMK2G|PRKAA2|LIN7C|PRKAB1|PRKAG2|CHRND|EPB41L1|PRKAA1|CACNG8|GRIK2|TUBAL3|ADCY2|KCNJ3|ARHGEF7|PLCB2|PRKAR2A|CACNG2|KRAS|GABRA2|CHRNA5|CAMKK2|AKAP5|GRIA2|GABRR2|RPS6KA6|CHRNA3|RPS6KA1|MAPK1|RPS6KA3|GABBR1|GABRB3|CAMK2B|GRIK4|CREB1|GLRB|PRKAG3|PRKX|GRIA3|NPTN|TUBB4B|RASGRF1|ADCY1|GNB5|TUBB4A|GABRB1|CHRNA1|CACNG4|ADCY9|LRRC7|GLRA2|PRKAR1B|GABRB2|AP2A1|CAMKK1
KEGG_TGF_BETA_SIGNALING_PATHWAY	0.0776051	0.231113	0.0536866	0.333089	1.30954	81	ACVR2A|SKP1|SMURF2|THBS1|ROCK2|THBS4|BMPR1A|BMP8B|NOG|CUL1|INHBC|CDKN2B|ID2|ID4|ACVR2B|SMAD1|PPP2R1B|SMAD4|TGFB3|ACVR1C|BMP5|SMAD5|GDF5|RBL2|MAPK1|PPP2CA|SMAD7|SMAD2|ZFYVE9
KEGG_ABC_TRANSPORTERS	0.0785813	0.233011	0.055804	0.38755	1.35834	42	ABCB1|ABCA2|ABCG1|ABCB7|ABCG2|ABCB5|CFTR|ABCA5|ABCD3|ABCA8|ABCC8
REACTOME_METABOLISM_OF_AMINE_DERIVED_HORMONES	0.0785855	0.233011	0.101118	-0.379931	-1.38508	22	DUOXA2|DUOX2|TPO|TXNDC11
REACTOME_CDC42_GTPASE_CYCLE	0.0787708	0.233052	0.0515059	0.297503	1.26399	149	PIK3R1|PIK3R2|IQGAP2|PLEKHG3|ARHGEF9|ARHGEF26|MCF2L|DAAM1|ARHGEF12|FMNL2|ARHGAP21|WIPF2|BAIAP2|PAK1|DOCK7|ARHGAP33|ARHGAP20|SRGAP1|ARHGAP42|ARHGEF11|PLEKHG4|SH3PXD2A|ARHGAP29|ABR|DOCK9|WASL|ARAP3|PREX2|ITSN1|FGD4|NGEF|ARHGAP27|STARD13|CDC42BPA|PLD1|ARHGEF7|ARHGAP35|KTN1|SCRIB|FAM13B|PAK4|ARHGAP32|ARHGAP5|CDC42BPB|VAV3|CDC42|FNBP1L|RAB7A|ARHGAP1
KEGG_PATHOGENIC_ESCHERICHIA_COLI_INFECTION	0.0793296	0.234195	0.120421	-0.290737	-1.30924	51	ARPC1B|LY96|HCLS1|CLDN1|WAS|TUBB6|CD14|ARPC3|ARPC4|TUBA1A|TUBA4A|TLR4|TUBA8|TUBB7P
REACTOME_HIV_LIFE_CYCLE	0.0804272	0.23692	0.051128	0.300949	1.26735	138	RANBP2|NMT2|POLR2H|RNMT|NEDD4L|POLR2D|NUP54|MVB12B|TPR|NCBP1|SUPT4H1|CCNT2|SEH1L|PDCD6IP|CCNT1|NCBP2|CHMP4B|GTF2H5|TCEA1|POLR2F|POLR2A|CCNK|SUPT16H|TBP|VTA1|TAF11|GTF2A2|PSIP1|TAF7|VPS37C|RAN|KPNA1|TSG101|TAF1|TAF15|PPIA|RPS27A|VPS28|POLR2C|GTF2H3|TAF7L|NELFCD|VPS37B|NUP88|NUP160|TAF9B|VPS37A|CDK9|RNGTT|XPO1|NUP35|NUP93
REACTOME_METABOLISM_OF_AMINO_ACIDS_AND_DERIVATIVES	0.081197	0.23867	0.049108	0.266627	1.20593	314	BCAT2|AIMP1|RPL22|AMT|PSMC2|RPL15|DLD|CDO1|SLC44A1|DDC|GATM|SERINC5|ALDH9A1|SLC25A10|PXMP2|ALDH6A1|MTAP|CTH|SLC25A44|SIRT5|GLUD1|ACADSB|TSTD1|TMLHE|GOT1|RPS19|ALDH18A1|RIMKLB|HIBCH|SLC25A12|RIMKLA|ACAT1|CKB|IVD|HPD|RPL31|RPL37A|HNMT|FAH|AUH|SLC6A11|DMGDH|SRR|SECISBP2|RPS28|CHDH|MTR|MCCC1|SEPHS2|RPL10A|OTC|RPL29|OAT|TPH1|SLC5A5|SLC25A13|PSMA5|AGMAT|TPH2|IYD|TXN2|AIMP2|ASPA|GLS|SLC25A15|RPS23|GNMT|RPL11|ADI1|NMRAL1|RPS6|PSTK|BCKDHB|TST|HIBADH|RPL24|RPL7|RPL14|RPS27A|RPL12|ETHE1|RPS7|RPL10L|ECHS1|ALDH7A1|DBT|MPST|RPS15A|AZIN1|HYKK|SLC6A7|RPL36|RPL35A|PSMD11|PAPSS2|PHYKPL|BCKDHA|DIO3|SEPSECS|ADO|RPS5|CSAD|RPL37|DCT|PSMA3|DBH|AASS|PSMB7|RPL27|SDSL|AHCY|FTCD|RPL8|RPS25|MTRR|OAZ3|TP53|QDPR|RPL30|PSMD12|BBOX1|RPS10|RPS3|AGXT2|PSMD8|TAT|PSPH|TYR|RPS21|ODC1|GLS2|HSD17B10|DIO1|CRYM|GLUD2|PSMA2|MRI1|PCBD1|RPS16|ACAD8|ARG2|OGDH|NAT8L|RPS17|RPL9|RPS29|RPS9|RPS24|DDO|AANAT|RPL6|IDO2
REACTOME_DISEASES_ASSOCIATED_WITH_O_GLYCOSYLATION_OF_PROTEINS	0.0814691	0.23871	0.0533897	0.355329	1.33185	60	SEMA5A|SPON1|ADAMTS16|THBS1|ADAMTSL1|THSD4|MUC12|GALNT12|ADAMTSL3|ADAMTSL2|LFNG|C1GALT1|ADAMTSL4|MUC6|MUC5AC|C1GALT1C1|POMGNT1|ADAMTS19|MUC17|MUC20|POMT1|GALNT3
REACTOME_GSK3B_MEDIATED_PROTEASOMAL_DEGRADATION_OF_PD_L1_CD274	0.081562	0.23871	0.111555	-0.304122	-1.31547	42	CD274|PSMB5|PSMD14|PSMC6|PSMC4|PSMB3|ADRM1|PSMB6|NEK2|PSMA1
REACTOME_HEDGEHOG_LIGAND_BIOGENESIS	0.0819945	0.239459	0.11791	-0.292854	-1.30579	49	PSMB5|P4HB|PSMD14|PSMC6|PSMC4|PSMB3|ADRM1|PSMB6|PSMA1|DHH|PSMA4|ERLEC1|PSMD13|GPC5|SEL1L|PSMC3
REACTOME_BUDDING_AND_MATURATION_OF_HIV_VIRION	0.0823051	0.23985	0.055804	0.434998	1.38031	26	NEDD4L|MVB12B|PDCD6IP|CHMP4B|VTA1|VPS37C|TSG101|PPIA|RPS27A|VPS28|VPS37B|VPS37A
REACTOME_UNBLOCKING_OF_NMDA_RECEPTORS_GLUTAMATE_BINDING_AND_ACTIVATION	0.0829078	0.240578	0.0562848	0.459031	1.38259	21	CAMK2A|CAMK2D|DLG1|CALM1|CAMK2G|GRIA2|CAMK2B|GRIA3|LRRC7|NEFL|GRIA4
KEGG_PPAR_SIGNALING_PATHWAY	0.0829089	0.240578	0.0526059	0.345751	1.3157	66	HMGCS2|PLIN1|PPARA|FABP5|ACOX2|ACAA1|PPARG|PCK1|PCK2|CPT1A|SORBS1|ACADM|EHHADH|CPT2|ILK|ACOX1|CD36|RXRB|ACSL5|CYP4A11|RXRG|FABP1
REACTOME_ACTIVATION_OF_GENE_EXPRESSION_BY_SREBF_SREBP	0.0833543	0.241168	0.0541186	0.386898	1.34977	41	PPARA|NCOA1|NFYB|ACACA|ACACB|HMGCR|GPAM|SREBF2|NFYC|GGPS1|CHD9|SQLE|TM7SF2|FASN|MED1|TGS1|SC5D|SREBF1|SP1|NCOA6|NFYA|HMGCS1|DHCR7|NCOA2|PMVK|LSS|MVK|ELOVL6|RXRA|CREBBP
REACTOME_NEGATIVE_EPIGENETIC_REGULATION_OF_RRNA_EXPRESSION	0.0834677	0.241168	0.0537294	0.379784	1.34914	45	POLR2H|POLR1B|SAP18|SAP30L|SIRT1|GTF2H5|POLR2F|SIN3A|SMARCA5|TBP|POLR1E|POLR1D|UBTF|POLR1C|POLR1A|SAP30BP|GTF2H3|TAF1D|ARID4B|BAZ2A|POLR2K|SIN3B|SAP130|MBD2|SUDS3|CCNH|POLR2E|ERCC2|SAP30
REACTOME_TRANSCRIPTIONAL_REGULATION_OF_BROWN_AND_BEIGE_ADIPOCYTE_DIFFERENTIATION	0.083855	0.241773	0.0550578	0.418058	1.36695	30	HNRNPU|PPARA|PPARG|NCOA1|PPARGC1A|SMAD1|SMAD4|PPARGC1B|GATAD2A|GATAD2B|MTA2|ZNF423|MBD3|RBBP4|MTA3|CHD4|UCP1|ELOVL3|EBF2|HDAC2|RXRA
REACTOME_GENE_SILENCING_BY_RNA	0.0840789	0.241905	0.0531804	0.372091	1.34101	48	TNRC6C|POLR2H|POLR2D|PIWIL4|POLR2F|PRKRA|POLR2A|TSN|ELAC2|TDRKH|TNRC6A|TSNAX|AGO1|RAN|XPO5|POLR2C|MOV10L1|TNRC6B|TDRD12|PIWIL2|AGO3|DDX4|POLR2K|POLR2B
REACTOME_PHASE_II_CONJUGATION_OF_COMPOUNDS	0.085175	0.244446	0.0510533	0.328983	1.29486	82	GSTO2|ABHD14B|ESD|UGDH|SULT1A2|MAT2A|GGT7|SULT1A1|UGT3A1|MTR|ACSM5|UGT2A3|GSTA4|UGT2B15|GLYATL1|HPGDS|PODXL2|GSTM4|SULT1E1|SLC35D1|UGT2B28|MGST3|GGT6|GCLC|SULT1C2|CYP1A2|GSTK1|OPLAH|NAT2|COMT|GSTM3|UXS1|BPNT1|GSS|GSTM5|AHCY|MTRR|MAT2B|UGP2|SULT2A1|GSTA1|GGT1|SLC35D2
REACTOME_LONG_TERM_POTENTIATION	0.085322	0.244446	0.0551956	0.44718	1.37666	23	CAMK2A|CAMK2D|DLG1|CALM1|CAMK2G
REACTOME_GOLGI_ASSOCIATED_VESICLE_BIOGENESIS	0.0863466	0.24686	0.052048	0.360977	1.32817	54	ARRB1|GOLGB1|SNX5|TPD52|PUM1|OCRL|FTH1|TGOLN2|AP1S2|SH3D19|AP4E1|PIK3C2A|TBC1D8B|AP3B1|NAPA|AP1G1|YIPF6|SORT1|CLTC|BLOC1S1|AP1M2|TFRC|GAK
REACTOME_SUMOYLATION	0.0871987	0.248356	0.048481	0.289059	1.24304	168	RAD52|RANBP2|SUMO1|THRB|ZBED1|NFKB2|UBE2I|PPARA|RING1|SATB2|PIAS2|DDX5|NUP54|THRA|PPARG|NCOA1|SMC5|TRIM27|TPR|MBD1|SEH1L|CBX5|NR2C1|PHC3|XPC|TP53BP1|SIN3A|SATB1|PIAS1|PPARGC1A|RWDD3|SP3|VDR|HNRNPC|MITF|HNRNPK|NR1H4|CTBP1|ESR1|ZNF350|SENP2|PGR|EIF2AK2|NSMCE1|CBX2|FOXL2|NR3C2|TOP2B|NSMCE4A|NR5A1|NUP88|NUP160|TOPORS|NR5A2|NOP58|TP53|RNF2|NUP35|NUP93|NRIP1|HIPK2|TFAP2A|HERC2
KEGG_RIG_I_LIKE_RECEPTOR_SIGNALING_PATHWAY	0.0872354	0.248356	0.123095	-0.268564	-1.27712	66	CXCL8|CXCL10|ISG15|IRF7|IFNA17|RELA|TRIM25|IFNB1|CASP8|TNF|MAPK14|TBK1|NFKBIB|TRAF3
REACTOME_CARGO_TRAFFICKING_TO_THE_PERICILIARY_MEMBRANE	0.0885187	0.251482	0.0509047	0.348741	1.31456	62	BBS1|CYS1|RAB11A|ATAT1|EXOC4|BBS9|MKKS|BBS2|BBIP1|RAB3IP|BBS7|EXOC1|CCT5|TUBAL3|RHO|HDAC6|MCHR1|RAB8A|NPHP3|TUBB4B|ARL6|ARL3|TUBB4A|EXOC3|CCT2
REACTOME_SLC_TRANSPORTER_DISORDERS	0.088851	0.251899	0.0495841	0.320605	1.2823	93	SLC4A4|RANBP2|SLC16A1|SLC11A2|SLC22A5|SLC5A7|SLC24A1|SLC26A2|SLC35A3|NUP54|TPR|SLC20A2|SLC35A1|SEH1L|SLC3A1|SLC9A6|SLC6A19|SLC26A3|RHAG|SLC5A5|HEPH
REACTOME_CLATHRIN_MEDIATED_ENDOCYTOSIS	0.0895522	0.253147	0.0482234	0.297922	1.25544	139	SCARB2|EPS15L1|ARRB1|STON2|DAB2|AGFG1|CFTR|BIN1|OCRL|AGTR1|TGOLN2|COPS2|SYNJ2|FZD4|M6PR|WASL|ACTR3|REPS1|ITSN1|SYT9|ACTR2|EGFR|PIK3C2A|AVPR2|ARF6|STAM2|SH3KBP1|RPS27A|KIAA0319|GAPVD1|LDLR|FNBP1L|VAMP4|PACSIN2|COPS8|BTC|COPS4|REPS2|DVL2|EPS15|HGS|CTTN|CLTC|AAK1|TOR1A|STON1|AP2A1|VAMP3|SYT8|UBQLN1|TFRC|GRB2|UBQLN2|GAK|SYT1|SLC2A8|COPS5|AP2A2
REACTOME_GLOBAL_GENOME_NUCLEOTIDE_EXCISION_REPAIR_GG_NER	0.0896639	0.253147	0.0496532	0.327501	1.28903	82	LIG3|SUMO1|UBE2I|POLE|YY1|GTF2H5|COPS2|XPC|ERCC1|ACTR8|XPA|INO80C|PIAS1|RFC3|UBE2N|INO80E|UBE2V2|ACTR5|RAD23B|ACTL6A|INO80B|RPS27A|CUL4A|INO80|POLK|COPS8|GTF2H3|COPS4
REACTOME_REGULATION_OF_PD_L1_CD274_POST_TRANSLATIONAL_MODIFICATION	0.0915973	0.258069	0.130631	-0.248559	-1.23511	84	CD274|RPN1|RPN2|PSMB5|TMEM258|OSTC|PSMD14|PSMC6|PSMC4|PSMB3|ADRM1|STT3A|PSMB6|NEK2|RNF5|PSMA1|PSMA4|ERLEC1|DDOST|DERL3|PSMD13
REACTOME_SIGNALING_BY_NUCLEAR_RECEPTORS	0.0917995	0.258103	0.0464298	0.275397	1.21822	228	CXCL12|PIK3R1|TNRC6C|DLD|PLIN1|GNG4|FABP5|DLAT|HSPB1|PIK3R2|ABCG1|POLR2H|POLR2D|PDHA1|MYLIP|DDX5|RARG|KAT5|NCOA1|STRN|PDK2|ADH1C|YY1|PCK1|ZDHHC21|RDH13|CCNT1|CALM1|PTK2|JUND|POLR2F|ALDH1A1|POLR2A|EBAG9|ADH1A|KCTD6|AKT3|TBP|BCL2|CCND1|PDK4|PRKCZ|ZDHHC7|RXRB|GTF2A2|KANK1|GPAM|EGFR|FOXA1|UHMK1|PDHB|TNRC6A|PPP5C|AGO1|KRAS|FKBP4|GPS2
REACTOME_METABOLISM_OF_PORPHYRINS	0.0924127	0.259008	0.0524449	0.430521	1.3661	26	ALAD|COX15|COX10|BLVRB|ABCG2
REACTOME_REGULATION_OF_TP53_ACTIVITY	0.092503	0.259008	0.0470476	0.291736	1.24653	156	BRD7|CCNG1|SMYD2|PRKAB2|SETD9|RAD1|USP7|USP2|MAPKAP1|PIP4K2B|KAT5|ING5|TTC5|DYRK2|SUPT16H|L3MBTL1|PRKAA2|MEAF6|MTOR|AKT3|PRKAB1|TBP|RFC3|PRKAG2|PRKAA1|TP63|TAF11|PPP2R1B|TAF7|EHMT1|RFFL|MAPKAPK5|KAT6A|CDK5R1|TAF1|TAF15|MDM4|PRMT5|GATAD2A|RPS27A|PIP4K2C|PPP2CA|PHF20|GATAD2B|TP73
REACTOME_SYNTHESIS_SECRETION_AND_INACTIVATION_OF_GLUCAGON_LIKE_PEPTIDE_1_GLP_1	0.0930861	0.259945	0.0919032	-0.384894	-1.36191	20	SPCS3|SPCS1|LEP|PCSK1|SPCS2|GNB3|GRP|GNG13|GNAT3
REACTOME_ACTIVATION_OF_NF_KAPPAB_IN_B_CELLS	0.0932203	0.259945	0.111555	-0.283248	-1.27882	52	NFKBIE|PSMB5|PSMD14|PSMC6|CARD11|PSMC4|PSMB3|ADRM1|PSMB6|RELA|PSMA1|PSMA4|NFKBIB|PSMD13
REACTOME_APOPTOTIC_CLEAVAGE_OF_CELLULAR_PROTEINS	0.0934472	0.260044	0.051316	0.396089	1.34768	36	GSN|LMNA|APC|MAPT|PTK2|OCLN|SATB1|DSP|SPTAN1|ADD1|CASP6
REACTOME_DISEASES_OF_GLYCOSYLATION	0.0939414	0.260884	0.0470776	0.298805	1.25398	134	SEMA5A|GALT|OGN|SPON1|SLC26A2|ADAMTS16|THBS1|ADAMTSL1|THSD4|ST3GAL3|MUC12|GALM|OMD|CTSA|GALNT12|GPC6|ADAMTSL3|ADAMTSL2|ALG13|LFNG|C1GALT1|ADAMTSL4|MUC6|GALK1|PGM1|GFPT1|NCAN|GALE|MUC5AC|CHST6|MOGS|SDC2|HEXA|B4GALT1|EXT1|MPI|C1GALT1C1|POMGNT1|ADAMTS19|MUC17|MUC20|CSPG4|POMT1|SDC3|GALNT3|PAPSS2|DHDDS
REACTOME_MATERNAL_TO_ZYGOTIC_TRANSITION_MZT	0.0943741	0.261281	0.049792	0.362988	1.3227	51	KDM5A|ZFP36L2|POLR2D|BTG4|EIF4B|DIS3L2|PAIP1|CNOT4|HIRA|KDM5B|CNOT1|CNOT7|EIF4E|TET3|YAP1|SRPK1|CNOT10|EIF4A2|CNOT2|PABPN1|KDM6A|TP53|CNOT6L|CNOT6|PABPC1|DICER1
REACTOME_REGULATION_OF_PD_L1_CD274_EXPRESSION	0.0945158	0.261281	0.160147	-0.222925	-1.19428	133	HIF1A|CD274|IRF1|RPN1|RPN2|TEAD4|PSMB5|TMEM258|OSTC|PSMD14|PSMC6|PSMC4|PSMB3|ADRM1|STT3A|PSMB6|NEK2|STAT1|FOS|RELA|RNF5|PSMA1|PSMA4|ERLEC1|DDOST|EZH2|AGO2|DERL3
KEGG_SELENOAMINO_ACID_METABOLISM	0.0948527	0.261281	0.0520088	0.4389	1.36579	24	CTH|LCMT1|MAT2A|GGT7|AHCYL2|SEPHS2|GGT6|PAPSS2|LCMT2|AHCY|MARS2|MAT2B|GGT1|AHCYL1|TRMT11
REACTOME_DISEASES_OF_MITOTIC_CELL_CYCLE	0.0952805	0.261281	0.0507207	0.391473	1.33755	37	ANAPC16|CDC16|CDK6|TFDP2|SKP2|ANAPC4|ANAPC10|CCND1|FZR1|ANAPC7|ATRX|CDC23|ANAPC5|CDKN1C
REACTOME_ASSEMBLY_OF_ACTIVE_LPL_AND_LIPC_LIPASE_COMPLEXES	0.0953984	0.261281	0.0892756	-0.40279	-1.38094	18	FURIN|ANGPTL4|LMF2|FGF21|LPL|APOA4
REACTOME_TP53_REGULATES_TRANSCRIPTION_OF_DNA_REPAIR_GENES	0.0954166	0.261281	0.0493105	0.35695	1.31336	54	POLR2H|POLR2D|SUPT4H1|CCNT2|CCNT1|GTF2H5|CDK12|TCEA1|POLR2F|POLR2A|CCNK|SUPT16H
REACTOME_CELLULAR_RESPONSE_TO_STARVATION	0.0954311	0.261281	0.0467213	0.299173	1.25359	132	RPL22|RPL15|ATP6V1G3|LAMTOR3|SESN1|RPS19|SEH1L|SH3BP4|WDR59|RPL31|LAMTOR4|RPL37A|FNIP1|RPS28|ATP6V1C2|RPL10A|RPL29|MTOR|FLCN|MIOS|LAMTOR5|FNIP2|RPS23|ATP6V0E2|RPL11|RPS6|IMPACT|RPL24|RPL7|RPL14|RPS27A|RPL12|TRIB3|RPS7|RPL10L|RHEB|RPS15A|RPL36|RPL35A|ATP6V0D2|RPS5|SZT2|RPL37|RPL27|RPL8|RPS25|RRAGC|ATP6V0E1|RPL30|RPS10|RPS3|ATP6V1C1|RPS21|RPS16|RPS17|RPL9|RPS29|RPS9|RPS24|RPL6|RPS12|ATP6V1H|RRAGB|RPL23A|ATP6V1D|RPS18
REACTOME_CELLULAR_RESPONSE_TO_HYPOXIA	0.097006	0.265059	0.112604	-0.274247	-1.27004	58	HIF1A|PSMB5|EGLN3|EGLN2|PSMD14|PSMC6|PSMC4|PSMB3|ADRM1|PSMB6|PSMA1
REACTOME_DENGUE_VIRUS_INFECTION	0.0975884	0.266115	0.0444124	0.263295	1.19095	316	SRSF7|HNRNPA0|PAPOLA|CAMK2A|PIK3R1|ATL2|SRSF6|SUMO1|SRSF3|UBE2I|HNRNPU|PCBP2|CAMK2D|POLR2H|COG1|SF3B1|EIF4G2|POLR2D|DNAJC8|PIK3C3|PIK3R4|U2SURP|SRSF4|DDX5|CCAR1|MAPKAP1|TXNL4A|CRNKL1|AQR|DNAJA2|MAVS|NCBP1|DDX42|P4HA3|HNRNPA3|SCAP|HNRNPD|PDCD6IP|NCBP2|KPNA5|RBM17|POLR2F|PPIL4|POLR2A|SRSF1|CAMK2G|GPC6|CDC73|SF3A1|HAVCR1|SNRPE|SNRPB2|DHX16|MTOR|U2AF1|BECN1|FIP1L1|EXOC1|SUN2|PEX19|GAS6|CPSF6|PTBP1|HNRNPA1|RTN3|PROS1|KPNA4|EIF4E|TUSC3|HNRNPC|SRRM1|KPNA1|CSTF3|HNRNPK|RBM5|CWC22|TSG101|SRSF11|PHF5A|SF3A3|CTR9|RRBP1|SDC2|WBP11|CWC15|BTF3|ELAVL1|SNW1|RPS27A|RBM22|HDLBP|EIF4G3|CAMK2B|SF3B4|SNRPA1|PRPF8|POLR2C|FASN|SDC3|CWC25|EIF4A2|CDC40|PCF11|PRPF6|PRKG1|NACA|RBM10|TJP1|UBR4|PRKG2|SNRPN|PABPN1|F2|SRSF5|RTF1|KPNA3|BCAS2|HSP90AB1|FUS|XPO1|PRCC|MAPRE3|KPNB1|AP2A1|DDX46|SF3B2|SRRT|ATG14|NUDT21|ELAVL2|POLR2K|UBA6|CPSF4|DHX9|RNPS1|DHX15|TAL1|AP2A2|CPSF7|POLR2B|GPC2|HNRNPA2B1|SEC11A
REACTOME_MECHANICAL_LOAD_ACTIVATES_SIGNALING_BY_PIEZO1_AND_INTEGRINS_IN_OSTEOCYTES	0.0987746	0.268809	0.0873573	-0.407874	-1.37188	17	ITGAV|ITGA5|SPP1|GJA1
REACTOME_M_PHASE	0.0990099	0.268911	0.326352	-0.184546	-1.10889	320	LMNB1|CENPA|UBE2S|BUB1B|PSMB5|CDCA8|NCAPH|KIF20A|SEC13|CDC26|TUBB6|SKA1|CDC20|UBE2C|PTTG1|CENPE|PSMD14|PSMC6|NCAPG2|NUF2|PSMC4|PSMB3|ADRM1|BIRC5|NCAPD2|CEP131|CENPQ|CENPK|KIF2C|VRK1|PLK1|CCNB1|NDC80|PSMB6|SMC2|FBXO5|NEK2|KIF18A|SPC25|AAAS|CEP72|ESPL1|PSMA1|CSNK1E|NCAPG|RCC1|CDCA5|SSNA1|PRKAR2B|KNTC1|CNEP1R1|SKA2|LBR|NUP210|CEP76|PSMA4|RCC2|CETN2|MAPK3|CENPH|TUBG1|CENPM|TUBA1A|RANGAP1
REACTOME_INCRETIN_SYNTHESIS_SECRETION_AND_INACTIVATION	0.0995602	0.269866	0.0903747	-0.363163	-1.33774	23	SPCS3|SPCS1|LEP|PCSK1|SPCS2|GNB3|GRP|GNG13|GNAT3
HALLMARK_ESTROGEN_RESPONSE_EARLY	0.0998626	0.270146	0.0446715	0.280839	1.22217	191	ABAT|ADD3|CXCL12|SLC16A1|SLC22A5|ENDOD1|SLC26A2|BLVRB|PDLIM3|SNX24|AKAP1|CHPT1|BAG1|RAPGEFL1|MAPT|THSD4|PEX11A|ABLIM1|PDZK1|CLIC3|CA12|MYOF|TBC1D30|BCL2|HES1|CCND1|AFF1|KLF4|OVOL2|ANXA9|ISG20L2|FLNB|OLFML3|MAST4|TTC39A|OPN3|AQP3|RHOBTB3|FKBP4|RRP12|SLC37A1|NADSYN1|ELF3|B4GALT1|PRSS23|SLC19A2|WWC1|SYBU|NPY1R|REEP1|KCNK5|INPP5F|PGR|CALB2|FASN|PAPSS2|ELF1|ITPK1|ADCY1|ARL3|CANT1|LRIG1|FARP1|HSPB8|DEPTOR|SCNN1A|KRT13|GFRA1|ADCY9|MYB|KCNK15|NRIP1|CELSR2|MLPH|SFN|IL17RB|SYT12|SOX3|IGF1R|KRT18|TFF3|SLC24A3|SYNGR1
REACTOME_NON_INTEGRIN_MEMBRANE_ECM_INTERACTIONS	0.100953	0.272552	0.0467802	0.329391	1.28236	76	SSPN|DMD|DTNA|NRXN1|CASK|PRKCA|NTN4|SGCD|THBS1|PDGFA|FN1|SGCE|ACTG2|LAMA2|COL4A6|ACTA2|COL4A5|DRP2|LAMA1|SDC2|LAMA4|SGCB|SNTB1|TTR|ITGB3|COL11A1|COL2A1|LAMC3|SDC3|COL4A3
REACTOME_ONCOGENIC_MAPK_SIGNALING	0.101984	0.27479	0.0464877	0.327407	1.27933	78	CAMK2A|DUSP16|TRAK1|ARRB1|CAMK2D|LMNA|SPRED2|CALM1|AGK|CAMK2G|ZC3HAV1|PPP1CB|FN1|RAP1A|ESRP1|BRAP|PEBP1|PPP1CC|KRAS|ITGA2B|BCL2L11|VCL|KSR1|AKAP9|MAPK1|ITGB3|AGGF1|AP3B1|CAMK2B|SPRED1|CNKSR2|FXR1
REACTOME_VIF_MEDIATED_DEGRADATION_OF_APOBEC3G	0.102289	0.275065	0.0965276	-0.308062	-1.2902	37	PSMB5|PSMD14|PSMC6|PSMC4|PSMB3|ADRM1|PSMB6|PSMA1|PSMA4|PSMD13
REACTOME_SCF_SKP2_MEDIATED_DEGRADATION_OF_P27_P21	0.10255	0.275215	0.104085	-0.286072	-1.27496	48	PSMB5|PSMD14|PSMC6|PSMC4|CCNA2|PSMB3|ADRM1|PSMB6|PSMA1|CDKN1A|CCNE1|PSMA4|CDKN1B|PSMD13
REACTOME_O_LINKED_GLYCOSYLATION	0.10275	0.275215	0.0452559	0.306068	1.25504	111	SEMA5A|GCNT1|GALNT5|GALNT11|SPON1|ADAMTS16|THBS1|FKTN|SLC35A1|ADAMTSL1|THSD4|ST3GAL3|MUC12|GALNT12|B3GNT8|ADAMTSL3|ADAMTSL2|C1GALT1|ADAMTSL4|MUC6|GALNT16|ST6GALNAC4|B3GNT7|MUC5AC|B3GNT3|POMGNT2|C1GALT1C1|POMGNT1|ADAMTS19|GALNT1|MUC17|MUC20|B4GALT6|B3GNT5|POMT1|GALNT3|GALNT7|FUT10|A4GNT|POFUT2|MUC4|B3GALNT2|ST6GALNAC2|B3GNT6|SLC35A4|FKRP|MGAT5B
REACTOME_RHOB_GTPASE_CYCLE	0.103367	0.275844	0.0465167	0.336586	1.28538	67	PIK3R1|AKAP13|PIK3R2|MCF2L|DAAM1|ARHGEF12|ARHGAP21|ROCK2|PKN2|SLK|PCDH7|ARHGEF11|ABR|MYO9A|STARD13|ARHGEF10L|DIAPH1|ARHGAP35|ARHGAP32|ARHGEF28|ARHGAP5|RHPN2
REACTOME_TAK1_DEPENDENT_IKK_AND_NF_KAPPA_B_ACTIVATION	0.103806	0.275844	0.0986245	-0.296401	-1.28208	42	S100A12|USP18|NOD2|RIPK2|IRAK2|RELA|NKIRAS1|TIFA|CASP8|IRAK1|TAB1|NFKBIB
REACTOME_EPHA_MEDIATED_GROWTH_CONE_COLLAPSE	0.103844	0.275844	0.049041	0.412222	1.33985	29	EPHA1|EPHA3|ROCK2|EPHA5|MYH11|NGEF|EFNA5|EPHA7|EPHA4|MYH14|MYL6|EFNA3|MYH9|EPHA8|EFNA4|EPHA10|MYL9
REACTOME_G_PROTEIN_ACTIVATION	0.103896	0.275844	0.0890961	-0.353048	-1.31819	24	GNA15|GNB2|GNG10|GNGT1|GNB3|GNG13|GNB4|PDYN|GNG2
REACTOME_HH_MUTANTS_ABROGATE_LIGAND_SECRETION	0.104	0.275844	0.0991088	-0.292481	-1.27512	43	PSMB5|PSMD14|PSMC6|PSMC4|PSMB3|ADRM1|PSMB6|PSMA1|DHH|PSMA4|ERLEC1|PSMD13|SEL1L|PSMC3
REACTOME_KERATAN_SULFATE_BIOSYNTHESIS	0.105684	0.279763	0.0487095	0.413797	1.33427	28	OGN|ST3GAL3|OMD|CHST5|B3GNT7|CHST6|B3GNT3|B4GALT1|B4GALT6|FMOD|ACAN|SLC35D2|PRELP|B4GALT4
REACTOME_DISASSEMBLY_OF_THE_DESTRUCTION_COMPLEX_AND_RECRUITMENT_OF_AXIN_TO_THE_MEMBRANE	0.106547	0.2808	0.048384	0.406905	1.33048	30	LRP6|PPP2R5E|WNT1|APC|FZD1|FZD5|DVL3|PPP2R1B|CSNK1A1|PPP2CA|DVL2|GSK3B|PPP2R1A|LRP5
REACTOME_SIGNALING_BY_PDGFR_IN_DISEASE	0.106839	0.2808	0.049209	0.452484	1.34612	20	PIK3R1|PIK3R2|STRN|WDR48|PIK3CB|FIP1L1|KANK1|KRAS
REACTOME_PROSTACYCLIN_SIGNALLING_THROUGH_PROSTACYCLIN_RECEPTOR	0.10702	0.2808	0.0852371	-0.384858	-1.34051	19	GNB2|GNG10|GNGT1|PTGIR|GNB3|GNG13|GNB4
REACTOME_MICRORNA_MIRNA_BIOGENESIS	0.107052	0.2808	0.0488414	0.43642	1.34354	23	POLR2H|POLR2D|POLR2F|PRKRA|POLR2A|AGO1|RAN|XPO5|POLR2C|AGO3|POLR2K|POLR2B|DICER1
REACTOME_RHOBTB2_GTPASE_CYCLE	0.107109	0.2808	0.0491416	0.452304	1.34558	20	CUL3|TXNL1|PHIP|HNRNPC|SRRM1|TRA2B|MSI2|CCT2|ACTN1|HSP90AB1
KEGG_ENDOMETRIAL_CANCER	0.107386	0.280983	0.0463432	0.355988	1.30173	52	PIK3R1|PIK3R2|APC|CASP9|ILK|AKT3|PIK3CB|CCND1|APC2|EGFR|KRAS|BAD|MAPK1|SOS2|PTEN|AXIN2|GSK3B|ERBB2|TP53|CTNNA1|RAF1|AKT2|GRB2|BRAF|FOXO3|TCF7L2|CDH1
REACTOME_SLC_MEDIATED_TRANSMEMBRANE_TRANSPORT	0.108007	0.281855	0.0424486	0.271472	1.20104	229	LCN1|SLC4A4|SRI|SLC16A1|SLC29A4|SLC44A1|SLC11A2|SLC22A5|SLC5A7|SLC24A1|SLC25A10|SLC26A2|SLC35A3|SLC7A3|SLC38A1|SLC22A8|SLCO4C1|SLC20A1|SLC25A6|SLC20A2|SLC35A1|SLC29A2|SLC16A8|CALM1|AHCYL2|SLC3A1|SLC12A2|SLC13A2|SLC9A2|SLC6A11|SLC30A10|SLC36A1|SLC9A6|SLC22A11|SLC6A19|SLC30A1|ARL2|SLC22A2|SLC13A3|SLC26A3|SLC25A29|SLC25A4|SLC5A5|SLC35B3|HEPH|SLC1A5|SLC2A10|SLC7A10|SLC17A8|SLC9A1|SLC35D1|SLC44A3|SLC25A11|SLC2A13|SLC8A2|SLC44A5|SLC25A26|SLC22A7|LCN12|SLC34A1|SLC17A5|SLC25A18|SLC12A1|SLC45A3|SLC26A1|SLC2A12|SLC1A3|SLC5A8|SLC6A7|SLC6A4|SLC1A6|SLC39A8|SLC39A5|SLC6A13
REACTOME_SUMOYLATION_OF_DNA_DAMAGE_RESPONSE_AND_REPAIR_PROTEINS	0.108313	0.281855	0.0450946	0.329447	1.27249	72	RAD52|RANBP2|SUMO1|UBE2I|RING1|PIAS2|NUP54|SMC5|TPR|SEH1L|PHC3|XPC
REACTOME_COLLAGEN_CHAIN_TRIMERIZATION	0.108342	0.281855	0.0979108	-0.290493	-1.27102	44	COL4A1|COL4A2|COL6A3|COL23A1|COL15A1|COL7A1|COL5A2|COL9A3|COL5A3|COL18A1
HALLMARK_PEROXISOME	0.108578	0.281929	0.0442333	0.310001	1.25294	101	ABCB1|ACAA1|ALDH9A1|ECH1|MLYCD|CNBP|EPHX2|ABCD3|HSD17B11|CAT|PEX11A|ABCC8|ALDH1A1|ERCC1|HMGCL|EHHADH|PEX5|YWHAH|ACOX1|SLC25A4|SLC25A17|ACOT8|RETSAT|SIAH1|ACSL5|RXRG|ABCC5|CRAT|TTR|HSD11B2|PEX2|CTBP1|SCP2|GSTK1|IDH1|CLN8|CLN6
REACTOME_GLYCOGEN_BREAKDOWN_GLYCOGENOLYSIS	0.109167	0.282917	0.0494127	0.489101	1.35193	15	PHKB|PYGB|CALM1|AGL|PHKA1|PGM1|PHKG2
REACTOME_FORMATION_OF_WDR5_CONTAINING_HISTONE_MODIFYING_COMPLEXES	0.109712	0.283787	0.0467213	0.37819	1.31036	40	DR1|MBIP|TASP1|WDR82|TADA2A|PSIP1|KANSL3|HCFC2|ZZZ3|BOD1|KMT2A|PHF20|HCFC1|KMT2C|YEATS2|KDM6A|AKAP8L|DPY30|BOD1L1|NCOA6|KMT2D|KAT8|KAT2A
REACTOME_RNA_POLYMERASE_I_TRANSCRIPTION_INITIATION	0.110722	0.284699	0.0462858	0.371202	1.30584	43	POLR2H|POLR1B|GTF2H5|POLR2F|RRN3|TBP|POLR1E|POLR1D|UBTF|POLR1C|POLR1A|GATAD2A|GATAD2B|MTA2|GTF2H3|TAF1D|MBD3|POLR2K|RBBP4|MTA3|CHD4|ERCC6|KAT2A|CCNH|POLR2E|ERCC2
REACTOME_SOMITOGENESIS	0.110727	0.284699	0.0954174	-0.293791	-1.27079	42	PSMB5|PSMD14|PSMC6|PSMC4|PSMB3|ADRM1|PSMB6|PSMA1|MESP2|PSMA4|PSMD13
REACTOME_RAF_ACTIVATION	0.110826	0.284699	0.0469282	0.395759	1.32365	33	PPP2R5E|CAMK2A|CAMK2D|CALM1|CAMK2G|PPP1CB|PPP2R1B|BRAP|PPP1CC|KRAS|KSR1|PPP2CA|CAMK2B
REACTOME_ENDOGENOUS_STEROLS	0.110903	0.284699	0.0480642	0.438001	1.33253	22	FDX1|NCOA1|ARNT|CYP4V2|NR1H4|CYP39A1|CYP11A1|CYP19A1|CYP1B1|CYP46A1|CYP27A1
REACTOME_RAC1_GTPASE_CYCLE	0.111229	0.284999	0.0422441	0.281291	1.21516	177	PIK3R1|CHN2|ABI2|FAM13A|PIK3R2|IQGAP2|PLEKHG3|MCF2L|ARHGAP21|WASF3|WIPF2|BAIAP2|PAK1|DOCK7|ARHGAP33|TIAM2|PKN2|DOCK1|ARHGAP20|WASF2|SRGAP1|ARHGAP42|ALS2|ARHGEF11|PLEKHG6|PLEKHG4|ARHGAP29|ABR|MPP7|DOCK9|WASL|ARAP3|PREX2|FARP2|NISCH|NGEF|SLC1A5|ARHGAP27|NHS|CDC42BPA|KALRN|PLD1|ARHGEF7|DOCK5|ARHGAP12|ARHGAP35|KTN1|FAM13B|PAK4|ARHGAP32|ARHGAP5|NOXA1
REACTOME_DNA_DOUBLE_STRAND_BREAK_RESPONSE	0.111475	0.28509	0.0463145	0.377614	1.30836	40	SUMO1|UBE2I|KAT5|TP53BP1|SMARCA5|UBE2N|BRCC3|UBE2V2|PPP5C|RPS27A|APBB1|ABL1|MAPK8|KDM4A
REACTOME_REGULATION_OF_GENE_EXPRESSION_IN_BETA_CELLS	0.1121	0.286151	0.0479378	0.449212	1.33638	20	HNF4A|FOXA2|FOXO1|AKT3|NEUROD1|HNF4G|FOXA3|RFX6|AKT2|PAX6|PDX1|IAPP
REACTOME_CARGO_RECOGNITION_FOR_CLATHRIN_MEDIATED_ENDOCYTOSIS	0.112415	0.286417	0.0433895	0.308631	1.2474	101	SCARB2|EPS15L1|ARRB1|STON2|DAB2|AGFG1|CFTR|AGTR1|TGOLN2|COPS2|FZD4|M6PR|REPS1|ITSN1|SYT9|EGFR|AVPR2|STAM2|SH3KBP1|RPS27A|KIAA0319|LDLR|VAMP4|COPS8|BTC|COPS4|REPS2|DVL2|EPS15|HGS|CLTC|AAK1|TOR1A|STON1|AP2A1|VAMP3|SYT8|UBQLN1|TFRC|GRB2|UBQLN2|SYT1|SLC2A8|COPS5|AP2A2
REACTOME_O_GLYCOSYLATION_OF_TSR_DOMAIN_CONTAINING_PROTEINS	0.113022	0.287424	0.0462571	0.388735	1.31512	35	SEMA5A|SPON1|ADAMTS16|THBS1|ADAMTSL1|THSD4|ADAMTSL3|ADAMTSL2|ADAMTSL4
REACTOME_PKA_MEDIATED_PHOSPHORYLATION_OF_CREB	0.113449	0.28797	0.0476258	0.448376	1.3339	20	NBEA|ADCY6|CALM1|PRKACB|ADCY2|PRKAR2A|CREB1|PRKX|ADCY1|ADCY9|PRKAR1B
REACTOME_TRANSCRIPTIONAL_REGULATION_BY_MECP2	0.114128	0.289154	0.0444381	0.342308	1.28305	60	CAMK2A|TNRC6C|CAMK2D|CAMK4|PPARG|GPRIN1|CALM1|CAMK2G|SIN3A|TNRC6A|AGO1|GPS2|GRIA2|PTPN4|HTT|CAMK2B|MOBP|PTEN|GAD2|TNRC6B|CREB1|SST|PTPN1|MECP2|SOX2|AGO3
REACTOME_DAP12_INTERACTIONS	0.114881	0.290236	0.0926961	-0.296006	-1.26855	40	CLEC5A|TREM1|TYROBP|BTK|KIR2DS2|TREM2
REACTOME_O_LINKED_GLYCOSYLATION_OF_MUCINS	0.115098	0.290236	0.0443098	0.3442	1.28379	58	GCNT1|GALNT5|GALNT11|ST3GAL3|MUC12|GALNT12|B3GNT8|C1GALT1|MUC6|GALNT16|ST6GALNAC4|B3GNT7|MUC5AC|B3GNT3|C1GALT1C1|GALNT1|MUC17|MUC20|B4GALT6|B3GNT5|GALNT3|GALNT7|A4GNT|MUC4|ST6GALNAC2
REACTOME_SIGNALING_BY_ROBO_RECEPTORS	0.115197	0.290236	0.0413865	0.280272	1.21261	179	CLASP2|GSPT1|CXCL12|RPL22|PSMC2|RPL15|PRKCA|RBM8A|ROBO2|CAP2|RPS19|NCBP1|PAK1|NCBP2|RPL31|PRKACB|SLIT2|SRGAP1|RPL37A|RPS28|UPF3A|RPL10A|RPL29|NCK2|PSMA5|ENAH|COL4A5|RPS23|MSI1|RPL11|RPS6|PRKAR2A|SLIT3|RPL24|AKAP5|RPL7|RPL14|LHX4|PAK4|RPS27A|RPL12|RPS7|NELL2|RPL10L|CDC42|CUL2|ABL1|SOS2|RPS15A|RPL36|RPL35A|PSMD11|PFN2|RPS5|RPL37|PSMA3|PSMB7|RPL27|RPL8|RPS25|RPL30|PSMD12|RPS10|RPS3|USP33|PSMD8|RPS21|RNPS1|PSMA2|RPS16|PABPC1|RPS17|RPL9|RPS29|RPS9|RPS24|RPL6|ISL1
KEGG_RNA_DEGRADATION	0.115441	0.290312	0.0445934	0.353584	1.28843	51	PAPOLA|HSPD1|HSPA9|PAPOLG|PNPT1|CNOT4|DIS3|DDX6|CNOT1|CNOT7|ZCCHC7|EXOSC10|EXOSC3|LSM8|CNOT10|LSM4|CNOT2|PAPOLB|LSM5
REACTOME_THE_PHOTOTRANSDUCTION_CASCADE	0.116342	0.292037	0.0456938	0.393243	1.31524	33	NMT2|PRKCA|SLC24A1|PDE6A|CNGA1|CALM1|METAP1
KEGG_ALDOSTERONE_REGULATED_SODIUM_REABSORPTION	0.117395	0.292957	0.0450144	0.375038	1.29944	40	ATP1A2|PIK3R1|PIK3R2|PRKCA|NEDD4L|SCNN1G|PIK3CB|FXYD4|KRAS|HSD11B2|MAPK1|IGF1|NR3C2|ATP1A1|ATP1B3|FXYD2|SCNN1A|SCNN1B|SFN|INSR
REACTOME_RIPK1_MEDIATED_REGULATED_NECROSIS	0.117442	0.292957	0.0866888	-0.320276	-1.28322	31	MLKL|BIRC3|SDCBP|TNFSF10|FLOT2|PELI1|CASP8
KEGG_TERPENOID_BACKBONE_BIOSYNTHESIS	0.117639	0.292957	0.0474412	0.484369	1.33885	15	HMGCS2|ACAT1|PDSS1|HMGCR|GGPS1
REACTOME_CELL_JUNCTION_ORGANIZATION	0.117647	0.292957	0.204544	-0.195039	-1.126	223	CTSL|RPN1|SPCS3|CDH3|CLDN14|CLDN2|PARD6A|RPN2|PSMB5|TMEM258|FURIN|CLDN1|CDH5|OSTC|ANGPTL4|SPCS1|FOXQ1|PSMD14|PSMC6|PSMC4|PSMB3|ADRM1|CTSB|ZNF217|CLDN12|STT3A|VASP|PSMB6|PSMA1|SNAI1|LAMC2|CLDN5|SPCS2|PSMA4|CLDN18|DDOST|EZH2|TWIST1|MAPK3|AGO2|FLNC|CDH18|LAMB3
KEGG_COLORECTAL_CANCER	0.117787	0.292957	0.0435354	0.338352	1.2754	62	CYCS|PIK3R1|PIK3R2|MAPK9|APC|APPL1|CASP9|AKT3|PIK3CB|BCL2|CCND1|APC2|SMAD4|TGFB3|KRAS|BAD|MAPK1|SMAD2|MAPK8|AXIN2|GSK3B|MSH3|BAX|JUN|TP53|RAF1|AKT2
REACTOME_CD209_DC_SIGN_SIGNALING	0.119141	0.295648	0.0814078	-0.365059	-1.30653	21	LYN|ICAM3|ICAM2|RELA|RELB
REACTOME_DOWNREGULATION_OF_SMAD2_3_SMAD4_TRANSCRIPTIONAL_ACTIVITY	0.119304	0.295648	0.0453644	0.397302	1.31011	31	SMURF2|PPM1A|NEDD4L|USP9X|TRIM33|SMAD4|SKI|SNW1|RPS27A|MAPK1|SMAD7|SMAD2
REACTOME_ADP_SIGNALLING_THROUGH_P2Y_PURINOCEPTOR_1	0.120879	0.298694	0.0825328	-0.339357	-1.285	25	GNA15|GNB2|GNG10|GNGT1|GNB3|MAPK14|GNG13
REACTOME_KERATAN_SULFATE_KERATIN_METABOLISM	0.121177	0.298694	0.0445156	0.385695	1.30483	35	OGN|GLB1L2|ST3GAL3|OMD|CHST5|B3GNT7|CHST6|B3GNT3|HEXA|B4GALT1|B4GALT6|FMOD|ACAN|SLC35D2|PRELP|B4GALT4|GLB1L3
REACTOME_VIRAL_MESSENGER_RNA_SYNTHESIS	0.121193	0.298694	0.0441065	0.368652	1.29211	42	RANBP2|POLR2H|POLR2D|NUP54|TPR|SEH1L|POLR2F|POLR2A
REACTOME_METABOLISM_OF_NUCLEOTIDES	0.1216	0.299154	0.11632	-0.240861	-1.20464	88	XDH|TYMP|GLRX|ADA|ENTPD1|NUDT1|AMPD3|RRM2|TK1|IMPDH1|NME1|GMPR2|AMPD2|GMPR|CDA|PNP
HALLMARK_APICAL_JUNCTION	0.122124	0.299506	0.173713	-0.200595	-1.13841	186	MMP9|CD274|SIRPA|CDH3|CLDN14|TGFBI|ITGA2|CNN2|ADAM15|ICAM1|RAC2|GNAI2|MADCAM1|THY1|CD86|ICAM4|ICAM2|MDK|CAP1|FSCN1|TNFRSF11B|VASP|NF1|VCAM1|PECAM1|VCAN|LAMC2|ZYX|CLDN5|ADRA1B|ITGA3|CLDN18|ADAM9|MAPK14|TUBG1|FLNC
REACTOME_DOWNREGULATION_OF_ERBB2_SIGNALING	0.122184	0.299506	0.0449878	0.406642	1.3112	28	AKT3|EGFR|CUL5|USP8|RPS27A|ERBB3|PTPN18|BTC|ERBB2|AKT2|STUB1|NRG2|RNF41|MATK|UBC|ERBB4|UBB|EGF|HSP90AA1
REACTOME_SIGNALING_BY_TGFB_FAMILY_MEMBERS	0.12275	0.300211	0.0402497	0.285053	1.21557	154	ACVR2A|LTBP4|TNRC6C|PARD3|ARRB1|SMURF2|TGFBR3|PPM1A|NEDD4L|USP9X|BAMBI|TFDP2|ACVR1B|CHRDL1|CCNT2|MMP16|CCNT1|BMPR1A|TRIM33|CCNK|NOG|APH1A|PPP1CB|CDKN2B|PSEN1|UCHL5|ACVR2B|PRKCZ|SMAD1|SMAD4|TGFB3|GREM2|SKI|TNRC6A|PPP1CC|MYOD1|AGO1|CGN|ACVR1C
REACTOME_DEFECTIVE_INTRINSIC_PATHWAY_FOR_APOPTOSIS	0.122914	0.300211	0.0818245	-0.338544	-1.28192	25	SOD2|CDC25B|LMNB1|PRDX1
REACTOME_RNA_POLYMERASE_I_TRANSCRIPTION	0.124413	0.303327	0.0431254	0.358954	1.28253	46	POLR2H|POLR1B|GTF2H5|POLR2F|RRN3|TBP|POLR1E|POLR1D|UBTF|POLR1C|POLR1A|GATAD2A|GATAD2B|MTA2|GTF2H3|TAF1D|MBD3|POLR2K|RBBP4|MTA3|CHD4|CBX3|ERCC6|MBD2|KAT2A|CCNH|POLR2E|ERCC2
REACTOME_ACTIVATION_OF_IRF3_IRF7_MEDIATED_BY_TBK1_IKK_IKBKE	0.124768	0.303647	0.0774316	-0.394677	-1.32749	17	LY96|IRF7|CD14|TBK1|TRAF3|TICAM1|TLR4
REACTOME_TRANSCRIPTIONAL_REGULATION_OF_GRANULOPOIESIS	0.125054	0.303798	0.0834065	-0.324246	-1.27433	29	CSF3R|CEBPB|SPI1|CBFB
REACTOME_SIGNALING_BY_FLT3_FUSION_PROTEINS	0.126484	0.306723	0.0451482	0.455696	1.32114	18	PIK3R1|SPTBN1|GOLGB1|TRIP11|ZMYM2|KRAS
KEGG_LINOLEIC_ACID_METABOLISM	0.127583	0.308419	0.044361	0.424606	1.30716	23	PLA2G12A|CYP3A4|PLA2G5|CYP2J2|CYP3A5|PLA2G6|CYP3A43|CYP2C9|PLA2G12B|CYP2C8|CYP1A2|AKR1B10
REACTOME_DOWNSTREAM_SIGNALING_OF_ACTIVATED_FGFR4	0.127637	0.308419	0.0439306	0.407822	1.30547	27	FGF9|PIK3R1|KLB|FRS2|FGF4|GAB1
KEGG_GLYCOLYSIS_GLUCONEOGENESIS	0.128245	0.309337	0.0416456	0.337185	1.26385	60	PFKM|ADH1B|ADH5|DLD|DLAT|ALDH9A1|PDHA1|ALDH3A2|ADH1C|PCK1|PCK2|GALM|PGK2|ADH1A|ADH6|PGK1|PGM1|ACSS2|PDHB
REACTOME_SUMOYLATION_OF_RNA_BINDING_PROTEINS	0.128718	0.309927	0.0425864	0.363382	1.27834	43	RANBP2|SUMO1|UBE2I|RING1|NUP54|TPR|SEH1L|PHC3
REACTOME_SIGNALING_BY_BRAF_AND_RAF1_FUSIONS	0.129262	0.310571	0.041301	0.332799	1.25756	63	CAMK2A|TRAK1|ARRB1|CAMK2D|LMNA|CALM1|AGK|CAMK2G|ZC3HAV1|FN1|RAP1A|ESRP1|PEBP1|KRAS|ITGA2B|BCL2L11|VCL|KSR1|AKAP9|MAPK1|ITGB3|AGGF1|AP3B1|CAMK2B|CNKSR2|FXR1
REACTOME_SYNTHESIS_SECRETION_AND_DEACYLATION_OF_GHRELIN	0.129443	0.310571	0.0762633	-0.382665	-1.31195	18	PLA2G7|SPCS3|SPCS1|LEP|PCSK1|SPCS2
KEGG_GLYCEROPHOSPHOLIPID_METABOLISM	0.129964	0.311273	0.0411949	0.330802	1.25384	65	PLA2G12A|CHKA|DGKD|PLA2G5|CHPT1|AGPAT3|CDS1|MBOAT2|DGKQ|GPD1L|PLA2G6|CRLS1|LPCAT4|PCYT2|MBOAT1|GPAM|PLD1|PLA2G12B|PLA2G15|DGKG|DGKH
KEGG_OOCYTE_MEIOSIS	0.130235	0.311372	0.0397781	0.300781	1.22556	107	SKP1|PPP2R5E|CAMK2A|CDC16|CAMK2D|BTRC|ADCY6|CHP2|SLK|CALM1|PRKACB|CAMK2G|ANAPC4|ANAPC10|CUL1|PPP1CB|YWHAH|ITPR2|ANAPC7|PPP2R1B|CHP1|ADCY2|ITPR1|PPP1CC|CDC23|RPS6KA6|RPS6KA1|MAPK1|RPS6KA3|ANAPC5|IGF1|PPP2CA|CAMK2B|PGR|CALML5
REACTOME_SARS_COV_2_ACTIVATES_MODULATES_INNATE_AND_ADAPTIVE_IMMUNE_RESPONSES	0.130869	0.311899	0.125463	-0.22055	-1.15796	117	TLR2|TLR1|NOD2|ISG15|TLR8|IRF7|SEC13|PTPN6|RIPK2|IFNA17|IRAK2|IFNAR2|STAT1|AAAS|SEC24C|TRIM25|NLRP3|IFNB1|IRAK1|NUP210|STAT2|HLA-E|KPNA2|TAB1|TBK1|TRAF3|IL17RA|HLA-F
REACTOME_FCERI_MEDIATED_MAPK_ACTIVATION	0.130919	0.311899	0.0847686	-0.302127	-1.23932	35	LYN|FCER1G|VAV1|IGLV1-44|IGLV6-57|IGHV1-69|FOS
REACTOME_PKMTS_METHYLATE_HISTONE_LYSINES	0.131208	0.311899	0.0425174	0.374591	1.28607	38	SMYD2|NFKB2|SETD6|SETD3|SUV39H2|SETD2|EHMT1|EED|KMT2A|MECOM|ASH1L|AEBP2|KMT2C
REACTOME_ATTACHMENT_OF_BACTERIA_TO_EPITHELIAL_CELLS	0.131547	0.311899	0.0782806	-0.347792	-1.28112	23	COL4A1|COL4A2|COL5A2|LAMC2|LAMA5|COL5A3|LAMB2|LAMB3|LAMC1
HALLMARK_HEME_METABOLISM	0.131604	0.311899	0.0383017	0.274908	1.19521	189	TRAK2|SIDT2|SLC11A2|ALAD|SLC25A38|ENDOD1|ALDH6A1|TMEM9B|SELENBP1|CA1|BLVRB|DAAM1|ARHGEF12|BTRC|TFDP2|ABCG2|MOSPD1|BMP2K|GDE1|SEC14L1|LAMP2|GYPB|MBOAT2|VEZF1|CAT|KLF3|NNT|TCEA1|CA2|SLC30A10|SLC30A1|MKRN1|RHAG|EPB41|FBXO9|ADD1|XPO7|RCL1|XK|HBZ|MINPP1|ATP6V0A1|RAP1GAP|CAST|ERMAP|DCAF10|AQP3|RBM5|EZH1|UBAC1|MGST3|GCLC|RIOK3|MFHAS1|ALDH1L1|OPTN|IGSF3|GAPVD1|DMTN|GMPS
REACTOME_ROLE_OF_LAT2_NTAL_LAB_ON_CALCIUM_MOBILIZATION	0.132336	0.312733	0.0763779	-0.372437	-1.29725	19	LYN|FCER1G|IGLV1-44|IGLV6-57|IGHV1-69
REACTOME_REGULATION_OF_SIGNALING_BY_CBL	0.132417	0.312733	0.0773125	-0.352523	-1.28516	22	LYN|HCK|VAV1
REACTOME_AMINO_ACIDS_REGULATE_MTORC1	0.132692	0.312839	0.0412797	0.349569	1.26992	50	ATP6V1G3|LAMTOR3|SESN1|SEH1L|SH3BP4|WDR59|LAMTOR4|FNIP1|ATP6V1C2|MTOR|FLCN|MIOS|LAMTOR5|FNIP2
REACTOME_BILE_ACID_AND_BILE_SALT_METABOLISM	0.133217	0.313487	0.0417767	0.361532	1.27183	43	OSBPL1A|OSBPL6|ACOX2|NCOA1|SLC51B|ACOT8|NR1H4|AMACR|OSBP|SLC51A|CYP39A1|SCP2|ABCC3|OSBPL7|SLCO1A2|CYP46A1|SLC27A5|CYP27A1|SLC10A1|AKR1C1|SLC10A2|HSD17B4|CH25H
KEGG_FC_EPSILON_RI_SIGNALING_PATHWAY	0.133615	0.313487	0.103804	-0.247508	-1.19545	73	LYN|FCER1G|VAV1|PLA2G3|RAC2|BTK|PLA2G2A|MAP2K1|PLA2G2F|IL5|PLA2G2D|PIK3CD|PLA2G2E|INPP5D|TNF|MAPK3|MAPK14
REACTOME_CELLULAR_RESPONSE_TO_HEAT_STRESS	0.133659	0.313487	0.0395094	0.306698	1.22957	95	RANBP2|CAMK2A|HSPA9|HSPB1|CAMK2D|EEF1A1|NUP54|ST13|BAG1|TPR|SEH1L|SIRT1|CAMK2G|MTOR|COL4A6|FKBP4|HDAC6|HSPA14|HSPA4|BAG4|MAPK1|HSPA4L|DNAJB1|DNAJC2|CAMK2B|TNFRSF21|HSBP1|HSPH1|BAG5|GSK3B|HSPB8|NUP88|NUP160|HSPA1L|HSPA12A|HSP90AB1|NUP35|NUP93|HSPA2
REACTOME_SIGNALING_BY_FGFR4	0.13407	0.313908	0.0417329	0.366296	1.27789	41	FGF9|PIK3R1|KLB|FRS2|FGF4|SPRY2|GAB1|KRAS|RPS27A|MAPK1|FGF16|FGFR4|PPP2CA|PLCG1|FGF20|PPP2R1A
KEGG_BASAL_CELL_CARCINOMA	0.134354	0.314032	0.040922	0.345816	1.26453	52	FZD7|WNT1|HHIP|APC|FZD1|FZD5|WNT4|FZD4|DVL3|PTCH1|APC2|WNT2B|FZD3|WNT10B|AXIN2|WNT9A|GLI2|DVL2|GSK3B|WNT7B|BMP4|TP53
REACTOME_FBXL7_DOWN_REGULATES_AURKA_DURING_MITOTIC_ENTRY_AND_IN_EARLY_MITOSIS	0.134755	0.314429	0.0853949	-0.289928	-1.24251	40	PSMB5|PSMD14|PSMC6|AURKA|PSMC4|PSMB3|ADRM1|PSMB6|PSMA1|PSMA4|PSMD13
REACTOME_SIGNALING_BY_FGFR3	0.135911	0.316582	0.0414939	0.367991	1.27502	40	FGF9|PIK3R1|FRS2|FGF4|SPRY2|GAB1|FGFR3|KRAS|RPS27A|MAPK1|FGF16|PPP2CA|GALNT3|PLCG1|FGF20|PPP2R1A|GRB2|BRAF
REACTOME_EPHB_MEDIATED_FORWARD_SIGNALING	0.136455	0.317304	0.0413224	0.36558	1.2754	41	ROCK2|PAK1|RASA1|PTK2|WASL|ACTR3|EFNB2|CFL1|ITSN1|EPHB2|ACTR2|KALRN|SDC2|EPHB3|ARHGEF28|CDC42
REACTOME_CLASS_B_2_SECRETIN_FAMILY_RECEPTORS	0.136826	0.317623	0.108256	-0.236479	-1.18037	87	ADM|UCN2|CD55|WNT5A|WNT2|GNB2|SMO|RAMP3|GNG10|ADM2|GNGT1|SCT|DHH|CALCRL
REACTOME_REGULATION_OF_PYRUVATE_METABOLISM	0.137485	0.317941	0.0418207	0.38749	1.28605	32	ARMC8|DLD|DLAT|PDHA1|PDK2|NEK1|PDK4|WDR26|PDHB|GID8|PDP2|RPS27A|RMND5A|PDHX|GID4|RANBP9|PDK3
REACTOME_PROTEIN_HYDROXYLATION	0.137912	0.317941	0.0431016	0.456444	1.30591	17	RWDD1|RPS23|RPS6|DRG1|OGFOD1|ZC3H15|RPL8|F9|JMJD6|JMJD4|U2AF2|ETF1|ASPH|DRG2
REACTOME_VITAMIN_B5_PANTOTHENATE_METABOLISM	0.13809	0.317941	0.0747094	-0.3693	-1.28632	19	VNN2|VNN1|PPCDC|ENPP2
REACTOME_DEACTIVATION_OF_THE_BETA_CATENIN_TRANSACTIVATING_COMPLEX	0.138128	0.317941	0.040839	0.357562	1.26428	44	BTRC|APC|TLE2|CTNNBIP1|SOX6|XIAP|TLE4|CTBP1|RPS27A|SOX2|SOX4|XPO1|AKT2|SOX3|DPY30|TLE1|SOX9|TCF7L2|CBY1|SOX7|UBC|SOX17|UBB|TCF7|LEF1|CTNNB1|ASH2L|PYGO2|BCL9|SOX13
REACTOME_METABOLISM_OF_STEROIDS	0.138383	0.317941	0.0377147	0.284465	1.20514	145	EBP|OSBPL1A|OSBPL6|UBE2I|PPARA|FDX1|ACOX2|NCOA1|NFYB|CYP2R1|HSD17B2|ACACA|HSD17B11|SCAP|SLC51B|ACACB|HSD17B12|SAR1B|LGMN|HMGCR|ACOT8|ARV1|HSD3B1|SRD5A1|GPAM|SREBF2|NFYC|GGPS1|VDR|RAN|CHD9|NR1H4|HSD3B2|AMACR|HSD11B2|OSBP|SLC51A|CYP39A1|CYP11A1|SQLE|SCP2|ABCC3|TM7SF2|SEC24B|FASN|OSBPL7|CYP19A1|MSMO1|SLCO1A2|CYP46A1|MED1|SLC27A5|TGS1|KPNB1|CYP27A1|SC5D|SLC10A1
REACTOME_REGULATION_OF_CHOLESTEROL_BIOSYNTHESIS_BY_SREBP_SREBF	0.13859	0.317941	0.0401107	0.34176	1.25747	54	PPARA|NCOA1|NFYB|ACACA|SCAP|ACACB|SAR1B|HMGCR|GPAM|SREBF2|NFYC|GGPS1|RAN|CHD9|SQLE|TM7SF2|SEC24B|FASN|MED1|TGS1|KPNB1|SC5D|SREBF1|SP1|NCOA6|NFYA|MBTPS2|HMGCS1|INSIG1|DHCR7|NCOA2|PMVK|LSS|MVK|ELOVL6|RXRA
REACTOME_PI3K_EVENTS_IN_ERBB2_SIGNALING	0.138602	0.317941	0.0431731	0.465519	1.31009	16	PIK3R1|GAB1|EGFR|ERBB3|BTC|ERBB2|GRB2|NRG2
REACTOME_FORMATION_OF_THE_CANONICAL_BAF_CBAF_COMPLEX	0.13931	0.319026	0.0427952	0.448851	1.3013	18	SMARCE1|SMARCA2|ACTL6A|DPF3|SMARCA4|ARID1B|ARID1A|BCL7B|SMARCD1|SS18L1
REACTOME_DENGUE_VIRUS_MODULATES_APOPTOSIS	0.140139	0.320385	0.0430778	0.474035	1.31029	15	PIK3C3|PIK3R4|MAPKAP1|MTOR|BECN1
REACTOME_DOWNSTREAM_SIGNALING_OF_ACTIVATED_FGFR2	0.141367	0.322649	0.0413865	0.391817	1.28115	30	FGF9|PIK3R1|FGFR2|FRS2|FGF4|GAB1
REACTOME_AZATHIOPRINE_ADME	0.142187	0.323978	0.0742818	-0.354604	-1.26911	21	XDH|VAV1|IMPDH1|NME1|HPRT1
REACTOME_FOXO_MEDIATED_TRANSCRIPTION_OF_CELL_CYCLE_GENES	0.142838	0.324914	0.0422667	0.454445	1.30019	17	MSTN|FOXO1|KLF4|SMAD4|GADD45A|PCBP4|RBL2|BTG1|SMAD2
KEGG_AMINO_SUGAR_AND_NUCLEOTIDE_SUGAR_METABOLISM	0.14348	0.32583	0.0826766	-0.286763	-1.22894	40	HK1|HK2|HK3|CHIA|NANP|GMDS|GFPT2|GPI|NAGK
REACTOME_TRANS_GOLGI_NETWORK_VESICLE_BUDDING	0.143946	0.326341	0.038568	0.321098	1.23449	70	ARRB1|GOLGB1|SNX5|TPD52|PUM1|OCRL|FTH1|TGOLN2|M6PR|AP1S2|SH3D19|AP4E1|APP|PIK3C2A|TBC1D8B|AP1G2|AP3B1|NAPA|AP1G1|YIPF6|SORT1|HGS|CLTC|CLVS2|BLOC1S1|AP1M2|TFRC|GAK|AP4S1
KEGG_PANTOTHENATE_AND_COA_BIOSYNTHESIS	0.144675	0.327447	0.0709085	-0.391595	-1.29591	16	VNN2|VNN1|PPCDC|BCAT1
REACTOME_PINK1_PRKN_MEDIATED_MITOPHAGY	0.144935	0.327491	0.040922	0.400883	1.28326	27	TOMM20|MFN2|MAP1LC3A|TOMM22|UBE2D2|UBE2N|ATG5|VDAC3|RPS27A|OPTN|SQSTM1|ATG12|MTERF3|UBE2L3
REACTOME_BLOOD_GROUP_SYSTEMS_BIOSYNTHESIS	0.145313	0.327578	0.0417987	0.445869	1.29265	18	B3GALT5|ST3GAL3|FUT6|FUT5|FUT4|B3GALT2|B3GALT4|ST6GALNAC6
REACTOME_ACTIVATED_TAK1_MEDIATES_P38_MAPK_ACTIVATION	0.145703	0.327578	0.0733447	-0.352907	-1.26304	21	NOD2|RIPK2|IRAK2|MAPKAPK2|IRAK1|MAPK14|TAB1
REACTOME_HIV_TRANSCRIPTION_INITIATION	0.145911	0.327578	0.0394335	0.351872	1.25722	46	POLR2H|POLR2D|GTF2H5|POLR2F|POLR2A|TBP|TAF11|GTF2A2|TAF7|TAF1|TAF15|POLR2C|GTF2H3|TAF7L|TAF9B|POLR2K|TAF1L|POLR2B|TAF4|GTF2F2|CCNH|POLR2E|ERCC2|TAF2|TAF8|TAF10|GTF2E1|GTF2F1|POLR2J
KEGG_PRION_DISEASES	0.145939	0.327578	0.0796703	-0.301427	-1.23169	34	IL1B|SOD1|IL6|MAP2K1|C1QB|C1QA|MAPK3|LAMC1|C1QC
REACTOME_REGULATION_OF_CDH1_GENE_TRANSCRIPTION	0.14651	0.328238	0.0396624	0.359249	1.25915	42	FOXP2|KLF9|SIRT1|FOXA2|KLF4|ZMYM2|CTBP2|EED|CTBP1|SMARCA4|MAPK1|MPHOSPH8|ARID1A|TCF3|TCF12|TFAP2A|TLE1|ZBTB33|STRAP|WT1|SNAI2|RBBP4|SP1|CDH1|KDM1A|DNTTIP1
REACTOME_REGULATION_OF_PYRUVATE_DEHYDROGENASE_PDH_COMPLEX	0.147083	0.328238	0.041931	0.470119	1.29946	15	DLD|DLAT|PDHA1|PDK2|PDK4|PDHB|PDP2
REACTOME_UBIQUITIN_DEPENDENT_DEGRADATION_OF_CYCLIN_D	0.147128	0.328238	0.0800618	-0.291032	-1.21887	37	PSMB5|PSMD14|PSMC6|PSMC4|PSMB3|ADRM1|PSMB6|PSMA1|PSMA4|PSMD13
REACTOME_NOTCH1_INTRACELLULAR_DOMAIN_REGULATES_TRANSCRIPTION	0.147199	0.328238	0.0390593	0.348131	1.25466	48	SKP1|NBEA|MAML2|HDAC11|TLE2|CUL1|HES1|MAML3|TLE4|HDAC6|MAML1|SNW1|RPS27A|HDAC9|HES5|MAMLD1
REACTOME_SCF_BETA_TRCP_MEDIATED_DEGRADATION_OF_EMI1	0.147843	0.329132	0.0814078	-0.284594	-1.21965	40	PSMB5|CDC20|PSMD14|PSMC6|PSMC4|PSMB3|ADRM1|PSMB6|FBXO5|PSMA1
REACTOME_SIGNALING_BY_FGFR1	0.148775	0.330666	0.0386939	0.344605	1.25189	50	FGF9|PIK3R1|TGFBR3|FRS2|FGF4|SPRED2|SPRY2|GAB1|KRAS|RPS27A|MAPK1|PPP2CA|FGFR1|SPRED1|PLCG1|FGF20|FGFRL1|PPP2R1A|FGF10
REACTOME_TRANSCRIPTIONAL_REGULATION_BY_TP53	0.149985	0.332809	0.0347184	0.25302	1.14896	339	BRD7|CYCS|CCNG1|SMYD2|TNRC6C|COX7B|PRKAB2|LAMTOR3|SETD9|POLR2H|SESN1|RAD1|POLR2D|ZNF420|USP7|USP2|TFDP2|MAPKAP1|PIP4K2B|KAT5|ING5|COX5B|SUPT4H1|TTC5|CCNT2|COX4I1|CCNT1|DYRK2|LAMTOR4|GTF2H5|COX5A|CDK12|TCEA1|POLR2F|CNOT4|POLR2A|CCNK|COX7C|BCL2L14|SUPT16H|YWHAH|L3MBTL1|PRKAA2|MEAF6|MTOR|AKT3|PRKAB1|TBP|RFC3|PRKAG2|SESN3|LAMTOR5|PRKAA1|COX7A2L|TP63|CASP6|TAF11|PPP2R1B|TAF7|CNOT1|EHMT1|CNOT7|GLS|COX6C|RFFL|TNRC6A|GADD45A|MAPKAPK5|AGO1|PCBP4|KAT6A|CDK5R1|TRIAP1|TAF1|TAF15|MDM4|PRMT5|PERP|GATAD2A|RBL2|RPS27A|PIDD1|NDUFA4|CDK13|PIP4K2C|CNOT10|PPP2CA|PHF20|GATAD2B|TP73|RHEB|PTEN|POLR2C|MTA2|TNRC6B|GTF2H3|TAF7L|PRKAG3
REACTOME_CA2_PATHWAY	0.150863	0.334211	0.0378679	0.328551	1.23846	62	CAMK2A|TNRC6C|GNG4|PRKCA|GNAO1|PDE6A|NLK|CALM1|FZD5|FZD4|ITPR2|TNRC6A|PLCB2|ITPR1|AGO1|KRAS|FZD3
KEGG_STEROID_HORMONE_BIOSYNTHESIS	0.153276	0.338656	0.0386939	0.359378	1.25376	41	HSD17B6|CYP3A4|HSD17B2|CYP3A5|HSD17B12|UGT2A3|CYP3A43|UGT2B15|HSD3B1|SRD5A1|SULT1E1|HSD3B2|UGT2B28|HSD11B2|CYP11A1|COMT|CYP19A1|CYP1B1
KEGG_HYPERTROPHIC_CARDIOMYOPATHY_HCM	0.153368	0.338656	0.036811	0.309802	1.21799	81	DMD|PRKAB2|SGCD|LMNA|ATP2A2|CACNB2|TPM1|RYR2|PRKAA2|PRKAB1|PRKAG2|CACNA1D|ACE|PRKAA1|TNNT2|CACNG8|LAMA2|TGFB3|CACNA1C|CACNG2|ITGA2B|SGCB|CACNB3|IGF1|ITGB3|CACNA2D2|DES|TTN|PRKAG3|TPM2
REACTOME_TRNA_PROCESSING_IN_THE_NUCLEUS	0.154552	0.340717	0.037664	0.335848	1.23906	55	RANBP2|TSEN54|TSEN2|NUP54|TPR|SEH1L|ELAC2|TRNT1|RPP38|TSEN34|FAM98B|RAN|RPP14|POP1|DDX1|RPP30|NUP88|NUP160|NUP35|NUP93|CPSF4
REACTOME_ABERRANT_REGULATION_OF_MITOTIC_EXIT_IN_CANCER_DUE_TO_RB1_DEFECTS	0.155916	0.343167	0.0399729	0.434613	1.27822	19	ANAPC16|CDC16|SKP2|ANAPC4|ANAPC10|FZR1|ANAPC7|CDC23|ANAPC5
REACTOME_OXIDATIVE_STRESS_INDUCED_SENESCENCE	0.15693	0.344377	0.0370198	0.326826	1.23195	62	TNRC6C|TNIK|RING1|CDK6|TFDP2|MAPK9|PHC3|CDKN2B|TNRC6A|MAP2K7|MAPKAPK5|AGO1|EED|MINK1|MDM4|RPS27A|MAPK1|CBX2|MAPK8|TNRC6B|JUN|TP53|AGO3|RNF2|CDKN2D
REACTOME_RHO_GTPASES_ACTIVATE_PKNS	0.156973	0.344377	0.038568	0.374389	1.25945	34	PAK1|PKN2|MYH11|KDM4C|PPP1CB|YWHAH|KLK3|PPP1R12A|MYH14|MYL6|MYH9|SFN|PPP1R12B|PPP1R14A|MYL9|KDM1A|NCOA2|KLK2|AR|MYH10|RHOB
REACTOME_ATP_DEPENDENT_CHROMATIN_REMODELERS	0.158046	0.346171	0.038839	0.388956	1.26422	29	BRD7|SMARCE1|SMARCA2|SMARCC2|ACTL6A|DPF3|SMARCA4|ARID1B|ARID1A|BCL7B|SMARCD1|BRD9|SS18L1
REACTOME_G1_S_DNA_DAMAGE_CHECKPOINTS	0.158391	0.346369	0.0898203	-0.252046	-1.19323	64	PSMB5|PSMD14|PSMC6|PSMC4|CCNA2|PSMB3|ADRM1|PSMB6|PSMA1|CSNK1E|CDKN1A|CCNE1|PSMA4|ZNF385A|MAPK14|CDKN1B|PSMD13
REACTOME_ADIPOGENESIS	0.159574	0.348396	0.0353977	0.294232	1.19888	107	PLIN1|HNRNPU|PPARA|MED25|WNT1|PPARG|NCOA1|PCK1|ADIRF|MED14|MED4|MED13|MED28|PPARGC1A|MED6|ZNF638|KLF4|MED31|CD36|SMAD1|SMAD4|PPARGC1B|SREBF2|KLF5|CHD9|MED19|NR2F2|GATAD2A|GATAD2B|WNT10B|MED7|MED20|MED17|MTA2|MED23|MED26|ZNF423|MED11|MED1|MBD3|TGS1|MED12
REACTOME_DENGUE_VIRUS_GENOME_TRANSLATION_AND_REPLICATION	0.161131	0.350941	0.0945555	-0.241277	-1.16746	74	RPN1|CALR|SPCS3|RPN2|HYOU1|TMEM258|DNAJB11|P4HB|OSTC|SPCS1|DPM2|P4HA1|STT3A
REACTOME_EPH_EPHRIN_SIGNALING	0.161257	0.350941	0.0355287	0.302194	1.20556	91	EPHA1|EPHA3|ROCK2|PAK1|RASA1|EPHA5|PTK2|APH1A|MYH11|WASL|PSEN1|ACTR3|EFNB2|CFL1|NCK2|ITSN1|NGEF|EFNA5|EPHB2|ACTR2|KALRN|ARHGEF7|EPHA7|SDC2|EPHA4|EPHB3|ADAM10|ARHGEF28|MYH14|VAV3|CDC42|MYL6|MYL12A|EFNA3|MYH9|EPHA8|NCSTN|MMP2|CLTC
REACTOME_ACTIVATION_OF_AMPK_DOWNSTREAM_OF_NMDARS	0.161979	0.351151	0.0386939	0.406596	1.26526	24	PRKAB2|MAPT|CALM1|PRKAA2|PRKAB1|PRKAG2|PRKAA1|TUBAL3|CAMKK2|PRKAG3|TUBB4B|TUBB4A
REACTOME_ZBP1_DAI_MEDIATED_INDUCTION_OF_TYPE_I_IFNS	0.162109	0.351151	0.0693777	-0.346368	-1.23964	21	ZBP1|MYD88|RELA|NKIRAS1|TBK1|NFKBIB|TICAM1|NFKB1
REACTOME_RAS_PROCESSING	0.16213	0.351151	0.0389121	0.41466	1.26152	22	CALM1|ARL2|KRAS|ABHD17B|RPS27A|ICMT|PRKCQ|PRKG2|ZDHHC9|PDE6D|GOLGA7|ABHD17C|UBC|UBB|LYPLA1|ABHD17A
REACTOME_TRANSCRIPTIONAL_ACTIVITY_OF_SMAD2_SMAD3_SMAD4_HETEROTRIMER	0.162567	0.351538	0.0367632	0.338289	1.2327	51	SMURF2|PPM1A|NEDD4L|USP9X|TFDP2|CCNT2|CCNT1|TRIM33|CCNK|CDKN2B|SMAD4|SKI|SNW1|RPS27A|MAPK1|SMAD7|SMAD2
REACTOME_SIGNALING_BY_NOTCH2	0.164828	0.355085	0.0375799	0.376042	1.2577	33	MAML2|NEURL1B|CNTN1|APH1A|PSEN1|HES1|MAML3|NEURL1|ADAM10|MAML1|RPS27A|HES5|MAMLD1|CREB1|JAG1|NCSTN|MIB1
REACTOME_NOTCH4_INTRACELLULAR_DOMAIN_REGULATES_TRANSCRIPTION	0.16498	0.355085	0.0386578	0.425011	1.26439	20	MAML2|HES1|MAML3|ACTA2|MAML1|SNW1|HES5|MAMLD1
REACTOME_REGULATION_OF_TP53_EXPRESSION_AND_DEGRADATION	0.164992	0.355085	0.0373798	0.363597	1.24231	37	CCNG1|USP7|USP2|MAPKAP1|MTOR|AKT3|PPP2R1B|RFFL|MDM4|RPS27A|PPP2CA|PHF20|PPP2R1A|TP53|AKT2|PPP2R5C
REACTOME_GLYCOSPHINGOLIPID_BIOSYNTHESIS	0.165652	0.355943	0.0386218	0.430459	1.266	19	GAL3ST1|UGT8|ST3GAL3|ST8SIA5|B4GALNT1|ST6GALNAC5|B4GALT6|B3GNT5|B3GALT4|ST6GALNAC6
REACTOME_FORMATION_OF_INCISION_COMPLEX_IN_GG_NER	0.166206	0.356569	0.0369391	0.355129	1.23894	41	SUMO1|UBE2I|GTF2H5|XPC|ERCC1|XPA|PIAS1|UBE2N|UBE2V2|RAD23B|RPS27A|CUL4A
REACTOME_DISEASES_OF_SIGNAL_TRANSDUCTION_BY_GROWTH_FACTOR_RECEPTORS_AND_SECOND_MESSENGERS	0.166616	0.356753	0.0324488	0.244786	1.12475	435	RANBP2|SKP1|LRP6|PPP2R5E|FGF9|CAMK2A|PIK3R1|TNRC6C|PSMC2|FGFR2|MAML2|DUSP16|KLB|TRAK1|PIK3R2|ARRB1|CAMK2D|POLR2H|NTRK2|PPM1B|POLR2D|NEURL1B|LMNA|SPTBN1|GOLGB1|EML4|HDAC11|HHAT|MAPKAP1|MAPK9|STRN|FRS2|FGF4|TPR|APC|NCBP1|TFG|PDGFA|SPRED2|NCBP2|CALM1|GAB1|FZD5|GCC2|WDR48|POLR2F|AGK|KITLG|POLR2A|CAMK2G|IHH|FZD4|APH1A|ERLIN2|CASP9|ZC3HAV1|TRIP11|FOXO1|BIRC6|CUL1|PPP1CB|FGFR3|MTOR|AKT3|PIK3CB|PSEN1|FN1|PSMA5|HES1|MAML3|FIP1L1|RAP1A|CPSF6|ZMYM2|ESRP1|PPP2R1B|SMAD4|BRAP|KANK1|CTBP2|PEBP1|EGFR|PPP1CC|RNF43|PORCN|RPS6|AGO1|NEURL1|KRAS|HDAC6|CSNK1A1|KIF5B|ITGA2B|RRBP1|LRRFIP1|BAD|BAG4|FGFR1OP2|BCL2L11|VCL|ADAM10|KSR1|MAML1|KREMEN1|SNW1|CTBP1|AKAP9|RPS27A|MAPK1|HDAC9|ESR1|FGF16|ITGB3|FGFR4|PPP2CA|AGGF1|AP3B1|ERBB3|LMO7|HES5|CAMK2B|NTRK3|FGFR1|PTEN|SMAD2|ZFYVE9|MAPK8|POLR2C|SPRED1|MAMLD1|BTC|CREB1|PSMD11|CUX1|CNKSR2|FXR1|PLCG1|JAG1|GSK3B|ERBB2|PSMA3|FOXO6|MECP2|KSR2|MYH9|PSMB7|MPRIP|TRAT1|FGF20|NCSTN|PPP2R1A|FGF10|LRP5|JUN|MIB1|CLTC|TP53|AGO3|SQSTM1|PSMD12|RAF1
KEGG_BASAL_TRANSCRIPTION_FACTORS	0.166817	0.356753	0.0374795	0.377311	1.25227	32	TAF5L|TBP|TAF11|GTF2A2|TAF7|TAF1|GTF2IRD1|GTF2H3|TAF7L|TBPL1|TAF9B|TAF6L|STON1|TAF1L|TAF4|GTF2F2|TAF2|TAF10|GTF2E1|GTF2F1
REACTOME_DRUG_ADME	0.167962	0.358635	0.0347599	0.301847	1.19824	88	ABCB1|BCHE|SLC16A1|CYP3A4|CES2|ABCG2|PON1|SLC22A8|PCK1|GGT7|SLC29A2|SULT1A1|UGT3A1|ADH1A|ACSM5|SLC22A2|UGT2A3|UGT2B15|CYP2C9|GLYATL1|SULT1E1|UGT2B28|CYP2C8|GGT6|ABCC5|HSD11B2|SLC22A7|VAV3|ABCC3|GMPS|NAT2
REACTOME_ANTIGEN_PRESENTATION_FOLDING_ASSEMBLY_AND_PEPTIDE_LOADING_OF_CLASS_I_MHC	0.168457	0.359129	0.0714721	-0.309774	-1.21745	29	TAP1|CALR|SEC13|SEC24C|TAPBP|HLA-E|ERAP2|HLA-F|SEC31A|SEC24A|HLA-B|HLA-G
REACTOME_SIGNALING_BY_NODAL	0.168763	0.359216	0.0382139	0.428855	1.26128	19	ACVR2A|ACVR1B|PCSK6|ACVR2B|SMAD4|ACVR1C|MAPK1|SMAD2|CFC1|FOXH1|LEFTY1|FOXO3
REACTOME_STABILIZATION_OF_P53	0.16945	0.360114	0.0763779	-0.276555	-1.19191	41	PSMB5|PSMD14|PSMC6|PSMC4|PSMB3|ADRM1|PSMB6|PSMA1|PSMA4|PSMD13
REACTOME_MEIOTIC_RECOMBINATION	0.169719	0.360123	0.0692037	-0.322777	-1.22221	25	BLM|MND1|RBBP8|NBN|RAD51C|RPA3|BRCA2|RAD51|RPA2
REACTOME_P130CAS_LINKAGE_TO_MAPK_SIGNALING_FOR_INTEGRINS	0.170694	0.361627	0.0385501	0.459244	1.2694	15	PTK2|FN1|RAP1A|ITGA2B|ITGB3
REACTOME_EPIGENETIC_REGULATION_OF_GENE_EXPRESSION_BY_MLL3_AND_MLL4_COMPLEXES	0.172205	0.364243	0.0346632	0.310683	1.20668	75	PLIN1|PPARG|NCOA1|MED14|SIRT1|MED4|PEX11A|MED13|PPARGC1A|MED6|PDK4|MED31|CD36|THRSP|PPARGC1B|GPAM|PLIN4|GPS2|ABL1|MED7|MED20|MED17|ACSS3|MED23|KMT2C|MED1|KDM6A|NR5A2|AJUBA|MED12
REACTOME_GABA_SYNTHESIS_RELEASE_REUPTAKE_AND_DEGRADATION	0.172466	0.364243	0.0379365	0.434007	1.25826	18	ABAT|ALDH5A1|SLC6A11|RAB3A|SNAP25|GAD2|SLC6A13|SYT1|SLC6A1|STXBP1|SLC6A12|VAMP2
REACTOME_G2_M_CHECKPOINTS	0.173267	0.365323	0.108256	-0.215937	-1.13004	115	PSMB5|BLM|RMI2|PSMD14|PSMC6|PSMC4|CCNA2|PSMB3|ADRM1|CCNB1|RBBP8|PSMB6|NBN|MCM5|MCM2|PSMA1|CDC45|CDC6|ORC1|PSMA4|RFC2|PKMYT1|RFC4|CDC7|PSMD13|EXO1|TOPBP1|PSMC3|MDC1|UIMC1
REACTOME_AMYLOID_FIBER_FORMATION	0.173961	0.365323	0.0801935	-0.264857	-1.18096	49	UBE2L6|TGFBI|LTF|FURIN|APOE|MFGE8|PSENEN|CALB1|LYZ
KEGG_STARCH_AND_SUCROSE_METABOLISM	0.174095	0.365323	0.0731409	-0.291071	-1.19397	35	MGAM|HK1|HK2|GBE1|HK3
REACTOME_HDMS_DEMETHYLATE_HISTONES	0.174199	0.365323	0.0373467	0.409832	1.24683	22	KDM5A|PHF2|KDM4C|KDM5B|PHF8|KDM4A|KDM6A|ARID5B|JMJD6|KDM1A|KDM3B
HALLMARK_BILE_ACID_METABOLISM	0.174322	0.365323	0.0336146	0.291341	1.18765	108	HSD17B6|PFKM|ABCA2|PHYH|ALDH9A1|PXMP2|PEX1|PEX12|ABCA5|MLYCD|EPHX2|ABCD3|HSD17B11|CAT|ABCA8|PEX11A|ALDH1A1|TFCP2L1|PEX19|HSD3B1|BCAR3|GNMT|RETSAT|ACSL5|NR1H4|RXRG|AMACR|TTR|CYP39A1|OPTN|NUDT12|SCP2|GSTK1|IDH1|ABCA9|PECR|NR3C2|CROT|NPC1
REACTOME_RIP_MEDIATED_NFKB_ACTIVATION_VIA_ZBP1	0.174898	0.365965	0.0649277	-0.373361	-1.25579	17	ZBP1|MYD88|RELA|NKIRAS1|NFKBIB|TICAM1|NFKB1
REACTOME_E2F_MEDIATED_REGULATION_OF_DNA_REPLICATION	0.17549	0.36664	0.0372315	0.415486	1.25144	21	ORC2|TFDP2|ORC4|ORC5|PPP2R1B|PRIM2|ORC3|POLA2|PPP2CA
REACTOME_SYNTHESIS_OF_DNA	0.177055	0.369341	0.102168	-0.221677	-1.14643	105	UBE2S|PSMB5|CDC26|UBE2C|PSMD14|PSMC6|PSMC4|CCNA2|PSMB3|ADRM1|GINS1|PSMB6|MCM5|MCM2|PSMA1|FEN1|CDC45|POLD1|CCNE1|CDC6|LIG1|ORC1|PSMA4|RFC2|POLE3|RFC4|PSMD13|ANAPC15|POLD4
REACTOME_RUNX1_REGULATES_TRANSCRIPTION_OF_GENES_INVOLVED_IN_DIFFERENTIATION_OF_HSCS	0.177726	0.370173	0.0809972	-0.258165	-1.17892	54	SPI1|PSMB5|PSMD14|PSMC6|PSMC4|PSMB3|ADRM1|CBFB|PSMB6|PSMA1
REACTOME_TRANSCRIPTION_COUPLED_NUCLEOTIDE_EXCISION_REPAIR_TC_NER	0.178151	0.370269	0.0339775	0.309376	1.20161	75	LIG3|POLE|POLR2H|POLR2D|USP7|AQR|GTF2H5|COPS2|TCEA1|POLR2F|POLR2A|ERCC1|XPA|RFC3|ERCC8|RPS27A|CUL4A|POLK|POLR2C|COPS8|GTF2H3|COPS4
REACTOME_ASSEMBLY_OF_THE_HIV_VIRION	0.179148	0.370269	0.0373467	0.446627	1.25693	16	NMT2|MVB12B|VPS37C|TSG101|PPIA|RPS27A|VPS28|VPS37B|VPS37A
REACTOME_FC_EPSILON_RECEPTOR_FCERI_SIGNALING	0.179179	0.370269	0.107015	-0.213754	-1.12403	118	LYN|FCER1G|VAV1|PSMB5|BTK|PSMD14|PSMC6|IGLV1-44|CARD11|PSMC4|PSMB3|ADRM1|IGLV6-57|IGHV1-69|PSMB6|FOS|RELA|TXK|PSMA1|RASGRP4|PSMA4|MAPK3|TAB1|CDC34|RASGRP1
REACTOME_RHOC_GTPASE_CYCLE	0.179229	0.370269	0.0339644	0.312787	1.20059	69	PIK3R1|AKAP13|MCF2L|DAAM1|ARHGEF12|FMNL2|ARHGAP21|ROCK2|ABCD3|PKN2|SLK|ARHGEF11|ABR|VAPB|STARD13|ARHGEF10L|DIAPH1|ARHGAP35|ARHGAP32|ARHGEF28|ARHGAP5
KEGG_ONE_CARBON_POOL_BY_FOLATE	0.179286	0.370269	0.0373302	0.446597	1.25684	16	AMT|MTHFR|MTR|MTFMT|MTHFD2L|GART|ALDH1L1|MTHFD1L
HALLMARK_HEDGEHOG_SIGNALING	0.179409	0.370269	0.0356461	0.364621	1.23353	35	VLDLR|CDK6|SCG2|RASA1|PTCH1|PLG|NRP2|L1CAM|CDK5R1|UNC5C|AMOT
REACTOME_SIGNALING_BY_TGF_BETA_RECEPTOR_COMPLEX	0.179706	0.37032	0.0333359	0.298015	1.18889	91	LTBP4|PARD3|SMURF2|TGFBR3|PPM1A|NEDD4L|USP9X|BAMBI|TFDP2|CCNT2|CCNT1|TRIM33|CCNK|PPP1CB|CDKN2B|UCHL5|PRKCZ|SMAD4|TGFB3|SKI|PPP1CC|CGN|SNW1|RPS27A|MAPK1|ITGB3|SMAD7|SMAD2|ZFYVE9
REACTOME_REGULATION_OF_KIT_SIGNALING	0.181025	0.372117	0.0630518	-0.375827	-1.24373	16	LYN|PTPN6|SH2B2
REACTOME_SARS_COV_1_ACTIVATES_MODULATES_INNATE_IMMUNE_RESPONSES	0.181276	0.372117	0.0711887	-0.291721	-1.19203	34	PPIB|NMI|CASP1|BST2|IRAK2|RELA|TRIM25|NLRP3|KPNA2|TBK1|TRAF3
KEGG_NON_SMALL_CELL_LUNG_CANCER	0.1814	0.372117	0.0343499	0.329348	1.2118	54	PIK3R1|PIK3R2|PRKCA|CDK6|CASP9|FHIT|AKT3|PIK3CB|CCND1|RXRB|EGFR|KRAS|RXRG|BAD|MAPK1|SOS2|PLCG1|ERBB2|TP53|RAF1|AKT2|GRB2|BRAF|FOXO3
REACTOME_INHIBITION_OF_DNA_RECOMBINATION_AT_TELOMERE	0.182247	0.373291	0.0365111	0.418462	1.2449	20	POLR2H|POLR2D|POLR2F|TERF2|POLR2A|ATRX|POLR2C|TERF1|POLR2K|POLR2B
KEGG_FC_GAMMA_R_MEDIATED_PHAGOCYTOSIS	0.1827	0.373463	0.0949836	-0.227506	-1.14302	90	LYN|HCK|ARPC1B|VAV1|NCF1|SPHK1|FCGR2B|RAC2|WAS|WASF1|MAP2K1|VASP|ARPC3|FCGR2C|ARPC4|PIK3CD|INPP5D|MAPK3|LIMK2
KEGG_MELANOMA	0.182881	0.373463	0.0335126	0.311007	1.19848	71	FGF9|PIK3R1|PDGFD|PIK3R2|CDK6|FGF4|FGF13|PDGFA|AKT3|PIK3CB|CCND1|EGFR|MITF|KRAS|BAD|MAPK1|FGF16|IGF1|FGFR1|PTEN|FGF11|PDGFC|FGF20|FGF10|TP53|RAF1|AKT2|IGF1R
REACTOME_SNRNP_ASSEMBLY	0.183258	0.373671	0.0342961	0.334185	1.21403	50	RANBP2|NUP54|TPR|NCBP1|GEMIN5|SEH1L|PHAX|NCBP2|SNRPE|DDX20|PRMT5|GEMIN2|NUP88|NUP160|TGS1|NUP35|NUP93|WDR77|GEMIN8|CLNS1A|NUP214|GEMIN4|NUP43
REACTOME_TRANSPORT_OF_THE_SLBP_DEPENDANT_MATURE_MRNA	0.183817	0.374248	0.0352105	0.36629	1.2322	34	RANBP2|NUP54|TPR|NCBP1|SEH1L|NCBP2
REACTOME_GPER1_SIGNALING	0.184631	0.374961	0.0749258	-0.266572	-1.16949	45	GNB2|GNAI2|ADCY4|ITGA5|GNG10|GNGT1|PRKAR2B|GNB3|GNG13|GNAI3|GNAT3|SHC1|GNB4
REACTOME_VEGFR2_MEDIATED_CELL_PROLIFERATION	0.184719	0.374961	0.0362785	0.423583	1.24578	19	PRKCA|CALM1|RASA1|ITPR2|PRKCZ|ITPR1|KRAS
REACTOME_SIGNALING_BY_WNT_IN_CANCER	0.185941	0.376529	0.0351962	0.371441	1.23279	32	LRP6|PPP2R5E|APC|FZD5|FZD4|PPP2R1B|CTBP2|RNF43|PORCN|CSNK1A1|KREMEN1|CTBP1|PPP2CA|GSK3B|PPP2R1A|LRP5|TNKS2|PPP2R5C
REACTOME_REGULATION_OF_CDH1_FUNCTION	0.186047	0.376529	0.0794124	-0.254408	-1.16763	55	CTSL|PSMB5|PSMD14|PSMC6|PSMC4|PSMB3|ADRM1|CTSB|PSMB6|PSMA1
REACTOME_PROCESSING_OF_CAPPED_INTRONLESS_PRE_MRNA	0.186878	0.377649	0.0353687	0.382305	1.23272	28	PAPOLA|NCBP1|NCBP2|LSM11|SNRPE|ZNF473|FIP1L1|CPSF6|CSTF3
KEGG_MTOR_SIGNALING_PATHWAY	0.188863	0.380488	0.0336916	0.33249	1.20787	50	PIK3R1|PIK3R2|EIF4E2|EIF4B|CAB39L|PRKAA2|MTOR|AKT3|PIK3CB|PRKAA1|EIF4E|RPS6|RPS6KA6|RPS6KA1|MAPK1|RPS6KA3|IGF1|RHEB
REACTOME_GAMMA_CARBOXYLATION_HYPUSINYLATION_HYDROXYLATION_AND_ARYLSULFATASE_ACTIVATION	0.189019	0.380488	0.0335254	0.327337	1.2044	54	SUMF2|ARSD|ARSJ|RWDD1|GAS6|PROS1|GGCX|ARSI|SUMF1|RPS23|RPS6|DRG1|ICMT|OGFOD1|F8|ARSB|ZC3H15|DPH5|FN3K|DPH6|RPL8|DPH2|F2|FN3KRP|F9|ARSK|DPH3|JMJD6|JMJD4|F7
REACTOME_THROMBOXANE_SIGNALLING_THROUGH_TP_RECEPTOR	0.189123	0.380488	0.0652926	-0.322474	-1.20404	24	GNA15|GNB2|GNG10|GNGT1|GNB3|GNG13
REACTOME_RMTS_METHYLATE_HISTONE_ARGININES	0.190228	0.382144	0.0348992	0.378554	1.23041	29	PRMT7|SMARCE1|SMARCA2|CCND1|SMARCC2|ACTL6A|PRMT5|SMARCA4|PRMT6|ARID1B|ARID1A|SMARCD1|WDR77|PRMT3
REACTOME_NEGATIVE_REGULATION_OF_FGFR2_SIGNALING	0.190848	0.382763	0.0344445	0.364095	1.22482	34	FGF9|FGFR2|FRS2|FGF4|SPRY2|RPS27A|MAPK1|FGF16|PPP2CA|FGF20|PPP2R1A|FGF10|GRB2|BRAF|PPP2CB|FGF7|PTPN11|FGF1|UBC|FGF22|UBB|FGF17
REACTOME_CELL_CELL_COMMUNICATION	0.191304	0.382763	0.177674	-0.183777	-1.07383	255	CTSL|RPN1|SIRPA|SPCS3|CDH3|CLDN14|TYROBP|CLDN2|PARD6A|RPN2|PSMB5|TMEM258|FURIN|CLDN1|CDH5|OSTC|ANGPTL4|SPCS1|FOXQ1|PTPN6|PSMD14|PSMC6|PTK2B|PSMC4|PSMB3|ADRM1|CTSB|ZNF217|CLDN12|STT3A|VASP|PSMB6|PSMA1|SNAI1|SIRPG|LAMC2|CLDN5|SPCS2|PSMA4|CLDN18|DDOST|EZH2|TWIST1|MAPK3|AGO2|FLNC|CDH18|LAMB3
REACTOME_ORC1_REMOVAL_FROM_CHROMATIN	0.191427	0.382763	0.0786527	-0.252597	-1.1623	56	PSMB5|PSMD14|PSMC6|PSMC4|CCNA2|PSMB3|ADRM1|PSMB6|MCM5|MCM2|PSMA1|CDC6|ORC1|PSMA4
REACTOME_ACYL_CHAIN_REMODELLING_OF_PE	0.191884	0.382763	0.0353543	0.408809	1.23132	21	PLA2G12A|PLA2G5|MBOAT2|PLA2G6|LPCAT4|PLA2R1|MBOAT1
REACTOME_RHO_GTPASES_ACTIVATE_FORMINS	0.19209	0.382763	0.109869	-0.208636	-1.11065	128	CENPA|BUB1B|FMNL1|CDCA8|SEC13|TUBB6|SKA1|CDC20|CENPE|NUF2|BIRC5|CENPQ|CENPK|KIF2C|PLK1|NDC80|KIF18A|SPC25|KNTC1|SKA2|RCC2|CENPH|CENPM|TUBA1A|RHOC|RANGAP1|MAD2L1|TUBA4A|PPP2R5B|ZWINT|ZWILCH|B9D2|SPDL1|TUBA8|CENPF|KIF2A
REACTOME_INFECTION_WITH_MYCOBACTERIUM_TUBERCULOSIS	0.192324	0.382763	0.06604	-0.307403	-1.18455	27	NOS2|TLR2|LTF|CORO1A
REACTOME_TRANSLOCATION_OF_SLC2A4_GLUT4_TO_THE_PLASMA_MEMBRANE	0.192509	0.382763	0.0328308	0.314273	1.19119	65	RAB14|PRKAB2|RAB11A|EXOC4|CALM1|YWHAH|PRKAA2|PRKAB1|PRKAG2|EXOC1|RAB10|TUBAL3|RALGAPB|RAB8A|MYO1C|STXBP3|PRKAG3|TBC1D4|TUBB4B|MYH9|TUBB4A|EXOC3|AKT2|SFN|KIFAP3|EXOC6|TUBB2B|SNAP23|RALGAPA2|VAMP2|TUBB3|LNPEP|EXOC7|PRKAG1
REACTOME_ENDOSOMAL_SORTING_COMPLEX_REQUIRED_FOR_TRANSPORT_ESCRT	0.193094	0.383366	0.0345945	0.377514	1.22703	29	VPS36|MVB12B|CHMP4B|VTA1|VPS37C|TSG101|STAM2|RPS27A|VPS28|VPS37B|VPS25|HGS|VPS37A
REACTOME_SELECTIVE_AUTOPHAGY	0.193391	0.383395	0.0322501	0.302916	1.18523	79	PRKAB2|DYNC1H1|USP30|CFTR|TOMM20|DYNC1LI2|PEX5|PRKAA2|DYNC1I2|PRKAB1|MFN2|PRKAG2|MAP1LC3A|TOMM22|UBE2D2|UBE2N|TUBAL3|ATG5|VDAC3|HDAC6
REACTOME_TRAFFICKING_OF_GLUR2_CONTAINING_AMPA_RECEPTORS	0.194144	0.384326	0.0354849	0.433244	1.23953	17	TSPAN7|GRIP1|PRKCA
REACTOME_HDACS_DEACETYLATE_HISTONES	0.194857	0.384919	0.0342425	0.367969	1.22127	32	SAP18|SAP30L|ARID4A|GPS2|GATAD2A|HMG20B|REST|GATAD2B|MTA2|MBD3|ARID4B|RBBP4|MTA3|KDM1A|CHD4|SUDS3|SAP30|HDAC10|HDAC2|NCOR2|NCOR1|TBL1XR1|BRMS1|TBL1X|HDAC1
KEGG_PEROXISOME	0.195125	0.384919	0.0321001	0.304183	1.18659	77	FAR1|ACOX2|ACAA1|PHYH|PXMP2|PEX1|ECH1|PEX12|MLYCD|EPHX2|ABCD3|PEX3|CAT|PEX11A|HMGCL|EHHADH|PEX5|ACOX1|SLC25A17|ACOT8|PEX19|AGPS|DECR2|ACSL5|CRAT|AMACR|PEX2|NUDT12|SCP2|GSTK1|IDH1
REACTOME_DOWNSTREAM_TCR_SIGNALING	0.195386	0.384919	0.0865239	-0.232068	-1.13438	77	PSMB5|HLA-DRA|PSMD14|PSMC6|RIPK2|CARD11|PSMC4|PSMB3|ADRM1|PSMB6|RELA|HLA-DPA1|PSMA1|HLA-DQB2|PSMA4|INPP5D|CDC34|PSMD13|HLA-DPB1|LCK|PSMC3|CD3D|NFKB1
REACTOME_FOXO_MEDIATED_TRANSCRIPTION	0.195577	0.384919	0.0325197	0.314533	1.1906	64	NFYB|PCK1|MSTN|FBXO32|SIRT1|CAT|SIN3A|FOXO1|TXNIP|AKT3|PPARGC1A|KLF4|SIRT3|ATXN3|SMAD4|NFYC|GADD45A|PCBP4|FASLG|BCL2L11|RBL2
REACTOME_RHOG_GTPASE_CYCLE	0.195989	0.385171	0.0321001	0.30781	1.18892	72	PIK3R1|IQGAP2|PLEKHG3|LETM1|ARHGEF26|MCF2L|NDUFA5|ARHGAP21|DOCK1|MPP7|ITSN1|VAPB|PGRMC2|KALRN|PLD1|DOCK5|NDUFS3|ARHGAP35|KTN1|PAK4|ARHGAP32|ARHGAP5|VAV3|CDC42|RAB7A|ARHGAP1
REACTOME_DUAL_INCISION_IN_TC_NER	0.196788	0.385945	0.0324136	0.316511	1.19307	62	POLE|POLR2H|POLR2D|USP7|AQR|GTF2H5|TCEA1|POLR2F|POLR2A|ERCC1|XPA|RFC3|ERCC8|RPS27A|CUL4A|POLK|POLR2C|GTF2H3
REACTOME_SIGNALING_BY_NOTCH1_PEST_DOMAIN_MUTANTS_IN_CANCER	0.196952	0.385945	0.0325671	0.31938	1.19122	58	SKP1|MAML2|NEURL1B|HDAC11|APH1A|CUL1|PSEN1|HES1|MAML3|NEURL1|HDAC6|ADAM10|MAML1|SNW1|RPS27A|HDAC9|HES5|MAMLD1|JAG1|NCSTN|MIB1
REACTOME_DEVELOPMENTAL_LINEAGE_OF_MAMMARY_GLAND_ALVEOLAR_CELLS	0.197905	0.387255	0.0610748	-0.354895	-1.21674	18	MUC1|LALBA|MFGE8
REACTOME_SYNTHESIS_OF_PC	0.199581	0.389702	0.0340301	0.377143	1.21608	28	CHKA|BCHE|SLC44A1|CHPT1|STARD10|STARD7|SLC44A3|SLC44A5|ACHE|PCTP|PCYT1A|CHKB|CEPT1|LPIN3|PEMT
REACTOME_NITRIC_OXIDE_STIMULATES_GUANYLATE_CYCLASE	0.19973	0.389702	0.0346632	0.417692	1.22845	19	PDE5A|KCNMB4|PDE1A|KCNMA1|ITPR1|PDE9A|GUCY1A2|KCNMB2|KCNMB1|PRKG1|PRKG2
KEGG_APOPTOSIS	0.200938	0.391498	0.0889177	-0.224854	-1.12234	87	IL1B|CSF2RB|BIRC3|IL1RAP|TNFRSF1A|IL3RA|TNFSF10|IRAK3|IRAK2|MYD88|RELA|CASP3|CASP8|PRKAR2B|PIK3CD|IRAK1|TNF|BID|IL1R1
REACTOME_SIGNALING_BY_NOTCH1	0.201515	0.39206	0.0315598	0.306227	1.18516	73	SKP1|NBEA|MAML2|ARRB1|NEURL1B|HDAC11|CNTN1|TLE2|APH1A|CUL1|PSEN1|HES1|MAML3|ITCH|TLE4|NEURL1|HDAC6|ADAM10|MAML1|SNW1|RPS27A|HDAC9|DTX4|HES5
REACTOME_SIGNALING_BY_MODERATE_KINASE_ACTIVITY_BRAF_MUTANTS	0.202199	0.392828	0.0328429	0.340802	1.1989	43	CAMK2A|ARRB1|CAMK2D|CALM1|CAMK2G|FN1|RAP1A|BRAP|PEBP1|KRAS|ITGA2B|VCL|KSR1|MAPK1|ITGB3|CAMK2B|CNKSR2
REACTOME_DOWNSTREAM_SIGNALING_OF_ACTIVATED_FGFR3	0.203579	0.394942	0.0338729	0.388461	1.21943	25	FGF9|PIK3R1|FRS2|FGF4|GAB1|FGFR3|KRAS|FGF16|PLCG1|FGF20|GRB2
REACTOME_REGULATION_OF_APOPTOSIS	0.204321	0.395723	0.0676915	-0.275406	-1.15948	38	PSMB5|PSMD14|PSMC6|PSMC4|PSMB3|ADRM1|PSMB6|PSMA1|PSMA4|PSMD13
REACTOME_SIGNALING_BY_ERBB2_ECD_MUTANTS	0.204722	0.395723	0.0347046	0.444505	1.22866	15	PIK3R1|GAB1|EGFR|KRAS|PLCG1|ERBB2|GRB2
REACTOME_NEGATIVE_REGULATION_OF_FGFR4_SIGNALING	0.204855	0.395723	0.0333359	0.367926	1.21325	31	FGF9|KLB|FRS2|FGF4|SPRY2|RPS27A|MAPK1|FGF16|FGFR4|PPP2CA|FGF20|PPP2R1A|GRB2|BRAF
REACTOME_DNA_DAMAGE_RECOGNITION_IN_GG_NER	0.207164	0.398027	0.0326863	0.349658	1.20046	38	YY1|COPS2|XPC|ACTR8|INO80C|INO80E|ACTR5|RAD23B|ACTL6A|INO80B|RPS27A|CUL4A|INO80|COPS8|COPS4
REACTOME_AFLATOXIN_ACTIVATION_AND_DETOXIFICATION	0.207279	0.398027	0.0341492	0.427745	1.2238	17	CYP3A4|GGT7|CYP3A5|CYP2A13|MGST3|GGT6|AKR7A2|CYP1A2
REACTOME_SLC_MEDIATED_TRANSPORT_OF_INORGANIC_ANIONS	0.207441	0.398027	0.0327223	0.357058	1.20795	35	SLC4A4|SLC26A2|SLC20A1|SLC20A2|AHCYL2|SLC12A2|SLC26A3|SLC5A5|SLC34A1|SLC12A1|SLC26A1|SLC5A8
REACTOME_POSTMITOTIC_NUCLEAR_PORE_COMPLEX_NPC_REFORMATION	0.207535	0.398027	0.0332983	0.383177	1.21587	26	SUMO1|UBE2I|NUP54|AHCTF1|SEH1L|TNPO1|RAN|NUP160|NUP35|NUP93|KPNB1
REACTOME_CROSSLINKING_OF_COLLAGEN_FIBRILS	0.208006	0.398027	0.0594871	-0.350963	-1.20326	18	COL4A1|COL4A2|PXDN|PCOLCE|LOXL1|LOX
REACTOME_RNA_POLYMERASE_III_CHAIN_ELONGATION	0.208078	0.398027	0.034017	0.419273	1.21554	18	POLR2H|POLR2F|CRCP|POLR3A|POLR1D|POLR1C|POLR3GL|POLR3B
KEGG_BIOSYNTHESIS_OF_UNSATURATED_FATTY_ACIDS	0.2081	0.398027	0.0340697	0.42759	1.22336	17	ACAA1|HADHA|HSD17B12|ACOX1|ACOT4|PECR|TECR|ACOT7
KEGG_NEUROTROPHIN_SIGNALING_PATHWAY	0.20949	0.400123	0.0298512	0.278636	1.15484	122	CAMK2A|PIK3R1|PIK3R2|CAMK2D|NTRK2|CAMK4|ZNF274|MAPK9|FRS2|CALM1|GAB1|CAMK2G|MAP2K5|YWHAH|AKT3|PIK3CB|PSEN1|BCL2|RAP1A|SHC4|MAP2K7|KRAS|PRDM4|FASLG|BAD|RPS6KA6|RPS6KA1|MAPK1|RPS6KA3|CDC42|TP73|ABL1|CAMK2B|NTRK3|CALML5|SOS2|MAPK8|KIDINS220|PLCG1|GSK3B|SORT1|MAP3K3|BAX|JUN|CRKL|TP53|RAF1|AKT2
REACTOME_TRANSCRIPTIONAL_REGULATION_OF_WHITE_ADIPOCYTE_DIFFERENTIATION	0.211671	0.40327	0.030397	0.296375	1.16651	82	PLIN1|PPARA|MED25|WNT1|PPARG|NCOA1|PCK1|ADIRF|MED14|MED4|MED13|MED28|PPARGC1A|MED6|ZNF638|KLF4|MED31|CD36|SREBF2|KLF5|CHD9|MED19|NR2F2|WNT10B|MED7|MED20|MED17|MED23|MED26
REACTOME_SENESCENCE_ASSOCIATED_SECRETORY_PHENOTYPE_SASP	0.211732	0.40327	0.0727383	-0.253612	-1.14206	51	CXCL8|CEBPB|UBE2S|IL6|CDC26|UBE2C|CCNA2|FOS|RELA|CDKN1A|MAPK3|CDKN1B
REACTOME_ESR_MEDIATED_SIGNALING	0.21218	0.403558	0.0291136	0.267473	1.1436	159	CXCL12|PIK3R1|TNRC6C|GNG4|HSPB1|PIK3R2|POLR2H|POLR2D|DDX5|KAT5|NCOA1|STRN|YY1|ZDHHC21|CCNT1|CALM1|PTK2|JUND|POLR2F|POLR2A|EBAG9|KCTD6|AKT3|TBP|BCL2|CCND1|PRKCZ|ZDHHC7|GTF2A2|KANK1|GPAM|EGFR|FOXA1|UHMK1|TNRC6A|PPP5C|AGO1|KRAS|FKBP4
REACTOME_DIFFERENTIATION_OF_KERATINOCYTES_IN_INTERFOLLICULAR_EPIDERMIS_IN_MAMMALIAN_SKIN	0.213175	0.404884	0.0321922	0.355552	1.20285	35	FABP5|ABCG2|TP63|AQP3|KLK5|YAP1|KRTDAP|CALML5|CSPG4|KRT10|LRIG1|IVL
REACTOME_CASPASE_ACTIVATION_VIA_EXTRINSIC_APOPTOTIC_SIGNALLING_PATHWAY	0.214082	0.405422	0.0612586	-0.310434	-1.17548	25	LY96|TNFSF10|CD14|CASP3|MAGED1|CASP8|DAPK1|TICAM1|TLR4
REACTOME_AMPK_INDUCED_ERAD_AND_LYSOSOME_MEDIATED_DEGRADATION_OF_PD_L1_CD274	0.214286	0.405422	0.0728384	-0.250173	-1.13762	53	CD274|PSMB5|PSMD14|PSMC6|PSMC4|PSMB3|ADRM1|PSMB6|RNF5|PSMA1|PSMA4|ERLEC1|DERL3|PSMD13
REACTOME_FORMATION_OF_THE_POLYBROMO_BAF_PBAF_COMPLEX	0.214354	0.405422	0.033424	0.416539	1.20762	18	BRD7|SMARCE1|SMARCA2|SMARCC2|ACTL6A|SMARCA4|BCL7B|SMARCD1
HALLMARK_PROTEIN_SECRETION	0.215762	0.406849	0.0297929	0.289181	1.15934	95	SSPN|TOM1L1|RAB14|DNM1L|RER1|CLN5|TPD52|SCAMP1|DST|LAMP2|RAB22A|OCRL|M6PR|MON2|EGFR|TSG101|NAPG|ADAM10|COG2|MAPK1|RPS6KA3|STX7|AP3B1|VAMP4|NAPA|VPS45|ATP7A|AP1G1|YIPF6|ATP1A1|RAB2A|CLTC|STX12|ARFGEF2|VAMP3|TMED10|COPB1|KRT18|STX16|GOSR2|SCAMP3|ARFIP1|GOLGA4|TMX1|ARF1|VPS4B|ATP6V1H|SNAP23|RAB5A|CAV2|ARFGEF1
REACTOME_GENERATION_OF_SECOND_MESSENGER_MOLECULES	0.216158	0.406849	0.0627208	-0.295459	-1.16119	29	HLA-DRA|WAS|VASP|HLA-DPA1|HLA-DQB2|HLA-DPB1|LCK|CD3D
REACTOME_ROLE_OF_PHOSPHOLIPIDS_IN_PHAGOCYTOSIS	0.216198	0.406849	0.032496	0.380537	1.2075	26	PIK3R1|PIK3R2|PLA2G6|PIK3CB|ITPR2|PLD1|ITPR1|PLD4
REACTOME_SIGNALING_BY_EGFR_IN_CANCER	0.21637	0.406849	0.0326863	0.387171	1.20482	24	PIK3R1|GAB1|EGFR|KRAS|RPS27A|BTC|PLCG1|GRB2|SOS1|UBC|TGFA|UBB|EGF|HSP90AA1
REACTOME_TNF_RECEPTOR_SUPERFAMILY_TNFSF_MEMBERS_MEDIATING_NON_CANONICAL_NF_KB_PATHWAY	0.216648	0.406849	0.0573327	-0.361052	-1.19483	16	BIRC3|TNFSF13B|TRAF3|CD40|TNFRSF13C|TNFSF11
REACTOME_GLYCOSPHINGOLIPID_CATABOLISM	0.216906	0.406849	0.0319858	0.358207	1.19805	33	SUMF2|ARSD|GBA3|GBA2|GLB1L2|ARSJ|CTSA|M6PR|ARSI|SUMF1|ASAH1|HEXA|NEU3|ARSB|SMPD3|NEU4
REACTOME_DECTIN_1_MEDIATED_NONCANONICAL_NF_KB_SIGNALING	0.218816	0.409607	0.0694652	-0.258121	-1.14643	47	PSMB5|PSMD14|PSMC6|CCL22|PSMC4|PSMB3|ADRM1|PSMB6|RELA|PSMA1|RELB|PSMA4
REACTOME_ADHERENS_JUNCTIONS_INTERACTIONS	0.219403	0.409607	0.118318	-0.195987	-1.09236	167	CTSL|RPN1|SPCS3|CDH3|RPN2|PSMB5|TMEM258|FURIN|CDH5|OSTC|ANGPTL4|SPCS1|FOXQ1|PSMD14|PSMC6|PSMC4|PSMB3|ADRM1|CTSB|ZNF217|STT3A|PSMB6|PSMA1|SNAI1|SPCS2|PSMA4|DDOST|EZH2|TWIST1|MAPK3|AGO2
REACTOME_METABOLISM_OF_COFACTORS	0.219571	0.409607	0.032496	0.390956	1.20357	23	COQ9|PDSS1|CALM1|COQ3|STARD7|SPR|ACO1|COQ7|IDH1
REACTOME_HOMOLOGOUS_DNA_PAIRING_AND_STRAND_EXCHANGE	0.219583	0.409607	0.066269	-0.268216	-1.14946	40	BLM|RMI2|RAD51AP1|RBBP8|NBN|RFC2|RFC4|RAD51C|EXO1|TOPBP1|RPA3|BRCA2|RAD9A|RAD51|RAD9B|RPA2
REACTOME_MAPK_FAMILY_SIGNALING_CASCADES	0.219945	0.409719	0.027604	0.2468	1.11313	302	PPP2R5E|FGF9|CAMK2A|PIK3R1|TNRC6C|PSMC2|FGFR2|CUL3|DUSP16|NCAM1|KLB|HSPB1|PIK3R2|ARRB1|LAMTOR3|CAMK2D|CDC14B|SPTBN1|DLG1|FRS2|FGF4|PAK1|PDGFA|SPRED2|CALM1|PRKACB|RASA1|PTK2|GFRA2|IL17RD|KITLG|CAMK2G|CDC14A|FOXO1|ARL2|PPP1CB|FGFR3|RASA3|PIK3CB|SPTAN1|GFRA3|MAPK4|FN1|PSMA5|RAG1|PTPRA|RAP1A|PPP2R1B|NRTN|BRAP|PEBP1|EGFR|KALRN|TNRC6A|PPP1CC|PPP5C|MAPKAPK5|AGO1|KRAS|RASGEF1A|ITGA2B|ABHD17B|VCL|KSR1|RPS27A|ANGPT1|PTPN3|MAPK1|FGF16|DNAJB1|ICMT|ITGB3|FGFR4|PPP2CA|CDC42|ERBB3|CAMK2B|ARTN|PAQR3|FGFR1|SPRED1|TNRC6B|BTC|PSMD11|CNKSR2|RASGRF1|ERBB2|PRKCQ|PSMA3|KSR2|PRKG2|PSMB7|MAPK6|DAB2IP|FGF20|RASA2|PPP2R1A|FGF10|JUN|MMP2|GFRA1|LRRC7|AGO3|ZDHHC9|XPO1|PSMD12|RAF1|SYNGAP1|RAPGEF2|PSMD8|GRB2|IL5RA|RANBP9|PPP2R5C|RGL3
REACTOME_DEVELOPMENTAL_LINEAGE_OF_MAMMARY_GLAND_MYOEPITHELIAL_CELLS	0.220289	0.409797	0.0326624	0.403975	1.20181	20	ALDH1A1|MYH11|CNN1|TP63|ACTA2|EGFR
REACTOME_PHOSPHOLIPASE_C_MEDIATED_CASCADE_FGFR4	0.221806	0.411714	0.0330996	0.438252	1.21138	15	FGF9|KLB|FGF4|FGF16|FGFR4|PLCG1|FGF20
KEGG_CALCIUM_SIGNALING_PATHWAY	0.221925	0.411714	0.028199	0.263036	1.13281	172	PLCD3|ATP2B1|CAMK2A|PLCE1|PRKCA|CAMK2D|PTGER3|CAMK4|PHKB|PLCD1|ATP2A2|SPHK2|SLC25A6|MYLK|RYR2|CHP2|CALM1|PRKACB|GNAL|AGTR1|ITPKA|PDE1A|CAMK2G|PLCB4|PHKA1|SLC25A4|CACNA1D|ITPR2|GNAQ|ADRA1A|CHP1|PHKG2|ADCY2|EGFR|PLCB2|ITPR1|BST1|CACNA1C|VDAC3|CYSLTR2|PDE1C|SLC8A2|GNA11|ERBB3|HTR7|CAMK2B|ITPKB|CALML5|CHRM1|TACR3|AVPR1B|PTGER1|PRKX|PLCG1|SLC8A3|ERBB2|LTB4R2|ADCY1|ATP2A3|HRH2
REACTOME_NRAGE_SIGNALS_DEATH_THROUGH_JNK	0.222276	0.411801	0.0302659	0.313503	1.1693	58	AKAP13|ARHGEF9|ARHGEF26|MCF2L|ARHGEF12|TIAM2|ARHGEF11|ABR|ITSN1|FGD4|NGEF|ARHGEF10L|KALRN|ARHGEF7|BAD|BCL2L11|VAV3|SOS2|MAPK8|ARHGEF10|GNA13|ARHGEF19
REACTOME_FORMATION_OF_THE_NON_CANONICAL_BAF_NCBAF_COMPLEX	0.222639	0.411912	0.0330257	0.437868	1.21032	15	SMARCA2|SMARCC2|ACTL6A|SMARCA4|BCL7B|SMARCD1|BRD9|SS18L1
REACTOME_TIGHT_JUNCTION_INTERACTIONS	0.223534	0.413006	0.0610139	-0.29919	-1.1529	27	CLDN14|CLDN2|PARD6A|CLDN1|CLDN12|CLDN5|CLDN18
REACTOME_SIGNALING_BY_ERBB4	0.224159	0.413597	0.0301362	0.3146	1.16955	57	CXCL12|PIK3R1|WWP1|APH1A|PSEN1|ADAP1|ITCH|EGFR|KRAS|YAP1|SPARC|RPS27A|ESR1|GABRB3|ERBB3|PGR|BTC|GABRB1|NCSTN|GABRB2|GRB2|CSN2|GABRG2|GABRQ|NRG2|GFAP|WWOX|SOS1|GABRG3
REACTOME_RUNX1_INTERACTS_WITH_CO_FACTORS_WHOSE_PRECISE_EFFECT_ON_RUNX1_TARGETS_IS_NOT_KNOWN	0.224898	0.414398	0.0311681	0.352094	1.19116	35	AUTS2|RING1|PHC3|SMARCE1|SMARCA2|SMARCC2|RYBP|ACTL6A|SMARCA4|ARID1B|ARID1A|CBX2|SMARCD1|YAF2|RNF2|HIPK2
REACTOME_SIGNALING_BY_KIT_IN_DISEASE	0.226342	0.415996	0.0578509	-0.333029	-1.1784	20	LYN|STAT5A|JAK2|STAT1
REACTOME_REGULATION_OF_EXPRESSION_OF_SLITS_AND_ROBOS	0.226378	0.415996	0.028242	0.272666	1.14428	134	GSPT1|RPL22|PSMC2|RPL15|RBM8A|ROBO2|RPS19|NCBP1|NCBP2|RPL31|SLIT2|RPL37A|RPS28|UPF3A|RPL10A|RPL29|PSMA5|COL4A5|RPS23|MSI1|RPL11|RPS6|RPL24|RPL7|RPL14|LHX4|RPS27A|RPL12|RPS7|RPL10L|CUL2|RPS15A|RPL36|RPL35A|PSMD11|RPS5|RPL37|PSMA3|PSMB7|RPL27|RPL8|RPS25|RPL30|PSMD12|RPS10|RPS3|USP33|PSMD8|RPS21|RNPS1|PSMA2|RPS16|PABPC1|RPS17|RPL9|RPS29|RPS9|RPS24|RPL6|ISL1|RPS12
REACTOME_NPAS4_REGULATES_EXPRESSION_OF_TARGET_GENES	0.227887	0.417784	0.0576421	-0.332042	-1.1749	20	NAMPT|BDNF|FOS|MAGED1|MAPK3|CDK5|INS
REACTOME_ASSEMBLY_AND_CELL_SURFACE_PRESENTATION_OF_NMDA_RECEPTORS	0.228101	0.417784	0.030777	0.341572	1.17825	39	APBA1|CAMK2A|NBEA|CASK|CAMK2D|DLG1|CAMK2G|LIN7C
REACTOME_INHIBITION_OF_THE_PROTEOLYTIC_ACTIVITY_OF_APC_C_REQUIRED_FOR_THE_ONSET_OF_ANAPHASE_BY_MITOTIC_SPINDLE_CHECKPOINT_COMPONENTS	0.228273	0.417784	0.0575902	-0.332008	-1.17478	20	UBE2S|BUB1B|CDC26|CDC20|UBE2C
REACTOME_CHONDROITIN_SULFATE_DERMATAN_SULFATE_METABOLISM	0.229379	0.419242	0.0632527	-0.275821	-1.14261	36	CHPF|BGN|CHST11|CSGALNACT2|CHSY1|CHSY3|VCAN|CHPF2|CSGALNACT1
REACTOME_DOWNSTREAM_SIGNALING_EVENTS_OF_B_CELL_RECEPTOR_BCR	0.229899	0.419628	0.0740706	-0.237483	-1.12836	65	NFKBIE|PSMB5|PSMD14|PSMC6|CARD11|PSMC4|PSMB3|ADRM1|PSMB6|RELA|PSMA1|PSMA4|RASGRP1|NFKBIB|PSMD13
REACTOME_REGULATION_OF_HOMOTYPIC_CELL_CELL_ADHESION	0.230263	0.419728	0.108256	-0.198552	-1.08929	149	CTSL|RPN1|SPCS3|RPN2|PSMB5|TMEM258|FURIN|OSTC|ANGPTL4|SPCS1|FOXQ1|PSMD14|PSMC6|PSMC4|PSMB3|ADRM1|CTSB|ZNF217|STT3A|PSMB6|PSMA1|SNAI1|SPCS2|PSMA4|DDOST|EZH2|TWIST1|MAPK3|AGO2
REACTOME_NEGATIVE_REGULATION_OF_FGFR3_SIGNALING	0.233225	0.424557	0.0309027	0.365871	1.18919	29	FGF9|FRS2|FGF4|SPRY2|FGFR3|RPS27A|MAPK1|FGF16|PPP2CA|FGF20|PPP2R1A|GRB2|BRAF|PPP2CB|PTPN11|FGF1|UBC|UBB|FGF17
REACTOME_RESPIRATORY_SYNCYTIAL_VIRUS_RSV_GENOME_REPLICATION_TRANSCRIPTION_AND_TRANSLATION	0.233733	0.424913	0.0550578	-0.355967	-1.17801	16	SPCS3|FURIN|SPCS1|SPCS2|PPP1CA
REACTOME_ESTROGEN_DEPENDENT_NUCLEAR_EVENTS_DOWNSTREAM_OF_ESR_MEMBRANE_SIGNALING	0.234902	0.426466	0.0312004	0.386611	1.1902	23	PTK2|AKT3|BCL2|CCND1|EGFR|UHMK1|MAPK1|BTC|CREB1|XPO1|AKT2|FOXO3
REACTOME_WNT_LIGAND_BIOGENESIS_AND_TRAFFICKING	0.23627	0.428377	0.0309976	0.381025	1.18569	24	WNT1|WNT4|WLS|WNT2B|VPS26A|PORCN|TMED5|SNX3|WNT10B|VPS35|WNT9A|WNT7B
REACTOME_SIGNALING_BY_ERBB2_IN_CANCER	0.237641	0.430288	0.0308711	0.377353	1.18456	25	PIK3R1|GAB1|EGFR|KRAS|ERBB3|BTC|PLCG1|ERBB2|GRB2|NRG2
REACTOME_RHO_GTPASES_ACTIVATE_ROCKS	0.238269	0.430851	0.0312004	0.403655	1.18717	19	ROCK2|PAK1|MYH11|PPP1CB|CFL1|PPP1R12A|MYH14|MYL6|MYH9|PPP1R12B|MYL9|LIMK1
REACTOME_ADORA2B_MEDIATED_ANTI_INFLAMMATORY_CYTOKINES_PRODUCTION	0.241	0.43521	0.0641448	-0.258198	-1.12566	43	GNB2|IL6|GNAI2|ADCY4|GNG10|GNGT1|PRKAR2B|GNB3|GNG13|GNAI3|GNAT3|GNB4
REACTOME_REGULATION_OF_ENDOGENOUS_RETROELEMENTS_BY_PIWI_INTERACTING_RNAS_PIRNAS	0.241839	0.436146	0.0297543	0.340918	1.17046	38	PIWIL4|SMARCE1|SMARCA2|SMARCC2|ACTL6A|DPF3|GATAD2A|SMARCA4|ARID1B|ARID1A|GATAD2B|MTA2|BCL7B|SMARCD1|SS18L1|MBD3|RBBP4|SMARCC1|MTA3|CHD4
REACTOME_CHAPERONE_MEDIATED_AUTOPHAGY	0.243483	0.438528	0.0306733	0.392662	1.18269	21	RNASE1|EEF1A1|CFTR|LAMP2
REACTOME_GAP_JUNCTION_ASSEMBLY	0.244454	0.439187	0.0591496	-0.284807	-1.14112	31	TUBB6|GJA1|GJA4|GJB2|TUBA1A|TUBA4A|GJB5|TUBA8|GJB6|GJA8|GJA5|TUBA4B
REACTOME_INSULIN_PROCESSING	0.244501	0.439187	0.0304477	0.383413	1.18035	23	KIF5C|PCSK2|EXOC4|RAB27A|MYRIP|EXOC1|KIF5B|CPE|KIF5A|SLC30A5|EXOC3
REACTOME_MITOPHAGY	0.245047	0.439187	0.0296294	0.349085	1.17433	34	TOMM20|MFN2|MAP1LC3A|TOMM22|UBE2D2|UBE2N|ATG5|VDAC3|RPS27A|OPTN|SQSTM1|ATG12|MTERF3|UBE2L3|FUNDC1
REACTOME_SUMOYLATION_OF_DNA_METHYLATION_PROTEINS	0.245278	0.439187	0.0311574	0.429415	1.18695	15	SUMO1|UBE2I|RING1|PHC3
REACTOME_ATF4_ACTIVATES_GENES_IN_RESPONSE_TO_ENDOPLASMIC_RETICULUM_STRESS	0.245466	0.439187	0.0580619	-0.295052	-1.13695	27	CXCL8|CEBPB|CCL2
REACTOME_ACTIVATION_OF_BH3_ONLY_PROTEINS	0.246384	0.44025	0.0298804	0.361727	1.17572	29	TFDP2|YWHAH|AKT3|BCL2|TP63|BAD|BCL2L11|TP73|MAPK8|PPP1R13B|TP53|AKT2|SFN
REACTOME_GLYCOGEN_METABOLISM	0.247051	0.440374	0.0301461	0.374182	1.1746	25	PPP1R3C|PHKB|PYGB|CALM1|AGL|PHKA1|EPM2A|PGM1|PHKG2
REACTOME_SIGNALING_BY_VEGF	0.247328	0.440374	0.027185	0.279732	1.13394	103	PIK3R1|ABI2|HSPB1|PIK3R2|PRKCA|MAPKAP1|WASF3|ROCK2|BAIAP2|PAK1|DOCK1|CALM1|PRKACB|WASF2|RASA1|PTK2|MTOR|AKT3|PIK3CB|NCK2|ITPR2|PRKCZ|ITPR1|NRP2|KRAS
KEGG_THYROID_CANCER	0.247427	0.440374	0.0298026	0.36135	1.17449	29	PPARG|TPR|TFG|PAX8|CCND1|RXRB|KRAS|RXRG|MAPK1|TP53|NCOA4|BRAF|TCF7L2|CDH1|RET|TPM3|TCF7|LEF1|RXRA|NTRK1|CTNNB1
REACTOME_PLATELET_CALCIUM_HOMEOSTASIS	0.248036	0.44088	0.0298512	0.364022	1.17377	28	ATP2B1|SRI|ATP2A2|CALM1|ITPR2|ITPR1|SLC8A2|TRPC7
REACTOME_DEUBIQUITINATION	0.248558	0.441231	0.0258896	0.252556	1.11051	215	PSMC2|ARRB1|USP47|SMURF2|USP9X|USP7|USP2|USP14|SKP2|USP30|RNF128|CFTR|USP21|MAVS|YY1|APC|TOMM20|USP24|WDR20|WDR48|ACTR8|MBD5|PTRH2|USP44|UCHL1|ATXN7|INO80C|PSMA5|UCHL5|BECN1|MBD6|RNF135|INO80E|TNIP1|NOD1|ATXN3|SMAD1|BRCC3|SMAD4|OTUD7B|MUL1|ACTR5|TRIM4|RAD23B|FOXK2|VDAC3|ASXL2|USP8|ACTL6A|INO80B|STAMBP|MDM4|STAM2|RPS27A|ESR1|POLB|SNX3|SMAD7|INO80|HCFC1|MYSM1|USP13|PTEN|SMAD2|AXIN2|PSMD11|OTUD7A|RNF146|SENP8|PSMA3|CDC25A|USP12|USP16|USP37|HGS|PSMB7|TAF9B|INO80D|USP22|USP19|RHOT1|TP53|MAT2B|PSMD12|TADA2B|RAD23A|USP33|PSMD8
REACTOME_GAB1_SIGNALOSOME	0.251276	0.445473	0.0305703	0.420602	1.18369	16	PAG1|PIK3R1|GAB1|EGFR
REACTOME_FGFR1_MUTANT_RECEPTOR_ACTIVATION	0.253029	0.447997	0.0293924	0.359996	1.17009	29	FGF9|PIK3R1|FGF4|ERLIN2|CPSF6|ZMYM2|LRRFIP1|BAG4|FGFR1OP2|FGFR1|CUX1
REACTOME_ABC_TRANSPORTERS_IN_LIPID_HOMEOSTASIS	0.253523	0.448287	0.0302559	0.411625	1.17768	17	ABCA2|ABCG1|ABCA5|ABCD3|PEX3
REACTOME_ANCHORING_OF_THE_BASAL_BODY_TO_THE_PLASMA_MEMBRANE	0.25421	0.448918	0.0269028	0.283371	1.13244	92	PAFAH1B1|RAB11A|TCTN3|DYNC1H1|CEP83|OFD1|PCM1|SFI1|CC2D2A|RAB3IP|TMEM216|CEP290|DYNC1I2|RPGRIP1L|CEP70|IQCB1|TCTN2|CSNK1D|AHI1|CEP63|MKS1|MARK4|AKAP9|RAB8A|CDK5RAP2|CEP152|CEP89|TUBB4B|CEP41|TUBB4A|PPP2R1A|CEP162
REACTOME_RECYCLING_OF_BILE_ACIDS_AND_SALTS	0.255014	0.449753	0.0300965	0.403958	1.17115	18	NCOA1|SLC51B|NR1H4|SLC51A|ABCC3|SLCO1A2|SLC27A5|SLC10A1|SLC10A2
REACTOME_SWITCHING_OF_ORIGINS_TO_A_POST_REPLICATIVE_STATE	0.256098	0.450083	0.0750347	-0.224798	-1.09404	76	UBE2S|PSMB5|CDC26|UBE2C|PSMD14|PSMC6|PSMC4|CCNA2|PSMB3|ADRM1|PSMB6|MCM5|MCM2|PSMA1|CCNE1|CDC6|ORC1|PSMA4
REACTOME_INTEGRATION_OF_ENERGY_METABOLISM	0.256103	0.450083	0.0264983	0.276954	1.12848	107	GNG4|PRKAB2|PRKCA|ADCY6|CACNB2|ACACA|PRKACB|GLP1R|ACACB|ABCC8|MLX|PRKAA2|PRKAG2|CACNA1D|ITPR2|MARCKS|RAP1A|GNAQ|CD36|PPP2R1B|ADCY2|PLCB2|ITPR1|PRKAR2A|CACNA1C|PFKFB1|AKAP5|GCG|GNA11|CACNB3|PPP2CA|ACLY|CACNA2D2|ADIPOR2|SNAP25
REACTOME_CHOLESTEROL_BIOSYNTHESIS	0.256196	0.450083	0.0294772	0.371128	1.16502	25	EBP|HMGCR|ARV1|SREBF2|GGPS1|SQLE|TM7SF2|MSMO1|SC5D|SREBF1|HMGCS1|DHCR7|PMVK|LSS|MVK|NSDHL|IDI2
REACTOME_SIGNALING_BY_ALK	0.256551	0.450125	0.0567771	-0.287997	-1.12304	28	HIF1A|CD274|PTPN6|PRDM1|MDK
REACTOME_ACYL_CHAIN_REMODELLING_OF_PG	0.259178	0.454148	0.0520874	-0.347366	-1.14954	16	LPCAT1|PLA2G3|PLA2G2A|PLA2G2F|PLA2G2D|PLA2G2E|LPGAT1
REACTOME_NEGATIVE_REGULATION_OF_FGFR1_SIGNALING	0.260757	0.456325	0.0286972	0.349206	1.15899	32	FGF9|FRS2|FGF4|SPRY2|RPS27A|MAPK1|PPP2CA|FGFR1|FGF20|PPP2R1A|FGF10|GRB2|BRAF|PPP2CB|PTPN11|FGF1|UBC|FGF22|UBB|FGF17
REACTOME_RNA_POLYMERASE_III_TRANSCRIPTION_INITIATION_FROM_TYPE_3_PROMOTER	0.261655	0.457307	0.0288766	0.359935	1.16059	28	POLR2H|POLR2F|CRCP|BDP1|TBP|POLR3A|POLR1D|POLR1C|SNAPC3|POLR3GL|POLR3B|SNAPC4|SNAPC5
KEGG_NEUROACTIVE_LIGAND_RECEPTOR_INTERACTION	0.262108	0.45751	0.150129	-0.179123	-1.05316	262	FPR2|PTAFR|APLNR|P2RY13|C5AR1|P2RY6|CHRM2|C3AR1|P2RY8|GRM4|P2RX5|P2RX1|LEP|HCRTR2|FPR1|OXTR|ADRA2A|KISS1R|HTR1B|GABRP|FPR3|HTR5A|F2RL3|SSTR5|CHRNG|PTGFR|GALR3|PTGIR|CHRNB4|MC1R|MTNR1A|GALR2|CALCRL|MC3R|TRHR|LTB4R|ADRA1B|GRIN2A|TSPO|LPAR2|ADRA2C|NPBWR1
REACTOME_METAL_ION_SLC_TRANSPORTERS	0.263442	0.459247	0.0279695	0.325951	1.14244	42	SRI|SLC11A2|SLC24A1|CALM1|SLC9A2|SLC30A10|SLC9A6|SLC30A1|HEPH|SLC9A1|SLC8A2|SLC39A8|SLC39A5|SLC8A3|SLC30A5|SLC30A2|SLC39A4|SLC24A3
REACTOME_FGFR1_LIGAND_BINDING_AND_ACTIVATION	0.263784	0.459255	0.0295246	0.408275	1.1681	17	FGF9|TGFBR3|FGF4
REACTOME_BIOSYNTHESIS_OF_THE_N_GLYCAN_PRECURSOR_DOLICHOL_LIPID_LINKED_OLIGOSACCHARIDE_LLO_AND_TRANSFER_TO_A_NASCENT_PROTEIN	0.266667	0.463679	0.0726387	-0.22847	-1.09827	72	HK1|DPAGT1|SRD5A3|NANP|ST3GAL1|GMDS|ALG2|GFPT2|ALG8|DPM2|NEU2
REACTOME_PERK_REGULATES_GENE_EXPRESSION	0.267344	0.464263	0.056877	-0.276727	-1.11723	32	CXCL8|CEBPB|CCL2
REACTOME_AUF1_HNRNP_D0_BINDS_AND_DESTABILIZES_MRNA	0.26914	0.466785	0.0585444	-0.264696	-1.11439	38	PSMB5|PSMD14|PSMC6|PSMC4|PSMB3|ADRM1|PSMB6|PSMA1|PSMA4|PSMD13
REACTOME_CONVERSION_FROM_APC_C_CDC20_TO_APC_C_CDH1_IN_LATE_ANAPHASE	0.269642	0.467058	0.0289128	0.3938	1.15819	19	ANAPC16|CDC16|ANAPC4|ANAPC10|CDC14A|FZR1|ANAPC7|CDC23|ANAPC5
REACTOME_NEGATIVE_REGULATION_OF_MET_ACTIVITY	0.270357	0.467653	0.0287508	0.384177	1.15713	21	USP8|STAM2|SH3KBP1|RPS27A|EPS15|PTPN1|LRIG1|HGS|GRB2|SH3GL3|PTPN2|UBC|UBB
REACTOME_LATE_ENDOSOMAL_MICROAUTOPHAGY	0.270674	0.467653	0.0281135	0.349469	1.15238	31	RNASE1|MVB12B|CFTR|CHMP4B|VPS37C|HDAC6|TSG101|RPS27A|VPS28
HALLMARK_MYC_TARGETS_V2	0.27107	0.467742	0.0268178	0.306341	1.13019	55	HSPD1|DCTPP1|NDUFAF4|SLC29A2|MPHOSPH10|TFB2M|PPRC1|RCL1|AIMP2|NIP7|NOP16|WDR43|TBRG4|DDX18|RRP12
REACTOME_HSP90_CHAPERONE_CYCLE_FOR_STEROID_HORMONE_RECEPTORS_SHR_IN_THE_PRESENCE_OF_LIGAND	0.273881	0.471992	0.0268178	0.313433	1.13447	49	DYNC1H1|DNAJA2|DYNC1LI2|DYNC1I2|DNAJA4|TUBAL3|CAPZA2|DCTN5|ACTR10|FKBP4|DNAJB1|PGR|NR3C2|DCTN4|TUBB4B|TUBB4A|HSPA1L|HSP90AB1|HSPA2
REACTOME_TRANSPORT_OF_CONNEXONS_TO_THE_PLASMA_MEMBRANE	0.275173	0.47315	0.05043	-0.341669	-1.13069	16	TUBB6|GJA1|GJB2|TUBA1A|TUBA4A|TUBA8
REACTOME_FORMATION_OF_NEURONAL_PROGENITOR_AND_NEURONAL_BAF_NPBAF_AND_NBAF	0.275282	0.47315	0.0281819	0.366193	1.14953	25	SMARCE1|SMARCA2|SMARCC2|ACTL6A|DPF3|SMARCA4|ARID1B|ARID1A|BCL7B|SMARCD1|SS18L1
REACTOME_MET_ACTIVATES_PTK2_SIGNALING	0.275921	0.47315	0.055012	-0.27814	-1.10837	30	ITGA2|COL5A2|LAMC2|LAMA5|COL5A3|ITGA3|LAMB2|LAMB3|COL24A1|LAMC1
REACTOME_SIGNALING_BY_ERYTHROPOIETIN	0.275946	0.47315	0.0535164	-0.297572	-1.12678	25	LYN|VAV1|STAT5A|JAK2
REACTOME_MATURATION_OF_SARS_COV_2_NUCLEOPROTEIN	0.276528	0.473397	0.02894	0.419165	1.15862	15	SUMO1|UBE2I|CSNK1A1|SRPK1|GSK3B|PARP16|PARP10|PARP8|SRPK2
KEGG_ADHERENS_JUNCTION	0.27739	0.473397	0.0260917	0.296118	1.12683	66	PARD3|PTPRB|WASF3|NLK|BAIAP2|ACP1|WASF2|PTPRF|SORBS1|WASL|FARP2|SMAD4|EGFR|VCL|FER|MAPK1|CDC42|LMO7|FGFR1|SMAD2|ERBB2|TJP1|PTPN1|SSX2IP|ACTN1|CTNNA1|INSR|IGF1R
REACTOME_RAB_GEFS_EXCHANGE_GTP_FOR_GDP_ON_RABS	0.277452	0.473397	0.0255855	0.282459	1.11746	86	DENND2A|TRAPPC13|CHML|DENND4C|ANKRD27|RAB14|RAB9B|TRAPPC6A|RAB27A|TRAPPC10|ALS2|RAB3IP|AKT3|RAB3A|RAB7B|RAB21|RAB10|DENND1B|MON1B|SBF2|TRAPPC11|TRAPPC3|RAB8A|GAPVD1|RAB7A|ALS2CL|TRAPPC2|TRAPPC8|RAB12|RIN1|TRAPPC2L|RGP1|DENND2C|AKT2
REACTOME_CONSTITUTIVE_SIGNALING_BY_LIGAND_RESPONSIVE_EGFR_CANCER_VARIANTS	0.277485	0.473397	0.0283978	0.391547	1.15156	19	PIK3R1|GAB1|EGFR|KRAS|RPS27A|PLCG1|GRB2|SOS1|UBC|UBB|EGF|HSP90AA1
REACTOME_TRANSCRIPTIONAL_AND_POST_TRANSLATIONAL_REGULATION_OF_MITF_M_EXPRESSION_AND_ACTIVITY	0.278466	0.473721	0.0264458	0.306996	1.12613	53	AIMP1|SUMO1|UBE2I|TBX3|SIRT1|KITLG|YWHAH|AKT3|AIMP2|EDN3|MITF|FOXD3|SOX10|MC5R|RPS6KA1|MAPK1|EDN1|CREB1|ZIC1|GSK3B
REACTOME_GROWTH_HORMONE_RECEPTOR_SIGNALING	0.278815	0.473721	0.0531388	-0.301524	-1.12581	24	LYN|STAT5A|PTPN6|JAK2|STAT1|MAPK3|CSH1|STAT3
REACTOME_RHOF_GTPASE_CYCLE	0.279061	0.473721	0.0269884	0.325081	1.13411	41	ADD3|BAIAP2L2|PIK3R1|PIK3R2|AKAP12|ARHGAP21|FAM169A|DIAPH1|ARHGAP12|ARHGAP32|ARHGAP5|RAB7A|ARHGAP1|MTMR1|FARP1|DIAPH2|ACTN1|ESYT1|VAMP3
REACTOME_RHO_GTPASE_EFFECTORS	0.27907	0.473721	0.146922	-0.180153	-1.04852	250	S100A9|S100A8|NCF2|ARPC1B|RHOG|NCF1|CENPA|BUB1B|FMNL1|CDCA8|RAC2|NCF4|WAS|BTK|SEC13|TUBB6|SKA1|CDC20|PRC1|CENPE|WASF1|NUF2|BIRC5|CENPQ|CENPK|KIF2C|PLK1|NDC80|ARPC3|KIF18A|SPC25|PKN1|ARPC4|KLC2|KNTC1|SKA2|RCC2|MAPK3|LIN7B|CENPH|MAPK14|CENPM|TUBA1A|LIMK2|CDKN1B|RHOC|NOXO1|RANGAP1|RHPN1|NOX3|MAD2L1
REACTOME_RHOH_GTPASE_CYCLE	0.281091	0.476175	0.0271218	0.336968	1.13998	35	ROCK2|PAK1|NSFL1C|MTR|SLC1A5|TMEM59|RALGAPA1|FAM91A1|PAK4|RAB7A|DBT|WDR11|VAMP3|TFRC|SLC4A7|VANGL1
REACTOME_TP53_REGULATES_TRANSCRIPTION_OF_CELL_DEATH_GENES	0.281265	0.476175	0.0587625	-0.252434	-1.09189	42	BCL6|CASP1|PMAIP1|BNIP3L|BIRC5|NDRG1|TP53I3|BID|CRADD|IGFBP3|PRELID1
REACTOME_ACTIVATION_OF_ANTERIOR_HOX_GENES_IN_HINDBRAIN_DEVELOPMENT_DURING_EARLY_EMBRYOGENESIS	0.281567	0.476175	0.0259831	0.298394	1.12148	61	POLR2H|PIAS2|POLR2D|RARG|YY1|HOXA3|POLR2F|POLR2A|HOXB3|HOXD1|PBX1|CTCF|EED|HOXB1|POLR2C|KMT2C|KDM6A|JUN|AJUBA|MEIS1|POLR2K|DPY30|PAX6|POLR2B|CNOT6|RBBP4|NCOA6|EP300|KMT2D|PCGF2
KEGG_ARGININE_AND_PROLINE_METABOLISM	0.282388	0.476968	0.0263712	0.312911	1.12772	48	GATM|MAOA|ALDH9A1|MAOB|GLUD1|ALDH3A2|GOT1|ALDH18A1|P4HA3|CKB|OTC|OAT|AGMAT
KEGG_VASOPRESSIN_REGULATED_WATER_REABSORPTION	0.283474	0.478209	0.0265661	0.318741	1.12701	44	RAB11A|DYNC1H1|ADCY6|PRKACB|DYNC1LI2|DYNC1I2|DCTN5|AQP2|AQP3|AVPR2|CREB1|PRKX|DCTN4|AQP4|DYNC2LI1|ADCY9|DYNC1I1|RAB5A|PRKACA|VAMP2|NSF|DYNLL2|RAB11B
REACTOME_MITOTIC_G2_G2_M_PHASES	0.285008	0.4802	0.108893	-0.18829	-1.05822	177	CDC25B|MYBL2|TPX2|PSMB5|FOXM1|HMMR|TUBB6|PSMD14|PSMC6|AURKA|PSMC4|CCNA2|PSMB3|ADRM1|CEP131|PLK1|CCNB1|PSMB6|NEK2|CEP72|PSMA1|HJURP|CSNK1E|LIN54|BORA|CDKN1A|SSNA1|PRKAR2B|CEP76|PSMA4|CETN2|TUBG1|TUBA1A|PKMYT1|PSMD13|PHLDA1|TUBA4A|CDK7|HAUS1|HAUS8|TUBA8|PSMC3|CENPF
REACTOME_ONCOGENE_INDUCED_SENESCENCE	0.286685	0.48183	0.026895	0.34019	1.13779	33	TNRC6C|CDK6|TFDP2|CDKN2B|TNRC6A|AGO1|MDM4|RPS27A|MAPK1|TNRC6B|TP53|AGO3|CDKN2D
REACTOME_SYNTHESIS_OF_PA	0.286685	0.48183	0.026895	0.340208	1.13786	33	PLA2G12A|ALPI|PLA2G5|AGPAT3|DDHD2|AGPAT5|GPD1L|LPCAT4|PLA2R1|GPAM|PLD1
REACTOME_CELLULAR_RESPONSES_TO_MECHANICAL_STIMULI	0.287892	0.482972	0.0792843	-0.209351	-1.07624	103	ADM|GNB2|ITGAV|CDH5|ADCY4|ITGA5|SPP1|KDR|GJA1|GNG10|ANXA2|STAT1|PECAM1|RELA|GNGT1|NLRP3|CALCRL|PRKAR2B|PIK3CD
REACTOME_GABA_B_RECEPTOR_ACTIVATION	0.288186	0.482972	0.0580089	-0.25164	-1.08846	42	KCNJ2|GNB2|GNAI2|ADCY4|GNG10|GNGT1|GNB3|GNG13|GNAI3|GNAT3|GNB4
REACTOME_REGULATION_OF_PTEN_GENE_TRANSCRIPTION	0.288432	0.482972	0.0255995	0.297713	1.1159	60	RING1|LAMTOR3|PPARG|ATN1|LAMTOR4|PHC3|MTOR|LAMTOR5|EED|MECOM|GATAD2A|MAPK1|REST|GATAD2B|RHEB|PTEN|CBX2|MTA2|RRAGC|JUN|TP53|MBD3|RNF2|SNAI2|HDAC5|RBBP4|MTA3|KDM1A|CHD4|RRAGB
REACTOME_PLATELET_SENSITIZATION_BY_LDL	0.28964	0.484398	0.0496186	-0.333459	-1.12159	17	FGR|PTPN6|PECAM1|MAPK14|LRP8|PPP2R5B
REACTOME_CONSTITUTIVE_SIGNALING_BY_EGFRVIII	0.290556	0.485331	0.028054	0.415119	1.14744	15	PIK3R1|GAB1|EGFR|KRAS|PLCG1|GRB2
REACTOME_CYCLIN_A_B1_B2_ASSOCIATED_EVENTS_DURING_G2_M_TRANSITION	0.292651	0.487939	0.0533897	-0.278901	-1.09612	29	CDC25B|FOXM1|CCNA2|PLK1|CCNB1|HJURP|BORA
KEGG_MATURITY_ONSET_DIABETES_OF_THE_YOUNG	0.293028	0.487939	0.027185	0.369492	1.13749	23	HNF4A|FOXA2|HES1|NEUROD1|MNX1|HNF4G|FOXA3|NR5A2|HNF1B|PAX6|PAX4|PDX1|IAPP
REACTOME_ACTIVATION_OF_BAD_AND_TRANSLOCATION_TO_MITOCHONDRIA	0.293194	0.487939	0.0278939	0.413765	1.14369	15	YWHAH|AKT3|BCL2|BAD|AKT2|SFN|PPP3CC
REACTOME_TCF_DEPENDENT_SIGNALING_IN_RESPONSE_TO_WNT	0.298581	0.496295	0.0232646	0.255549	1.09254	157	LRP6|ZNRF3|PPP2R5E|LGR6|PSMC2|CUL3|SMURF2|BTRC|WNT1|KAT5|APC|FZD1|FZD5|TLE2|CTNNBIP1|WNT4|FZD4|CDC73|KLHL12|DVL3|SOX6|RYK|PSMA5|XIAP|PPP2R1B|TLE4|LGR5|RNF43|HECW1|CSNK1A1|TERT|USP8|KREMEN1|CTBP1|SMARCA4|RPS27A|PPP2CA|AXIN2|WNT9A|PSMD11|DVL2|RNF146|GSK3B|PSMA3|PSMB7|CCDC88C|PPP2R1A|SOX2|LRP5|SOX4|DACT1|XPO1|PSMD12|AKT2|PSMD8|SOX3|TNKS2|PPP2R5C|DPY30|PSMA2|TLE1
HALLMARK_MYOGENESIS	0.299546	0.497291	0.0229102	0.249611	1.0883	195	SSPN|FXYD1|PFKM|DMD|DTNA|CFD|NCAM1|AK1|FHL1|MB|VIPR1|GSN|GNAO1|SGCD|PPP1R3C|MYL1|BAG1|MYLK|MYH4|BIN1|CKB|SMTN|TAGLN|SORBS1|ABLIM1|MYH11|AGL|SPTAN1|PTGIS|TNNT2|CD36|CHRNB1|LAMA2|APP|KCNH2|MEF2D|SPDEF|DAPK2|ANKRD2|KLF5|SORBS3|PGAM2|PDLIM7|EPHB3|CRAT|SPARC
KEGG_AMYOTROPHIC_LATERAL_SCLEROSIS_ALS	0.301695	0.500246	0.0607719	-0.236876	-1.06945	52	TNFRSF1B|SOD1|TNFRSF1A|CASP1|GPX1|CASP3|NEFM|GRIN2A|TNF|BID|MAPK14|CCS
REACTOME_RHO_GTPASES_ACTIVATE_WASPS_AND_WAVES	0.302752	0.500869	0.0258468	0.331358	1.12101	35	ABI2|WASF3|WIPF2|BAIAP2|WASF2|PTK2|WASL|ACTR3|ACTR2|NCKIPSD|MAPK1|CDC42|ABL1
REACTOME_APC_CDC20_MEDIATED_DEGRADATION_OF_NEK2A	0.302808	0.500869	0.0509047	-0.291604	-1.10418	25	UBE2S|BUB1B|CDC26|CDC20|UBE2C|NEK2
REACTOME_ECM_PROTEOGLYCANS	0.3053	0.503852	0.067937	-0.222012	-1.07425	74	COL4A1|COL4A2|COL6A3|ITGA2|BGN|ITGAV|COMP|SERPINE1|VCAN|COL5A2|COL9A3|LAMA5|COL5A3|MATN4|LAMB2|TNN|DSPP|LAMC1|MATN3
REACTOME_RESPONSE_TO_ELEVATED_PLATELET_CYTOSOLIC_CA2	0.305354	0.503852	0.0232994	0.263248	1.09432	124	KNG1|CFD|TEX264|F13A1|ENDOD1|PRKCA|APOOL|THBS1|VTI1B|QSOX1|PDGFA|LAMP2|PCDH7|CALM1|PHACTR2|FAM3C|AHSG|OLA1|PLG|CFL1|FN1|CDC37L1|GAS6|CD36|SCG3|PROS1|APP|TGFB3|LGALS3BP|ITIH3|A2M|ITGA2B|VCL|PPIA|WDR1|SPARC|CTSW|APLP2|IGF1|STXBP3|ITGB3|F8|CD9|SYTL4|TTN
KEGG_ENDOCYTOSIS	0.306269	0.50415	0.0227813	0.252301	1.08589	170	FGFR2|PARD3|VPS36|ARRB1|SMURF2|RAB11A|NEDD4L|DAB2|MVB12B|PIP4K2B|DNM1L|PRKCI|PSD3|RAB22A|WWP1|PDCD6IP|CHMP4B|RAB11FIP1|PSD4|ARAP3|EPN3|FGFR3|VTA1|PRKCZ|SH3GLB2|CBLB|ITCH|EGFR|PLD1|VPS37C|SH3GLB1|CBLC|TSG101|USP8|RAB11FIP4|AGAP1|ARF6|STAMBP|ASAP3|STAM2|SH3KBP1|EHD4|RAB11FIP2|VPS28|FGFR4|CDC42|ERBB3|LDLR|GRK7|VPS45|RABEP1|ASAP2|EPS15|VPS37B|VPS25|HGS|HSPA1L|VPS37A|CLTC|GIT2|AP2A1|HSPA2|ADRB3|TFRC|PARD6B|IGF1R
REACTOME_CELL_DEATH_SIGNALLING_VIA_NRAGE_NRIF_AND_NADE	0.306277	0.50415	0.0241541	0.2845	1.10353	74	AKAP13|ARHGEF9|ARHGEF26|MCF2L|ARHGEF12|TIAM2|ARHGEF11|ABR|APH1A|PSEN1|ITSN1|FGD4|NGEF|ARHGEF10L|KALRN|ARHGEF7|BAD|BCL2L11|RPS27A|VAV3|SOS2|MAPK8|ARHGEF10|GNA13|ARHGEF19|ARHGEF37|NCSTN|SQSTM1|OBSCN|ECT2|TRAF6
REACTOME_FRS_MEDIATED_FGFR4_SIGNALING	0.307228	0.505104	0.0264683	0.369086	1.12287	22	FGF9|KLB|FRS2|FGF4|KRAS|FGF16|FGFR4
REACTOME_TRANSFERRIN_ENDOCYTOSIS_AND_RECYCLING	0.308055	0.505851	0.0518527	-0.27248	-1.08582	30	TCIRG1|STEAP4|ATP6V1B2|MCOLN1
REACTOME_NOREPINEPHRINE_NEUROTRANSMITTER_RELEASE_CYCLE	0.308524	0.506009	0.026741	0.393481	1.12577	17	MAOA|PPFIA3|SLC22A2|RAB3A|SNAP25|PPFIA2|SYT1|SLC18A2|UNC13B|STXBP1|VAMP2|RIMS1|PPFIA1
REACTOME_NOTCH_HLH_TRANSCRIPTION_PATHWAY	0.309193	0.506495	0.0259542	0.3483	1.12308	28	MAML2|HDAC11|MAML3|HDAC6|MAML1|SNW1|HDAC9|MAMLD1
REACTOME_SPECIFICATION_OF_THE_NEURAL_PLATE_BORDER	0.310972	0.508796	0.0268641	0.407757	1.12709	15	FGF4|ZIC1|BMP4|SOX2|MYB|MSX1|TFAP2A|PAX3|TFAP2B|GBX2|CTNNB1|PAX7
REACTOME_MTORC1_MEDIATED_SIGNALLING	0.311788	0.509516	0.026216	0.368201	1.12018	22	LAMTOR3|EIF4B|LAMTOR4|MTOR|LAMTOR5|EIF4E|RPS6
REACTOME_CONSTITUTIVE_SIGNALING_BY_AKT1_E17K_IN_CANCER	0.313206	0.511218	0.0257756	0.351159	1.11428	26	MAPKAP1|CASP9|FOXO1|MTOR|AKT3|BAD|CREB1|GSK3B|FOXO6|AKT2|TSC2|FOXO3
HALLMARK_MITOTIC_SPINDLE	0.313634	0.511303	0.0221882	0.247802	1.08097	197	LRPPRC|RABGAP1|PAFAH1B1|AKAP13|STK38L|GSN|DYNC1H1|SPTBN1|ARHGEF12|DLG1|PCM1|APC|DST|BIN1|PALLD|WASF2|RASA1|ALS2|ARHGEF11|ARHGAP29|ABR|SORBS2|WASL|ARAP3|TUBD1|EPB41|SPTAN1|NCK2|PDLIM5|ITSN1|FGD4|SHROOM2|RHOT2|TLK1|MARCKS|SUN2|ATG4B|CNTROB|ARHGAP27|CSNK1D|CDC42BPA|ARHGEF7|FLNB|HDAC6|KIF5B|EPB41L2|NEDD9|ARF6|BCL2L11|VCL|MARK4|ARHGAP5|CLIP2|KATNB1|PIF1|CDC42|EZR
REACTOME_NUCLEOTIDE_CATABOLISM	0.314597	0.512257	0.05285	-0.266697	-1.08069	33	XDH|TYMP|ENTPD1|NUDT1|PNP|UPP1|ENTPD3|NT5C1A|DPYS|ENTPD7|ENTPD4
REACTOME_TGFBR3_EXPRESSION	0.315043	0.512369	0.0258396	0.355212	1.11505	25	TNRC6C|TGFBR3|SMAD4|TNRC6A|MYOD1|AGO1|TNRC6B|TCF3|AGO3|HELLS|TCF12|SP1|MYCN|EP300
REACTOME_DISEASES_ASSOCIATED_WITH_GLYCOSYLATION_PRECURSOR_BIOSYNTHESIS	0.31637	0.513912	0.0264458	0.398992	1.12287	16	GALT|GALM|GALK1|PGM1|GFPT1|GALE|MPI|DHDDS|DOLK
REACTOME_IL_6_TYPE_CYTOKINE_RECEPTOR_LIGAND_INTERACTIONS	0.317339	0.51438	0.0466626	-0.330681	-1.09432	16	OSM|LIF|JAK2|CLCF1
REACTOME_FGFR2_LIGAND_BINDING_AND_ACTIVATION	0.317415	0.51438	0.0260119	0.375351	1.11665	20	FGF9|FGFR2|FGF4|FGFBP2|FGF16|FGFBP1|FGF20|FGF10
REACTOME_VXPX_CARGO_TARGETING_TO_CILIUM	0.318188	0.515017	0.0260119	0.379237	1.11535	19	RAB11A|EXOC4|RAB3IP|EXOC1|RHO|RAB8A
REACTOME_GRB2_SOS_PROVIDES_LINKAGE_TO_MAPK_SIGNALING_FOR_INTEGRINS	0.319861	0.517109	0.0263787	0.405415	1.12061	15	PTK2|FN1|RAP1A|ITGA2B|ITGB3
REACTOME_TRANSPORT_OF_MATURE_MRNAS_DERIVED_FROM_INTRONLESS_TRANSCRIPTS	0.321199	0.518655	0.0246629	0.318349	1.10302	40	RANBP2|NUP54|TPR|NCBP1|SEH1L|NCBP2|FIP1L1|EIF4E
REACTOME_DEGRADATION_OF_AXIN	0.322831	0.52067	0.0540315	-0.25019	-1.07221	40	PSMB5|PSMD14|PSMC6|PSMC4|PSMB3|ADRM1|PSMB6|PSMA1|PSMA4|PSMD13
REACTOME_SPHINGOLIPID_DE_NOVO_BIOSYNTHESIS	0.324939	0.523243	0.0247149	0.32886	1.10629	34	CERS6|PPM1L|CYB5B|ABCG2|SPTLC3|SPHK2|SPTSSB|VAPA|VAPB
REACTOME_REGULATION_OF_GENE_EXPRESSION_IN_LATE_STAGE_BRANCHING_MORPHOGENESIS_PANCREATIC_BUD_PRECURSOR_CELLS	0.325197	0.523243	0.0259758	0.396128	1.11481	16	MAML2|HES1|MAML3|MAML1|SNW1|MAMLD1
REACTOME_RUNX2_REGULATES_BONE_DEVELOPMENT	0.3259	0.523754	0.0249984	0.33867	1.10737	30	SATB2|IHH|HES1|SMAD1|SMAD4|HDAC6|YAP1|MAPK1|ABL1|GLI2|HEY1|MAF|SP7|SMAD6|GLI3|YES1|AR|HDAC4|WWTR1
REACTOME_TGF_BETA_RECEPTOR_SIGNALING_ACTIVATES_SMADS	0.326779	0.524547	0.024179	0.309359	1.09384	44	LTBP4|SMURF2|TGFBR3|NEDD4L|BAMBI|PPP1CB|UCHL5|SMAD4|TGFB3|PPP1CC|RPS27A|ITGB3|SMAD7|SMAD2|ZFYVE9|ITGA8|XPO1|STUB1|MTMR4|STRAP|LTBP3
REACTOME_SIALIC_ACID_METABOLISM	0.327665	0.524971	0.0248328	0.334903	1.10435	31	ST6GAL2|SLC35A1|ST3GAL3|CTSA|ST8SIA5|ST6GALNAC5|ST6GALNAC1|ST6GALNAC4|SLC17A5|NEU3|ST6GALNAC6|NEU4|ST6GALNAC2|ST8SIA2
REACTOME_SPRY_REGULATION_OF_FGF_SIGNALING	0.327817	0.524971	0.0258396	0.394957	1.11151	16	SPRY2|RPS27A|MAPK1|PPP2CA|PPP2R1A|GRB2|BRAF|PPP2CB|PTPN11|UBC|UBB
REACTOME_SYNTHESIS_OF_GLYCOSYLPHOSPHATIDYLINOSITOL_GPI	0.32891	0.5261	0.0256485	0.387027	1.10731	17	PIGM|PIGH|PIGZ|PIGA|PIGV|PIGW|PIGN|PIGL|PIGG|PIGF
REACTOME_OPIOID_SIGNALLING	0.33021	0.527559	0.0226317	0.273641	1.08627	88	CAMK2A|NBEA|GNG4|PRKCA|CAMK2D|CAMK4|ADCY6|CALM1|PRKACB|GNAL|PDE1A|CAMK2G|PLCB4|ITPR2|GNAQ|PPP2R1B|ADCY2|PDE4D|PLCB2|ITPR1|PRKAR2A|PDE1C|CAMKK2|GNA11|MAPK1|PPP2CA|CAMK2B|CREB1|PRKX|ADCY1|GNB5|PPP2R1A|ADCY9|PRKAR1B|CAMKK1|PDE4A
REACTOME_RIBOSOME_ASSOCIATED_QUALITY_CONTROL	0.331859	0.52957	0.0220351	0.260483	1.079	121	RPL22|PSMC2|RPL15|RPS19|ASCC2|RPL31|RPL37A|RPS28|RPL10A|RCHY1|RPL29|PSMA5|UBE2D2|NEMF|RPS23|RPL11|RPS6|RPL24|RPL7|RPL14|LTN1|RPS27A|RPL12|RPS7|RPL10L|CUL2|RPS15A|RPL36|HBS1L|RPL35A|PSMD11|RPS5|RPL37|PSMA3|PELO|PSMB7|RPL27|KLHDC10|RPL8|RPS25|RPL30|PSMD12|RPS10|RPS3|PSMD8|RPS21|PSMA2|RPS16|RPS17|RPL9|RPS29|RPS9|RPS24|RPL6|RPS12|UBE2D3|ABCE1|RPL23A|RPS18
REACTOME_SYNTHESIS_OF_BILE_ACIDS_AND_BILE_SALTS	0.333118	0.530956	0.0244824	0.332097	1.10221	32	OSBPL1A|OSBPL6|ACOX2|NCOA1|ACOT8|NR1H4|AMACR|OSBP|CYP39A1|SCP2|OSBPL7|CYP46A1|SLC27A5|CYP27A1|AKR1C1|HSD17B4|CH25H
REACTOME_RESPIRATORY_SYNCYTIAL_VIRUS_RSV_ATTACHMENT_AND_ENTRY	0.334666	0.532355	0.04775	-0.293029	-1.0794	23	LY96|FURIN|CD14|RAB5B|GPC5|GPC3|TLR4|SDC1
REACTOME_ASYMMETRIC_LOCALIZATION_OF_PCP_PROTEINS	0.33478	0.532355	0.0562848	-0.238839	-1.06446	48	PARD6A|WNT5A|PSMB5|PSMD14|PSMC6|PSMC4|PSMB3|ADRM1|PSMB6|PSMA1
KEGG_DRUG_METABOLISM_OTHER_ENZYMES	0.336726	0.534823	0.0240486	0.32012	1.09376	37	UMPS|CYP3A4|CES2|GUSB|CYP3A5|UGT2A3|CYP3A43|UGT2B15|UPB1|UPP2|UCKL1|CYP2A13|UGT2B28|UCK1|GMPS|NAT2
KEGG_SMALL_CELL_LUNG_CANCER	0.337864	0.536004	0.0223972	0.273881	1.08058	84	CYCS|PIK3R1|PIK3R2|CDK6|PIAS2|SKP2|TRAF4|PTK2|CASP9|FHIT|AKT3|PIK3CB|CDKN2B|PIAS1|BCL2|FN1|XIAP|CCND1|RXRB|LAMA2|COL4A6|LAMA1|ITGA2B|LAMA4|RXRG
REACTOME_HYALURONAN_DEGRADATION	0.338712	0.536722	0.0252885	0.391939	1.10302	16	GUSB|HYAL4|CHP1|SLC9A1|HEXA|SLC17A5
REACTOME_INTRA_GOLGI_TRAFFIC	0.339767	0.537766	0.0236593	0.310406	1.08796	42	COG1|COG8|TRIP11|GOLIM4|CYTH3|NAPG|COG2|STX6|NAPA|VPS45|CUX1|GOSR1|COG7|RGP1|RAB30|MAN1C1|STX16|GOSR2|VTI1A|ARF1|COG5|NSF|CYTH2|MAN2A1|ALPP
REACTOME_FRS_MEDIATED_FGFR2_SIGNALING	0.340358	0.538074	0.0245466	0.349326	1.09658	25	FGF9|FGFR2|FRS2|FGF4
REACTOME_INTERACTIONS_OF_VPR_WITH_HOST_CELLULAR_PROTEINS	0.341361	0.539033	0.0238524	0.323251	1.09358	35	RANBP2|NUP54|TPR|SLC25A6|SEH1L|SLC25A4|PSIP1|KPNA1
KEGG_PURINE_METABOLISM	0.343086	0.541128	0.0211988	0.252742	1.07075	145	ENTPD5|PDE5A|AK1|POLE|POLR2H|POLR1B|POLR2D|ADCY6|PDE6A|AK2|GUCY2C|PDE8A|PNPT1|ADCY10|POLR2F|PDE3A|PDE7B|PDE1A|POLR2A|FHIT|ENTPD2|ADSL|AK5|PDE3B|NUDT5|DGUOK|POLR1E|ADCY2|PDE4D|POLR3A|POLR1D|PRIM2|POLR1C|GART|PDE1C|ENPP3|POLR1A|PDE8B|POLA2|PDE9A|POLR3GL|GMPS|GUCY1A2|POLR2C|NPR2|POLR3B|PAPSS2|NUDT9|ENTPD6|ADCY1|CANT1|ADPRM|NT5C
REACTOME_SRP_DEPENDENT_COTRANSLATIONAL_PROTEIN_TARGETING_TO_MEMBRANE	0.34571	0.544011	0.069031	-0.207657	-1.05018	93	SEC61G|RPN1|SPCS3|SSR4|SRP54|RPN2|SPCS1|SRP19|SSR2|RPL22L1|SSR3|SRP68|RPL26L1|SEC61A1|SPCS2|RPL36AL
REACTOME_TRIGLYCERIDE_CATABOLISM	0.345715	0.544011	0.0244824	0.358847	1.09172	22	PLIN1|FABP5|PNPLA4|PRKACB|PPP1CB|PPP1CC|FABP1
REACTOME_UB_SPECIFIC_PROCESSING_PROTEASES	0.347977	0.546342	0.0210334	0.252841	1.06738	141	PSMC2|ARRB1|USP47|SMURF2|USP9X|USP7|USP2|USP14|SKP2|USP30|RNF128|CFTR|USP21|TOMM20|USP24|WDR20|WDR48|PTRH2|USP44|ATXN7|PSMA5|BECN1|SMAD1|SMAD4|MUL1|VDAC3|USP8|MDM4|STAM2|RPS27A|POLB|SNX3|SMAD7|USP13|PTEN|SMAD2|AXIN2|PSMD11|RNF146|PSMA3|CDC25A|USP12|USP16|USP37|HGS|PSMB7|TAF9B|USP22|USP19|RHOT1|TP53|MAT2B|PSMD12|TADA2B|USP33|PSMD8|TNKS2
REACTOME_CS_DS_DEGRADATION	0.348343	0.546342	0.0244952	0.371571	1.09281	19	GLB1L2|GUSB|HYAL4|NCAN|HEXA|CSPG4|ARSB|IDUA|IDS|CSPG5|GLB1L3
REACTOME_FOXO_MEDIATED_TRANSCRIPTION_OF_OXIDATIVE_STRESS_METABOLIC_AND_NEURONAL_GENES	0.348404	0.546342	0.0238829	0.336282	1.09302	29	PCK1|FBXO32|CAT|SIN3A|FOXO1|PPARGC1A|SIRT3|ATXN3|SMAD4
REACTOME_SIGNALING_BY_NOTCH4	0.349422	0.547307	0.0620094	-0.220276	-1.05611	70	TACC3|DLL4|PSMB5|PSMD14|PSMC6|PSMC4|PSMB3|ADRM1|PSENEN|PSMB6|PSMA1|FBXW7|KAT2B|PSMA4|APH1B|PSMD13|FLT4
REACTOME_RESOLUTION_OF_ABASIC_SITES_AP_SITES	0.349861	0.547363	0.0505023	-0.255522	-1.05852	36	MPG|PNKP|PARP1|FEN1|POLD1|XRCC1|LIG1|NEIL2|RFC2|POLE3|RFC4|POLD4
REACTOME_TRANSCRIPTIONAL_REGULATION_OF_PLURIPOTENT_STEM_CELLS	0.35114	0.548732	0.0237555	0.335546	1.09062	29	FOXP1|TSC22D1|EPHA1|NR6A1|GATA6|KLF4|SMAD4|PBX1|FOXD3|HIF3A|SMAD2|NR5A1|SOX2|CDX2
REACTOME_TRAF6_MEDIATED_INDUCTION_OF_TAK1_COMPLEX_WITHIN_TLR4_COMPLEX	0.353319	0.551503	0.0435354	-0.328382	-1.06488	15	LY96|CD14|IRAK2|TAB1|TICAM1|TLR4|TAB2
REACTOME_TCR_SIGNALING	0.354616	0.552892	0.0697295	-0.204327	-1.04271	98	PSMB5|HLA-DRA|WAS|PSMD14|PSMC6|RIPK2|CARD11|PSMC4|PSMB3|ADRM1|CSK|VASP|PSMB6|RELA|HLA-DPA1|PSMA1|HLA-DQB2|PSMA4|INPP5D|CDC34|PSMD13|HLA-DPB1|LCK|PSMC3|CD3D|NFKB1
HALLMARK_ANDROGEN_RESPONSE	0.356283	0.554853	0.0213467	0.267085	1.06996	94	ANKH|PTPN21|TSC22D1|UBE2I|IQGAP2|CDK6|SLC26A2|CDC14B|AKAP12|TPD52|STK39|ZBTB10|LIFR|GPD1L|HMGCR|VAPA|PIAS1|PDLIM5|MAP7|CCND1|SPDEF|RRP12|CAMKK2|KLK3|B4GALT1|RPS6KA3|APPBP2
KEGG_GAP_JUNCTION	0.357102	0.555492	0.0215265	0.270758	1.06826	84	PDGFD|PRKCA|ADCY6|PDGFA|PRKACB|MAP3K2|PLCB4|MAP2K5|ITPR2|LPAR1|GNAQ|CSNK1D|TUBAL3|ADCY2|EGFR|PLCB2|ITPR1|KRAS|GNA11|MAPK1|GUCY1A2|SOS2|PRKX|PRKG1|TUBB4B|TJP1|ADCY1|TUBB4A|PRKG2|PDGFC|ADCY9|RAF1
REACTOME_SUMOYLATION_OF_DNA_REPLICATION_PROTEINS	0.359035	0.557204	0.0227257	0.304432	1.07096	43	RANBP2|SUMO1|UBE2I|NUP54|TPR|SEH1L
REACTOME_GRB2_EVENTS_IN_ERBB2_SIGNALING	0.359123	0.557204	0.0243172	0.385415	1.08466	16	EGFR|KRAS|BTC|ERBB2|GRB2|NRG2|SOS1|ERBB4|EGF
REACTOME_GLUCOSE_METABOLISM	0.359433	0.557204	0.0641448	-0.212832	-1.04502	80	PFKFB3|HK1|HK2|HK3|SEC13|ENO2|HKDC1|ALDOA|ADPGK|AAAS|GPI|PFKFB4|NUP210|BPGM|PGAM1|TPI1|G6PC2|PC
REACTOME_EPHRIN_SIGNALING	0.361596	0.559364	0.0238829	0.368375	1.08341	19	PAK1|EFNB2|NCK2|EPHB2|ARHGEF7|EPHB3|MYL12A
REACTOME_EXPRESSION_OF_BMAL_ARNTL_CLOCK_AND_NPAS2	0.361981	0.559364	0.0230121	0.322786	1.07959	33	PPARA|NCOA1|SIRT1|RORC|PPARGC1A|MEF2D|CHD9|CLOCK|CREB1|MED1|TGS1|NRIP1|NCOA6|EP300|CRTC1|NCOA2|RORA|RXRA|CREBBP|CRTC3|NCOR1
KEGG_REGULATION_OF_AUTOPHAGY	0.362062	0.559364	0.0231262	0.325633	1.08076	32	PIK3C3|PIK3R4|IFNA14|PRKAA2|BECN1|PRKAA1|ATG4B|ATG5|IFNA5|ATG3
REACTOME_PHOSPHOLIPASE_C_MEDIATED_CASCADE_FGFR2	0.36417	0.56198	0.0239134	0.373309	1.08229	18	FGF9|FGFR2|FGF4|FGF16|PLCG1|FGF20|FGF10
REACTOME_PRESYNAPTIC_FUNCTION_OF_KAINATE_RECEPTORS	0.365625	0.563585	0.0449082	-0.294327	-1.05339	21	GNB2|GNG10|GNGT1|GNB3|GNG13|GNB4|PLCB3|GNG2
REACTOME_RORA_B_C_AND_NR1D1_REV_ERBA_REGULATE_GENE_EXPRESSION	0.367073	0.564635	0.0233285	0.347572	1.08159	24	PPARA|NCOA1|CPT1A|RORC|PPARGC1A|CHD9|MED1|TGS1|NRIP1|SREBF1|NCOA6|EP300|ELOVL3|NCOA2|RORA|RXRA|CREBBP|NCOR1
REACTOME_BASE_EXCISION_REPAIR	0.3675	0.564635	0.0512406	-0.238867	-1.04138	43	MPG|PNKP|PARP1|FEN1|POLD1|XRCC1|LIG1|TERF2IP|NEIL2|RFC2|POLE3|RFC4|POLD4|NEIL3
REACTOME_DIGESTION	0.367854	0.564635	0.0237495	0.372272	1.07928	18	ALPI|PNLIPRP1|PNLIPRP2|GUCY2C|GUCA2A|GUCA2B|SI|CLPS|LIPF
REACTOME_IKK_COMPLEX_RECRUITMENT_MEDIATED_BY_RIP1	0.367969	0.564635	0.0447501	-0.293959	-1.05207	21	LY96|BIRC3|CD14
REACTOME_SHC_MEDIATED_CASCADE_FGFR4	0.368677	0.565082	0.0235283	0.362152	1.07738	20	FGF9|KLB|FGF4|KRAS|FGF16|FGFR4
REACTOME_ERCC6_CSB_AND_EHMT2_G9A_POSITIVELY_REGULATE_RRNA_EXPRESSION	0.370294	0.566921	0.023816	0.381827	1.07456	16	GATAD2A|GATAD2B|MTA2|MBD3|RBBP4|MTA3|CHD4|CBX3|ERCC6|HDAC2|EHMT2|TTF1
REACTOME_BACTERIAL_INFECTION_PATHWAYS	0.371152	0.567284	0.0687741	-0.202805	-1.03614	99	NOS2|COL4A1|TLR2|COL4A2|LTF|GBP2|GBP4|FURIN|CORO1A|GBP1|MAP2K1|COL5A2|CASP4|LAMC2|LAMA5|COL5A3|LAMB2|MAPK3
HALLMARK_DNA_REPAIR	0.371367	0.567284	0.019996	0.249571	1.05572	143	RAD52|NFX1|AK3|UMPS|SRSF6|AK1|MPC2|POLR2H|RNMT|POLR2D|ADCY6|SUPT4H1|EIF1B|NCBP2|GTF2H5|POLR2F|XPC|POLR2A|ERCC1|COX17|RFC3|POLH|DGUOK|GTF2A2|STX3|POLR1D|ERCC8|CSTF3|POLR1C|TSG101|SF3A3|SMAD5|POLA2|POLB|VPS28|POLR3GL|POLR2C|NPR2|GTF2H3|SURF1|NELFCD|DCTN4|NUDT9|SNAPC4|VPS37B|SNAPC5|CANT1
REACTOME_PTEN_REGULATION	0.372439	0.567744	0.0201884	0.254591	1.05714	123	TNRC6C|PSMC2|RING1|LAMTOR3|USP7|PPARG|TRIM27|ATN1|LAMTOR4|PHC3|PREX2|MKRN1|MTOR|AKT3|PSMA5|LAMTOR5|XIAP|TNRC6A|AGO1|EED|MECOM|GATAD2A|RPS27A|MAPK1|WWP2|REST|GATAD2B|RHEB|USP13|PTEN|CBX2|MTA2|TNRC6B|PSMD11|RNF146|PSMA3|PSMB7|RRAGC|JUN|TP53|MBD3|AGO3|RNF2|PSMD12|AKT2|STUB1|PSMD8|TNKS2|PSMA2|SNAI2|HDAC5|RBBP4|PML|MTA3|TNKS|KDM1A|CHD4
REACTOME_TP53_REGULATES_TRANSCRIPTION_OF_ADDITIONAL_CELL_CYCLE_GENES_WHOSE_EXACT_ROLE_IN_THE_P53_PATHWAY_REMAIN_UNCERTAIN	0.37309	0.567744	0.0233753	0.365091	1.07375	19	CNOT4|CNOT1|CNOT7|CNOT10|CNOT2|TP53|CNOT6L|PLAGL1|CNOT6
REACTOME_FLT3_SIGNALING_IN_DISEASE	0.373215	0.567744	0.0228652	0.334818	1.07178	27	PIK3R1|SPTBN1|GOLGB1|TRIP11|ZMYM2|KRAS|RPS27A
REACTOME_HCMV_LATE_EVENTS	0.37334	0.567744	0.021709	0.293195	1.06512	50	RANBP2|VPS36|NUP54|MVB12B|TPR|SEH1L|CHMP4B|VPS37C|HNRNPK|TSG101|VPS28|VPS37B|VPS25|NUP88|NUP160|VPS37A|NUP35|NUP93
REACTOME_CHROMOSOME_MAINTENANCE	0.374057	0.56801	0.0631856	-0.206754	-1.03192	85	RTEL1|CENPA|CENPW|BLM|CCNA2|CENPQ|CENPK|FEN1|HJURP|POLD1|OIP5|NOP10|LIG1|TERF2IP|RFC2|CENPH|CENPM|RFC4|CHTF18|POLD4
REACTOME_KIDNEY_DEVELOPMENT	0.374351	0.56801	0.021884	0.297461	1.06282	46	PCDH19|ROBO2|HNF4A|SLIT2|PAX8|WNT4|OSR1|LFNG|ID4|LHX1|MECOM|HOXA6|POU3F3|JAG1|ITGA8|BMP4|GFRA1|HNF1B
REACTOME_ACETYLCHOLINE_NEUROTRANSMITTER_RELEASE_CYCLE	0.374845	0.568124	0.0236175	0.380525	1.0709	16	SLC5A7|PPFIA3|RAB3A|SNAP25|PPFIA2|SYT1|UNC13B|STXBP1|VAMP2|RIMS1|PPFIA1
REACTOME_HYALURONAN_METABOLISM	0.376636	0.570202	0.0231837	0.360132	1.07137	20	GUSB|HYAL4|CHP1|SLC9A1|HEXA|ABCC5|SLC17A5
HALLMARK_SPERMATOGENESIS	0.377736	0.571232	0.0198767	0.251263	1.05259	131	MLF1|PCSK1N|STRBP|ZC3H14|GMCL1|YBX2|PIAS2|CAMK4|AGFG1|CLPB|CFTR|MAST2|COIL|SIRT1|SLC12A2|PGK2|TSN|MTOR|MLLT10|ACE|MAP7|HBZ|SCG3|PHKG2|TLE4|PEBP1|NF2|PRKAR2A|ZC2HC1C|VDAC3|HOXB1
REACTOME_MITOTIC_G1_PHASE_AND_G1_S_TRANSITION	0.37886	0.571839	0.079541	-0.191405	-1.03134	136	LYN|MYBL2|PSMB5|RRM2|TK1|PSMD14|PSMC6|PSMC4|CCNA2|PSMB3|ADRM1|JAK2|CCNB1|PSMB6|FBXO5|MCM5|MCM2|PSMA1|CDC45|LIN54|CDKN1A|CCNE1|CDC6|ORC1|PSMA4|CDKN1B|POLE3|CDC7|PSMD13
REACTOME_DEVELOPMENTAL_LINEAGE_OF_PANCREATIC_ACINAR_CELLS	0.37898	0.571839	0.0226207	0.333724	1.06828	27	RNASE1|AQP8|PNLIPRP2|FOXA2|GP2|KLK1
REACTOME_MITF_M_REGULATED_MELANOCYTE_DEVELOPMENT	0.379445	0.571898	0.0196156	0.24745	1.05121	148	SYTL2|AIMP1|SUMO1|TNRC6C|EDIL3|UBE2I|TBX3|SIRT1|RAB27A|SMARCE1|MYRIP|KITLG|SIN3A|GXYLT2|YWHAH|AKT3|BCL2|SMARCA2|PPARGC1A|ATP6AP2|CCND1|AIMP2|ATP6V0A1|EDN3|TNRC6A|SMARCC2|ATP6V0E2|AGO1|MITF|DIAPH1|ASAH1|TERT|FOXD3|ACTL6A|SOX10|MC5R|DPF3|SMARCA4|RPS6KA1|MAPK1|ARID1B|EDN1|ARID1A|TNRC6B|CREB1|ZIC1|TBX2|BCL7B|GPR143|SMARCD1|GSK3B|DCT|SS18L1|SOX2|ATP6V0E1|AGO3|XPO1|AKT2|ATP6V1C1|MLPH|IRF4|TFAP2A|TYR
REACTOME_TRANSCRIPTION_OF_E2F_TARGETS_UNDER_NEGATIVE_CONTROL_BY_P107_RBL1_AND_P130_RBL2_IN_COMPLEX_WITH_HDAC1	0.379862	0.571898	0.0422441	-0.314986	-1.04239	16	MYBL2|CCNA2|LIN54
REACTOME_CLEC7A_DECTIN_1_SIGNALING	0.380807	0.572687	0.0629188	-0.208923	-1.03397	83	IL1B|PSMB5|PSMD14|PSMC6|CCL22|CARD11|PSMC4|PSMB3|ADRM1|PSMB6|RELA|PSMA1|RELB|CASP8|PSMA4|TAB1|CDC34|PSMD13|CCL17|CLEC7A|PSMC3|NFKB1
REACTOME_ANCHORING_FIBRIL_FORMATION	0.38187	0.57365	0.0416892	-0.321995	-1.04417	15	COL4A1|COL4A2|COL7A1|LAMC2|LAMB3
REACTOME_REGULATION_OF_HSF1_MEDIATED_HEAT_SHOCK_RESPONSE	0.384178	0.575856	0.0205268	0.271034	1.05517	76	RANBP2|HSPA9|HSPB1|NUP54|ST13|BAG1|TPR|SEH1L|SIRT1|COL4A6|FKBP4|HSPA14|HSPA4|BAG4|MAPK1|HSPA4L|DNAJB1|DNAJC2|TNFRSF21|HSPH1|BAG5|GSK3B|NUP88|NUP160|HSPA1L|HSPA12A|NUP35|NUP93|HSPA2|CCAR2
REACTOME_SEMA4D_IN_SEMAPHORIN_SIGNALING	0.384187	0.575856	0.0225987	0.343703	1.06955	24	ARHGEF12|ROCK2|ARHGEF11|MYH11|PLXNB1|ARHGAP35|MYH14|MYL6|ERBB2|MYH9
REACTOME_TELOMERE_C_STRAND_LAGGING_STRAND_SYNTHESIS	0.384887	0.57627	0.0467213	-0.2567	-1.03637	32	BLM|FEN1|POLD1|LIG1|TERF2IP|RFC2|RFC4|CHTF18|POLD4|RPA3|TINF2|RPA2|PCNA|RFC1
HALLMARK_P53_PATHWAY	0.385803	0.576701	0.0190436	0.240373	1.0452	188	ABAT|FAM162A|CCNG1|HEXIM1|TSC22D1|AK1|EPHX1|IP6K2|PRMT2|SESN1|TRAF4|ACVR1B|BAIAP2|FGF13|PDGFA|WWP1|RRAD|PMM1|XPC|S100A10|CCNK|TCN2|MKNK2|TXNIP|RCHY1|CDKN2B|FUCA1|PRKAB1|CDKN2AIP|POLH|CTSF|KLF4|TP63|CGRRF1|APP|VDR|GADD45A|TM7SF3|RETSAT|SLC35D1|CDK5R1|TRIAP1|ZMAT3|PERP|ABCC5|SLC19A2|PIDD1|TRIB3|RAB40C|HSPA4L
REACTOME_SENSORY_PERCEPTION	0.386024	0.576701	0.0186234	0.231507	1.04071	289	SCN4B|CIB2|ATP2B1|HSD17B6|NMT2|OR2F2|CASK|PRKCA|BSN|GSN|SLC24A1|SPTBN1|PDE6A|CNGA1|TAS1R1|CACNB2|CALM1|GNAL|SCN9A|OR1A1|METAP1|GPC6|TAS2R4|SCNN1G|USH1C|ANO2|KCNMA1|SPTAN1|RAB3A|CACNA1D|EPB41L1|TRIOBP|OR3A2|ESPN|OTOGL|MYO3B|CYP4V2|GPIHBP1|CTBP2|OR1C1|PLCB2|CAPZA2|SLC17A8|RHO|OR3A3|RETSAT|TAS2R39|SDC2|PCLO|OR8B2|OR7A10|TAS2R1|CLPS|TTR|RGS9BP|TAS2R50|OR51E2|OR12D2|MYO1C|REEP1|OR14J1|EZR|TAS2R5|OR2H1|CACNA2D2|LDLR|SNAP25|OR2F1|RDH5|GRK7|SDC3|TRPM4|LRRC52|AKR1B10|MYO3A|KCNMB1|TRPM5|OR2L2|PRKCQ|GNB5|OR52D1|KCNN2|MYH9|CABP1|EPS8L2|RDH10|SCNN1A|SCNN1B|RBP2
REACTOME_ADRENALINE_NORADRENALINE_INHIBITS_INSULIN_SECRETION	0.386729	0.577118	0.0454735	-0.265883	-1.03681	28	GNB2|GNAI2|ADRA2A|GNG10|GNGT1|ADRA2C|GNB3|GNG13
REACTOME_COPI_INDEPENDENT_GOLGI_TO_ER_RETROGRADE_TRAFFIC	0.387425	0.577127	0.0212233	0.292328	1.05354	48	PAFAH1B1|DYNC1H1|AGPAT3|DYNC1LI2|PLA2G6|DYNC1I2|TUBAL3|CAPZA2|DCTN5|ACTR10|GALNT1|DCTN4|TUBB4B|TUBB4A|RAB6B|PAFAH1B2|TUBB2B|DYNC1I1|CAPZA3|RAB18|TUBB3|RAB3GAP1|DYNLL2
REACTOME_DOWNSTREAM_SIGNALING_OF_ACTIVATED_FGFR1	0.387585	0.577127	0.0221882	0.324924	1.06242	30	FGF9|PIK3R1|FRS2|FGF4|GAB1
REACTOME_GLYOXYLATE_METABOLISM_AND_GLYCINE_DEGRADATION	0.390477	0.580798	0.0228316	0.369388	1.05684	17	AMT|DLD|PXMP2
REACTOME_HSF1_DEPENDENT_TRANSACTIVATION	0.391565	0.581778	0.0216632	0.311412	1.05353	35	CAMK2A|HSPB1|CAMK2D|CAMK2G|MTOR|COL4A6|FKBP4|DNAJB1|CAMK2B|TNFRSF21|HSBP1|HSPH1|HSPB8|HSPA1L|HSP90AB1|HSPA2
REACTOME_TIE2_SIGNALING	0.393232	0.583617	0.0226759	0.364925	1.05798	18	PIK3R1|PIK3R2|PIK3CB|KRAS|ANGPT1|GRB14
KEGG_PENTOSE_AND_GLUCURONATE_INTERCONVERSIONS	0.394153	0.583911	0.0228092	0.374729	1.05459	16	CRYL1|UGDH|GUSB|UGT2A3|UGT2B15|UGT2B28
REACTOME_DEADENYLATION_DEPENDENT_MRNA_DECAY	0.394291	0.583911	0.0208797	0.289505	1.04786	49	EIF4B|PAIP1|CNOT4|DIS3|DDX6|CNOT1|CNOT7|EIF4E|EXOSC3|CNOT10|LSM4|HBS1L|EIF4A2|CNOT2|LSM5|PAN3|EXOSC2|CNOT6L|CNOT6|PABPC1
REACTOME_UBIQUITIN_MEDIATED_DEGRADATION_OF_PHOSPHORYLATED_CDC25A	0.395014	0.584345	0.0520874	-0.230467	-1.02762	49	PSMB5|PSMD14|PSMC6|PSMC4|PSMB3|ADRM1|PSMB6|PSMA1|CSNK1E|PSMA4|MAPK14|PSMD13
REACTOME_L1CAM_INTERACTIONS	0.395833	0.58492	0.0194361	0.254739	1.04502	112	SCN4B|ANK3|NCAM1|SCN8A|SCN11A|SPTBN1|DLG1|CNTN1|PAK1|SCN9A|SPTAN1|SCN7A|EPHB2|NCAN|TUBAL3|ANK2|EGFR|NRP2|L1CAM|LAMA1|ITGA2B|RPS6KA6|RPS6KA1|MAPK1|RPS6KA3|ITGB3|EZR|LYPLA2
REACTOME_BIOSYNTHESIS_OF_SPECIALIZED_PRORESOLVING_MEDIATORS_SPMS	0.396507	0.585279	0.0225439	0.364214	1.05592	18	CYP3A4|PTGR1|EPHX2|LTC4S|CYP2C9|GSTM4|CYP2C8|CYP1A2
REACTOME_IRON_UPTAKE_AND_TRANSPORT	0.397518	0.586134	0.020564	0.282308	1.04496	56	SKP1|CAND1|SLC11A2|ATP6V1G3|SLC46A1|CYBRD1|ABCG2|FTH1|IREB2|ATP6V1C2|HFE|CUL1|HEPH|ATP6V0A1|ATP6V0E2|ATP6V0A2|ACO1|RPS27A
REACTOME_PURINE_CATABOLISM	0.398401	0.586472	0.0411315	-0.310314	-1.02692	16	XDH|NUDT1|PNP
REACTOME_DEFECTIVE_C1GALT1C1_CAUSES_TNPS	0.398611	0.586472	0.0227424	0.380789	1.05254	15	MUC12|C1GALT1|MUC6|MUC5AC|C1GALT1C1|MUC17|MUC20
KEGG_O_GLYCAN_BIOSYNTHESIS	0.399293	0.586839	0.0217859	0.32739	1.05565	28	GCNT1|GALNT5|GALNT11|GALNT12|C1GALT1|ST6GALNAC1|GALNT16|C1GALT1C1|GALNT1|GALNT3|GALNT7
REACTOME_FORMATION_OF_THE_NEPHRIC_DUCT	0.4006	0.587922	0.022381	0.363117	1.05274	18	PCDH19|PAX8|OSR1|ID4|LHX1|MECOM|HOXA6
REACTOME_TNFR1_INDUCED_PROAPOPTOTIC_SIGNALING	0.400895	0.587922	0.0436579	-0.27454	-1.03956	25	TNFAIP3|BIRC3|TNFRSF1A|CASP8|TNF|TBK1
REACTOME_SIGNALING_BY_NTRK3_TRKC	0.402928	0.590265	0.0223325	0.366301	1.04801	17	PIK3R1|PTPRO|KRAS|NTRK3|PLCG1|BAX|GRB2|SOS1|NELFB
REACTOME_SEMA3A_PAK_DEPENDENT_AXON_REPULSION	0.403668	0.590713	0.0224296	0.372089	1.04716	16	PLXNA2|PAK1|CFL1
REACTOME_DEGRADATION_OF_CRY_AND_PER_PROTEINS	0.405928	0.593381	0.0206855	0.292884	1.04044	45	SKP1|PER3|CRY2|PSMC2|PER2|BTRC|FBXL3|CUL1|PSMA5
REACTOME_ISG15_ANTIVIRAL_MECHANISM	0.40796	0.595709	0.0197716	0.271191	1.03904	68	RANBP2|EIF4E2|EIF4G2|PPM1B|NUP54|TPR|SEH1L|KPNA5|BECN1|UBE2N|KPNA4|EIF4E|FLNB|IFIT1|KPNA1|HERC5|RPS27A|EIF4G3|ARIH1|EIF2AK2|EIF4A2|PLCG1|NUP88|NUP160|KPNA3|NUP35|NUP93|KPNB1
HALLMARK_ESTROGEN_RESPONSE_LATE	0.408741	0.595856	0.0181518	0.237609	1.03545	194	ADD3|PRLR|HMGCS2|CXCL12|SLC16A1|FABP5|ACOX2|SLC22A5|ASCL1|PTGER3|SLC26A2|BLVRB|PDLIM3|CHPT1|BAG1|ALDH3A2|RAPGEFL1|UGDH|CKB|MAPT|IMPA2|BTG3|CA2|PDZK1|MEST|CLIC3|CA12|MYOF|SCUBE2|FGFR3|MOCS2|LLGL2|ETFB|ID2|CXCL14|BCL2|IGSF1|CCND1|AFF1|KLF4|OVOL2|ANXA9|PLXNB1|COX6C|FLNB|OPN3|GALE|FKBP4|TST|CPE|PERP|PRSS23|HSPA4L|PCP4|NPY1R|CACNA2D2|KCNK5|PGR|EMP2|CD9
REACTOME_DISEASES_ASSOCIATED_WITH_GLYCOSAMINOGLYCAN_METABOLISM	0.409239	0.595856	0.0207468	0.298152	1.04016	41	OGN|SLC26A2|ST3GAL3|OMD|GPC6|NCAN|CHST6|SDC2|HEXA|B4GALT1|EXT1|CSPG4|SDC3|PAPSS2|FMOD|ACAN|CSPG5|PRELP|GPC2
REACTOME_NONHOMOLOGOUS_END_JOINING_NHEJ	0.409377	0.595856	0.0213964	0.325176	1.04851	28	KAT5|TP53BP1|UBE2N|BRCC3|UBE2V2|TDP1|TDP2|PRKDC|DCLRE1C|HERC2|XRCC5|BARD1|RAD50|XRCC6|RNF168
REACTOME_BETA_CATENIN_INDEPENDENT_WNT_SIGNALING	0.409849	0.595904	0.0186791	0.247984	1.0373	130	FZD7|CAMK2A|ROR1|TNRC6C|PSMC2|GNG4|PRKCA|SMURF2|GNAO1|DAAM1|WNT1|PDE6A|VANGL2|NLK|FZD1|CALM1|FZD5|WNT4|FZD4|DVL3|RYK|PSMA5|ITPR2|TNRC6A|PLCB2|ITPR1|AGO1|KRAS
REACTOME_COBALAMIN_CBL_VITAMIN_B12_TRANSPORT_AND_METABOLISM	0.411149	0.597155	0.0410684	-0.298598	-1.02373	18	TCN1|CTRB2|ABCC1
REACTOME_CD28_DEPENDENT_PI3K_AKT_SIGNALING	0.411873	0.597567	0.021312	0.326808	1.04614	27	PIK3R1|PIK3R2|MAPKAP1|MTOR|AKT3|PIK3CB
REACTOME_REGULATION_OF_MITF_M_DEPENDENT_GENES_INVOLVED_IN_CELL_CYCLE_AND_PROLIFERATION	0.413393	0.598791	0.0409429	-0.297882	-1.02127	18	CDC25B|PLK1|CCNB1|CDKN1A
REACTOME_RECEPTOR_TYPE_TYROSINE_PROTEIN_PHOSPHATASES	0.413598	0.598791	0.0216988	0.3511	1.04451	20	PPFIBP2|PPFIA3|PTPRD|PTPRF|SLITRK1
KEGG_REGULATION_OF_ACTIN_CYTOSKELETON	0.414434	0.599363	0.0178756	0.235479	1.03215	207	FGF9|PIK3R1|PDGFD|FGFR2|ABI2|MYL5|PIK3R2|IQGAP2|GSN|RRAS2|ARHGEF12|PIP4K2B|FGF4|ROCK2|APC|MYLK|BAIAP2|PAK1|FGF13|PDGFA|TIAM2|DOCK1|WASF2|PTK2|SCIN|WASL|PPP1CB|FGFR3|PIK3CB|CFL1|FN1|APC2|ENAH|EGFR|SSH3|ARHGEF7|PPP1CC|SLC9A1|KRAS|DIAPH1|ARHGAP35|ITGA2B|VCL|PAK4|PPP1R12A|MYH14|MAPK1|FGF16|VAV3|PIP4K2C|ITGB3|FGFR4|CDC42|EZR|SOS2|CHRM1|FGFR1|MYL12A|PFN2|FGF11|GNA13|ITGA8|MYH9|PDGFC|FGF20|DIAPH2|F2|FGF10|CRKL|ACTN1
REACTOME_FRS_MEDIATED_FGFR3_SIGNALING	0.414947	0.599466	0.0216479	0.350698	1.04331	20	FGF9|FRS2|FGF4|FGFR3|KRAS|FGF16
REACTOME_CYCLIN_D_ASSOCIATED_EVENTS_IN_G1	0.418087	0.602754	0.0201749	0.289087	1.0329	46	SKP1|CDK6|TFDP2|SKP2|CUL1|CDKN2B|CCND1|PPP2R1B|RBL2|RPS27A|CDKN1C|PPP2CA|ABL1|PPP2R2A
REACTOME_DOWNSTREAM_SIGNAL_TRANSDUCTION	0.418111	0.602754	0.02099	0.319846	1.03959	29	PIK3R1|PIK3R2|PDGFA|RASA1|PIK3CB|NCK2
REACTOME_INTERCONVERSION_OF_NUCLEOTIDE_DI_AND_TRIPHOSPHATES	0.419604	0.604266	0.0210237	0.325045	1.0405	27	DCTPP1|CTPS2|AK1|NUDT13|AK2|AK5|AK6|AK9
REACTOME_HDR_THROUGH_HOMOLOGOUS_RECOMBINATION_HRR	0.42049	0.6049	0.0539014	-0.214117	-1.01366	64	RTEL1|BLM|RMI2|RAD51AP1|RBBP8|NBN|POLD1|RFC2|SPIDR|POLE3|RFC4|RAD51C|EXO1|POLD4|TOPBP1|EME1|RPA3|BRCA2|RAD9A|RAD51|RAD9B
REACTOME_SHC1_EVENTS_IN_ERBB2_SIGNALING	0.423763	0.608963	0.0212283	0.34168	1.03949	22	PRKCA|EGFR|KRAS|ERBB3|BTC|ERBB2|GRB2|NRG2|SOS1
REACTOME_TRANSLATION_OF_SARS_COV_2_STRUCTURAL_PROTEINS	0.425506	0.610821	0.05285	-0.217795	-1.02053	61	RPN1|FUT8|RPN2|EDEM2|TMEM258|OSTC|ST3GAL1|MGAT1
REACTOME_NCAM_SIGNALING_FOR_NEURITE_OUT_GROWTH	0.426755	0.611968	0.0192717	0.271796	1.02705	63	NCAM1|SPTBN1|CACNB2|PTK2|GFRA2|COL6A5|SPTAN1|CACNA1D|PTPRA|NCAN|NRTN|COL4A5|CACNA1C|KRAS|CACNB3|MAPK1|ARTN|COL2A1|FGFR1|CREB1|COL4A3|COL6A6
REACTOME_SIGNALING_BY_CTNNB1_PHOSPHO_SITE_MUTANTS	0.428889	0.614379	0.0215871	0.3728	1.03046	15	PPP2R5E|APC|PPP2R1B|CSNK1A1|PPP2CA|GSK3B|PPP2R1A|PPP2R5C
KEGG_TASTE_TRANSDUCTION	0.429691	0.614539	0.0198679	0.290343	1.0266	44	ADCY6|TAS1R1|PRKACB|PDE1A|TAS2R4|SCNN1G|PLCB2|TAS2R39|TAS2R1|TAS2R50|TAS2R5|PRKX|KCNB1|ASIC2|TRPM5|TAS2R9|SCNN1A|SCNN1B|TAS2R40|TAS2R45
REACTOME_TURBULENT_OSCILLATORY_DISTURBED_FLOW_SHEAR_STRESS_ACTIVATES_SIGNALING_BY_PIEZO1_AND_INTEGRINS_IN_ENDOTHELIAL_CELLS	0.430222	0.614539	0.0204944	0.312493	1.03046	31	CAPN2|PTK2|FN1|GNAQ|PPP2R1B|PDE4D|YAP1|VCL|GNA11|ITGB3|PPP2CA|ABL1|PPP2R2A|PTPN1|PPP2R1A
REACTOME_CIRCADIAN_CLOCK	0.430358	0.614539	0.0183562	0.253238	1.02693	104	SKP1|PER3|CRY2|PSMC2|PPARA|PER2|BTRC|NCOA1|CPT1A|SIRT1|FBXL3|BHLHE41|CIPC|CUL1|RORC|PPP1CB|DBP|PPARGC1A|PSMA5|CSNK1D|MEF2D|PPP1CC|CHD9|KMT2A|KLF15|RPS27A
REACTOME_COPI_DEPENDENT_GOLGI_TO_ER_RETROGRADE_TRAFFIC	0.432343	0.616725	0.061382	-0.199227	-1.00754	93	ARFGAP3|KIF20A|TUBB6|RACGAP1|CENPE|KIF4A|KIF11|SURF4|KIF2C|KDELR1|KIF18A|KDELR3|KLC2|KIF18B|TUBA1A|TMED9|TUBA4A|KIF27|KIFC1|ARFGAP1|TUBA8|TMED2|KIF2A
REACTOME_RHOD_GTPASE_CYCLE	0.43339	0.61757	0.0194107	0.280972	1.02384	51	ADD3|PIK3R1|PIK3R2|AKAP12|ARHGAP21|FILIP1|VAPB|PGRMC2|PLXNB1|DIAPH1|ARHGAP12|ARHGAP35|ARHGAP32|ARHGAP5|RAB7A|ARHGAP1|DIAPH2|ACTN1|ESYT1|VAMP3|STBD1|SLC4A7|VANGL1|HINT2|TMPO
REACTOME_OVARIAN_TUMOR_DOMAIN_PROTEASES	0.433909	0.617661	0.0450946	-0.240976	-1.00923	37	TNIP3|TNFAIP3|NOD2|RIPK2|TNIP2
REACTOME_DIGESTION_AND_ABSORPTION	0.435296	0.618895	0.020813	0.338774	1.03065	22	ALPI|PNLIPRP1|PNLIPRP2|GUCY2C|GUCA2A|GUCA2B|SI|CLPS|NPC1L1|LIPF
KEGG_VEGF_SIGNALING_PATHWAY	0.435688	0.618895	0.0187231	0.264972	1.02108	71	PLA2G12A|PIK3R1|HSPB1|PIK3R2|PRKCA|PLA2G5|SPHK2|CHP2|PTK2|CASP9|PLA2G6|AKT3|PIK3CB|CHP1|PLA2G12B|KRAS|BAD|NFATC3|MAPK1|CDC42
REACTOME_PCP_CE_PATHWAY	0.438778	0.622566	0.0185205	0.262608	1.02237	76	FZD7|ROR1|PSMC2|PRKCA|SMURF2|DAAM1|WNT1|VANGL2|FZD1|FZD5|WNT4|FZD4|DVL3|RYK|PSMA5
REACTOME_G_ALPHA_12_13_SIGNALLING_EVENTS	0.439188	0.622566	0.0184773	0.261325	1.0225	79	GNG4|AKAP13|ARHGEF9|ARHGEF26|MCF2L|ARHGEF12|ROCK2|TIAM2|ARHGEF11|ABR|ITSN1|FGD4|NGEF|ADRA1A|PLXNB1|ARHGEF10L|KALRN|ARHGEF7
REACTOME_LISTERIA_MONOCYTOGENES_ENTRY_INTO_HOST_CELLS	0.441244	0.624827	0.0207326	0.348229	1.02416	19	CBLL1|STAM2|SH3KBP1|RPS27A|EPS15|HGS|GRB2|CDH1|SH3GL3|UBC|UBB|CTNNB1
KEGG_PROGESTERONE_MEDIATED_OOCYTE_MATURATION	0.442053	0.624872	0.0182709	0.25906	1.02106	83	PIK3R1|PIK3R2|CDC16|ADCY6|MAPK9|PRKACB|PDE3A|ANAPC4|ANAPC10|AKT3|PIK3CB|PDE3B|FZR1|ANAPC7|ADCY2|KRAS|CDC23|RPS6KA6|RPS6KA1|MAPK1|RPS6KA3|ANAPC5|IGF1|PGR|MAPK8|PRKX|ADCY1|CDC25A|ADCY9|HSP90AB1|RAF1|AKT2|BUB1|IGF1R
REACTOME_SEMA4D_INDUCED_CELL_MIGRATION_AND_GROWTH_CONE_COLLAPSE	0.442196	0.624872	0.0206621	0.343988	1.02335	20	ARHGEF12|ROCK2|ARHGEF11|MYH11|PLXNB1|MYH14|MYL6|ERBB2|MYH9
REACTOME_SIGNALING_BY_MET	0.442975	0.625322	0.01836	0.260661	1.01852	78	PIK3R1|DOCK7|GAB1|PTK2|FN1|RAP1A|LAMA2|LAMA1|KRAS|USP8|LAMA4|ARF6|STAM2|SH3KBP1|RPS27A|RAB4B|MUC20|COL11A1|COL2A1|LAMC3|RANBP10|SPINT1|EPS15|PTPN1|LRIG1|HGS|CRKL|HGFAC|GRB2|LAMA3|RANBP9|COL11A2
REACTOME_SYNTHESIS_OF_ACTIVE_UBIQUITIN_ROLES_OF_E1_AND_E2_ENZYMES	0.444575	0.626722	0.0200628	0.311288	1.01784	30	UBE2B|USP9X|USP7|UBE2Z|UBE2D2|UBE2W|UBE2G2|RPS27A|UBE2Q2|UBE2G1|UBE2K
KEGG_HEDGEHOG_SIGNALING_PATHWAY	0.44489	0.626722	0.0189699	0.277046	1.01627	53	BTRC|WNT1|HHIP|PRKACB|BMP8B|WNT4|IHH|PTCH1|CSNK1D|WNT2B|CSNK1A1|BMP5|WNT10B|ZIC2|WNT9A|PRKX|GLI2|GSK3B|WNT7B|BMP4|CSNK1G3|CSNK1G1
REACTOME_INFLAMMASOMES	0.447057	0.628763	0.0204345	0.338948	1.0209	21	SUGT1|NFKB2|TXNIP|BCL2|PYCARD|NLRP1|APP
REACTOME_GASTRIN_CREB_SIGNALLING_PATHWAY_VIA_PKC_AND_MAPK	0.447264	0.628763	0.0206621	0.350676	1.01667	18	PRKCA|EGFR|KRAS|RPS6KA1|MAPK1|RPS6KA3|GAST|CREB1
REACTOME_REGULATION_OF_GLUCOKINASE_BY_GLUCOKINASE_REGULATORY_PROTEIN	0.44927	0.630929	0.0199031	0.310543	1.0154	30	RANBP2|NUP54|TPR|SEH1L
REACTOME_PROCESSIVE_SYNTHESIS_ON_THE_LAGGING_STRAND	0.450749	0.631804	0.0379537	-0.304946	-0.988878	15	FEN1|POLD1|LIG1|POLD4|RPA3|RPA2|PCNA|DNA2|POLD2
REACTOME_RAB_REGULATION_OF_TRAFFICKING	0.450823	0.631804	0.0174815	0.246537	1.01559	116	DENND2A|RABGAP1|TRAPPC13|CHML|DENND4C|ANKRD27|RAB14|RAB11A|RAB9B|TRAPPC6A|RAB27A|TRAPPC10|ALS2|RAB3IP|AKT3|RAB3A|RAB7B|RAB21|TBC1D10A|RAB10|DENND1B|MON1B|SBF2|ARF6|TRAPPC11|TRAPPC3|RAB8A|OPTN|GAPVD1|RAB7A|ALS2CL|TBC1D7|TRAPPC2|RABEP1
REACTOME_SIGNALING_BY_HEDGEHOG	0.454266	0.635973	0.0171592	0.242419	1.01402	130	SKP1|PSMC2|CUL3|GAS8|ARRB1|SMURF2|BTRC|HHIP|HHAT|OFD1|ADCY6|PRKACB|ADCY10|IFT52|IHH|GPR161|CDC73|CUL1|SCUBE2|PTCH1|RPGRIP1L|PSMA5|WDR35|IFT57|SPOPL|ITCH|ADCY2
REACTOME_REGULATION_OF_RUNX1_EXPRESSION_AND_ACTIVITY	0.455799	0.637432	0.0205361	0.357536	1.0062	16	TNRC6C|CDK6|CCND1|TNRC6A|AGO1|TNRC6B|AGO3|PML|CCND2|PTPN11
REACTOME_G_BETA_GAMMA_SIGNALLING_THROUGH_PI3KGAMMA	0.456247	0.637432	0.0406129	-0.264614	-1.00198	25	GNB2|GNG10|GNGT1|GNB3|GNG13|GNB4|GNG2|RHOA|PIK3CG|GNG5
REACTOME_TRANSCRIPTIONAL_REGULATION_BY_E2F6	0.457158	0.638047	0.0193895	0.302436	1.01152	33	EPC1|RING1|TFDP2|CBX5|PHC3|EHMT1|RYBP|EED
REACTOME_DOPAMINE_NEUROTRANSMITTER_RELEASE_CYCLE	0.458898	0.639818	0.0200049	0.333851	1.01568	22	APBA1|CASK|PPFIA3|LIN7C|RAB3A
REACTOME_DISEASES_OF_DNA_REPAIR	0.459644	0.640201	0.0465458	-0.225909	-0.996333	46	BLM|RMI2|RAD51AP1|RBBP8|NBN|RFC2|RFC4|RAD51C|EXO1|NEIL3|TOPBP1|RPA3|BRCA2|RAD9A|RAD51|RAD9B|RPA2
REACTOME_DEVELOPMENTAL_CELL_LINEAGES_OF_THE_INTEGUMENTARY_SYSTEM	0.460672	0.640532	0.0179544	0.262203	1.00461	68	FABP5|ABCG2|ALDH1A1|MYH11|CNN1|TP63|ACTA2|EGFR|AQP3|KLK5|YAP1|ESR1|KRTDAP|PGR|CALML5|CSPG4|ERBB2|KRT10|LRIG1|IVL|FGF10|TFRC|TFAP2A|CSN2|KRT18
REACTOME_ACTIVATION_OF_SMO	0.460824	0.640532	0.0383369	-0.292932	-0.985274	17	ARRB2|SMO|GAS1|DHH|IQCE
REACTOME_MAPK1_MAPK3_SIGNALING	0.462025	0.641543	0.0160843	0.226564	1.01132	262	PPP2R5E|FGF9|CAMK2A|PIK3R1|PSMC2|FGFR2|CUL3|DUSP16|NCAM1|KLB|PIK3R2|ARRB1|LAMTOR3|CAMK2D|SPTBN1|DLG1|FRS2|FGF4|PDGFA|SPRED2|CALM1|RASA1|PTK2|GFRA2|IL17RD|KITLG|CAMK2G|ARL2|PPP1CB|FGFR3|RASA3|PIK3CB|SPTAN1|GFRA3|FN1|PSMA5|PTPRA|RAP1A|PPP2R1B|NRTN|BRAP|PEBP1|EGFR|PPP1CC|PPP5C|KRAS|RASGEF1A|ITGA2B|ABHD17B|VCL|KSR1|RPS27A|ANGPT1|PTPN3|MAPK1|FGF16|ICMT|ITGB3|FGFR4|PPP2CA|ERBB3|CAMK2B|ARTN|PAQR3|FGFR1|SPRED1|BTC|PSMD11|CNKSR2|RASGRF1|ERBB2|PRKCQ|PSMA3|KSR2|PRKG2|PSMB7|DAB2IP|FGF20|RASA2|PPP2R1A|FGF10|GFRA1|LRRC7|ZDHHC9|PSMD12|RAF1|SYNGAP1|RAPGEF2|PSMD8|GRB2|IL5RA|RANBP9|PPP2R5C|RGL3|NEFL|PSMA2|BRAF|PDE6D
REACTOME_FCGAMMA_RECEPTOR_FCGR_DEPENDENT_PHAGOCYTOSIS	0.463148	0.642447	0.0175688	0.255244	1.0098	86	PIK3R1|ABI2|PIK3R2|MYO10|WASF3|WIPF2|BAIAP2|PAK1|DOCK1|WASF2|PTK2|PLA2G6|WASL|PIK3CB|ACTR3|CFL1|ITPR2|ACTR2|NCKIPSD|NF2|PLD1|ITPR1|PLD4|MAPK1|MYO1C|VAV3|CDC42|ABL1
REACTOME_REGULATION_OF_EXPRESSION_AND_FUNCTION_OF_TYPE_II_CLASSICAL_CADHERINS	0.467101	0.647268	0.0193011	0.309481	1.00591	29	TNRC6C|TNRC6A|AGO1|CDH8|SOX10|AMOT|TNRC6B|ILF3|CDH11|CDH19|AGO3|CTNNA1|ADAM33
REACTOME_SHC_MEDIATED_CASCADE_FGFR3	0.472234	0.653714	0.0198328	0.343946	0.997161	18	FGF9|FGF4|FGFR3|KRAS|FGF16|FGF20|GRB2
REACTOME_KINESINS	0.473837	0.654527	0.0484486	-0.215421	-0.988695	55	KIF20A|TUBB6|RACGAP1|CENPE|KIF4A|KIF11|KIF2C|KIF18A|KLC2|KIF18B|TUBA1A|TUBA4A|KIF27|KIFC1|TUBA8|KIF2A
REACTOME_PIWI_INTERACTING_RNA_PIRNA_BIOGENESIS	0.474788	0.654527	0.0190559	0.307737	1.00024	29	POLR2H|POLR2D|PIWIL4|POLR2F|POLR2A|TDRKH|POLR2C|MOV10L1|TDRD12|PIWIL2|DDX4|POLR2K|POLR2B
REACTOME_LAGGING_STRAND_SYNTHESIS	0.475087	0.654527	0.0385322	-0.27777	-0.982864	20	FEN1|POLD1|LIG1|RFC2|RFC4|POLD4|RPA3|RPA2|PCNA|RFC1
REACTOME_TERMINATION_OF_TRANSLESION_DNA_SYNTHESIS	0.47515	0.654527	0.0408597	-0.245559	-0.97854	30	UBE2L6|ISG15|POLD1|TRIM25|RFC2|POLE3|RFC4|USP43|POLD4
REACTOME_PI3K_AKT_SIGNALING_IN_CANCER	0.475231	0.654527	0.0167178	0.244601	1.00299	111	FGF9|PIK3R1|FGFR2|KLB|PIK3R2|NTRK2|MAPKAP1|STRN|FRS2|FGF4|PDGFA|GAB1|KITLG|CASP9|FOXO1|FGFR3|MTOR|AKT3|PIK3CB
REACTOME_EXTENSION_OF_TELOMERES	0.47694	0.656137	0.0464877	-0.22131	-0.986333	48	RTEL1|BLM|CCNA2|FEN1|POLD1|NOP10|LIG1|TERF2IP|RFC2|RFC4|CHTF18|POLD4
REACTOME_DISEASES_ASSOCIATED_WITH_N_GLYCOSYLATION_OF_PROTEINS	0.477366	0.656137	0.0377317	-0.285335	-0.978258	18	DPAGT1|ALG2|ALG8
REACTOME_SIGNALING_BY_NTRK2_TRKB	0.478642	0.657225	0.0192049	0.322305	1.00296	24	PIK3R1|NTRK2|FRS2|GAB1|KRAS|CDK5R1
KEGG_GLYCEROLIPID_METABOLISM	0.479885	0.658266	0.0183173	0.283497	0.993642	42	ALDH9A1|DGKD|ALDH3A2|PNLIPRP1|AGPAT3|PNLIPRP2|MBOAT2|DGKQ|AGK|MBOAT1|GPAM|DGKG|DGKH|DGAT1|ALDH7A1|LIPF|ALDH1B1
REACTOME_PHOSPHOLIPASE_C_MEDIATED_CASCADE_FGFR1	0.481313	0.659559	0.0197063	0.351167	0.988275	16	FGF9|FGF4|FGFR1|PLCG1|FGF20|FGF10
REACTOME_NEGATIVE_REGULATORS_OF_DDX58_IFIH1_SIGNALING	0.485505	0.664633	0.0184891	0.296499	0.991667	33	PCBP2|MAVS|RNF125|UBE2D2|RNF135|ITCH|RNF216|TRIM4|ATG5|HERC5|RPS27A
REACTOME_MECP2_REGULATES_NEURONAL_RECEPTORS_AND_CHANNELS	0.489562	0.669512	0.0192885	0.339792	0.985116	18	GPRIN1|SIN3A|GRIA2|PTPN4|CREB1|PTPN1|MECP2
REACTOME_GLUCONEOGENESIS	0.490979	0.670774	0.0188236	0.318409	0.99084	24	PCK1|PCK2|PGK2|PGK1|SLC37A4|SLC37A1|PGAM2
KEGG_DILATED_CARDIOMYOPATHY	0.492573	0.671451	0.0165751	0.25079	0.995565	88	DMD|SGCD|LMNA|ATP2A2|ADCY6|CACNB2|TPM1|RYR2|PRKACB|CACNA1D|TNNT2|CACNG8|LAMA2|TGFB3|ADCY2|CACNA1C|CACNG2|ITGA2B|SGCB|CACNB3|IGF1|ITGB3|CACNA2D2|DES|TTN|TPM2|PRKX|ADCY1|ITGA8
REACTOME_MYOGENESIS	0.493059	0.671451	0.0185679	0.3063	0.987647	28	NEO1|MEF2D|MYOD1|CDC42|BNIP2|ABL1|SPAG9|TCF3|CDON|CTNNA1|TCF12
REACTOME_LATE_SARS_COV_2_INFECTION_EVENTS	0.493286	0.671451	0.0526869	-0.203615	-0.985229	74	RPN1|FUT8|RPN2|EDEM2|TMEM258|FURIN|OSTC|ST3GAL1|MGAT1
REACTOME_SIGNALING_BY_TGFBR3	0.493452	0.671451	0.0176936	0.275333	0.983752	46	ACVR2A|TNRC6C|ARRB1|TGFBR3|MMP16|APH1A|PSEN1|SMAD4|TNRC6A|MYOD1|AGO1
REACTOME_METABOLISM_OF_FOLATE_AND_PTERINES	0.494722	0.672505	0.019398	0.355439	0.982474	15	SLC46A1|MTHFR|MTHFD2L|ALDH1L1|MTHFD1L
REACTOME_MAP2K_AND_MAPK_ACTIVATION	0.497595	0.675305	0.0179281	0.284285	0.980639	39	ARRB1|LAMTOR3|IL17RD|FN1|RAP1A|PEBP1|KRAS|ITGA2B|VCL|KSR1|MAPK1|ITGB3
REACTOME_OTHER_SEMAPHORIN_INTERACTIONS	0.498039	0.675305	0.0188965	0.33371	0.981456	19	SEMA5A|SEMA6A|PLXNA2|SEMA6D
REACTOME_ATTACHMENT_AND_ENTRY	0.498274	0.675305	0.0373467	-0.277706	-0.967288	19	CTSL|FURIN|ACE2|GPC5|GPC3|SDC1
REACTOME_G0_AND_EARLY_G1	0.498946	0.675541	0.0393956	-0.253439	-0.976602	27	MYBL2|CCNA2|LIN54|CCNE1|CDC6
REACTOME_LYSOSOME_VESICLE_BIOGENESIS	0.500257	0.676297	0.0180451	0.293706	0.982324	33	ARRB1|M6PR|AP1S2|AP4E1|APP|AP1G2|AP1G1|HGS|CLTC|CLVS2|BLOC1S1|AP1M2|AP4S1|ARF1|DNM2|AP4M1|VAMP2|AP4B1|CHMP2A
REACTOME_VASOPRESSIN_REGULATES_RENAL_WATER_HOMEOSTASIS_VIA_AQUAPORINS	0.5005	0.676297	0.0176531	0.279826	0.984395	43	GNG4|RAB11A|ADCY6|PRKACB|ADCY2|PRKAR2A|AQP2|AQP3|AVPR2|RAB11FIP2|AQP1|MYO5B|ADCY1|GNB5|AQP4|ADCY9|PRKAR1B
REACTOME_CALNEXIN_CALRETICULIN_CYCLE	0.502435	0.678237	0.0383899	-0.260604	-0.97303	24	CALR|EDEM2|EDEM1|RNF5
REACTOME_GLUTAMATE_NEUROTRANSMITTER_RELEASE_CYCLE	0.504599	0.680483	0.0184891	0.318583	0.980769	23	PPFIA3|RAB3A|GLS|SNAP25|SLC1A3|SLC1A6|PPFIA2|GLS2|SYT1|UNC13B|SLC1A7|STXBP1|VAMP2|RIMS1|PPFIA1
KEGG_ADIPOCYTOKINE_SIGNALING_PATHWAY	0.506778	0.682217	0.0167417	0.258289	0.978993	65	PPARA|PRKAB2|MAPK9|PCK1|PCK2|CPT1A|ACACB|PRKAA2|MTOR|AKT3|PRKAB1|PRKAG2|PPARGC1A|PRKAA1|CD36|RXRB|ACSL5|CAMKK2|RXRG
KEGG_PYRIMIDINE_METABOLISM	0.50689	0.682217	0.0161104	0.247504	0.987383	91	ENTPD5|AK3|UMPS|UPRT|CTPS2|POLE|POLR2H|POLR1B|POLR2D|PNPT1|POLR2F|POLR2A|POLR1E|UPB1|POLR3A|POLR1D|PRIM2|UPP2|POLR1C|UCKL1|POLR1A|POLA2|UCK1|POLR3GL|POLR2C|POLR3B|ENTPD6|DTYMK|CANT1|NT5C|POLE4
KEGG_ALANINE_ASPARTATE_AND_GLUTAMATE_METABOLISM	0.508346	0.683365	0.0180527	0.298839	0.977131	30	ABAT|GLUD1|GOT1|ALDH5A1|ADSL|GFPT1|ASPA|GLS
REACTOME_EICOSANOID_LIGAND_BINDING_RECEPTORS	0.50875	0.683365	0.018978	0.351555	0.971738	15	PTGER3|PTGDR2|PTGER4|CYSLTR2|PTGER1|LTB4R2|PTGDR
REACTOME_ARACHIDONATE_METABOLISM	0.510863	0.685526	0.0467507	-0.211042	-0.971085	56	PTGS2|ALOX5AP|ABCC1|GGT5|GPX1|TBXAS1|MAPKAPK2|PTGDS|ALOX5|DPEP2|CYP4F3|CYP4F22|DPEP1|PTGES2
REACTOME_TRANSLESION_SYNTHESIS_BY_Y_FAMILY_DNA_POLYMERASES_BYPASSES_LESIONS_ON_DNA_TEMPLATE	0.513438	0.688021	0.0408805	-0.233337	-0.966617	36	UBE2L6|ISG15|MAD2L2|POLD1|TRIM25|RFC2|POLE3|RFC4|USP43|POLD4
REACTOME_HIV_INFECTION	0.514214	0.688021	0.0147675	0.225661	0.988074	205	RANBP2|SKP1|NMT2|PSMC2|POLR2H|RNMT|NEDD4L|POLR2D|BTRC|NUP54|MVB12B|TPR|NCBP1|SUPT4H1|SLC25A6|CCNT2|SEH1L|PDCD6IP|CCNT1|NCBP2|CHMP4B|GTF2H5|TCEA1|POLR2F|POLR2A|CCNK|AP1S2|SUPT16H|SLC25A4|TBP|PSMA5|VTA1|TAF11|GTF2A2|PSIP1|TAF7|VPS37C|RAN|KPNA1|CUL5|TSG101|TAF1|TAF15|PPIA|RPS27A|VPS28|POLR2C|PSMD11|GTF2H3|TAF7L|AP1G1|NELFCD|VPS37B|PSMA3|PSMB7|NUP88|NUP160|TAF9B|VPS37A|CDK9|RNGTT|XPO1|PSMD12|NUP35|NUP93|KPNB1|AP2A1|PSMD8|AP1M2
KEGG_PANCREATIC_CANCER	0.514242	0.688021	0.0163208	0.254045	0.975114	69	PIK3R1|PIK3R2|CDK6|MAPK9|CASP9|AKT3|PIK3CB|CCND1|SMAD4|TGFB3|EGFR|PLD1|KRAS|BAD|MAPK1|CDC42|SMAD2|MAPK8|VEGFC|ERBB2|TP53|RAF1|AKT2
REACTOME_DEVELOPMENTAL_LINEAGE_OF_PANCREATIC_DUCTAL_CELLS	0.516771	0.690602	0.0436333	-0.21869	-0.964493	46	KRT23|ANXA3|ANXA1|ANXA2|COL5A2|LAMC2|LAMA5|COL5A3|LAMB2|LAMB3|COL24A1|LAMC1
HALLMARK_CHOLESTEROL_HOMEOSTASIS	0.517189	0.690602	0.016202	0.252822	0.97426	71	EBP|CHKA|ABCA2|FABP5|ANXA13|ECH1|PPARG|GUSB|LGMN|HMGCR|PCYT2|ACSS2|SREBF2|TRIB3|ETHE1|TMEM97|SQLE|LDLR|CD9|TM7SF2|FASN|LGALS3|JAG1|ADH4|ATXN2
REACTOME_THE_NLRP3_INFLAMMASOME	0.518825	0.692106	0.0185798	0.34169	0.961604	16	SUGT1|NFKB2|TXNIP|PYCARD|APP
REACTOME_UPTAKE_AND_ACTIONS_OF_BACTERIAL_TOXINS	0.522343	0.696116	0.0177231	0.30166	0.96564	27	STX1B|ANTXR1|GUCY2C|PDCD6IP|CALM1
REACTOME_ANTIMICROBIAL_MECHANISM_OF_IFN_STIMULATED_GENES	0.524548	0.698264	0.0701763	-0.180455	-0.979239	144	UBE2L6|GBP5|USP18|ISG15|SPHK1|MX2|GBP2|GBP4|CASP1|FURIN|FANCG|SEC13|TUBB6|GBP1|ADAR
REACTOME_NOTCH3_INTRACELLULAR_DOMAIN_REGULATES_TRANSCRIPTION	0.524983	0.698264	0.0178159	0.308583	0.96868	25	MAML2|HES1|MAML3|PBX1|MAML1|SNW1|WWC1|HES5|MAMLD1
REACTOME_DEGRADATION_OF_DVL	0.526446	0.699524	0.0417987	-0.222252	-0.961347	42	PSMB5|PSMD14|PSMC6|PSMC4|PSMB3|ADRM1|PSMB6|PSMA1
REACTOME_RESOLUTION_OF_AP_SITES_VIA_THE_MULTIPLE_NUCLEOTIDE_PATCH_REPLACEMENT_PATHWAY	0.527597	0.700369	0.0373302	-0.255307	-0.953252	24	PARP1|FEN1|POLD1|LIG1|RFC2|POLE3|RFC4|POLD4|RPA3|RPA2|PCNA|RFC1
KEGG_CHRONIC_MYELOID_LEUKEMIA	0.528623	0.701045	0.0158424	0.250564	0.967802	72	PIK3R1|PIK3R2|CDK6|AKT3|PIK3CB|CCND1|CBLB|SMAD4|TGFB3|CTBP2|SHC4|CBLC|KRAS|BAD|MECOM|CTBP1|MAPK1|ABL1|SOS2
KEGG_SNARE_INTERACTIONS_IN_VESICULAR_TRANSPORT	0.529195	0.701119	0.0170957	0.281495	0.961786	37	STX1B|VTI1B|STX8|STX3|STX6|STX7|SNAP25|VAMP4|GOSR1|BNIP1|STX17|STX12|VAMP3|STX16|GOSR2|VTI1A|SNAP23|VAMP1|VAMP2
REACTOME_G_BETA_GAMMA_SIGNALLING_THROUGH_CDC42	0.531479	0.703459	0.0361254	-0.26793	-0.948047	20	GNB2|GNG10|GNGT1|GNB3|GNG13|GNB4|GNG2|ARHGEF6|GNG5
KEGG_RENIN_ANGIOTENSIN_SYSTEM	0.534348	0.706401	0.0351962	-0.278685	-0.937353	17	AGT|MME|THOP1|ACE2
HALLMARK_TGF_BETA_SIGNALING	0.534742	0.706401	0.0162712	0.262581	0.960172	52	SMURF2|PPM1A|SPTBN1|THBS1|SLC20A1|APC|BMPR1A|TRIM33|NOG|ID2|XIAP|SMAD1|BCAR3|SKI
REACTOME_INSERTION_OF_TAIL_ANCHORED_PROTEINS_INTO_THE_ENDOPLASMIC_RETICULUM_MEMBRANE	0.535728	0.707015	0.0359589	-0.267387	-0.946126	20	SEC61G|HMOX1
REACTOME_SYNAPTIC_ADHESION_LIKE_MOLECULES	0.538431	0.709244	0.0176457	0.317362	0.955888	21	DLG1|PTPRD|PTPRF|RTN3
KEGG_LYSOSOME	0.538462	0.709244	0.0600616	-0.184102	-0.96845	116	TCIRG1|CTSL|GLA|ACP5|LAMP3|LAPTM5|CTSH|PPT1|NAPSA|MCOLN1|CTSK|CTSB|AP1B1|LIPA|PSAPL1|MAN2B1|CTSC|AP1M1|ATP6V0B
REACTOME_VISUAL_PHOTOTRANSDUCTION	0.541638	0.712064	0.0151357	0.241971	0.967795	93	HSD17B6|NMT2|PRKCA|SLC24A1|PDE6A|CNGA1|CALM1|METAP1|GPC6|CYP4V2|GPIHBP1|RHO|RETSAT|SDC2|CLPS|TTR|RGS9BP|LDLR|RDH5|GRK7|SDC3|AKR1B10|PRKCQ|GNB5|RDH10|RBP2|GNAT1|RDH12|AKR1C1|SDR9C7|MYO7A|GPC2|GUCA1B|LRP12|GPC4|METAP2|BCO2|GNB1|RDH11|OPN1SW|RBP1
REACTOME_INLB_MEDIATED_ENTRY_OF_LISTERIA_MONOCYTOGENES_INTO_HOST_CELL	0.541667	0.712064	0.0180451	0.343539	0.94958	15	STAM2|SH3KBP1|RPS27A|EPS15|HGS|GRB2|SH3GL3|UBC|UBB
REACTOME_NOTCH2_ACTIVATION_AND_TRANSMISSION_OF_SIGNAL_TO_THE_NUCLEUS	0.542175	0.712064	0.0175141	0.315659	0.96033	22	NEURL1B|CNTN1|APH1A|PSEN1|NEURL1|ADAM10|RPS27A|JAG1|NCSTN|MIB1
KEGG_ETHER_LIPID_METABOLISM	0.546322	0.714935	0.0172301	0.303586	0.952996	25	PLA2G12A|PAFAH1B1|PLA2G5|CHPT1|PLA2G6|LPCAT4|AGPS|PLD1|PLA2G12B
REACTOME_SEMAPHORIN_INTERACTIONS	0.546427	0.714935	0.0156457	0.252799	0.956915	64	SEMA5A|SEMA6A|PLXNA2|ARHGEF12|ROCK2|PAK1|SEMA6D|ARHGEF11|MYH11|FARP2|CFL1|PLXNB1|ARHGAP35|CDK5R1|MYH14|MYL6|GSK3B|ERBB2|MYH9|PLXNC1
REACTOME_SIGNALING_BY_NOTCH3	0.546785	0.714935	0.0160097	0.263226	0.952742	49	MAML2|NEURL1B|APH1A|PSEN1|HES1|MAML3|EGFR|PBX1|NEURL1|ADAM10|MAML1|SNW1|RPS27A|WWC1|WWP2|HES5|MAMLD1|JAG1|NCSTN|MIB1
REACTOME_TRANSLATION_OF_SARS_COV_1_STRUCTURAL_PROTEINS	0.546971	0.714935	0.0169627	0.291755	0.948293	29	SUMO1|UBE2I|ST3GAL3|ST6GALNAC4|MOGS|RPS27A|GALNT1|GSK3B|ST6GALNAC2|PARP16|PARP10|PARP8
REACTOME_INTERLEUKIN_7_SIGNALING	0.546994	0.714935	0.0172978	0.309524	0.952879	23	PIK3R1|PIK3R2|TSLP|BRWD1|RAG1|SMARCA4|SOCS2
KEGG_SPHINGOLIPID_METABOLISM	0.548934	0.716782	0.0379709	-0.234767	-0.940623	31	GLA|SPHK1|SGMS1|SMPD2|NEU2
KEGG_NOTCH_SIGNALING_PATHWAY	0.549543	0.716825	0.0161202	0.265718	0.949398	46	MAML2|APH1A|DVL3|PSEN1|LFNG|HES1|MAML3|CTBP2|MAML1|SNW1|CTBP1|DLL3|DTX4|HES5|DVL2|JAG1
REACTOME_FLT3_SIGNALING	0.550023	0.716825	0.039624	-0.224416	-0.944811	38	HCK|STAT5A|SLA|CSK
REACTOME_WNT5A_DEPENDENT_INTERNALIZATION_OF_FZD4	0.551392	0.717746	0.0337561	-0.285233	-0.924955	15	WNT5A|ARRB2
REACTOME_SIGNALING_BY_NOTCH	0.551787	0.717746	0.0140275	0.226047	0.969523	163	SKP1|TNRC6C|PSMC2|NBEA|MAML2|ARRB1|NEURL1B|TFDP2|HDAC11|ATP2A2|PRKCI|CNTN1|ST3GAL3|TLE2|APH1A|CUL1|PSEN1|PSMA5|LFNG|HES1|CCND1|MAML3|POFUT1|POGLUT1|ACTA2|ITCH|TLE4|EGFR|TNRC6A|PBX1|AGO1|NEURL1|HDAC6|ELF3|ADAM10|MAML1|B4GALT1|SNW1|RPS27A|WWC1|HDAC9|DTX4|WWP2|HES5|MAMLD1|TNRC6B|CREB1|PSMD11|SIRT6|JAG1|PSMA3|ATP2A3|PSMB7|NCSTN|JUN|MIB1|TP53|AGO3|PSMD12
REACTOME_CYCLIN_A_CDK2_ASSOCIATED_EVENTS_AT_S_PHASE_ENTRY	0.553446	0.719215	0.0493786	-0.197585	-0.954325	73	CDC25B|PSMB5|PSMD14|PSMC6|PSMC4|CCNA2|PSMB3|ADRM1|PSMB6|PSMA1|LIN54|CDKN1A|CCNE1|PSMA4|CDKN1B|PSMD13
REACTOME_MITF_M_DEPENDENT_GENE_EXPRESSION	0.554147	0.719437	0.0146088	0.236495	0.962015	106	SYTL2|TNRC6C|EDIL3|SIRT1|RAB27A|SMARCE1|MYRIP|SIN3A|GXYLT2|BCL2|SMARCA2|PPARGC1A|ATP6AP2|CCND1|ATP6V0A1|TNRC6A|SMARCC2|ATP6V0E2|AGO1|MITF|DIAPH1|ASAH1|TERT|ACTL6A|SOX10|DPF3|SMARCA4|ARID1B|ARID1A|TNRC6B|CREB1|TBX2|BCL7B|GPR143|SMARCD1|DCT|SS18L1|SOX2|ATP6V0E1|AGO3|AKT2|ATP6V1C1|MLPH|IRF4|TFAP2A|TYR
REACTOME_FOXO_MEDIATED_TRANSCRIPTION_OF_CELL_DEATH_GENES	0.556111	0.721061	0.0176568	0.339603	0.938701	15	NFYB|FOXO1|NFYC|FASLG|BCL2L11
REACTOME_ACYL_CHAIN_REMODELLING_OF_PC	0.556459	0.721061	0.0170465	0.307451	0.946498	23	PLA2G12A|PLA2G5|MBOAT2|PLA2G6|LPCAT4|PLA2R1
REACTOME_EXPORT_OF_VIRAL_RIBONUCLEOPROTEINS_FROM_NUCLEUS	0.558164	0.72258	0.0166803	0.288633	0.943759	30	RANBP2|NUP54|TPR|SEH1L
REACTOME_DEVELOPMENTAL_LINEAGE_OF_MAMMARY_STEM_CELLS	0.559583	0.723673	0.0175652	0.338822	0.936542	15	ALDH1A1|TP63|ERBB2|FGF10|TFAP2A|CDH1
REACTOME_CONSTITUTIVE_SIGNALING_BY_ABERRANT_PI3K_IN_CANCER	0.560074	0.723673	0.0148326	0.242384	0.956314	84	FGF9|PIK3R1|FGFR2|KLB|PIK3R2|NTRK2|STRN|FRS2|FGF4|PDGFA|GAB1|KITLG|FGFR3|PIK3CB
KEGG_CYSTEINE_AND_METHIONINE_METABOLISM	0.561294	0.72456	0.0163075	0.279116	0.938952	34	CDO1|MTAP|CTH|GOT1|MAT2A|AHCYL2|MTR|TRDMT1
REACTOME_INITIATION_OF_NUCLEAR_ENVELOPE_NE_REFORMATION	0.563483	0.726695	0.0347738	-0.265729	-0.925571	19	LMNB1|VRK1|CCNB1|LBR|LEMD3|LEMD2
REACTOME_SIGNAL_TRANSDUCTION_BY_L1	0.564902	0.727834	0.0169418	0.310665	0.935716	21	NCAM1|PAK1|EGFR|L1CAM|ITGA2B|MAPK1|ITGB3|FGFR1
REACTOME_DNA_REPLICATION	0.567068	0.729933	0.014064	0.230839	0.956206	121	LIG3|SSBP1|SKP1|ANAPC16|PSMC2|POLE|CDC16|ORC2|SKP2|ORC4|ANAPC4|ANAPC10|CUL1|POLRMT|ORC5|RFC3|PSMA5|FZR1|KPNA6|ANAPC7|RNASEH1|PRIM2|KPNA1|ORC3|CDC23|GMNN|RPS27A|ANAPC5|POLA2
REACTOME_CYTOSOLIC_SENSORS_OF_PATHOGEN_ASSOCIATED_DNA	0.572733	0.736526	0.0447763	-0.201897	-0.943205	60	TRIM21|AIM2|IRF7|ZBP1|POLR3D|IFI16|MYD88|RELA|NKIRAS1
REACTOME_G_ALPHA_S_SIGNALLING_EVENTS	0.574099	0.737584	0.0681021	-0.177287	-0.966811	148	GPR84|ADM|ARRB2|GNB2|GPR45|GNAI2|ADCY4|ITGA5|RAMP3|GPBAR1|GNG10|ADM2|GNGT1|PTGIR|SCT|MC1R|GPR32|RLN3|CALCRL|MC3R|PRKAR2B
REACTOME_CELLULAR_SENESCENCE	0.575124	0.738202	0.0137935	0.228808	0.952053	125	ANAPC16|TNRC6C|TNIK|RING1|CDC16|CDK6|TFDP2|MAPK9|KAT5|PHC3|TERF2|ANAPC4|ANAPC10|CDKN2B|HMGA2|HIRA|FZR1|ANAPC7|EHMT1|TNRC6A|MAP2K7|EP400|MAPKAPK5|AGO1|EED|MINK1|MDM4|CDC23|RPS27A|RPS6KA1|MAPK1|RPS6KA3|ANAPC5
REACTOME_MAPK_TARGETS_NUCLEAR_EVENTS_MEDIATED_BY_MAP_KINASES	0.577048	0.739973	0.01613	0.281602	0.928592	31	MAPK9|ATF1|PPP2R1B|VRK3|RPS6KA1|MAPK1|RPS6KA3|PPP2CA|MAPK8|CREB1|PPP2R1A|JUN
REACTOME_REGULATION_OF_MITF_M_DEPENDENT_GENES_INVOLVED_IN_APOPTOSIS	0.579479	0.742389	0.0167932	0.318088	0.922192	18	TNRC6C|SIN3A|BCL2|TNRC6A|AGO1|MITF|TNRC6B|AGO3|BIRC7|POU3F2|DICER1|HINT1
REACTOME_PKA_ACTIVATION_IN_GLUCAGON_SIGNALLING	0.581064	0.743719	0.0167932	0.321068	0.918594	17	ADCY6|PRKACB|ADCY2|PRKAR2A|ADCY1|ADCY9|PRKAR1B
KEGG_HOMOLOGOUS_RECOMBINATION	0.581911	0.744101	0.0161692	0.292626	0.928545	26	SSBP1|RAD52
REACTOME_INWARDLY_RECTIFYING_K_CHANNELS	0.582836	0.744281	0.0378337	-0.228385	-0.933226	34	KCNJ2|GNB2|GNG10|GNGT1|GNB3|GNG13|GNB4|KCNJ4|GNG2|KCNJ16|KCNJ8|GNG5
REACTOME_NEGATIVE_REGULATION_OF_THE_PI3K_AKT_NETWORK	0.583148	0.744281	0.0137163	0.229422	0.947741	119	PPP2R5E|FGF9|PIK3R1|FGFR2|KLB|PIK3R2|NTRK2|PHLPP2|PIP4K2B|STRN|FRS2|FGF4|PDGFA|GAB1|KITLG|FGFR3|AKT3|PIK3CB|PPP2R1B|EGFR|TRIB3|MAPK1|ESR1|FGF16|PIP4K2C|FGFR4|PPP2CA|ERBB3|PHLPP1|NTRK3|FGFR1|PTEN|BTC|THEM4|ERBB2|TRAT1|FGF20|PPP2R1A|FGF10
REACTOME_MEIOTIC_SYNAPSIS	0.586968	0.748117	0.0157088	0.275478	0.921361	33	UBE2I|SUN1|LMNA|SYNE2|TERF2|SUN2|SYCE2|SYCP3|SMC1B|TERF1|HSPA2|DIDO1|SMC3|ATR
REACTOME_POTENTIAL_THERAPEUTICS_FOR_SARS	0.58762	0.748117	0.0536866	-0.185299	-0.949521	100	VAV1|FURIN|ZBP1|BTK|CD79A|IMPDH1|IGLV1-44|IFNGR2|JAK2|IGLV6-57|IGHV1-69|IFNAR2|BLNK|TLR9|ACE2|STAT2|FXYD7|TBK1|IL1R1|IGHM
REACTOME_PARACETAMOL_ADME	0.587806	0.748117	0.0161627	0.293944	0.922728	25	ABCG2|GGT7|SULT1A1|UGT2B15|SULT1E1|GGT6|ABCC5|ABCC3|NAT2
REACTOME_N_GLYCAN_ANTENNAE_ELONGATION_IN_THE_MEDIAL_TRANS_GOLGI	0.589679	0.748733	0.01613	0.296632	0.923072	24	MGAT4B|MGAT5|MGAT4C|FUCA1|B4GALT1|MGAT4A|B4GALT6|ST8SIA2|MGAT3|B4GALT4
REACTOME_TRIGLYCERIDE_METABOLISM	0.589799	0.748733	0.0155891	0.273456	0.919911	34	PLIN1|FABP5|PNPLA4|PRKACB|PPP1CB|MOGAT2|GPAM|PPP1CC|FABP1|DGAT1
KEGG_VIBRIO_CHOLERAE_INFECTION	0.589944	0.748733	0.0419976	-0.207657	-0.935111	51	PDIA4|TCIRG1|SEC61G|ATP6V1B2|KDELR1|KDELR3|SEC61A1|ATP6V0B
REACTOME_NEGATIVE_REGULATION_OF_FLT3	0.591363	0.749168	0.0323784	-0.27677	-0.897509	15	SLA|CSK
REACTOME_HCMV_INFECTION	0.591391	0.749168	0.0138822	0.236073	0.941782	91	RANBP2|VPS36|DYNC1H1|NUP54|MVB12B|TPR|SEH1L|CHMP4B|DYNC1LI2|DYNC1I2|TUBAL3|EGFR|VPS37C|HNRNPK|EED|GPS2|TSG101|VPS28|CBX1|CREB1|TUBB4B|VPS37B|VPS25|TUBB4A|NUP88|NUP160|VPS37A|NUP35|NUP93
REACTOME_STRIATED_MUSCLE_CONTRACTION	0.594419	0.752055	0.0154301	0.270864	0.91635	35	DMD|MYL1|TPM1|TNNT2|NEB|DES|TTN|TPM2|TMOD2|TMOD1
REACTOME_REGULATION_OF_INSULIN_SECRETION	0.594777	0.752055	0.0140753	0.23983	0.935552	77	GNG4|PRKCA|ADCY6|CACNB2|PRKACB|GLP1R|ABCC8|CACNA1D|ITPR2|MARCKS|RAP1A|GNAQ|CD36|PLCB2|ITPR1|PRKAR2A|CACNA1C|AKAP5|GCG|GNA11|CACNB3|CACNA2D2|SNAP25
REACTOME_DNA_DAMAGE_TELOMERE_STRESS_INDUCED_SENESCENCE	0.596795	0.753904	0.0355433	-0.239727	-0.923765	27	LMNB1|CCNA2|NBN|CDKN1A|CCNE1|TERF2IP|CDKN1B
REACTOME_METABOLIC_DISORDERS_OF_BIOLOGICAL_OXIDATION_ENZYMES	0.597809	0.754484	0.0156836	0.280379	0.916771	30	FDX1|MAOA|CYP2R1|SLC35D1|GCLC|CYP2U1|CYP11A1|OPLAH|CYP19A1|CYP1B1|GSS|AHCY|CYP27A1|GGT1
REACTOME_PLASMA_LIPOPROTEIN_ASSEMBLY	0.598952	0.755225	0.0330503	-0.262158	-0.898796	18	APOC1|P4HB|APOE|APOA4|ABCA1
HALLMARK_PANCREAS_BETA_CELLS	0.600327	0.756257	0.0151206	0.264839	0.917616	40	DPP4|PCSK2|FOXA2|ABCC8|FOXO1|AKT3|NEUROD1|VDR|CHGA|SCGN|GCG|SYT13|SST|INSM1|PAX6|SEC11A|PAX4|ISL1|PDX1|STXBP1|IAPP
KEGG_ARACHIDONIC_ACID_METABOLISM	0.603266	0.758485	0.0145708	0.253075	0.919374	50	PLA2G12A|PLA2G5|CYP2J2|EPHX2|GGT7|LTC4S|PLA2G6|PTGIS|CYP2C9|HPGDS|PLA2G12B|CYP4A11|CYP2C8|GGT6|CYP2U1
KEGG_LONG_TERM_DEPRESSION	0.604045	0.758485	0.0142082	0.245063	0.923752	62	PLA2G12A|PRKCA|GNAO1|PLA2G5|PLCB4|PLA2G6|ITPR2|GNAQ|PPP2R1B|PLA2G12B|PLCB2|ITPR1|KRAS|GRIA2|GNA11|MAPK1|IGF1|PPP2CA|GUCY1A2|GRIA3|PRKG1|GNA13|PRKG2|PPP2R1A|RAF1
REACTOME_FRS_MEDIATED_FGFR1_SIGNALING	0.604053	0.758485	0.015852	0.296239	0.911983	23	FGF9|FRS2|FGF4|KRAS|FGFR1|FGF20|FGF10|GRB2|SOS1|PTPN11|FGF1|FGF22|FGF17
REACTOME_SIGNALING_BY_CYTOSOLIC_FGFR1_FUSION_MUTANTS	0.60433	0.758485	0.0163374	0.320581	0.902199	16	PIK3R1|CPSF6|ZMYM2|LRRFIP1|FGFR1OP2|CUX1
REACTOME_ELEVATION_OF_CYTOSOLIC_CA2_LEVELS	0.607415	0.760957	0.0322154	-0.27035	-0.894673	16	P2RX5|P2RX1
REACTOME_ZINC_TRANSPORTERS	0.6075	0.760957	0.0163639	0.326553	0.902628	15	SLC30A1|SLC39A8|SLC39A5|SLC30A5|SLC30A2|SLC39A4|SLC39A3|SLC39A14
REACTOME_G_PROTEIN_BETA_GAMMA_SIGNALLING	0.608484	0.760957	0.0361102	-0.226154	-0.913052	32	GNB2|BTK|GNG10|GNGT1|GNB3|GNG13|GNB4|PLCB3|GNG2|RHOA|PIK3CG|ARHGEF6|GNG5
REACTOME_ACYL_CHAIN_REMODELLING_OF_PS	0.608541	0.760957	0.0160811	0.31127	0.902425	18	PLA2G12A|PLA2G5|LPCAT4|PLA2R1|MBOAT1
REACTOME_MITOCHONDRIAL_UNFOLDED_PROTEIN_RESPONSE_UPRMT	0.609985	0.76206	0.016202	0.319459	0.899041	16	HSPD1|HSPA9|CAT|SIRT3|ESR1|NRF1
REACTOME_RIBOSOME_QUALITY_CONTROL_RQC_COMPLEX_EXTRACTS_AND_DEGRADES_NASCENT_PEPTIDE	0.612395	0.763854	0.0135168	0.2346	0.928124	86	RPL22|PSMC2|RPL15|RPL31|RPL37A|RPL10A|RCHY1|RPL29|PSMA5|UBE2D2|NEMF|RPL11|RPL24|RPL7|RPL14|LTN1|RPS27A|RPL12|RPL10L|CUL2|RPL36|RPL35A|PSMD11|RPL37|PSMA3|PSMB7|RPL27|KLHDC10|RPL8|RPL30|PSMD12|PSMD8
REACTOME_NUCLEAR_IMPORT_OF_REV_PROTEIN	0.61287	0.763854	0.0151904	0.272402	0.904085	32	RANBP2|NUP54|TPR|SEH1L
REACTOME_TRANSCRIPTIONAL_REGULATION_BY_VENTX	0.613108	0.763854	0.0149369	0.264598	0.908432	38	ANAPC16|TNRC6C|CDC16|ANAPC4|ANAPC10|CCND1|FZR1|ANAPC7|EHMT1|TNRC6A|AGO1|CDC23|ANAPC5
REACTOME_APC_C_CDC20_MEDIATED_DEGRADATION_OF_CYCLIN_B	0.617384	0.768477	0.0155359	0.293637	0.903972	23	ANAPC16|CDC16|ANAPC4|ANAPC10|ANAPC7|CDC23|RPS27A|ANAPC5
REACTOME_EPH_EPHRIN_MEDIATED_REPULSION_OF_CELLS	0.618862	0.769542	0.0142026	0.250341	0.909442	50	EPHA1|EPHA3|EPHA5|APH1A|PSEN1|EFNB2|EFNA5|EPHB2|EPHA7|EPHA4|EPHB3|ADAM10|VAV3|EFNA3|EPHA8|NCSTN|MMP2|CLTC|AP2A1|EFNA4|AP2A2|EPHA10
REACTOME_SEROTONIN_NEUROTRANSMITTER_RELEASE_CYCLE	0.619373	0.769542	0.0158648	0.31238	0.893737	17	PPFIA3|RAB3A|SNAP25|PPFIA2|SYT1|SLC18A2|UNC13B|STXBP1|VAMP2|SYN2|RIMS1|PPFIA1
HALLMARK_PI3K_AKT_MTOR_SIGNALING	0.621132	0.771021	0.0129987	0.228769	0.927351	103	PLA2G12A|CAMK4|MAPKAP1|MAPK9|ACACA|CAB39L|MKNK2|PRKAA2|ACTR3|CFL1|ATF1|ITPR2|UBE2N|ACTR2|NOD1|PPP2R1B|ADCY2|EGFR|EIF4E|PRKAR2A|FASLG|PAK4|RPS6KA1|TRIB3|MAPK1|RPS6KA3|VAV3|PTEN|SMAD2|MAPK8|PLCG1|THEM4|GSK3B
REACTOME_RAB_GERANYLGERANYLATION	0.6234	0.77313	0.0138322	0.242866	0.910316	60	CHML|RAB40B|RAB14|RAB11A|RAB9B|RAB22A|RAB27A|PTP4A2|RAB3B|RAB3A|RAB7B|RAB21|RAB10|RAB3C|RAB8A|RAB37|RAB4B|RAB40C
REACTOME_FORMATION_OF_THE_BETA_CATENIN_TCF_TRANSACTIVATING_COMPLEX	0.624808	0.774169	0.0148059	0.268118	0.896743	33	KAT5|TLE2|CDC73|TLE4|TERT|SMARCA4|AXIN2|DPY30|TLE1|TCF7L2|EP300|TCF7|LEF1|CREBBP|CTNNB1|ASH2L|PYGO2|BCL9|HDAC1|MYC|BCL9L|PYGO1
REACTOME_RA_BIOSYNTHESIS_PATHWAY	0.625558	0.774392	0.0155515	0.303025	0.891211	19	ADH1C|RDH13|ALDH1A1|ADH1A
REACTOME_REGULATION_OF_RAS_BY_GAPS	0.628814	0.777713	0.040777	-0.203186	-0.917351	52	PSMB5|PSMD14|PSMC6|PSMC4|PSMB3|ADRM1|NF1|PSMB6|PSMA1
REACTOME_NUCLEAR_ENVELOPE_BREAKDOWN	0.629566	0.777936	0.0139463	0.2481	0.904057	51	RANBP2|PRKCA|LMNA|NUP54|TPR|SEH1L
REACTOME_PHOSPHORYLATION_OF_THE_APC_C	0.631913	0.780042	0.0154053	0.301278	0.886071	19	ANAPC16|CDC16|ANAPC4|ANAPC10|ANAPC7|CDC23|ANAPC5
REACTOME_TRANSCRIPTIONAL_REGULATION_BY_RUNX3	0.63242	0.780042	0.0479378	-0.188289	-0.929094	82	TEAD4|PSMB5|SPP1|PSMD14|PSMC6|PSMC4|PSMB3|ADRM1|CBFB|RUNX3|PSMB6|PSMA1|CDKN1A|KAT2B|PSMA4
KEGG_PROSTATE_CANCER	0.635231	0.782653	0.0129018	0.230919	0.91805	89	PIK3R1|PDGFD|FGFR2|PIK3R2|PDGFA|CASP9|FOXO1|MTOR|AKT3|PIK3CB|BCL2|CCND1|EGFR|KRAS|KLK3|BAD|MAPK1|IGF1|SOS2|FGFR1|PTEN|CREB1|GSK3B|ERBB2|PDGFC|TP53|HSP90AB1|RAF1|AKT2|GRB2|IGF1R|INSRR
REACTOME_ELASTIC_FIBRE_FORMATION	0.63569	0.782653	0.0375631	-0.210353	-0.909877	42	ITGAV|FURIN|ITGA5|MFAP2|LTBP2|FBLN2|LOXL1|EMILIN1|LOX|FBN1
REACTOME_REGULATION_OF_MRNA_STABILITY_BY_PROTEINS_THAT_BIND_AU_RICH_ELEMENTS	0.636982	0.782728	0.0448817	-0.189996	-0.910932	70	TNFSF13|PSMB5|PSMD14|PSMC6|PSMC4|PSMB3|ADRM1|PSMB6|MAPKAPK2|ZFP36|PSMA1
REACTOME_RESPIRATORY_SYNCYTIAL_VIRUS_INFECTION_PATHWAY	0.637427	0.782728	0.0545603	-0.178869	-0.932358	112	TLR2|LY96|SPCS3|UBE2L6|ISG15|FURIN|SPCS1|CD14|IFNA17|IFNAR2|TLR6|OAS2|MED10|TRIM25|IFNB1|MED15|SPCS2|STAT2|RAB5B
REACTOME_NR1H2_AND_NR1H3_MEDIATED_SIGNALING	0.637976	0.782728	0.014019	0.25279	0.898005	45	TNRC6C|PLIN1|ABCG1|MYLIP|NCOA1|PCK1
REACTOME_SIGNALING_BY_NOTCH1_HD_DOMAIN_MUTANTS_IN_CANCER	0.638056	0.782728	0.015652	0.318584	0.880602	15	NEURL1B|NEURL1|ADAM10|RPS27A|JAG1|MIB1
REACTOME_DISORDERS_OF_TRANSMEMBRANE_TRANSPORTERS	0.64031	0.784785	0.0119191	0.217072	0.926512	155	SLC4A4|RANBP2|SLC16A1|PSMC2|SLC11A2|SLC22A5|SLC5A7|SLC24A1|SLC26A2|SLC35A3|NUP54|CFTR|TPR|SLC20A2|SLC35A1|SEH1L|SLC3A1|ABCC8|SLC9A6|ERLIN2|SLC6A19|SLC26A3|RHAG|SLC5A5|PSMA5|HEPH
REACTOME_RECOGNITION_OF_DNA_DAMAGE_BY_PCNA_CONTAINING_REPLICATION_COMPLEX	0.641628	0.785142	0.0146615	0.27093	0.885877	30	UBE2B|POLE|WDR48|USP1|RFC3|RPS27A|CUL4A
REACTOME_ACTIVATED_NOTCH1_TRANSMITS_SIGNAL_TO_THE_NUCLEUS	0.642019	0.785142	0.0146527	0.270784	0.885398	30	ARRB1|NEURL1B|CNTN1|APH1A|PSEN1|ITCH|NEURL1|ADAM10|RPS27A|DTX4|JAG1|NCSTN|MIB1
REACTOME_NUCLEAR_PORE_COMPLEX_NPC_DISASSEMBLY	0.642337	0.785142	0.0143568	0.26267	0.883625	34	RANBP2|NUP54|TPR|SEH1L
REACTOME_TRANSCRIPTIONAL_REGULATION_BY_RUNX2	0.644096	0.785749	0.0124889	0.226109	0.91526	102	SKP1|PSMC2|SATB2|SKP2|WWP1|DLX6|IHH|CUL1|ITGBL1|AKT3|PPARGC1A|PSMA5|HES1|CCND1|ESRRA|SMAD1|SMAD4|NKX3-2|PPARGC1B|HDAC6|YAP1|RPS27A|MAPK1|ESR1|ABL1|HIVEP3|PSMD11|GLI2|LGALS3|GSK3B|PSMA3|PSMB7|BAX|PSMD12|AKT2|STUB1|PSMD8|PPM1D|HEY1|PSMA2
KEGG_ARRHYTHMOGENIC_RIGHT_VENTRICULAR_CARDIOMYOPATHY_ARVC	0.644165	0.785749	0.0129856	0.234875	0.907202	72	DMD|SGCD|LMNA|ATP2A2|CACNB2|RYR2|DSP|CACNA1D|CACNG8|LAMA2|CACNA1C|CACNG2|ITGA2B|SGCB|CACNB3|ITGB3|CACNA2D2|DES|ITGA8|DSC2|CACNG4|ACTN1|CTNNA1|PKP2|CACNG7|DSG2|TCF7L2|ITGB5|ITGB8|DAG1|ACTN3
REACTOME_SMAD2_SMAD3_SMAD4_HETEROTRIMER_REGULATES_TRANSCRIPTION	0.644569	0.785749	0.0142681	0.260409	0.886034	36	TFDP2|CCNT2|CCNT1|CCNK|CDKN2B|SMAD4|RPS27A|MAPK1|SMAD7|SMAD2
REACTOME_DISORDERS_OF_DEVELOPMENTAL_BIOLOGY	0.647837	0.789025	0.0151752	0.302264	0.876316	18	CAMK4|CALM1|SIN3A|GPS2|MECP2|DPY30|PRKACA|KMT2D|NCOR2|NCOR1|ASH2L|TBL1XR1|TBL1X|HDAC1
REACTOME_PEPTIDE_HORMONE_METABOLISM	0.649237	0.789605	0.0460579	-0.187114	-0.919857	79	AGT|PLA2G7|SPCS3|MME|CPB2|P4HB|SPCS1|LEP
REACTOME_METABOLISM_OF_VITAMINS_AND_COFACTORS	0.64983	0.789605	0.0114792	0.213388	0.925121	183	COQ9|GPHN|NMNAT3|AMN|SLC46A1|GSTO2|MTHFR|ACACA|PDSS1|PANK3|CALM1|PCCA|ACACB|GPC6|COQ3|MTR|MCCC1|TCN2|BTD|MOCS2|SLC19A3|DCAKD|PANK1|GPIHBP1|MTHFD2L|STARD7|SPR|BST1|CYB5A|LMBRD1|RETSAT|NMRK2|QPRT|ENPP3|SDC2|ACO1|NADSYN1|PNPO|CLPS|TTR|SLC25A51|SLC19A2|ALDH1L1|MMACHC|PDXK|MTHFD1L|NUDT12|VKORC1L1|NFS1|COQ7|LDLR|IDH1|SLC5A8|NMNAT1|FASN|SDC3|UBIAD1|AKR1B10
REACTOME_INTERLEUKIN_37_SIGNALING	0.650058	0.789605	0.0320771	-0.2472	-0.874694	20	CASP1|IL18R1|PTPN6|TBK1|PTPN13|STAT3|PTPN7
REACTOME_GASTRULATION	0.651007	0.790008	0.0121579	0.222106	0.91075	111	PSMC2|MAML2|FGF4|GATA6|FOXA2|TRIM33|PAX8|IHH|NOG|GATA6-AS1|OCLN|OSR1|PSMA5|LFNG|MAML3|SMAD4|POU3F1|FOXA1|LHX1|YAP1|EPHA4|MAML1|SNW1|DLL3|FGFR1|ZIC2|SMAD2|MAMLD1|ZIC1|PSMD11|PSMA3|FOXH1|PSMB7|BMP4|SOX2|SOX1|MYB|PSMD12|MSX1|PSMD8|TFAP2A|PAX6|PSMA2
REACTOME_TRP_CHANNELS	0.651553	0.790008	0.0145098	0.274382	0.878321	27	TRPM8|TRPV6|TRPM6|TRPC7|MCOLN3|TRPM7|MCOLN2|TRPM4|TRPM5
REACTOME_VEGFR2_MEDIATED_VASCULAR_PERMEABILITY	0.655946	0.794626	0.0144374	0.275448	0.874035	26	MAPKAP1|PAK1|CALM1|MTOR|AKT3|TRIB3|VAV3|THEM4|CTNNA1|AKT2
REACTOME_HEME_SIGNALING	0.656546	0.794642	0.0136531	0.25051	0.885761	44	PPARA|SLC46A1|NCOA1|SIRT1|NFE2L2|PPARGC1A|PGRMC2|MEF2D|CHD9|CLOCK|CREB1|MED1|MAFK|XPO1|TGS1|NRIP1
REACTOME_AURKA_ACTIVATION_BY_TPX2	0.658736	0.796583	0.0440561	-0.189309	-0.903812	69	TPX2|HMMR|AURKA|CEP131|PLK1|NEK2|CEP72|CSNK1E|SSNA1|PRKAR2B|CEP76|CETN2|TUBG1|TUBA1A|TUBA4A|HAUS1|HAUS8
REACTOME_FORMATION_OF_PARAXIAL_MESODERM	0.660704	0.797891	0.0401305	-0.197715	-0.902874	54	PSMB5|PSMD14|PSMC6|PSMC4|PSMB3|ADRM1|PSMB6|PSMA1|MESP2|KAT2B|PSMA4
REACTOME_METABOLISM_OF_WATER_SOLUBLE_VITAMINS_AND_COFACTORS	0.660992	0.797891	0.0119266	0.22023	0.907215	116	GPHN|NMNAT3|AMN|SLC46A1|GSTO2|MTHFR|ACACA|PANK3|PCCA|ACACB|MTR|MCCC1|TCN2|BTD|MOCS2|SLC19A3|DCAKD|PANK1|MTHFD2L|BST1|CYB5A|LMBRD1|NMRK2|QPRT|ENPP3|NADSYN1|PNPO|SLC25A51|SLC19A2|ALDH1L1|MMACHC|PDXK|MTHFD1L|NUDT12|NFS1|SLC5A8|NMNAT1|FASN
REACTOME_INTRA_GOLGI_AND_RETROGRADE_GOLGI_TO_ER_TRAFFIC	0.662513	0.798706	0.0111196	0.211633	0.921942	193	PAFAH1B1|KIF1A|NAA35|RAB9B|COG1|VPS54|DYNC1H1|COG8|AGPAT3|VPS52|TGOLN2|GCC2|M6PR|DYNC1LI2|VPS51|TRIP11|GOLIM4|PLA2G6|KIF2B|CYTH3|DYNC1I2|KIF12|KIFC2|KIF26A|TUBAL3|CAPZA2|DCTN5|ACTR10|RHOBTB3|KIF5B|NAPG|COG2|KIF1C|KIF19|STX6|KLC4|GOLGA1|GALNT1|VAMP4|KIF5A|NAPA|VPS45|CUX1|GOSR1|DCTN4|ARF3|COPZ2|TUBB4B|KIF16B|KIF3C|TUBB4A|ARFIP2|BNIP1|GCC1|COG7|RGP1|RAB30|KIF22|VAMP3|TMED10|COPB1|MAN1C1|KIF23|KLC3|RAB6B|NBAS|STX16|KIFAP3|GOSR2|SYS1|PAFAH1B2|TUBB2B|GOLGA4|VTI1A|ARF1|DYNC1I1|KIF6|RAB1A|COG5|CAPZA3|KIF9|RAB18|TUBB3|NSF|RAB3GAP1|ARL1|CYTH2|DYNLL2|MAN2A1|TMF1|COPA|ALPP|KIF21A
REACTOME_EARLY_SARS_COV_2_INFECTION_EVENTS	0.662844	0.798706	0.0138572	0.258386	0.874134	35	PIK3C3|PIK3R4|DDX5|CHMP4B|GPC6|HAVCR1|BECN1
KEGG_FOCAL_ADHESION	0.664097	0.799507	0.0110839	0.211438	0.921093	193	TLN2|PIK3R1|PDGFD|MYL5|PIK3R2|PRKCA|THBS1|MAPK9|ROCK2|MYLK|PAK1|PDGFA|DOCK1|THBS4|CAPN2|PTK2|PARVA|PPP1CB|ILK|AKT3|PIK3CB|BCL2|FN1|XIAP|CCND1|RAP1A|LAMA2|COL4A6|EGFR|SHC4|FLNB|PPP1CC|LAMA1|DIAPH1|ARHGAP35|ITGA2B|LAMA4|BAD|VCL|PAK4|PPP1R12A|ARHGAP5|MAPK1|IGF1|VAV3|RELN|ITGB3|CDC42|COL11A1|COL2A1|SOS2|PTEN|MAPK8|MYL12A|LAMC3|COL6A6|VEGFC|GSK3B|RASGRF1|ERBB2
REACTOME_HSF1_ACTIVATION	0.665277	0.799624	0.0141261	0.267069	0.868053	29	HSPB1|EEF1A1|COL4A6|FKBP4|HDAC6|DNAJB1|TNFRSF21|HSBP1|HSPH1|HSPA1L|HSP90AB1
REACTOME_NEGATIVE_REGULATION_OF_MAPK_PATHWAY	0.665372	0.799624	0.013563	0.250206	0.87696	42	PPP2R5E|DUSP16|PPP2R1B|BRAP|PEBP1|PPP5C|KRAS|KSR1|RPS27A|PTPN3|MAPK1|PPP2CA|PAQR3
REACTOME_TRAF6_MEDIATED_NF_KB_ACTIVATION	0.668178	0.801879	0.0143942	0.281046	0.865209	23	NFKB2|HMGB1|MAVS|RNF135|APP|TRIM4
REACTOME_REGULATION_OF_PLK1_ACTIVITY_AT_G2_M_TRANSITION	0.669047	0.801879	0.0122583	0.227	0.895617	84	SKP1|PAFAH1B1|DYNC1H1|BTRC|OFD1|PCM1|SFI1|CUL1|PPP1CB|CEP290|DYNC1I2|CEP70|CSNK1D|CEP63|PPP1R12A|AKAP9|RPS27A|RAB8A|OPTN|CDK5RAP2|CEP152|TUBB4B|CEP41|TUBB4A|PPP2R1A|AJUBA|PPP1R12B|CEP57
REACTOME_BETA_CATENIN_PHOSPHORYLATION_CASCADE	0.670133	0.801879	0.0147262	0.30006	0.858489	17	PPP2R5E|APC|PPP2R1B|CSNK1A1|PPP2CA|GSK3B|PPP2R1A|PPP2R5C
REACTOME_DISEASES_OF_CARBOHYDRATE_METABOLISM	0.670258	0.801879	0.0139658	0.263004	0.867263	31	PPP1R3C|RPIA|GUSB|EPM2A|SI|SLC37A4|RPS27A|HGSNAT|ARSB|GYS2|IDUA|IDS|LCT|G6PC3|SGSH|DCXR
REACTOME_SHC_MEDIATED_CASCADE_FGFR1	0.670519	0.801879	0.0144576	0.286098	0.861719	21	FGF9|FGF4|KRAS|FGFR1|FGF20|FGF10|GRB2
REACTOME_TNFR1_INDUCED_NF_KAPPA_B_SIGNALING_PATHWAY	0.670791	0.801879	0.0341094	-0.219153	-0.884786	32	TNFAIP3|BIRC3|TNFRSF1A
REACTOME_P75NTR_SIGNALS_VIA_NF_KB	0.673573	0.804496	0.0302559	-0.257584	-0.852424	16	RIPK2|MYD88|RELA|IRAK1
REACTOME_FORMATION_OF_DEFINITIVE_ENDODERM	0.678527	0.809701	0.0146615	0.301715	0.849105	16	GATA6|FOXA2|GATA6-AS1|SMAD4
REACTOME_SIGNALING_BY_ALK_IN_CANCER	0.680956	0.811886	0.011887	0.224104	0.890958	89	RANBP2|SKP1|PIK3R1|TNRC6C|PIK3R2|PPM1B|EML4|MAPK9|STRN|FRS2|TPR|TFG|GCC2|BIRC6|CUL1|PIK3CB|FN1|RPS6|AGO1|KIF5B|RRBP1|VCL|RPS27A|MAPK1|LMO7|MAPK8|PLCG1|MECP2|MYH9|JUN|CLTC|TP53|AGO3|SQSTM1|IRF4|GRB2
REACTOME_DDX58_IFIH1_MEDIATED_INDUCTION_OF_INTERFERON_ALPHA_BETA	0.684912	0.814754	0.0438807	-0.185841	-0.903228	75	S100A12|TNFAIP3|UBE2L6|ISG15|IRF7|IFNA17|RELA|NKIRAS1|TRIM25|IFNB1|CASP8|TBK1|NFKBIB|TRAF3
HALLMARK_APICAL_SURFACE	0.685079	0.814754	0.0130989	0.246042	0.865549	43	AKAP7|HSPB1|CD160|TMEM8B|SHROOM2|EFNA5|APP|ATP8B1|ADAM10|B4GALT1|DCBLD2|ADIPOR2|PKHD1|GSTM3
REACTOME_DEATH_RECEPTOR_SIGNALING	0.685161	0.814754	0.010975	0.212125	0.901925	150	AKAP13|SPPL2B|USP2|ARHGEF9|ARHGEF26|MCF2L|ARHGEF12|TAB3|PRKCI|USP21|TIAM2|ARHGEF11|SPPL2A|ABR|APH1A|RTN4|SPATA2|PSEN1|NSMAF|ITSN1|FGD4|NGEF|UBE2D2|XIAP|ARHGEF10L|OTUD7B|KALRN|ARHGEF7|PRDM4|FASLG|BAD|BAG4|BCL2L11|CFLAR|RPS27A|OPTN|VAV3|SHARPIN
REACTOME_PHASE_4_RESTING_MEMBRANE_POTENTIAL	0.687645	0.815866	0.0143539	0.295413	0.845194	17	KCNK1|KCNK10|KCNK2|KCNK9|KCNK5|KCNK3|KCNK15|KCNK17
REACTOME_CO_STIMULATION_BY_CD28	0.688075	0.815866	0.0127535	0.240652	0.867303	48	PPP2R5E|PIK3R1|PIK3R2|MAPKAP1|PAK1|MTOR|AKT3|PIK3CB|PPP2R1B|TRIB3|PPP2CA|CDC42|GRAP2|MAP3K14|THEM4|PPP2R1A|AKT2|GRB2|PPP2R5C
REACTOME_P75_NTR_RECEPTOR_MEDIATED_SIGNALLING	0.688139	0.815866	0.0116418	0.221655	0.887963	94	AKAP13|ARHGEF9|ARHGEF26|MCF2L|ARHGEF12|PRKCI|TIAM2|ARHGEF11|ABR|APH1A|RTN4|PSEN1|ITSN1|FGD4|NGEF|ARHGEF10L|KALRN|ARHGEF7|PRDM4|BAD|BCL2L11|RPS27A|VAV3|SOS2|MAPK8|ARHGEF10|GNA13|ARHGEF19|ARHGEF37|NCSTN
REACTOME_DEGRADATION_OF_GLI1_BY_THE_PROTEASOME	0.688499	0.815866	0.0367632	-0.201393	-0.883537	45	PSMB5|PSMD14|PSMC6|PSMC4|PSMB3|ADRM1|PSMB6|PSMA1
REACTOME_HEDGEHOG_OFF_STATE	0.689871	0.816778	0.011598	0.221447	0.887793	95	SKP1|PSMC2|BTRC|OFD1|ADCY6|PRKACB|ADCY10|IFT52|GPR161|CUL1|PTCH1|RPGRIP1L|PSMA5|WDR35|IFT57|ITCH|ADCY2|PRKAR2A|CSNK1A1|MKS1|RPS27A|PSMD11|GLI2|GSK3B|TUBB4B|ADCY1|PSMA3|TUBB4A|PSMB7|WDR19|ADCY9|PSMD12|PRKAR1B|PSMD8
REACTOME_SIGNALING_BY_FLT3_ITD_AND_TKD_MUTANTS	0.690658	0.816895	0.0297929	-0.254747	-0.843038	16	STAT5A|CDKN1A|NOX4|FLT3|BCL2L1
REACTOME_CLASS_C_3_METABOTROPIC_GLUTAMATE_PHEROMONE_RECEPTORS	0.691184	0.816895	0.0135876	0.260468	0.851668	30	TAS1R1|TAS2R4|GRM2|TAS2R39|TAS2R1|TAS2R50|GABBR1|TAS2R5|TAS2R9|CASR|TAS2R40|TAS2R14|GRM1
KEGG_DORSO_VENTRAL_AXIS_FORMATION	0.691774	0.816895	0.0138933	0.275419	0.847889	23	PIWIL4|FMN2|SPIRE2|EGFR|KRAS|MAPK1|SOS2
REACTOME_TERMINATION_OF_O_GLYCAN_BIOSYNTHESIS	0.693362	0.818059	0.0139742	0.28148	0.84781	21	ST3GAL3|MUC12|MUC6|ST6GALNAC4|MUC5AC|MUC17|MUC20|MUC4|ST6GALNAC2
REACTOME_INTERACTIONS_OF_REV_WITH_HOST_CELLULAR_PROTEINS	0.696483	0.821028	0.0131413	0.251421	0.850573	35	RANBP2|NUP54|TPR|SEH1L|RAN|NUP88|NUP160|XPO1|NUP35|NUP93|KPNB1
REACTOME_FORMATION_OF_THE_EMBRYONIC_STEM_CELL_BAF_ESBAF_COMPLEX	0.701149	0.822671	0.0139044	0.28484	0.837729	19	SMARCE1|SMARCC2|ACTL6A|SMARCA4|ARID1A|BCL7B|SMARCD1
REACTOME_PCNA_DEPENDENT_LONG_PATCH_BASE_EXCISION_REPAIR	0.701172	0.822671	0.0308502	-0.235734	-0.843685	21	FEN1|POLD1|LIG1|RFC2|POLE3|RFC4|POLD4|RPA3|RPA2|PCNA|RFC1
REACTOME_CHK1_CHK2_CDS1_MEDIATED_INACTIVATION_OF_CYCLIN_B_CDK1_COMPLEX	0.701285	0.822671	0.0291781	-0.256089	-0.830446	15	CCNA2|CCNB1
HALLMARK_WNT_BETA_CATENIN_SIGNALING	0.701481	0.822671	0.012821	0.244941	0.854523	41	WNT1|SKP2|HDAC11|FZD1|CUL1|PTCH1|MAML1|AXIN2|DVL2|JAG1|NCSTN|TP53|HEY1|HDAC5|NKD1|CCND2
REACTOME_TRANSCRIPTIONAL_REGULATION_BY_THE_AP_2_TFAP2_FAMILY_OF_TRANSCRIPTION_FACTORS	0.701962	0.822671	0.0130277	0.250289	0.846744	35	HSPD1|SUMO1|UBE2I|YY1|KDM5B|EGFR|KCTD15|KCTD1|ESR1
REACTOME_SIGNALLING_TO_RAS	0.702202	0.822671	0.0306114	-0.238285	-0.84315	20	MAPKAPK2|RALB|MAPK14|SHC1
REACTOME_AQUAPORIN_MEDIATED_TRANSPORT	0.702449	0.822671	0.0123669	0.236483	0.859098	50	GNG4|RAB11A|AQP8|ADCY6|PRKACB|ADCY2|PRKAR2A|AQP2|AQP3|AVPR2|RAB11FIP2|AQP1|MYO5B|ADCY1|GNB5|AQP4|ADCY9|AQP11|PRKAR1B
KEGG_TYPE_II_DIABETES_MELLITUS	0.703088	0.822671	0.0126117	0.241251	0.857015	45	PIK3R1|PIK3R2|MAPK9|ABCC8|MTOR|PIK3CB|CACNA1D|PRKCZ|CACNA1C|MAPK1|SOCS2|MAPK8
REACTOME_DISEASES_OF_HEMOSTASIS	0.70333	0.822671	0.029988	-0.244796	-0.839272	18	TPST2|GP1BA|SERPING1
REACTOME_SYNTHESIS_OF_BILE_ACIDS_AND_BILE_SALTS_VIA_7ALPHA_HYDROXYCHOLESTEROL	0.704171	0.822946	0.0137218	0.275673	0.83868	22	ACOX2|NCOA1|ACOT8|NR1H4|AMACR|SCP2|SLC27A5|CYP27A1|AKR1C1|HSD17B4
REACTOME_ACTIVATION_OF_THE_PRE_REPLICATIVE_COMPLEX	0.709338	0.828273	0.0129725	0.250486	0.837771	33	POLE|ORC2|ORC4|ORC5|PRIM2|ORC3|GMNN|POLA2
REACTOME_RUNX2_REGULATES_OSTEOBLAST_DIFFERENTIATION	0.712972	0.831338	0.0134572	0.270671	0.833271	23	SATB2|HES1|HDAC6|YAP1|MAPK1|ABL1
REACTOME_NOTCH3_ACTIVATION_AND_TRANSMISSION_OF_SIGNAL_TO_THE_NUCLEUS	0.713188	0.831338	0.0133682	0.264907	0.831576	25	NEURL1B|APH1A|PSEN1|EGFR|NEURL1|ADAM10|RPS27A|WWP2|JAG1|NCSTN|MIB1
REACTOME_DEFECTS_OF_CONTACT_ACTIVATION_SYSTEM_CAS_AND_KALLIKREIN_KININ_SYSTEM_KKS	0.715917	0.833804	0.0288046	-0.253705	-0.822716	15	TPST2|GP1BA|SERPING1
REACTOME_APOPTOSIS	0.716849	0.834173	0.0102804	0.20814	0.886116	152	CYCS|PSMC2|GSN|LMNA|TFDP2|HMGB1|OPA1|DNM1L|APC|DFFA|MAPT|PTK2|APPL1|CASP9|OCLN|UNC5B|SATB1|YWHAH|DSP|AKT3|SPTAN1|BCL2|ADD1|PSMA5|XIAP|TP63|CASP6|DAPK2|KPNA1|FASLG|DIABLO|BAD|BCL2L11|CFLAR|RPS27A|MAPK1|HMGB2|TP73|MAPK8|PSMD11|PPP1R13B|PRKCQ|TJP1|PSMA3|PSMB7|BAX|ARHGAP10|TP53|PSMD12|KPNB1|AKT2|SFN|PSMD8|FAS
REACTOME_SIGNALING_BY_PDGF	0.718195	0.834742	0.0118205	0.229471	0.855876	58	PIK3R1|PDGFD|PIK3R2|THBS1|PDGFA|THBS4|RASA1|COL6A5|PIK3CB|PLG|NCK2
REACTOME_ABERRANT_REGULATION_OF_MITOTIC_G1_S_TRANSITION_IN_CANCER_DUE_TO_RB1_DEFECTS	0.718566	0.834742	0.013719	0.288508	0.825436	17	CDK6|TFDP2|CCND1|CDKN1C
REACTOME_VLDLR_INTERNALISATION_AND_DEGRADATION	0.721694	0.837658	0.0137714	0.290677	0.81804	16	VLDLR|MYLIP
KEGG_MAPK_SIGNALING_PATHWAY	0.723884	0.839227	0.00946432	0.202512	0.902968	254	PLA2G12A|FGF9|FGFR2|NFKB2|DUSP16|PTPN5|HSPB1|ARRB1|PRKCA|LAMTOR3|PPM1A|RRAS2|NTRK2|PPM1B|PLA2G5|MAPK9|FGF4|NLK|CACNB2|PAK1|FGF13|PDGFA|CHP2|MAPT|PRKACB|RASA1|JUND|MAP3K2|MAP2K5|IL1R2|MKNK2|PLA2G6|FGFR3|AKT3|CACNA1D|RAP1A|CACNG8|TGFB3|CHP1|EGFR|PLA2G12B|FLNB|MAP2K7|PPP5C|GADD45A|MAPKAPK5|CACNA1C|CACNG2|KRAS|FASLG|MECOM|RPS6KA6|RPS6KA1|CACNB3|MAPK1|RPS6KA3|FGF16|FGFR4|CDC42|CACNA2D2|MAPK8IP2|SOS2|FGFR1|MAPK8|MAP3K14|PRKX|FGF11|RASGRF1|HSPA1L|NFATC4|FGF20|MAP3K3|RASA2|FGF10|CACNG4|JUN|CRKL|MAP3K6|TP53|RAF1|PPP3R2|AKT2|HSPA2|RAPGEF2|FAS|GRB2
REACTOME_COOPERATION_OF_PDCL_PHLP1_AND_TRIC_CCT_IN_G_PROTEIN_BETA_FOLDING	0.724282	0.839227	0.0335254	-0.208039	-0.861815	36	GNA15|GNB2|GNG10|GNGT1|GNB3|GNG13
REACTOME_DARPP_32_EVENTS	0.726037	0.840544	0.0131944	0.266972	0.821884	23	CALM1|PRKACB|PPP2R1B|PDE4D|PRKAR2A|PPP2CA|PPP2R1A|PRKAR1B|PDE4A|PPP3CC|PPP1R1B|PRKACA|PPP2CB
REACTOME_DEVELOPMENTAL_CELL_LINEAGES	0.727055	0.841006	0.0101587	0.207938	0.877823	141	SLC4A4|RNASE1|FABP5|AQP8|ABCG2|CFTR|FGF4|PNLIPRP2|GATA6|FOXA2|GP2|CA2|ALDH1A1|MYH11|KLK1|CNN1|FN1|TP63|LAMA2|ACTA2|ERICH5|EGFR|GNMT|LAMA1|AQP3|KLK5|YAP1|LAMA4|ESR1|AQP1|KRTDAP|PGR|COL11A1|COL2A1|CALML5|CSPG4|LAMC3|ERBB2|CELA3B|KRT10|LRIG1|IVL|FGF10|HNF1B|TFRC|TFAP2A|LAMA3|CSN2|KRT18|KRT7|COL11A2|PROM1|SOX9
REACTOME_MAPK6_MAPK4_SIGNALING	0.729393	0.842879	0.0111624	0.221011	0.858397	75	TNRC6C|PSMC2|HSPB1|CDC14B|PAK1|PRKACB|CDC14A|FOXO1|MAPK4|PSMA5|RAG1|KALRN|TNRC6A|MAPKAPK5|AGO1|RPS27A|DNAJB1|CDC42|TNRC6B|PSMD11|PSMA3|PSMB7|MAPK6|JUN|MMP2|AGO3|XPO1|PSMD12|PSMD8
REACTOME_INTRAFLAGELLAR_TRANSPORT	0.729916	0.842879	0.0122181	0.238745	0.836789	42	CLUAP1|IFT52|IFT80|TRIP11|WDR35|IFT57|TNPO1|IFT74|TUBB4B|KIF3C|TUBB4A|WDR19|DYNC2LI1|KIFAP3|DYNLRB1|IFT22|TUBB2B|IFT122|DYNLRB2|TUBB3|DYNLL2|IFT172|IFT46|IFT140|TUBB1|DYNLL1|DYNC2H1
REACTOME_NICOTINATE_METABOLISM	0.733587	0.845696	0.012795	0.256109	0.819827	27	NMNAT3|BST1|NMRK2|QPRT|NADSYN1|SLC25A51|NUDT12|SLC5A8|NMNAT1|SLC22A13|PARP16|PARP10|PARP8|RNLS
REACTOME_INTRINSIC_PATHWAY_FOR_APOPTOSIS	0.733601	0.845696	0.0116857	0.230645	0.843391	52	CYCS|TFDP2|CASP9|YWHAH|AKT3|BCL2|XIAP|TP63|DIABLO|BAD|BCL2L11|MAPK1|TP73|MAPK8|PPP1R13B|BAX|TP53|AKT2|SFN
REACTOME_NUCLEAR_SIGNALING_BY_ERBB4	0.737765	0.849446	0.0125758	0.248927	0.820845	31	CXCL12|APH1A|PSEN1|ADAP1|YAP1|SPARC|ESR1|PGR|BTC|NCSTN|CSN2|NRG2|GFAP|WWOX
REACTOME_NRIF_SIGNALS_CELL_DEATH_FROM_THE_NUCLEUS	0.738105	0.849446	0.0134464	0.28628	0.805667	16	APH1A|PSEN1|RPS27A|MAPK8|NCSTN|SQSTM1|TRAF6|NGF|UBC|UBB
KEGG_PENTOSE_PHOSPHATE_PATHWAY	0.740352	0.851311	0.0311681	-0.219517	-0.837587	26	G6PD|TALDO1|ALDOA|GPI|PRPS1
REACTOME_SLC_MEDIATED_TRANSPORT_OF_NEUROTRANSMITTERS	0.741199	0.851563	0.0130093	0.269321	0.811189	21	SLC6A11|SLC6A19|SLC22A2|SLC17A8|SLC25A18|SLC6A7|SLC6A4|SLC6A13|SLC6A5
REACTOME_SENSORY_PERCEPTION_OF_TASTE	0.753243	0.864166	0.0118304	0.23683	0.82057	40	SCN4B|TAS1R1|SCN9A|TAS2R4|SCNN1G|PLCB2|TAS2R39|TAS2R1|TAS2R50|TAS2R5|TRPM4|TRPM5|SCNN1A|SCNN1B|TAS2R40|TAS2R14|GRM1
KEGG_RENAL_CELL_CARCINOMA	0.753524	0.864166	0.0109113	0.220346	0.838492	66	PIK3R1|PIK3R2|PAK1|FH|GAB1|AKT3|ARNT|PIK3CB|FLCN|RAP1A|TGFB3|KRAS|PAK4|MAPK1|CDC42|CUL2|SOS2|VEGFC|JUN|CRKL|RAF1|AKT2|GRB2|BRAF|RAPGEF1|SOS1|EP300|PIK3R5|PTPN11|PAK3|SLC2A1|VEGFB|ARAF|CRK
REACTOME_RUNX1_REGULATES_GENES_INVOLVED_IN_MEGAKARYOCYTE_DIFFERENTIATION_AND_PLATELET_FUNCTION	0.754077	0.864166	0.0119835	0.239547	0.810403	35	TNRC6C|THBS1|SIN3A|TNRC6A|AGO1|KMT2A|ITGA2B|PRMT6|NR4A3|TNRC6B|KMT2C|PRKCQ|AGO3|DPY30|SIN3B|MYL9
REACTOME_DEVELOPMENTAL_LINEAGE_OF_MULTIPOTENT_PANCREATIC_PROGENITOR_CELLS	0.754946	0.864432	0.0129646	0.27515	0.797709	18	FGF4|GATA6|FOXA2
REACTOME_DEGRADATION_OF_BETA_CATENIN_BY_THE_DESTRUCTION_COMPLEX	0.760755	0.87035	0.0106114	0.217236	0.833829	69	SKP1|PPP2R5E|PSMC2|BTRC|APC|TLE2|CUL1|PSMA5|PPP2R1B|CTBP2|TLE4|CSNK1A1|CTBP1|RPS27A|PPP2CA|AXIN2|PSMD11|GSK3B|PSMA3|PSMB7|PPP2R1A|PSMD12|PSMD8|PPP2R5C|ZRANB1|PSMA2|TLE1
REACTOME_MAP3K8_TPL2_DEPENDENT_MAPK1_3_ACTIVATION	0.76155	0.870526	0.0129935	0.280006	0.78801	16	SKP1|BTRC|CUL1
REACTOME_MOLECULES_ASSOCIATED_WITH_ELASTIC_FIBRES	0.764399	0.873047	0.0117837	0.237563	0.80369	35	LTBP4|FBLN1|FN1|MFAP5|TGFB3|MFAP4|GDF5|ITGB3|ITGA8|BMP4|EFEMP1|BMP10|LTBP3|FBN3|ITGB5|ITGB8|ELN
REACTOME_CARGO_CONCENTRATION_IN_THE_ER	0.765639	0.873729	0.0320085	-0.206431	-0.836481	33	COL7A1|PREB|SEC24C|MCFD2|CTSC|LMAN2|LMAN1|CD59|TMED2
REACTOME_DEPOLYMERIZATION_OF_THE_NUCLEAR_LAMINA	0.766528	0.874009	0.0130014	0.283124	0.782588	15	PRKCA|LMNA
REACTOME_NEF_MEDIATES_DOWN_MODULATION_OF_CELL_SURFACE_RECEPTORS_BY_RECRUITING_THEM_TO_CLATHRIN_ADAPTERS	0.767188	0.874027	0.0291874	-0.224521	-0.803554	21	AP1B1|AP1M1|CD8B|PACS1|LCK|CD4|AP2S1
REACTOME_PLASMA_LIPOPROTEIN_ASSEMBLY_REMODELING_AND_CLEARANCE	0.771795	0.878539	0.0103057	0.214111	0.828657	73	BMP1|VLDLR|ABCG1|AMN|MYLIP|PCSK5|PCSK6|PRKACB|CES3|SAR1B|APOF|LMF1|GPIHBP1
REACTOME_INTRINSIC_PATHWAY_OF_FIBRIN_CLOT_FORMATION	0.773233	0.878926	0.0123644	0.258288	0.78579	22	KNG1|PROS1|A2M|F8|GP5|F2|F9|KLKB1|F11|PRCP
REACTOME_DNA_REPAIR	0.773429	0.878926	0.00839999	0.19694	0.879325	263	LIG3|RAD52|SUMO1|UBE2I|UBE2B|POLE|POLR2H|RAD1|POLR2D|USP7|KAT5|AQR|YY1|ASCC2|EME2|GTF2H5|COPS2|TCEA1|REV1|WDR48|POLR2F|TERF2|XPC|USP1|POLR2A|ERCC1|TP53BP1|ACTR8|SMARCA5|XPA|RCHY1|INO80C|PIAS1|RFC3|POLH|MUTYH|APEX1|UBE2N|RNF4|INO80E|BRCC3|UBE2V2|ACTR5|ERCC8|PPP5C|RAD23B|TDP1|ACTL6A|INO80B|RPS27A|POLB|CUL4A|APBB1|INO80|MUS81|ABL1|POLK|MAPK8|POLR2C|COPS8|GTF2H3|COPS4|SIRT6|FAN1|RAD51B|POLI
REACTOME_SARS_COV_1_INFECTION	0.774566	0.879482	0.00934076	0.203213	0.846577	126	PPIG|SUMO1|UBE2I|PCBP2|PIK3C3|PIK3R4|EEF1A1|DDX5|MAVS|RPS19|SIKE1|CHMP4B|ST3GAL3|RPS28|YWHAH|PYCARD|BECN1|HNRNPA1|SMAD4|ITCH|RPS23|ST6GALNAC4|RPS6|MOGS|PPIA|RPS27A|RPS7|GALNT1|RPS15A|RPS5|GSK3B|RPS25|ZCRB1|RPS10|ST6GALNAC2|RPS3|KPNB1|SFN|PARP16|RPS21|PARP10|TRAF6|PARP8|UVRAG|RPS16|RPS17|RPS29|RPS9|RPS24|SP1
REACTOME_UCH_PROTEINASES	0.775769	0.880052	0.010338	0.214826	0.823086	68	PSMC2|YY1|ACTR8|MBD5|UCHL1|INO80C|PSMA5|UCHL5|MBD6|INO80E|ACTR5|FOXK2|ASXL2|ACTL6A|INO80B|RPS27A|SMAD7|INO80|HCFC1|PSMD11|SENP8|PSMA3|PSMB7|INO80D|PSMD12|PSMD8
REACTOME_AGGREPHAGY	0.776364	0.880052	0.01153	0.234317	0.800593	37	DYNC1H1|CFTR|DYNC1LI2|DYNC1I2|UBE2N|TUBAL3|HDAC6|RPS27A|TUBB4B|TUBB4A|TUBB2B|DYNC1I1|TUBB3|DYNLL2|HSF1|UBC|PCNT|UBB|TUBB1|DYNLL1|HSP90AA1
REACTOME_SARS_COV_1_TARGETS_HOST_INTRACELLULAR_SIGNALLING_AND_REGULATORY_PATHWAYS	0.777272	0.880347	0.0126967	0.276069	0.77693	16	UBE2I|YWHAH|SMAD4
REACTOME_INTERLEUKIN_17_SIGNALING	0.780448	0.883207	0.010223	0.213997	0.821394	69	SKP1|TAB3|BTRC|MAPK9|CUL1|IL17RC|IL25|ATF1|UBE2N|NOD1|PPP2R1B|VRK3|MAP2K7|RPS27A|RPS6KA1|MAPK1|RPS6KA3|PPP2CA|MAPK8|CREB1
REACTOME_GLYCOSAMINOGLYCAN_PROTEIN_LINKAGE_REGION_BIOSYNTHESIS	0.786971	0.889587	0.0116833	0.241335	0.784411	29	PXYLP1|GPC6|FAM20B|NCAN|SDC2|XYLT1|CSPG4|SDC3|UXS1|CSPG5|GPC2|B3GAT2|GPC4|B4GALT7
KEGG_P53_SIGNALING_PATHWAY	0.787396	0.889587	0.0103057	0.215636	0.817326	65	CYCS|CCNG1|CDK6|SESN1|THBS1|CASP9|RCHY1|SESN3|CCND1|GADD45A|SIAH1|ZMAT3|MDM4|PERP|PIDD1|IGF1|TP73|PTEN
REACTOME_SYNTHESIS_OF_SUBSTRATES_IN_N_GLYCAN_BIOSYTHESIS	0.78948	0.890069	0.0103819	0.216652	0.810089	59	ST6GAL2|SLC35A1|PMM1|ST3GAL3|CTSA|FPGT|ST8SIA5|ST6GALNAC5|GFPT1|DHRSX|ST6GALNAC1|ST6GALNAC4|SLC17A5|MPI|UAP1|NEU3|DHDDS|ST6GALNAC6|DOLK|NEU4|ST6GALNAC2|ST8SIA2
REACTOME_TGF_BETA_RECEPTOR_SIGNALING_IN_EMT_EPITHELIAL_TO_MESENCHYMAL_TRANSITION	0.789583	0.890069	0.0125707	0.276651	0.764696	15	PARD3|PRKCZ|CGN|RPS27A
KEGG_GLYCOSAMINOGLYCAN_DEGRADATION	0.790908	0.890069	0.0121204	0.258685	0.769575	20	HPSE2|GUSB|HYAL4|HEXA|HGSNAT|ARSB|IDUA|IDS|SGSH|SPAM1
REACTOME_GLYCOSAMINOGLYCAN_METABOLISM	0.791361	0.890069	0.00891597	0.199609	0.837661	133	OGN|SLC26A2|EXTL2|HPSE2|GLB1L2|GUSB|ST3GAL3|PXYLP1|OMD|GPC6|FAM20B|CHST13|CHST5|HS6ST3|SLC35B3|HYAL4|NCAN|CHP1|DSEL|SLC9A1|B3GNT7|CHST9|CHST6|B3GNT3|SDC2|HEXA|ABCC5|B4GALT1|EXT1|SLC17A5|XYLT1|HGSNAT|SLC26A1|B4GALT6|CSPG4|SDC3|PAPSS2|ARSB|UXS1|IDUA|FMOD
REACTOME_POST_TRANSLATIONAL_MODIFICATION_SYNTHESIS_OF_GPI_ANCHORED_PROTEINS	0.79171	0.890069	0.00972605	0.207941	0.817522	81	ALPI|NEGR1|GPLD1|PIGM|PGAP1|LYPD8|CNTN5|PIGH|XPNPEP2|GP2|ULBP2|PIGZ|RECK|GPIHBP1|BST1|PIGU|PIGA|OPCML|LY6K|CEACAM5|TECTA|PIGS
REACTOME_TP53_REGULATES_TRANSCRIPTION_OF_CELL_CYCLE_GENES	0.791755	0.890069	0.0343769	-0.187334	-0.832038	47	ARID3A|AURKA|CCNA2|BTG2|CCNB1|CDKN1A|CCNE1|ZNF385A|CDKN1B
REACTOME_CARBOXYTERMINAL_POST_TRANSLATIONAL_MODIFICATIONS_OF_TUBULIN	0.796962	0.894636	0.0110673	0.228397	0.787854	39	TPGS2|TTLL10|AGBL3|AGBL5|TUBAL3|TTLL6|TUBB4B|TUBB4A|TTL|TTLL11|TTLL13|TTLL12|TUBB2B|AGBL2|TUBB3|TTLL5|LRRC49|TTLL9|TTLL7|AGBL1
REACTOME_NUCLEAR_ENVELOPE_NE_REASSEMBLY	0.797135	0.894636	0.00992122	0.211034	0.808558	68	SUMO1|UBE2I|LMNA|NUP54|IST1|AHCTF1|SEH1L|CHMP4B
REACTOME_METABOLISM_OF_CARBOHYDRATES_AND_CARBOHYDRATE_DERIVATIVES	0.798146	0.894829	0.00777525	0.193979	0.871419	286	RANBP2|PFKM|GALT|OGN|SLC26A2|EXTL2|PPP1R3C|RPIA|NUP54|PHKB|HPSE2|CRYL1|PCK1|GLB1L2|TPR|GUSB|PCK2|SEH1L|PYGB|CALM1|PRKACB|B3GALT5|ST3GAL3|PXYLP1|GALM|OMD|PGK2|ALDH1A1|GPC6|FUT6|FAM20B|CHST13|AGL|PGK1|PHKA1|EPM2A|CHST5|HS6ST3|SLC35B3|FUT5|GNPDA2|HYAL4|GALK1|PGM1|PPP2R1B|NCAN|CHP1|PHKG2|DSEL|SLC37A4|SLC9A1|GALE|B3GNT7|PFKFB1|CHST9|CHST6|SLC37A1|PGAM2|B3GNT3|SDC2|FUT4|HEXA|ABCC5|B4GALT1|EXT1|RPS27A|SLC17A5|PPP2CA|XYLT1|HGSNAT|SLC26A1|B4GALT6|CSPG4|B3GALT2|SDC3|SHPK|PAPSS2|ARSB|UXS1|PGD|B3GALT4|RPE|GYS2|IDUA|FMOD|ST6GALNAC6
REACTOME_DENGUE_VIRUS_ATTACHMENT_AND_ENTRY	0.798625	0.894829	0.0327463	-0.190685	-0.821827	41	FURIN|CLDN1|CD14|TIMD4|CD33|UBA5|TYRO3|GPC5|GPC3|LY6E
REACTOME_NCAM1_INTERACTIONS	0.799975	0.894893	0.0108618	0.2257	0.791068	42	NCAM1|CACNB2|GFRA2|COL6A5|CACNA1D|NCAN|NRTN|COL4A5|CACNA1C|CACNB3|ARTN|COL2A1|COL4A3|COL6A6
REACTOME_CO_INHIBITION_BY_CTLA4	0.8	0.894893	0.0284326	-0.219059	-0.784003	21	LYN|CD86|CD80|PPP2R5B|LCK
REACTOME_HIGH_LAMINAR_FLOW_SHEAR_STRESS_ACTIVATES_SIGNALING_BY_PIEZO1_AND_PECAM1_CDH5_KDR_IN_ENDOTHELIAL_CELLS	0.801547	0.89531	0.00981216	0.210364	0.807448	69	GNG4|PIK3R2|MAPKAP1|ADCY6|PKN2|CAPN2|CALM1|PRKACB|MTOR|PIK3CB|GNAQ|ADCY2|PRKAR2A|VCL|GNA11
REACTOME_TBC_RABGAPS	0.80178	0.89531	0.0327945	-0.190312	-0.82319	42	TBC1D2|RABGEF1|RAB33A|RAB8B|MAP1LC3B|SYTL1|RAB5B|TBC1D17|TBC1D10C|TBC1D20
REACTOME_DEVELOPMENTAL_CELL_LINEAGES_OF_THE_EXOCRINE_PANCREAS	0.802438	0.89531	0.00964239	0.207233	0.808393	77	SLC4A4|RNASE1|AQP8|CFTR|FGF4|PNLIPRP2|GATA6|FOXA2|GP2|CA2|KLK1|FN1|LAMA2|ERICH5|GNMT|LAMA1|YAP1|LAMA4
KEGG_BASE_EXCISION_REPAIR	0.803463	0.89531	0.0112531	0.233682	0.775575	32	LIG3|POLE|HMGB1|MUTYH|APEX1|APEX2
REACTOME_TNF_SIGNALING	0.803952	0.89531	0.0101908	0.215844	0.798946	56	SPPL2B|USP2|TAB3|USP21|SPPL2A|SPATA2|NSMAF|UBE2D2|XIAP|OTUD7B|BAG4|CFLAR|RPS27A|OPTN|SHARPIN
REACTOME_PLATELET_HOMEOSTASIS	0.804581	0.89531	0.00946657	0.206459	0.813739	83	ATP2B1|PPP2R5E|PDE5A|SRI|GNG4|ATP2A2|KCNMB4|CALM1|PDE1A|KCNMA1|ITPR2|PPP2R1B|ITPR1|SLC8A2|TRPC7|PPP2CA|PDE9A|PAFAH2|GUCY1A2|KCNMB2|KCNMB1|PRKG1|SLC8A3|GNB5|ATP2A3|PRKG2
REACTOME_GLUCAGON_LIKE_PEPTIDE_1_GLP1_REGULATES_INSULIN_SECRETION	0.804988	0.89531	0.0107679	0.224649	0.787385	42	GNG4|ADCY6|PRKACB|GLP1R|ITPR2|RAP1A|ITPR1|PRKAR2A|AKAP5|GCG
REACTOME_ER_TO_GOLGI_ANTEROGRADE_TRANSPORT	0.80686	0.896658	0.00842665	0.196485	0.834797	149	ANK3|MIA3|COG1|DYNC1H1|SPTBN1|GOLGB1|SEC22A|COG8|TFG|PPP6C|TRAPPC6A|TRAPPC10|SAR1B|DYNC1LI2|SPTAN1|DYNC1I2|CSNK1D|TUBAL3|PPP6R3|ANK2|CAPZA2|DCTN5|ACTR10|CNIH1|NAPG|COG2|TRAPPC3|FOLR1|F8|GOLGA2|NAPA|LMAN2L|SEC24B|SEC22C|TRAPPC2|GOSR1|DCTN4|ARF3|COPZ2|TUBB4B
REACTOME_METABOLISM_OF_STEROID_HORMONES	0.808127	0.897331	0.0112364	0.233153	0.76883	31	FDX1|HSD17B2|HSD17B11|HSD17B12|HSD3B1|SRD5A1|HSD3B2|HSD11B2|CYP11A1
KEGG_NICOTINATE_AND_NICOTINAMIDE_METABOLISM	0.810025	0.897633	0.0115956	0.245025	0.754317	23	NMNAT3|NNT|BST1|QPRT|ENPP3|NADSYN1|NUDT12|NMNAT1
REACTOME_SIGNALING_BY_NTRKS	0.810453	0.897633	0.00855995	0.197765	0.828676	132	PIK3R1|ASCL1|PIK3R2|NTRK2|FRS2|PCSK5|PCSK6|RRAD|GAB1|JUND|PTPRO|MAP2K5|PIK3CB|TPH1|ID2|ATF1|ID4|RAP1A|PPP2R1B|MEF2D|VRK3|KRAS|CDK5R1|RPS6KA1|MAPK1|RPS6KA3|PPP2CA|REST|NTRK3|KIDINS220|CREB1|PLCG1|NAB1|PPP2R1A|BAX|CRKL|CLTC|TCF12|AP2A1|GRB2|AP2A2|BRAF|EGR4|CHD4|ARC|SH3GL3|RAPGEF1|NGF|SOS1|NELFB|DNM2|EP300|PPP2CB|ID3|PTPN11
REACTOME_CELL_EXTRACELLULAR_MATRIX_INTERACTIONS	0.810508	0.897633	0.0119686	0.263151	0.752889	17	PARVA|FBLIM1|ILK|ACTN1|LIMS1|PARVB|LIMS2
REACTOME_HCMV_EARLY_EVENTS	0.811042	0.897633	0.00962884	0.208775	0.801349	69	RANBP2|DYNC1H1|NUP54|TPR|SEH1L|DYNC1LI2|DYNC1I2|TUBAL3|EGFR|EED|GPS2|CBX1|CREB1|TUBB4B|TUBB4A|NUP88|NUP160|NUP35|NUP93|RBBP4|PML|NUP214|TUBB2B|NUP43|DYNC1I1|TUBB3|DYNLL2|POM121C|ELK1|TUBB1|ITGB1|NUP62|NCOR2|DYNLL1|NCOR1|NUP50|NUP85|SUZ12
REACTOME_TRANSCRIPTIONAL_REGULATION_BY_RUNX1	0.812547	0.898566	0.00821786	0.19534	0.835849	160	AUTS2|TNRC6C|PSMC2|RING1|CDK6|THBS1|PHC3|SMARCE1|SIN3A|LIFR|OCLN|KCTD6|SMARCA2|PSMA5|CCND1|FOXP3|ITCH|GPAM|TNRC6A|SMARCC2|AGO1|RYBP|YAP1|KMT2A|ITGA2B|ACTL6A|SERPINB13|SMARCA4|RPS27A|PRMT6|ESR1|ARID1B|ARID1A|TP73|ABL1|CBX2|NR4A3|TNRC6B|PSMD11|ELF1|LGALS3|TCF3|SMARCD1|KMT2C|PRKCQ|TJP1|PSMA3|PSMB7|YAF2|AGO3|MYB|RNF2|PSMD12|TCF12|PSMD8|HIPK2|DPY30|ELF2|TAL1|SIN3B|PSMA2
REACTOME_ABC_FAMILY_PROTEINS_MEDIATED_TRANSPORT	0.813959	0.899395	0.00926901	0.203903	0.806681	86	ABCB1|PSMC2|ABCA2|ABCG1|ABCB7|ABCB5|CFTR|ABCA5|ABCD3|PEX3|ABCA8|ERLIN2
REACTOME_DEVELOPMENTAL_LINEAGES_OF_THE_MAMMARY_GLAND	0.814833	0.899455	0.0321001	-0.188473	-0.807712	40	MME|MUC1|LALBA|MFGE8
REACTOME_SIGNALING_BY_PTK6	0.815697	0.899455	0.0100238	0.214209	0.788159	54	KHDRBS1|KHDRBS3|DOCK1|RASA1|STAP2|CCND1|EGFR|KRAS|ARHGAP35|PELP1|RPS27A|ERBB3|BTC|ERBB2|PTPN1|SFPQ
REACTOME_AMINE_LIGAND_BINDING_RECEPTORS	0.816798	0.899455	0.0323083	-0.188042	-0.810437	41	CHRM2|ADRA2A|HTR1B|HTR5A|ADRA1B|ADRA2C|HTR1E|ADRA1D|HTR1D|DRD2|TAAR9|TAAR5|TAAR8|CHRM4|HTR6|HTR2C|HTR2B|HTR1A|HRH1|ADRA2B|ADRB2|HTR1F|DRD4|HTR4|HRH4|DRD5|DRD3|DRD1|TAAR2|CHRM5|CHRM3|ADRB1|HRH3|HTR2A|TAAR1|ADRB3|HRH2|GPR143|CHRM1|HTR7
KEGG_DNA_REPLICATION	0.817424	0.899455	0.0311789	-0.19496	-0.807635	36	RNASEH2A|MCM5|MCM2|FEN1|POLD1|LIG1|RFC2|POLE3|RFC4|POLD4
REACTOME_GLUTATHIONE_CONJUGATION	0.81747	0.899455	0.0108854	0.2278	0.761896	33	GSTO2|ESD|GGT7|GSTA4|HPGDS|GSTM4|MGST3|GGT6|GCLC|GSTK1|OPLAH|GSTM3|GSS|GSTM5|GSTA1|GGT1
REACTOME_NS1_MEDIATED_EFFECTS_ON_HOST_PATHWAYS	0.817987	0.899455	0.0106021	0.22384	0.775564	40	RANBP2|NUP54|TPR|SEH1L|KPNA5|KPNA4|KPNA1|EIF2AK2|NUP88|NUP160|PABPN1|KPNA3|NUP35|NUP93|KPNB1|CPSF4
REACTOME_GLUCAGON_TYPE_LIGAND_RECEPTORS	0.820677	0.901505	0.0108266	0.227094	0.759534	33	GNG4|VIPR1|GLP1R|VIP
REACTOME_JNK_C_JUN_KINASES_PHOSPHORYLATION_AND_ACTIVATION_MEDIATED_BY_ACTIVATED_HUMAN_TAK1	0.821688	0.901505	0.011501	0.247552	0.745621	21	TAB3|MAPK9|UBE2N|NOD1|MAP2K7|RPS27A|MAPK8
REACTOME_TRANSPORT_TO_THE_GOLGI_AND_SUBSEQUENT_MODIFICATION	0.82226	0.901505	0.00780868	0.193219	0.835336	178	ANK3|MIA3|MGAT4B|COG1|DYNC1H1|SPTBN1|GOLGB1|SEC22A|COG8|MGAT5|TFG|PPP6C|TRAPPC6A|TRAPPC10|SAR1B|DYNC1LI2|MGAT4C|SPTAN1|DYNC1I2|FUCA1|CSNK1D|TUBAL3|PPP6R3|ANK2|CAPZA2|DCTN5|ACTR10|CNIH1|NAPG|COG2|B4GALT1|MGAT4A|TRAPPC3|FOLR1|F8|GOLGA2|B4GALT6|NAPA|LMAN2L|SEC24B|SEC22C|TRAPPC2|GOSR1|DCTN4|ARF3|COPZ2|TUBB4B
REACTOME_REGULATION_OF_MITF_M_DEPENDENT_GENES_INVOLVED_IN_LYSOSOME_BIOGENESIS_AND_AUTOPHAGY	0.822507	0.901505	0.0118698	0.263741	0.742236	16	ATP6AP2|ATP6V0A1|ATP6V0E2|MITF|ASAH1
KEGG_CELL_CYCLE	0.825572	0.903797	0.0084111	0.196657	0.815071	122	SKP1|CDC16|ORC2|CDK6|CDC14B|TFDP2|SKP2|ORC4|ANAPC4|ANAPC10|CDC14A|CUL1|YWHAH|CDKN2B|ORC5|WEE1|CCND1|FZR1|ANAPC7|SMAD4|TGFB3|GADD45A|ORC3|CDC23|RBL2|ANAPC5|CDKN1C
REACTOME_HEDGEHOG_ON_STATE	0.825929	0.903797	0.009343	0.206212	0.792799	70	PSMC2|CUL3|GAS8|ARRB1|SMURF2|HHIP|IHH|GPR161|CDC73|PTCH1|PSMA5|SPOPL|ITCH
REACTOME_REGULATION_OF_RUNX2_EXPRESSION_AND_ACTIVITY	0.828005	0.90521	0.00969664	0.210817	0.783729	57	SKP1|PSMC2|SKP2|WWP1|DLX6|CUL1|PPARGC1A|PSMA5|ESRRA|NKX3-2|PPARGC1B|RPS27A|ESR1|HIVEP3|PSMD11|GSK3B|PSMA3|PSMB7|PSMD12|STUB1|PSMD8
REACTOME_MITOTIC_PROPHASE	0.829217	0.90521	0.00910566	0.20261	0.792762	79	RANBP2|PRKCA|LMNA|NUP54|TPR|SEH1L|NCAPH2|PPP2R2D|PPP2R1B|PHF8|ENSA|MCPH1|BLZF1|MAPK1|PPP2CA|GOLGA2|NUMA1|NEK9|RAB2A|NUP88|NUP160|PPP2R1A|NUP35|NUP93
REACTOME_CARDIOGENESIS	0.82922	0.90521	0.0110176	0.234508	0.744128	26	KAT5|GATA6|SMAD1|SMAD4
REACTOME_PRE_NOTCH_PROCESSING_IN_GOLGI	0.832174	0.906772	0.0115397	0.252889	0.733171	18	ATP2A2|ST3GAL3|LFNG|B4GALT1
REACTOME_APOPTOTIC_FACTOR_MEDIATED_RESPONSE	0.832583	0.906772	0.0115325	0.252773	0.732833	18	CYCS|CASP9|XIAP|DIABLO|MAPK1
REACTOME_EXTRA_NUCLEAR_ESTROGEN_SIGNALING	0.832654	0.906772	0.00911013	0.202454	0.785285	74	PIK3R1|GNG4|HSPB1|PIK3R2|STRN|ZDHHC21|CALM1|PTK2|AKT3|BCL2|CCND1|PRKCZ|ZDHHC7|EGFR|UHMK1|KRAS
REACTOME_DAP12_SIGNALING	0.833574	0.907046	0.0109136	0.23246	0.744126	27	PIK3R1|PIK3R2|PIK3CB|KRAS|VAV3|GRAP2|PLCG1
REACTOME_RESPONSE_OF_MTB_TO_PHAGOCYTOSIS	0.835889	0.908836	0.0111291	0.237843	0.732208	23	DUSP16|TRIM27|PGK1|KPNA1|RPS27A|MAPK1|RAB7A|HGS|SFPQ|KPNB1|RNF213|ATP6V1H|RAB5A
REACTOME_S_PHASE	0.837305	0.909504	0.00781982	0.192339	0.815519	146	CABLES1|SKP1|ANAPC16|PSMC2|POLE|CDC16|PDS5B|ORC2|TFDP2|SKP2|ORC4|ESCO1|ANAPC4|ANAPC10|CUL1|AKT3|ORC5|WEE1|RFC3|PSMA5|CCND1|FZR1|ANAPC7|PRIM2|ORC3|CDC23|GMNN|RBL2|RPS27A|ANAPC5|POLA2
REACTOME_NGF_STIMULATED_TRANSCRIPTION	0.838481	0.909504	0.0103011	0.219909	0.758576	39	ASCL1|RRAD|JUND|TPH1|ID2|ATF1|ID4|MEF2D|CDK5R1|REST|CREB1|NAB1|TCF12|EGR4|CHD4|ARC|SH3GL3|DNM2|EP300|ID3
REACTOME_REGULATION_OF_TP53_ACTIVITY_THROUGH_PHOSPHORYLATION	0.838677	0.909504	0.0086622	0.198333	0.789833	90	PRKAB2|RAD1|KAT5|DYRK2|SUPT16H|PRKAA2|PRKAB1|TBP|RFC3|PRKAG2|PRKAA1|TAF11|TAF7|MAPKAPK5|CDK5R1|TAF1|TAF15|MDM4|RPS27A
REACTOME_HOST_INTERACTIONS_OF_HIV_FACTORS	0.839181	0.909504	0.0470177	-0.16396	-0.854647	112	HCK|PSMB5|SEC13|PSMD14|ELMO1|PSMC6|PSMC4|PSMB3|ADRM1|AP1B1|PSMB6|AAAS|PSMA1|RCC1|AP1M1|CD8B|NUP210|PSMA4|RANGAP1|PSMD13|PACS1|LCK|DOCK2
REACTOME_SYNDECAN_INTERACTIONS	0.845063	0.91455	0.0108783	0.232533	0.729952	25	CASK|PRKCA|THBS1|FN1|SDC2|ITGB3|SDC3|TNC|ACTN1
KEGG_NUCLEOTIDE_EXCISION_REPAIR	0.846038	0.91455	0.00996676	0.214831	0.755751	43	POLE|GTF2H5|XPC|ERCC1|XPA|RFC3|ERCC8|RAD23B
REACTOME_DNA_REPLICATION_PRE_INITIATION	0.846727	0.91455	0.00858439	0.197963	0.784831	87	ANAPC16|PSMC2|POLE|CDC16|ORC2|ORC4|ANAPC4|ANAPC10|ORC5|PSMA5|FZR1|KPNA6|ANAPC7|PRIM2|KPNA1|ORC3|CDC23|GMNN|RPS27A|ANAPC5|POLA2
REACTOME_TRANSLESION_SYNTHESIS_BY_POLH	0.847319	0.91455	0.0112723	0.248273	0.719786	18	RCHY1|RFC3|POLH|RPS27A
REACTOME_GAP_FILLING_DNA_REPAIR_SYNTHESIS_AND_LIGATION_IN_GG_NER	0.847846	0.91455	0.0108289	0.231799	0.727646	25	LIG3|POLE
REACTOME_ERK_MAPK_TARGETS	0.848062	0.91455	0.011001	0.236605	0.719824	22	PPP2R1B|VRK3|RPS6KA1|MAPK1|RPS6KA3|PPP2CA
REACTOME_SARS_COV_1_HOST_INTERACTIONS	0.848774	0.91455	0.00860884	0.198785	0.783494	83	PPIG|UBE2I|PCBP2|EEF1A1|MAVS|RPS19|SIKE1|RPS28|YWHAH|PYCARD|HNRNPA1|SMAD4|ITCH|RPS23|RPS6|PPIA|RPS27A|RPS7|RPS15A|RPS5|RPS25|RPS10|RPS3|KPNB1|SFN|RPS21|TRAF6|RPS16|RPS17|RPS29|RPS9|RPS24|SP1|RPS12
REACTOME_PLATELET_AGGREGATION_PLUG_FORMATION	0.849225	0.91455	0.0307147	-0.187437	-0.789127	38	ADRA2A|CSK|GP1BA|RAPGEF3|RAP1B|ADRA2C|RASGRP1
REACTOME_HDR_THROUGH_SINGLE_STRAND_ANNEALING_SSA	0.851172	0.915921	0.0101725	0.218671	0.739779	35	RAD52|RAD1|KAT5|ERCC1|RFC3
KEGG_PRIMARY_BILE_ACID_BIOSYNTHESIS	0.854503	0.918777	0.0113058	0.252584	0.710838	16	ACOX2|AMACR|CYP39A1|SCP2|CYP46A1|SLC27A5|CYP27A1|HSD17B4|CH25H
REACTOME_TELOMERE_EXTENSION_BY_TELOMERASE	0.857718	0.920788	0.0108313	0.233474	0.710298	22	PPP6C|TERF2|PPP6R3|WRAP53|TERT|PIF1|RUVBL2|TERF1|GAR1|ANKRD28
REACTOME_RAC3_GTPASE_CYCLE	0.85773	0.920788	0.00829116	0.194544	0.774744	90	PIK3R1|ABI2|PIK3R2|ARHGAP21|BAIAP2|PAK1|OCRL|WASF2|ARHGAP42|ABR|MPP7|ARAP3|SLC1A5|PGRMC2|NHS|ARHGAP35|PAK4|ARHGAP32|ARHGAP5|NOXA1|CDC42|RAB7A|ARHGAP1
REACTOME_PKR_MEDIATED_SIGNALING	0.859937	0.922428	0.0363247	-0.172059	-0.807259	63	UBE2L6|ISG15|SPHK1|FANCG|TUBB6|ADAR
REACTOME_BASE_EXCISION_REPAIR_AP_SITE_FORMATION	0.861868	0.92302	0.0258825	-0.218974	-0.724651	16	MPG|TERF2IP|NEIL2|NEIL3|TINF2
REACTOME_RAP1_SIGNALLING	0.862778	0.92302	0.0111624	0.249971	0.703483	16	PRKACB|RAP1A|RAP1GAP|PRKG1|RAF1|RAP1GAP2|RASGRP2|PRKACA
REACTOME_NUCLEAR_EVENTS_KINASE_AND_TRANSCRIPTION_FACTOR_ACTIVATION	0.862979	0.92302	0.00894495	0.201632	0.757812	61	ASCL1|RRAD|JUND|TPH1|ID2|ATF1|ID4|PPP2R1B|MEF2D|VRK3|CDK5R1|RPS6KA1|MAPK1|RPS6KA3|PPP2CA|REST
REACTOME_FACTORS_INVOLVED_IN_MEGAKARYOCYTE_DEVELOPMENT_AND_PLATELET_PRODUCTION	0.863232	0.92302	0.00730762	0.188156	0.795922	143	CABLES1|AK3|KIF1A|AKAP1|DOCK7|DOCK1|GATA6|CBX5|PRKACB|HBE1|SIN3A|DOCK9|IFNA14|KIF2B|WEE1|AKAP10|MFN2|KIF12|KIFC2|KIF26A|TUBAL3|DOCK5|CAPZA2|PRKAR2A|KIF5B|KIF1C|HMG20B|KIF19|KLC4|JMJD1C|IFNA5|CDC42|ABL1|KIF5A|VPS45|RAD51B|TUBB4B|KIF16B|ITPK1|KIF3C|TUBB4A|MAFK|TP53|MYB|PRKAR1B|KIF22|DOCK6
KEGG_PATHWAYS_IN_CANCER	0.864305	0.92302	0.00614552	0.184754	0.836088	318	FZD7|CYCS|FGF9|PIK3R1|FGFR2|NFKB2|PIK3R2|PRKCA|CDK6|PIAS2|WNT1|SKP2|HHIP|TRAF4|PPARG|MAPK9|FGF4|TPR|APC|FZD1|TFG|FGF13|PDGFA|FH|FZD5|PTK2|PAX8|KITLG|WNT4|FZD4|APPL1|CASP9|FOXO1|DVL3|FGFR3|MTOR|AKT3|ARNT|PIK3CB|CDKN2B|PTCH1|PIAS1|BCL2|FN1|XIAP|CCND1|APC2|WNT2B|RXRB|LAMA2|CBLB|SMAD4|COL4A6|TGFB3|CTBP2|EGFR|PLD1|LAMA1|DAPK2|MITF|CBLC|KRAS|FASLG|ITGA2B|FZD3|LAMA4|KLK3|RXRG|BAD|MECOM|CTBP1|MAPK1|FGF16|IGF1|CDC42|CUL2|WNT10B|ABL1|SOS2|FGFR1|PTEN|SMAD2|MAPK8|AXIN2|LAMC3|WNT9A|RUNX1T1|GLI2|DVL2|FGF11|PLCG1
REACTOME_DNA_DAMAGE_BYPASS	0.864567	0.92302	0.00951159	0.209673	0.744838	45	UBE2B|POLE|REV1|WDR48|USP1|RCHY1|RFC3|POLH
REACTOME_ER_QUALITY_CONTROL_COMPARTMENT_ERQC	0.865855	0.92367	0.0108148	0.239214	0.703539	19	RNF139|TRIM13|UGGT2|RNF185|RPS27A
REACTOME_COPI_MEDIATED_ANTEROGRADE_TRANSPORT	0.867871	0.924381	0.00802231	0.192404	0.772306	96	ANK3|COG1|DYNC1H1|SPTBN1|GOLGB1|COG8|DYNC1LI2|SPTAN1|DYNC1I2|TUBAL3|ANK2|CAPZA2|DCTN5|ACTR10|NAPG|COG2|FOLR1|GOLGA2|NAPA|GOSR1|DCTN4|ARF3|COPZ2|TUBB4B|TUBB4A|COG7|TMED10|COPB1|GOSR2|TUBB2B|ARF1|SPTA1|GORASP1|DYNC1I1|RAB1A|COG5|CAPZA3|TUBB3|NSF|DYNLL2|COPA|SPTB|SPTBN2|NAPB|TMED3
REACTOME_RSV_HOST_INTERACTIONS	0.867884	0.924381	0.00809344	0.192889	0.768154	90	MED25|MAVS|MED14|MED4|MED13|GPC6|MED28|IFNA14|BECN1|MED6|MED31|CUL5|IFNAR1|SDC2|MED19|HERC5|RPS27A|MAP1B|IFNA5|ARIH1|MED7|EIF2AK2|MED20|MED17|SDC3|MED23|MED26
REACTOME_TP53_REGULATES_TRANSCRIPTION_OF_GENES_INVOLVED_IN_CYTOCHROME_C_RELEASE	0.868604	0.924424	0.0109018	0.240824	0.698192	18	ZNF420|TP63|TRIAP1|TP73|PPP1R13B|BAX|TP53
REACTOME_ATTENUATION_PHASE	0.869317	0.924458	0.0104512	0.225266	0.707139	25	HSPB1|COL4A6|FKBP4|DNAJB1|TNFRSF21|HSBP1|HSPH1|HSPA1L|HSP90AB1|HSPA2
REACTOME_PROTEIN_FOLDING	0.876466	0.931331	0.0406129	-0.164677	-0.821972	87	GNA15|FBXO6|GNB2|SPHK1|TUBB6|FBXW9|GNG10|GNGT1|FBXW7|CCNE1|GNB3|TUBA1A|GNG13|TUBA4A|TUBA8|STAT3|GNB4
REACTOME_LDL_CLEARANCE	0.878702	0.93267	0.0105928	0.234917	0.690901	19	CES3|LDLR|NPC1|CLTC|AP2A1|AP2A2|LSR|SOAT1
REACTOME_COPII_MEDIATED_VESICLE_TRANSPORT	0.879784	0.93267	0.00834446	0.19541	0.748695	68	SEC22A|TFG|PPP6C|TRAPPC6A|TRAPPC10|SAR1B|CSNK1D|PPP6R3|CNIH1|NAPG|TRAPPC3|FOLR1|F8|GOLGA2|NAPA|LMAN2L|SEC24B|SEC22C|TRAPPC2
REACTOME_FANCONI_ANEMIA_PATHWAY	0.879787	0.93267	0.00995081	0.214481	0.707259	31	EME2|WDR48|USP1|ERCC1|RPS27A|MUS81|FAN1|FANCB|ATR|FANCF|FANCL|FANCM|FANCC|UBC|FANCD2|UBB
REACTOME_REGULATION_OF_PTEN_STABILITY_AND_ACTIVITY	0.884146	0.93656	0.00875117	0.199447	0.733843	54	PSMC2|TRIM27|PREX2|MKRN1|AKT3|PSMA5|XIAP|RPS27A|WWP2|USP13|PTEN|PSMD11|RNF146|PSMA3|PSMB7|PSMD12|AKT2|STUB1|PSMD8|TNKS2|PSMA2
REACTOME_BMAL1_CLOCK_NPAS2_ACTIVATES_CIRCADIAN_EXPRESSION	0.887645	0.939534	0.0270118	-0.196852	-0.72512	23	NAMPT|BHLHE40|SERPINE1|SMARCD3
REACTOME_SIGNALLING_TO_ERKS	0.889858	0.940664	0.0294206	-0.183504	-0.749831	34	RIT2|MAP2K1|MAPKAPK2|RALB|MAPK3|MAPK14
HALLMARK_KRAS_SIGNALING_DN	0.890098	0.940664	0.00624449	0.181479	0.789662	190	ZNF112|THRB|CAMK1D|NGB|SIDT1|NR6A1|YBX2|MYOT|PDK2|SPHK2|MTHFR|RYR2|CAPN9|MAGIX|SLC25A23|EPHA5|CLDN8|GP2|CPEB3|TAS2R4|FGFR3|RGS11|TFCP2L1|SLC5A5|LFNG|CCDC106
KEGG_MISMATCH_REPAIR	0.891645	0.941286	0.0102436	0.222511	0.676946	22	SSBP1|MLH3|RFC3
REACTOME_RHO_GTPASES_ACTIVATE_CIT	0.892073	0.941286	0.0104999	0.233156	0.67596	18	MYH11|PPP1CB|PPP1R12A|MYH14|MYL6|MYH9|PPP1R12B|MYL9
REACTOME_HEPARAN_SULFATE_HEPARIN_HS_GAG_METABOLISM	0.892927	0.941456	0.0306114	-0.176318	-0.759906	41	CTSL|HS3ST3A1|HPSE|EXT2|HS3ST6|GPC5|EXTL3|GPC3|NDST3|NDST1|SDC1|HS3ST4|HS3ST5
REACTOME_TELOMERE_MAINTENANCE	0.897323	0.945357	0.00823785	0.193044	0.72767	62	POLR2H|POLR2D|PPP6C|POLR2F|TERF2|POLR2A|RFC3|PPP6R3|PRIM2|WRAP53|ATRX|TERT|POLA2|PIF1|RUVBL2|POLR2C
REACTOME_HOMOLOGY_DIRECTED_REPAIR	0.899682	0.947107	0.00739746	0.185499	0.744591	96	LIG3|RAD52|UBE2I|POLE|RAD1|KAT5|EME2|ERCC1|TP53BP1|RFC3|POLH|UBE2N|RNF4|BRCC3|UBE2V2
REACTOME_EVASION_BY_RSV_OF_HOST_INTERFERON_RESPONSES	0.900756	0.947504	0.00965595	0.209701	0.685673	30	MAVS|IFNA14|CUL5|IFNAR1|RPS27A|IFNA5|EIF2AK2
REACTOME_G2_M_DNA_DAMAGE_CHECKPOINT	0.902885	0.949007	0.00830449	0.193856	0.720676	57	RAD1|KAT5|TP53BP1|YWHAH|WEE1|RFC3|UBE2N|BRCC3|UBE2V2
KEGG_T_CELL_RECEPTOR_SIGNALING_PATHWAY	0.913246	0.958802	0.0438061	-0.156485	-0.810241	107	NFKBIE|VAV1|IFNG|MAP3K8|PTPN6|CARD11|MAP2K1|IL5|ICOS|FOS|RELA|PIK3CD|CD8B|TNF|MAPK3|MAPK14|RASGRP1|NFKBIB
REACTOME_INSULIN_RECEPTOR_RECYCLING	0.913616	0.958802	0.00941936	0.20564	0.668391	29	ATP6V1G3|PTPRF|ATP6V1C2|ATP6V0A1|ATP6V0E2|ATP6V0A2|ATP6V0D2|PTPN1|ATP6V0E1|ATP6V1C1|INSR
REACTOME_KSRP_KHSRP_BINDS_AND_DESTABILIZES_MRNA	0.917089	0.961437	0.0101198	0.225267	0.644501	17	DIS3|EXOSC3|EXOSC2|KHSRP|EXOSC6|MAPK11|EXOSC4|EXOSC8
REACTOME_MET_PROMOTES_CELL_MOTILITY	0.917776	0.961437	0.00875117	0.196671	0.686124	41	DOCK7|GAB1|PTK2|FN1|RAP1A|LAMA2|LAMA1|LAMA4|COL11A1|COL2A1|LAMC3|CRKL|GRB2|LAMA3|COL11A2
REACTOME_ASSOCIATION_OF_TRIC_CCT_WITH_TARGET_PROTEINS_DURING_BIOSYNTHESIS	0.91825	0.961437	0.0281733	-0.178101	-0.719048	32	FBXO6|SPHK1|FBXW9|FBXW7|CCNE1
REACTOME_TRAF6_MEDIATED_IRF7_ACTIVATION	0.919408	0.961743	0.00941037	0.205087	0.656501	27	MAVS|SIKE1|IFNA14|RNF135|TRIM4
REACTOME_N_GLYCAN_TRIMMING_IN_THE_ER_AND_CALNEXIN_CALRETICULIN_CYCLE	0.919959	0.961743	0.00906098	0.200376	0.670175	33	RNF139|TRIM13|UGGT2|RNF185|RAD23B|MOGS|ENGASE|RPS27A
REACTOME_SARS_COV_2_HOST_INTERACTIONS	0.922596	0.963479	0.00557652	0.175298	0.760477	184	VPS33A|RANBP2|VPS41|PIK3C3|PIK3R4|TAB3|NUP54|CNBP|MAVS|RPS19|TPR|G3BP2|GEMIN5|SIKE1|SEH1L|RPS28|SAR1B|SNRPE|IFNA14|YWHAH|AKT3|IL17RC|G3BP1|BECN1|RNF135|UBE2N|NOD1|VPS11|RPS23|TRIM4|RPS6|IFNAR1|DDX20|RPS27A|RPS7|IFNA5|RPS15A|SEC24B|VPS45|RPS5|GEMIN2|TJP1|NUP88|NUP160|RPS25|HSP90AB1|LARP1|NUP35|RPS10|RPS3|NUP93|AKT2|MASP2|SFN|ATG14|GEMIN8|RPS21|TRAF6|UVRAG|RPS16|RPS17|RPS29|RPS9|RPS24|NUP214|GEMIN4|RPS12|NUP43
REACTOME_DUAL_INCISION_IN_GG_NER	0.923038	0.963479	0.00871335	0.197493	0.684277	40	POLE|GTF2H5|ERCC1|XPA|RFC3|RPS27A|CUL4A|POLK|GTF2H3
REACTOME_FATTY_ACYL_COA_BIOSYNTHESIS	0.92397	0.96371	0.00925556	0.201254	0.658053	30	CBR4|ACACA|HSD17B12|ACSL5|ELOVL7|ACLY|FASN|TECR|ACSF3|ACSL3|ACSL6
REACTOME_HS_GAG_DEGRADATION	0.925536	0.964603	0.00976002	0.214387	0.637791	20	HPSE2|GPC6|SDC2|HGSNAT|SDC3|IDUA|IDS|GPC2|SGSH|GPC4
REACTOME_ACTIVATION_OF_KAINATE_RECEPTORS_UPON_GLUTAMATE_BINDING	0.926317	0.964677	0.00921525	0.199252	0.651508	30	GNG4|DLG1|CALM1|GRIK2|PLCB2
REACTOME_PLASMA_LIPOPROTEIN_CLEARANCE	0.92746	0.965127	0.00883131	0.195359	0.664702	36	VLDLR|AMN|MYLIP|CES3
REACTOME_ACTIVATION_OF_ATR_IN_RESPONSE_TO_REPLICATION_STRESS	0.929118	0.966025	0.00880236	0.194887	0.663095	36	ORC2|RAD1|ORC4|ORC5|RFC3
REACTOME_RAC2_GTPASE_CYCLE	0.929746	0.966025	0.00702093	0.180188	0.712858	86	PIK3R1|ABI2|PIK3R2|ARHGAP21|PAK1|DOCK1|WASF2|ARHGAP42|ABR|MPP7|VAPB|PGRMC2|NHS|ARHGAP35|PAK4|ARHGAP32|SAMM50|VAV3|CDC42|RAB7A|ARHGAP1|CDC42EP4|CYBB
REACTOME_GABA_RECEPTOR_ACTIVATION	0.931763	0.967381	0.033782	-0.1594	-0.741769	59	KCNJ2|GNB2|GNAI2|ADCY4|GNG10|GNGT1|GNB3|GNG13|GNAI3|GNAT3|GABRR3|GABRR1|GNB4
REACTOME_HS_GAG_BIOSYNTHESIS	0.934723	0.969713	0.028311	-0.172958	-0.700845	33	HS3ST3A1|EXT2|HS3ST6|GPC5|EXTL3|GPC3|NDST3|NDST1|SDC1|HS3ST4|HS3ST5
REACTOME_THE_CANONICAL_RETINOID_CYCLE_IN_RODS_TWILIGHT_VISION	0.935501	0.969779	0.00953186	0.207508	0.625011	21	HSD17B6|CYP4V2|RHO|TTR|RDH5|RDH10|RDH12|SDR9C7|MYO7A|RDH11|RBP1
REACTOME_SIGNALING_BY_HIPPO	0.936269	0.969835	0.0255088	-0.187289	-0.662706	20	STK3|AMOTL2|CASP3|SAV1|YWHAE|STK4|AMOTL1|YWHAB|LATS2|WWTR1|NPHP4|LATS1|TJP2|MOB1A|TJP1|DVL2|AMOT|WWC1|MOB1B|YAP1
REACTOME_POTASSIUM_CHANNELS	0.938826	0.971742	0.00648947	0.176031	0.711468	101	GNG4|KCNMB4|ABCC8|KCNK1|KCNK10|KCNMA1|KCNAB1|KCNH2|KCNJ3|KCNC1|KCNV2|HCN4|KCNK2|KCNK9|KCNH6|KCNS2|GABBR1|KCNH8|KCNA10|KCNMB2|KCNB1|KCNK3|KCNMB1|ABCC9|GNB5|KCNN2|KCNH3|KCNS1|KCNQ1|KCNQ4|KCNK17|KCNJ5|KCNJ1|KCNA1|KCNH7|KCND3|KCNH5|GNB1
REACTOME_TRANSCRIPTIONAL_REGULATION_BY_NPAS4	0.945729	0.978142	0.00873337	0.192474	0.63881	32	TNRC6C|ARNT|TNRC6A|AGO1|CDK5R1|MAPK1|REST|TNRC6B|AGO3|XPO1|KCNIP3
REACTOME_PROCESSING_OF_DNA_DOUBLE_STRAND_BREAK_ENDS	0.954808	0.986387	0.00734133	0.177133	0.658507	57	UBE2I|RAD1|KAT5|TP53BP1|RFC3|UBE2N|RNF4|BRCC3|UBE2V2
REACTOME_FORMATION_OF_FIBRIN_CLOT_CLOTTING_CASCADE	0.955378	0.986387	0.0285554	-0.163912	-0.690087	38	F3|PF4|GP1BA|SERPING1|PROCR|THBD|SERPINE2
REACTOME_FERTILIZATION	0.95588	0.986387	0.00915931	0.195985	0.596245	22	OVGP1|B4GALT1|CD9|IZUMO4|ADAM30|CATSPERG|ADAM20|SPAM1|ADAM21
REACTOME_FORMATION_OF_THE_URETERIC_BUD	0.957807	0.986509	0.00915931	0.195569	0.58905	21	ROBO2|SLIT2|ITGA8|BMP4|GFRA1|GDNF|RET|NPNT|SIX1|PAX2|ITGB1
REACTOME_TICAM1_RIP1_MEDIATED_IKK_COMPLEX_RECRUITMENT	0.958474	0.986509	0.0245852	-0.183709	-0.629839	18	BIRC3
REACTOME_GAP_JUNCTION_TRAFFICKING_AND_REGULATION	0.959	0.986509	0.0296198	-0.158019	-0.688913	43	TUBB6|GJA1|GJA4|GJB2|TUBA1A|TUBA4A|GJB5|TUBA8|GJB6|GJA8
REACTOME_RECRUITMENT_OF_MITOTIC_CENTROSOME_PROTEINS_AND_COMPLEXES	0.95931	0.986509	0.00669706	0.171101	0.664549	75	PAFAH1B1|DYNC1H1|OFD1|PCM1|TUBGCP4|SFI1|CEP290|DYNC1I2|CEP70|CSNK1D|CEP63|AKAP9|CDK5RAP2|CEP152|TUBB4B|CEP41|TUBB4A|PPP2R1A|TUBGCP3|CEP57|CEP164|NDE1|HAUS2|TUBGCP2|CEP250|PRKACA|CCP110|ALMS1|TUBGCP5|CKAP5|NME7|CDK1|PCNT|TUBGCP6
REACTOME_MEIOSIS	0.959736	0.986509	0.00724912	0.175109	0.650982	57	UBE2I|SUN1|LMNA|SYNE2|MLH3|TERF2
REACTOME_RHO_GTPASES_ACTIVATE_IQGAPS	0.960357	0.986509	0.00874005	0.186794	0.592723	26	IQGAP2|CALM1|TUBAL3|CDC42|TUBB4B|TUBB4A|CTNNA1|TUBB2B|CDH1|TUBB3|CLIP1|IQGAP3|TUBB1|CTNNB1|IQGAP1
REACTOME_SARS_COV_2_INFECTION	0.961899	0.98696	0.00383487	0.16591	0.744582	281	VPS33A|RANBP2|SUMO1|VPS41|UBE2I|MGAT4B|PIK3C3|PIK3R4|TAB3|DDX5|NUP54|MGAT5|CNBP|ANO7|MAVS|RPS19|TPR|G3BP2|GEMIN5|SIKE1|SEH1L|CHMP4B|ST3GAL3|RPS28|SAR1B|GPC6|ZDHHC3|ANO2|HAVCR1|SNRPE|MGAT4C|IFNA14|YWHAH|ANO10|AKT3|IL17RC|G3BP1|BECN1|RNF135|UBE2N|NOD1|VPS11|RPS23|ST6GALNAC4|TRIM4|TUSC3|RPS6|CSNK1A1|IFNAR1|MOGS|DDX20|SDC2
KEGG_OLFACTORY_TRANSDUCTION	0.962357	0.98696	0.00584714	0.167994	0.684826	108	CAMK2A|OR2F2|CAMK2D|CALM1|PRKACB|GNAL|OR1A1|CLCA1|CAMK2G|OR3A2|OR1C1|OR3A3|PDE1C|OR7A10|OR51E2|OR12D2|OR14J1|OR2H1|OR2F1|CAMK2B|CALML5|PRKX|PRKG1|OR2L2|OR52D1|PRKG2|CLCA2
REACTOME_DNA_DOUBLE_STRAND_BREAK_REPAIR	0.963428	0.98696	0.00546504	0.1676	0.69671	124	LIG3|RAD52|SUMO1|UBE2I|POLE|RAD1|KAT5|EME2|ERCC1|TP53BP1|SMARCA5|RFC3|POLH|UBE2N|RNF4|BRCC3|UBE2V2|PPP5C|TDP1|RPS27A|APBB1|MUS81|ABL1|POLK|MAPK8|SIRT6|RAD51B|KDM4A|POLE4|TDP2|TP53|PRKDC|DCLRE1C|PALB2|HERC2|POLQ|XRCC5|ATR|RFC5|BARD1|CLSPN|TIMELESS
KEGG_STEROID_BIOSYNTHESIS	0.964143	0.98696	0.00946657	0.204606	0.575815	16	EBP
REACTOME_REPRODUCTION	0.96443	0.98696	0.0392079	-0.147265	-0.739873	90	LMNB1|FKBP6|BLM|MND1|PRDM1|ZP4|NANOS3|CXCR4|RBBP8|NBN|ADAM2|TERF2IP|HVCN1|STAG3|RAD51C|CATSPER1
REACTOME_SYNTHESIS_OF_VERY_LONG_CHAIN_FATTY_ACYL_COAS	0.966628	0.988465	0.0248592	-0.173608	-0.604699	19	ACSL1|ACSL4|TECRL|ACSBG2|ELOVL2
REACTOME_NR1H3_NR1H2_REGULATE_GENE_EXPRESSION_LINKED_TO_CHOLESTEROL_TRANSPORT_AND_EFFLUX	0.968638	0.989775	0.00811344	0.17773	0.604722	36	TNRC6C|ABCG1|NCOA1|RXRB|TNRC6A|AGO1|GPS2
REACTOME_METALLOPROTEASE_DUBS	0.971036	0.991076	0.0242479	-0.176672	-0.594235	17	PSMD14|NLRP3|KAT2B|UIMC1|STAM
REACTOME_RECYCLING_PATHWAY_OF_L1	0.971378	0.991076	0.00780199	0.175627	0.61271	41	TUBAL3|L1CAM|RPS6KA6|RPS6KA1|MAPK1|RPS6KA3|EZR|TUBB4B|TUBB4A|CLTC|AP2A1|AP2A2|MSN|TUBB2B|DNM2|TUBB3
REACTOME_DEVELOPMENTAL_LINEAGE_OF_MAMMARY_GLAND_LUMINAL_EPITHELIAL_CELLS	0.972672	0.991076	0.00870445	0.180414	0.561421	24	ALDH1A1|TP63|ESR1|PGR|ERBB2|KRT18|CDH1|TGFA|EGF|ITGB1|ELF5|EPCAM|CD24|ALDH1A3
REACTOME_CRMPS_IN_SEMA3A_SIGNALING	0.972831	0.991076	0.00932506	0.19685	0.553987	16	PLXNA2
REACTOME_GLUCAGON_SIGNALING_IN_METABOLIC_REGULATION	0.9755	0.99305	0.00809789	0.171985	0.57522	33	GNG4|ADCY6|PRKACB|ADCY2|PRKAR2A|GCG
REACTOME_BUTYRATE_RESPONSE_FACTOR_1_BRF1_BINDS_AND_DESTABILIZES_MRNA	0.978793	0.99498	0.00910119	0.188649	0.539736	17	DIS3|EXOSC3|ZFP36L1|EXOSC2|DCP1A|EXOSC6|EXOSC4|EXOSC8
KEGG_ACUTE_MYELOID_LEUKEMIA	0.978861	0.99498	0.0322617	-0.144606	-0.665389	56	PIM2|SPI1|STAT5A|MAP2K1|RELA|PIK3CD|MAPK3|FLT3|STAT3|RPS6KB2|NFKB1
REACTOME_REGULATION_OF_NF_KAPPA_B_SIGNALING	0.979798	0.995187	0.0242228	-0.166794	-0.571845	18	USP18
REACTOME_COOPERATION_OF_PREFOLDIN_AND_TRIC_CCT_IN_ACTIN_AND_TUBULIN_FOLDING	0.980868	0.995529	0.00836445	0.170774	0.546664	27	PFDN5|CCT5|TUBAL3|TUBB4B|TUBB4A|CCT2|CCT4|VBP1|TUBB2B|TUBB3|CCT6A|CCT6B|PFDN1|TUBB1
REACTOME_POLYMERASE_SWITCHING_ON_THE_C_STRAND_OF_THE_TELOMERE	0.982143	0.996079	0.0255367	-0.155653	-0.581169	24	POLD1|TERF2IP|RFC2|RFC4|CHTF18|POLD4
REACTOME_COMMON_PATHWAY_OF_FIBRIN_CLOT_FORMATION	0.983237	0.996099	0.00870445	0.175635	0.534333	22	F13A1|PROS1|PRTN3|F8
REACTOME_VOLTAGE_GATED_POTASSIUM_CHANNELS	0.983629	0.996099	0.00750503	0.163362	0.574688	43	KCNAB1|KCNH2|KCNC1|KCNV2|KCNH6|KCNS2|KCNH8|KCNA10|KCNB1|KCNH3|KCNS1|KCNQ1|KCNQ4|KCNA1|KCNH7|KCND3|KCNH5|KCNG1|KCNAB3|KCNB2|KCNQ2
REACTOME_SARS_COV_INFECTIONS	0.985008	0.996752	0.00243496	0.15964	0.730367	397	PPIG|VPS33A|FXYD1|ATP1A2|RANBP2|SUMO1|CUL3|VPS41|UBE2I|PCBP2|CRBN|MGAT4B|PIK3C3|PIK3R4|TAB3|EEF1A1|DDX5|NUP54|MGAT5|CNBP|ANO7|MAVS|ROCK2|SAP18|RPS19|TPR|SAP30L|G3BP2|GEMIN5|SIKE1|SEH1L|ARID4A|CHMP4B|ST3GAL3|RPS28|SAR1B|GPC6|ZDHHC3|NFE2L2|ANO2|HAVCR1|SNRPE|MGAT4C|IFNA14|YWHAH|ANO10|AKT3|IL17RC|G3BP1|PYCARD|BECN1|FXYD3|RNF135|FXYD4|UBE2N|HNRNPA1|NOD1|VPS11|SMAD4|ITCH|RPS23|ST6GALNAC4|TRIM4|TUSC3|RPS6|FKBP4|CSNK1A1|IFNAR1|MOGS|DDX20|SDC2|PPIA|SH3KBP1|GATAD2A|MGAT4A|HMG20B|SRPK1|RPS27A
REACTOME_TP53_REGULATES_TRANSCRIPTION_OF_GENES_INVOLVED_IN_G2_CELL_CYCLE_ARREST	0.989084	0.998821	0.00888922	0.17189	0.498339	18	TFDP2|GADD45A|RBL2|BAX|TP53|SFN
REACTOME_RECRUITMENT_OF_NUMA_TO_MITOTIC_CENTROSOMES	0.989192	0.998821	0.00581574	0.152629	0.603829	86	PAFAH1B1|DYNC1H1|OFD1|PCM1|TUBGCP4|SFI1|CEP290|DYNC1I2|CEP70|CSNK1D|TUBAL3|CEP63|AKAP9|NUMA1|CDK5RAP2|CEP152|TUBB4B|CEP41|TUBB4A|PPP2R1A|TUBGCP3|CEP57|CEP164|NDE1|TUBB2B|HAUS2|TUBGCP2|CEP250|PRKACA|TUBB3|CCP110|ALMS1
REACTOME_MRNA_DECAY_BY_5_TO_3_EXORIBONUCLEASE	0.990833	0.998821	0.00914589	0.177754	0.491331	15	DDX6|LSM4|LSM5|DCP1A|EDC3
REACTOME_INTEGRIN_SIGNALING	0.990958	0.998821	0.00819343	0.157958	0.505638	27	PTK2|FN1|RAP1A|ITGA2B|ITGB3
REACTOME_DEFECTIVE_B4GALT7_CAUSES_EDS_PROGEROID_TYPE	0.991097	0.998821	0.00867109	0.167054	0.496977	20	GPC6|NCAN|SDC2|CSPG4|SDC3|CSPG5|GPC2|GPC4|B4GALT7
REACTOME_METABOLISM_OF_FAT_SOLUBLE_VITAMINS	0.991969	0.998821	0.0071499	0.151537	0.541436	46	GPC6|GPIHBP1|RETSAT|SDC2|CLPS|TTR|VKORC1L1|LDLR|SDC3|UBIAD1|AKR1B10|RBP2|AKR1C1|GPC2|LRP12|GPC4|BCO2|RDH11|RBP1
REACTOME_TRISTETRAPROLIN_TTP_ZFP36_BINDS_AND_DESTABILIZES_MRNA	0.992201	0.998821	0.00888254	0.168979	0.483459	17	DIS3|TNPO1|EXOSC3
REACTOME_ASPARAGINE_N_LINKED_GLYCOSYLATION	0.993017	0.998902	0.00266917	0.151193	0.680484	294	ANK3|RNF139|MIA3|MGAT4B|COG1|DYNC1H1|SPTBN1|GOLGB1|SEC22A|COG8|MGAT5|ST6GAL2|TFG|SLC35A1|PPP6C|PMM1|ST3GAL3|TRAPPC6A|TRAPPC10|CTSA|SAR1B|DYNC1LI2|MGAT4C|FPGT|TRIM13|SPTAN1|DYNC1I2|FUCA1|ALG13|ST8SIA5|UGGT2|ST6GALNAC5|CSNK1D|GFPT1|DHRSX|TUBAL3|PPP6R3|ANK2|RNF185|ST6GALNAC1|ST6GALNAC4|CAPZA2|TUSC3|DCTN5|RAD23B|ACTR10|CNIH1|NAPG|MOGS|COG2|ENGASE|B4GALT1|MGAT4A|TRAPPC3|FOLR1|RPS27A|SLC17A5|MPI|F8|UAP1|GOLGA2|B4GALT6|NAPA|LMAN2L|SEC24B|SEC22C|TRAPPC2|NEU3|DHDDS|GOSR1|DCTN4|ARF3|COPZ2|TUBB4B|ST6GALNAC6
REACTOME_FORMATION_OF_TUBULIN_FOLDING_INTERMEDIATES_BY_CCT_TRIC	0.994531	0.999117	0.0246889	-0.149302	-0.534347	21	TUBB6|TUBA1A|TUBA4A|TUBA8|TUBA4B|CCT7|TUBA1C|TUBB2A|CCT8|TUBA1B|TUBB1|CCT6B|CCT6A|TUBB3|TUBB2B|CCT4|CCT2|TUBB4A|TUBB4B|TUBAL3|CCT5
REACTOME_GOLGI_TO_ER_RETROGRADE_TRANSPORT	0.994736	0.999117	0.00461944	0.145289	0.606195	127	PAFAH1B1|KIF1A|DYNC1H1|AGPAT3|DYNC1LI2|PLA2G6|KIF2B|DYNC1I2|KIF12|KIFC2|KIF26A|TUBAL3|CAPZA2|DCTN5|ACTR10|KIF5B|NAPG|KIF1C|KIF19|KLC4|GALNT1|KIF5A|NAPA|DCTN4|ARF3|COPZ2|TUBB4B|KIF16B|KIF3C|TUBB4A|BNIP1|KIF22|TMED10|COPB1|KIF23|KLC3|RAB6B|NBAS|KIFAP3|PAFAH1B2|TUBB2B|ARF1|DYNC1I1|KIF6|RAB1A|CAPZA3|KIF9|RAB18|TUBB3|NSF|RAB3GAP1|DYNLL2|COPA|KIF21A
REACTOME_TRANSLESION_SYNTHESIS_BY_POLK	0.996443	0.999117	0.00881349	0.157005	0.449198	17	REV1|RFC3|RPS27A|POLK
REACTOME_SEALING_OF_THE_NUCLEAR_ENVELOPE_NE_BY_ESCRT_III	0.996744	0.999117	0.0253364	-0.135004	-0.511199	25	TUBB6|TUBA1A|TUBA4A|TUBA8|CHMP7|LEMD2|TUBA4B|CHMP4C
REACTOME_POST_CHAPERONIN_TUBULIN_FOLDING_PATHWAY	0.99691	0.999117	0.0244632	-0.139192	-0.492519	20	TUBB6|TUBA1A|TUBA4A|TUBA8
REACTOME_TRANSCRIPTION_OF_E2F_TARGETS_UNDER_NEGATIVE_CONTROL_BY_DREAM_COMPLEX	0.997972	0.999444	0.00859773	0.146508	0.430887	19	TFDP2|RBL2|CDC25A|RBBP4|MAX|RBL1|LIN9
REACTOME_OLFACTORY_SIGNALING_PATHWAY	0.999167	0.999869	0.0390963	-0.0993486	-0.50382	94	OR2M4|OR2B3|OR52A1|OR7E24|OR7A17|OR10H1|OR1G1|OR7C1|OR51M1|GNG13|OR5H1|OR51B4|OR1E1|OR1D5|CNGA4|OR2B2|OR1F1|OR2J3
KEGG_GLYCOSAMINOGLYCAN_BIOSYNTHESIS_HEPARAN_SULFATE	0.999869	0.999869	0.00807122	0.113166	0.359091	26	EXTL2|HS6ST3|EXT1|XYLT1|B3GAT2|HS2ST1|B4GALT7|XYLT2|HS3ST3B1|B3GAT1|GLCE
