## Supplementary Table 16 for "Longitudinal multi-omics profiling of tofacitinib response identifies a pre-existing Janus kinase-tractable inflammatory state in ulcerative colitis" (part 1 of 3)

### Sheet: degs_PB_R_W8vW0
gene_symbol	ENSG	ENSGv	baseMean	log2FoldChange	lfcSE	stat	pvalue	padj
PTGER2	ENSG00000125384	ENSG00000125384.7	4329.32	-0.960571	0.124589	-7.7099	1.25918e-14	3.03349e-10
SOCS2	ENSG00000120833	ENSG00000120833.14	991.906	-1.59814	0.218344	-7.31936	2.49161e-13	3.00127e-09
CISH	ENSG00000114737	ENSG00000114737.16	7856.96	-2.11838	0.301973	-7.01513	2.29736e-12	1.84485e-08
TAF5LP1	ENSG00000267369	ENSG00000267369.1	1478.9	-1.19038	0.208025	-5.72226	1.05117e-08	6.33091e-05
TOMM20P2	ENSG00000255987	ENSG00000255987.1	84.9249	-1.19664	0.211529	-5.65709	1.53959e-08	7.41808e-05
OLIG2	ENSG00000205927	ENSG00000205927.5	238.142	-1.58785	0.286049	-5.55096	2.84103e-08	0.000114072
CLC	ENSG00000105205	ENSG00000105205.7	5156.01	-1.85076	0.345756	-5.35279	8.66094e-08	0.000262474
PTGES	ENSG00000148344	ENSG00000148344.11	244.373	1.4608	0.272964	5.35164	8.71608e-08	0.000262474
CCL23	ENSG00000274736	ENSG00000274736.5	46.5121	-2.05745	0.388289	-5.29877	1.16585e-07	0.000312072
SOCS2-AS1	ENSG00000246985	ENSG00000246985.8	191.933	-0.873708	0.166186	-5.2574	1.46103e-07	0.000351977
SIGLEC8	ENSG00000105366	ENSG00000105366.15	507.86	-1.84005	0.355387	-5.1776	2.24755e-07	0.000482111
NA	ENSG00000267074	ENSG00000267074.1	540.248	-1.12065	0.216961	-5.16523	2.40145e-07	0.000482111
NA	ENSG00000285933	ENSG00000285933.1	42.8574	-1.67815	0.32711	-5.13024	2.89377e-07	0.000498268
ALOX15	ENSG00000161905	ENSG00000161905.13	1214.28	-1.77894	0.346764	-5.13012	2.89559e-07	0.000498268
DAAM2	ENSG00000146122	ENSG00000146122.17	6833.36	4.00191	0.786991	5.08508	3.67464e-07	0.000590171
NA	ENSG00000279617	ENSG00000279617.1	18.0848	-1.65119	0.332976	-4.95888	7.09011e-07	0.00106755
MCOLN3	ENSG00000055732	ENSG00000055732.13	82.0399	-1.26383	0.257834	-4.90171	9.50084e-07	0.00134638
NA	ENSG00000267002	ENSG00000267002.4	2176.36	0.38036	0.0779131	4.88185	1.05097e-06	0.00140661
TMEM200A	ENSG00000164484	ENSG00000164484.12	88.7203	-1.33827	0.277832	-4.81683	1.45859e-06	0.00172373
MAP3K15	ENSG00000180815	ENSG00000180815.15	106.265	1.63552	0.339923	4.81146	1.49834e-06	0.00172373
ZNF114-AS1	ENSG00000268186	ENSG00000268186.1	6.14157	6.81549	1.41668	4.81089	1.50257e-06	0.00172373
JCHAIN	ENSG00000132465	ENSG00000132465.12	9846.07	-1.64235	0.35042	-4.6868	2.77504e-06	0.0030388
NA	ENSG00000271320	ENSG00000271320.1	12.6537	-1.97474	0.423849	-4.65906	3.17652e-06	0.0033272
TNFRSF10B-AS1	ENSG00000246130	ENSG00000246130.1	75.9566	1.77967	0.384791	4.62504	3.74534e-06	0.00375954
LINC00092	ENSG00000225194	ENSG00000225194.3	125.621	-0.951143	0.206757	-4.6003	4.21875e-06	0.00404991
BHLHA15	ENSG00000180535	ENSG00000180535.4	256.433	-1.41899	0.308952	-4.59292	4.37083e-06	0.00404991
NA	ENSG00000273189	ENSG00000273189.1	36.6901	-1.0429	0.227743	-4.57928	4.66587e-06	0.00416316
DACT1	ENSG00000165617	ENSG00000165617.15	344.045	-1.3283	0.292386	-4.54297	5.54678e-06	0.00477241
ENTPD2	ENSG00000054179	ENSG00000054179.12	202.674	1.47325	0.327262	4.50174	6.74001e-06	0.00559909
PPIAP51	ENSG00000260229	ENSG00000260229.1	6.87992	2.34422	0.526509	4.45239	8.49206e-06	0.00681941
SLC29A1	ENSG00000112759	ENSG00000112759.19	1712.23	-0.940597	0.21392	-4.39697	1.09773e-05	0.00845265
NA	ENSG00000286511	ENSG00000286511.1	76.3269	1.31799	0.300267	4.38938	1.13676e-05	0.00845265
SLFN12L	ENSG00000205045	ENSG00000205045.11	771.236	-0.860226	0.196158	-4.38538	1.15785e-05	0.00845265
NA	ENSG00000264937	ENSG00000264937.1	106.184	1.32298	0.30266	4.37119	1.23572e-05	0.00875578
PTGDR2	ENSG00000183134	ENSG00000183134.5	1364.3	-0.96208	0.221376	-4.34591	1.38703e-05	0.00947489
DNAJB5	ENSG00000137094	ENSG00000137094.16	760.423	1.05029	0.241926	4.34139	1.41586e-05	0.00947489
CLDN10	ENSG00000134873	ENSG00000134873.10	25.9577	1.93949	0.448763	4.32185	1.54727e-05	0.0100744
CLXN	ENSG00000034239	ENSG00000034239.11	25.1807	2.22324	0.519043	4.28335	1.841e-05	0.0116715
NA	ENSG00000279554	ENSG00000279554.1	22.733	2.21136	0.518626	4.26388	2.00904e-05	0.0124102
NPDC1	ENSG00000107281	ENSG00000107281.10	2052.44	-0.948323	0.224102	-4.23166	2.31968e-05	0.0136326
NA	ENSG00000259337	ENSG00000259337.4	4.74392	-4.1912	0.990447	-4.23162	2.32011e-05	0.0136326
NA	ENSG00000182912	ENSG00000182912.6	46.7193	1.34255	0.318108	4.22042	2.43852e-05	0.0139872
SDC2	ENSG00000169439	ENSG00000169439.12	240.728	1.28635	0.305265	4.21388	2.5102e-05	0.0140635
SMPD3	ENSG00000103056	ENSG00000103056.12	1855.12	-0.83898	0.199484	-4.20575	2.60215e-05	0.0142474
TSHR	ENSG00000165409	ENSG00000165409.18	42.3684	-1.39383	0.333202	-4.18314	2.87512e-05	0.0151497
CA6	ENSG00000131686	ENSG00000131686.15	205.23	-1.2411	0.296789	-4.18175	2.89273e-05	0.0151497
ASRGL1	ENSG00000162174	ENSG00000162174.12	544.729	-0.5567	0.135358	-4.11281	3.90877e-05	0.0195415
NA	ENSG00000260152	ENSG00000260152.2	5.87314	3.4877	0.848112	4.11231	3.91723e-05	0.0195415
LINC01132	ENSG00000227630	ENSG00000227630.4	23.382	-1.03487	0.251944	-4.10756	3.99857e-05	0.0195415
MYBL1	ENSG00000185697	ENSG00000185697.17	2341.08	-1.00274	0.244315	-4.10428	4.05577e-05	0.0195415
NA	ENSG00000254396	ENSG00000254396.1	40.2765	2.31444	0.575321	4.02287	5.74937e-05	0.0271584
MB21D2	ENSG00000180611	ENSG00000180611.7	276.865	-0.950481	0.237046	-4.00969	6.07996e-05	0.0278949
NA	ENSG00000281969	ENSG00000281969.1	66.574	4.31105	1.07575	4.00749	6.13685e-05	0.0278949
NA	ENSG00000248161	ENSG00000248161.5	11.8608	-1.1589	0.289668	-4.00078	6.31333e-05	0.0281656
ADAMTS2	ENSG00000087116	ENSG00000087116.16	1100.91	2.39605	0.601168	3.98566	6.72923e-05	0.0294753
CDK6	ENSG00000105810	ENSG00000105810.10	3071.14	-0.637601	0.160292	-3.97774	6.95731e-05	0.0299301
NA	ENSG00000203709	ENSG00000203709.12	6615.89	1.19851	0.301994	3.96865	7.22809e-05	0.0305176
IQCN	ENSG00000130518	ENSG00000130518.17	2003	0.61731	0.156085	3.95496	7.65481e-05	0.0305176
IFI27	ENSG00000165949	ENSG00000165949.12	485.304	-1.87196	0.473368	-3.95456	7.66764e-05	0.0305176
GPX3	ENSG00000211445	ENSG00000211445.12	801.531	0.848504	0.214641	3.95313	7.71352e-05	0.0305176
RGS16	ENSG00000143333	ENSG00000143333.7	100.058	-0.89502	0.226622	-3.9494	7.83484e-05	0.0305176
IL5RA	ENSG00000091181	ENSG00000091181.20	1089.57	-1.07661	0.272642	-3.94881	7.85392e-05	0.0305176
ARHGAP24	ENSG00000138639	ENSG00000138639.18	1522.19	0.569785	0.144837	3.93398	8.35501e-05	0.0314374
NA	ENSG00000231616	ENSG00000231616.9	36.2117	1.98869	0.506133	3.92918	8.52365e-05	0.0314374
NR4A2	ENSG00000153234	ENSG00000153234.15	365.134	0.626462	0.159482	3.92812	8.56127e-05	0.0314374
IDO1	ENSG00000131203	ENSG00000131203.13	403.048	-1.33387	0.339695	-3.92668	8.61264e-05	0.0314374
HNRNPH1P1	ENSG00000220305	ENSG00000220305.1	27.8168	1.42866	0.364955	3.91463	9.05429e-05	0.0323424
CMC2	ENSG00000103121	ENSG00000103121.9	596.838	-0.556529	0.142238	-3.91265	9.12906e-05	0.0323424
DRAIC	ENSG00000245750	ENSG00000245750.10	572.05	1.12906	0.289495	3.9001	9.61533e-05	0.0326828
CIB3	ENSG00000141977	ENSG00000141977.9	45.2214	1.44288	0.370009	3.8996	9.63534e-05	0.0326828
BCL2	ENSG00000171791	ENSG00000171791.14	8010.5	-0.776262	0.199199	-3.89691	9.74277e-05	0.0326828
NA	ENSG00000281344	ENSG00000281344.1	68.7375	-1.59878	0.410507	-3.89464	9.8344e-05	0.0326828
NA	ENSG00000223117	ENSG00000223117.1	35.174	1.67733	0.431302	3.889	0.000100658	0.0326828
XBP1	ENSG00000100219	ENSG00000100219.16	15503.3	-0.513391	0.132021	-3.88872	0.000100775	0.0326828
KIF27	ENSG00000165115	ENSG00000165115.15	1973.4	1.58565	0.408002	3.88639	0.000101748	0.0326828
FGFR2	ENSG00000066468	ENSG00000066468.24	140.124	-1.14605	0.295435	-3.87919	0.000104804	0.0326918
LPL	ENSG00000175445	ENSG00000175445.17	143.011	1.72631	0.445471	3.87523	0.000106522	0.0326918
TEK	ENSG00000120156	ENSG00000120156.22	188.75	1.78059	0.459832	3.87228	0.000107824	0.0326918
LOC101928230	ENSG00000278058	ENSG00000278058.1	37.5239	-1.00517	0.259619	-3.8717	0.000108077	0.0326918
GNAT2	ENSG00000134183	ENSG00000134183.13	100.348	1.13527	0.293305	3.87062	0.000108561	0.0326918
EPCAM	ENSG00000119888	ENSG00000119888.11	26.3446	2.58477	0.668995	3.86366	0.0001117	0.0330913
NA	ENSG00000288700	ENSG00000288700.1	1165.8	1.04151	0.269706	3.86163	0.000112635	0.0330913
SIGLEC1	ENSG00000088827	ENSG00000088827.13	694.577	-1.35725	0.352628	-3.84896	0.000118623	0.0340554
NA	ENSG00000246451	ENSG00000246451.2	473.649	0.666771	0.173245	3.84871	0.000118744	0.0340554
CNTNAP3	ENSG00000106714	ENSG00000106714.17	2762.18	1.35902	0.353667	3.84266	0.000121709	0.0344952
PRSS33	ENSG00000103355	ENSG00000103355.14	1443.1	-1.87183	0.487749	-3.83769	0.000124195	0.0347904
NA	ENSG00000286196	ENSG00000286196.1	353.418	1.09467	0.285668	3.83198	0.000127116	0.0351995
ISL2	ENSG00000159556	ENSG00000159556.10	380.37	0.942253	0.246127	3.82832	0.00012902	0.0352629
WNK2	ENSG00000165238	ENSG00000165238.16	78.613	1.18567	0.309903	3.82594	0.000130273	0.0352629
PCED1B	ENSG00000179715	ENSG00000179715.13	8890.77	-0.887997	0.232512	-3.81914	0.000133917	0.0358465
NA	ENSG00000256987	ENSG00000256987.1	11.1291	2.01512	0.5291	3.80859	0.000139763	0.0370003
RSPH3	ENSG00000130363	ENSG00000130363.13	1274.35	0.630925	0.16599	3.80098	0.000144125	0.0376666
NA	ENSG00000282850	ENSG00000282850.2	18.4472	-1.51952	0.400421	-3.7948	0.000147762	0.0376666
FCGR1CP	ENSG00000265531	ENSG00000265531.3	571.599	-1.31244	0.345886	-3.79442	0.000147991	0.0376666
UTS2R	ENSG00000181408	ENSG00000181408.5	17.972	-1.66118	0.437901	-3.79351	0.000148534	0.0376666
CELF2-AS1	ENSG00000181800	ENSG00000181800.6	345.507	1.52514	0.402454	3.78961	0.000150886	0.0378645
NA	ENSG00000214439	ENSG00000214439.4	104.839	1.03679	0.27491	3.7714	0.000162336	0.040318
CRACDL	ENSG00000196872	ENSG00000196872.12	504.136	1.06587	0.283206	3.76358	0.000167498	0.0410194
LINC02072	ENSG00000267452	ENSG00000267452.3	20.13	-1.89661	0.504151	-3.76199	0.000168566	0.0410194
DNMBP	ENSG00000107554	ENSG00000107554.17	1962.79	0.439477	0.116999	3.75624	0.000172483	0.0415529
TPST1	ENSG00000169902	ENSG00000169902.15	4029.49	2.16794	0.5779	3.7514	0.000175848	0.041944
TIGD3	ENSG00000173825	ENSG00000173825.7	2875.12	1.16185	0.311617	3.72847	0.000192648	0.0455009
MAP3K5-AS1	ENSG00000234263	ENSG00000234263.2	23.0737	1.23161	0.330873	3.72231	0.000197408	0.0461723
AKR1C3	ENSG00000196139	ENSG00000196139.14	446.034	-0.781333	0.210214	-3.71684	0.00020173	0.0465792
TSPEAR-AS1	ENSG00000235890	ENSG00000235890.2	86.4785	1.25418	0.337578	3.71524	0.000203014	0.0465792
NA	ENSG00000215302	ENSG00000215302.8	158.565	0.643289	0.173794	3.70145	0.000214371	0.0487209
NA	ENSG00000234571	ENSG00000234571.2	108.036	-1.53739	0.415921	-3.69636	0.000218712	0.048954
SLC31A2	ENSG00000136867	ENSG00000136867.11	797.448	1.13281	0.306539	3.69549	0.000219461	0.048954
EGR3	ENSG00000179388	ENSG00000179388.9	116.456	0.759036	0.206088	3.68306	0.000230448	0.0504281
NA	ENSG00000213277	ENSG00000213277.3	19.8069	1.7253	0.468706	3.68098	0.000232337	0.0504281
CXCL10	ENSG00000169245	ENSG00000169245.6	88.8664	-1.75883	0.477931	-3.6801	0.000233144	0.0504281
DYNLT4	ENSG00000188396	ENSG00000188396.4	71.0951	1.20039	0.326309	3.67868	0.000234442	0.0504281
NA	ENSG00000279500	ENSG00000279500.1	186.914	1.21799	0.332928	3.65841	0.000253781	0.0538247
MYO1B	ENSG00000128641	ENSG00000128641.19	225.074	0.758118	0.207278	3.65749	0.000254702	0.0538247
MIR193BHG	ENSG00000262454	ENSG00000262454.4	19.6222	-1.0791	0.295277	-3.65455	0.000257636	0.0538819
ATP6AP1-DT	ENSG00000197180	ENSG00000197180.2	94.0821	-0.617684	0.169101	-3.65275	0.000259445	0.0538819
NA	ENSG00000197815	ENSG00000197815.4	108.596	0.953566	0.26177	3.64277	0.000269724	0.0555378
NHS	ENSG00000188158	ENSG00000188158.16	1102.63	1.16807	0.321138	3.63729	0.000275519	0.0562502
PRSS41	ENSG00000215148	ENSG00000215148.11	20.5239	-1.80472	0.497065	-3.63075	0.000282598	0.0572107
MELK	ENSG00000165304	ENSG00000165304.8	85.3049	-1.25336	0.346307	-3.61922	0.000295497	0.0589916
NA	ENSG00000255801	ENSG00000255801.1	469.474	1.85564	0.512816	3.61852	0.000296292	0.0589916
NA	ENSG00000230492	ENSG00000230492.1	43.2942	1.19269	0.330153	3.61254	0.000303217	0.0592763
RNU1-22P	ENSG00000200204	ENSG00000200204.1	21.0274	1.68432	0.466284	3.61222	0.000303587	0.0592763
TMEM252	ENSG00000181778	ENSG00000181778.5	279.173	1.06825	0.295879	3.61044	0.000305679	0.0592763
NA	ENSG00000259309	ENSG00000259309.2	13.8621	1.74518	0.483584	3.60884	0.000307565	0.0592763
MTHFD2	ENSG00000065911	ENSG00000065911.13	1865.03	-0.54109	0.15031	-3.59982	0.000318442	0.0608857
GRAMD1C	ENSG00000178075	ENSG00000178075.20	1585.09	1.40339	0.390153	3.59704	0.000321858	0.0610542
NA	ENSG00000277969	ENSG00000277969.1	268.238	-0.468473	0.130351	-3.59394	0.000325716	0.0613033
RN7SKP70	ENSG00000252464	ENSG00000252464.1	24.414	1.39565	0.389184	3.58608	0.000335684	0.0617319
NETO1	ENSG00000166342	ENSG00000166342.19	147.559	1.25105	0.348925	3.58545	0.000336496	0.0617319
DIAPH3	ENSG00000139734	ENSG00000139734.19	38.4337	-1.15932	0.323417	-3.58461	0.000337589	0.0617319
DENND2B	ENSG00000166444	ENSG00000166444.19	100.833	0.854112	0.238306	3.5841	0.000338243	0.0617319
TP53INP2	ENSG00000078804	ENSG00000078804.13	4571.9	1.16217	0.324587	3.58045	0.000342998	0.0621291
NA	ENSG00000259514	ENSG00000259514.1	42.3832	0.927569	0.259251	3.57789	0.000346382	0.0622738
NA	ENSG00000230982	ENSG00000230982.1	141.005	0.611856	0.171148	3.57501	0.000350215	0.0624966
NA	ENSG00000286159	ENSG00000286159.1	115.438	1.23643	0.346153	3.57193	0.000354361	0.0626389
RPL31P49	ENSG00000241680	ENSG00000241680.1	5.81592	-1.93729	0.542573	-3.57056	0.000356213	0.0626389
PMP22	ENSG00000109099	ENSG00000109099.16	148.771	-1.19201	0.334313	-3.56556	0.000363077	0.0633833
MYH10	ENSG00000133026	ENSG00000133026.13	399.11	0.653685	0.183553	3.5613	0.000369027	0.0639123
NA	ENSG00000250031	ENSG00000250031.1	29.6664	1.55513	0.437492	3.55466	0.000378468	0.0639123
MGAT5	ENSG00000152127	ENSG00000152127.9	8930.04	0.529625	0.149015	3.55418	0.00037916	0.0639123
LZTS1	ENSG00000061337	ENSG00000061337.15	66.4409	-1.13329	0.318951	-3.55319	0.000380586	0.0639123
NA	ENSG00000253364	ENSG00000253364.2	188.903	1.1214	0.315654	3.55263	0.000381399	0.0639123
NA	ENSG00000235888	ENSG00000235888.3	60.2491	1.06681	0.300544	3.54961	0.000385806	0.0639123
LINC01580	ENSG00000258476	ENSG00000258476.6	640.128	1.4664	0.413675	3.5448	0.000392905	0.0639123
NA	ENSG00000282933	ENSG00000282933.2	19.1753	-1.72527	0.48686	-3.54367	0.000394592	0.0639123
NA	ENSG00000232208	ENSG00000232208.2	97.4339	-1.03991	0.293474	-3.54346	0.000394917	0.0639123
PHLDA3	ENSG00000174307	ENSG00000174307.7	61.5709	-1.02475	0.289203	-3.54335	0.000395072	0.0639123
SEC61G	ENSG00000132432	ENSG00000132432.14	1635.84	-0.653231	0.184381	-3.54284	0.00039584	0.0639123
IL34	ENSG00000157368	ENSG00000157368.11	31.24	-1.22451	0.345805	-3.54103	0.000398563	0.0639123
NA	ENSG00000268240	ENSG00000268240.1	116.131	1.4322	0.404611	3.53969	0.000400596	0.0639123
NA	ENSG00000253120	ENSG00000253120.1	12.5874	-2.31124	0.654518	-3.53121	0.000413667	0.0655635
GPRC5B	ENSG00000167191	ENSG00000167191.12	110.776	-1.59141	0.451178	-3.52723	0.000419933	0.0661216
XPC	ENSG00000154767	ENSG00000154767.15	6139.25	0.546156	0.154989	3.52383	0.00042536	0.0665412
RAB11FIP1	ENSG00000156675	ENSG00000156675.16	35290.8	1.05756	0.300378	3.52076	0.000430309	0.0668811
NA	ENSG00000262766	ENSG00000262766.1	203.753	1.0128	0.288322	3.51275	0.000443496	0.0678792
PITX1-AS1	ENSG00000224186	ENSG00000224186.8	210.867	1.01551	0.289168	3.51185	0.000444993	0.0678792
C2	ENSG00000166278	ENSG00000166278.15	141.71	-1.16361	0.331381	-3.51141	0.000445732	0.0678792
EML5	ENSG00000165521	ENSG00000165521.15	62.9675	0.885499	0.252274	3.51006	0.000448001	0.0678792
CCL8	ENSG00000108700	ENSG00000108700.5	6.15184	-2.73882	0.781724	-3.50356	0.000459077	0.0688294
FCGR1A	ENSG00000150337	ENSG00000150337.14	5950.86	-1.36857	0.390682	-3.50304	0.000459987	0.0688294
NA	ENSG00000232460	ENSG00000232460.4	5.76961	2.39184	0.684785	3.49284	0.000477915	0.0710706
SHCBP1	ENSG00000171241	ENSG00000171241.9	233.366	-0.649393	0.186277	-3.48618	0.000489979	0.0724177
FRRS1	ENSG00000156869	ENSG00000156869.14	383.318	-0.574779	0.165109	-3.48121	0.000499149	0.0733232
LPAR3	ENSG00000171517	ENSG00000171517.6	45.9963	-1.28321	0.369228	-3.4754	0.000510098	0.0744773
MEIS2	ENSG00000134138	ENSG00000134138.20	17.3727	-2.03651	0.586597	-3.47174	0.00051709	0.0748449
SMPDL3B	ENSG00000130768	ENSG00000130768.15	151.395	1.03924	0.299419	3.47084	0.000518828	0.0748449
DUSP10	ENSG00000143507	ENSG00000143507.18	898.138	-0.395909	0.114245	-3.46544	0.000529367	0.0751838
NA	ENSG00000273062	ENSG00000273062.1	56.8514	0.762746	0.220147	3.46472	0.000530787	0.0751838
GLI1	ENSG00000111087	ENSG00000111087.10	656.372	1.07422	0.310175	3.46327	0.000533643	0.0751838
WDFY4	ENSG00000128815	ENSG00000128815.19	16321.1	0.668885	0.193137	3.46327	0.000533661	0.0751838
SRCAP	ENSG00000080603	ENSG00000080603.17	703.949	0.526085	0.152113	3.45851	0.000543172	0.0758327
NALF2	ENSG00000130054	ENSG00000130054.5	19.439	-1.96037	0.566938	-3.45782	0.000544563	0.0758327
HTR3A	ENSG00000166736	ENSG00000166736.12	61.8575	1.09056	0.315751	3.45387	0.000552606	0.0765105
ZNF808	ENSG00000198482	ENSG00000198482.14	905.385	0.359384	0.104182	3.44958	0.000561463	0.0770907
NA	ENSG00000286127	ENSG00000286127.1	15.5507	1.61525	0.468357	3.44875	0.000563196	0.0770907
NA	ENSG00000241975	ENSG00000241975.1	85.5898	1.26804	0.368316	3.4428	0.000575714	0.078359
ZMIZ1	ENSG00000108175	ENSG00000108175.18	15114.3	0.766508	0.223002	3.43722	0.000587708	0.0783901
ADGRE1	ENSG00000174837	ENSG00000174837.15	5237.74	-0.621552	0.180846	-3.43692	0.000588379	0.0783901
PTCSC1	ENSG00000287736	ENSG00000287736.1	152.991	1.27532	0.371167	3.43599	0.000590401	0.0783901
TTC36-AS1	ENSG00000255435	ENSG00000255435.7	14.9025	-1.13532	0.330544	-3.43471	0.000593189	0.0783901
RPS12P20	ENSG00000244134	ENSG00000244134.1	10.8126	1.38924	0.404503	3.43444	0.000593784	0.0783901
BTN1A1P1	ENSG00000284688	ENSG00000284688.1	14.7432	1.39067	0.405009	3.43367	0.000595467	0.0783901
IGHG1	ENSG00000211896	ENSG00000211896.7	40937.4	-1.35657	0.395559	-3.42951	0.000604668	0.0791688
NAV3	ENSG00000067798	ENSG00000067798.16	137.098	1.40794	0.410881	3.42665	0.000611081	0.079576
JAG2	ENSG00000184916	ENSG00000184916.9	79.3524	-0.67853	0.198275	-3.42217	0.00062123	0.0804627
MESP1	ENSG00000166823	ENSG00000166823.5	16.7112	-1.14038	0.333533	-3.41908	0.000628329	0.0809469
LOC101927018	ENSG00000265845	ENSG00000265845.2	28.8181	1.142	0.334224	3.41688	0.000633423	0.0811077
KIT	ENSG00000157404	ENSG00000157404.16	509.672	1.37788	0.403404	3.41565	0.000636311	0.0811077
SV2C	ENSG00000122012	ENSG00000122012.14	17.4461	1.21152	0.35501	3.41265	0.000643343	0.0815726
WDFY2	ENSG00000139668	ENSG00000139668.9	4718.13	0.462033	0.135515	3.40947	0.000650888	0.0816927
NA	ENSG00000277504	ENSG00000277504.1	7.66555	-1.4465	0.424268	-3.40939	0.000651073	0.0816927
MOK	ENSG00000080823	ENSG00000080823.23	209.408	0.56724	0.16647	3.40745	0.000655728	0.0817949
HNRNPA3P2	ENSG00000227688	ENSG00000227688.2	15.0075	1.08093	0.31734	3.40623	0.000658678	0.0817949
PYROXD2	ENSG00000119943	ENSG00000119943.13	886.135	-0.411906	0.121216	-3.3981	0.000678544	0.0833991
RRM2	ENSG00000171848	ENSG00000171848.16	1015	-1.13294	0.333451	-3.3976	0.000679788	0.0833991
PLAAT5	ENSG00000168004	ENSG00000168004.10	77.5365	-1.36635	0.402331	-3.39608	0.000683587	0.0833991
NA	ENSG00000279361	ENSG00000279361.1	15.5601	2.48983	0.73331	3.39534	0.000685444	0.0833991
RN7SL842P	ENSG00000243066	ENSG00000243066.3	32.1422	1.29744	0.382363	3.39321	0.000690796	0.0836279
NA	ENSG00000258831	ENSG00000258831.1	176.157	1.81661	0.53595	3.38952	0.000700154	0.08432
OLIG1	ENSG00000184221	ENSG00000184221.13	1712.25	-0.548073	0.161763	-3.38812	0.00070373	0.08432
LOC105369344	ENSG00000287917	ENSG00000287917.1	115.412	0.692083	0.204344	3.38685	0.000707012	0.08432
WNT8B	ENSG00000075290	ENSG00000075290.8	13.1578	-1.54898	0.458087	-3.3814	0.000721168	0.0853749
NA	ENSG00000286004	ENSG00000286004.1	69.3305	1.17949	0.348902	3.38057	0.000723365	0.0853749
CCDC13-AS2	ENSG00000225611	ENSG00000225611.1	346.556	0.899276	0.266107	3.37938	0.00072649	0.0853749
CCL25	ENSG00000131142	ENSG00000131142.14	8.32668	-1.99398	0.591278	-3.37232	0.000745381	0.0870657
FLT3	ENSG00000122025	ENSG00000122025.15	1659.05	1.56927	0.465625	3.37024	0.000751031	0.0870657
SYT1	ENSG00000067715	ENSG00000067715.14	28.3158	1.05853	0.314134	3.36967	0.000752574	0.0870657
GNPDA1	ENSG00000113552	ENSG00000113552.16	3217.28	-0.230168	0.0683263	-3.36866	0.000755333	0.0870657
PRKDC	ENSG00000253729	ENSG00000253729.8	25455.7	1.03907	0.308604	3.367	0.000759917	0.087177
EPPK1	ENSG00000261150	ENSG00000261150.3	261.497	0.587706	0.174858	3.36104	0.000776491	0.0876796
AGAP7P	ENSG00000264204	ENSG00000264204.2	1104.92	1.12619	0.335195	3.3598	0.000779998	0.0876796
NA	ENSG00000263370	ENSG00000263370.1	20.1446	1.28814	0.383474	3.35913	0.000781872	0.0876796
IL2RA	ENSG00000134460	ENSG00000134460.18	1220.56	-0.434021	0.129213	-3.35895	0.000782387	0.0876796
PXDC1	ENSG00000168994	ENSG00000168994.14	235.359	0.587426	0.174886	3.35891	0.000782496	0.0876796
MYADM	ENSG00000179820	ENSG00000179820.16	56470.8	0.759356	0.226326	3.35514	0.000793247	0.0884727
NA	ENSG00000280035	ENSG00000280035.1	107.264	1.31232	0.391378	3.35308	0.000799172	0.0886254
NA	ENSG00000233270	ENSG00000233270.1	9.50522	-1.297	0.386965	-3.35171	0.00080314	0.0886254
IDS	ENSG00000010404	ENSG00000010404.18	3379.76	0.810792	0.242008	3.35027	0.000807315	0.0886254
BFSP2	ENSG00000170819	ENSG00000170819.5	14.5215	-1.24024	0.370268	-3.34958	0.000809331	0.0886254
NA	ENSG00000283529	ENSG00000283529.1	39.7921	1.88021	0.561896	3.3462	0.000819285	0.0886581
NA	ENSG00000241493	ENSG00000241493.1	17.6669	1.4444	0.431847	3.3447	0.000823722	0.0886581
NA	ENSG00000272918	ENSG00000272918.1	254.991	0.707843	0.211634	3.34466	0.000823844	0.0886581
PGCKA1	ENSG00000154274	ENSG00000154274.15	64.5413	1.30031	0.388793	3.34449	0.00082435	0.0886581
MIR34AHG	ENSG00000228526	ENSG00000228526.7	28.8364	-1.02448	0.306585	-3.3416	0.000832964	0.0888615
PRKCE	ENSG00000171132	ENSG00000171132.14	1118.94	0.571912	0.171214	3.34033	0.000836802	0.0888615
TTC9	ENSG00000133985	ENSG00000133985.3	4952.54	0.50196	0.15028	3.34016	0.000837307	0.0888615
MTCO2P33	ENSG00000217083	ENSG00000217083.1	41.9244	1.27751	0.383078	3.33486	0.000853428	0.0898063
UBE2QL1	ENSG00000215218	ENSG00000215218.4	10.6056	-1.76937	0.530758	-3.33367	0.000857081	0.0898063
CAV1	ENSG00000105974	ENSG00000105974.13	98.8983	-0.833576	0.250055	-3.33357	0.000857392	0.0898063
SPEN	ENSG00000065526	ENSG00000065526.12	17509.4	0.595703	0.178816	3.33137	0.000864184	0.0901258
NA	ENSG00000253981	ENSG00000253981.5	285.405	1.02063	0.306495	3.33	0.000868444	0.0901797
IGLV7-46	ENSG00000211649	ENSG00000211649.3	1133.95	-1.17188	0.352107	-3.32818	0.000874165	0.0902838
NCKAP5	ENSG00000176771	ENSG00000176771.17	9.90824	1.31595	0.3955	3.32729	0.000876942	0.0902838
MIR663AHG	ENSG00000227195	ENSG00000227195.11	17.9502	-1.82071	0.547407	-3.32605	0.000880854	0.0903007
HAVCR2	ENSG00000135077	ENSG00000135077.9	2672.57	-0.395451	0.119198	-3.3176	0.000907935	0.0926824
ERV3-1	ENSG00000213462	ENSG00000213462.5	2715.82	0.913975	0.275813	3.31375	0.000920549	0.092995
NA	ENSG00000242588	ENSG00000242588.6	258.503	1.00663	0.303879	3.31262	0.000924273	0.092995
CENPW	ENSG00000203760	ENSG00000203760.9	94.3799	-0.83523	0.252156	-3.31235	0.000925159	0.092995
H3Y2	ENSG00000268799	ENSG00000268799.4	20.6648	1.67749	0.506654	3.31091	0.000929922	0.092995
OSMR	ENSG00000145623	ENSG00000145623.13	15.4786	1.5035	0.454119	3.3108	0.000930297	0.092995
PDGFRB	ENSG00000113721	ENSG00000113721.14	400.347	-0.91989	0.277968	-3.30933	0.000935184	0.0930971
RBPMS	ENSG00000157110	ENSG00000157110.16	291.795	0.348756	0.105522	3.30504	0.00094962	0.0941452
SRGAP1	ENSG00000196935	ENSG00000196935.9	137.939	1.18259	0.358801	3.29594	0.000980921	0.0968499
HTR3B	ENSG00000149305	ENSG00000149305.7	45.1063	1.71106	0.519643	3.29275	0.000992124	0.0973766
IFI6	ENSG00000126709	ENSG00000126709.16	3675.01	-1.03599	0.314688	-3.29212	0.00099434	0.0973766
IGKV3D-11	ENSG00000211632	ENSG00000211632.4	158.045	-0.910313	0.276941	-3.28702	0.00101252	0.0974636
ZWINT	ENSG00000122952	ENSG00000122952.17	253.067	-0.705794	0.214734	-3.28683	0.00101323	0.0974636
NA	ENSG00000278897	ENSG00000278897.1	26.2716	1.27176	0.387048	3.28578	0.00101699	0.0974636
SUMO2P19	ENSG00000253328	ENSG00000253328.2	161.273	1.15762	0.352391	3.28504	0.00101967	0.0974636
RGS7	ENSG00000182901	ENSG00000182901.17	27.5923	1.18816	0.361806	3.28398	0.00102351	0.0974636
MPZL1	ENSG00000197965	ENSG00000197965.12	15260.5	1.16937	0.356148	3.2834	0.00102565	0.0974636
IGKV3-20	ENSG00000239951	ENSG00000239951.1	9104.2	-1.1015	0.335589	-3.28229	0.00102968	0.0974636
IGF1R	ENSG00000140443	ENSG00000140443.15	15577.9	0.799388	0.243547	3.28227	0.00102973	0.0974636
RELL1	ENSG00000181826	ENSG00000181826.10	6689.29	1.13485	0.345807	3.28175	0.00103164	0.0974636
NA	ENSG00000235579	ENSG00000235579.1	61.2087	1.00474	0.30648	3.27832	0.00104427	0.0982714
NA	ENSG00000279989	ENSG00000279989.1	44.0858	0.726728	0.221943	3.27439	0.00105889	0.09901
GNG7	ENSG00000176533	ENSG00000176533.13	4239.23	0.565569	0.172812	3.27274	0.00106512	0.09901
ZNF398	ENSG00000197024	ENSG00000197024.9	3513.82	0.415573	0.126991	3.27247	0.00106613	0.09901
NA	ENSG00000273680	ENSG00000273680.1	145.716	0.795697	0.243197	3.27183	0.00106856	0.09901
ATG2A	ENSG00000110046	ENSG00000110046.13	17693.6	0.909151	0.27814	3.26868	0.00108052	0.0997345
DUSP3	ENSG00000108861	ENSG00000108861.9	5669.07	-0.500396	0.153143	-3.26752	0.00108495	0.0997614
CPSF7	ENSG00000149532	ENSG00000149532.16	21809.4	0.47055	0.144653	3.25296	0.00114211	0.103821
NA	ENSG00000243664	ENSG00000243664.1	24.6099	1.73616	0.533719	3.25295	0.00114214	0.103821
SLC9A7	ENSG00000065923	ENSG00000065923.10	2129.88	0.456358	0.140319	3.25228	0.00114482	0.103821
COA6	ENSG00000168275	ENSG00000168275.16	572.984	-0.609247	0.187351	-3.25191	0.00114634	0.103821
PIM2	ENSG00000102096	ENSG00000102096.9	28372.3	-0.410739	0.126535	-3.24606	0.00117015	0.105581
NA	ENSG00000275647	ENSG00000275647.1	10.408	1.82697	0.563082	3.24458	0.00117624	0.105734
MEGF6	ENSG00000162591	ENSG00000162591.16	7174.77	0.615982	0.190117	3.24002	0.00119523	0.106424
CNTNAP3B	ENSG00000154529	ENSG00000154529.15	27.7726	1.5695	0.484571	3.23895	0.00119971	0.106424
LINC02289	ENSG00000258819	ENSG00000258819.2	1793.15	1.65209	0.510262	3.23773	0.00120483	0.106424
HRH4	ENSG00000134489	ENSG00000134489.7	409.827	-0.964183	0.297802	-3.23766	0.00120513	0.106424
TNR	ENSG00000116147	ENSG00000116147.17	52.7353	1.0573	0.326585	3.23746	0.001206	0.106424
CXorf58	ENSG00000165182	ENSG00000165182.12	6.14794	-1.81412	0.560678	-3.23558	0.00121395	0.106734
NA	ENSG00000288597	ENSG00000288597.1	17.3912	-1.38215	0.427467	-3.23336	0.00122344	0.107178
MIR3174	ENSG00000265871	ENSG00000265871.1	7.35616	1.59285	0.493268	3.22919	0.00124143	0.107866
PHB1P9	ENSG00000230224	ENSG00000230224.1	87.814	0.691265	0.214087	3.2289	0.00124266	0.107866
RGS1	ENSG00000090104	ENSG00000090104.12	79.3406	-0.965135	0.299052	-3.22732	0.00124955	0.107866
JARID2	ENSG00000008083	ENSG00000008083.14	13114.8	0.712375	0.220799	3.22634	0.00125382	0.107866
PSME2P2	ENSG00000225131	ENSG00000225131.2	180.25	-0.738119	0.22879	-3.22618	0.00125453	0.107866
ITPKB	ENSG00000143772	ENSG00000143772.10	23830.6	0.336195	0.104255	3.22475	0.00126084	0.107866
IGKV1D-39	ENSG00000251546	ENSG00000251546.1	126.667	-1.18951	0.369024	-3.22338	0.00126685	0.107866
ABRACL	ENSG00000146386	ENSG00000146386.8	3150.27	-0.425554	0.132023	-3.22333	0.00126711	0.107866
NA	ENSG00000263934	ENSG00000263934.5	17.0126	-1.55753	0.483618	-3.22058	0.0012793	0.10852
NFATC3	ENSG00000072736	ENSG00000072736.19	6168.81	0.431396	0.134027	3.21873	0.00128759	0.10884
ZHX2	ENSG00000178764	ENSG00000178764.8	7088.77	0.360107	0.111955	3.21652	0.00129753	0.109297
ITGA8	ENSG00000077943	ENSG00000077943.8	6.22488	-2.25972	0.702993	-3.21443	0.00130703	0.109713
NA	ENSG00000234902	ENSG00000234902.6	70.7457	0.971039	0.302326	3.21189	0.00131865	0.110111
GPR157	ENSG00000180758	ENSG00000180758.12	1372.71	0.64799	0.201778	3.2114	0.00132092	0.110111
IGKV3D-15	ENSG00000224041	ENSG00000224041.3	101.355	-1.12068	0.349213	-3.20915	0.00133129	0.110594
NA	ENSG00000228408	ENSG00000228408.6	6.63459	-1.63248	0.509064	-3.20683	0.00134206	0.11066
RCAN2	ENSG00000172348	ENSG00000172348.15	80.3719	-1.40968	0.439618	-3.2066	0.00134312	0.11066
MAPRE3	ENSG00000084764	ENSG00000084764.12	1383.48	0.60405	0.188448	3.20539	0.00134879	0.11066
SEMA3G	ENSG00000010319	ENSG00000010319.7	65.6327	-0.746265	0.232842	-3.20503	0.00135047	0.11066
NA	ENSG00000225422	ENSG00000225422.4	180.99	1.24252	0.387962	3.2027	0.00136148	0.111184
UNC119B	ENSG00000175970	ENSG00000175970.11	3924.72	0.321634	0.100457	3.20171	0.00136616	0.11119
NA	ENSG00000270190	ENSG00000270190.1	11.9659	-1.48462	0.464213	-3.19815	0.00138312	0.11194
MEOX1	ENSG00000005102	ENSG00000005102.14	278.055	-0.971169	0.303696	-3.19783	0.00138467	0.11194
NA	ENSG00000279565	ENSG00000279565.1	51.2174	0.992143	0.310573	3.19455	0.00140047	0.112839
NA	ENSG00000286691	ENSG00000286691.1	60.3056	1.05158	0.329561	3.19085	0.00141855	0.113914
NA	ENSG00000235674	ENSG00000235674.2	14.7579	1.23358	0.386805	3.18916	0.00142686	0.114187
LOC105371090	ENSG00000260378	ENSG00000260378.1	11.3977	1.67977	0.526865	3.18824	0.00143142	0.114187
OTX1	ENSG00000115507	ENSG00000115507.10	904.594	1.06332	0.333818	3.18532	0.00144594	0.114964
SIN3A	ENSG00000169375	ENSG00000169375.16	13088.6	0.306712	0.0964022	3.18159	0.00146471	0.116074
LETM2	ENSG00000165046	ENSG00000165046.13	817.621	0.668305	0.210242	3.17875	0.00147914	0.116833
TMEM252-DT	ENSG00000226337	ENSG00000226337.3	84.9617	1.03719	0.326712	3.17464	0.00150021	0.118109
BUB1	ENSG00000169679	ENSG00000169679.15	358.056	-0.74767	0.23582	-3.17052	0.00152168	0.119409
CHST7	ENSG00000147119	ENSG00000147119.4	2326.31	0.652637	0.206038	3.16756	0.00153722	0.119931
CSGALNACT1	ENSG00000147408	ENSG00000147408.14	7224.81	0.806908	0.254769	3.16721	0.00153907	0.119931
NR4A1	ENSG00000123358	ENSG00000123358.20	522.041	0.684647	0.216277	3.1656	0.00154762	0.119931
BRD10	ENSG00000183354	ENSG00000183354.12	4945.29	0.43449	0.137258	3.16549	0.00154823	0.119931
NA	ENSG00000271537	ENSG00000271537.1	10.5244	1.95606	0.618198	3.16414	0.00155543	0.11999
NA	ENSG00000279155	ENSG00000279155.1	62.6569	1.15425	0.365047	3.16191	0.00156737	0.11999
SLC5A9	ENSG00000117834	ENSG00000117834.13	332.364	1.269	0.40154	3.16032	0.00157595	0.11999
BAIAP3	ENSG00000007516	ENSG00000007516.14	2780.43	0.921515	0.291634	3.15984	0.00157858	0.11999
DNAJC14	ENSG00000135392	ENSG00000135392.19	1344.16	0.425463	0.134674	3.15921	0.00158197	0.11999
ANKUB1	ENSG00000206199	ENSG00000206199.11	63.8473	1.28683	0.407329	3.1592	0.00158204	0.11999
SRI	ENSG00000075142	ENSG00000075142.14	4339.12	-0.313966	0.0993921	-3.15886	0.00158386	0.11999
SRGAP2B	ENSG00000196369	ENSG00000196369.11	335.916	0.896828	0.284127	3.15644	0.00159709	0.120613
AMZ2P2	ENSG00000219249	ENSG00000219249.2	4.95048	2.48114	0.786957	3.15284	0.00161693	0.121359
NA	ENSG00000247925	ENSG00000247925.2	9.2968	1.96525	0.623332	3.15281	0.00161705	0.121359
CFAP92	ENSG00000114656	ENSG00000114656.12	903.135	0.934043	0.296534	3.14987	0.00163345	0.121884
IGLV2-11	ENSG00000211668	ENSG00000211668.2	2672.2	-1.16197	0.368952	-3.14937	0.00163621	0.121884
NA	ENSG00000234383	ENSG00000234383.1	11.8201	1.85134	0.588131	3.14784	0.0016448	0.121884
KLF7	ENSG00000118263	ENSG00000118263.15	11742.9	0.745128	0.236788	3.14681	0.00165062	0.121884
NA	ENSG00000287095	ENSG00000287095.1	290.048	0.79782	0.253627	3.14564	0.00165722	0.121884
DTX4	ENSG00000110042	ENSG00000110042.8	2192.76	0.515129	0.163877	3.14339	0.00167005	0.121884
CFAP184-OT1	ENSG00000245748	ENSG00000245748.1	24.5075	1.13121	0.360059	3.14173	0.00167953	0.121884
NDUFB5	ENSG00000136521	ENSG00000136521.13	1947.4	-0.450257	0.143358	-3.1408	0.00168487	0.121884
GNG12-AS1	ENSG00000232284	ENSG00000232284.7	162.982	1.2196	0.388359	3.14039	0.00168724	0.121884
IGHV3-15	ENSG00000211943	ENSG00000211943.2	1457.96	-1.00712	0.320812	-3.1393	0.00169352	0.121884
NA	ENSG00000288582	ENSG00000288582.2	6.91315	1.65914	0.528558	3.13899	0.0016953	0.121884
PRDM8	ENSG00000152784	ENSG00000152784.16	1776.42	0.558883	0.178075	3.13846	0.00169835	0.121884
JMJD1C	ENSG00000171988	ENSG00000171988.19	24973.1	0.778153	0.247957	3.13825	0.00169959	0.121884
CNTNAP3	ENSG00000283378	ENSG00000283378.1	37.813	1.31994	0.420642	3.13793	0.00170147	0.121884
NA	ENSG00000245112	ENSG00000245112.2	39.7744	0.842216	0.268422	3.13766	0.00170304	0.121884
CPLX2	ENSG00000145920	ENSG00000145920.15	22.5214	1.24186	0.395966	3.13627	0.00171113	0.121884
PLPP2	ENSG00000141934	ENSG00000141934.10	13.0193	-1.50993	0.481561	-3.1355	0.0017156	0.121884
SH3D21	ENSG00000214193	ENSG00000214193.11	512.83	0.675782	0.21557	3.13486	0.00171934	0.121884
IGHV6-1	ENSG00000211933	ENSG00000211933.2	515.697	-0.87999	0.280723	-3.13472	0.00172017	0.121884
KIF9	ENSG00000088727	ENSG00000088727.14	159.352	0.355716	0.113547	3.13276	0.00173172	0.12199
NA	ENSG00000278112	ENSG00000278112.1	32.8937	1.00159	0.319754	3.13239	0.0017339	0.12199
NA	ENSG00000279386	ENSG00000279386.1	111.211	1.04232	0.332809	3.13189	0.00173685	0.12199
CYP7B1	ENSG00000172817	ENSG00000172817.4	39.7815	-1.17355	0.375084	-3.12876	0.00175544	0.122937
CDKN2C	ENSG00000123080	ENSG00000123080.12	436.477	-0.570127	0.182457	-3.12473	0.0017797	0.124275
NTNG1	ENSG00000162631	ENSG00000162631.20	28.2407	1.34015	0.429148	3.12282	0.00179126	0.124546
CROCC2	ENSG00000226321	ENSG00000226321.5	99.5438	0.897026	0.287289	3.12238	0.00179393	0.124546
GPR171	ENSG00000174946	ENSG00000174946.7	1951.11	-0.585428	0.187631	-3.1201	0.00180787	0.125154
BMAL2	ENSG00000029153	ENSG00000029153.14	87.902	-0.677573	0.217265	-3.11865	0.00181679	0.125309
SPATA3-AS1	ENSG00000238062	ENSG00000238062.6	23.0557	-1.07173	0.343717	-3.11805	0.00182052	0.125309
KLK14	ENSG00000129437	ENSG00000129437.11	28.4049	-0.742424	0.238282	-3.11573	0.00183489	0.125938
TIMP3	ENSG00000100234	ENSG00000100234.12	17.4617	1.11044	0.357235	3.10844	0.00188077	0.127552
CDK1	ENSG00000170312	ENSG00000170312.16	141.729	-1.03133	0.331787	-3.10843	0.00188086	0.127552
PLEKHG3	ENSG00000126822	ENSG00000126822.18	25498.9	0.803048	0.258421	3.10751	0.00188668	0.127552
FOSB	ENSG00000125740	ENSG00000125740.14	532.892	0.665134	0.21415	3.10593	0.00189684	0.127552
COL9A2	ENSG00000049089	ENSG00000049089.15	2592.87	1.02299	0.329371	3.10589	0.00189708	0.127552
GOLGA8R	ENSG00000186399	ENSG00000186399.10	59.5823	0.816411	0.262912	3.10526	0.00190109	0.127552
NA	ENSG00000280067	ENSG00000280067.1	255.244	0.755274	0.243273	3.10464	0.00190513	0.127552
NME1	ENSG00000239672	ENSG00000239672.8	287.741	-0.71868	0.231508	-3.10435	0.00190698	0.127552
MAP7	ENSG00000135525	ENSG00000135525.19	676.972	0.837557	0.269876	3.10349	0.00191256	0.127552
CKAP2-DT	ENSG00000278238	ENSG00000278238.1	29.5891	-1.24116	0.39999	-3.10297	0.00191588	0.127552
AMPD2	ENSG00000116337	ENSG00000116337.20	31351.5	0.694309	0.223799	3.10237	0.00191975	0.127552
SDK2	ENSG00000069188	ENSG00000069188.17	1039.82	0.803251	0.258943	3.10204	0.00192193	0.127552
AOC2	ENSG00000131480	ENSG00000131480.9	2116.54	0.942249	0.303989	3.09962	0.00193772	0.127686
RAB36	ENSG00000100228	ENSG00000100228.14	1320.92	1.03748	0.334729	3.09946	0.00193873	0.127686
PCLAF	ENSG00000166803	ENSG00000166803.14	33.5521	-1.20232	0.387933	-3.09929	0.00193985	0.127686
NEDD9	ENSG00000111859	ENSG00000111859.17	21960.9	0.990322	0.320299	3.09187	0.001989	0.129863
EHD3	ENSG00000013016	ENSG00000013016.16	2456.25	0.424087	0.137209	3.0908	0.00199617	0.129863
NA	ENSG00000214018	ENSG00000214018.3	63.2195	0.806347	0.260908	3.09054	0.00199795	0.129863
DOCK5	ENSG00000147459	ENSG00000147459.18	36604.7	0.954086	0.30873	3.09036	0.00199913	0.129863
FAM86B3P	ENSG00000173295	ENSG00000173295.8	720.894	0.773786	0.250403	3.09016	0.00200048	0.129863
LOC100128059	ENSG00000250274	ENSG00000250274.2	65.1766	1.0825	0.350656	3.08707	0.00202143	0.129863
CHERP	ENSG00000085872	ENSG00000085872.15	4654.21	0.468164	0.151719	3.08573	0.00203054	0.129863
MIR3605	ENSG00000284154	ENSG00000284154.1	49.6265	1.35095	0.437855	3.08538	0.00203289	0.129863
ZNF669	ENSG00000188295	ENSG00000188295.15	469.882	0.300217	0.0973183	3.0849	0.00203619	0.129863
NA	ENSG00000225931	ENSG00000225931.3	58.1299	0.699286	0.22674	3.08409	0.00204177	0.129863
NA	ENSG00000286638	ENSG00000286638.1	49.3684	1.09255	0.354324	3.08347	0.00204601	0.129863
ERICH2-DT	ENSG00000234350	ENSG00000234350.5	13.1995	-2.27578	0.738199	-3.08288	0.00205006	0.129863
NA	ENSG00000287868	ENSG00000287868.1	83.4203	0.824835	0.267583	3.08253	0.00205247	0.129863
LINC01629	ENSG00000258602	ENSG00000258602.1	23.3052	1.85775	0.602767	3.08204	0.00205588	0.129863
PRCD	ENSG00000214140	ENSG00000214140.11	138.33	0.747099	0.242495	3.08089	0.00206383	0.129863
ZNF473	ENSG00000142528	ENSG00000142528.16	957.994	0.205101	0.0665765	3.08068	0.00206527	0.129863
MTFP1	ENSG00000242114	ENSG00000242114.6	88.1629	-0.497167	0.161412	-3.0801	0.00206929	0.129863
C2CD3	ENSG00000168014	ENSG00000168014.18	4335.43	0.360949	0.117202	3.07971	0.00207204	0.129863
CNKSR3	ENSG00000153721	ENSG00000153721.19	21.5849	-1.31791	0.428047	-3.07888	0.00207777	0.129863
RAPGEF2	ENSG00000109756	ENSG00000109756.9	9318.88	0.842693	0.273738	3.07846	0.00208074	0.129863
RN7SL535P	ENSG00000239419	ENSG00000239419.3	30.947	0.934754	0.303892	3.07594	0.00209842	0.130628
RABGAP1L	ENSG00000152061	ENSG00000152061.24	11348.4	0.448456	0.145963	3.07238	0.00212357	0.131786
BDNF	ENSG00000176697	ENSG00000176697.20	6.0677	-1.64105	0.534311	-3.07133	0.00213107	0.131786
HIBCH	ENSG00000198130	ENSG00000198130.16	942.742	-0.293533	0.0955822	-3.071	0.00213344	0.131786
NA	ENSG00000188828	ENSG00000188828.13	5.11524	-1.52427	0.496594	-3.06945	0.00214452	0.132108
NA	ENSG00000258527	ENSG00000258527.1	7.70008	1.60043	0.52161	3.06825	0.00215314	0.132108
INKA2	ENSG00000197852	ENSG00000197852.12	34963.5	0.959481	0.31274	3.06798	0.0021551	0.132108
NA	ENSG00000261804	ENSG00000261804.2	659.198	0.953036	0.310909	3.06532	0.00217438	0.132624
ATF7IP	ENSG00000171681	ENSG00000171681.13	17118.6	0.37943	0.123782	3.0653	0.00217452	0.132624
MATCAP1	ENSG00000196123	ENSG00000196123.13	482.901	-0.285214	0.0932325	-3.05917	0.00221953	0.134467
NA	ENSG00000262652	ENSG00000262652.1	5.57118	1.4649	0.478868	3.0591	0.00222005	0.134467
ZFP36L2	ENSG00000152518	ENSG00000152518.8	41256.9	0.640268	0.20933	3.05866	0.00222331	0.134467
LOC101928988	ENSG00000259351	ENSG00000259351.1	58.4722	1.17329	0.3839	3.05624	0.00224132	0.134467
TK1	ENSG00000167900	ENSG00000167900.12	579.007	-0.84647	0.276989	-3.05597	0.00224331	0.134467
ZNF33A	ENSG00000189180	ENSG00000189180.16	13207.9	0.74161	0.242745	3.05509	0.00224989	0.134467
CA12	ENSG00000074410	ENSG00000074410.14	39.7504	1.15285	0.377385	3.05485	0.00225176	0.134467
APOBEC3H	ENSG00000100298	ENSG00000100298.16	265.251	-0.732772	0.239883	-3.05471	0.00225279	0.134467
KLHDC8B	ENSG00000185909	ENSG00000185909.15	2421.56	0.76254	0.249652	3.05442	0.00225498	0.134467
RBSN	ENSG00000131381	ENSG00000131381.12	3509.44	0.260457	0.0853288	3.05239	0.00227025	0.134565
NA	ENSG00000287771	ENSG00000287771.1	185.424	1.62664	0.533076	3.05142	0.00227765	0.134565
NA	ENSG00000265625	ENSG00000265625.1	81.1527	0.887755	0.290948	3.05125	0.00227888	0.134565
CDCA2	ENSG00000184661	ENSG00000184661.14	83.7811	-1.00693	0.330006	-3.05124	0.00227897	0.134565
PINK1-AS	ENSG00000117242	ENSG00000117242.7	495.307	0.300369	0.0985416	3.04815	0.00230256	0.135369
NA	ENSG00000217801	ENSG00000217801.10	146.388	-0.583468	0.191427	-3.04798	0.00230382	0.135369
MIR1250	ENSG00000221025	ENSG00000221025.1	22.8853	1.51367	0.496792	3.04688	0.00231226	0.135535
SFRP1	ENSG00000104332	ENSG00000104332.12	32.8185	1.88988	0.620946	3.04354	0.00233809	0.136579
GREM2	ENSG00000180875	ENSG00000180875.5	75.256	-0.912504	0.299858	-3.04312	0.00234142	0.136579
PCED1B-AS1	ENSG00000247774	ENSG00000247774.7	10676.2	-0.718623	0.236323	-3.04086	0.00235907	0.137276
NA	ENSG00000284669	ENSG00000284669.1	48.0312	0.793428	0.260987	3.0401	0.00236497	0.137288
NA	ENSG00000261471	ENSG00000261471.1	1509.04	0.971846	0.319958	3.03742	0.00238613	0.137826
MAF	ENSG00000178573	ENSG00000178573.7	3803.3	-0.58468	0.192588	-3.03591	0.00239809	0.137826
SRRM2	ENSG00000167978	ENSG00000167978.17	90825.5	0.391783	0.12909	3.03496	0.00240567	0.137826
NA	ENSG00000257878	ENSG00000257878.1	313.108	1.16109	0.38264	3.03443	0.00240995	0.137826
TSPEAR	ENSG00000175894	ENSG00000175894.18	211.951	1.26263	0.416139	3.03415	0.00241218	0.137826
LUNAR1	ENSG00000278090	ENSG00000278090.3	344.112	0.795073	0.262102	3.03345	0.00241772	0.137826
NA	ENSG00000287644	ENSG00000287644.1	182.814	0.898019	0.296063	3.03321	0.00241971	0.137826
NA	ENSG00000281162	ENSG00000281162.2	4043.75	1.17789	0.38838	3.03282	0.00242279	0.137826
NA	ENSG00000233609	ENSG00000233609.3	188.722	-0.575241	0.189695	-3.03246	0.00242572	0.137826
SPATA6	ENSG00000132122	ENSG00000132122.12	755.779	0.653423	0.215675	3.02967	0.00244825	0.138119
HCG14	ENSG00000224157	ENSG00000224157.1	8.93933	1.63098	0.538343	3.02963	0.00244857	0.138119
PXDNL	ENSG00000147485	ENSG00000147485.13	35.2918	0.895938	0.295795	3.02891	0.00245435	0.138119
HMMR	ENSG00000072571	ENSG00000072571.20	81.1777	-0.904123	0.298508	-3.02881	0.00245519	0.138119
ZNF791	ENSG00000173875	ENSG00000173875.14	3026.06	0.233364	0.0770993	3.02679	0.00247163	0.138119
CDH2	ENSG00000170558	ENSG00000170558.10	162.352	1.02404	0.338346	3.02661	0.00247311	0.138119
ATXN7L1	ENSG00000146776	ENSG00000146776.15	2562.66	0.194797	0.0643651	3.02644	0.00247451	0.138119
NDFIP2	ENSG00000102471	ENSG00000102471.14	271.36	-0.593277	0.196049	-3.02617	0.00247675	0.138119
ZNF608	ENSG00000168916	ENSG00000168916.16	741.963	1.17732	0.389283	3.02432	0.00249194	0.138645
LINC02863	ENSG00000238160	ENSG00000238160.1	1493.08	1.05027	0.347451	3.02279	0.00250459	0.139028
CPPED1	ENSG00000103381	ENSG00000103381.12	74818.6	0.786459	0.260267	3.02174	0.00251329	0.13919
USP22	ENSG00000124422	ENSG00000124422.12	13573.6	0.418933	0.138728	3.01982	0.00252925	0.139752
SDC1	ENSG00000115884	ENSG00000115884.11	72.5418	-1.34273	0.444978	-3.01751	0.00254857	0.140498
RN7SL333P	ENSG00000239494	ENSG00000239494.2	18.7438	0.949332	0.314786	3.0158	0.00256299	0.140683
PKP4-AS1	ENSG00000204380	ENSG00000204380.4	18.6614	1.20706	0.400256	3.01573	0.00256361	0.140683
CFLAR-AS1	ENSG00000226312	ENSG00000226312.7	387.541	0.908754	0.301615	3.01296	0.00258715	0.141652
MIXL1	ENSG00000185155	ENSG00000185155.12	38.9538	-1.11508	0.370414	-3.01037	0.00260929	0.14254
BATF	ENSG00000156127	ENSG00000156127.8	1624.13	-0.638194	0.212112	-3.00876	0.00262318	0.142834
NA	ENSG00000253720	ENSG00000253720.2	31.5701	1.05051	0.349231	3.00806	0.00262917	0.142834
SELENOS	ENSG00000131871	ENSG00000131871.15	1728.16	-0.351232	0.116778	-3.00769	0.00263244	0.142834
MBNL1-AS1	ENSG00000229619	ENSG00000229619.4	255.155	-0.406685	0.135267	-3.00653	0.0026425	0.142903
PLEKHN1	ENSG00000187583	ENSG00000187583.11	69.2459	-0.654168	0.217638	-3.00576	0.00264919	0.142903
NA	ENSG00000260859	ENSG00000260859.1	12.948	1.79579	0.597502	3.00549	0.00265152	0.142903
NA	ENSG00000223571	ENSG00000223571.6	25.8151	1.08374	0.360876	3.00307	0.00267275	0.143726
MCPH1-DT	ENSG00000246089	ENSG00000246089.3	233.056	-0.359655	0.119833	-3.0013	0.00268828	0.144239
LINC01871	ENSG00000235576	ENSG00000235576.1	206.093	-0.903455	0.301165	-2.99986	0.00270099	0.144456
DLK1	ENSG00000185559	ENSG00000185559.16	8.24528	2.15304	0.717801	2.99949	0.00270431	0.144456
UNKL	ENSG00000059145	ENSG00000059145.19	2774.34	0.591636	0.197293	2.99876	0.00271077	0.14448
PIK3R6	ENSG00000276231	ENSG00000276231.5	1726.11	-0.528085	0.176304	-2.99532	0.00274161	0.145802
FANCD2	ENSG00000144554	ENSG00000144554.13	1951.47	0.289313	0.0966754	2.99263	0.00276586	0.146767
THRB	ENSG00000151090	ENSG00000151090.20	100.372	0.763027	0.255219	2.98969	0.00279257	0.147663
MDFIC	ENSG00000135272	ENSG00000135272.12	4725.71	-0.535269	0.179054	-2.98943	0.00279501	0.147663
ZNF66	ENSG00000160229	ENSG00000160229.13	172.498	0.718132	0.240335	2.98804	0.0028077	0.147833
TBC1D30	ENSG00000111490	ENSG00000111490.15	177.962	0.676174	0.226316	2.98774	0.0028105	0.147833
REL	ENSG00000162924	ENSG00000162924.15	2041.83	0.493681	0.165282	2.9869	0.00281825	0.147918
NA	ENSG00000235908	ENSG00000235908.1	18.0283	0.937763	0.314253	2.98411	0.00284408	0.148151
TMEM108	ENSG00000144868	ENSG00000144868.14	21.0811	1.02321	0.342953	2.98353	0.00284949	0.148151
NA	ENSG00000254826	ENSG00000254826.1	14.274	1.58332	0.530782	2.983	0.0028544	0.148151
NA	ENSG00000228242	ENSG00000228242.6	1721.95	0.925691	0.310327	2.98296	0.00285476	0.148151
NA	ENSG00000246263	ENSG00000246263.3	1665.55	0.936335	0.313911	2.9828	0.00285622	0.148151
PIGB	ENSG00000069943	ENSG00000069943.10	3069.26	0.540815	0.181347	2.98221	0.00286176	0.148151
CREB3L3	ENSG00000060566	ENSG00000060566.14	29.6678	-1.15691	0.387994	-2.98178	0.00286574	0.148151
CD38	ENSG00000004468	ENSG00000004468.13	2646.37	-0.562705	0.188816	-2.98017	0.00288087	0.148181
BLVRA	ENSG00000106605	ENSG00000106605.11	2331.27	-0.531261	0.178287	-2.97981	0.00288425	0.148181
NA	ENSG00000236234	ENSG00000236234.1	36.0935	1.23955	0.415991	2.97976	0.00288477	0.148181
IGLV3-10	ENSG00000211669	ENSG00000211669.3	701.671	-1.15872	0.388985	-2.97882	0.00289358	0.148318
RSPH14	ENSG00000100218	ENSG00000100218.12	149.359	1.12675	0.37838	2.97782	0.00290303	0.148486
SKA3	ENSG00000165480	ENSG00000165480.16	53.9804	-0.995852	0.334634	-2.97594	0.00292089	0.149083
ACTBP14	ENSG00000229001	ENSG00000229001.1	13.3845	2.02792	0.681706	2.97477	0.0029321	0.149165
CDC20	ENSG00000117399	ENSG00000117399.14	309.248	-1.01016	0.339637	-2.97425	0.00293706	0.149165
CHD7	ENSG00000171316	ENSG00000171316.12	5033.52	0.65473	0.220202	2.97332	0.002946	0.149165
NLRP1	ENSG00000091592	ENSG00000091592.16	39181.5	0.457257	0.153794	2.97318	0.00294727	0.149165
IL1RAP	ENSG00000196083	ENSG00000196083.10	12734.6	0.992845	0.334311	2.96983	0.00297966	0.150488
ALG14	ENSG00000172339	ENSG00000172339.10	228.135	-0.493784	0.166311	-2.96904	0.00298733	0.15056
NA	ENSG00000226332	ENSG00000226332.2	110.443	0.462143	0.155712	2.96794	0.002998	0.150782
IGHA1	ENSG00000211895	ENSG00000211895.5	86786.1	-1.04174	0.351202	-2.96622	0.00301488	0.150841
NA	ENSG00000267632	ENSG00000267632.1	43.1279	1.16688	0.393684	2.96399	0.00303674	0.150841
TCF20	ENSG00000100207	ENSG00000100207.21	9503.57	0.452262	0.152586	2.96399	0.0030368	0.150841
KISS1R	ENSG00000116014	ENSG00000116014.10	178.417	0.712768	0.240508	2.9636	0.00304064	0.150841
PRDX4	ENSG00000123131	ENSG00000123131.13	1127.58	-0.571363	0.192796	-2.96356	0.00304106	0.150841
NA	ENSG00000286488	ENSG00000286488.1	1082.8	0.762061	0.257174	2.96321	0.00304449	0.150841
EZH1	ENSG00000108799	ENSG00000108799.13	19799.7	0.374497	0.126392	2.96298	0.00304675	0.150841
HES6	ENSG00000144485	ENSG00000144485.11	177.422	-0.464478	0.156774	-2.96273	0.00304925	0.150841
BIRC5	ENSG00000089685	ENSG00000089685.15	238.12	-1.04944	0.354594	-2.95955	0.00308087	0.151941
HMGB3P4	ENSG00000228808	ENSG00000228808.1	7.18425	1.72778	0.583939	2.95884	0.00308795	0.151941
IGKV6D-21	ENSG00000225523	ENSG00000225523.2	106.208	-1.13113	0.38232	-2.9586	0.00309042	0.151941
MIR194-2HG	ENSG00000229719	ENSG00000229719.5	53.304	1.10512	0.373685	2.95735	0.00310291	0.152202
NA	ENSG00000224426	ENSG00000224426.1	6.52089	-1.64904	0.557708	-2.95681	0.00310835	0.152202
GPR84	ENSG00000139572	ENSG00000139572.4	590.027	-0.750162	0.254016	-2.95321	0.00314493	0.153681
IGKV2-28	ENSG00000244116	ENSG00000244116.3	396.356	-0.858005	0.290736	-2.95114	0.00316599	0.154146
LINC02288	ENSG00000246548	ENSG00000246548.3	554.478	1.45964	0.494636	2.95094	0.00316805	0.154146
LINC01163	ENSG00000280953	ENSG00000280953.2	119.082	-0.653922	0.221639	-2.9504	0.00317366	0.154146
HSD3B7	ENSG00000099377	ENSG00000099377.14	161.148	-0.795801	0.269886	-2.94866	0.00319157	0.154373
ZNF274	ENSG00000171606	ENSG00000171606.18	4828.7	0.349809	0.11865	2.94825	0.00319575	0.154373
LOC105377267	ENSG00000250696	ENSG00000250696.5	163.884	-1.06575	0.361709	-2.94642	0.00321474	0.154373
NA	ENSG00000261453	ENSG00000261453.2	14.9703	1.41054	0.478781	2.9461	0.00321809	0.154373
MIDEAS	ENSG00000156030	ENSG00000156030.13	8709.96	0.497644	0.168923	2.94598	0.00321937	0.154373
CENPA	ENSG00000115163	ENSG00000115163.15	45.1363	-1.11971	0.380126	-2.94564	0.00322288	0.154373
ADGRG2	ENSG00000173698	ENSG00000173698.18	33.6015	0.998251	0.338895	2.94561	0.00322318	0.154373
NA	ENSG00000280435	ENSG00000280435.1	5.0846	1.56294	0.531437	2.94096	0.00327194	0.155181
PHF8	ENSG00000172943	ENSG00000172943.20	8968.29	0.309439	0.105223	2.9408	0.00327362	0.155181
NA	ENSG00000258658	ENSG00000258658.1	7.84158	1.39918	0.47582	2.94056	0.00327624	0.155181
PTPN4	ENSG00000088179	ENSG00000088179.9	6558.69	-0.488314	0.166087	-2.94011	0.00328091	0.155181
ERGIC1	ENSG00000113719	ENSG00000113719.16	53346.9	0.907638	0.308796	2.93928	0.00328976	0.155181
JADE1	ENSG00000077684	ENSG00000077684.16	6502.73	0.395962	0.13476	2.93827	0.00330044	0.155181
KRT8P46	ENSG00000248971	ENSG00000248971.2	96.5453	1.0408	0.354276	2.93782	0.00330524	0.155181
NA	ENSG00000123870	ENSG00000123870.10	473.466	0.576551	0.196263	2.93764	0.0033072	0.155181
NA	ENSG00000267078	ENSG00000267078.1	28.892	1.09304	0.372139	2.93717	0.00331221	0.155181
ERN1	ENSG00000178607	ENSG00000178607.17	15969.2	0.874136	0.297699	2.93631	0.00332145	0.155181
MID1IP1	ENSG00000165175	ENSG00000165175.16	14656.9	0.559408	0.190514	2.93631	0.00332145	0.155181
BSND	ENSG00000162399	ENSG00000162399.9	18.2715	1.82295	0.620917	2.93589	0.00332588	0.155181
TNFRSF17	ENSG00000048462	ENSG00000048462.11	337.007	-1.06649	0.363265	-2.93584	0.00332649	0.155181
NA	ENSG00000232334	ENSG00000232334.1	85.1274	1.11811	0.38093	2.9352	0.00333328	0.155181
NA	ENSG00000280248	ENSG00000280248.1	10.0658	1.51416	0.516059	2.93409	0.00334532	0.155181
TP53TG1	ENSG00000182165	ENSG00000182165.18	210.117	-0.476051	0.162258	-2.93392	0.00334712	0.155181
COLQ	ENSG00000206561	ENSG00000206561.14	775.055	-0.340421	0.116056	-2.93325	0.00335434	0.155181
CACNG6	ENSG00000130433	ENSG00000130433.8	243.84	-1.01153	0.344867	-2.9331	0.003356	0.155181
IGKV1D-16	ENSG00000241244	ENSG00000241244.1	223.809	-1.17968	0.402467	-2.93112	0.00337738	0.155777
NA	ENSG00000273489	ENSG00000273489.1	52.3945	0.840296	0.28672	2.93072	0.00338182	0.155777
LOC100131785	ENSG00000223886	ENSG00000223886.3	23.6373	-1.0323	0.352413	-2.92922	0.00339809	0.155847
LINC02218	ENSG00000249662	ENSG00000249662.6	355.945	0.992277	0.338785	2.92893	0.00340132	0.155847
ATP5F1E	ENSG00000124172	ENSG00000124172.10	21799.8	-0.803063	0.274237	-2.92836	0.00340758	0.155847
GFRA2	ENSG00000168546	ENSG00000168546.11	182.203	0.437361	0.149374	2.92796	0.00341195	0.155847
NA	ENSG00000243302	ENSG00000243302.3	2055.4	0.570538	0.194881	2.92762	0.00341568	0.155847
NA	ENSG00000278831	ENSG00000278831.1	110.298	0.587433	0.200808	2.92535	0.00344068	0.156053
FLVCR2	ENSG00000119686	ENSG00000119686.10	969.404	-0.55992	0.191422	-2.92506	0.00344394	0.156053
VAMP5	ENSG00000168899	ENSG00000168899.5	2145.79	-0.638485	0.218304	-2.92476	0.00344727	0.156053
PPL	ENSG00000118898	ENSG00000118898.16	548.727	1.08992	0.372694	2.92444	0.00345078	0.156053
COX14	ENSG00000178449	ENSG00000178449.9	687.305	-0.516653	0.176711	-2.92372	0.00345874	0.156053
NA	ENSG00000265205	ENSG00000265205.1	35.5629	1.14029	0.390083	2.92321	0.00346447	0.156053
IGHV3-72	ENSG00000225698	ENSG00000225698.4	401.778	-1.26707	0.433467	-2.92311	0.00346554	0.156053
CLN6	ENSG00000128973	ENSG00000128973.13	2486.33	0.656482	0.224633	2.92246	0.00347282	0.156089
ZBTB16	ENSG00000109906	ENSG00000109906.15	5210.87	1.66768	0.570872	2.92129	0.0034859	0.156385
KCNA2	ENSG00000177301	ENSG00000177301.16	217.011	-0.501673	0.171785	-2.92035	0.00349638	0.156564
PRDM2	ENSG00000116731	ENSG00000116731.22	13343	0.422621	0.144753	2.91959	0.00350487	0.156653
RPL12P12	ENSG00000236992	ENSG00000236992.2	7.6751	-1.90672	0.653262	-2.91876	0.00351425	0.156751
CDC45	ENSG00000093009	ENSG00000093009.11	100.711	-0.99862	0.342238	-2.91791	0.00352388	0.156751
EP300	ENSG00000100393	ENSG00000100393.14	21587.4	0.648366	0.222262	2.91713	0.00353271	0.156751
CDCA5	ENSG00000146670	ENSG00000146670.10	242.308	-0.764928	0.262222	-2.91709	0.00353309	0.156751
PSMD14	ENSG00000115233	ENSG00000115233.12	1490.59	-0.455686	0.156246	-2.91647	0.00354015	0.156775
TMEM253	ENSG00000232070	ENSG00000232070.9	13.7531	1.24479	0.427162	2.91408	0.00356733	0.15747
NA	ENSG00000280205	ENSG00000280205.1	7.76485	2.01943	0.693021	2.91395	0.0035689	0.15747
HECW2	ENSG00000138411	ENSG00000138411.13	1392.38	1.11571	0.383208	2.91148	0.00359716	0.158174
TEAD2	ENSG00000074219	ENSG00000074219.14	162.925	1.05073	0.360901	2.91141	0.00359801	0.158174
ARHGEF40	ENSG00000165801	ENSG00000165801.10	18089.7	0.719837	0.247352	2.91018	0.00361222	0.15851
MICAL3	ENSG00000243156	ENSG00000243156.9	823.585	0.496719	0.170884	2.90676	0.00365193	0.159889
WDR73	ENSG00000177082	ENSG00000177082.13	522.939	0.289334	0.099553	2.90633	0.00365692	0.159889
NA	ENSG00000272426	ENSG00000272426.1	7.29154	1.3862	0.477129	2.9053	0.00366907	0.16013
GMNN	ENSG00000112312	ENSG00000112312.10	334.339	-0.501398	0.172623	-2.90459	0.0036774	0.160203
MMP19	ENSG00000123342	ENSG00000123342.16	90.3573	-0.808341	0.278364	-2.9039	0.0036855	0.160266
NIPAL4	ENSG00000172548	ENSG00000172548.15	133.082	1.02278	0.352349	2.90276	0.00369893	0.16056
ST8SIA6-AS1	ENSG00000204832	ENSG00000204832.10	19.4	-0.823452	0.28384	-2.90111	0.00371843	0.160959
ATXN2	ENSG00000204842	ENSG00000204842.18	3997.41	0.269898	0.0930511	2.90054	0.00372523	0.160959
SLC16A1	ENSG00000155380	ENSG00000155380.13	1250.78	-0.43737	0.150807	-2.9002	0.0037292	0.160959
TIMM8B	ENSG00000150779	ENSG00000150779.12	487.988	-0.767996	0.264899	-2.8992	0.00374118	0.160959
POFUT2	ENSG00000186866	ENSG00000186866.17	2991.47	0.297281	0.102555	2.89875	0.00374655	0.160959
NA	ENSG00000261582	ENSG00000261582.1	52.3438	0.75193	0.259439	2.89829	0.00375198	0.160959
TCP11L2	ENSG00000166046	ENSG00000166046.11	7079.96	0.778532	0.26864	2.89805	0.00375488	0.160959
OSER1-DT	ENSG00000223891	ENSG00000223891.6	2446.9	0.376688	0.130052	2.89644	0.00377421	0.16116
TP53BP1	ENSG00000067369	ENSG00000067369.14	2426.66	0.336712	0.116263	2.89612	0.00377809	0.16116
LOXL1	ENSG00000129038	ENSG00000129038.16	181.745	-0.488519	0.168718	-2.89548	0.0037858	0.16116
LPAR6	ENSG00000139679	ENSG00000139679.16	3706.38	-0.718737	0.248231	-2.89544	0.00378633	0.16116
TSC1	ENSG00000165699	ENSG00000165699.15	6216.86	0.277412	0.0958452	2.89437	0.00379917	0.161409
IGSF23	ENSG00000216588	ENSG00000216588.9	48.9698	1.22836	0.424544	2.89337	0.00381138	0.161409
C1QTNF7-AS1	ENSG00000249252	ENSG00000249252.5	14.8175	1.0184	0.352077	2.89256	0.00382116	0.161409
GOLGA7B	ENSG00000155265	ENSG00000155265.11	1482.73	-0.66169	0.228767	-2.89241	0.00382295	0.161409
LINC00908	ENSG00000266256	ENSG00000266256.3	111.185	1.23654	0.427544	2.89219	0.00382568	0.161409
NA	ENSG00000258896	ENSG00000258896.1	6.24229	1.65221	0.571513	2.89094	0.00384088	0.161566
COX5A	ENSG00000178741	ENSG00000178741.12	5047.55	-0.426068	0.147395	-2.89067	0.00384425	0.161566
CRMP1	ENSG00000072832	ENSG00000072832.15	46.855	-0.704322	0.243718	-2.8899	0.0038536	0.161566
LINC03022	ENSG00000253641	ENSG00000253641.6	57.9558	0.881155	0.304981	2.88921	0.00386207	0.161566
DUSP16	ENSG00000111266	ENSG00000111266.9	4965.06	0.26773	0.0926716	2.88902	0.0038644	0.161566
SZT2	ENSG00000198198	ENSG00000198198.17	8666.18	0.284448	0.0984727	2.8886	0.00386965	0.161566
NA	ENSG00000230280	ENSG00000230280.2	103.604	0.898617	0.311227	2.88734	0.00388515	0.161823
MAN2A2	ENSG00000196547	ENSG00000196547.15	20466.4	0.763159	0.264434	2.886	0.00390167	0.161823
TMPPE	ENSG00000188167	ENSG00000188167.9	501.561	0.779714	0.270197	2.88572	0.00390516	0.161823
GON4L	ENSG00000116580	ENSG00000116580.19	6595.78	0.334595	0.115966	2.88529	0.00391055	0.161823
SERTAD2	ENSG00000179833	ENSG00000179833.4	8197.87	0.394059	0.136626	2.88422	0.00392388	0.161823
ZNF518B	ENSG00000178163	ENSG00000178163.8	3172.59	0.352513	0.122222	2.8842	0.0039241	0.161823
LINC01126	ENSG00000279873	ENSG00000279873.2	164.512	0.743918	0.257933	2.88415	0.0039247	0.161823
NA	ENSG00000116652	ENSG00000116652.6	12.3431	1.0419	0.361299	2.88376	0.00392954	0.161823
AOC3	ENSG00000131471	ENSG00000131471.7	1751.42	0.860998	0.298635	2.88311	0.00393767	0.161881
INMT	ENSG00000241644	ENSG00000241644.2	21.2667	-0.798353	0.276987	-2.88228	0.00394814	0.162035
CENPUP2	ENSG00000258546	ENSG00000258546.1	20.8785	1.36428	0.473507	2.88122	0.00396133	0.1623
ETV5	ENSG00000244405	ENSG00000244405.8	106.484	0.749892	0.260661	2.87689	0.00401621	0.164269
NA	ENSG00000287691	ENSG00000287691.1	101.491	0.857806	0.298404	2.87465	0.00404474	0.164885
FOLR2	ENSG00000165457	ENSG00000165457.14	566.994	-0.532952	0.185398	-2.87463	0.00404496	0.164885
ABHD2	ENSG00000140526	ENSG00000140526.18	41734.7	0.770659	0.268329	2.87207	0.00407799	0.165425
TMSB4X	ENSG00000205542	ENSG00000205542.11	281149	-0.327336	0.114036	-2.87046	0.00409875	0.165425
NA	ENSG00000231916	ENSG00000231916.1	5.72662	-1.82654	0.63637	-2.87025	0.00410152	0.165425
TNS2	ENSG00000111077	ENSG00000111077.18	91.3484	0.519233	0.180912	2.87008	0.00410371	0.165425
KMT2D	ENSG00000167548	ENSG00000167548.17	21697.6	0.657736	0.229178	2.86998	0.00410492	0.165425
LAP3	ENSG00000002549	ENSG00000002549.13	5841.92	-0.664203	0.231433	-2.86996	0.00410529	0.165425
INCENP	ENSG00000149503	ENSG00000149503.13	1132.4	0.332286	0.115786	2.86983	0.00410695	0.165425
NA	ENSG00000280828	ENSG00000280828.1	30.3134	1.03695	0.361387	2.86935	0.00411313	0.165425
LOC105375589	ENSG00000225612	ENSG00000225612.2	27.9882	1.2656	0.441229	2.86836	0.00412604	0.165435
NA	ENSG00000256393	ENSG00000256393.1	40.8199	-1.04152	0.363198	-2.86764	0.0041354	0.165435
SEC14L1	ENSG00000129657	ENSG00000129657.16	66494.8	0.80118	0.279405	2.86745	0.00413792	0.165435
MTCYBP23	ENSG00000259671	ENSG00000259671.1	15.4549	1.92893	0.672753	2.86723	0.00414086	0.165435
GPR82	ENSG00000171657	ENSG00000171657.6	87.4609	-0.646778	0.225739	-2.86517	0.00416791	0.16624
RTP4	ENSG00000136514	ENSG00000136514.3	872.401	-0.54606	0.190695	-2.86352	0.00418959	0.166829
S100A8	ENSG00000143546	ENSG00000143546.10	87464.8	-1.05902	0.370198	-2.86068	0.00422729	0.167947
RN7SL473P	ENSG00000277452	ENSG00000277452.1	46.6458	1.0894	0.380891	2.86013	0.00423463	0.167947
NA	ENSG00000275801	ENSG00000275801.1	7.96207	1.75066	0.612152	2.85984	0.00423859	0.167947
NA	ENSG00000229180	ENSG00000229180.7	2273.16	0.238242	0.0833644	2.85784	0.00426532	0.168729
PSME2P1	ENSG00000238000	ENSG00000238000.1	219.174	-0.705677	0.247077	-2.8561	0.00428886	0.169261
SPATS2L	ENSG00000196141	ENSG00000196141.14	453.983	-0.513098	0.179669	-2.8558	0.00429283	0.169261
NA	ENSG00000275833	ENSG00000275833.1	9.83801	0.947951	0.332074	2.85464	0.00430854	0.169402
CACNG8	ENSG00000142408	ENSG00000142408.7	93.3166	-0.969542	0.339708	-2.85404	0.00431667	0.169402
MAK	ENSG00000111837	ENSG00000111837.12	2171.33	0.937098	0.328347	2.85398	0.00431749	0.169402
RNASEH2A	ENSG00000104889	ENSG00000104889.7	5.98373	-1.456	0.510326	-2.85307	0.00432989	0.169508
NA	ENSG00000269903	ENSG00000269903.1	38.944	0.75655	0.2652	2.85275	0.00433428	0.169508
MACIR	ENSG00000181751	ENSG00000181751.10	1128	0.983655	0.344964	2.85147	0.00435178	0.169532
NA	ENSG00000263982	ENSG00000263982.1	20.9823	1.32646	0.465222	2.85124	0.00435485	0.169532
GPR162	ENSG00000250510	ENSG00000250510.8	1929.48	0.566408	0.198729	2.85015	0.00436988	0.169532
NA	ENSG00000272567	ENSG00000272567.1	16.5829	-0.863861	0.3031	-2.85009	0.00437071	0.169532
NA	ENSG00000232295	ENSG00000232295.7	94.3709	0.917058	0.321799	2.84978	0.00437491	0.169532
CIPC	ENSG00000198894	ENSG00000198894.8	1932.29	0.523924	0.183868	2.84945	0.00437949	0.169532
EPHB2	ENSG00000133216	ENSG00000133216.17	314.573	-0.464704	0.163148	-2.84836	0.00439457	0.169532
AURKA	ENSG00000087586	ENSG00000087586.18	312.281	-0.557854	0.195866	-2.84814	0.00439759	0.169532
RIMS3	ENSG00000117016	ENSG00000117016.10	652.248	0.391372	0.137433	2.84772	0.00440333	0.169532
PNO1	ENSG00000115946	ENSG00000115946.8	947.889	-0.333294	0.117076	-2.84682	0.00441581	0.169532
CMC1	ENSG00000187118	ENSG00000187118.14	866.658	-0.414745	0.145706	-2.84646	0.00442083	0.169532
MPP7	ENSG00000150054	ENSG00000150054.19	3485.51	0.602932	0.211896	2.84541	0.00443537	0.169532
NA	ENSG00000283125	ENSG00000283125.1	6.33714	-1.67016	0.586978	-2.84536	0.00443607	0.169532
LHX4	ENSG00000121454	ENSG00000121454.6	348.011	0.790875	0.278016	2.84471	0.00444518	0.169532
OR2I1	ENSG00000237988	ENSG00000237988.5	21.3307	-1.6787	0.590157	-2.84449	0.00444822	0.169532
R3HDM2	ENSG00000179912	ENSG00000179912.20	7128.15	0.308137	0.10834	2.84416	0.00445285	0.169532
JAM3	ENSG00000166086	ENSG00000166086.13	446.274	0.575816	0.202464	2.84404	0.0044545	0.169532
LOC101927863	ENSG00000261118	ENSG00000261118.1	78.3635	0.642018	0.225847	2.84271	0.00447318	0.169839
RFX2	ENSG00000087903	ENSG00000087903.13	5969.2	0.715824	0.251833	2.84246	0.00447668	0.169839
SPAG9	ENSG00000008294	ENSG00000008294.21	15664	0.700612	0.246589	2.84122	0.00449414	0.170233
EFHC1	ENSG00000096093	ENSG00000096093.16	970.498	0.287999	0.101428	2.83943	0.00451944	0.170923
NA	ENSG00000279693	ENSG00000279693.1	52.3111	-1.08995	0.384124	-2.8375	0.00454688	0.171429
NA	ENSG00000268030	ENSG00000268030.1	235.538	0.575743	0.203003	2.83612	0.0045665	0.171429
LOC124902108	ENSG00000227155	ENSG00000227155.7	312.388	0.67249	0.237128	2.83598	0.00456853	0.171429
ZCWPW1	ENSG00000078487	ENSG00000078487.18	1093.49	0.362437	0.127803	2.83591	0.00456947	0.171429
DICER1	ENSG00000100697	ENSG00000100697.15	19230.9	0.802358	0.282963	2.83556	0.00457459	0.171429
GLDC	ENSG00000178445	ENSG00000178445.10	175.193	-0.950174	0.335139	-2.83516	0.00458029	0.171429
NA	ENSG00000260661	ENSG00000260661.1	43.3372	0.918001	0.32381	2.835	0.00458263	0.171429
PPP1R12B	ENSG00000077157	ENSG00000077157.22	15850.6	0.914989	0.32303	2.83252	0.00461823	0.172395
RHOU	ENSG00000116574	ENSG00000116574.6	2031.39	-0.466525	0.164721	-2.83221	0.00462277	0.172395
TEKTIP1	ENSG00000183397	ENSG00000183397.6	406.633	0.36177	0.127769	2.83144	0.00463389	0.172542
LINC00957	ENSG00000235314	ENSG00000235314.1	1310.46	0.432767	0.152903	2.83034	0.00464982	0.172722
CREBBP	ENSG00000005339	ENSG00000005339.15	33811.6	0.702862	0.24835	2.83012	0.00465304	0.172722
NA	ENSG00000280138	ENSG00000280138.1	558.084	0.548868	0.194066	2.82825	0.00468035	0.172922
REXO2	ENSG00000076043	ENSG00000076043.11	1429.7	-0.511638	0.180979	-2.82707	0.00469768	0.172922
GINS1	ENSG00000101003	ENSG00000101003.10	89.0478	-0.649947	0.229924	-2.82679	0.00470173	0.172922
SEPT5-GP1BB	ENSG00000284874	ENSG00000284874.1	66.2976	0.921128	0.325895	2.82646	0.00470659	0.172922
RCN1	ENSG00000049449	ENSG00000049449.10	637.555	-0.516029	0.182578	-2.82634	0.00470834	0.172922
NPTN-IT1	ENSG00000281183	ENSG00000281183.1	235.519	0.961741	0.340279	2.82633	0.00470847	0.172922
NA	ENSG00000279159	ENSG00000279159.1	1439.25	0.752223	0.26615	2.82632	0.00470867	0.172922
NA	ENSG00000287040	ENSG00000287040.1	5.39871	1.92608	0.681785	2.82506	0.00472719	0.173338
NT5DC2	ENSG00000168268	ENSG00000168268.11	624.07	-0.693672	0.245613	-2.82425	0.00473915	0.173512
LINC00513	ENSG00000233559	ENSG00000233559.2	39.5224	1.13355	0.40183	2.82097	0.00478786	0.174861
PLXNA2	ENSG00000076356	ENSG00000076356.7	1208.74	0.876038	0.310564	2.82079	0.0047905	0.174861
PHLPP1	ENSG00000081913	ENSG00000081913.14	2522.95	0.81543	0.289322	2.81842	0.00482603	0.17551
PHF3	ENSG00000118482	ENSG00000118482.12	13498.6	0.41662	0.147861	2.81764	0.00483778	0.17551
CD209	ENSG00000090659	ENSG00000090659.18	95.6837	-0.769699	0.273211	-2.81723	0.00484394	0.17551
H2BC15	ENSG00000233822	ENSG00000233822.5	133.949	0.580149	0.205945	2.81701	0.00484724	0.17551
TNFRSF18	ENSG00000186891	ENSG00000186891.14	487.748	-0.54913	0.194935	-2.817	0.00484753	0.17551
ZNF417	ENSG00000173480	ENSG00000173480.11	1615.1	0.328321	0.116603	2.81572	0.00486685	0.17551
LDHA	ENSG00000134333	ENSG00000134333.14	24657.3	-0.336088	0.119384	-2.81519	0.00487487	0.17551
SOCS3	ENSG00000184557	ENSG00000184557.4	9425.57	-0.790781	0.280956	-2.81461	0.00488364	0.17551
BAZ2A	ENSG00000076108	ENSG00000076108.12	30889.8	0.5336	0.189586	2.81454	0.00488464	0.17551
MIR7848	ENSG00000276961	ENSG00000276961.1	38.5044	0.982651	0.349262	2.8135	0.00490048	0.17551
LOC124900372	ENSG00000261971	ENSG00000261971.8	10394	0.869805	0.309157	2.81347	0.00490097	0.17551
EXO1	ENSG00000174371	ENSG00000174371.17	75.6518	-0.835252	0.296881	-2.81342	0.00490174	0.17551
CHCHD1	ENSG00000172586	ENSG00000172586.8	1477.57	-0.380664	0.135307	-2.81334	0.00490299	0.17551
NA	ENSG00000272834	ENSG00000272834.1	44.8556	0.655383	0.233053	2.81216	0.00492102	0.175894
NA	ENSG00000258976	ENSG00000258976.1	16.7858	0.996573	0.35448	2.81137	0.00493313	0.176065
RPL21P110	ENSG00000226617	ENSG00000226617.1	4.45097	-1.74141	0.619533	-2.81085	0.00494112	0.17609
CDKL5	ENSG00000008086	ENSG00000008086.13	2193.49	0.73873	0.262958	2.80931	0.00496484	0.176187
ACOD1	ENSG00000102794	ENSG00000102794.10	6.49011	-1.82814	0.650828	-2.80895	0.00497031	0.176187
RANBP3-DT	ENSG00000266983	ENSG00000266983.1	16.6771	1.03374	0.368065	2.80859	0.00497589	0.176187
MIR4257	ENSG00000264553	ENSG00000264553.1	58.4544	1.16482	0.414813	2.80807	0.00498393	0.176187
SNN	ENSG00000184602	ENSG00000184602.6	29619.7	0.646317	0.230167	2.80804	0.00498441	0.176187
PDIA5	ENSG00000065485	ENSG00000065485.20	710.89	-0.338285	0.120498	-2.80738	0.00499462	0.176187
CACNB4	ENSG00000182389	ENSG00000182389.20	385.262	0.899259	0.320358	2.80705	0.0049998	0.176187
KTI12	ENSG00000198841	ENSG00000198841.4	453.9	-0.309215	0.11018	-2.80646	0.0050089	0.176187
TOPORS	ENSG00000197579	ENSG00000197579.8	6462.95	0.719708	0.256503	2.80584	0.00501854	0.176187
NA	ENSG00000237975	ENSG00000237975.7	8.39531	-1.49886	0.534203	-2.80579	0.00501928	0.176187
CES4A	ENSG00000172824	ENSG00000172824.16	312.257	-0.345426	0.123126	-2.80547	0.00502431	0.176187
KRT5	ENSG00000186081	ENSG00000186081.12	103.547	0.909461	0.324282	2.80453	0.00503895	0.176377
NA	ENSG00000237082	ENSG00000237082.1	25.3086	-0.812138	0.28967	-2.80367	0.00505247	0.176377
NA	ENSG00000269001	ENSG00000269001.2	1574.44	0.610499	0.217765	2.80347	0.00505553	0.176377
TMEM51	ENSG00000171729	ENSG00000171729.14	130.719	-0.686214	0.244837	-2.80274	0.00506702	0.176377
NA	ENSG00000228403	ENSG00000228403.1	23.0972	1.13242	0.404133	2.80211	0.00507699	0.176377
MGAM	ENSG00000257335	ENSG00000257335.8	57765.9	1.13638	0.405589	2.8018	0.00508184	0.176377
NA	ENSG00000231841	ENSG00000231841.1	22.8008	0.644676	0.230198	2.80052	0.00510196	0.176377
CDK5R1	ENSG00000176749	ENSG00000176749.9	3521.64	0.97251	0.347301	2.80019	0.0051072	0.176377
RNU4-90P	ENSG00000199643	ENSG00000199643.1	15.12	1.31328	0.469001	2.80017	0.00510752	0.176377
RPS6KA5	ENSG00000100784	ENSG00000100784.12	5541.72	0.692927	0.247462	2.80013	0.00510815	0.176377
THRA	ENSG00000126351	ENSG00000126351.13	5042.51	0.356012	0.127186	2.79915	0.00512369	0.176377
CFAP45	ENSG00000213085	ENSG00000213085.10	577.578	0.933559	0.333517	2.79914	0.00512396	0.176377
MT1E	ENSG00000169715	ENSG00000169715.15	230.658	-0.794067	0.283689	-2.79908	0.00512489	0.176377
PERP	ENSG00000112378	ENSG00000112378.12	374.387	-0.61884	0.221174	-2.79797	0.00514242	0.176727
RAF1	ENSG00000132155	ENSG00000132155.13	21152.2	0.725991	0.259598	2.7966	0.00516431	0.176736
MS4A4A	ENSG00000110079	ENSG00000110079.19	435.775	-0.625793	0.223783	-2.79642	0.00516716	0.176736
NA	ENSG00000275409	ENSG00000275409.1	90.7818	0.424834	0.151937	2.79611	0.00517212	0.176736
NA	ENSG00000271178	ENSG00000271178.1	11.4122	-1.42203	0.508689	-2.79547	0.00518241	0.176736
RNU6-1174P	ENSG00000253087	ENSG00000253087.1	11.4706	1.71077	0.612008	2.79534	0.00518446	0.176736
PHF24	ENSG00000122733	ENSG00000122733.12	508.147	1.56395	0.559513	2.7952	0.00518669	0.176736
RN7SL239P	ENSG00000242999	ENSG00000242999.3	6.26229	1.42284	0.509331	2.79355	0.00521325	0.17739
SLC20A1	ENSG00000144136	ENSG00000144136.11	11027.4	-0.222276	0.0796017	-2.79236	0.00523257	0.177542
NA	ENSG00000287237	ENSG00000287237.1	8.35848	1.58767	0.568619	2.79215	0.00523593	0.177542
RBFOX2	ENSG00000100320	ENSG00000100320.23	81.8504	0.63597	0.22779	2.79191	0.00523982	0.177542
H4C12	ENSG00000273542	ENSG00000273542.2	25.7699	0.858722	0.307627	2.79144	0.00524736	0.177548
NA	ENSG00000264644	ENSG00000264644.1	62.3815	1.15423	0.413569	2.79091	0.00525606	0.177551
ANKRD37	ENSG00000186352	ENSG00000186352.9	131.573	-0.443274	0.158849	-2.79053	0.00526219	0.177551
PRRC2C	ENSG00000117523	ENSG00000117523.17	28839.6	0.354696	0.127134	2.78993	0.00527191	0.17763
CD177	ENSG00000204936	ENSG00000204936.10	7774.22	-1.84604	0.662023	-2.78849	0.00529547	0.178048
RN7SKP16	ENSG00000222112	ENSG00000222112.1	178.382	1.49527	0.536271	2.78827	0.00529909	0.178048
XYLT1	ENSG00000103489	ENSG00000103489.12	5263.87	0.484024	0.173711	2.78637	0.00533012	0.178841
SETX	ENSG00000107290	ENSG00000107290.14	27859.9	0.522915	0.187734	2.78541	0.00534604	0.179126
USP4	ENSG00000114316	ENSG00000114316.13	25115.1	0.498167	0.178996	2.78312	0.00538393	0.179859
OR10AA1P	ENSG00000180409	ENSG00000180409.3	17.5716	1.33929	0.481265	2.78285	0.00538837	0.179859
TNFRSF21	ENSG00000146072	ENSG00000146072.6	286.928	0.633162	0.227532	2.78273	0.00539033	0.179859
FAHD1	ENSG00000180185	ENSG00000180185.11	1039.17	-0.542201	0.194877	-2.78228	0.00539792	0.179864
USP34	ENSG00000115464	ENSG00000115464.15	10644.3	0.568291	0.204342	2.78108	0.00541787	0.180272
ATP5MK	ENSG00000173915	ENSG00000173915.16	1279.54	-0.589403	0.212015	-2.78001	0.00543576	0.180272
TMPRSS6	ENSG00000187045	ENSG00000187045.19	54.5318	-0.537451	0.193338	-2.77984	0.00543851	0.180272
GLIS3	ENSG00000107249	ENSG00000107249.24	115.099	0.78077	0.280881	2.77971	0.00544066	0.180272
MIR4312	ENSG00000265195	ENSG00000265195.1	7.40744	1.57952	0.568315	2.7793	0.00544759	0.180272
LINGO3	ENSG00000220008	ENSG00000220008.3	2198.29	0.681405	0.245403	2.77668	0.00549175	0.181484
BMP2	ENSG00000125845	ENSG00000125845.7	54.1481	1.17351	0.422829	2.77538	0.00551375	0.181961
LRRFIP1	ENSG00000124831	ENSG00000124831.19	35895	0.629902	0.227043	2.77438	0.00553075	0.182239
NA	ENSG00000253200	ENSG00000253200.1	164.053	0.512311	0.184692	2.77387	0.00553943	0.182239
IGHV1-69D	ENSG00000280411	ENSG00000280411.1	585.802	-0.853027	0.307571	-2.77343	0.00554681	0.182239
KMT2E	ENSG00000005483	ENSG00000005483.21	17335.5	0.535625	0.193163	2.77292	0.00555561	0.182239
NA	ENSG00000229598	ENSG00000229598.1	45.5765	0.710061	0.256094	2.77266	0.00555998	0.182239
GSN-AS1	ENSG00000235865	ENSG00000235865.2	22.084	0.669878	0.241779	2.77062	0.00559495	0.182858
FUZ	ENSG00000010361	ENSG00000010361.14	1843.61	0.447152	0.161465	2.76934	0.00561708	0.182858
MEGF9	ENSG00000106780	ENSG00000106780.9	71337.5	0.948857	0.34264	2.76925	0.00561852	0.182858
BANP	ENSG00000172530	ENSG00000172530.21	5410.52	0.428095	0.154633	2.76847	0.00563206	0.182858
BIK	ENSG00000100290	ENSG00000100290.3	278.388	-0.555341	0.200599	-2.76841	0.00563309	0.182858
EID1	ENSG00000255302	ENSG00000255302.5	6343.46	-0.513662	0.185561	-2.76816	0.00563741	0.182858
GUCY2D	ENSG00000132518	ENSG00000132518.7	42.2105	0.91502	0.330588	2.76786	0.0056426	0.182858
NA	ENSG00000285816	ENSG00000285816.1	68.5496	0.942339	0.340498	2.76754	0.00564819	0.182858
PBXIP1	ENSG00000163346	ENSG00000163346.17	56765	0.503206	0.181847	2.7672	0.00565399	0.182858
NA	ENSG00000279283	ENSG00000279283.1	54.963	1.21486	0.439038	2.76709	0.00565592	0.182858
SMARCC2	ENSG00000139613	ENSG00000139613.12	12606.1	0.325105	0.117506	2.76672	0.00566235	0.182858
GOLGB1	ENSG00000173230	ENSG00000173230.15	9466.91	0.396613	0.143385	2.76607	0.00567365	0.182977
SAMD4B	ENSG00000179134	ENSG00000179134.15	10880.2	0.416537	0.150642	2.76508	0.00569091	0.183219
SKI	ENSG00000157933	ENSG00000157933.10	17366.4	0.509354	0.18423	2.76477	0.00569635	0.183219
KDM3A	ENSG00000115548	ENSG00000115548.17	15313	0.442909	0.160245	2.76394	0.00571075	0.183437
GUSBP11	ENSG00000228315	ENSG00000228315.12	1699.91	0.384445	0.139118	2.76344	0.00571953	0.183474
HSPA12A	ENSG00000165868	ENSG00000165868.16	143.303	0.931797	0.337467	2.76115	0.00575984	0.18443
SLC7A10	ENSG00000130876	ENSG00000130876.11	21.8657	1.50119	0.543737	2.76088	0.00576464	0.18443
DGKD	ENSG00000077044	ENSG00000077044.11	20853.3	0.412118	0.149306	2.76022	0.00577631	0.18454
ZNF487	ENSG00000243660	ENSG00000243660.11	999.317	0.539352	0.195431	2.75982	0.00578338	0.18454
SNRK	ENSG00000163788	ENSG00000163788.14	17200.7	0.639212	0.23168	2.75902	0.00579744	0.1846
RBX1	ENSG00000100387	ENSG00000100387.9	2311.67	-0.678327	0.245877	-2.7588	0.00580136	0.1846
ANKRD11	ENSG00000167522	ENSG00000167522.16	17971.4	0.418943	0.151878	2.75841	0.00580825	0.1846
NA	ENSG00000270108	ENSG00000270108.1	59.4056	0.745855	0.27054	2.75692	0.00583492	0.185203
HVCN1	ENSG00000122986	ENSG00000122986.14	8612.21	0.293444	0.106461	2.75634	0.00584513	0.185238
C5AR2	ENSG00000134830	ENSG00000134830.6	19217	0.769708	0.279288	2.75597	0.00585186	0.185238
RPL21P28	ENSG00000220749	ENSG00000220749.4	62.2522	-1.00634	0.365204	-2.75556	0.00585909	0.185238
DUSP18	ENSG00000167065	ENSG00000167065.14	905.213	0.451346	0.164008	2.75197	0.00592375	0.18681
MCAM	ENSG00000076706	ENSG00000076706.17	74.4538	0.823405	0.299212	2.75191	0.00592481	0.18681
RSAD2	ENSG00000134321	ENSG00000134321.13	1948.98	-1.25799	0.457201	-2.75151	0.00593209	0.18681
DOP1B	ENSG00000142197	ENSG00000142197.12	4833.72	0.354903	0.129046	2.75021	0.00595572	0.18731
ANKRD42-DT	ENSG00000247137	ENSG00000247137.9	155.269	0.411871	0.149923	2.74722	0.00601019	0.188557
RHOB	ENSG00000143878	ENSG00000143878.10	14829.5	0.675855	0.246043	2.74691	0.00601605	0.188557
WIPF3	ENSG00000122574	ENSG00000122574.11	6.00692	1.8441	0.671375	2.74675	0.00601886	0.188557
HAL	ENSG00000084110	ENSG00000084110.11	17173.2	0.958027	0.348899	2.74586	0.00603522	0.188779
BRD3	ENSG00000169925	ENSG00000169925.17	4503.27	0.467822	0.170445	2.7447	0.00605654	0.188779
BOLA3	ENSG00000163170	ENSG00000163170.12	140.887	-0.5545	0.202037	-2.74455	0.0060594	0.188779
POMP	ENSG00000132963	ENSG00000132963.8	2650.61	-0.525281	0.191396	-2.74446	0.00606097	0.188779
TMCC1	ENSG00000172765	ENSG00000172765.18	9167.92	0.731935	0.266734	2.74407	0.00606834	0.188779
IPO4	ENSG00000196497	ENSG00000196497.17	38.7595	-0.648996	0.236577	-2.74327	0.00608304	0.188779
TRIM64B	ENSG00000189253	ENSG00000189253.7	12.5836	-1.70649	0.622216	-2.7426	0.00609542	0.188779
SCNN1B	ENSG00000168447	ENSG00000168447.11	6.89327	-1.71539	0.625517	-2.74235	0.00610017	0.188779
NA	ENSG00000260747	ENSG00000260747.1	100.946	-0.763906	0.278577	-2.74217	0.0061035	0.188779
CNNM3	ENSG00000168763	ENSG00000168763.16	6568.6	0.288137	0.105111	2.74125	0.00612055	0.188779
PIK3R3	ENSG00000117461	ENSG00000117461.15	260.265	-0.596702	0.217688	-2.74108	0.0061237	0.188779
SKA1	ENSG00000154839	ENSG00000154839.10	101.964	-0.712404	0.259904	-2.74103	0.00612473	0.188779
SLC18A2	ENSG00000165646	ENSG00000165646.14	106.202	0.643755	0.234906	2.74048	0.00613504	0.188779
RNF7	ENSG00000114125	ENSG00000114125.14	1986.04	-0.348547	0.127187	-2.74044	0.00613566	0.188779
ZNF585A	ENSG00000196967	ENSG00000196967.11	1005.27	0.371387	0.135572	2.7394	0.00615507	0.188886
IGKV3-15	ENSG00000244437	ENSG00000244437.1	2846.08	-0.830946	0.303362	-2.73913	0.00616029	0.188886
BOD1L1	ENSG00000038219	ENSG00000038219.13	22282.5	0.708341	0.258615	2.73898	0.00616295	0.188886
NA	ENSG00000287974	ENSG00000287974.1	9.51092	1.5237	0.556453	2.73824	0.00617688	0.188886
NA	ENSG00000285106	ENSG00000285106.2	403.922	1.01331	0.370069	2.73816	0.00617847	0.188886
STS	ENSG00000101846	ENSG00000101846.8	1849.35	0.767607	0.280391	2.73763	0.00618829	0.188886
SLC45A4	ENSG00000022567	ENSG00000022567.10	19888.1	0.753769	0.275465	2.73635	0.00621245	0.188886
NA	ENSG00000237169	ENSG00000237169.1	127.865	0.861073	0.314705	2.73613	0.00621663	0.188886
LINC00656	ENSG00000233746	ENSG00000233746.2	32.2564	0.85369	0.312009	2.73611	0.00621706	0.188886
DPP4	ENSG00000197635	ENSG00000197635.11	3555.42	-0.54239	0.198236	-2.73608	0.00621755	0.188886
GTF2IRD2P1	ENSG00000214544	ENSG00000214544.7	16.716	0.960393	0.351093	2.73544	0.00622977	0.189019
FAM171A2	ENSG00000161682	ENSG00000161682.15	31.9948	0.818361	0.299402	2.73332	0.00626992	0.189558
MAVS	ENSG00000088888	ENSG00000088888.18	15636.5	0.263372	0.0963726	2.73285	0.00627882	0.189558
LEP	ENSG00000174697	ENSG00000174697.5	49.2608	1.20636	0.441468	2.7326	0.00628364	0.189558
NA	ENSG00000226471	ENSG00000226471.6	69.009	-0.55343	0.202542	-2.73243	0.00628699	0.189558
ZSWIM4	ENSG00000132003	ENSG00000132003.9	383.266	0.512021	0.187419	2.73196	0.00629589	0.189558
IGLV2-8	ENSG00000278196	ENSG00000278196.3	2024.58	-0.997919	0.365317	-2.73165	0.00630177	0.189558
KAT6A	ENSG00000083168	ENSG00000083168.11	20604.2	0.536879	0.196635	2.73033	0.00632714	0.189558
CASS4	ENSG00000087589	ENSG00000087589.17	8102.59	0.750614	0.274945	2.73005	0.00633245	0.189558
MCM10	ENSG00000065328	ENSG00000065328.17	87.3158	-1.21469	0.444943	-2.72999	0.00633365	0.189558
YBX1P4	ENSG00000213188	ENSG00000213188.3	11.6318	1.03787	0.380186	2.72991	0.00633518	0.189558
RNF169	ENSG00000166439	ENSG00000166439.6	3215.11	0.692873	0.253855	2.7294	0.00634495	0.189558
NA	ENSG00000187653	ENSG00000187653.11	669.464	-0.387097	0.141834	-2.72923	0.00634824	0.189558
BPTF	ENSG00000171634	ENSG00000171634.18	10492.8	0.414365	0.15183	2.72913	0.0063501	0.189558
SMCR8	ENSG00000176994	ENSG00000176994.11	12404.7	0.472672	0.17322	2.72874	0.00635767	0.189558
DDO	ENSG00000203797	ENSG00000203797.12	83.8609	-0.760367	0.278719	-2.72808	0.00637041	0.189703
TAGAP	ENSG00000164691	ENSG00000164691.18	56472.6	0.522962	0.191769	2.72704	0.00639047	0.189748
IGHV1-46	ENSG00000211962	ENSG00000211962.2	1014.12	-1.07786	0.395314	-2.72658	0.00639945	0.189748
ABCC11	ENSG00000121270	ENSG00000121270.16	33.3531	2.09284	0.767617	2.72641	0.00640274	0.189748
NA	ENSG00000279865	ENSG00000279865.1	23.4081	-0.75629	0.2774	-2.72635	0.00640387	0.189748
SETD1B	ENSG00000139718	ENSG00000139718.11	17866.1	0.515612	0.189148	2.72597	0.00641131	0.189748
TLR10	ENSG00000174123	ENSG00000174123.11	2920.84	0.499749	0.183422	2.72458	0.00643825	0.190312
SORL1	ENSG00000137642	ENSG00000137642.13	210557	0.832431	0.305598	2.72394	0.00645084	0.190359
NA	ENSG00000230715	ENSG00000230715.3	1470.54	0.489404	0.179684	2.72369	0.00645565	0.190359
ZNF160	ENSG00000170949	ENSG00000170949.18	3343.88	0.327209	0.120154	2.72324	0.00646447	0.190386
C18orf32	ENSG00000177576	ENSG00000177576.12	1477.06	0.330909	0.121539	2.72265	0.006476	0.190493
CYCS	ENSG00000172115	ENSG00000172115.9	3203.63	-0.452962	0.166418	-2.72182	0.00649226	0.19053
CPEB2	ENSG00000137449	ENSG00000137449.17	3523.04	0.846189	0.310895	2.72178	0.00649308	0.19053
NA	ENSG00000204338	ENSG00000204338.8	32.7831	0.96861	0.356094	2.7201	0.0065262	0.191012
NA	ENSG00000228107	ENSG00000228107.1	43.7789	0.821479	0.302031	2.71985	0.00653118	0.191012
KY	ENSG00000174611	ENSG00000174611.12	507.554	0.802918	0.295219	2.71974	0.00653332	0.191012
LGALS3	ENSG00000131981	ENSG00000131981.16	21464.2	-0.87715	0.322695	-2.7182	0.00656378	0.191322
IQGAP2	ENSG00000145703	ENSG00000145703.16	14604.8	0.481402	0.177107	2.71814	0.006565	0.191322
SETD5	ENSG00000168137	ENSG00000168137.19	12374.2	0.283964	0.104475	2.718	0.00656772	0.191322
CHPF	ENSG00000123989	ENSG00000123989.14	667.803	-0.464287	0.170901	-2.71671	0.00659353	0.191842
GK3	ENSG00000229894	ENSG00000229894.4	17.743	1.24341	0.457815	2.71597	0.00660812	0.191898
ZNF646	ENSG00000167395	ENSG00000167395.10	9345.8	0.51696	0.190369	2.71557	0.00661619	0.191898
NA	ENSG00000235910	ENSG00000235910.2	14.8031	1.04739	0.385762	2.71513	0.00662502	0.191898
CALCB	ENSG00000175868	ENSG00000175868.14	10.879	-1.77742	0.654766	-2.71459	0.0066357	0.191898
CEP55	ENSG00000138180	ENSG00000138180.16	118.595	-0.900578	0.331826	-2.714	0.00664754	0.191898
SSC4D	ENSG00000146700	ENSG00000146700.9	43.2797	-0.62675	0.230939	-2.71392	0.00664927	0.191898
NA	ENSG00000230061	ENSG00000230061.2	28.9004	-0.645069	0.237742	-2.71332	0.00666134	0.191898
YARS1	ENSG00000134684	ENSG00000134684.12	6835.16	-0.338795	0.124881	-2.71295	0.00666864	0.191898
NA	ENSG00000277595	ENSG00000277595.1	58.7746	0.972623	0.35853	2.71281	0.00667158	0.191898
PARL	ENSG00000175193	ENSG00000175193.14	583.164	-0.370952	0.13675	-2.71263	0.00667513	0.191898
IL18R1	ENSG00000115604	ENSG00000115604.12	7700.05	1.45611	0.537044	2.71134	0.00670124	0.192387
PCDH12	ENSG00000113555	ENSG00000113555.6	521.972	0.249445	0.0920572	2.70968	0.0067349	0.192387
TPR	ENSG00000047410	ENSG00000047410.14	19666.1	0.39466	0.145674	2.7092	0.0067445	0.192387
RUBCN	ENSG00000145016	ENSG00000145016.16	2206.89	0.486286	0.179528	2.70869	0.00675492	0.192387
RABGEF1P2	ENSG00000230189	ENSG00000230189.7	9.07339	1.65493	0.61097	2.70869	0.00675493	0.192387
GRHL2	ENSG00000083307	ENSG00000083307.12	6.00555	-2.12554	0.785125	-2.70726	0.00678417	0.192387
RGS2-AS1	ENSG00000285280	ENSG00000285280.2	115.831	0.752406	0.277925	2.70723	0.00678472	0.192387
CNOT1	ENSG00000125107	ENSG00000125107.19	22493.1	0.386915	0.142929	2.70703	0.00678872	0.192387
NA	ENSG00000259863	ENSG00000259863.1	36.7831	0.904361	0.334093	2.70691	0.00679125	0.192387
MYH11	ENSG00000133392	ENSG00000133392.18	677.788	0.574735	0.212356	2.70647	0.00680023	0.192387
NA	ENSG00000269954	ENSG00000269954.2	456.793	0.65316	0.241341	2.70638	0.00680205	0.192387
VPS37C	ENSG00000167987	ENSG00000167987.11	4714.83	0.545724	0.201661	2.70614	0.00680707	0.192387
IGLV3-21	ENSG00000211662	ENSG00000211662.2	3498.48	-1.06686	0.394256	-2.706	0.00680997	0.192387
NA	ENSG00000215367	ENSG00000215367.10	9.65014	1.69557	0.626733	2.70542	0.00682191	0.192387
NA	ENSG00000227288	ENSG00000227288.3	8.03641	1.24308	0.459493	2.70532	0.00682376	0.192387
ANGPT1	ENSG00000154188	ENSG00000154188.10	420.42	1.35633	0.501498	2.70456	0.00683946	0.192387
NA	ENSG00000236990	ENSG00000236990.1	5.29725	-1.71681	0.634822	-2.7044	0.00684275	0.192387
ADAM17	ENSG00000151694	ENSG00000151694.14	4685.31	0.670933	0.248106	2.70422	0.00684652	0.192387
SIK3	ENSG00000160584	ENSG00000160584.17	13524.2	0.400485	0.1481	2.70415	0.00684786	0.192387
REXO5	ENSG00000005189	ENSG00000005189.20	103.312	-0.551372	0.203947	-2.7035	0.00686134	0.192387
LDHB	ENSG00000111716	ENSG00000111716.14	1370.42	-0.58278	0.215573	-2.7034	0.00686342	0.192387
MED14	ENSG00000180182	ENSG00000180182.11	5408.22	0.28761	0.106402	2.70306	0.00687046	0.192387
ABCD2	ENSG00000173208	ENSG00000173208.4	1147.3	-0.646835	0.23932	-2.7028	0.0068758	0.192387
NA	ENSG00000231329	ENSG00000231329.8	32.4913	0.759392	0.281038	2.7021	0.0068904	0.19246
H2BC7	ENSG00000277224	ENSG00000277224.2	100.941	0.882183	0.326504	2.7019	0.00689439	0.19246
RET	ENSG00000165731	ENSG00000165731.21	83.3518	0.659	0.243976	2.70109	0.0069113	0.192708
IGHA2	ENSG00000211890	ENSG00000211890.4	18997.9	-1.09561	0.405724	-2.70039	0.00692583	0.192775
C16orf54	ENSG00000185905	ENSG00000185905.4	42121.6	0.527743	0.195466	2.69992	0.00693562	0.192775
NA	ENSG00000284825	ENSG00000284825.1	36.1986	0.751006	0.278169	2.69982	0.00693771	0.192775
NOTCH1	ENSG00000148400	ENSG00000148400.13	35791.6	0.710057	0.263162	2.69818	0.00697204	0.193506
LUCAT1	ENSG00000248323	ENSG00000248323.7	13421.1	0.767109	0.284352	2.69775	0.00698103	0.193533
IRS2	ENSG00000185950	ENSG00000185950.9	15661.2	1.24722	0.462487	2.69676	0.00700172	0.193883
CELF1	ENSG00000149187	ENSG00000149187.18	20372	0.336785	0.124951	2.69533	0.0070318	0.194338
NA	ENSG00000248593	ENSG00000248593.3	375.234	-0.280379	0.104028	-2.69522	0.00703427	0.194338
CCR2	ENSG00000121807	ENSG00000121807.7	13699.5	-0.524625	0.194949	-2.69109	0.00712197	0.196527
FBXO11	ENSG00000138081	ENSG00000138081.22	5098.94	0.574129	0.213394	2.69046	0.00713529	0.196527
LOC124901656	ENSG00000287317	ENSG00000287317.1	19.4712	1.5549	0.577958	2.69034	0.007138	0.196527
NA	ENSG00000279568	ENSG00000279568.1	20.5938	1.32343	0.49199	2.68995	0.00714633	0.196532
MAST3	ENSG00000099308	ENSG00000099308.10	30529.5	0.725638	0.269899	2.68856	0.0071761	0.197126
WLS	ENSG00000116729	ENSG00000116729.14	13475.7	0.923511	0.343645	2.6874	0.00720107	0.197586
NA	ENSG00000272933	ENSG00000272933.1	701.288	0.46447	0.172863	2.68692	0.00721144	0.197646
NA	ENSG00000255026	ENSG00000255026.1	1746.55	0.658149	0.245011	2.68621	0.00722684	0.197843
C3orf20	ENSG00000131379	ENSG00000131379.10	21.182	0.952549	0.354708	2.68545	0.00724326	0.198067
NA	ENSG00000176912	ENSG00000176912.5	5.45492	-1.80408	0.67257	-2.68237	0.00731022	0.199672
EDNRB	ENSG00000136160	ENSG00000136160.17	14.4127	-1.24547	0.464556	-2.68099	0.00734055	0.199689
NA	ENSG00000287387	ENSG00000287387.1	83.5043	0.580083	0.21637	2.68098	0.00734067	0.199689
CNNM4	ENSG00000158158	ENSG00000158158.12	1898.46	0.242067	0.090301	2.68067	0.00734758	0.199689
PPP4R1	ENSG00000154845	ENSG00000154845.16	22755.6	0.688766	0.256959	2.68045	0.00735224	0.199689
ESCO2	ENSG00000171320	ENSG00000171320.15	69.4343	-0.743546	0.277396	-2.68045	0.00735228	0.199689
SLC35E3	ENSG00000175782	ENSG00000175782.11	2683.89	0.612718	0.228646	2.67977	0.00736726	0.19987
NA	ENSG00000273599	ENSG00000273599.1	373.753	0.699979	0.261341	2.67841	0.00739719	0.199881
SCAP	ENSG00000114650	ENSG00000114650.20	17271.5	0.533536	0.199223	2.67809	0.00740443	0.199881
SYVN1	ENSG00000162298	ENSG00000162298.19	9030.14	0.245641	0.0917239	2.67805	0.00740518	0.199881
CAMKK1	ENSG00000004660	ENSG00000004660.15	3942.49	0.845028	0.315594	2.67758	0.00741566	0.199881
CLCN4	ENSG00000073464	ENSG00000073464.13	1149.07	0.673796	0.25169	2.67709	0.00742647	0.199881
RESF1	ENSG00000174718	ENSG00000174718.12	69555.1	0.803559	0.300186	2.67687	0.00743126	0.199881
RPL26L1	ENSG00000037241	ENSG00000037241.7	250.494	-0.660706	0.246837	-2.67669	0.00743533	0.199881
UQCRH	ENSG00000173660	ENSG00000173660.12	2128.42	-0.696114	0.260076	-2.67658	0.00743781	0.199881
ITGAE	ENSG00000083457	ENSG00000083457.12	951.546	-0.294102	0.109888	-2.67637	0.00744234	0.199881
NDUFA9	ENSG00000139180	ENSG00000139180.11	855.941	-0.342659	0.128084	-2.67527	0.00746691	0.200131
RAB44	ENSG00000255587	ENSG00000255587.9	1538.25	-0.48921	0.182892	-2.67487	0.0074759	0.200131
NA	ENSG00000235119	ENSG00000235119.1	68.709	0.927903	0.346957	2.67441	0.00748618	0.200131
SYBU	ENSG00000147642	ENSG00000147642.17	101.066	0.852851	0.31892	2.67419	0.00749108	0.200131
NIPBL	ENSG00000164190	ENSG00000164190.19	14458.7	0.547399	0.204757	2.6734	0.00750855	0.200131
GON7	ENSG00000170270	ENSG00000170270.5	443.12	-0.452427	0.169295	-2.67242	0.00753061	0.200131
PHF2	ENSG00000197724	ENSG00000197724.11	9216.62	0.464255	0.173721	2.67241	0.0075308	0.200131
TCAF2	ENSG00000170379	ENSG00000170379.21	1370.94	-0.274643	0.102776	-2.67224	0.00753465	0.200131
NA	ENSG00000267733	ENSG00000267733.5	12.0854	1.22995	0.460311	2.672	0.00754006	0.200131
CYTH1	ENSG00000108669	ENSG00000108669.16	61991	0.320841	0.120078	2.67194	0.00754142	0.200131
IGHV3-49	ENSG00000211965	ENSG00000211965.4	622.642	-0.818167	0.306234	-2.6717	0.0075468	0.200131
CEP295	ENSG00000166004	ENSG00000166004.15	1284.58	0.67136	0.251332	2.6712	0.00755797	0.200131
POMT2	ENSG00000009830	ENSG00000009830.13	737.698	0.227347	0.0851132	2.67111	0.0075601	0.200131
LOC101927377	ENSG00000231119	ENSG00000231119.2	8.05966	-1.59652	0.597785	-2.67073	0.0075686	0.200131
NA	ENSG00000224746	ENSG00000224746.2	11.886	1.21694	0.455718	2.67039	0.00757626	0.200131
SPAG1	ENSG00000104450	ENSG00000104450.13	715.168	0.680952	0.255218	2.66812	0.00762773	0.200844
NA	ENSG00000280407	ENSG00000280407.3	162.357	0.760831	0.285172	2.66797	0.00763111	0.200844
LARGE1	ENSG00000133424	ENSG00000133424.22	505.011	0.676392	0.253559	2.6676	0.00763959	0.200844
TMCC3	ENSG00000057704	ENSG00000057704.13	13112.3	0.883711	0.331313	2.6673	0.00764641	0.200844
RUNX2	ENSG00000124813	ENSG00000124813.23	5708.4	0.528935	0.198329	2.66696	0.00765417	0.200844
FAM193A	ENSG00000125386	ENSG00000125386.16	6092.72	0.374247	0.140366	2.66622	0.00767097	0.200844
SCAF8	ENSG00000213079	ENSG00000213079.10	5899.61	0.388223	0.14561	2.66619	0.00767157	0.200844
FGF18	ENSG00000156427	ENSG00000156427.8	11.4268	-1.4306	0.53661	-2.666	0.00767607	0.200844
ZNF611	ENSG00000213020	ENSG00000213020.10	1208.62	0.346716	0.130056	2.6659	0.00767827	0.200844
IL9R	ENSG00000124334	ENSG00000124334.17	61.345	0.636996	0.239019	2.66504	0.00769791	0.200953
EBI3	ENSG00000105246	ENSG00000105246.6	79.7006	0.712437	0.267332	2.66499	0.00769913	0.200953
UBE2F	ENSG00000184182	ENSG00000184182.19	1911.98	-0.475106	0.178387	-2.66334	0.00773681	0.201316
NA	ENSG00000269352	ENSG00000269352.1	672.938	0.367763	0.138087	2.66326	0.0077387	0.201316
COL4A3	ENSG00000169031	ENSG00000169031.21	302.116	0.840546	0.315613	2.66322	0.00773976	0.201316
NA	ENSG00000279259	ENSG00000279259.1	91.2767	0.505396	0.189812	2.66261	0.0077537	0.201316
ZC3H13	ENSG00000123200	ENSG00000123200.17	7654.89	0.352496	0.1324	2.66236	0.00775945	0.201316
NA	ENSG00000282996	ENSG00000282996.1	9.05565	1.66631	0.625913	2.6622	0.00776315	0.201316
SNORA77	ENSG00000221643	ENSG00000221643.1	9.45302	1.30578	0.490605	2.66157	0.00777769	0.201399
NA	ENSG00000270933	ENSG00000270933.1	29.136	-0.726751	0.273077	-2.66134	0.00778311	0.201399
HIKESHI	ENSG00000149196	ENSG00000149196.16	1578.24	-0.395724	0.148721	-2.66084	0.00779455	0.201479
SEC11C	ENSG00000166562	ENSG00000166562.9	1380.91	-0.519487	0.19532	-2.65968	0.00782157	0.201881
SON	ENSG00000159140	ENSG00000159140.21	39170.6	0.356269	0.133964	2.65945	0.00782685	0.201881
TPPP	ENSG00000171368	ENSG00000171368.12	534.839	0.550122	0.206894	2.65895	0.00783844	0.201964
BHLHE40-AS1	ENSG00000235831	ENSG00000235831.7	102.246	-0.520473	0.19593	-2.65643	0.00789737	0.203265
GSTO1	ENSG00000148834	ENSG00000148834.13	5045.46	-0.487605	0.18361	-2.65566	0.00791545	0.203361
DNAJC3-DT	ENSG00000247400	ENSG00000247400.4	577.437	0.676335	0.254688	2.65555	0.00791801	0.203361
NA	ENSG00000262678	ENSG00000262678.1	18.1835	1.00273	0.377729	2.65464	0.00793933	0.203692
NA	ENSG00000234814	ENSG00000234814.8	252.817	0.487577	0.183713	2.65401	0.00795403	0.203852
SNRNP200	ENSG00000144028	ENSG00000144028.15	31711.1	0.249448	0.0940099	2.65342	0.00796797	0.203992
ZNF264	ENSG00000083844	ENSG00000083844.10	3646.38	0.242245	0.0913173	2.65278	0.00798314	0.204163
NA	ENSG00000225964	ENSG00000225964.6	193.83	-0.909542	0.342936	-2.65222	0.00799634	0.204198
NA	ENSG00000278231	ENSG00000278231.1	181.452	0.53998	0.203627	2.65181	0.00800613	0.204198
PROSER3	ENSG00000167595	ENSG00000167595.15	1260.86	0.314352	0.118549	2.65165	0.00800993	0.204198
TPRKBP2	ENSG00000260452	ENSG00000260452.1	14.3982	1.43792	0.542659	2.64976	0.00805483	0.205126
RNVU1-3	ENSG00000201183	ENSG00000201183.1	9.65	0.92838	0.350458	2.64905	0.00807193	0.205344
PPP1R15A	ENSG00000087074	ENSG00000087074.8	20941.4	0.571274	0.215696	2.64851	0.0080847	0.205452
MED26	ENSG00000105085	ENSG00000105085.11	1132	0.248009	0.0936625	2.6479	0.00809941	0.205477
TMEM258	ENSG00000134825	ENSG00000134825.16	2399.73	-0.489914	0.185066	-2.64724	0.00811526	0.205477
NXNL2	ENSG00000130045	ENSG00000130045.16	11.9003	1.10896	0.418955	2.64695	0.00812209	0.205477
NA	ENSG00000240710	ENSG00000240710.1	92.4428	0.794904	0.300332	2.64675	0.00812696	0.205477
NA	ENSG00000266126	ENSG00000266126.1	19.5923	1.09528	0.413829	2.64669	0.00812834	0.205477
OLFML3	ENSG00000116774	ENSG00000116774.12	21.9925	0.629075	0.237809	2.6453	0.00816185	0.206108
IGLC2	ENSG00000211677	ENSG00000211677.2	20317.2	-0.995851	0.376594	-2.64437	0.00818441	0.206461
NA	ENSG00000264695	ENSG00000264695.1	23.1282	-1.0947	0.41432	-2.64216	0.00823801	0.207467
GCSAML	ENSG00000169224	ENSG00000169224.13	189.529	-0.82239	0.311277	-2.64199	0.00824208	0.207467
MINDY1	ENSG00000143409	ENSG00000143409.16	17849	0.630425	0.238675	2.64135	0.00825759	0.207467
VSTM2B	ENSG00000187135	ENSG00000187135.7	6.978	-4.87883	1.84713	-2.64131	0.00825873	0.207467
NA	ENSG00000198019	ENSG00000198019.13	2646.15	-0.879379	0.333229	-2.63897	0.00831591	0.208524
NA	ENSG00000269688	ENSG00000269688.1	47.2342	0.698891	0.26486	2.63871	0.0083221	0.208524
RPS2P50	ENSG00000274756	ENSG00000274756.1	41.8724	0.740027	0.28047	2.63852	0.00832676	0.208524
CD36	ENSG00000135218	ENSG00000135218.19	12130.2	-0.54486	0.206559	-2.6378	0.00834469	0.208545
OR2W6P	ENSG00000168126	ENSG00000168126.3	11.778	1.09569	0.415382	2.63779	0.00834491	0.208545
IGKV6-21	ENSG00000211611	ENSG00000211611.2	201.702	-1.13178	0.429127	-2.6374	0.00835452	0.208569
ARID1A	ENSG00000117713	ENSG00000117713.20	26696.2	0.449244	0.170382	2.63668	0.00837209	0.208791
IGHV1-18	ENSG00000211945	ENSG00000211945.2	1612.27	-0.778152	0.29518	-2.63619	0.00838416	0.208876
DHX34	ENSG00000134815	ENSG00000134815.19	16820.9	0.598437	0.227063	2.63556	0.00839996	0.209044
TTLL4	ENSG00000135912	ENSG00000135912.11	6096.15	0.524519	0.199042	2.63522	0.00840826	0.209044
CTC1	ENSG00000178971	ENSG00000178971.16	12393.6	0.237942	0.0903059	2.63484	0.00841761	0.20906
MEF2D	ENSG00000116604	ENSG00000116604.18	16315.1	0.421751	0.16017	2.63315	0.00845976	0.209172
NA	ENSG00000246596	ENSG00000246596.7	88.7769	0.630139	0.23936	2.6326	0.00847352	0.209172
NA	ENSG00000285417	ENSG00000285417.1	215.263	0.593959	0.225636	2.63238	0.00847894	0.209172
GTF3C6	ENSG00000155115	ENSG00000155115.7	2067.95	-0.382675	0.145381	-2.63222	0.00848291	0.209172
NA	ENSG00000280091	ENSG00000280091.1	25.4917	-1.02535	0.389579	-2.63195	0.00848954	0.209172
FAR2	ENSG00000064763	ENSG00000064763.11	4528.03	0.655011	0.248869	2.63195	0.00848958	0.209172
NA	ENSG00000213839	ENSG00000213839.4	223.387	0.418982	0.159215	2.63155	0.00849954	0.209172
CFAP54	ENSG00000188596	ENSG00000188596.11	87.7855	0.781177	0.296864	2.63143	0.00850268	0.209172
NA	ENSG00000223725	ENSG00000223725.6	37.0793	0.808327	0.307238	2.63095	0.00851468	0.209172
ENPP6	ENSG00000164303	ENSG00000164303.11	4.63545	-1.99309	0.757571	-2.63089	0.00851617	0.209172
SCAF4	ENSG00000156304	ENSG00000156304.15	7200.62	0.237155	0.0901446	2.63083	0.0085176	0.209172
GGCT	ENSG00000006625	ENSG00000006625.18	402.389	-0.356316	0.135475	-2.63012	0.00853537	0.209203
BCL6-AS1	ENSG00000285938	ENSG00000285938.1	440.168	0.92585	0.352036	2.62999	0.00853882	0.209203
ZZEF1	ENSG00000074755	ENSG00000074755.15	17567.9	0.425338	0.16176	2.62945	0.00855238	0.209203
FOXN3	ENSG00000053254	ENSG00000053254.16	13315	0.414603	0.157725	2.62864	0.00857259	0.209203
NUP153	ENSG00000124789	ENSG00000124789.12	12320.8	0.487833	0.185599	2.62842	0.00857825	0.209203
DTL	ENSG00000143476	ENSG00000143476.18	182.978	-0.891474	0.339208	-2.6281	0.00858633	0.209203
TRPV5	ENSG00000127412	ENSG00000127412.7	117.436	1.14337	0.43507	2.62802	0.0085884	0.209203
AHCTF1	ENSG00000153207	ENSG00000153207.16	14771	0.60817	0.231447	2.62768	0.00859689	0.209203
MRPL22	ENSG00000082515	ENSG00000082515.18	516.503	-0.579642	0.220621	-2.62732	0.00860605	0.209203
NA	ENSG00000287555	ENSG00000287555.1	17.5307	0.859912	0.327333	2.62703	0.00861348	0.209203
VSTM1	ENSG00000189068	ENSG00000189068.11	1668.44	-0.593332	0.22586	-2.62699	0.00861438	0.209203
GSEC	ENSG00000280832	ENSG00000280832.1	1630.39	-0.662533	0.252259	-2.62641	0.0086292	0.209351
TFRC	ENSG00000072274	ENSG00000072274.13	3300.48	-0.511465	0.194775	-2.62593	0.00864135	0.209435
NA	ENSG00000213071	ENSG00000213071.11	246.859	-0.509062	0.193895	-2.62545	0.00865346	0.209518
IGKV2D-28	ENSG00000242534	ENSG00000242534.3	37.1205	-1.04766	0.399234	-2.62418	0.00868578	0.209851
MED13L	ENSG00000123066	ENSG00000123066.9	18701.4	0.683438	0.260482	2.62375	0.0086968	0.209851
IFI44L	ENSG00000137959	ENSG00000137959.17	1601.05	-1.05508	0.402161	-2.62352	0.00870255	0.209851
IGKV3-7	ENSG00000243063	ENSG00000243063.1	50.0142	-0.922526	0.351698	-2.62306	0.00871438	0.209851
CDH4	ENSG00000179242	ENSG00000179242.16	122.548	0.670058	0.255514	2.62239	0.00873153	0.209851
MAD2L1	ENSG00000164109	ENSG00000164109.14	334.108	-0.520211	0.198383	-2.62226	0.00873477	0.209851
ZNF418	ENSG00000196724	ENSG00000196724.13	343.87	0.420694	0.160439	2.62215	0.00873768	0.209851
SVIL	ENSG00000197321	ENSG00000197321.15	15019.3	0.671046	0.255919	2.6221	0.00873902	0.209851
KIAA0232	ENSG00000170871	ENSG00000170871.12	15228.4	0.639995	0.244118	2.62166	0.00875024	0.209851
BLTP3B-DT	ENSG00000257696	ENSG00000257696.1	18.9784	1.14995	0.438659	2.6215	0.00875433	0.209851
TUFT1	ENSG00000143367	ENSG00000143367.16	770.326	0.634552	0.242139	2.62061	0.00877717	0.210043
MDM1	ENSG00000111554	ENSG00000111554.15	1953.01	0.329291	0.125668	2.62034	0.00878423	0.210043
IGKV1-39	ENSG00000242371	ENSG00000242371.1	757.615	-0.892196	0.34051	-2.62017	0.00878847	0.210043
NA	ENSG00000286220	ENSG00000286220.1	25.5183	-1.05008	0.401082	-2.61813	0.0088413	0.210467
VPS13D	ENSG00000048707	ENSG00000048707.15	7968.56	0.307761	0.117553	2.61807	0.00884275	0.210467
NA	ENSG00000093134	ENSG00000093134.15	10062.3	0.841899	0.321624	2.61765	0.00885385	0.210467
MDM2	ENSG00000135679	ENSG00000135679.26	8216.32	0.753544	0.287952	2.61691	0.00887307	0.210467
SV2B	ENSG00000185518	ENSG00000185518.12	19.0975	-0.894415	0.34185	-2.6164	0.0088863	0.210467
HNRNPA3P15	ENSG00000225636	ENSG00000225636.1	10.4941	1.3113	0.501248	2.61608	0.00889468	0.210467
SCLT1	ENSG00000151466	ENSG00000151466.12	3449.25	0.547908	0.20944	2.61606	0.00889515	0.210467
NXPH4	ENSG00000182379	ENSG00000182379.10	183.763	1.09024	0.416781	2.61587	0.00890012	0.210467
EXTL3	ENSG00000012232	ENSG00000012232.9	15093.7	0.745815	0.285115	2.61584	0.0089009	0.210467
SPNS3	ENSG00000182557	ENSG00000182557.8	876.024	-0.560452	0.214276	-2.61556	0.00890805	0.210467
HERC1	ENSG00000103657	ENSG00000103657.14	14757.6	0.363745	0.139071	2.61553	0.00890893	0.210467
NA	ENSG00000180385	ENSG00000180385.8	111.589	0.398168	0.152255	2.61514	0.00891907	0.210467
SCCPDH	ENSG00000143653	ENSG00000143653.10	1099.11	-0.404194	0.154561	-2.61511	0.0089198	0.210467
NA	ENSG00000179818	ENSG00000179818.15	8223.43	0.575101	0.219965	2.61451	0.00893558	0.210633
NA	ENSG00000238249	ENSG00000238249.2	19.991	-0.971871	0.37182	-2.61382	0.00895357	0.210851
SLC25A33	ENSG00000171612	ENSG00000171612.7	435.7	-0.288529	0.110406	-2.61335	0.00896582	0.210933
SMIM30	ENSG00000214194	ENSG00000214194.9	482.95	-0.626332	0.239734	-2.61261	0.00898525	0.211184
BMP6	ENSG00000153162	ENSG00000153162.9	1130.58	0.65885	0.252284	2.61154	0.00901359	0.211644
NA	ENSG00000214176	ENSG00000214176.9	6738.58	0.57092	0.218646	2.61116	0.0090235	0.21167
NA	ENSG00000269487	ENSG00000269487.1	11.7095	1.2947	0.495983	2.61036	0.00904465	0.21196
KDM4B	ENSG00000127663	ENSG00000127663.15	25199.2	0.658732	0.252442	2.60944	0.00906899	0.212136
ARRDC3	ENSG00000113369	ENSG00000113369.9	22985.6	0.656585	0.251667	2.60894	0.00908222	0.212136
NDUFAF2	ENSG00000164182	ENSG00000164182.12	293.327	-0.47024	0.180272	-2.60851	0.00909385	0.212136
SETD2	ENSG00000181555	ENSG00000181555.21	14473.2	0.390782	0.149812	2.60847	0.00909474	0.212136
ADTRP	ENSG00000111863	ENSG00000111863.13	601.056	-0.950282	0.364314	-2.60842	0.00909621	0.212136
ATP2B1	ENSG00000070961	ENSG00000070961.16	14348.4	0.454365	0.174264	2.60734	0.00912499	0.212602
TRIP13	ENSG00000071539	ENSG00000071539.14	110.017	-0.663984	0.254701	-2.60692	0.00913611	0.212655
NA	ENSG00000287900	ENSG00000287900.1	7.35241	2.14936	0.825446	2.60387	0.00921766	0.214346
SCAANT1	ENSG00000280620	ENSG00000280620.1	17.6196	1.07142	0.411836	2.60156	0.00928	0.215588
FREM3	ENSG00000183090	ENSG00000183090.5	6.54581	-1.75583	0.675095	-2.60085	0.00929918	0.215825
RPGR	ENSG00000156313	ENSG00000156313.15	2070.12	0.560682	0.215648	2.59999	0.0093227	0.215907
VWF	ENSG00000110799	ENSG00000110799.14	718.775	0.723403	0.278236	2.59996	0.00932346	0.215907
ASGR1	ENSG00000141505	ENSG00000141505.12	1170.64	-0.528388	0.203344	-2.5985	0.00936328	0.215907
PKDREJ	ENSG00000130943	ENSG00000130943.7	25.8137	0.800795	0.308177	2.59849	0.0093636	0.215907
PSAT1	ENSG00000135069	ENSG00000135069.14	619.2	-0.519973	0.200165	-2.59772	0.00938449	0.215907
NA	ENSG00000275479	ENSG00000275479.1	26.4879	0.758082	0.291879	2.59725	0.00939741	0.215907
NA	ENSG00000223935	ENSG00000223935.3	344.403	1.00376	0.386474	2.59723	0.00939776	0.215907
NDE1	ENSG00000072864	ENSG00000072864.16	12542.7	0.552772	0.212848	2.59702	0.00940356	0.215907
RFWD3	ENSG00000168411	ENSG00000168411.14	3683.15	0.210731	0.0811436	2.59701	0.00940378	0.215907
NA	ENSG00000268154	ENSG00000268154.2	20.3483	0.923037	0.355424	2.59701	0.00940404	0.215907
TMEM198	ENSG00000188760	ENSG00000188760.11	17.8069	-0.946771	0.364577	-2.5969	0.00940681	0.215907
GAB1	ENSG00000109458	ENSG00000109458.8	2797.04	0.696253	0.268148	2.59652	0.00941725	0.215907
NA	ENSG00000249309	ENSG00000249309.1	35.9198	1.18322	0.455746	2.59623	0.0094254	0.215907
LAIR2	ENSG00000167618	ENSG00000167618.10	140.886	-0.783599	0.301834	-2.59613	0.00942816	0.215907
SRRM1	ENSG00000133226	ENSG00000133226.17	11911.3	0.256425	0.0987877	2.59572	0.00943941	0.215959
NA	ENSG00000261655	ENSG00000261655.1	181.102	0.70829	0.272956	2.59489	0.00946219	0.216275
PDCD1	ENSG00000188389	ENSG00000188389.11	626.953	-0.547848	0.211212	-2.59384	0.00949118	0.216657
TNFRSF13C	ENSG00000159958	ENSG00000159958.7	5477.53	0.734953	0.283405	2.5933	0.00950601	0.216657
CHD2	ENSG00000173575	ENSG00000173575.22	18191.9	0.419759	0.161865	2.59326	0.00950698	0.216657
GPR85	ENSG00000164604	ENSG00000164604.14	14.6035	-1.43559	0.55365	-2.59296	0.00951543	0.216657
COBLL1	ENSG00000082438	ENSG00000082438.18	1105.36	0.587362	0.22657	2.59241	0.00953058	0.216657
EGLN1	ENSG00000135766	ENSG00000135766.9	3208.59	0.768548	0.29647	2.59233	0.00953286	0.216657
NA	ENSG00000229097	ENSG00000229097.1	132.703	0.556642	0.214881	2.59046	0.00958476	0.217128
SLC8A1	ENSG00000183023	ENSG00000183023.18	5348.5	0.840916	0.324732	2.58957	0.0096096	0.217128
RILPL1	ENSG00000188026	ENSG00000188026.13	537.958	0.576999	0.222842	2.58928	0.00961781	0.217128
LINC01465	ENSG00000221949	ENSG00000221949.6	37.1277	-0.536567	0.207259	-2.58887	0.00962916	0.217128
AATK	ENSG00000181409	ENSG00000181409.14	17882.1	0.745635	0.288044	2.58862	0.00963619	0.217128
LDHAL6A	ENSG00000166800	ENSG00000166800.10	30.6763	0.753497	0.29113	2.58818	0.0096485	0.217128
TIRAP	ENSG00000150455	ENSG00000150455.14	911.74	0.446206	0.172415	2.58798	0.00965401	0.217128
NA	ENSG00000272172	ENSG00000272172.1	17.8716	-0.812846	0.314118	-2.58771	0.00966162	0.217128
NA	ENSG00000285534	ENSG00000285534.1	53.851	2.05788	0.795254	2.5877	0.00966204	0.217128
TSPAN2	ENSG00000134198	ENSG00000134198.10	5808.66	0.564987	0.218349	2.58754	0.00966637	0.217128
PYCR1	ENSG00000183010	ENSG00000183010.17	80.5793	-0.681329	0.263331	-2.58735	0.00967171	0.217128
BNIPL	ENSG00000163141	ENSG00000163141.20	274.563	0.429213	0.165894	2.58727	0.00967397	0.217128
COX6C	ENSG00000164919	ENSG00000164919.11	1113.69	-0.758285	0.293091	-2.5872	0.00967607	0.217128
NA	ENSG00000281195	ENSG00000281195.1	28.8776	0.943346	0.364652	2.58697	0.00968228	0.217128
SLC31A1	ENSG00000136868	ENSG00000136868.11	3534.86	0.401006	0.155024	2.58674	0.00968878	0.217128
GLIPR1L1	ENSG00000173401	ENSG00000173401.10	13.2848	-0.88507	0.342325	-2.58546	0.00972481	0.217733
LINC02541	ENSG00000230943	ENSG00000230943.3	50.4985	0.728194	0.281695	2.58504	0.00973676	0.217798
H2BC8	ENSG00000273802	ENSG00000273802.2	240.377	0.581532	0.22502	2.58435	0.00975617	0.217864
ASH1L	ENSG00000116539	ENSG00000116539.14	8686.29	0.420251	0.162625	2.58418	0.00976118	0.217864
AHCYP2	ENSG00000238181	ENSG00000238181.2	11.4546	1.077	0.4168	2.58398	0.00976685	0.217864
ADHFE1	ENSG00000147576	ENSG00000147576.17	355.144	-0.404156	0.156454	-2.58323	0.00978791	0.217939
C16orf87	ENSG00000155330	ENSG00000155330.10	439.204	-0.316717	0.122615	-2.58301	0.00979423	0.217939
OAS1	ENSG00000089127	ENSG00000089127.15	8108.33	-0.410731	0.159058	-2.58228	0.00981505	0.217939
NA	ENSG00000253616	ENSG00000253616.5	1169.87	0.738867	0.286151	2.58209	0.00982043	0.217939
NA	ENSG00000237118	ENSG00000237118.3	41.4072	0.603313	0.233694	2.58164	0.00983325	0.217939
TSPAN16	ENSG00000130167	ENSG00000130167.14	417.605	0.738831	0.28619	2.58161	0.00983409	0.217939
AVIL	ENSG00000135407	ENSG00000135407.10	2058.98	0.65742	0.254699	2.58116	0.00984686	0.217939
TAGAP-AS1	ENSG00000271913	ENSG00000271913.7	743.211	0.429785	0.166515	2.58107	0.00984954	0.217939
PKP4	ENSG00000144283	ENSG00000144283.22	2306.55	0.456654	0.17693	2.58099	0.00985188	0.217939
PCDHGB2	ENSG00000253910	ENSG00000253910.3	7.72821	1.23436	0.478368	2.58035	0.00986999	0.217939
LINC01331	ENSG00000248673	ENSG00000248673.2	75.0088	1.10095	0.426728	2.57999	0.00988032	0.217939
EPSTI1	ENSG00000133106	ENSG00000133106.15	3890.5	-0.791335	0.306755	-2.5797	0.00988865	0.217939
IGHV3-43	ENSG00000232216	ENSG00000232216.1	291.371	-0.83571	0.32404	-2.57903	0.00990769	0.217939
NA	ENSG00000270638	ENSG00000270638.1	16.0932	-0.904849	0.350871	-2.57887	0.00991249	0.217939
XKR8	ENSG00000158156	ENSG00000158156.9	14423.9	0.574571	0.222827	2.57855	0.00992153	0.217939
CHDH	ENSG00000016391	ENSG00000016391.11	27.8328	-0.562	0.218005	-2.57792	0.00993962	0.217939
NA	ENSG00000262362	ENSG00000262362.1	56.6045	0.981389	0.3807	2.57786	0.00994153	0.217939
IGLV2-23	ENSG00000211660	ENSG00000211660.3	2754.86	-0.857199	0.332531	-2.5778	0.00994312	0.217939
UBR5	ENSG00000104517	ENSG00000104517.13	10381.5	0.404029	0.156747	2.57759	0.0099492	0.217939
ZNF107	ENSG00000196247	ENSG00000196247.12	5982.87	0.744846	0.288978	2.57752	0.00995114	0.217939
SNX10-AS1	ENSG00000225792	ENSG00000225792.2	151.059	0.794021	0.308208	2.57625	0.00998785	0.218401
SARAF	ENSG00000133872	ENSG00000133872.14	61925.1	0.311483	0.12091	2.57616	0.00999041	0.218401
SLFN13	ENSG00000154760	ENSG00000154760.14	2826.53	-0.360185	0.139832	-2.57585	0.00999945	0.218401
TGFBR2	ENSG00000163513	ENSG00000163513.19	52446	0.424214	0.164821	2.57379	0.0100592	0.219405
ANXA4	ENSG00000196975	ENSG00000196975.16	3926.68	-0.248355	0.0965071	-2.57344	0.0100694	0.219405
KLK1	ENSG00000167748	ENSG00000167748.11	203.831	0.801682	0.311536	2.57332	0.0100727	0.219405
ARHGEF2-AS1	ENSG00000224276	ENSG00000224276.1	6.07509	1.14451	0.444912	2.57245	0.0100982	0.219636
LONRF1	ENSG00000154359	ENSG00000154359.13	2281.16	0.529222	0.205736	2.57233	0.0101015	0.219636
AK4	ENSG00000162433	ENSG00000162433.15	96.4142	-0.506977	0.197119	-2.57193	0.0101133	0.219692
RN7SL262P	ENSG00000265033	ENSG00000265033.2	6.59657	1.32333	0.51464	2.57137	0.0101297	0.219851
PELI1	ENSG00000197329	ENSG00000197329.12	23207.7	0.829919	0.322886	2.57031	0.0101606	0.220197
PHLDB1	ENSG00000019144	ENSG00000019144.19	82.5618	0.591827	0.230279	2.57005	0.0101685	0.220197
UBN1	ENSG00000118900	ENSG00000118900.15	36755.5	0.714958	0.278206	2.56989	0.0101731	0.220197
NA	ENSG00000232528	ENSG00000232528.3	289.76	0.863696	0.336213	2.5689	0.0102022	0.220437
SPATA6L	ENSG00000106686	ENSG00000106686.17	155.036	0.470167	0.183039	2.56867	0.0102091	0.220437
REPS2	ENSG00000169891	ENSG00000169891.18	11028.1	0.938903	0.365537	2.56856	0.0102123	0.220437
NA	ENSG00000228686	ENSG00000228686.2	218.07	0.672373	0.2618	2.56827	0.0102208	0.220437
MT2A	ENSG00000125148	ENSG00000125148.7	3926.3	-0.545342	0.21241	-2.56741	0.0102463	0.220713
POU2F1	ENSG00000143190	ENSG00000143190.23	4337.13	0.390162	0.151979	2.56722	0.0102518	0.220713
COA1	ENSG00000106603	ENSG00000106603.20	3533.52	0.364825	0.142135	2.56676	0.0102655	0.220808
KDM6A	ENSG00000147050	ENSG00000147050.17	8390.75	0.464505	0.180993	2.56642	0.0102755	0.220827
KMT2C	ENSG00000055609	ENSG00000055609.21	13411.9	0.612308	0.238629	2.56594	0.0102896	0.220932
PSME2	ENSG00000100911	ENSG00000100911.16	11212.2	-0.514865	0.200783	-2.56428	0.0103391	0.221798
DYNC1LI1	ENSG00000144635	ENSG00000144635.9	8151.32	0.448229	0.174881	2.56305	0.0103757	0.221919
AOX1	ENSG00000138356	ENSG00000138356.14	6.3274	1.37281	0.535626	2.563	0.0103773	0.221919
NA	ENSG00000197099	ENSG00000197099.8	10.9775	-1.09927	0.42891	-2.56294	0.010379	0.221919
MZB1	ENSG00000170476	ENSG00000170476.16	2544.37	-0.818659	0.319433	-2.56285	0.0103816	0.221919
NA	ENSG00000287458	ENSG00000287458.1	6.23869	1.85011	0.721991	2.56252	0.0103916	0.221937
CHRNB2	ENSG00000160716	ENSG00000160716.6	22.6012	0.827246	0.322891	2.562	0.0104071	0.222071
XCL2	ENSG00000143185	ENSG00000143185.4	314.631	-0.803249	0.313584	-2.56151	0.0104218	0.222186
NA	ENSG00000286067	ENSG00000286067.1	1758.1	0.621227	0.242554	2.56119	0.0104313	0.222193
LOC124902803	ENSG00000244535	ENSG00000244535.1	13.74	0.973856	0.380375	2.56025	0.0104596	0.222599
IGHV3-23	ENSG00000211949	ENSG00000211949.3	5717.49	-0.808467	0.316004	-2.55841	0.0105152	0.223132
NA	ENSG00000245156	ENSG00000245156.1	113.801	0.531004	0.207554	2.55838	0.010516	0.223132
TSPAN17	ENSG00000048140	ENSG00000048140.18	3751.22	-0.417449	0.163177	-2.55827	0.0105196	0.223132
PCDHGA5	ENSG00000253485	ENSG00000253485.3	5.67659	1.60898	0.628952	2.5582	0.0105217	0.223132
NA	ENSG00000276842	ENSG00000276842.1	282.663	0.785213	0.307041	2.55735	0.0105472	0.223297
CDK19	ENSG00000155111	ENSG00000155111.15	7485.05	0.663087	0.2593	2.55722	0.0105513	0.223297
NA	ENSG00000279227	ENSG00000279227.1	147.289	-0.39646	0.155064	-2.55676	0.0105653	0.223297
NA	ENSG00000286563	ENSG00000286563.1	6.06034	-1.72903	0.676271	-2.55672	0.0105666	0.223297
NA	ENSG00000280181	ENSG00000280181.1	24.538	1.06919	0.418321	2.55591	0.0105909	0.223616
PHF20	ENSG00000025293	ENSG00000025293.17	9071.62	0.364216	0.142551	2.555	0.0106188	0.22384
MIR3124	ENSG00000264500	ENSG00000264500.1	18.5859	0.931179	0.364481	2.55481	0.0106247	0.22384
SSPN	ENSG00000123096	ENSG00000123096.12	345.783	0.579924	0.227007	2.55465	0.0106296	0.22384
NA	ENSG00000237094	ENSG00000237094.12	1169.43	0.851536	0.33339	2.55417	0.0106441	0.22384
CEBPB-AS1	ENSG00000277449	ENSG00000277449.1	121.481	0.464389	0.181841	2.55381	0.010655	0.22384
IGHV3-11	ENSG00000211941	ENSG00000211941.3	886.226	-0.821982	0.321874	-2.55374	0.0106573	0.22384
IGKV1-33	ENSG00000242076	ENSG00000242076.3	263.505	-0.835486	0.327336	-2.55238	0.0106989	0.224364
COXFA4	ENSG00000189043	ENSG00000189043.10	2517.02	-0.731818	0.286727	-2.55232	0.0107008	0.224364
PER1	ENSG00000179094	ENSG00000179094.16	8067.22	1.03919	0.407268	2.55161	0.0107228	0.224491
CD300E	ENSG00000186407	ENSG00000186407.7	11792.3	-0.5056	0.198157	-2.55152	0.0107256	0.224491
MAML3	ENSG00000196782	ENSG00000196782.12	3320.01	0.701572	0.275022	2.55096	0.0107426	0.224653
NA	ENSG00000276603	ENSG00000276603.1	26.3889	0.875049	0.343096	2.55045	0.0107584	0.224787
CCNG2	ENSG00000138764	ENSG00000138764.15	11247.1	0.648953	0.254586	2.54905	0.0108017	0.225386
APC	ENSG00000134982	ENSG00000134982.17	5721.41	0.610176	0.239386	2.54892	0.0108057	0.225386
GDF7	ENSG00000143869	ENSG00000143869.7	295.527	0.936051	0.367324	2.5483	0.0108251	0.225524
IGFBP7	ENSG00000163453	ENSG00000163453.11	1077.79	-0.385189	0.151181	-2.54787	0.0108382	0.225524
HNMT	ENSG00000150540	ENSG00000150540.14	1218.93	-0.608923	0.239044	-2.54733	0.0108551	0.225524
ZNF318	ENSG00000171467	ENSG00000171467.16	4786.49	0.254418	0.0998915	2.54694	0.0108672	0.225524
TENM4	ENSG00000149256	ENSG00000149256.16	48.399	1.27557	0.500837	2.54687	0.0108694	0.225524
NA	ENSG00000269427	ENSG00000269427.1	133.135	0.381491	0.149841	2.54598	0.0108972	0.225524
NA	ENSG00000213149	ENSG00000213149.3	123.091	0.739241	0.290358	2.54596	0.0108977	0.225524
ADGRB3	ENSG00000135298	ENSG00000135298.15	12.7748	1.40795	0.553056	2.54576	0.010904	0.225524
BTBD9	ENSG00000183826	ENSG00000183826.18	3133.69	0.258722	0.101629	2.54576	0.0109041	0.225524
ZNF592	ENSG00000166716	ENSG00000166716.10	19857.2	0.457509	0.179737	2.54543	0.0109142	0.225524
NA	ENSG00000266049	ENSG00000266049.1	5.77475	1.56119	0.613363	2.54529	0.0109186	0.225524
CYP2A6	ENSG00000255974	ENSG00000255974.8	11.6018	1.30057	0.511088	2.5447	0.0109371	0.225524
MECP2	ENSG00000169057	ENSG00000169057.24	15599.2	0.276753	0.108765	2.54451	0.010943	0.225524
NA	ENSG00000274372	ENSG00000274372.5	23.2657	-0.870553	0.342131	-2.5445	0.0109434	0.225524
IGHV3-19	ENSG00000253883	ENSG00000253883.1	4.86258	-1.3956	0.548696	-2.54349	0.0109752	0.225772
NA	ENSG00000263366	ENSG00000263366.2	60.2265	0.70792	0.27833	2.54346	0.0109762	0.225772
CEP295NL	ENSG00000178404	ENSG00000178404.10	67.7486	0.645391	0.253769	2.54322	0.0109836	0.225772
SMCHD1	ENSG00000101596	ENSG00000101596.16	84147.7	0.750571	0.295301	2.54171	0.0110312	0.226557
SIPA1L3	ENSG00000105738	ENSG00000105738.11	3531.38	0.344327	0.135494	2.54127	0.0110451	0.226593
TREM1	ENSG00000124731	ENSG00000124731.13	58215	0.658877	0.259309	2.5409	0.0110568	0.226593
TMEM220-AS1	ENSG00000263400	ENSG00000263400.8	31.8075	0.75253	0.296183	2.54076	0.0110611	0.226593
INKA2-AS1	ENSG00000227811	ENSG00000227811.3	33.5876	0.869188	0.34216	2.5403	0.0110757	0.226602
ZSWIM8	ENSG00000214655	ENSG00000214655.11	9443.25	0.501937	0.197601	2.54015	0.0110804	0.226602
NA	ENSG00000284703	ENSG00000284703.1	3.5243	-2.4132	0.950841	-2.53797	0.0111497	0.227805
AMN	ENSG00000166126	ENSG00000166126.11	231.971	0.481613	0.189783	2.53771	0.0111581	0.227805
TUT4	ENSG00000134744	ENSG00000134744.14	7138.79	0.300558	0.118472	2.53695	0.0111822	0.228103
MRPS28	ENSG00000147586	ENSG00000147586.10	70.6108	-0.678412	0.267476	-2.53634	0.0112017	0.228121
RBBP6	ENSG00000122257	ENSG00000122257.20	8381.47	0.279066	0.110029	2.5363	0.011203	0.228121
FUT1	ENSG00000174951	ENSG00000174951.12	12.3708	-0.981155	0.386929	-2.53575	0.0112207	0.228121
MEX3D	ENSG00000181588	ENSG00000181588.17	289.249	-0.337205	0.132981	-2.53574	0.011221	0.228121
NA	ENSG00000238129	ENSG00000238129.5	3.53732	-2.3984	0.946107	-2.53501	0.0112443	0.228127
NA	ENSG00000279089	ENSG00000279089.1	150.033	0.446131	0.176029	2.53442	0.0112633	0.228127
BCORL1	ENSG00000085185	ENSG00000085185.16	3892.1	0.516952	0.203996	2.53413	0.0112726	0.228127
NA	ENSG00000267519	ENSG00000267519.6	8343.93	0.611902	0.241475	2.53401	0.0112764	0.228127
SLC12A6	ENSG00000140199	ENSG00000140199.13	37452.4	0.582916	0.230069	2.53366	0.0112877	0.228127
TAF4	ENSG00000130699	ENSG00000130699.19	3981.74	0.372326	0.146955	2.53361	0.0112896	0.228127
RICTOR	ENSG00000164327	ENSG00000164327.13	15008.4	0.680497	0.268592	2.53357	0.0112908	0.228127
PFKFB2	ENSG00000123836	ENSG00000123836.15	5300.47	1.26513	0.499389	2.53335	0.0112978	0.228127
ALG5	ENSG00000120697	ENSG00000120697.10	1179.04	-0.380273	0.150123	-2.53308	0.0113065	0.228127
PSMA6	ENSG00000100902	ENSG00000100902.11	373.689	-0.350985	0.138605	-2.53228	0.0113325	0.228461
NA	ENSG00000286849	ENSG00000286849.1	6.21307	1.32968	0.52518	2.53185	0.0113461	0.228545
NFRKB	ENSG00000170322	ENSG00000170322.15	5370.78	0.226869	0.0896463	2.53072	0.011383	0.228994
SLC15A4	ENSG00000139370	ENSG00000139370.12	17973.5	0.615894	0.243381	2.53058	0.0113875	0.228994
NA	ENSG00000243289	ENSG00000243289.1	53.926	1.13478	0.448523	2.53005	0.0114048	0.229149
NOL4L	ENSG00000197183	ENSG00000197183.14	9763.02	0.299339	0.118327	2.52976	0.0114142	0.229149
ISG15	ENSG00000187608	ENSG00000187608.10	2853.9	-0.689791	0.272812	-2.52845	0.0114567	0.22959
LOC122455342	ENSG00000284526	ENSG00000284526.1	673.006	0.814824	0.322268	2.5284	0.0114583	0.22959
CISD1	ENSG00000122873	ENSG00000122873.12	596.452	-0.4285	0.16949	-2.52818	0.0114657	0.22959
NA	ENSG00000229325	ENSG00000229325.1	54.4988	0.83153	0.328939	2.52791	0.0114743	0.22959
RHOQ-AS1	ENSG00000250116	ENSG00000250116.2	126.942	0.512892	0.202982	2.52679	0.0115112	0.230138
BUB1B	ENSG00000156970	ENSG00000156970.13	126.383	-0.833152	0.329795	-2.52627	0.011528	0.230283
NA	ENSG00000286186	ENSG00000286186.1	109.433	0.580735	0.229928	2.52572	0.0115461	0.230453
NA	ENSG00000281530	ENSG00000281530.1	95.0049	1.12842	0.446879	2.52511	0.0115663	0.23048
NA	ENSG00000237938	ENSG00000237938.5	57.8294	0.646135	0.255885	2.5251	0.0115666	0.23048
OSM	ENSG00000099985	ENSG00000099985.4	1083.58	-0.728423	0.288567	-2.52427	0.0115938	0.230818
PIAS1	ENSG00000033800	ENSG00000033800.14	15061.7	0.449576	0.178127	2.52391	0.0116057	0.230818
LHX1	ENSG00000273706	ENSG00000273706.5	13.7154	2.25882	0.895036	2.52371	0.0116123	0.230818
PLEKHS1	ENSG00000148735	ENSG00000148735.15	4.09589	-2.12062	0.840842	-2.52202	0.0116684	0.231742
LOC124903824	ENSG00000287356	ENSG00000287356.1	87.2626	0.496483	0.196893	2.52159	0.0116827	0.231836
NSD1	ENSG00000165671	ENSG00000165671.21	13349.2	0.376515	0.149354	2.52095	0.011704	0.232067
LYPD5	ENSG00000159871	ENSG00000159871.15	27.0574	-0.784728	0.311355	-2.52037	0.0117232	0.232256
NA	ENSG00000197670	ENSG00000197670.6	157.882	0.74411	0.295365	2.51929	0.0117591	0.232433
RHPN2	ENSG00000131941	ENSG00000131941.8	81.0634	0.600376	0.238313	2.51927	0.0117598	0.232433
FBXL20	ENSG00000108306	ENSG00000108306.13	6767.51	0.529994	0.210379	2.51923	0.0117611	0.232433
KIAA1614	ENSG00000135835	ENSG00000135835.12	258.929	0.631711	0.25084	2.51839	0.0117894	0.232717
GRB10	ENSG00000106070	ENSG00000106070.20	3916.49	1.25718	0.499275	2.51801	0.0118021	0.232717
NHSL2	ENSG00000204131	ENSG00000204131.9	30153.5	0.548538	0.217869	2.51774	0.0118109	0.232717
NA	ENSG00000253676	ENSG00000253676.1	123.198	0.674483	0.267988	2.51684	0.0118412	0.232717
PCDHGB3	ENSG00000262209	ENSG00000262209.3	6.61874	1.3518	0.537142	2.51665	0.0118476	0.232717
NA	ENSG00000279880	ENSG00000279880.1	22.0806	0.653127	0.25954	2.51648	0.0118533	0.232717
ACMSD	ENSG00000153086	ENSG00000153086.14	20.4024	0.925393	0.367765	2.51626	0.0118608	0.232717
RPL31P4	ENSG00000213598	ENSG00000213598.4	6.82788	-1.9974	0.793875	-2.51601	0.0118693	0.232717
SPATA32	ENSG00000184361	ENSG00000184361.13	68.034	0.759321	0.301813	2.51587	0.0118739	0.232717
GPR137B	ENSG00000077585	ENSG00000077585.14	1284.28	-0.371621	0.147738	-2.51541	0.0118892	0.232717
SPDYE18	ENSG00000205482	ENSG00000205482.10	187.281	0.588091	0.233799	2.51537	0.0118907	0.232717
NA	ENSG00000258034	ENSG00000258034.1	10.6896	1.17198	0.465929	2.51535	0.0118914	0.232717
LINC00222	ENSG00000203801	ENSG00000203801.8	23.9499	1.20171	0.477884	2.51464	0.0119154	0.232888
RNU6-638P	ENSG00000252391	ENSG00000252391.1	28.3938	1.06418	0.423212	2.51452	0.0119194	0.232888
NA	ENSG00000214812	ENSG00000214812.3	11.199	1.37234	0.545895	2.51392	0.0119396	0.233094
CDH23	ENSG00000107736	ENSG00000107736.22	5098.42	0.458802	0.182549	2.51331	0.0119603	0.233309
NT5C2	ENSG00000076685	ENSG00000076685.19	8216.44	0.680336	0.270758	2.5127	0.011981	0.233511
NA	ENSG00000287778	ENSG00000287778.1	79.4522	0.631364	0.251295	2.51244	0.0119901	0.233511
ZNF117	ENSG00000152926	ENSG00000152926.15	6004.79	0.804626	0.320305	2.51206	0.0120028	0.233569
DIDO1	ENSG00000101191	ENSG00000101191.17	14652	0.23862	0.0950105	2.51151	0.0120216	0.233671
NOVA1	ENSG00000139910	ENSG00000139910.20	7.33744	-1.64164	0.65369	-2.51134	0.0120274	0.233671
NA	ENSG00000231062	ENSG00000231062.1	184.077	-0.66615	0.265304	-2.5109	0.0120425	0.233776
NA	ENSG00000270149	ENSG00000270149.5	24.1936	0.750525	0.298965	2.51041	0.012059	0.233804
UQCRQ	ENSG00000164405	ENSG00000164405.11	1202.76	-0.5631	0.224341	-2.51002	0.0120724	0.233804
ZNF217	ENSG00000171940	ENSG00000171940.14	21604.7	0.600693	0.23932	2.51	0.0120731	0.233804
NA	ENSG00000287507	ENSG00000287507.1	8.1769	1.33967	0.533824	2.50957	0.0120877	0.2339
STUM	ENSG00000203685	ENSG00000203685.10	9.52742	1.23816	0.493437	2.50925	0.0120988	0.233926
ELF2	ENSG00000109381	ENSG00000109381.20	8439.23	0.495193	0.197393	2.50867	0.0121187	0.234124
VDAC1	ENSG00000213585	ENSG00000213585.11	7099.54	-0.26901	0.107292	-2.50727	0.0121667	0.234861
PCSK9	ENSG00000169174	ENSG00000169174.11	32.195	2.94518	1.17507	2.50639	0.0121971	0.235261
SLC6A6	ENSG00000131389	ENSG00000131389.18	74376.8	0.706866	0.282072	2.50598	0.0122113	0.235346
NRTN	ENSG00000171119	ENSG00000171119.3	13.3751	1.06689	0.425884	2.50511	0.0122415	0.235462
TNRC6B	ENSG00000100354	ENSG00000100354.21	12096.6	0.412065	0.164496	2.50502	0.0122444	0.235462
RTN4RL2	ENSG00000186907	ENSG00000186907.8	26.3115	-0.57843	0.230936	-2.50472	0.0122547	0.235462
PRUNE1	ENSG00000143363	ENSG00000143363.17	5213.63	0.289182	0.115497	2.50381	0.0122864	0.235462
NA	ENSG00000279759	ENSG00000279759.1	167.715	0.483364	0.193062	2.50367	0.0122912	0.235462
PRDX1	ENSG00000117450	ENSG00000117450.15	4463.34	-0.505107	0.20178	-2.50326	0.0123055	0.235462
DUT-AS1	ENSG00000259488	ENSG00000259488.2	266.751	1.345	0.537307	2.50322	0.0123069	0.235462
SPC25	ENSG00000152253	ENSG00000152253.9	42.6468	-1.09859	0.438918	-2.50295	0.0123161	0.235462
MED12	ENSG00000184634	ENSG00000184634.16	11360.9	0.443508	0.177196	2.50292	0.0123174	0.235462
CISD2	ENSG00000145354	ENSG00000145354.12	1553.71	-0.697545	0.278758	-2.50233	0.0123379	0.235462
KLF6	ENSG00000067082	ENSG00000067082.15	59582.9	0.578519	0.231206	2.50217	0.0123433	0.235462
MRPL33	ENSG00000243147	ENSG00000243147.8	1396.94	-0.402537	0.160881	-2.50208	0.0123465	0.235462
NA	ENSG00000257953	ENSG00000257953.1	12.4681	1.03112	0.412116	2.50201	0.0123491	0.235462
TRMT9B	ENSG00000250305	ENSG00000250305.9	15.9261	-1.01664	0.406355	-2.50186	0.0123541	0.235462
GCNT7	ENSG00000124091	ENSG00000124091.9	66.7708	0.824498	0.3297	2.50075	0.0123929	0.235831
NA	ENSG00000260400	ENSG00000260400.1	108.467	-0.534838	0.213871	-2.50075	0.0123931	0.235831
NR3C1	ENSG00000113580	ENSG00000113580.15	16832.7	0.493945	0.197578	2.5	0.0124195	0.236147
HIVEP1	ENSG00000095951	ENSG00000095951.17	3449.07	0.387293	0.154973	2.4991	0.0124509	0.236398
NA	ENSG00000286724	ENSG00000286724.1	224.61	0.563851	0.225629	2.49902	0.0124538	0.236398
PBK	ENSG00000168078	ENSG00000168078.10	28.1281	-1.26767	0.507317	-2.49878	0.0124621	0.236398
ZNF701	ENSG00000167562	ENSG00000167562.13	1701.3	0.392486	0.157137	2.49774	0.0124989	0.236909
NUP98	ENSG00000110713	ENSG00000110713.17	24748.3	0.473442	0.189577	2.49736	0.0125122	0.236974
NA	ENSG00000227061	ENSG00000227061.2	20.1446	1.01829	0.407923	2.49629	0.0125502	0.237421
NA	ENSG00000223842	ENSG00000223842.1	8.15162	1.33402	0.534476	2.49593	0.0125626	0.237421
RPA3	ENSG00000106399	ENSG00000106399.11	840.377	-0.424006	0.169901	-2.49561	0.0125741	0.237421
LOXHD1	ENSG00000167210	ENSG00000167210.17	567.758	0.810608	0.324818	2.49558	0.0125752	0.237421
RPS3AP38	ENSG00000226318	ENSG00000226318.1	33.535	1.03801	0.416002	2.4952	0.0125886	0.237487
LOC101927609	ENSG00000237773	ENSG00000237773.7	51.5884	-0.593046	0.237802	-2.49387	0.0126361	0.237735
NRF1	ENSG00000106459	ENSG00000106459.15	3561.51	0.207312	0.0831289	2.49386	0.0126361	0.237735
IGLV7-43	ENSG00000211652	ENSG00000211652.2	712.092	-0.935763	0.375229	-2.49385	0.0126367	0.237735
RPL7P1	ENSG00000214485	ENSG00000214485.6	24.5931	-0.877961	0.352124	-2.49333	0.0126552	0.237735
LINC01485	ENSG00000254211	ENSG00000254211.6	42.9451	0.982515	0.394073	2.49323	0.0126587	0.237735
TNFRSF9	ENSG00000049249	ENSG00000049249.9	1624.87	0.671737	0.269454	2.49296	0.0126683	0.237735
CBLL1	ENSG00000105879	ENSG00000105879.12	6545.38	0.250209	0.100369	2.49289	0.0126708	0.237735
BBC3	ENSG00000105327	ENSG00000105327.18	4678.89	0.524759	0.210554	2.49227	0.0126928	0.237963
C1QC	ENSG00000159189	ENSG00000159189.12	157.507	-0.984986	0.3953	-2.49174	0.0127118	0.238134
SNRPG	ENSG00000143977	ENSG00000143977.14	592.533	-0.720063	0.289048	-2.49115	0.0127329	0.238344
SF3A1	ENSG00000099995	ENSG00000099995.19	36042	0.36531	0.146696	2.49026	0.012765	0.238584
COX7C	ENSG00000127184	ENSG00000127184.13	3995.28	-0.776351	0.311802	-2.48988	0.0127785	0.238584
NA	ENSG00000287878	ENSG00000287878.1	373.683	0.693283	0.278454	2.48976	0.0127829	0.238584
CCRL2	ENSG00000121797	ENSG00000121797.10	766.813	-0.391163	0.157113	-2.48969	0.0127853	0.238584
NA	ENSG00000233578	ENSG00000233578.1	101.025	0.693878	0.278753	2.48922	0.0128024	0.238717
NQO2-AS1	ENSG00000224846	ENSG00000224846.3	19.2481	1.04954	0.421813	2.48815	0.0128408	0.239248
SEC61B	ENSG00000106803	ENSG00000106803.10	4453.81	-0.337379	0.135665	-2.48686	0.0128877	0.239935
UBE4B	ENSG00000130939	ENSG00000130939.20	10905.4	0.414938	0.166882	2.48641	0.0129039	0.240053
NA	ENSG00000246100	ENSG00000246100.4	27.3749	-0.931078	0.37453	-2.48599	0.0129192	0.240151
NA	ENSG00000213600	ENSG00000213600.3	34.4036	0.746464	0.300356	2.48527	0.0129455	0.240454
ABHD5	ENSG00000011198	ENSG00000011198.10	17856.2	0.754529	0.303676	2.48465	0.0129678	0.240474
UBR2	ENSG00000024048	ENSG00000024048.11	28962.8	0.592768	0.238575	2.48462	0.0129691	0.240474
GARRE1	ENSG00000166398	ENSG00000166398.14	3710.29	0.368666	0.148391	2.48441	0.0129765	0.240474
ITPK1	ENSG00000100605	ENSG00000100605.17	37169.6	0.676669	0.272491	2.48327	0.0130182	0.241062
PAQR9	ENSG00000188582	ENSG00000188582.10	39.7031	-1.51176	0.608929	-2.48265	0.0130407	0.241294
ATP5F1C	ENSG00000165629	ENSG00000165629.20	5079.2	-0.46018	0.185429	-2.4817	0.0130758	0.241528
NA	ENSG00000233730	ENSG00000233730.1	44.7639	0.821194	0.330973	2.48115	0.013096	0.241528
CTCF	ENSG00000102974	ENSG00000102974.16	11034.1	0.275582	0.111074	2.48108	0.0130986	0.241528
UPP1	ENSG00000183696	ENSG00000183696.14	9906	-0.504199	0.203227	-2.48096	0.0131028	0.241528
ITPKB-IT1	ENSG00000228382	ENSG00000228382.1	330.969	0.768938	0.309961	2.48075	0.0131105	0.241528
POLR2A	ENSG00000181222	ENSG00000181222.19	41841	0.456657	0.184086	2.48067	0.0131136	0.241528
STK40	ENSG00000196182	ENSG00000196182.11	47846.6	0.557992	0.225012	2.47984	0.0131442	0.241907
IGHV1-24	ENSG00000211950	ENSG00000211950.2	359.714	-0.852887	0.344042	-2.47902	0.0131744	0.24218
VWA8	ENSG00000102763	ENSG00000102763.18	2324.93	0.472425	0.190579	2.47889	0.0131791	0.24218
LOC105372435	ENSG00000269194	ENSG00000269194.1	57.8236	0.64445	0.260052	2.47816	0.0132063	0.242495
EXO5	ENSG00000164002	ENSG00000164002.12	375.818	0.433756	0.175131	2.47676	0.0132583	0.243263
SH3RF2	ENSG00000156463	ENSG00000156463.18	33.149	-1.02658	0.414659	-2.47572	0.0132968	0.243784
NA	ENSG00000279821	ENSG00000279821.1	354.041	0.801975	0.324053	2.47483	0.01333	0.244208
SYT2	ENSG00000143858	ENSG00000143858.12	460.58	0.870437	0.351784	2.47435	0.0133479	0.24435
PTTG1	ENSG00000164611	ENSG00000164611.13	533.794	-0.750105	0.303198	-2.47398	0.0133618	0.244418
NA	ENSG00000228548	ENSG00000228548.1	5.58881	1.45782	0.589352	2.4736	0.0133759	0.244491
MTMR12	ENSG00000150712	ENSG00000150712.11	4289.02	0.34936	0.141294	2.47258	0.0134142	0.245005
TRAK1	ENSG00000182606	ENSG00000182606.17	7074.68	0.24564	0.0993607	2.4722	0.0134284	0.245078
MEGF11	ENSG00000157890	ENSG00000157890.18	99.0927	0.640538	0.259209	2.47113	0.0134688	0.245308
TEX30	ENSG00000151287	ENSG00000151287.17	201.68	-0.4778	0.193358	-2.47106	0.0134712	0.245308
LENG8	ENSG00000167615	ENSG00000167615.17	44552.3	0.244062	0.0987758	2.47087	0.0134786	0.245308
NA	ENSG00000225313	ENSG00000225313.5	3006.33	0.931101	0.376869	2.47062	0.0134878	0.245308
CYP11A1	ENSG00000140459	ENSG00000140459.18	15.09	-1.08266	0.438242	-2.47046	0.013494	0.245308
SDK1	ENSG00000146555	ENSG00000146555.19	62.2824	0.774216	0.313426	2.47017	0.0135048	0.245308
NA	ENSG00000235848	ENSG00000235848.4	10.0549	1.16951	0.473528	2.46978	0.0135198	0.245308
LINC01118	ENSG00000222005	ENSG00000222005.9	29.3886	0.823636	0.333495	2.46971	0.0135224	0.245308
TMEM43	ENSG00000170876	ENSG00000170876.8	20131.8	0.48991	0.198412	2.46916	0.0135431	0.24536
NA	ENSG00000179031	ENSG00000179031.8	20.328	1.18461	0.479774	2.46909	0.0135457	0.24536
NA	ENSG00000285557	ENSG00000285557.1	4.48033	-2.36275	0.95716	-2.4685	0.013568	0.245432
LOC105377730	ENSG00000253736	ENSG00000253736.3	70.3216	0.816431	0.330747	2.46845	0.01357	0.245432
CBL	ENSG00000110395	ENSG00000110395.7	27464	0.59283	0.240194	2.46813	0.0135821	0.245465
NA	ENSG00000224086	ENSG00000224086.6	673.215	0.519741	0.210627	2.46759	0.0136026	0.245583
NA	ENSG00000269843	ENSG00000269843.1	56.9685	0.557127	0.225793	2.46742	0.0136089	0.245583
WDR91	ENSG00000105875	ENSG00000105875.15	4046.22	0.215749	0.0874665	2.46665	0.0136384	0.245811
ASB2	ENSG00000100628	ENSG00000100628.12	401.609	-0.508894	0.206322	-2.46651	0.0136438	0.245811
NA	ENSG00000226200	ENSG00000226200.7	726.904	0.390153	0.158211	2.46603	0.013662	0.245811
CRNDE	ENSG00000245694	ENSG00000245694.10	15.6018	-0.990872	0.40181	-2.46602	0.0136624	0.245811
MAP2K4	ENSG00000065559	ENSG00000065559.15	9232.12	0.545101	0.221094	2.46547	0.0136833	0.246003
MAML2	ENSG00000184384	ENSG00000184384.14	6199.91	0.380041	0.154225	2.46421	0.0137316	0.246687
SLX4	ENSG00000188827	ENSG00000188827.11	1461.28	0.246906	0.100235	2.46327	0.0137676	0.246853
DSTYK	ENSG00000133059	ENSG00000133059.17	3578.27	0.281042	0.114104	2.46304	0.0137765	0.246853
NA	ENSG00000286755	ENSG00000286755.1	16.6405	0.800172	0.324907	2.46277	0.0137867	0.246853
EYS	ENSG00000188107	ENSG00000188107.15	116.482	0.592688	0.240705	2.4623	0.0138049	0.246853
PRRC2B	ENSG00000288701	ENSG00000288701.1	14671	0.379634	0.154179	2.46229	0.0138054	0.246853
NOTCH3	ENSG00000074181	ENSG00000074181.9	56.2536	0.818037	0.332258	2.46205	0.0138145	0.246853
NA	ENSG00000227512	ENSG00000227512.1	55.9165	0.865571	0.351589	2.46188	0.013821	0.246853
RDM1	ENSG00000278023	ENSG00000278023.7	25.0624	-0.887269	0.36041	-2.46184	0.0138228	0.246853
ATXN1L	ENSG00000224470	ENSG00000224470.9	6775.96	0.35366	0.143689	2.46129	0.013844	0.247048
RYBP	ENSG00000163602	ENSG00000163602.11	14381.2	0.624519	0.253767	2.46099	0.0138554	0.24707
NA	ENSG00000214772	ENSG00000214772.2	19.9244	0.934248	0.379725	2.46033	0.013881	0.247343
FAM157D	ENSG00000282572	ENSG00000282572.2	813.217	0.938093	0.381406	2.45957	0.0139104	0.247683
COA8	ENSG00000256053	ENSG00000256053.9	613.525	-0.346601	0.140949	-2.45905	0.0139304	0.2478
ARID4A	ENSG00000032219	ENSG00000032219.19	6995.21	0.511163	0.207894	2.45877	0.0139415	0.2478
NA	ENSG00000236008	ENSG00000236008.3	145.002	0.801432	0.32597	2.4586	0.0139478	0.2478
NA	ENSG00000237217	ENSG00000237217.1	18.1969	1.53881	0.626021	2.45808	0.0139683	0.247809
KBTBD7	ENSG00000120696	ENSG00000120696.9	3699.01	0.684708	0.278566	2.45797	0.0139723	0.247809
NA	ENSG00000267009	ENSG00000267009.6	78.0382	0.709254	0.288615	2.45744	0.0139931	0.247809
LAMA5	ENSG00000130702	ENSG00000130702.15	594.273	0.664833	0.270555	2.4573	0.0139988	0.247809
SAP130	ENSG00000136715	ENSG00000136715.19	5694.92	0.359086	0.146132	2.45727	0.0139997	0.247809
MRPL36	ENSG00000171421	ENSG00000171421.13	672.678	-0.468306	0.190659	-2.45625	0.0140395	0.24833
NA	ENSG00000259717	ENSG00000259717.1	64.4875	0.760706	0.309768	2.45572	0.0140601	0.248512
NA	ENSG00000218809	ENSG00000218809.1	327.929	0.825554	0.336452	2.45371	0.0141392	0.249532
EPHA10	ENSG00000183317	ENSG00000183317.17	8.70542	-1.1528	0.469884	-2.45337	0.0141524	0.249532
DPF2	ENSG00000133884	ENSG00000133884.10	13912.7	0.358215	0.146014	2.45329	0.0141557	0.249532
NA	ENSG00000233013	ENSG00000233013.10	281.678	0.775382	0.31607	2.4532	0.0141592	0.249532
POM121	ENSG00000196313	ENSG00000196313.12	5651.79	0.290947	0.118614	2.45289	0.0141713	0.249562
MESP2	ENSG00000188095	ENSG00000188095.6	5.44278	-1.84492	0.752288	-2.45241	0.0141903	0.249714
ARHGAP10	ENSG00000071205	ENSG00000071205.12	704.952	-0.39337	0.160536	-2.45036	0.0142713	0.250144
TIMM17A	ENSG00000134375	ENSG00000134375.11	1576.94	-0.384482	0.156926	-2.45009	0.0142819	0.250144
FOS	ENSG00000170345	ENSG00000170345.10	20598.7	0.759879	0.310152	2.45002	0.0142848	0.250144
NA	ENSG00000196796	ENSG00000196796.5	13.1459	-1.00424	0.409905	-2.44994	0.0142881	0.250144
ARHGAP19	ENSG00000213390	ENSG00000213390.11	5850.28	0.580974	0.237175	2.44956	0.0143031	0.250144
ZNF687	ENSG00000143373	ENSG00000143373.18	9163.54	0.467452	0.190834	2.44952	0.0143048	0.250144
NA	ENSG00000279332	ENSG00000279332.1	96.2634	-0.82153	0.335464	-2.44894	0.0143278	0.250144
ANAPC10	ENSG00000164162	ENSG00000164162.14	121.845	-0.60245	0.246026	-2.44872	0.0143364	0.250144
GMEB2	ENSG00000101216	ENSG00000101216.11	6054.74	0.308989	0.126187	2.44865	0.0143392	0.250144
RUFY1-AS1	ENSG00000244945	ENSG00000244945.1	65.075	0.583541	0.238326	2.44849	0.0143454	0.250144
CHST15	ENSG00000182022	ENSG00000182022.18	45166.3	0.696003	0.284337	2.44782	0.0143725	0.250144
NA	ENSG00000230869	ENSG00000230869.1	112.624	0.77238	0.315543	2.44778	0.0143741	0.250144
IGKV1-5	ENSG00000243466	ENSG00000243466.1	6642.04	-0.856837	0.350061	-2.44768	0.0143778	0.250144
MYDGF	ENSG00000074842	ENSG00000074842.8	3199.72	-0.399762	0.163326	-2.44764	0.0143796	0.250144
MTHFD1L	ENSG00000120254	ENSG00000120254.16	554.312	-0.407168	0.166399	-2.44694	0.0144074	0.250144
LINC02995	ENSG00000253955	ENSG00000253955.2	31.1295	0.693835	0.28359	2.44661	0.0144205	0.250144
TAF1	ENSG00000147133	ENSG00000147133.17	5604.43	0.363958	0.148762	2.44657	0.0144221	0.250144
KDM5B	ENSG00000117139	ENSG00000117139.18	7861.9	0.460446	0.188211	2.44644	0.0144276	0.250144
CHD8	ENSG00000100888	ENSG00000100888.15	12766.9	0.347723	0.142141	2.44633	0.0144319	0.250144
NA	ENSG00000272491	ENSG00000272491.1	28.1885	0.711928	0.291021	2.44632	0.0144325	0.250144
NA	ENSG00000287853	ENSG00000287853.1	14.2771	-0.754627	0.308476	-2.44631	0.0144328	0.250144
NA	ENSG00000276523	ENSG00000276523.1	142.019	0.665983	0.272374	2.44511	0.0144809	0.250378
JADE2	ENSG00000043143	ENSG00000043143.22	14946.6	0.261998	0.107161	2.44491	0.0144889	0.250378
NEK6	ENSG00000119408	ENSG00000119408.17	3558.06	0.469048	0.191852	2.44484	0.0144917	0.250378
TRIDDENT	ENSG00000262185	ENSG00000262185.3	13.7954	-1.00723	0.412103	-2.44412	0.0145205	0.250378
DGKK	ENSG00000274588	ENSG00000274588.2	122.247	1.50002	0.613758	2.444	0.0145255	0.250378
PSME2P6	ENSG00000227462	ENSG00000227462.1	9.57635	-1.51552	0.620143	-2.44383	0.0145323	0.250378
NA	ENSG00000231799	ENSG00000231799.2	39.2792	1.11532	0.456388	2.44379	0.0145337	0.250378
NA	ENSG00000241489	ENSG00000241489.8	140.533	0.852411	0.348847	2.44351	0.0145452	0.250378
IDH1-AS1	ENSG00000231908	ENSG00000231908.1	5.78384	-1.47572	0.603941	-2.44349	0.014546	0.250378
NA	ENSG00000279700	ENSG00000279700.1	118.602	0.617785	0.25284	2.44338	0.0145502	0.250378
NA	ENSG00000279277	ENSG00000279277.2	514.926	0.518985	0.212445	2.44292	0.014569	0.250523
SELENOK	ENSG00000113811	ENSG00000113811.11	2250.67	-0.538808	0.220613	-2.44233	0.014593	0.250705
NA	ENSG00000249763	ENSG00000249763.1	20.8003	-0.935172	0.382959	-2.44196	0.0146076	0.250705
ZEB1	ENSG00000148516	ENSG00000148516.23	2951.54	0.485901	0.198986	2.44188	0.0146108	0.250705
AFDN	ENSG00000130396	ENSG00000130396.21	1344.84	0.648203	0.265513	2.44132	0.0146336	0.250833
CLMN	ENSG00000165959	ENSG00000165959.12	5165.9	0.4288	0.175652	2.44119	0.0146391	0.250833
ACTRT3	ENSG00000184378	ENSG00000184378.3	7.34745	-1.19059	0.487805	-2.4407	0.0146588	0.250991
FNIP1	ENSG00000217128	ENSG00000217128.12	9924.06	0.678299	0.277944	2.44042	0.0146703	0.25101
ST6GALNAC2	ENSG00000070731	ENSG00000070731.11	2130.34	0.784058	0.321384	2.43963	0.0147023	0.251133
NA	ENSG00000203325	ENSG00000203325.3	9.95566	1.21662	0.4987	2.43959	0.014704	0.251133
LOC105376412	ENSG00000271046	ENSG00000271046.1	39.4285	0.939756	0.385229	2.43947	0.0147087	0.251133
H2BC4	ENSG00000180596	ENSG00000180596.7	2369.01	0.636057	0.260859	2.43832	0.0147558	0.251737
MEFV	ENSG00000103313	ENSG00000103313.13	31692.5	0.643682	0.264036	2.43786	0.0147746	0.251737
PLK3	ENSG00000173846	ENSG00000173846.13	4135.12	0.44307	0.181747	2.43784	0.0147755	0.251737
KDM2A	ENSG00000173120	ENSG00000173120.15	33519.3	0.342799	0.140639	2.43744	0.0147917	0.251819
NA	ENSG00000276916	ENSG00000276916.1	15.6027	0.765398	0.314114	2.43669	0.0148224	0.251819
ROM1	ENSG00000149489	ENSG00000149489.9	158.243	-0.385951	0.158394	-2.43665	0.0148239	0.251819
SLC4A8	ENSG00000050438	ENSG00000050438.17	532.639	-0.300856	0.123478	-2.43653	0.0148291	0.251819
STAT6	ENSG00000166888	ENSG00000166888.12	96110.9	0.458173	0.188069	2.43619	0.0148429	0.251819
IGHV3-48	ENSG00000211964	ENSG00000211964.3	1146.08	-0.807266	0.331365	-2.43619	0.014843	0.251819
RPL13P8	ENSG00000241634	ENSG00000241634.1	14.7684	1.0181	0.418022	2.43553	0.0148701	0.251819
TMX4	ENSG00000125827	ENSG00000125827.9	23903.7	0.630592	0.258967	2.43503	0.0148906	0.251819
MAB21L3	ENSG00000173212	ENSG00000173212.5	183.228	0.860361	0.353365	2.43477	0.0149014	0.251819
NA	ENSG00000285796	ENSG00000285796.1	490.43	0.280902	0.115376	2.43467	0.0149053	0.251819
OSTC	ENSG00000198856	ENSG00000198856.13	2931.75	-0.420517	0.172729	-2.43455	0.0149103	0.251819
GPATCH8	ENSG00000186566	ENSG00000186566.13	9130.73	0.279762	0.114934	2.4341	0.0149287	0.251819
PRKCQ-AS1	ENSG00000237943	ENSG00000237943.7	3366.48	-0.428706	0.176133	-2.43399	0.0149336	0.251819
KLHL8	ENSG00000145332	ENSG00000145332.14	4082.75	0.75075	0.308458	2.43388	0.014938	0.251819
PBX2	ENSG00000204304	ENSG00000204304.12	30056.1	0.484385	0.199025	2.43379	0.0149417	0.251819
ATP5MG	ENSG00000167283	ENSG00000167283.8	1538.95	-0.479352	0.196969	-2.43364	0.014948	0.251819
PLPP1	ENSG00000067113	ENSG00000067113.17	294.956	-0.464399	0.190844	-2.43339	0.014958	0.251819
SLC12A1	ENSG00000074803	ENSG00000074803.20	1902.14	2.05711	0.845519	2.43296	0.014976	0.251946
ERH	ENSG00000100632	ENSG00000100632.11	2947.32	-0.487273	0.200343	-2.4322	0.0150074	0.252299
SOCS1	ENSG00000185338	ENSG00000185338.7	938.093	-0.717249	0.294963	-2.43166	0.0150297	0.25243
PRDM4	ENSG00000110851	ENSG00000110851.12	3765.61	0.192855	0.079315	2.43151	0.0150362	0.25243
BTBD19	ENSG00000222009	ENSG00000222009.8	365.413	0.585271	0.240746	2.43107	0.0150544	0.252476
LOC122526780	ENSG00000282936	ENSG00000282936.2	22.2767	1.02251	0.42064	2.43085	0.0150634	0.252476
NA	ENSG00000272255	ENSG00000272255.1	26.6195	0.778381	0.320232	2.43068	0.0150704	0.252476
EP300-AS1	ENSG00000231993	ENSG00000231993.1	19.8243	1.12884	0.464509	2.43018	0.0150913	0.252597
ZCRB1	ENSG00000139168	ENSG00000139168.9	1396	-0.317383	0.130653	-2.4292	0.0151322	0.252597
ADAMTS7P1	ENSG00000274376	ENSG00000274376.4	150.039	-0.587166	0.241721	-2.4291	0.0151364	0.252597
ZNF652	ENSG00000198740	ENSG00000198740.9	11874.5	0.434781	0.179005	2.42888	0.0151457	0.252597
CENPU	ENSG00000151725	ENSG00000151725.12	227.854	-0.569969	0.234689	-2.42861	0.0151568	0.252597
NUDT16-DT	ENSG00000250608	ENSG00000250608.2	425.498	0.690883	0.284491	2.42849	0.0151619	0.252597
HOPX	ENSG00000171476	ENSG00000171476.22	2014.73	-0.519464	0.213915	-2.42836	0.0151671	0.252597
MBD6	ENSG00000166987	ENSG00000166987.15	22775.5	0.614672	0.253165	2.42795	0.0151844	0.252597
NA	ENSG00000244627	ENSG00000244627.5	453.765	0.441225	0.181748	2.42767	0.015196	0.252597
TRIM27	ENSG00000204713	ENSG00000204713.11	17103.5	0.330289	0.136052	2.42767	0.0151961	0.252597
RSF1	ENSG00000048649	ENSG00000048649.14	5180.89	0.318336	0.13115	2.42728	0.0152127	0.252597
AICDA	ENSG00000111732	ENSG00000111732.11	56.1805	0.913719	0.376495	2.42691	0.015228	0.252597
LRMDA	ENSG00000148655	ENSG00000148655.15	574.505	-0.48622	0.20037	-2.42662	0.0152403	0.252597
IL15	ENSG00000164136	ENSG00000164136.17	844.814	-0.421735	0.173805	-2.42648	0.0152461	0.252597
PIM1	ENSG00000137193	ENSG00000137193.14	35570.1	-0.46274	0.190708	-2.42643	0.0152481	0.252597
NA	ENSG00000241889	ENSG00000241889.1	119.883	0.95128	0.392078	2.42625	0.0152557	0.252597
IGFBP5	ENSG00000115461	ENSG00000115461.5	9.638	-2.04224	0.841806	-2.42602	0.0152654	0.252597
COL27A1	ENSG00000196739	ENSG00000196739.15	83.0257	0.641204	0.264305	2.426	0.0152663	0.252597
YTHDC1	ENSG00000083896	ENSG00000083896.13	13270.8	0.303195	0.124997	2.42561	0.0152827	0.252695
NA	ENSG00000266469	ENSG00000266469.2	9.31021	1.02084	0.420911	2.42531	0.0152953	0.252729
PROKR2	ENSG00000101292	ENSG00000101292.8	42.9748	1.22652	0.505854	2.42465	0.0153232	0.25276
STK35	ENSG00000125834	ENSG00000125834.13	8098.92	0.350446	0.144556	2.4243	0.015338	0.25276
PRICKLE1	ENSG00000139174	ENSG00000139174.12	267.094	0.469047	0.19351	2.42389	0.0153551	0.25276
QTGAL	ENSG00000175711	ENSG00000175711.8	3223.36	0.595396	0.245663	2.42363	0.0153662	0.25276
DERL3	ENSG00000099958	ENSG00000099958.15	285.744	-0.660526	0.272537	-2.42362	0.0153665	0.25276
MINAR1	ENSG00000169330	ENSG00000169330.9	105.833	-0.671319	0.277004	-2.4235	0.0153717	0.25276
KDM5C	ENSG00000126012	ENSG00000126012.12	18876.5	0.323163	0.133352	2.42338	0.0153766	0.25276
NA	ENSG00000174977	ENSG00000174977.8	82.9243	-0.464622	0.191733	-2.42328	0.0153811	0.25276
NA	ENSG00000260507	ENSG00000260507.1	15.786	1.09676	0.452856	2.42186	0.0154411	0.253369
CAMK1D	ENSG00000183049	ENSG00000183049.13	17871.9	0.501468	0.207066	2.42178	0.0154446	0.253369
IGKV3-11	ENSG00000241351	ENSG00000241351.3	5920.6	-0.830404	0.342956	-2.42132	0.0154645	0.253369
ST6GALNAC4P1	ENSG00000233469	ENSG00000233469.1	26.5784	0.594811	0.245703	2.42085	0.0154843	0.253369
TRAPPC5	ENSG00000181029	ENSG00000181029.9	467.401	0.452332	0.186866	2.42062	0.0154939	0.253369
RAD54L	ENSG00000085999	ENSG00000085999.13	55.2297	-0.780453	0.322437	-2.42048	0.0154998	0.253369
MAPK8IP3	ENSG00000138834	ENSG00000138834.14	15622.7	0.228506	0.0944067	2.42044	0.0155015	0.253369
TXNIP	ENSG00000265972	ENSG00000265972.6	685640	0.599637	0.24775	2.42033	0.0155066	0.253369
LYVE1	ENSG00000133800	ENSG00000133800.9	219.188	0.685119	0.283091	2.42014	0.0155144	0.253369
POM121C	ENSG00000272391	ENSG00000272391.6	8861.09	0.340373	0.140654	2.41993	0.0155233	0.253369
NCOA1	ENSG00000084676	ENSG00000084676.16	22539.2	0.523399	0.216312	2.41965	0.0155356	0.253398
CDCA7L	ENSG00000164649	ENSG00000164649.20	1806.43	0.345347	0.142769	2.41892	0.0155668	0.253734
LGALSL	ENSG00000119862	ENSG00000119862.13	2523.98	0.624627	0.258387	2.41741	0.0156316	0.254618
PAPLN	ENSG00000100767	ENSG00000100767.17	334.899	0.479579	0.198428	2.4169	0.0156535	0.254803
CDC6	ENSG00000094804	ENSG00000094804.12	173.898	-0.648687	0.26849	-2.41606	0.0156896	0.255053
KIAA0319L	ENSG00000142687	ENSG00000142687.18	16076.7	0.598351	0.247657	2.41605	0.01569	0.255053
ZMYND8	ENSG00000101040	ENSG00000101040.19	5111.54	0.264952	0.109693	2.4154	0.0157177	0.255186
NA	ENSG00000237854	ENSG00000237854.3	220.391	0.301533	0.124851	2.41514	0.0157291	0.255186
GPCPD1	ENSG00000125772	ENSG00000125772.14	23835.4	0.395559	0.163784	2.41512	0.01573	0.255186
RPL31	ENSG00000071082	ENSG00000071082.11	11217.2	-0.926583	0.38379	-2.41429	0.0157658	0.255594
NA	ENSG00000253882	ENSG00000253882.6	42.8964	-0.462067	0.191423	-2.41385	0.015785	0.255734
PAX5	ENSG00000196092	ENSG00000196092.14	4757.68	0.679395	0.281486	2.4136	0.0157959	0.255738
PPM1H	ENSG00000111110	ENSG00000111110.12	655.305	0.609526	0.252639	2.41264	0.0158376	0.256241
ZNF486	ENSG00000256229	ENSG00000256229.8	1603.72	0.588141	0.243819	2.4122	0.0158567	0.256379
NA	ENSG00000285865	ENSG00000285865.1	48.8361	0.901654	0.373855	2.41177	0.0158751	0.256504
CABIN1	ENSG00000099991	ENSG00000099991.18	25117	0.470664	0.195259	2.41046	0.0159325	0.257258
TNRC6C	ENSG00000078687	ENSG00000078687.17	4906.01	0.310607	0.128911	2.40946	0.0159762	0.257791
SENP2	ENSG00000163904	ENSG00000163904.13	4481.4	0.32319	0.134169	2.40884	0.0160033	0.258057
IL1R1	ENSG00000115594	ENSG00000115594.12	4424.39	0.858609	0.356713	2.407	0.016084	0.259184
MT3	ENSG00000087250	ENSG00000087250.9	21.2601	-1.11704	0.464128	-2.40675	0.0160953	0.259193
REXO1	ENSG00000079313	ENSG00000079313.15	5339.96	0.279354	0.116106	2.40602	0.0161276	0.259366
NA	ENSG00000250677	ENSG00000250677.1	14.5008	0.874806	0.363602	2.40594	0.0161308	0.259366
NA	ENSG00000256948	ENSG00000256948.1	13.7951	-1.91772	0.797134	-2.40577	0.0161384	0.259366
IGKV1-17	ENSG00000240382	ENSG00000240382.3	951.157	-0.824417	0.342797	-2.40497	0.0161738	0.259661
LXN	ENSG00000079257	ENSG00000079257.8	572.114	0.504994	0.209997	2.40477	0.0161826	0.259661
NA	ENSG00000242797	ENSG00000242797.3	35.2651	0.582705	0.242327	2.40462	0.0161891	0.259661
NA	ENSG00000287678	ENSG00000287678.1	7.64982	1.42409	0.592385	2.404	0.0162169	0.259827
MTA1-DT	ENSG00000251602	ENSG00000251602.7	13.9765	0.655991	0.272909	2.4037	0.0162299	0.259827
FABP5	ENSG00000164687	ENSG00000164687.11	157.197	-0.643623	0.267769	-2.40365	0.0162323	0.259827
IGHV3-74	ENSG00000224650	ENSG00000224650.2	1282.75	-0.920309	0.382945	-2.40324	0.0162504	0.259827
USP51	ENSG00000247746	ENSG00000247746.5	207.561	0.457956	0.190563	2.40318	0.0162534	0.259827
NA	ENSG00000259366	ENSG00000259366.1	150.311	0.555097	0.231018	2.40283	0.0162688	0.259901
NOTCH2	ENSG00000134250	ENSG00000134250.20	49371.4	0.476166	0.198211	2.40232	0.0162914	0.260091
B4GALT2	ENSG00000117411	ENSG00000117411.18	267.021	-0.555128	0.231177	-2.40131	0.0163363	0.260109
TMEM126B	ENSG00000171204	ENSG00000171204.13	1280.57	-0.403958	0.16823	-2.40122	0.0163403	0.260109
IRGM	ENSG00000237693	ENSG00000237693.4	64.2883	0.504226	0.210001	2.40106	0.0163476	0.260109
NA	ENSG00000225579	ENSG00000225579.2	19.8469	-0.79365	0.330596	-2.40066	0.0163654	0.260109
PPM1F	ENSG00000100034	ENSG00000100034.14	34429.5	0.605587	0.252273	2.40053	0.0163715	0.260109
PSMG2	ENSG00000128789	ENSG00000128789.21	4815.18	-0.267619	0.111488	-2.40043	0.0163758	0.260109
TOM1L2	ENSG00000175662	ENSG00000175662.18	7696.65	0.223956	0.0933109	2.4001	0.0163904	0.260109
ITGA5	ENSG00000161638	ENSG00000161638.11	40598.8	0.507223	0.211376	2.39963	0.0164117	0.260109
NA	ENSG00000250667	ENSG00000250667.1	10.7662	1.29654	0.540419	2.39913	0.0164339	0.260109
OR2B11	ENSG00000177535	ENSG00000177535.9	64.9581	-0.556519	0.231974	-2.39906	0.0164374	0.260109
RCC2	ENSG00000179051	ENSG00000179051.14	9431.53	-0.24982	0.104142	-2.39885	0.0164467	0.260109
TBC1D14	ENSG00000132405	ENSG00000132405.19	8589.44	0.714417	0.29783	2.39874	0.0164516	0.260109
VPS53	ENSG00000141252	ENSG00000141252.21	5730	0.283972	0.118388	2.39866	0.0164552	0.260109
STAG1	ENSG00000118007	ENSG00000118007.13	3740.19	0.37579	0.156702	2.39812	0.0164796	0.260109
KIFC1	ENSG00000237649	ENSG00000237649.8	327.656	-0.707247	0.294943	-2.39791	0.016489	0.260109
PRR34-AS1	ENSG00000197182	ENSG00000197182.14	681.04	0.602692	0.251374	2.39759	0.0165033	0.260109
NA	ENSG00000232027	ENSG00000232027.2	13.0301	0.86535	0.360933	2.39753	0.0165059	0.260109
ROMO1	ENSG00000125995	ENSG00000125995.16	1139.61	-0.49918	0.208219	-2.39737	0.0165131	0.260109
AMACR	ENSG00000242110	ENSG00000242110.8	116.19	0.503941	0.210208	2.39735	0.0165144	0.260109
NA	ENSG00000225963	ENSG00000225963.8	420.716	0.733835	0.306141	2.39705	0.0165277	0.260109
CTDSP2	ENSG00000175215	ENSG00000175215.11	65702.9	0.412906	0.172259	2.39701	0.0165296	0.260109
EMSY	ENSG00000158636	ENSG00000158636.16	3895.78	0.383575	0.160023	2.397	0.0165301	0.260109
THOC7	ENSG00000163634	ENSG00000163634.12	2438.36	-0.474203	0.197866	-2.39658	0.0165487	0.260166
TAGLN2	ENSG00000158710	ENSG00000158710.15	255711	0.542853	0.226525	2.39644	0.0165554	0.260166
MAML1	ENSG00000161021	ENSG00000161021.13	15119.7	0.425163	0.177452	2.39594	0.0165779	0.26022
EEF1AKMT4	ENSG00000284753	ENSG00000284753.2	130.64	-0.48264	0.201445	-2.39588	0.0165804	0.26022
RSBN1L	ENSG00000187257	ENSG00000187257.16	9436.18	0.46555	0.194371	2.39517	0.0166128	0.260329
BRPF3	ENSG00000096070	ENSG00000096070.19	7216.3	0.339016	0.141548	2.39506	0.0166176	0.260329
XCL1	ENSG00000143184	ENSG00000143184.5	152.778	-0.74721	0.312027	-2.3947	0.0166342	0.260329
TMEM92-AS1	ENSG00000251179	ENSG00000251179.1	74.4898	0.92717	0.387214	2.39446	0.0166447	0.260329
DHTKD1	ENSG00000181192	ENSG00000181192.12	4930.12	0.498838	0.208351	2.39422	0.0166557	0.260329
PKN2	ENSG00000065243	ENSG00000065243.20	12367	0.704073	0.294095	2.39403	0.0166642	0.260329
ADGRE3	ENSG00000131355	ENSG00000131355.15	25980.5	0.645992	0.269883	2.39361	0.0166837	0.260329
RPS12P12	ENSG00000220920	ENSG00000220920.1	11.3064	1.04763	0.437698	2.39349	0.0166888	0.260329
EIF3LP3	ENSG00000226086	ENSG00000226086.5	6.26157	1.34686	0.562797	2.39316	0.0167041	0.260329
ZC3H4	ENSG00000130749	ENSG00000130749.10	8370.04	0.346823	0.144927	2.39309	0.0167073	0.260329
PPA1	ENSG00000180817	ENSG00000180817.12	3518.14	-0.513758	0.214702	-2.39289	0.0167163	0.260329
ZFYVE16	ENSG00000039319	ENSG00000039319.17	4891.72	0.668277	0.279278	2.39287	0.016717	0.260329
NA	ENSG00000248019	ENSG00000248019.3	5479.74	0.556992	0.232816	2.39242	0.0167379	0.260486
COG1	ENSG00000166685	ENSG00000166685.12	3831.55	0.226824	0.0948273	2.39197	0.0167582	0.260633
NA	ENSG00000284734	ENSG00000284734.1	81.618	-0.498413	0.208391	-2.39171	0.0167699	0.260648
PLGRKT	ENSG00000107020	ENSG00000107020.10	914.619	-0.415248	0.173709	-2.39048	0.0168263	0.260667
NA	ENSG00000236525	ENSG00000236525.1	175.814	1.25337	0.524333	2.39042	0.0168293	0.260667
RWDD1	ENSG00000111832	ENSG00000111832.13	1467.74	-0.438703	0.183543	-2.39019	0.0168395	0.260667
CMKLR2	ENSG00000183671	ENSG00000183671.12	5.57302	1.93214	0.808408	2.39006	0.0168457	0.260667
SPTSSA	ENSG00000165389	ENSG00000165389.7	1382.45	-0.391207	0.163712	-2.3896	0.0168667	0.260667
NR2C2	ENSG00000177463	ENSG00000177463.15	10504	0.531515	0.222445	2.38942	0.0168748	0.260667
SIPA1L1	ENSG00000197555	ENSG00000197555.10	15135.1	0.543421	0.227443	2.38927	0.016882	0.260667
GAS6	ENSG00000183087	ENSG00000183087.15	590.441	-0.408842	0.171131	-2.38905	0.0168919	0.260667
NA	ENSG00000233850	ENSG00000233850.1	150.476	-0.522541	0.218738	-2.38889	0.0168993	0.260667
TMEM14B	ENSG00000137210	ENSG00000137210.14	2271.72	-0.427431	0.178943	-2.38865	0.0169105	0.260667
SFSWAP	ENSG00000061936	ENSG00000061936.10	8007.9	0.197325	0.0826109	2.38861	0.0169123	0.260667
NA	ENSG00000270993	ENSG00000270993.1	14.1707	0.914783	0.382987	2.38855	0.0169151	0.260667
NA	ENSG00000268279	ENSG00000268279.4	103.227	0.632769	0.264939	2.38836	0.0169238	0.260667
TP53INP1	ENSG00000164938	ENSG00000164938.14	23897.7	0.667579	0.279555	2.38801	0.01694	0.260667
ELOB	ENSG00000103363	ENSG00000103363.15	9233.67	-0.576973	0.241634	-2.3878	0.0169497	0.260667
ITGB8-AS1	ENSG00000271133	ENSG00000271133.5	12.0552	-0.920652	0.385612	-2.38751	0.0169631	0.260667
GGCX	ENSG00000115486	ENSG00000115486.12	2279.88	0.257532	0.107869	2.38744	0.0169663	0.260667
EBF1	ENSG00000164330	ENSG00000164330.17	564.55	0.672302	0.281637	2.38712	0.0169809	0.260667
RN7SKP97	ENSG00000222898	ENSG00000222898.1	5.84234	2.03519	0.852583	2.38709	0.0169823	0.260667
SIGLEC10	ENSG00000142512	ENSG00000142512.15	18352.8	0.603999	0.253039	2.38698	0.0169876	0.260667
POGZ	ENSG00000143442	ENSG00000143442.22	10566.6	0.287764	0.120573	2.38664	0.0170031	0.26074
IGHG3	ENSG00000211897	ENSG00000211897.9	8152.92	-0.901721	0.378046	-2.38521	0.0170691	0.261435
CDC42SE1	ENSG00000197622	ENSG00000197622.13	113596	0.436455	0.182985	2.38519	0.0170702	0.261435
ZNF384	ENSG00000126746	ENSG00000126746.18	3848.64	0.327409	0.137285	2.38489	0.0170842	0.261484
CTSH	ENSG00000103811	ENSG00000103811.18	15867.4	-0.400134	0.167875	-2.38352	0.0171479	0.261986
FMN1	ENSG00000248905	ENSG00000248905.10	670.7	0.995553	0.417821	2.38273	0.0171849	0.261986
ECE1	ENSG00000117298	ENSG00000117298.16	36638.8	0.531968	0.223261	2.38272	0.0171854	0.261986
NA	ENSG00000251393	ENSG00000251393.4	295.83	0.843019	0.353807	2.38271	0.0171859	0.261986
INTS13	ENSG00000064102	ENSG00000064102.15	1552.25	-0.330144	0.138565	-2.38259	0.0171914	0.261986
NCOA6	ENSG00000198646	ENSG00000198646.14	8527.06	0.419457	0.176107	2.38183	0.0172267	0.261986
PTGS2	ENSG00000073756	ENSG00000073756.13	4153.76	0.770867	0.323677	2.38159	0.0172379	0.261986
PLPP3	ENSG00000162407	ENSG00000162407.9	162.336	0.571414	0.239935	2.38153	0.0172408	0.261986
H2BC18	ENSG00000203814	ENSG00000203814.6	607.134	0.775741	0.325741	2.38146	0.017244	0.261986
NA	ENSG00000234282	ENSG00000234282.1	31.5555	0.971066	0.407835	2.38103	0.0172644	0.261986
NA	ENSG00000227598	ENSG00000227598.1	71.7676	0.684452	0.287475	2.38091	0.0172698	0.261986
ACAD10	ENSG00000111271	ENSG00000111271.15	2938.96	0.203191	0.0853458	2.3808	0.0172752	0.261986
FUCA2	ENSG00000001036	ENSG00000001036.14	2219.79	-0.305921	0.128496	-2.38078	0.017276	0.261986
SLC12A4	ENSG00000124067	ENSG00000124067.17	2539.44	0.329392	0.138356	2.38076	0.017277	0.261986
CCND2	ENSG00000118971	ENSG00000118971.9	10681.4	-0.337555	0.141789	-2.38069	0.0172802	0.261986
SSH2	ENSG00000141298	ENSG00000141298.19	70170.9	0.700671	0.294366	2.38027	0.0173	0.262123
ZNF397	ENSG00000186812	ENSG00000186812.13	4200.8	0.365059	0.153401	2.37976	0.0173238	0.262287
GMEB1	ENSG00000162419	ENSG00000162419.13	2884.11	0.18343	0.0770851	2.37957	0.0173327	0.262287
PRDM8-AS1	ENSG00000248719	ENSG00000248719.2	37.8876	0.721662	0.303326	2.37916	0.0173519	0.262414
GNL3L	ENSG00000130119	ENSG00000130119.17	5767.47	0.321512	0.135164	2.37867	0.0173751	0.262599
MRPL15	ENSG00000137547	ENSG00000137547.9	1216.92	-0.412185	0.173349	-2.37778	0.0174173	0.262973
AP3M2	ENSG00000070718	ENSG00000070718.12	2351.91	-0.36061	0.15167	-2.3776	0.0174258	0.262973
NA	ENSG00000286989	ENSG00000286989.1	138.673	-0.444978	0.187167	-2.37743	0.0174336	0.262973
TBCA	ENSG00000171530	ENSG00000171530.15	1717.56	-0.31409	0.132125	-2.37722	0.0174435	0.262973
COPS9	ENSG00000172428	ENSG00000172428.11	1093.66	-0.483551	0.203475	-2.37646	0.0174796	0.263112
RPRD2	ENSG00000163125	ENSG00000163125.16	7719.27	0.224702	0.0945532	2.37646	0.0174799	0.263112
NA	ENSG00000231346	ENSG00000231346.5	81.2987	0.599321	0.252204	2.37634	0.0174855	0.263112
NA	ENSG00000265293	ENSG00000265293.2	10.9539	1.33234	0.560929	2.37524	0.0175378	0.263419
DRC7	ENSG00000159625	ENSG00000159625.15	93.8406	0.577564	0.243162	2.37522	0.0175383	0.263419
FGFR1	ENSG00000077782	ENSG00000077782.22	1051.33	0.352746	0.148552	2.37456	0.0175697	0.263419
KCNN3	ENSG00000143603	ENSG00000143603.19	52.3617	-0.715329	0.301271	-2.37437	0.0175789	0.263419
NA	ENSG00000259496	ENSG00000259496.2	13.3303	1.21202	0.510463	2.37436	0.0175795	0.263419
NA	ENSG00000279741	ENSG00000279741.1	425.171	0.77401	0.326043	2.37395	0.017599	0.263419
APOL3	ENSG00000128284	ENSG00000128284.19	10433.5	-0.409791	0.172621	-2.37393	0.0175997	0.263419
ARHGAP26	ENSG00000145819	ENSG00000145819.18	32367.1	0.646199	0.272258	2.37348	0.0176215	0.263419
PCNA	ENSG00000132646	ENSG00000132646.11	3841.47	-0.383189	0.161461	-2.37327	0.0176314	0.263419
ANXA9	ENSG00000143412	ENSG00000143412.10	2635.43	0.533171	0.224662	2.37322	0.0176338	0.263419
ASPM	ENSG00000066279	ENSG00000066279.19	174.553	-0.842751	0.355118	-2.37316	0.0176368	0.263419
HRK	ENSG00000135116	ENSG00000135116.9	228.198	0.879166	0.370464	2.37315	0.0176371	0.263419
MPHOSPH8	ENSG00000196199	ENSG00000196199.14	11110.5	0.228233	0.0961852	2.37285	0.0176512	0.263467
NA	ENSG00000277687	ENSG00000277687.1	99.6385	0.931596	0.392673	2.37244	0.0176708	0.263596
NDUFB2	ENSG00000090266	ENSG00000090266.13	1585.05	-0.489309	0.206339	-2.37139	0.0177215	0.264057
GTF2H4	ENSG00000213780	ENSG00000213780.11	20.4093	-0.624212	0.263232	-2.37134	0.0177237	0.264057
PDE3B	ENSG00000152270	ENSG00000152270.9	9850.72	0.555729	0.23441	2.37076	0.0177517	0.264303
NA	ENSG00000259953	ENSG00000259953.2	1458.24	-0.256507	0.108216	-2.37033	0.0177724	0.264303
ACIN1	ENSG00000100813	ENSG00000100813.15	35439.5	0.301288	0.12712	2.37011	0.0177828	0.264303
CLLU1	ENSG00000257127	ENSG00000257127.6	9.2472	-1.58331	0.668078	-2.36995	0.0177905	0.264303
HIPK1	ENSG00000163349	ENSG00000163349.22	23814.1	0.496945	0.209694	2.36986	0.017795	0.264303
RPGRIP1	ENSG00000092200	ENSG00000092200.13	1230.72	0.687277	0.29006	2.36943	0.0178156	0.264409
CYB5D1	ENSG00000182224	ENSG00000182224.12	12.1628	0.636611	0.268697	2.36925	0.0178241	0.264409
RPL26L1-AS1	ENSG00000204758	ENSG00000204758.8	21.8149	0.689727	0.291167	2.36884	0.017844	0.264541
IRF8	ENSG00000140968	ENSG00000140968.11	10596.1	0.265627	0.112167	2.36813	0.017878	0.264883
GOLGA2	ENSG00000167110	ENSG00000167110.18	5035.06	0.441753	0.186591	2.3675	0.0179089	0.265177
NA	ENSG00000228079	ENSG00000228079.2	27.0461	0.939045	0.396814	2.36646	0.0179591	0.265522
TMEM154	ENSG00000170006	ENSG00000170006.12	54166.9	0.618111	0.261203	2.36641	0.0179617	0.265522
IQGAP1	ENSG00000140575	ENSG00000140575.13	119863	0.575256	0.243112	2.36621	0.017971	0.265522
NA	ENSG00000263368	ENSG00000263368.1	33.1046	0.89761	0.379362	2.36611	0.0179763	0.265522
NA	ENSG00000223660	ENSG00000223660.1	21.4961	1.07703	0.455384	2.3651	0.0180251	0.265979
TAOK3	ENSG00000135090	ENSG00000135090.14	14628.8	0.337192	0.142575	2.36501	0.0180298	0.265979
CHST11	ENSG00000171310	ENSG00000171310.11	26697	0.581522	0.245909	2.36479	0.0180403	0.265979
ZNF852	ENSG00000178917	ENSG00000178917.17	315.886	0.386095	0.163301	2.36432	0.0180631	0.266117
LINS1	ENSG00000140471	ENSG00000140471.17	3034.83	-0.28646	0.121175	-2.36402	0.0180777	0.266117
IGLV2-18	ENSG00000211664	ENSG00000211664.3	376.593	-0.802134	0.339332	-2.36386	0.0180856	0.266117
PAPOLG	ENSG00000115421	ENSG00000115421.13	5057.8	0.392094	0.16589	2.36358	0.0180992	0.266117
LOC124903342	ENSG00000285518	ENSG00000285518.1	38.5762	0.823067	0.348265	2.36333	0.0181114	0.266117
CEP350	ENSG00000135837	ENSG00000135837.16	8897.89	0.402115	0.170154	2.36324	0.018116	0.266117
NA	ENSG00000254802	ENSG00000254802.1	84.677	-0.56149	0.237619	-2.36298	0.0181285	0.266133
NA	ENSG00000232354	ENSG00000232354.8	162.174	0.447557	0.189437	2.36256	0.0181493	0.266133
MYBL2	ENSG00000101057	ENSG00000101057.16	887.383	-0.785398	0.332438	-2.36254	0.0181502	0.266133
SERPINI1	ENSG00000163536	ENSG00000163536.13	175.916	-0.380747	0.16121	-2.3618	0.0181863	0.2665
IGKV1-9	ENSG00000241755	ENSG00000241755.1	1471.51	-0.839971	0.355724	-2.3613	0.0182109	0.266592
CMPK2	ENSG00000134326	ENSG00000134326.12	1400.18	-0.784328	0.332184	-2.36113	0.0182194	0.266592
SAXO1	ENSG00000155875	ENSG00000155875.15	7.49713	1.20193	0.509079	2.36098	0.0182265	0.266592
COMMD10	ENSG00000145781	ENSG00000145781.9	980.306	-0.443878	0.188022	-2.36077	0.0182368	0.266592
NA	ENSG00000243853	ENSG00000243853.1	6.83845	-1.94382	0.823682	-2.35991	0.0182792	0.267035
C1RL-AS1	ENSG00000205885	ENSG00000205885.7	647.141	0.406915	0.172452	2.35959	0.0182952	0.267035
MCEMP1	ENSG00000183019	ENSG00000183019.7	5368.45	-0.804093	0.340792	-2.35948	0.0183004	0.267035
FAM53B	ENSG00000189319	ENSG00000189319.14	17718	0.367822	0.155948	2.35861	0.0183433	0.267296
NA	ENSG00000279320	ENSG00000279320.1	336.604	-0.613885	0.260309	-2.35829	0.0183592	0.267296
PDE4B	ENSG00000184588	ENSG00000184588.18	11612.7	0.468431	0.19864	2.35819	0.0183643	0.267296
HOXA10	ENSG00000253293	ENSG00000253293.5	44.2911	-0.658055	0.279057	-2.35814	0.0183667	0.267296
ERCC6	ENSG00000225830	ENSG00000225830.16	2420.01	0.316704	0.13431	2.358	0.0183737	0.267296
PVR	ENSG00000073008	ENSG00000073008.15	1179.4	0.328652	0.139395	2.35771	0.018388	0.267332
DDX6	ENSG00000110367	ENSG00000110367.13	33310.6	0.296201	0.125643	2.35748	0.0183997	0.267332
TRAPPC10	ENSG00000160218	ENSG00000160218.13	5381.48	0.400395	0.169855	2.35728	0.0184095	0.267332
SPMIP5	ENSG00000165863	ENSG00000165863.17	12.2098	-1.45426	0.617124	-2.35652	0.0184473	0.267719
TMA7	ENSG00000232112	ENSG00000232112.3	972.151	-0.594362	0.2523	-2.35578	0.0184841	0.268091
ACSM5	ENSG00000183549	ENSG00000183549.10	7.27097	-1.34161	0.569622	-2.35527	0.0185093	0.268296
GYG2P2	ENSG00000271580	ENSG00000271580.1	30.6908	0.820468	0.348407	2.35491	0.0185271	0.268392
SP2	ENSG00000167182	ENSG00000167182.15	8742.17	0.344879	0.146478	2.35447	0.018549	0.268549
LONP2	ENSG00000102910	ENSG00000102910.14	7455.85	0.339427	0.1442	2.35386	0.0185798	0.268752
CTAGE11P	ENSG00000214249	ENSG00000214249.3	3.64756	1.78985	0.760529	2.35342	0.0186014	0.268752
FBXL8	ENSG00000135722	ENSG00000135722.9	374.063	-0.33414	0.142004	-2.35304	0.0186208	0.268752
ZFP69B	ENSG00000187801	ENSG00000187801.15	156.239	0.382895	0.162741	2.35278	0.0186336	0.268752
ZBTB34	ENSG00000177125	ENSG00000177125.5	10503	0.62978	0.26774	2.35221	0.0186622	0.268752
COMT	ENSG00000093010	ENSG00000093010.15	5050.75	-0.311728	0.132549	-2.3518	0.0186829	0.268752
FLT1	ENSG00000102755	ENSG00000102755.12	383.293	0.889664	0.378315	2.35165	0.0186905	0.268752
IGLV1-44	ENSG00000211651	ENSG00000211651.3	3634.92	-1.0629	0.451995	-2.35158	0.0186939	0.268752
GZMA	ENSG00000145649	ENSG00000145649.8	3855.69	-0.684378	0.291032	-2.35156	0.0186949	0.268752
SORBS2	ENSG00000154556	ENSG00000154556.18	23.9789	-1.13115	0.481041	-2.35146	0.0186999	0.268752
NA	ENSG00000277425	ENSG00000277425.1	12.21	0.896345	0.381194	2.35142	0.0187021	0.268752
NA	ENSG00000272240	ENSG00000272240.1	91.1704	0.478242	0.203389	2.35136	0.0187048	0.268752
NOL10	ENSG00000115761	ENSG00000115761.16	1321.07	-0.234523	0.0997502	-2.3511	0.018718	0.268752
NA	ENSG00000246334	ENSG00000246334.2	468.407	0.361057	0.153571	2.35107	0.0187193	0.268752
ARHGEF18	ENSG00000104880	ENSG00000104880.19	30851.6	0.271847	0.115661	2.35038	0.0187543	0.269095
LINC01819	ENSG00000231826	ENSG00000231826.6	102.431	0.806603	0.343266	2.34979	0.018784	0.269318
UGGT1	ENSG00000136731	ENSG00000136731.13	11060.5	0.372726	0.158632	2.34963	0.0187922	0.269318
NFYA	ENSG00000001167	ENSG00000001167.15	6004.16	0.343319	0.146146	2.34915	0.0188162	0.269489
NA	ENSG00000264188	ENSG00000264188.1	42.3246	0.882265	0.375679	2.34845	0.0188516	0.269489
HUNK	ENSG00000142149	ENSG00000142149.9	8.45747	1.11376	0.474265	2.34838	0.0188551	0.269489
CREB1	ENSG00000118260	ENSG00000118260.15	10984.4	0.413087	0.175919	2.34816	0.0188663	0.269489
NA	ENSG00000278949	ENSG00000278949.1	96.1501	0.533723	0.227294	2.34816	0.0188666	0.269489
KATNIP	ENSG00000047578	ENSG00000047578.13	4905.54	0.433878	0.184781	2.34806	0.0188713	0.269489
COL18A1	ENSG00000182871	ENSG00000182871.16	10491.3	0.757218	0.322572	2.34744	0.018903	0.269782
ABCC6	ENSG00000091262	ENSG00000091262.17	692.515	0.595515	0.253717	2.34717	0.0189168	0.269819
PNP	ENSG00000198805	ENSG00000198805.12	6014.19	-0.498316	0.212338	-2.3468	0.0189353	0.269844
SEC24B	ENSG00000138802	ENSG00000138802.11	7243.5	0.343111	0.14621	2.34669	0.018941	0.269844
PPTC7	ENSG00000196850	ENSG00000196850.6	9525.79	0.53908	0.229812	2.34574	0.0189891	0.270093
GIGYF1	ENSG00000146830	ENSG00000146830.11	18241.5	0.302837	0.129103	2.3457	0.0189914	0.270093
NA	ENSG00000251474	ENSG00000251474.6	1968.19	0.285852	0.121863	2.34569	0.018992	0.270093
NA	ENSG00000275881	ENSG00000275881.1	18.4214	0.896947	0.382666	2.34394	0.019081	0.271198
TRPV4	ENSG00000111199	ENSG00000111199.12	89.2929	-0.573124	0.244543	-2.34366	0.0190956	0.271213
NA	ENSG00000229792	ENSG00000229792.1	5.67735	1.95962	0.836199	2.34348	0.0191046	0.271213
SKIC8	ENSG00000140395	ENSG00000140395.9	2212.09	-0.325409	0.138875	-2.34318	0.0191201	0.271235
NA	ENSG00000248476	ENSG00000248476.1	63.6714	0.557345	0.237875	2.34301	0.0191286	0.271235
RPL18AP4	ENSG00000217644	ENSG00000217644.5	32.933	0.535316	0.228566	2.34206	0.0191776	0.27177
STAC3	ENSG00000185482	ENSG00000185482.8	1254.8	-0.367625	0.157001	-2.34154	0.0192044	0.271988
COX20	ENSG00000203667	ENSG00000203667.10	205.598	0.546979	0.23365	2.34102	0.0192311	0.272047
NA	ENSG00000272405	ENSG00000272405.1	6.75376	-1.31397	0.561279	-2.34102	0.0192311	0.272047
ATP5MC3	ENSG00000154518	ENSG00000154518.10	6857.93	-0.387415	0.165507	-2.34078	0.0192437	0.272066
EFHC2	ENSG00000183690	ENSG00000183690.13	577.203	0.451812	0.193079	2.34003	0.019282	0.272447
CHIT1	ENSG00000133063	ENSG00000133063.16	1075.92	0.792289	0.338668	2.33943	0.0193132	0.272696
INHBB	ENSG00000163083	ENSG00000163083.6	408.938	1.1965	0.511516	2.33911	0.0193295	0.272696
HBP1	ENSG00000105856	ENSG00000105856.14	12141.8	0.500255	0.213873	2.33903	0.0193338	0.272696
RBM5	ENSG00000003756	ENSG00000003756.17	27646	0.322142	0.137737	2.33882	0.0193449	0.272696
ADGRE2	ENSG00000127507	ENSG00000127507.18	26608.6	0.641126	0.274151	2.33859	0.0193567	0.272703
CFAP70	ENSG00000156042	ENSG00000156042.18	239.302	0.468427	0.200346	2.33809	0.0193825	0.272755
KLHL21	ENSG00000162413	ENSG00000162413.16	22196	0.571704	0.244518	2.33808	0.019383	0.272755
RIPOR2	ENSG00000111913	ENSG00000111913.20	170150	0.61636	0.263654	2.33777	0.0193994	0.272827
NA	ENSG00000225193	ENSG00000225193.5	9.67501	0.965099	0.412967	2.33699	0.0194398	0.273144
NA	ENSG00000280106	ENSG00000280106.1	303.312	-0.395667	0.169335	-2.33658	0.0194608	0.273144
ATP5PD	ENSG00000167863	ENSG00000167863.12	3617.55	-0.387796	0.165976	-2.33646	0.0194674	0.273144
GATAD2B	ENSG00000143614	ENSG00000143614.10	15046	0.317683	0.135989	2.33609	0.0194866	0.273144
RN7SL600P	ENSG00000274963	ENSG00000274963.1	47.877	0.903736	0.38693	2.33566	0.019509	0.273144
EID2B	ENSG00000176401	ENSG00000176401.6	168.015	-0.312157	0.133654	-2.33556	0.0195144	0.273144
HEATR5B	ENSG00000008869	ENSG00000008869.12	6849.61	0.245232	0.105003	2.33548	0.0195185	0.273144
ADNP	ENSG00000101126	ENSG00000101126.18	13100.8	0.311207	0.133262	2.3353	0.0195276	0.273144
KCND3	ENSG00000171385	ENSG00000171385.10	73.2652	0.630951	0.270211	2.33503	0.0195416	0.273144
MRPL14	ENSG00000180992	ENSG00000180992.7	901.861	-0.480892	0.205954	-2.33495	0.019546	0.273144
UBR4	ENSG00000127481	ENSG00000127481.15	20278.9	0.341131	0.146111	2.33474	0.0195571	0.273144
ENOPH1	ENSG00000145293	ENSG00000145293.16	1721.08	-0.3542	0.151711	-2.3347	0.0195592	0.273144
KRT18	ENSG00000111057	ENSG00000111057.11	323.899	0.494589	0.21186	2.3345	0.0195694	0.273144
NA	ENSG00000185031	ENSG00000185031.6	27.2998	0.979757	0.419767	2.33405	0.0195929	0.273314
WWC3	ENSG00000047644	ENSG00000047644.19	17588.9	0.524893	0.224945	2.33343	0.0196254	0.273466
RNF122	ENSG00000133874	ENSG00000133874.2	3584.88	0.532959	0.228418	2.33326	0.0196344	0.273466
SIN3B	ENSG00000127511	ENSG00000127511.10	10506	0.23199	0.09943	2.3332	0.0196379	0.273466
NDUFA2	ENSG00000131495	ENSG00000131495.9	1899.35	-0.429756	0.18421	-2.33297	0.0196497	0.273472
KRTAP10-2	ENSG00000205445	ENSG00000205445.3	3.63062	2.38732	1.02376	2.3319	0.019706	0.274098
UGT2B28	ENSG00000135226	ENSG00000135226.18	8.39781	-0.938859	0.402724	-2.33127	0.0197391	0.274231
NA	ENSG00000280332	ENSG00000280332.1	1394.29	0.539848	0.231593	2.33102	0.0197523	0.274231
PSMA1	ENSG00000129084	ENSG00000129084.18	1785.71	-0.307303	0.131846	-2.33077	0.0197654	0.274231
SERPINB2	ENSG00000197632	ENSG00000197632.9	244.178	-0.650668	0.279247	-2.33008	0.0198019	0.274231
KLHL24	ENSG00000114796	ENSG00000114796.16	6897.99	0.414173	0.177754	2.33004	0.0198041	0.274231
SLC22A3	ENSG00000146477	ENSG00000146477.6	14.6249	-0.821026	0.352398	-2.32982	0.0198155	0.274231
NA	ENSG00000242628	ENSG00000242628.6	36.154	0.600476	0.257743	2.32975	0.0198196	0.274231
NA	ENSG00000223899	ENSG00000223899.1	5.78646	1.18012	0.50659	2.32954	0.0198302	0.274231
PDGFRL2P	ENSG00000285420	ENSG00000285420.1	458.308	0.525651	0.225682	2.32917	0.0198499	0.274231
ARSG	ENSG00000141337	ENSG00000141337.13	2735.91	0.511441	0.219619	2.32877	0.0198715	0.274231
MRPS22	ENSG00000175110	ENSG00000175110.13	1056.58	-0.321752	0.138164	-2.32876	0.0198717	0.274231
SIGLEC6	ENSG00000105492	ENSG00000105492.16	327.372	0.481749	0.206881	2.32863	0.0198787	0.274231
PHKA2	ENSG00000044446	ENSG00000044446.12	6448.49	0.407212	0.17492	2.32799	0.0199126	0.274231
CASP6	ENSG00000138794	ENSG00000138794.10	1039.45	-0.219595	0.0943356	-2.32781	0.0199223	0.274231
PEG13	ENSG00000282164	ENSG00000282164.3	504.051	0.373003	0.160251	2.32762	0.0199321	0.274231
SSBP2	ENSG00000145687	ENSG00000145687.16	3593.15	0.229099	0.0984342	2.32743	0.0199421	0.274231
ANTXR2	ENSG00000163297	ENSG00000163297.18	17932.3	0.47708	0.204982	2.32743	0.0199425	0.274231
DPEP2	ENSG00000167261	ENSG00000167261.14	28852.7	0.570423	0.245089	2.32741	0.0199437	0.274231
OSGIN2	ENSG00000164823	ENSG00000164823.11	5525.69	0.565949	0.243175	2.32733	0.0199476	0.274231
HIPK3	ENSG00000110422	ENSG00000110422.12	24107.8	0.618062	0.265574	2.32727	0.019951	0.274231
RBM33	ENSG00000184863	ENSG00000184863.11	18824.1	0.353864	0.152069	2.32699	0.0199657	0.274231
NA	ENSG00000207034	ENSG00000207034.1	19.9047	0.967972	0.415977	2.32699	0.019966	0.274231
KMT2B	ENSG00000272333	ENSG00000272333.7	17525.8	0.397206	0.170727	2.32655	0.0199893	0.274394
B4GALT1	ENSG00000086062	ENSG00000086062.13	28059.1	0.418384	0.17988	2.3259	0.0200237	0.274395
ZNF407	ENSG00000215421	ENSG00000215421.10	2257.07	0.324555	0.139553	2.32568	0.0200357	0.274395
NA	ENSG00000275759	ENSG00000275759.1	180.93	0.359092	0.154413	2.32552	0.020044	0.274395
YEATS4	ENSG00000127337	ENSG00000127337.7	741.955	-0.353147	0.151857	-2.32552	0.0200441	0.274395
PUS3	ENSG00000110060	ENSG00000110060.9	1107.18	-0.293818	0.126348	-2.32547	0.020047	0.274395
CEP63	ENSG00000182923	ENSG00000182923.20	7621.36	0.607711	0.261389	2.32493	0.0200757	0.274395
FBXO43	ENSG00000156509	ENSG00000156509.14	14.6895	-1.13695	0.489037	-2.32488	0.0200785	0.274395
RPL21	ENSG00000122026	ENSG00000122026.11	31878.9	-0.716341	0.308142	-2.32471	0.0200873	0.274395
PLEKHM3	ENSG00000178385	ENSG00000178385.15	2981.77	0.470583	0.202466	2.32426	0.0201117	0.274395
TXLNB	ENSG00000164440	ENSG00000164440.15	207.24	0.480891	0.206904	2.32422	0.0201135	0.274395
LPCAT1	ENSG00000153395	ENSG00000153395.10	24679	0.387307	0.166641	2.3242	0.0201147	0.274395
NA	ENSG00000254034	ENSG00000254034.2	22.9901	0.857852	0.369168	2.32374	0.0201392	0.274575
SCP2	ENSG00000116171	ENSG00000116171.19	5054.98	-0.280177	0.120586	-2.32346	0.0201545	0.274628
UQCR11	ENSG00000127540	ENSG00000127540.12	1558.6	-0.45108	0.194202	-2.32274	0.0201932	0.274764
RPL34-DT	ENSG00000234492	ENSG00000234492.4	33.9128	0.536457	0.230985	2.32248	0.0202073	0.274764
NAB2	ENSG00000166886	ENSG00000166886.13	1487.96	0.289265	0.124552	2.32244	0.020209	0.274764
LCN10	ENSG00000187922	ENSG00000187922.14	59.2852	0.743423	0.320107	2.32242	0.0202101	0.274764
NA	ENSG00000279179	ENSG00000279179.1	123.428	0.453851	0.195502	2.32147	0.0202617	0.27531
COMMD3	ENSG00000148444	ENSG00000148444.16	753.695	-0.402918	0.173604	-2.32091	0.0202918	0.275564
ZNF18	ENSG00000154957	ENSG00000154957.14	2511.19	0.379039	0.16337	2.32012	0.0203344	0.275986
PIMREG	ENSG00000129195	ENSG00000129195.16	32.9773	-0.850355	0.366628	-2.31939	0.0203737	0.276253
SLC71A1	ENSG00000156875	ENSG00000156875.14	256.91	0.612734	0.264196	2.31924	0.0203821	0.276253
ITGB1BP1	ENSG00000119185	ENSG00000119185.13	3451.33	-0.231232	0.0997082	-2.31909	0.0203902	0.276253
NA	ENSG00000279058	ENSG00000279058.2	161.17	0.855078	0.368741	2.31891	0.0203999	0.276253
BICRA	ENSG00000063169	ENSG00000063169.11	4041.78	0.280077	0.120801	2.3185	0.020422	0.276366
NA	ENSG00000214797	ENSG00000214797.3	42.9279	0.849326	0.366368	2.31823	0.0204369	0.276366
CDC25A	ENSG00000164045	ENSG00000164045.12	79.903	-0.789832	0.340754	-2.31789	0.020455	0.276366
LRCH4	ENSG00000077454	ENSG00000077454.16	9479.37	0.432593	0.186641	2.31778	0.0204612	0.276366
AGO1	ENSG00000092847	ENSG00000092847.13	9549.27	0.275509	0.11888	2.31755	0.020474	0.276366
HDAC5	ENSG00000108840	ENSG00000108840.16	16970.4	0.45037	0.194358	2.31721	0.020492	0.276366
CRPPA	ENSG00000214960	ENSG00000214960.11	45.6773	-0.764567	0.329955	-2.31718	0.0204937	0.276366
MIR4772	ENSG00000264764	ENSG00000264764.1	8.3548	1.85116	0.799	2.31684	0.0205124	0.276366
KIF4A	ENSG00000090889	ENSG00000090889.12	111.617	-0.794577	0.342979	-2.31669	0.0205205	0.276366
PTAFR	ENSG00000169403	ENSG00000169403.12	74815	0.574641	0.248048	2.31665	0.020523	0.276366
CLASP1	ENSG00000074054	ENSG00000074054.20	6864.2	0.30392	0.131225	2.31603	0.0205568	0.276667
ADAT1	ENSG00000065457	ENSG00000065457.11	3209.02	0.372287	0.160776	2.31556	0.0205821	0.276853
NA	ENSG00000287185	ENSG00000287185.1	38.7821	1.01877	0.440014	2.3153	0.0205964	0.276891
UPF1	ENSG00000005007	ENSG00000005007.13	31144.2	0.551062	0.23809	2.31451	0.0206396	0.277317
MIR3690	ENSG00000265658	ENSG00000265658.6	18.1368	0.867033	0.374735	2.31372	0.0206831	0.277548
NA	ENSG00000233980	ENSG00000233980.1	5.52168	1.11172	0.4805	2.31367	0.0206859	0.277548
IGSF9	ENSG00000085552	ENSG00000085552.17	20.003	0.709302	0.306629	2.31322	0.0207104	0.277548
SLC1A5	ENSG00000105281	ENSG00000105281.12	5941	-0.574397	0.248351	-2.31285	0.0207312	0.277548
ELOVL6	ENSG00000170522	ENSG00000170522.10	542.767	-0.545002	0.235651	-2.31275	0.0207362	0.277548
CHI3L1	ENSG00000133048	ENSG00000133048.13	38906.3	1.11649	0.482773	2.31266	0.0207415	0.277548
GAB2	ENSG00000033327	ENSG00000033327.13	27551.6	0.691851	0.299198	2.31235	0.0207584	0.277548
NA	ENSG00000244556	ENSG00000244556.1	41.7212	0.952724	0.412039	2.31222	0.0207658	0.277548
RNF40	ENSG00000103549	ENSG00000103549.22	8718.37	0.375341	0.162331	2.3122	0.0207668	0.277548
NA	ENSG00000261442	ENSG00000261442.1	38.7177	0.914951	0.395743	2.31198	0.0207787	0.277548
NA	ENSG00000224745	ENSG00000224745.1	89.0953	0.84579	0.365843	2.31189	0.0207836	0.277548
LSM1	ENSG00000175324	ENSG00000175324.10	403.348	-0.441323	0.190948	-2.31122	0.0208206	0.277889
NOXRED1	ENSG00000165555	ENSG00000165555.9	162.694	0.666407	0.288381	2.31086	0.0208409	0.278005
OSBPL10	ENSG00000144645	ENSG00000144645.15	1668.34	0.61442	0.265932	2.31044	0.0208638	0.278129
KDM6B	ENSG00000132510	ENSG00000132510.11	50744.1	0.62247	0.269436	2.31027	0.0208732	0.278129
IGHV2-70	ENSG00000274576	ENSG00000274576.2	288.85	-0.779438	0.337431	-2.30992	0.0208927	0.278235
NA	ENSG00000234772	ENSG00000234772.2	15.8567	0.729502	0.315958	2.30885	0.0209517	0.278383
KDM5A	ENSG00000073614	ENSG00000073614.13	14507.1	0.400095	0.173298	2.30871	0.0209598	0.278383
A3GALT2	ENSG00000184389	ENSG00000184389.9	34.4473	0.96496	0.417974	2.30866	0.0209623	0.278383
LINC00174	ENSG00000179406	ENSG00000179406.8	1951.01	0.440716	0.190915	2.30844	0.0209746	0.278383
IKBIP	ENSG00000166130	ENSG00000166130.15	4972.35	0.616706	0.267164	2.30835	0.0209798	0.278383
PDZD8	ENSG00000165650	ENSG00000165650.12	4694.44	0.605311	0.262235	2.30828	0.0209838	0.278383
RPL34	ENSG00000109475	ENSG00000109475.17	6515.83	-1.04262	0.451692	-2.30826	0.0209847	0.278383
NRXN1	ENSG00000179915	ENSG00000179915.24	70.5062	1.05249	0.45606	2.30778	0.0210113	0.278542
SEM1	ENSG00000127922	ENSG00000127922.9	582.908	-0.533321	0.231112	-2.30763	0.0210198	0.278542
MDH1	ENSG00000014641	ENSG00000014641.21	5102.1	-0.393135	0.170413	-2.30695	0.0210578	0.278765
NA	ENSG00000234493	ENSG00000234493.4	55.0767	-0.760304	0.329584	-2.30686	0.0210624	0.278765
ASB16	ENSG00000161664	ENSG00000161664.7	214.087	0.327959	0.142177	2.3067	0.0210714	0.278765
CELF2	ENSG00000048740	ENSG00000048740.18	68436.1	0.497161	0.215561	2.30636	0.0210906	0.278866
NIFK	ENSG00000155438	ENSG00000155438.12	1261.64	-0.388047	0.168314	-2.3055	0.0211387	0.279349
EPHB4	ENSG00000196411	ENSG00000196411.10	4957.36	0.552868	0.23985	2.30506	0.0211631	0.279518
BICRAL	ENSG00000112624	ENSG00000112624.12	9933.67	0.404377	0.175481	2.30439	0.0212008	0.279667
TLR3	ENSG00000164342	ENSG00000164342.13	136.679	-0.567638	0.246349	-2.3042	0.0212114	0.279667
C3orf18	ENSG00000088543	ENSG00000088543.15	1043.29	-0.443767	0.192604	-2.30403	0.0212207	0.279667
NA	ENSG00000278983	ENSG00000278983.1	27.4591	-0.784526	0.340517	-2.30393	0.0212267	0.279667
SETDB1	ENSG00000143379	ENSG00000143379.12	4791.16	0.260462	0.113056	2.30382	0.0212325	0.279667
NA	ENSG00000268204	ENSG00000268204.1	116.122	0.528034	0.229242	2.30339	0.021257	0.279837
WIPF2	ENSG00000171475	ENSG00000171475.14	13912.8	0.460447	0.199955	2.30276	0.0212924	0.279989
FOXJ3	ENSG00000198815	ENSG00000198815.9	8494.34	0.267431	0.116148	2.30251	0.0213061	0.279989
ALDH4A1	ENSG00000159423	ENSG00000159423.17	678.123	-0.31261	0.135776	-2.3024	0.0213128	0.279989
PTP4A3	ENSG00000184489	ENSG00000184489.13	7057.52	0.424672	0.184458	2.30227	0.0213201	0.279989
FAM131A	ENSG00000175182	ENSG00000175182.15	2341.72	0.386229	0.167781	2.30199	0.0213359	0.279989
RPL31P62	ENSG00000235328	ENSG00000235328.1	29.2525	1.0479	0.455224	2.30195	0.0213383	0.279989
BNIP1	ENSG00000113734	ENSG00000113734.18	380.707	-0.38923	0.169136	-2.30128	0.0213756	0.280326
DYRK1A	ENSG00000157540	ENSG00000157540.22	14022.9	0.392087	0.17046	2.30018	0.0214383	0.280882
NA	ENSG00000277778	ENSG00000277778.2	67.0198	0.478109	0.20787	2.30004	0.0214462	0.280882
CCDC186	ENSG00000165813	ENSG00000165813.20	3524.39	0.569485	0.247611	2.29992	0.0214529	0.280882
TMEM150C	ENSG00000249242	ENSG00000249242.8	14.8825	-0.92815	0.403651	-2.29939	0.0214831	0.280976
NA	ENSG00000235363	ENSG00000235363.1	30.9498	-1.01775	0.442639	-2.29928	0.0214889	0.280976
NA	ENSG00000261056	ENSG00000261056.2	10.9775	1.51637	0.659587	2.29897	0.0215068	0.280976
KDM7A	ENSG00000006459	ENSG00000006459.11	12486.9	0.494892	0.215267	2.29897	0.0215068	0.280976
NA	ENSG00000223509	ENSG00000223509.8	465.848	0.504909	0.219699	2.29819	0.0215512	0.2812
NA	ENSG00000223749	ENSG00000223749.11	52.912	-0.531549	0.231333	-2.29776	0.0215754	0.2812
ZC3H11C	ENSG00000214558	ENSG00000214558.4	6.35919	1.17512	0.511428	2.29771	0.021578	0.2812
RPS2P53	ENSG00000234750	ENSG00000234750.1	15.1309	1.04124	0.45318	2.29764	0.0215822	0.2812
SNRPB2	ENSG00000125870	ENSG00000125870.11	2705.25	-0.360719	0.157022	-2.29725	0.0216046	0.2812
ZNF687-AS1	ENSG00000232671	ENSG00000232671.6	30.6027	0.580853	0.252847	2.29725	0.0216047	0.2812
DDX18P1	ENSG00000259165	ENSG00000259165.1	7.35511	1.27019	0.552921	2.29723	0.0216057	0.2812
ELMO1	ENSG00000155849	ENSG00000155849.16	13990.4	0.42059	0.183107	2.29696	0.0216209	0.281246
NLRP6	ENSG00000174885	ENSG00000174885.13	6531.04	0.830161	0.36148	2.29656	0.021644	0.281256
TUG1	ENSG00000253352	ENSG00000253352.10	18254.7	0.300896	0.131029	2.29641	0.0216526	0.281256
INKA1	ENSG00000185614	ENSG00000185614.7	323.601	0.466579	0.203184	2.29634	0.0216567	0.281256
NA	ENSG00000267340	ENSG00000267340.1	8.34931	1.0054	0.437981	2.29552	0.0217031	0.281707
HIPK2	ENSG00000064393	ENSG00000064393.16	6421.42	0.436623	0.190233	2.2952	0.0217216	0.281796
NA	ENSG00000280054	ENSG00000280054.1	155.964	0.716118	0.312149	2.29415	0.0217817	0.282353
IGKV2D-40	ENSG00000251039	ENSG00000251039.3	84.5443	-0.900256	0.392432	-2.29404	0.021788	0.282353
CMAS	ENSG00000111726	ENSG00000111726.13	1682.96	-0.339173	0.147866	-2.29379	0.0218025	0.282389
CWC25	ENSG00000273559	ENSG00000273559.5	6928.65	0.348524	0.151975	2.2933	0.0218305	0.2826
HIVEP2	ENSG00000010818	ENSG00000010818.10	8103.43	0.320741	0.139881	2.29296	0.02185	0.282701
IGLV5-45	ENSG00000211650	ENSG00000211650.2	424.005	-0.845508	0.368789	-2.29266	0.0218674	0.282774
RPS12	ENSG00000112306	ENSG00000112306.8	79827.7	-0.52341	0.228333	-2.29231	0.0218879	0.282887
ZNF333	ENSG00000160961	ENSG00000160961.12	3955.15	0.445845	0.194517	2.29206	0.0219022	0.28292
VIRMA	ENSG00000164944	ENSG00000164944.12	7336.58	0.211882	0.0924672	2.29143	0.0219384	0.283235
NA	ENSG00000232542	ENSG00000232542.1	5.87389	1.47977	0.645924	2.29094	0.0219669	0.283368
HHIPL1	ENSG00000182218	ENSG00000182218.10	11.7938	1.06357	0.464313	2.29064	0.0219845	0.283368
ZNF841	ENSG00000197608	ENSG00000197608.12	1287.97	0.277365	0.121093	2.29051	0.0219918	0.283368
PDS5B	ENSG00000083642	ENSG00000083642.19	5292.69	0.290266	0.126729	2.29044	0.0219957	0.283368
FCHO1	ENSG00000130475	ENSG00000130475.14	13127.9	0.366804	0.160201	2.28965	0.0220414	0.283806
DBI	ENSG00000155368	ENSG00000155368.17	1894.57	-0.541065	0.236431	-2.28847	0.0221105	0.284325
TMEM240	ENSG00000205090	ENSG00000205090.9	50.6379	0.632162	0.276279	2.28813	0.0221299	0.284325
LINC02725	ENSG00000273415	ENSG00000273415.3	23.4611	-0.870804	0.380585	-2.28807	0.0221336	0.284325
ZNF516	ENSG00000101493	ENSG00000101493.11	14591.8	0.620648	0.271257	2.28805	0.0221346	0.284325
NA	ENSG00000267016	ENSG00000267016.1	13.2966	0.827783	0.361823	2.28781	0.0221486	0.284325
UBE4A	ENSG00000110344	ENSG00000110344.10	5881.29	0.517152	0.226054	2.28774	0.0221526	0.284325
MSL2	ENSG00000174579	ENSG00000174579.4	13610	0.367405	0.1607	2.28628	0.0222377	0.28514
CRIP1P1	ENSG00000233252	ENSG00000233252.1	6.94863	1.91226	0.83642	2.28625	0.0222397	0.28514
NA	ENSG00000254454	ENSG00000254454.2	7.42789	1.26946	0.555314	2.28602	0.0222534	0.285163
NA	ENSG00000228918	ENSG00000228918.4	11.8929	0.951225	0.416205	2.28547	0.0222851	0.285296
BCAS1	ENSG00000064787	ENSG00000064787.13	223.636	0.674745	0.295237	2.28543	0.0222874	0.285296
UICLM	ENSG00000233392	ENSG00000233392.5	432.033	0.61903	0.270886	2.28521	0.0223007	0.285314
NA	ENSG00000234389	ENSG00000234389.1	767.519	1.38886	0.607828	2.28495	0.0223158	0.285355
SYTL5	ENSG00000147041	ENSG00000147041.12	6.93488	2.07048	0.906655	2.28365	0.0223924	0.286183
CCN3	ENSG00000136999	ENSG00000136999.5	2447.25	0.812606	0.356104	2.28193	0.0224933	0.287184
EED	ENSG00000074266	ENSG00000074266.22	1901.9	-0.262876	0.1152	-2.28191	0.0224945	0.287184
NA	ENSG00000254676	ENSG00000254676.1	104.793	0.390736	0.171249	2.28169	0.0225078	0.287201
ANKS1A	ENSG00000064999	ENSG00000064999.15	4968.71	0.564977	0.247689	2.28099	0.0225488	0.287571
NA	ENSG00000267523	ENSG00000267523.1	369.967	0.357204	0.156637	2.28045	0.0225807	0.287825
MGST1	ENSG00000008394	ENSG00000008394.13	1555.07	-0.424075	0.185987	-2.28014	0.0225997	0.287825
PPFIA1	ENSG00000131626	ENSG00000131626.19	6852.89	0.546159	0.239554	2.27989	0.0226141	0.287825
DYNLL1	ENSG00000088986	ENSG00000088986.11	9340.45	-0.425781	0.186758	-2.27985	0.0226165	0.287825
DPF1	ENSG00000011332	ENSG00000011332.21	9.00673	-1.20302	0.527773	-2.27942	0.0226422	0.287871
PSMC2	ENSG00000161057	ENSG00000161057.13	3311.16	-0.346941	0.152208	-2.27939	0.0226439	0.287871
ACP1	ENSG00000143727	ENSG00000143727.16	4868.77	-0.44451	0.195117	-2.27817	0.0227162	0.288637
SND1-IT1	ENSG00000279078	ENSG00000279078.1	66.6384	0.600526	0.263692	2.27738	0.0227638	0.289089
METTL23	ENSG00000181038	ENSG00000181038.14	1506.68	-0.245539	0.10784	-2.27688	0.0227933	0.289297
NA	ENSG00000279833	ENSG00000279833.1	788.948	0.587697	0.258232	2.27585	0.0228551	0.289297
NA	ENSG00000233058	ENSG00000233058.2	237.004	-0.3134	0.137708	-2.27584	0.0228558	0.289297
RMDN3	ENSG00000137824	ENSG00000137824.16	2224.99	-0.316473	0.139059	-2.27581	0.0228571	0.289297
IER3IP1	ENSG00000134049	ENSG00000134049.6	813.603	-0.445521	0.195768	-2.27576	0.0228606	0.289297
SLC44A2	ENSG00000129353	ENSG00000129353.15	89153.2	0.490066	0.215343	2.27575	0.022861	0.289297
KCNB1	ENSG00000158445	ENSG00000158445.10	199.988	0.863322	0.379393	2.27553	0.022874	0.289297
NA	ENSG00000242314	ENSG00000242314.1	20.4577	0.945743	0.415621	2.2755	0.0228762	0.289297
ZNF674	ENSG00000251192	ENSG00000251192.8	737.326	0.542198	0.238336	2.27493	0.02291	0.289475
NA	ENSG00000279520	ENSG00000279520.1	550.537	0.406247	0.178581	2.27486	0.0229143	0.289475
AMPD1	ENSG00000116748	ENSG00000116748.22	4.51543	-1.47511	0.648555	-2.27446	0.0229381	0.289497
LOC101929718	ENSG00000258471	ENSG00000258471.2	10.1195	0.798636	0.351167	2.27423	0.0229519	0.289497
NA	ENSG00000220848	ENSG00000220848.5	193.99	0.353281	0.155341	2.27423	0.0229521	0.289497
NA	ENSG00000272800	ENSG00000272800.3	51.8279	-0.520975	0.229102	-2.27399	0.0229666	0.289528
MLXIP	ENSG00000175727	ENSG00000175727.14	17721.5	0.293162	0.128988	2.27278	0.0230394	0.289966
NACC2	ENSG00000148411	ENSG00000148411.8	11448.2	0.611146	0.268913	2.27265	0.0230472	0.289966
NA	ENSG00000268758	ENSG00000268758.7	910.764	-0.726954	0.319888	-2.27253	0.0230546	0.289966
COMMD6	ENSG00000188243	ENSG00000188243.14	1444.96	-0.722753	0.31804	-2.27253	0.0230547	0.289966
MBP	ENSG00000197971	ENSG00000197971.16	55540.4	0.495722	0.218164	2.27224	0.0230719	0.289966
EPS15L1	ENSG00000127527	ENSG00000127527.14	11996.9	0.456054	0.200709	2.27222	0.0230735	0.289966
TIMMDC1	ENSG00000113845	ENSG00000113845.10	2712.19	-0.233117	0.102614	-2.27178	0.0230998	0.290096
CNR1	ENSG00000118432	ENSG00000118432.13	257.309	0.658321	0.289809	2.27157	0.0231124	0.290096
GPNMB	ENSG00000136235	ENSG00000136235.17	82.2084	-0.530479	0.233542	-2.27145	0.02312	0.290096
GPR137C	ENSG00000180998	ENSG00000180998.12	11.5429	-0.78445	0.345443	-2.27086	0.0231557	0.290393
NA	ENSG00000236352	ENSG00000236352.1	17.2708	1.05771	0.465841	2.27053	0.0231756	0.290479
AFF3	ENSG00000144218	ENSG00000144218.21	2411.6	0.479001	0.210982	2.27034	0.0231867	0.290479
USHBP1	ENSG00000130307	ENSG00000130307.12	24.9497	0.681029	0.299996	2.27012	0.0232002	0.290496
EPHB6	ENSG00000106123	ENSG00000106123.12	4398.49	0.370319	0.163145	2.26987	0.0232152	0.290533
ELF1	ENSG00000120690	ENSG00000120690.16	22907.5	0.444109	0.195691	2.26944	0.0232416	0.290713
RNF24	ENSG00000101236	ENSG00000101236.17	22786	0.69484	0.306248	2.26888	0.0232758	0.290865
NA	ENSG00000277250	ENSG00000277250.1	4.95658	-2.11697	0.933068	-2.26882	0.023279	0.290865
JAK1	ENSG00000162434	ENSG00000162434.13	66178.3	0.461207	0.203297	2.26864	0.02329	0.290865
NA	ENSG00000272076	ENSG00000272076.1	17.9273	0.883712	0.389603	2.26823	0.023315	0.291026
VWA5A	ENSG00000110002	ENSG00000110002.16	1300.41	-0.273142	0.120447	-2.26773	0.0233455	0.291257
ACBD7	ENSG00000176244	ENSG00000176244.7	29.6322	0.704125	0.310536	2.26745	0.0233627	0.29132
FCHSD2	ENSG00000137478	ENSG00000137478.15	8478.06	0.336359	0.148366	2.2671	0.0233842	0.291328
NA	ENSG00000214322	ENSG00000214322.3	4.09935	2.02164	0.891815	2.26689	0.0233971	0.291328
COX7A2	ENSG00000112695	ENSG00000112695.12	2817.53	-0.538762	0.23767	-2.26685	0.0233996	0.291328
TEX101	ENSG00000131126	ENSG00000131126.19	23.6843	-1.0628	0.46897	-2.26625	0.0234364	0.291635
MT1F	ENSG00000198417	ENSG00000198417.7	647.095	-0.526708	0.232464	-2.26576	0.0234662	0.291716
TIAM2	ENSG00000146426	ENSG00000146426.19	938.093	0.408578	0.180343	2.26557	0.023478	0.291716
NFAT5	ENSG00000102908	ENSG00000102908.22	5654.2	0.674604	0.297767	2.26555	0.0234792	0.291716
TRIM24	ENSG00000122779	ENSG00000122779.18	3562.03	0.273999	0.120957	2.26526	0.0234967	0.291783
APTX	ENSG00000137074	ENSG00000137074.20	1672.02	-0.202997	0.0896213	-2.26506	0.0235092	0.291788
TMEM150B	ENSG00000180061	ENSG00000180061.10	902.482	-0.377019	0.166488	-2.26453	0.0235414	0.291905
NA	ENSG00000159239	ENSG00000159239.13	5.43454	1.27771	0.564266	2.26437	0.0235512	0.291905
CALHM6	ENSG00000188820	ENSG00000188820.13	264.577	-0.660937	0.291893	-2.26431	0.023555	0.291905
NA	ENSG00000259962	ENSG00000259962.1	250.207	0.759181	0.335368	2.26373	0.0235909	0.29191
MPL	ENSG00000117400	ENSG00000117400.18	140.34	0.565578	0.249844	2.26372	0.0235912	0.29191
ZNF775-AS1	ENSG00000239377	ENSG00000239377.1	10.2573	0.882406	0.38986	2.26339	0.0236114	0.29191
NA	ENSG00000286782	ENSG00000286782.1	131.637	0.501295	0.221486	2.26332	0.0236158	0.29191
ZNF836	ENSG00000196267	ENSG00000196267.13	1278.41	0.182352	0.0805807	2.26297	0.0236374	0.29191
RBP5	ENSG00000139194	ENSG00000139194.8	198.835	0.679983	0.300484	2.26296	0.0236382	0.29191
LOC101929510	ENSG00000287119	ENSG00000287119.1	52.8977	-0.603746	0.266819	-2.26275	0.0236509	0.29191
UGT2B11	ENSG00000213759	ENSG00000213759.10	51.5207	-0.818985	0.361987	-2.26247	0.0236682	0.29191
H4C5	ENSG00000276966	ENSG00000276966.2	88.9709	0.695349	0.307347	2.26242	0.0236712	0.29191
LOC105370532	ENSG00000274015	ENSG00000274015.2	46.2842	-0.533364	0.23577	-2.26222	0.0236835	0.29191
BLTP1	ENSG00000138688	ENSG00000138688.16	11137.1	0.526442	0.23273	2.26203	0.0236958	0.29191
SLC30A6-DT	ENSG00000272716	ENSG00000272716.1	14.9682	-0.673654	0.297821	-2.26194	0.0237008	0.29191
GIGYF2	ENSG00000204120	ENSG00000204120.16	7236.55	0.273648	0.12102	2.26117	0.0237485	0.292348
KANSL1	ENSG00000120071	ENSG00000120071.15	15446.9	0.321069	0.142044	2.26034	0.0238	0.292763
AJUBA	ENSG00000129474	ENSG00000129474.16	115.151	0.397715	0.175976	2.26006	0.0238177	0.292763
RNU6-722P	ENSG00000223309	ENSG00000223309.1	18.6317	-0.743541	0.328994	-2.26004	0.0238187	0.292763
NA	ENSG00000242960	ENSG00000242960.1	18.7642	0.733991	0.324822	2.25967	0.0238418	0.292781
NA	ENSG00000230918	ENSG00000230918.2	34.5659	-0.817109	0.361645	-2.25942	0.0238572	0.292781
MIR4482	ENSG00000266852	ENSG00000266852.2	18.6789	1.30484	0.577519	2.25938	0.0238596	0.292781
CCDC187	ENSG00000260220	ENSG00000260220.7	19.3879	0.928038	0.410807	2.25906	0.0238798	0.292781
SPATA18	ENSG00000163071	ENSG00000163071.11	12.1635	1.00318	0.444072	2.25904	0.0238809	0.292781
PSMD6-AS2	ENSG00000239653	ENSG00000239653.1	570.368	0.608848	0.269577	2.25853	0.0239128	0.293023
HSD11B1-AS1	ENSG00000227591	ENSG00000227591.5	33.887	-0.596999	0.264389	-2.25803	0.0239435	0.293212
SEMA6B	ENSG00000167680	ENSG00000167680.17	202.443	-0.669638	0.296577	-2.25789	0.0239526	0.293212
NDUFAB1	ENSG00000004779	ENSG00000004779.10	2024.32	-0.355031	0.157274	-2.25741	0.0239827	0.293432
SNF8	ENSG00000159210	ENSG00000159210.10	2985.25	-0.230439	0.102104	-2.2569	0.0240142	0.293668
NA	ENSG00000276116	ENSG00000276116.2	28.9671	-0.571639	0.253359	-2.25624	0.0240558	0.293815
ATP5MJ	ENSG00000156411	ENSG00000156411.10	2385.94	-0.548154	0.242951	-2.25623	0.0240563	0.293815
NA	ENSG00000250995	ENSG00000250995.1	54.7562	0.79642	0.35301	2.25609	0.0240653	0.293815
NCOA2	ENSG00000140396	ENSG00000140396.13	14855.8	0.603637	0.267578	2.25593	0.024075	0.293815
NA	ENSG00000267348	ENSG00000267348.3	106.958	0.394602	0.175012	2.25471	0.0241516	0.294535
EID2	ENSG00000176396	ENSG00000176396.11	1134.97	-0.291338	0.129219	-2.2546	0.0241584	0.294535
NA	ENSG00000256967	ENSG00000256967.1	232.551	0.560733	0.248762	2.25409	0.0241903	0.294688
PRKCZ-AS1	ENSG00000182873	ENSG00000182873.5	642.618	0.470425	0.208706	2.25401	0.0241954	0.294688
PECAM1	ENSG00000261371	ENSG00000261371.6	101356	0.409174	0.181599	2.25317	0.0242485	0.295185
CPA3	ENSG00000163751	ENSG00000163751.4	707.292	-0.732914	0.325409	-2.25228	0.0243044	0.295591
CAPN14	ENSG00000214711	ENSG00000214711.10	70.7648	0.469511	0.208463	2.25225	0.0243064	0.295591
RPL7AP43	ENSG00000213542	ENSG00000213542.3	79.3089	0.598305	0.265723	2.25161	0.0243467	0.295844
STYK1	ENSG00000060140	ENSG00000060140.9	145.135	-0.626877	0.278422	-2.25153	0.0243518	0.295844
NA	ENSG00000238035	ENSG00000238035.8	283.08	0.838488	0.37246	2.25122	0.0243719	0.29594
NA	ENSG00000260361	ENSG00000260361.1	354.826	0.613247	0.272441	2.25094	0.0243895	0.296004
NA	ENSG00000232713	ENSG00000232713.2	73.9777	0.477204	0.212066	2.25026	0.0244324	0.296008
C5AR1	ENSG00000197405	ENSG00000197405.8	109443	0.580693	0.258057	2.25025	0.0244328	0.296008
CHCHD2	ENSG00000106153	ENSG00000106153.13	12649.5	-0.389841	0.173254	-2.25011	0.0244423	0.296008
NA	ENSG00000260007	ENSG00000260007.3	109.909	0.642639	0.285631	2.24989	0.0244559	0.296008
WDR47	ENSG00000085433	ENSG00000085433.16	2163.9	0.436861	0.194255	2.2489	0.0245186	0.296008
SP1	ENSG00000185591	ENSG00000185591.10	42407.2	0.42009	0.186811	2.24874	0.0245289	0.296008
GNAS-AS1	ENSG00000235590	ENSG00000235590.7	5.91797	-1.24867	0.555333	-2.2485	0.0245446	0.296008
NA	ENSG00000286480	ENSG00000286480.1	21.3017	0.952651	0.423688	2.24847	0.0245462	0.296008
CEP15	ENSG00000114405	ENSG00000114405.11	133.209	-0.53322	0.237153	-2.24842	0.0245494	0.296008
FOXJ2	ENSG00000065970	ENSG00000065970.9	8129.9	0.316932	0.14096	2.24839	0.0245514	0.296008
NA	ENSG00000253194	ENSG00000253194.2	51.2336	0.84918	0.377707	2.24825	0.0245604	0.296008
GOLGA7B-DT	ENSG00000227356	ENSG00000227356.2	9.42484	-0.929656	0.413529	-2.2481	0.0245697	0.296008
TANC1	ENSG00000115183	ENSG00000115183.15	47.7375	0.651192	0.289705	2.24777	0.0245905	0.296008
N4BP3	ENSG00000145911	ENSG00000145911.6	866.853	0.453814	0.201918	2.24751	0.0246072	0.296008
BLK	ENSG00000136573	ENSG00000136573.14	5004.56	0.609863	0.271359	2.24744	0.024612	0.296008
NA	ENSG00000237926	ENSG00000237926.1	25.2876	0.76517	0.340491	2.24725	0.0246238	0.296008
ULK1	ENSG00000177169	ENSG00000177169.10	22332.4	0.545753	0.242854	2.24724	0.0246244	0.296008
RAB4B	ENSG00000167578	ENSG00000167578.18	316.152	0.335748	0.149406	2.24722	0.0246261	0.296008
FAM89A	ENSG00000182118	ENSG00000182118.8	283.528	-0.329754	0.146746	-2.24712	0.0246325	0.296008
KIF2C	ENSG00000142945	ENSG00000142945.13	209.555	-0.69992	0.311481	-2.24707	0.0246356	0.296008
NA	ENSG00000233264	ENSG00000233264.2	9.35906	1.5093	0.671806	2.24662	0.024664	0.296085
NA	ENSG00000224091	ENSG00000224091.1	8.37756	-2.22854	0.991977	-2.24656	0.0246681	0.296085
COPS4	ENSG00000138663	ENSG00000138663.9	2074.57	-0.369332	0.164416	-2.24633	0.0246832	0.296085
BTNL9	ENSG00000165810	ENSG00000165810.17	140.686	0.943481	0.420034	2.2462	0.0246912	0.296085
RPL23AP79	ENSG00000213753	ENSG00000213753.11	2630.5	0.308236	0.13724	2.24596	0.0247065	0.296121
NA	ENSG00000262777	ENSG00000262777.1	29.1184	0.853484	0.380042	2.24576	0.0247193	0.296128
TOMM40L	ENSG00000158882	ENSG00000158882.15	1014.25	-0.282589	0.125853	-2.24538	0.0247439	0.296275
SCN7A	ENSG00000136546	ENSG00000136546.16	9.29141	-1.70044	0.757386	-2.24514	0.024759	0.296309
LOC124902388	ENSG00000285852	ENSG00000285852.1	17.1823	0.839059	0.373765	2.24489	0.0247754	0.296358
NA	ENSG00000203804	ENSG00000203804.5	175.192	0.823261	0.366919	2.24371	0.0248508	0.297011
USP9X	ENSG00000124486	ENSG00000124486.14	21184.4	0.391551	0.174515	2.24365	0.0248546	0.297011
MYCL	ENSG00000116990	ENSG00000116990.11	3003.15	-0.393858	0.175565	-2.24338	0.0248725	0.297076
IGHV4-39	ENSG00000211959	ENSG00000211959.2	2298.23	-0.851203	0.379464	-2.24317	0.0248859	0.297089
GATM	ENSG00000171766	ENSG00000171766.17	419.724	0.458526	0.20443	2.24295	0.0248997	0.2971
NA	ENSG00000288066	ENSG00000288066.1	566.792	-0.264104	0.117758	-2.24277	0.0249115	0.2971
RWDD2B	ENSG00000156253	ENSG00000156253.7	674.545	-0.362	0.161429	-2.24247	0.0249308	0.297184
FCRLA	ENSG00000132185	ENSG00000132185.18	4251.17	0.632106	0.28196	2.24183	0.0249725	0.297251
NA	ENSG00000252759	ENSG00000252759.1	6.07926	1.16456	0.519468	2.24182	0.0249727	0.297251
NA	ENSG00000213438	ENSG00000213438.2	33.6666	0.905451	0.403892	2.24181	0.0249735	0.297251
CD22	ENSG00000012124	ENSG00000012124.17	11675.2	0.619843	0.276646	2.24057	0.0250542	0.297799
TCEANC2	ENSG00000116205	ENSG00000116205.14	2235.13	0.210708	0.0940433	2.24054	0.0250557	0.297799
PLEKHM1	ENSG00000225190	ENSG00000225190.11	14439.8	0.444014	0.198174	2.24053	0.0250566	0.297799
EXOC8	ENSG00000116903	ENSG00000116903.7	4188.92	0.51782	0.231193	2.23978	0.0251055	0.298233
BAZ1A	ENSG00000198604	ENSG00000198604.11	19833.1	0.494004	0.220627	2.23909	0.0251498	0.298587
E2F3	ENSG00000112242	ENSG00000112242.15	8162.85	0.673754	0.300949	2.23877	0.0251709	0.298587
SYNPO	ENSG00000171992	ENSG00000171992.13	975.148	0.581007	0.259551	2.23851	0.025188	0.298587
NA	ENSG00000226380	ENSG00000226380.9	239.202	0.769735	0.343871	2.23844	0.0251922	0.298587
C19orf12	ENSG00000131943	ENSG00000131943.19	2893.08	-0.294792	0.131714	-2.23813	0.0252128	0.298587
FCHSD1	ENSG00000197948	ENSG00000197948.11	7828.06	0.286306	0.127932	2.23797	0.0252233	0.298587
UBL5	ENSG00000198258	ENSG00000198258.11	5543.11	-0.468186	0.20921	-2.23788	0.0252288	0.298587
MTCL1	ENSG00000168502	ENSG00000168502.17	68.1437	0.656321	0.293316	2.23759	0.025248	0.298587
GTF2A2	ENSG00000140307	ENSG00000140307.11	2958.64	-0.294988	0.131852	-2.23727	0.0252686	0.298587
IGHV3-21	ENSG00000211947	ENSG00000211947.2	1828.02	-0.70471	0.314993	-2.23723	0.0252714	0.298587
NA	ENSG00000274173	ENSG00000274173.1	1542.41	-0.92167	0.412062	-2.23672	0.0253044	0.298587
RNF39	ENSG00000204618	ENSG00000204618.10	106.903	0.445032	0.198982	2.23654	0.0253162	0.298587
NA	ENSG00000217325	ENSG00000217325.2	21.8532	-0.716186	0.320222	-2.23653	0.0253171	0.298587
PSPH	ENSG00000146733	ENSG00000146733.14	301.703	-0.248252	0.111	-2.23651	0.0253186	0.298587
NPEPPSP1	ENSG00000274615	ENSG00000274615.1	14.7498	1.25831	0.562632	2.23647	0.0253212	0.298587
NDUFA6	ENSG00000184983	ENSG00000184983.11	1504.27	-0.478509	0.21398	-2.23623	0.0253366	0.298623
NIPSNAP3A	ENSG00000136783	ENSG00000136783.10	1323.89	-0.378932	0.169483	-2.23581	0.0253639	0.298659
SIPA1L2	ENSG00000116991	ENSG00000116991.11	6635.33	0.892798	0.399374	2.23549	0.025385	0.298659
OSBPL2	ENSG00000130703	ENSG00000130703.17	16542.5	0.531077	0.23758	2.23536	0.025394	0.298659
SEMA4D	ENSG00000187764	ENSG00000187764.12	70456.7	0.51217	0.229127	2.23531	0.0253969	0.298659
RASSF2	ENSG00000101265	ENSG00000101265.16	120261	0.55581	0.2487	2.23486	0.0254266	0.298659
SLC9A9	ENSG00000181804	ENSG00000181804.15	1642.69	-0.27371	0.1225	-2.23438	0.0254584	0.298659
NA	ENSG00000262488	ENSG00000262488.1	41.9247	0.848243	0.379686	2.23407	0.0254788	0.298659
MAP1LC3B2	ENSG00000258102	ENSG00000258102.5	368.24	0.556245	0.248994	2.23397	0.0254848	0.298659
NA	ENSG00000257808	ENSG00000257808.1	4.98804	1.4823	0.663559	2.23387	0.0254919	0.298659
MSLN	ENSG00000102854	ENSG00000102854.16	31.0405	-1.03647	0.464072	-2.23341	0.0255216	0.298659
IGLV2-33	ENSG00000211656	ENSG00000211656.3	16.2267	-1.63754	0.733294	-2.23313	0.0255406	0.298659
NA	ENSG00000258473	ENSG00000258473.2	15.3239	1.23857	0.554665	2.23301	0.0255482	0.298659
NA	ENSG00000283438	ENSG00000283438.1	8.07033	1.23559	0.553352	2.23292	0.0255545	0.298659
MAFF	ENSG00000185022	ENSG00000185022.12	942.209	0.465582	0.208524	2.23275	0.0255654	0.298659
NA	ENSG00000234699	ENSG00000234699.1	13.674	-0.855318	0.38309	-2.23268	0.0255698	0.298659
H4C16	ENSG00000197837	ENSG00000197837.3	123.488	0.54712	0.245054	2.23265	0.025572	0.298659
INTS1	ENSG00000164880	ENSG00000164880.16	13443	0.281017	0.125898	2.2321	0.0256083	0.298659
LOC102723446	ENSG00000237471	ENSG00000237471.2	30.958	0.630485	0.282475	2.232	0.0256146	0.298659
RTCA	ENSG00000137996	ENSG00000137996.13	2573.98	-0.173034	0.0775333	-2.23174	0.0256321	0.298659
NA	ENSG00000286864	ENSG00000286864.1	13.1361	1.379	0.617927	2.23165	0.0256378	0.298659
PCAT19	ENSG00000267107	ENSG00000267107.8	9.70948	-1.30968	0.586868	-2.23164	0.0256385	0.298659
FAM174B	ENSG00000185442	ENSG00000185442.13	376.248	0.414034	0.185545	2.23144	0.0256519	0.298659
LINC00293	ENSG00000253314	ENSG00000253314.7	10.2822	1.60592	0.719691	2.2314	0.0256546	0.298659
NA	ENSG00000278616	ENSG00000278616.1	18.1354	0.708377	0.317469	2.23133	0.0256594	0.298659
DBNDD1	ENSG00000003249	ENSG00000003249.15	952.683	0.591092	0.264921	2.2312	0.0256676	0.298659
USP19	ENSG00000172046	ENSG00000172046.19	14456.5	0.350882	0.157263	2.23117	0.0256699	0.298659
SLC9A8	ENSG00000197818	ENSG00000197818.12	13740.4	0.531037	0.238039	2.23088	0.0256888	0.298659
C17orf107	ENSG00000205710	ENSG00000205710.4	36.3403	0.457675	0.205176	2.23064	0.0257047	0.298659
STRIP1	ENSG00000143093	ENSG00000143093.15	5896.85	0.228368	0.10238	2.23059	0.0257084	0.298659
NF1	ENSG00000196712	ENSG00000196712.18	5004.56	0.405385	0.181767	2.23024	0.0257313	0.298659
SNAPIN	ENSG00000143553	ENSG00000143553.11	2665.4	-0.261026	0.117042	-2.23019	0.025735	0.298659
LBHD1	ENSG00000162194	ENSG00000162194.12	286.336	-0.311854	0.139834	-2.23017	0.0257364	0.298659
DOCK11	ENSG00000147251	ENSG00000147251.16	20867.8	0.376928	0.169057	2.22959	0.0257747	0.298959
FOXM1	ENSG00000111206	ENSG00000111206.13	395.151	-0.555927	0.249404	-2.22902	0.0258124	0.299219
RFX1	ENSG00000132005	ENSG00000132005.9	5953.1	0.383685	0.172156	2.2287	0.025834	0.299219
SIGLEC16	ENSG00000161643	ENSG00000161643.13	616.744	-0.367727	0.164997	-2.22869	0.0258344	0.299219
NCOR1	ENSG00000141027	ENSG00000141027.21	18048.8	0.263427	0.118223	2.22822	0.0258657	0.299438
KIAA0753	ENSG00000198920	ENSG00000198920.11	1902	0.335697	0.150685	2.2278	0.0258939	0.29962
FDXACB1	ENSG00000255561	ENSG00000255561.7	253.792	-0.314416	0.14115	-2.22753	0.0259117	0.299683
CD274	ENSG00000120217	ENSG00000120217.14	2912.53	-0.611574	0.274604	-2.22711	0.0259399	0.299798
LOC101929297	ENSG00000233365	ENSG00000233365.2	24.3314	1.12203	0.503829	2.22701	0.0259468	0.299798
NA	ENSG00000274605	ENSG00000274605.2	29.5975	-0.639044	0.286975	-2.22682	0.025959	0.299798
POLR2H	ENSG00000163882	ENSG00000163882.9	1539.1	-0.296168	0.133049	-2.22601	0.0260134	0.300254
CYYR1	ENSG00000166265	ENSG00000166265.13	142.783	0.680041	0.305518	2.22586	0.0260234	0.300254
RNF111	ENSG00000157450	ENSG00000157450.16	7745.79	0.449365	0.201904	2.22563	0.0260387	0.300286
APPL2	ENSG00000136044	ENSG00000136044.12	5717.93	0.389883	0.175197	2.2254	0.0260542	0.300321
SPTY2D1	ENSG00000179119	ENSG00000179119.15	4024.97	0.431994	0.194157	2.22498	0.0260829	0.30039
RAB11FIP4	ENSG00000131242	ENSG00000131242.18	12226.9	0.348356	0.156569	2.22493	0.0260856	0.30039
SMIM38	ENSG00000284713	ENSG00000284713.1	46.3863	0.942994	0.423864	2.22476	0.0260975	0.30039
BRD8	ENSG00000112983	ENSG00000112983.18	7631.67	0.364994	0.164083	2.22445	0.0261185	0.300415
MSL1	ENSG00000188895	ENSG00000188895.12	60708.1	0.567242	0.255018	2.22432	0.0261269	0.300415
NA	ENSG00000231113	ENSG00000231113.2	1078.21	0.416117	0.187098	2.22406	0.0261441	0.300415
VSIG4	ENSG00000155659	ENSG00000155659.15	821.33	0.799881	0.359661	2.22398	0.0261496	0.300415
CFAP276	ENSG00000179902	ENSG00000179902.13	30.8545	0.721929	0.324755	2.22299	0.0262161	0.301026
APAF1	ENSG00000120868	ENSG00000120868.14	12265.1	0.626602	0.281895	2.22282	0.0262278	0.301026
ANKLE2	ENSG00000176915	ENSG00000176915.15	8216.82	0.228276	0.102721	2.22228	0.0262644	0.301303
DLL3	ENSG00000090932	ENSG00000090932.11	10.5138	-0.881338	0.396722	-2.22155	0.0263138	0.301726
ROCK1	ENSG00000067900	ENSG00000067900.8	17275.8	0.539219	0.242767	2.22113	0.0263418	0.301903
SCRN1	ENSG00000136193	ENSG00000136193.17	3028.54	0.341974	0.154049	2.21991	0.0264249	0.302619
IL6R	ENSG00000160712	ENSG00000160712.13	86393.6	0.540241	0.243375	2.21979	0.0264329	0.302619
RPL21P75	ENSG00000213860	ENSG00000213860.4	14.0436	-1.10569	0.498153	-2.21957	0.0264478	0.302619
PHF12	ENSG00000109118	ENSG00000109118.14	23772.2	0.400508	0.180453	2.21946	0.0264552	0.302619
IL27	ENSG00000197272	ENSG00000197272.2	150.955	-0.571186	0.257373	-2.21929	0.0264671	0.302619
IGKV3D-20	ENSG00000211625	ENSG00000211625.2	247.921	-0.630798	0.284283	-2.2189	0.0264932	0.302774
LILRA1	ENSG00000104974	ENSG00000104974.12	20082.1	0.499171	0.224998	2.21856	0.026517	0.302902
NA	ENSG00000270954	ENSG00000270954.1	15.2267	1.02562	0.462442	2.21785	0.0265652	0.303196
FKBP5	ENSG00000096060	ENSG00000096060.15	60827.7	1.16301	0.524406	2.21777	0.0265705	0.303196
THBD	ENSG00000178726	ENSG00000178726.7	4842.91	0.630634	0.284374	2.21762	0.0265805	0.303196
PPM1J	ENSG00000155367	ENSG00000155367.15	99.7621	0.551472	0.248734	2.21712	0.0266149	0.303409
RLF	ENSG00000117000	ENSG00000117000.9	4677.74	0.442083	0.199415	2.2169	0.0266299	0.303409
CCNB2	ENSG00000157456	ENSG00000157456.8	247.198	-0.735113	0.33161	-2.2168	0.026637	0.303409
GPER1	ENSG00000164850	ENSG00000164850.15	237.374	0.931993	0.420515	2.21631	0.02667	0.303436
MIR6774	ENSG00000274134	ENSG00000274134.1	19.0827	0.89997	0.406075	2.21627	0.0266733	0.303436
FDX1	ENSG00000137714	ENSG00000137714.3	1229.88	-0.327428	0.147744	-2.21618	0.0266793	0.303436
NA	ENSG00000259051	ENSG00000259051.1	9.28729	0.801289	0.361588	2.21603	0.0266897	0.303436
ZNRF1	ENSG00000186187	ENSG00000186187.12	832.744	-0.364162	0.16436	-2.21563	0.0267166	0.303599
ARIH1	ENSG00000166233	ENSG00000166233.15	10081.6	0.228374	0.103088	2.21533	0.0267375	0.303625
UBE2N	ENSG00000177889	ENSG00000177889.10	6382.9	-0.255774	0.115467	-2.21512	0.0267518	0.303625
RRS1-DT	ENSG00000246145	ENSG00000246145.1	11.2799	-0.77301	0.348981	-2.21505	0.0267567	0.303625
CCNL2	ENSG00000221978	ENSG00000221978.12	17311.6	0.188308	0.0850263	2.21471	0.0267802	0.303749
ZNF281	ENSG00000162702	ENSG00000162702.8	6785.67	0.575913	0.260068	2.21447	0.0267964	0.30379
CBX7	ENSG00000100307	ENSG00000100307.13	14316.6	0.322715	0.145758	2.21404	0.0268257	0.303978
PI4KA	ENSG00000241973	ENSG00000241973.11	15622.1	0.234432	0.105898	2.21374	0.0268464	0.304008
TKTL2	ENSG00000151005	ENSG00000151005.5	4.84302	-1.42901	0.645615	-2.21341	0.0268693	0.304008
NCAPH	ENSG00000121152	ENSG00000121152.10	232.88	-0.599037	0.270652	-2.21331	0.0268761	0.304008
PBDC1	ENSG00000102390	ENSG00000102390.11	882.965	-0.403133	0.182171	-2.21294	0.0269021	0.304008
NA	ENSG00000286965	ENSG00000286965.1	14.5312	-1.12562	0.508675	-2.21285	0.0269079	0.304008
CHMP1B	ENSG00000255112	ENSG00000255112.3	12041.2	0.455792	0.20598	2.2128	0.0269118	0.304008
SPDYE2	ENSG00000205238	ENSG00000205238.10	62.1747	0.603859	0.272916	2.21262	0.0269241	0.304008
OGA	ENSG00000198408	ENSG00000198408.14	41970.4	0.419401	0.189572	2.21236	0.026942	0.304008
DUSP1	ENSG00000120129	ENSG00000120129.6	51819.6	0.816111	0.368896	2.2123	0.0269457	0.304008
LOC105371773	ENSG00000266088	ENSG00000266088.6	183.585	-0.660298	0.298526	-2.21186	0.0269766	0.304008
FRMD8	ENSG00000126391	ENSG00000126391.14	10225.6	0.438438	0.198234	2.21172	0.026986	0.304008
NA	ENSG00000258086	ENSG00000258086.1	29.3773	0.711382	0.321698	2.21134	0.0270125	0.304008
ATP5PB	ENSG00000116459	ENSG00000116459.11	9498.01	-0.319868	0.144654	-2.21126	0.0270177	0.304008
PDPK1	ENSG00000140992	ENSG00000140992.19	7983.5	0.477095	0.215792	2.2109	0.0270427	0.304008
ELL	ENSG00000105656	ENSG00000105656.13	12251.3	0.511889	0.231562	2.2106	0.0270639	0.304008
PKLR	ENSG00000143627	ENSG00000143627.19	6.71348	-1.59503	0.721597	-2.21042	0.0270759	0.304008
CYB5B	ENSG00000103018	ENSG00000103018.17	4600.05	-0.245078	0.110895	-2.21	0.027105	0.304008
SUB1	ENSG00000113387	ENSG00000113387.12	5439.03	-0.452005	0.204536	-2.2099	0.0271119	0.304008
KLLN	ENSG00000227268	ENSG00000227268.5	238.382	0.554833	0.251079	2.2098	0.0271193	0.304008
DOCK6	ENSG00000130158	ENSG00000130158.14	208.21	0.48289	0.218527	2.20975	0.0271226	0.304008
FGD4	ENSG00000139132	ENSG00000139132.16	3745.55	0.745282	0.337271	2.20974	0.0271229	0.304008
IGLV1-47	ENSG00000211648	ENSG00000211648.2	2408.16	-0.817948	0.370192	-2.20953	0.0271381	0.304008
C17orf50	ENSG00000270806	ENSG00000270806.2	7.1799	1.25476	0.567913	2.20942	0.0271457	0.304008
SRPK2	ENSG00000135250	ENSG00000135250.17	14029.5	0.504365	0.228287	2.20935	0.0271503	0.304008
IL15RA	ENSG00000134470	ENSG00000134470.21	1260.73	-0.305287	0.138184	-2.20928	0.027155	0.304008
HNRNPA3P12	ENSG00000219102	ENSG00000219102.3	15.0771	-0.75826	0.343238	-2.20914	0.027165	0.304008
NA	ENSG00000276931	ENSG00000276931.1	18.8279	-0.704268	0.318806	-2.20908	0.027169	0.304008
ZNF699	ENSG00000196110	ENSG00000196110.8	828.718	0.39637	0.179454	2.20876	0.0271917	0.30412
PARK7	ENSG00000116288	ENSG00000116288.13	6567.32	-0.352721	0.159759	-2.20784	0.0272556	0.304693
MYOM1	ENSG00000101605	ENSG00000101605.13	642.822	0.305289	0.138301	2.20742	0.0272849	0.304776
NA	ENSG00000274272	ENSG00000274272.1	1033.97	0.450985	0.204309	2.20737	0.0272883	0.304776
MRPL13	ENSG00000172172	ENSG00000172172.8	456.477	-0.576775	0.261317	-2.20719	0.027301	0.304776
ZNF587	ENSG00000198466	ENSG00000198466.12	2205.16	0.407848	0.184823	2.2067	0.027335	0.30485
MYL6B	ENSG00000196465	ENSG00000196465.10	309.704	-0.500503	0.22682	-2.2066	0.0273417	0.30485
IGKV1-16	ENSG00000240864	ENSG00000240864.3	1260.75	-0.814803	0.369266	-2.20655	0.0273457	0.30485
NA	ENSG00000272079	ENSG00000272079.2	509.384	0.69974	0.317146	2.20637	0.0273581	0.30485
CD48	ENSG00000117091	ENSG00000117091.10	12516.7	-0.356164	0.161461	-2.20589	0.0273917	0.305083
VWA3A	ENSG00000175267	ENSG00000175267.15	29.4061	0.535153	0.242631	2.20563	0.0274102	0.305147
GPRC5D	ENSG00000111291	ENSG00000111291.8	104.11	-0.775277	0.351685	-2.20447	0.0274916	0.30578
SPG11	ENSG00000104133	ENSG00000104133.16	15012.5	0.354184	0.160668	2.20445	0.0274924	0.30578
PGAP4	ENSG00000165152	ENSG00000165152.9	10.6661	0.923061	0.418824	2.20394	0.0275288	0.305939
MIR3671	ENSG00000265996	ENSG00000265996.1	74.5285	0.770117	0.349436	2.20388	0.0275325	0.305939
MYO7B	ENSG00000169994	ENSG00000169994.19	2763.97	0.64189	0.291277	2.20371	0.0275448	0.305939
BRD2	ENSG00000204256	ENSG00000204256.14	40945.7	0.16061	0.0728898	2.20346	0.0275622	0.305986
ASF1B	ENSG00000105011	ENSG00000105011.9	3604.95	0.622829	0.282682	2.20329	0.0275745	0.305986
RNF145	ENSG00000145860	ENSG00000145860.12	14391.5	0.430932	0.195615	2.20296	0.0275977	0.306103
TOB1	ENSG00000141232	ENSG00000141232.5	7058.68	0.471871	0.214281	2.20211	0.0276575	0.306395
ADGRE5	ENSG00000123146	ENSG00000123146.20	126175	0.56961	0.258681	2.20198	0.0276667	0.306395
NA	ENSG00000244480	ENSG00000244480.1	307.462	0.269075	0.122199	2.20194	0.0276694	0.306395
TAOK2	ENSG00000149930	ENSG00000149930.18	8627.1	0.308622	0.140164	2.20186	0.0276749	0.306395
IP6K1	ENSG00000176095	ENSG00000176095.12	16927	0.444909	0.202116	2.20125	0.0277181	0.306732
AP2S1	ENSG00000042753	ENSG00000042753.12	7456.49	-0.400391	0.181929	-2.20081	0.0277498	0.30685
CYP2D8P	ENSG00000226450	ENSG00000226450.2	72.4214	0.666624	0.302909	2.20074	0.0277542	0.30685
RAB42	ENSG00000188060	ENSG00000188060.8	28.8742	0.99916	0.454174	2.19995	0.0278103	0.307257
NA	ENSG00000236426	ENSG00000236426.5	5.21749	1.38417	0.629244	2.19973	0.0278262	0.307257
NA	ENSG00000239941	ENSG00000239941.1	35.1318	0.767003	0.348697	2.19962	0.0278336	0.307257
NA	ENSG00000213985	ENSG00000213985.4	17.2596	0.727091	0.330597	2.19933	0.0278545	0.307257
NA	ENSG00000224945	ENSG00000224945.1	21.365	0.700939	0.31871	2.1993	0.0278569	0.307257
NA	ENSG00000288044	ENSG00000288044.1	7.16893	-0.896901	0.407844	-2.19913	0.0278689	0.307257
PIAS2	ENSG00000078043	ENSG00000078043.16	2166.49	0.386233	0.175658	2.19878	0.0278935	0.307257
RPL7AP19	ENSG00000227777	ENSG00000227777.1	7.38656	-1.16524	0.529962	-2.19873	0.0278975	0.307257
HAR1B	ENSG00000231133	ENSG00000231133.8	35.4617	-0.7038	0.320112	-2.19861	0.0279058	0.307257
PRR14L	ENSG00000183530	ENSG00000183530.14	9528.6	0.37208	0.169287	2.19793	0.0279544	0.307652
ZBTB18	ENSG00000179456	ENSG00000179456.10	17422.5	0.478429	0.217722	2.19743	0.0279899	0.307804
ZNF324	ENSG00000083812	ENSG00000083812.12	1391.3	0.171628	0.0781059	2.19737	0.0279938	0.307804
NIN	ENSG00000100503	ENSG00000100503.26	24866.8	0.483559	0.22009	2.1971	0.0280135	0.30788
PPA2	ENSG00000138777	ENSG00000138777.20	2251.17	-0.296119	0.1348	-2.19673	0.0280399	0.308029
CTBS	ENSG00000117151	ENSG00000117151.13	3431.88	0.573258	0.260984	2.19653	0.0280541	0.308046
PUDP	ENSG00000130021	ENSG00000130021.15	2244.45	-0.188786	0.0859845	-2.19559	0.0281216	0.308477
PER2	ENSG00000132326	ENSG00000132326.12	1573.17	0.251901	0.114738	2.19544	0.0281319	0.308477
ZNF462	ENSG00000148143	ENSG00000148143.13	31.5089	-0.871653	0.397042	-2.19537	0.0281371	0.308477
MTSS1	ENSG00000170873	ENSG00000170873.19	4911.03	0.270896	0.1234	2.19526	0.0281446	0.308477
TGOLN2	ENSG00000152291	ENSG00000152291.14	58380.9	0.339294	0.154571	2.19507	0.0281587	0.308491
NA	ENSG00000233369	ENSG00000233369.7	3853.39	0.537303	0.244815	2.19473	0.0281829	0.308616
NA	ENSG00000237513	ENSG00000237513.2	375.544	0.417634	0.190349	2.19404	0.0282323	0.309016
COX17	ENSG00000138495	ENSG00000138495.7	701.603	-0.416395	0.189866	-2.1931	0.0283004	0.309548
DARS1	ENSG00000115866	ENSG00000115866.11	4601.8	-0.23052	0.105118	-2.19296	0.0283102	0.309548
TICRR	ENSG00000140534	ENSG00000140534.14	67.9852	-0.84202	0.383989	-2.19282	0.0283202	0.309548
NA	ENSG00000272010	ENSG00000272010.1	35.2118	-0.919358	0.41929	-2.19265	0.0283323	0.309548
ZFP92	ENSG00000189420	ENSG00000189420.9	451.304	0.339582	0.154902	2.19223	0.028363	0.309743
NA	ENSG00000257246	ENSG00000257246.1	6.65639	1.25995	0.574928	2.19149	0.0284161	0.310182
NA	ENSG00000250240	ENSG00000250240.6	8.77045	-0.994394	0.453807	-2.19123	0.0284353	0.310251
ADM	ENSG00000148926	ENSG00000148926.10	7357.29	-0.488026	0.222768	-2.19074	0.0284706	0.310496
ETFA	ENSG00000140374	ENSG00000140374.16	4291.57	-0.263519	0.120317	-2.19021	0.0285087	0.31077
TRAT1	ENSG00000163519	ENSG00000163519.14	2194.96	-0.485626	0.221844	-2.18905	0.0285936	0.311525
NEU4	ENSG00000204099	ENSG00000204099.12	7.87791	-1.0862	0.49623	-2.18891	0.0286037	0.311525
FABP6	ENSG00000170231	ENSG00000170231.16	75.2653	0.870345	0.397747	2.18819	0.028656	0.311953
RELN	ENSG00000189056	ENSG00000189056.15	8.67429	-1.61637	0.739157	-2.18678	0.0287588	0.312931
PDCD1LG2	ENSG00000197646	ENSG00000197646.8	129.307	-0.699017	0.319684	-2.18659	0.0287726	0.31294
SDHAF3	ENSG00000196636	ENSG00000196636.8	513.586	-0.346519	0.158512	-2.18608	0.02881	0.313205
NA	ENSG00000286982	ENSG00000286982.1	12.799	1.22397	0.559974	2.18576	0.0288332	0.313316
SHISA8	ENSG00000234965	ENSG00000234965.3	106.151	0.735612	0.336733	2.18456	0.0289214	0.313902
NA	ENSG00000270557	ENSG00000270557.1	69.4051	-0.433851	0.198605	-2.18448	0.0289267	0.313902
CLEC9A	ENSG00000197992	ENSG00000197992.7	245.711	0.59779	0.273674	2.18431	0.0289392	0.313902
DNAH7	ENSG00000118997	ENSG00000118997.14	27.5411	0.696305	0.318776	2.18431	0.0289393	0.313902
SMURF1	ENSG00000198742	ENSG00000198742.10	3144.18	0.30798	0.141042	2.1836	0.0289914	0.314326
PACSIN2	ENSG00000100266	ENSG00000100266.19	29897.4	0.534936	0.245002	2.18339	0.0290068	0.314352
NA	ENSG00000232901	ENSG00000232901.1	7.28451	-0.8649	0.396162	-2.1832	0.0290211	0.314365
ELOC	ENSG00000154582	ENSG00000154582.17	1422.13	-0.296482	0.13583	-2.18274	0.0290552	0.314489
CYP2U1-AS1	ENSG00000245293	ENSG00000245293.3	8.59735	1.13386	0.519478	2.18269	0.0290587	0.314489
RPL23	ENSG00000125691	ENSG00000125691.14	14367.2	-0.760659	0.348533	-2.18246	0.0290757	0.314532
BTN2A1	ENSG00000112763	ENSG00000112763.17	12874.1	0.426034	0.195247	2.18202	0.0291077	0.314662
NA	ENSG00000234500	ENSG00000234500.1	67.5953	0.347463	0.159245	2.18194	0.0291139	0.314662
NA	ENSG00000261000	ENSG00000261000.1	90.315	-0.630577	0.289079	-2.18133	0.0291588	0.314757
PPIL1	ENSG00000137168	ENSG00000137168.8	878.002	-0.365983	0.167781	-2.18131	0.0291603	0.314757
TG	ENSG00000042832	ENSG00000042832.12	259.047	0.540121	0.247615	2.18129	0.0291619	0.314757
ATP1B3	ENSG00000069849	ENSG00000069849.11	6174.43	-0.249615	0.114462	-2.18076	0.0292009	0.314853
PRRC2A	ENSG00000204469	ENSG00000204469.13	43777.5	0.3727	0.170908	2.18071	0.0292049	0.314853
MIR4537	ENSG00000264781	ENSG00000264781.1	133.408	0.739557	0.339147	2.18064	0.0292099	0.314853
CNOT3	ENSG00000088038	ENSG00000088038.19	11211.3	0.368025	0.16879	2.18038	0.0292296	0.314915
HSH2D	ENSG00000196684	ENSG00000196684.12	25847	0.513528	0.23554	2.18021	0.0292418	0.314915
INPP1	ENSG00000151689	ENSG00000151689.13	1318.38	-0.249566	0.114486	-2.17989	0.0292653	0.315027
TMEM263-DT	ENSG00000260329	ENSG00000260329.1	72.2162	-0.520759	0.238932	-2.17952	0.0292927	0.315055
NA	ENSG00000269800	ENSG00000269800.1	49.9059	0.393409	0.180513	2.17939	0.0293025	0.315055
RBM22	ENSG00000086589	ENSG00000086589.12	12951.2	0.265234	0.121704	2.17933	0.0293071	0.315055
LCMT1-AS1	ENSG00000260448	ENSG00000260448.6	61.0919	-0.464448	0.213136	-2.17911	0.0293233	0.315088
ING1	ENSG00000153487	ENSG00000153487.13	3515.22	0.278299	0.127727	2.17887	0.0293416	0.315144
UQCRFS1	ENSG00000169021	ENSG00000169021.6	4687.22	-0.254294	0.116738	-2.17834	0.029381	0.315426
NA	ENSG00000249412	ENSG00000249412.1	21.0897	0.981678	0.450701	2.17811	0.0293977	0.315463
NCBP3	ENSG00000074356	ENSG00000074356.17	6783.83	0.290581	0.133424	2.17787	0.0294154	0.315463
RNF216	ENSG00000011275	ENSG00000011275.19	12656.7	0.224811	0.10323	2.17776	0.0294236	0.315463
C14orf119	ENSG00000179933	ENSG00000179933.6	5796.39	-0.182728	0.0839303	-2.17714	0.0294698	0.315738
NA	ENSG00000259548	ENSG00000259548.1	26.9835	1.17052	0.537672	2.17701	0.0294795	0.315738
PEAK1	ENSG00000173517	ENSG00000173517.11	1681.78	0.231036	0.106131	2.17689	0.0294888	0.315738
LOC105370781	ENSG00000259278	ENSG00000259278.2	10.4419	-0.919097	0.42224	-2.17672	0.0295017	0.315738
NA	ENSG00000256262	ENSG00000256262.1	94.5155	-0.350796	0.16118	-2.17642	0.0295238	0.315834
SRSF2	ENSG00000161547	ENSG00000161547.17	11871.5	-0.217642	0.100031	-2.17575	0.0295739	0.316026
BCL11A	ENSG00000119866	ENSG00000119866.22	2782.34	0.391585	0.179988	2.17561	0.0295842	0.316026
LINC02767	ENSG00000284237	ENSG00000284237.1	11.1983	-1.83126	0.841843	-2.1753	0.0296075	0.316026
RNF19B	ENSG00000116514	ENSG00000116514.17	22643.2	0.510074	0.234499	2.17516	0.029618	0.316026
APOL4	ENSG00000100336	ENSG00000100336.18	141.981	-0.893578	0.410822	-2.1751	0.0296226	0.316026
CXCR2	ENSG00000180871	ENSG00000180871.8	251086	0.643585	0.29589	2.17508	0.0296239	0.316026
EFCAB8	ENSG00000215529	ENSG00000215529.12	167.11	0.452012	0.207826	2.17495	0.0296336	0.316026
NDUFS4	ENSG00000164258	ENSG00000164258.12	531.863	-0.631091	0.290205	-2.17464	0.0296572	0.316037
ZBED1	ENSG00000214717	ENSG00000214717.12	8588.42	0.396048	0.18213	2.17454	0.0296646	0.316037
BAZ2B	ENSG00000123636	ENSG00000123636.18	8746.85	0.60186	0.276792	2.17442	0.029674	0.316037
EDA	ENSG00000158813	ENSG00000158813.18	155.269	-0.660925	0.304028	-2.1739	0.029713	0.316246
NA	ENSG00000287805	ENSG00000287805.1	6.32164	1.08547	0.499355	2.17374	0.0297243	0.316246
CDKN2AIPNL	ENSG00000237190	ENSG00000237190.4	833.932	-0.284004	0.13067	-2.17343	0.0297477	0.316246
IL16	ENSG00000172349	ENSG00000172349.18	43832.8	0.333523	0.153462	2.17333	0.0297557	0.316246
BAK1	ENSG00000030110	ENSG00000030110.13	4589.36	-0.303036	0.139437	-2.17328	0.0297592	0.316246
PPP4R4	ENSG00000119698	ENSG00000119698.12	32.2063	0.87016	0.400437	2.17303	0.0297784	0.31631
NA	ENSG00000219891	ENSG00000219891.2	23.9609	0.58706	0.270284	2.17201	0.0298547	0.31685
NA	ENSG00000283196	ENSG00000283196.2	16.8231	-0.8376	0.385704	-2.17162	0.0298846	0.31685
ZNF746	ENSG00000181220	ENSG00000181220.17	15585.5	0.548262	0.252472	2.17157	0.0298878	0.31685
TRIB1	ENSG00000173334	ENSG00000173334.4	7228.93	0.614317	0.282899	2.17151	0.029893	0.31685
ACP6	ENSG00000162836	ENSG00000162836.12	1747.69	0.293065	0.134969	2.17134	0.0299055	0.31685
SEMA7A	ENSG00000138623	ENSG00000138623.10	1566.57	-0.262594	0.120942	-2.17124	0.0299129	0.31685
BRCA1	ENSG00000012048	ENSG00000012048.23	1083.88	0.518088	0.238636	2.17104	0.0299283	0.31685
IL13RA1	ENSG00000131724	ENSG00000131724.11	29904.7	0.745381	0.343342	2.17096	0.0299344	0.31685
RPL26	ENSG00000161970	ENSG00000161970.15	1997	-0.765855	0.352835	-2.17057	0.0299634	0.316937
RAB5B	ENSG00000111540	ENSG00000111540.16	35853	0.346772	0.159788	2.17019	0.0299922	0.316937
PRR33	ENSG00000283787	ENSG00000283787.2	12249	0.402889	0.185653	2.17011	0.0299982	0.316937
IFITM10	ENSG00000244242	ENSG00000244242.2	26.0464	0.627063	0.288957	2.17009	0.0300002	0.316937
STIM2-AS1	ENSG00000240005	ENSG00000240005.6	26.5992	-0.86396	0.398142	-2.16998	0.0300084	0.316937
NA	ENSG00000288600	ENSG00000288600.1	12.4411	-0.998366	0.460126	-2.16977	0.0300244	0.316967
GRIP1	ENSG00000155974	ENSG00000155974.13	235.911	-0.383269	0.176681	-2.16927	0.0300624	0.317229
TPT1	ENSG00000133112	ENSG00000133112.17	84575.3	-0.509057	0.234694	-2.16903	0.0300807	0.31724
CREBRF	ENSG00000164463	ENSG00000164463.12	21715	0.551191	0.254145	2.1688	0.0300975	0.31724
PRDX2	ENSG00000167815	ENSG00000167815.12	9466.38	-0.65157	0.300438	-2.16873	0.030103	0.31724
UBXN8	ENSG00000104691	ENSG00000104691.16	342.992	-0.312605	0.144198	-2.16789	0.0301671	0.317777
SERINC3	ENSG00000132824	ENSG00000132824.14	27649.6	0.430889	0.198802	2.16743	0.0302021	0.318006
ANKHD1	ENSG00000131503	ENSG00000131503.21	341.27	0.347167	0.160188	2.16725	0.0302158	0.318012
HAPLN3	ENSG00000140511	ENSG00000140511.12	4658.28	-0.413205	0.190706	-2.16671	0.0302573	0.31825
VPS13B	ENSG00000132549	ENSG00000132549.20	7768.69	0.388436	0.179283	2.16661	0.0302648	0.31825
RPL23AP66	ENSG00000243141	ENSG00000243141.2	23.6003	0.952197	0.439549	2.16631	0.0302878	0.318352
FBXW10B	ENSG00000241322	ENSG00000241322.11	9.36503	-1.01907	0.470629	-2.16533	0.0303626	0.318951
TRNP1	ENSG00000253368	ENSG00000253368.4	74.4535	0.509649	0.235385	2.16517	0.0303744	0.318951
RALBP1	ENSG00000017797	ENSG00000017797.13	18090.9	0.484861	0.223956	2.16498	0.0303891	0.318951
PIGG	ENSG00000174227	ENSG00000174227.16	5718.14	0.21822	0.100815	2.16456	0.030421	0.318951
NA	ENSG00000231758	ENSG00000231758.3	17.3318	0.754113	0.348403	2.16449	0.030427	0.318951
ATP6V1A	ENSG00000114573	ENSG00000114573.10	21385	0.622063	0.287403	2.16443	0.0304315	0.318951
ALDH1A1	ENSG00000165092	ENSG00000165092.13	4674.7	-0.472342	0.218237	-2.16435	0.0304374	0.318951
NA	ENSG00000286974	ENSG00000286974.1	71.2204	0.510513	0.235981	2.16336	0.0305133	0.319607
NA	ENSG00000242154	ENSG00000242154.1	20.6016	0.67035	0.309905	2.16308	0.0305351	0.319696
POLM	ENSG00000122678	ENSG00000122678.17	5196.23	0.200389	0.0926479	2.16291	0.0305484	0.319696
SLC43A2	ENSG00000167703	ENSG00000167703.15	41577.2	0.521448	0.24113	2.16252	0.0305785	0.319727
HELLS	ENSG00000119969	ENSG00000119969.15	480.713	-0.432882	0.200177	-2.16249	0.0305803	0.319727
NA	ENSG00000223519	ENSG00000223519.8	62.9814	0.683351	0.316053	2.16214	0.0306075	0.319727
MCC	ENSG00000171444	ENSG00000171444.18	738.236	0.655614	0.303284	2.16171	0.0306403	0.319727
ORAI2	ENSG00000160991	ENSG00000160991.17	26884.6	0.472327	0.218502	2.16166	0.0306443	0.319727
RRM2B	ENSG00000048392	ENSG00000048392.12	6517.93	0.592695	0.274196	2.16158	0.0306508	0.319727
RAB3C	ENSG00000152932	ENSG00000152932.8	19.6973	0.723342	0.334641	2.16154	0.0306534	0.319727
RHOBTB1	ENSG00000072422	ENSG00000072422.17	404.124	0.484576	0.224213	2.16123	0.0306772	0.319727
IRF2BPL	ENSG00000119669	ENSG00000119669.5	11946.3	0.654908	0.303052	2.16104	0.0306923	0.319727
LINC00272	ENSG00000203729	ENSG00000203729.8	5.68656	1.33047	0.615687	2.16095	0.0306994	0.319727
NA	ENSG00000253190	ENSG00000253190.4	5.62	-1.49912	0.69374	-2.16093	0.0307009	0.319727
NA	ENSG00000254477	ENSG00000254477.2	156.774	0.589428	0.272782	2.1608	0.0307105	0.319727
NA	ENSG00000254317	ENSG00000254317.1	130.52	0.685863	0.317445	2.16057	0.0307282	0.319773
HSCB	ENSG00000100209	ENSG00000100209.11	306.099	-0.371465	0.171957	-2.16022	0.0307557	0.319823
ZFAT	ENSG00000066827	ENSG00000066827.16	1939.01	0.250698	0.116055	2.16017	0.0307596	0.319823
FRY	ENSG00000073910	ENSG00000073910.23	11308.7	0.586821	0.271724	2.15962	0.0308022	0.320119
AGO2	ENSG00000123908	ENSG00000123908.12	13941.7	0.446381	0.206714	2.15941	0.030818	0.320119
RUFY4	ENSG00000188282	ENSG00000188282.12	178.291	-0.374902	0.173676	-2.15862	0.0308795	0.320119
KPNA2	ENSG00000182481	ENSG00000182481.10	2413.23	-0.332349	0.15397	-2.15854	0.0308862	0.320119
FTOP1	ENSG00000226491	ENSG00000226491.1	156.873	0.40566	0.187933	2.15853	0.0308863	0.320119
TIMM23	ENSG00000265354	ENSG00000265354.4	1817.16	-0.360326	0.166964	-2.1581	0.0309203	0.320119
RBM5-AS1	ENSG00000281691	ENSG00000281691.1	20.9318	0.883719	0.40952	2.15794	0.0309325	0.320119
TUT7	ENSG00000083223	ENSG00000083223.18	18345.2	0.581736	0.269586	2.15788	0.0309368	0.320119
NUDCD2	ENSG00000170584	ENSG00000170584.11	884.616	-0.33487	0.155194	-2.15775	0.0309472	0.320119
LOC100887072	ENSG00000269794	ENSG00000269794.1	7.36629	0.843942	0.391131	2.1577	0.0309515	0.320119
GPR107	ENSG00000148358	ENSG00000148358.20	9649.65	0.388639	0.180124	2.15763	0.030957	0.320119
SGK3	ENSG00000104205	ENSG00000104205.16	1141.02	-0.282714	0.131031	-2.15762	0.0309576	0.320119
ZNF844	ENSG00000223547	ENSG00000223547.10	732.032	0.366439	0.169838	2.15758	0.0309608	0.320119
NA	ENSG00000270562	ENSG00000270562.1	337.717	0.621694	0.288196	2.1572	0.0309904	0.320288
NA	ENSG00000205537	ENSG00000205537.2	59.1168	0.659674	0.305871	2.1567	0.0310287	0.320546
EIF3LP2	ENSG00000233837	ENSG00000233837.1	6.61362	1.22858	0.569781	2.15623	0.0310658	0.320791
GYG1	ENSG00000163754	ENSG00000163754.18	12658	-0.529301	0.245495	-2.15606	0.0310792	0.320792
ATP11A	ENSG00000068650	ENSG00000068650.19	14420.3	0.560183	0.259857	2.15574	0.0311041	0.320792
AGO4	ENSG00000134698	ENSG00000134698.11	25177.4	0.575346	0.266908	2.1556	0.0311149	0.320792
JADE3	ENSG00000102221	ENSG00000102221.14	347.694	0.562772	0.261158	2.15491	0.0311686	0.320792
PCF11	ENSG00000165494	ENSG00000165494.11	11648.6	0.343704	0.1595	2.15489	0.0311708	0.320792
ASPH	ENSG00000198363	ENSG00000198363.18	5230.69	0.721799	0.334967	2.15484	0.0311747	0.320792
THRAP3	ENSG00000054118	ENSG00000054118.15	21935.4	0.375006	0.174031	2.15482	0.0311758	0.320792
LOC105370174	ENSG00000288598	ENSG00000288598.2	120.083	0.553363	0.256814	2.15472	0.0311835	0.320792
CC2D1B	ENSG00000154222	ENSG00000154222.15	5958.89	0.179163	0.0831502	2.1547	0.0311857	0.320792
BAG5	ENSG00000166170	ENSG00000166170.11	5222.43	0.16912	0.0785114	2.15408	0.0312335	0.321147
TACC1	ENSG00000147526	ENSG00000147526.20	20542.6	0.400792	0.186144	2.15312	0.031309	0.321785
IFI44	ENSG00000137965	ENSG00000137965.11	1564.02	-0.67499	0.313529	-2.15288	0.0313278	0.321842
TMEM63A	ENSG00000196187	ENSG00000196187.12	17538.1	0.220311	0.102358	2.15236	0.0313694	0.321919
NA	ENSG00000223722	ENSG00000223722.3	244.537	0.781556	0.363126	2.1523	0.0313739	0.321919
KLHL11	ENSG00000178502	ENSG00000178502.6	316.516	0.476844	0.221578	2.15204	0.0313945	0.321919
WASHC3	ENSG00000120860	ENSG00000120860.11	1475.98	-0.324781	0.150923	-2.15197	0.0313996	0.321919
PRNCR1	ENSG00000282961	ENSG00000282961.1	6.91203	-1.37332	0.638178	-2.15194	0.0314022	0.321919
NA	ENSG00000237522	ENSG00000237522.1	129.562	0.558971	0.259841	2.1512	0.03146	0.322238
CPVL	ENSG00000106066	ENSG00000106066.15	19926.9	-0.383489	0.17829	-2.15092	0.0314823	0.322238
NAP1L5	ENSG00000177432	ENSG00000177432.8	132.625	-0.463222	0.215396	-2.15056	0.0315112	0.322238
PLAGL1	ENSG00000118495	ENSG00000118495.20	4439.97	0.534838	0.248715	2.15041	0.0315229	0.322238
HJURP	ENSG00000123485	ENSG00000123485.12	171.999	-0.704516	0.327674	-2.15005	0.0315511	0.322238
STN1	ENSG00000107960	ENSG00000107960.11	3191.09	-0.29918	0.139153	-2.15001	0.0315541	0.322238
TMPO-AS1	ENSG00000257167	ENSG00000257167.2	277.098	-0.274377	0.127622	-2.14992	0.0315616	0.322238
LOC105370635	ENSG00000256357	ENSG00000256357.1	21.4246	0.913128	0.42473	2.1499	0.0315631	0.322238
MAPK1	ENSG00000100030	ENSG00000100030.15	46522.6	0.479739	0.223146	2.14989	0.0315642	0.322238
TMEM144	ENSG00000164124	ENSG00000164124.11	596.583	-0.553454	0.257452	-2.14974	0.0315759	0.322238
PSMB6	ENSG00000142507	ENSG00000142507.10	3565.53	-0.425065	0.197734	-2.14968	0.0315804	0.322238
RIGI	ENSG00000107201	ENSG00000107201.11	218.593	0.489406	0.227733	2.14904	0.0316315	0.32251
BRD1	ENSG00000100425	ENSG00000100425.18	6498.48	0.279165	0.12991	2.14891	0.0316419	0.32251
ANKRD22	ENSG00000152766	ENSG00000152766.6	1161.95	-0.808698	0.376342	-2.14884	0.0316472	0.32251
DDX20	ENSG00000064703	ENSG00000064703.13	2900.97	0.173869	0.0809389	2.14816	0.0317014	0.322925
NAA20	ENSG00000173418	ENSG00000173418.12	1460.96	-0.307683	0.143251	-2.14786	0.0317249	0.323028
NA	ENSG00000285979	ENSG00000285979.1	616.035	0.622253	0.289824	2.14701	0.0317928	0.323452
SPRY3	ENSG00000168939	ENSG00000168939.12	695.611	0.544308	0.253526	2.14695	0.0317971	0.323452
LINC00877	ENSG00000241163	ENSG00000241163.8	2260.91	0.419713	0.19552	2.14665	0.0318209	0.323452
FLI1	ENSG00000151702	ENSG00000151702.17	35503.9	0.394916	0.183986	2.14645	0.0318374	0.323452
RGP1	ENSG00000107185	ENSG00000107185.10	3553.02	0.227969	0.106213	2.14633	0.0318463	0.323452
NCAPG	ENSG00000109805	ENSG00000109805.10	137.266	-0.709826	0.330756	-2.14607	0.0318675	0.323452
TTN	ENSG00000155657	ENSG00000155657.28	3594.93	0.442816	0.206374	2.14569	0.0318973	0.323452
NRXN3	ENSG00000021645	ENSG00000021645.20	9.46856	-1.48947	0.694175	-2.14566	0.0318997	0.323452
LOC101928718	ENSG00000284830	ENSG00000284830.1	32.1658	0.676344	0.315216	2.14565	0.0319007	0.323452
ATP5PF	ENSG00000154723	ENSG00000154723.13	1189.92	-0.466971	0.217646	-2.14556	0.0319084	0.323452
NA	ENSG00000251728	ENSG00000251728.1	9.44304	1.218	0.567772	2.14522	0.031935	0.323452
MTMR10	ENSG00000166912	ENSG00000166912.17	11638.4	0.495553	0.231031	2.14497	0.0319555	0.323452
ADAMTSL4-AS2	ENSG00000237781	ENSG00000237781.3	310.073	0.702726	0.327622	2.14493	0.0319585	0.323452
NA	ENSG00000287299	ENSG00000287299.1	11.0439	-0.930549	0.433857	-2.14483	0.0319666	0.323452
DEPDC1	ENSG00000024526	ENSG00000024526.17	41.9152	-1.03264	0.481458	-2.14481	0.0319679	0.323452
NA	ENSG00000268199	ENSG00000268199.2	11.877	0.855921	0.399109	2.14458	0.0319865	0.323504
NA	ENSG00000261560	ENSG00000261560.1	29.1438	0.802094	0.374109	2.14401	0.032032	0.323828
BICD2	ENSG00000185963	ENSG00000185963.14	14892.7	0.48802	0.227676	2.14348	0.0320744	0.323831
NA	ENSG00000269489	ENSG00000269489.1	17.4666	-0.728658	0.339961	-2.14336	0.0320845	0.323831
NFE2L1	ENSG00000082641	ENSG00000082641.16	9003.79	0.281493	0.131334	2.14334	0.0320857	0.323831
PIK3R5-DT	ENSG00000266389	ENSG00000266389.1	339.852	0.512699	0.23921	2.1433	0.0320889	0.323831
SPATA2	ENSG00000158480	ENSG00000158480.11	3556.78	0.323687	0.151032	2.14317	0.0320994	0.323831
NA	ENSG00000225506	ENSG00000225506.2	15.6413	-1.28442	0.599363	-2.14297	0.0321156	0.323859
MKLN1	ENSG00000128585	ENSG00000128585.18	5253.91	0.406451	0.189685	2.14276	0.0321322	0.32389
CCR5	ENSG00000160791	ENSG00000160791.13	2638.98	-0.507424	0.236827	-2.14259	0.0321458	0.323891
DCUN1D5	ENSG00000137692	ENSG00000137692.12	753.036	-0.306707	0.143176	-2.14216	0.0321807	0.324016
ZNF90	ENSG00000213988	ENSG00000213988.11	169.242	0.393554	0.183764	2.14163	0.0322233	0.324016
IGHV3-30	ENSG00000270550	ENSG00000270550.1	1805.42	-0.716047	0.334376	-2.14144	0.0322384	0.324016
NA	ENSG00000285966	ENSG00000285966.1	197.366	1.25534	0.586224	2.1414	0.0322414	0.324016
LTA	ENSG00000226979	ENSG00000226979.9	1265.99	-0.439316	0.205161	-2.14132	0.0322483	0.324016
CBX4	ENSG00000141582	ENSG00000141582.15	7101.84	0.317279	0.148178	2.1412	0.0322581	0.324016
SMIM26	ENSG00000232388	ENSG00000232388.5	927.917	-0.355248	0.165928	-2.14098	0.0322756	0.324016
EXOSC4	ENSG00000178896	ENSG00000178896.9	774.262	-0.429693	0.200702	-2.14095	0.0322778	0.324016
RALGAPB	ENSG00000170471	ENSG00000170471.15	11356.2	0.286835	0.133983	2.14084	0.0322872	0.324016
TMEM60	ENSG00000135211	ENSG00000135211.6	1455.02	-0.27116	0.126665	-2.14077	0.0322927	0.324016
RAN	ENSG00000132341	ENSG00000132341.12	10700.8	-0.341671	0.159615	-2.14059	0.0323073	0.324027
NA	ENSG00000279430	ENSG00000279430.1	22.2422	0.823828	0.384909	2.14032	0.0323292	0.324113
FAM171B	ENSG00000144369	ENSG00000144369.13	28.1327	-0.641852	0.299934	-2.13997	0.0323568	0.324255
PRRG2	ENSG00000126460	ENSG00000126460.11	42.5412	-0.461735	0.215789	-2.13975	0.0323747	0.324299
ZBED6	ENSG00000257315	ENSG00000257315.3	8.62238	1.41634	0.662131	2.13906	0.0324306	0.324463
NALT1	ENSG00000237886	ENSG00000237886.1	158.205	0.560126	0.261894	2.13875	0.0324558	0.324463
MGRN1	ENSG00000102858	ENSG00000102858.13	24800.2	0.525546	0.24574	2.13863	0.0324656	0.324463
PRPF8	ENSG00000174231	ENSG00000174231.17	42506.9	0.253114	0.118359	2.13853	0.032474	0.324463
NA	ENSG00000269069	ENSG00000269069.1	61.9904	0.481966	0.225374	2.13852	0.0324744	0.324463
HCG27	ENSG00000206344	ENSG00000206344.7	12324	0.761995	0.356319	2.13852	0.0324748	0.324463
NA	ENSG00000228434	ENSG00000228434.1	34.2	0.650633	0.304264	2.13839	0.0324854	0.324463
LRRC2	ENSG00000163827	ENSG00000163827.14	38.8454	-1.0548	0.493309	-2.13822	0.0324988	0.324463
MSMO1	ENSG00000052802	ENSG00000052802.13	1489.62	-0.329154	0.15396	-2.13791	0.0325239	0.32448
NA	ENSG00000261790	ENSG00000261790.2	55.3297	-0.524395	0.245307	-2.13771	0.0325401	0.32448
PDCL3	ENSG00000115539	ENSG00000115539.14	822.04	-0.409163	0.191413	-2.13759	0.0325499	0.32448
NA	ENSG00000221962	ENSG00000221962.5	18.2387	0.832486	0.389484	2.13741	0.0325648	0.32448
ANKRD12	ENSG00000101745	ENSG00000101745.17	12078.2	0.382858	0.179126	2.13737	0.0325679	0.32448
TMEM217	ENSG00000172738	ENSG00000172738.12	15.6687	-0.727884	0.34067	-2.13663	0.0326283	0.324947
DLEC1	ENSG00000008226	ENSG00000008226.20	758.322	0.318815	0.149278	2.13572	0.0327024	0.325551
SLC8A3	ENSG00000100678	ENSG00000100678.19	72.5506	0.650493	0.304657	2.13516	0.0327478	0.325756
KRT8P43	ENSG00000218186	ENSG00000218186.2	18.5035	1.22558	0.574004	2.13513	0.03275	0.325756
CD14	ENSG00000170458	ENSG00000170458.14	60500.4	-0.423223	0.19824	-2.1349	0.0327693	0.325814
TSPAN32	ENSG00000064201	ENSG00000064201.16	6114.81	-0.203377	0.0952808	-2.1345	0.0328016	0.325896
NA	ENSG00000279412	ENSG00000279412.1	33.9151	0.429856	0.201398	2.13436	0.0328131	0.325896
PRKAG2-AS2	ENSG00000242048	ENSG00000242048.3	35.8717	-0.789329	0.36983	-2.1343	0.0328183	0.325896
NA	ENSG00000288595	ENSG00000288595.1	21.7063	0.9185	0.430397	2.13408	0.0328364	0.325905
TTF1	ENSG00000125482	ENSG00000125482.13	1710.94	0.275497	0.129103	2.13394	0.0328476	0.325905
ABHD4	ENSG00000100439	ENSG00000100439.10	8761.77	0.440267	0.206331	2.13379	0.0328601	0.325905
BEST2	ENSG00000039987	ENSG00000039987.7	12.5434	0.810956	0.380083	2.13363	0.0328733	0.325905
TNFAIP2	ENSG00000185215	ENSG00000185215.11	94501.7	0.46294	0.216992	2.13344	0.0328884	0.325921
TANC2	ENSG00000170921	ENSG00000170921.15	3037.53	0.55964	0.262374	2.13298	0.0329261	0.32616
C11orf96	ENSG00000187479	ENSG00000187479.8	5.2355	1.47668	0.692368	2.1328	0.0329412	0.326177
WTIP	ENSG00000142279	ENSG00000142279.13	46.8291	-0.56599	0.265468	-2.13205	0.0330031	0.326655
NA	ENSG00000198416	ENSG00000198416.9	72.5496	0.582635	0.27334	2.13154	0.0330447	0.326791
IGLC4	ENSG00000254029	ENSG00000254029.1	4.98034	1.51283	0.709779	2.13141	0.0330552	0.326791
RPL21P80	ENSG00000243181	ENSG00000243181.2	23.5507	-1.19106	0.558835	-2.13132	0.0330627	0.326791
NA	ENSG00000287892	ENSG00000287892.1	36.9936	0.709254	0.332793	2.13122	0.0330712	0.326791
ZNF839	ENSG00000022976	ENSG00000022976.16	1526.31	0.267009	0.125305	2.13086	0.0331005	0.32685
ARHGAP25	ENSG00000163219	ENSG00000163219.12	60126	0.450649	0.211499	2.13074	0.0331109	0.32685
CERKL	ENSG00000188452	ENSG00000188452.15	171.561	-0.321096	0.150703	-2.13065	0.0331178	0.32685
AKNA	ENSG00000106948	ENSG00000106948.17	95944.5	0.349362	0.163996	2.1303	0.0331465	0.326999
TMEM9B	ENSG00000175348	ENSG00000175348.11	5477.64	-0.229975	0.10797	-2.12998	0.0331731	0.327104
BACH1	ENSG00000156273	ENSG00000156273.16	24695.6	0.627703	0.294717	2.12985	0.0331843	0.327104
ST14	ENSG00000149418	ENSG00000149418.11	3863.61	0.281706	0.132276	2.12968	0.0331983	0.327108
NA	ENSG00000265787	ENSG00000265787.2	71.8553	-0.57403	0.269599	-2.12919	0.0332381	0.32736
HNRNPA1P49	ENSG00000233231	ENSG00000233231.1	60.0083	0.654987	0.307657	2.12895	0.0332585	0.32736
NA	ENSG00000225889	ENSG00000225889.9	9732.99	0.716196	0.33642	2.12888	0.0332646	0.32736
LSM5	ENSG00000106355	ENSG00000106355.10	868.695	-0.421681	0.198104	-2.12858	0.0332889	0.327466
KIF21B	ENSG00000116852	ENSG00000116852.15	26444.2	0.370193	0.173938	2.1283	0.0333123	0.327503
PCNX1	ENSG00000100731	ENSG00000100731.16	30114.5	0.56978	0.267728	2.12821	0.0333199	0.327503
ARHGAP8	ENSG00000241484	ENSG00000241484.10	5.38586	-1.25272	0.588801	-2.12758	0.0333717	0.327878
STAG2	ENSG00000101972	ENSG00000101972.19	23630.2	0.432627	0.203363	2.12736	0.0333899	0.327924
SEC16A	ENSG00000148396	ENSG00000148396.18	16420.7	0.280376	0.131813	2.12707	0.0334145	0.328031
ADAMDEC1	ENSG00000134028	ENSG00000134028.14	48.7664	-0.639682	0.300779	-2.12675	0.0334407	0.328067
CXCR4	ENSG00000121966	ENSG00000121966.7	64440.8	0.436839	0.205407	2.1267	0.0334454	0.328067
RHCE	ENSG00000188672	ENSG00000188672.19	148.622	-0.954774	0.448984	-2.12652	0.0334598	0.328074
SEC61A2	ENSG00000065665	ENSG00000065665.21	1552.87	0.358506	0.168686	2.12528	0.0335629	0.328674
CALCOCO1	ENSG00000012822	ENSG00000012822.16	23563.6	0.367405	0.172913	2.1248	0.0336033	0.328674
CDK13	ENSG00000065883	ENSG00000065883.16	9617.82	0.245775	0.115682	2.12457	0.0336225	0.328674
CRCP	ENSG00000241258	ENSG00000241258.7	3343.34	0.308615	0.145283	2.12423	0.0336509	0.328674
H2BC20P	ENSG00000261716	ENSG00000261716.2	1621.34	0.639862	0.301223	2.12421	0.0336523	0.328674
ALG1L5P	ENSG00000226943	ENSG00000226943.3	6.93518	-1.97112	0.92805	-2.12394	0.0336754	0.328674
LOC124901872	ENSG00000287747	ENSG00000287747.1	7.58042	1.40361	0.660924	2.12371	0.033694	0.328674
OLFM1	ENSG00000130558	ENSG00000130558.20	204.666	-0.808004	0.380476	-2.12367	0.0336978	0.328674
SOS2	ENSG00000100485	ENSG00000100485.12	15221.2	0.540428	0.254507	2.12343	0.0337179	0.328674
GCC1	ENSG00000179562	ENSG00000179562.3	5724.25	0.345768	0.162857	2.12314	0.0337421	0.328674
WBP11	ENSG00000084463	ENSG00000084463.8	11957.2	0.172115	0.0810749	2.12291	0.0337613	0.328674
RERE	ENSG00000142599	ENSG00000142599.19	34327	0.490098	0.230861	2.12291	0.0337614	0.328674
IRAG2	ENSG00000118308	ENSG00000118308.15	14343.2	0.499337	0.23523	2.12276	0.0337741	0.328674
EOLA1-DT	ENSG00000241769	ENSG00000241769.7	87.0899	0.419597	0.197668	2.12274	0.033776	0.328674
RPS4XP6	ENSG00000244073	ENSG00000244073.1	6.20285	-1.11981	0.527629	-2.12235	0.0338085	0.328674
PARP16	ENSG00000138617	ENSG00000138617.16	3144.41	0.305118	0.143774	2.1222	0.0338208	0.328674
FOXI1	ENSG00000168269	ENSG00000168269.10	7.09203	-1.70472	0.803408	-2.12186	0.0338496	0.328674
BANK1	ENSG00000153064	ENSG00000153064.12	6806.25	0.525333	0.247583	2.12184	0.033851	0.328674
COX6A1	ENSG00000111775	ENSG00000111775.3	2095.17	-0.379165	0.178696	-2.12184	0.0338514	0.328674
METTL9	ENSG00000197006	ENSG00000197006.14	19963.6	-0.418533	0.19727	-2.12163	0.033869	0.328674
CMTM3	ENSG00000140931	ENSG00000140931.20	13632	-0.248474	0.117123	-2.12147	0.033882	0.328674
NA	ENSG00000224848	ENSG00000224848.2	36.1128	0.593067	0.27961	2.12105	0.0339176	0.328674
NA	ENSG00000229647	ENSG00000229647.2	65.1869	0.619351	0.292007	2.12101	0.0339207	0.328674
NA	ENSG00000279631	ENSG00000279631.1	109.955	0.40743	0.192097	2.12096	0.033925	0.328674
NA	ENSG00000224543	ENSG00000224543.4	8.16419	-0.894849	0.421929	-2.12085	0.0339342	0.328674
HEXIM2	ENSG00000168517	ENSG00000168517.11	322.239	0.30587	0.144224	2.1208	0.0339387	0.328674
TEPSIN	ENSG00000167302	ENSG00000167302.11	3903.15	0.318411	0.150139	2.12077	0.033941	0.328674
MIA3	ENSG00000154305	ENSG00000154305.18	9174.84	0.25995	0.122578	2.12069	0.0339477	0.328674
MRGPRE	ENSG00000184350	ENSG00000184350.11	61.8937	1.13891	0.537054	2.12067	0.0339495	0.328674
NA	ENSG00000287614	ENSG00000287614.1	5.64936	1.08885	0.51346	2.12062	0.033954	0.328674
NA	ENSG00000251139	ENSG00000251139.2	46.3598	1.09408	0.515951	2.12052	0.0339621	0.328674
RPL13AP16	ENSG00000226624	ENSG00000226624.1	5.05989	-1.43833	0.678317	-2.12043	0.0339695	0.328674
ATP5F1A	ENSG00000152234	ENSG00000152234.16	33946.2	-0.232016	0.10942	-2.12041	0.0339717	0.328674
SUSD6	ENSG00000100647	ENSG00000100647.8	35629.4	0.497651	0.234716	2.12023	0.0339868	0.328674
NA	ENSG00000229585	ENSG00000229585.4	32.0333	0.643651	0.303596	2.12009	0.0339984	0.328674
BYSL	ENSG00000112578	ENSG00000112578.10	726.098	-0.401164	0.189253	-2.11973	0.034029	0.328838
AK7	ENSG00000140057	ENSG00000140057.9	13.6078	-1.15163	0.543341	-2.11953	0.0340456	0.328866
NA	ENSG00000279792	ENSG00000279792.1	36.4754	0.409957	0.193435	2.11935	0.0340607	0.32888
SLC47A2	ENSG00000180638	ENSG00000180638.19	9.34536	-0.9475	0.447105	-2.11919	0.0340744	0.328881
PDSS1	ENSG00000148459	ENSG00000148459.16	440.441	-0.296578	0.139976	-2.11878	0.0341087	0.328999
THEM5	ENSG00000196407	ENSG00000196407.12	406.393	-0.681184	0.321534	-2.11854	0.0341292	0.328999
GGA3	ENSG00000125447	ENSG00000125447.18	14130	0.240594	0.113574	2.11839	0.0341423	0.328999
HSP90B1	ENSG00000166598	ENSG00000166598.16	28786.2	-0.225815	0.106601	-2.11832	0.0341482	0.328999
ATG9A	ENSG00000198925	ENSG00000198925.12	4254.95	0.393302	0.185674	2.11824	0.034155	0.328999
GZMK	ENSG00000113088	ENSG00000113088.6	1330.07	-0.590432	0.27878	-2.11791	0.0341823	0.329006
PIK3R4	ENSG00000196455	ENSG00000196455.8	3872.63	0.246353	0.116323	2.11783	0.0341895	0.329006
FAM174A	ENSG00000174132	ENSG00000174132.9	1859.67	0.551105	0.260232	2.11774	0.0341967	0.329006
PPP4R3A	ENSG00000100796	ENSG00000100796.18	14756.7	0.250184	0.118148	2.11755	0.0342133	0.329035
HPS3	ENSG00000163755	ENSG00000163755.9	3794	0.21201	0.100143	2.11706	0.0342546	0.329301
NA	ENSG00000261040	ENSG00000261040.7	40.1771	0.707272	0.334179	2.11645	0.0343068	0.329506
NA	ENSG00000264920	ENSG00000264920.2	87.1017	-0.485027	0.229175	-2.11641	0.0343103	0.329506
ZBTB37	ENSG00000185278	ENSG00000185278.15	7846.91	0.464764	0.219617	2.11625	0.0343238	0.329506
ZNF821	ENSG00000102984	ENSG00000102984.15	284.228	0.29542	0.139608	2.11607	0.0343389	0.329506
CA15P1	ENSG00000241527	ENSG00000241527.1	132.882	0.664801	0.314184	2.11596	0.034348	0.329506
B4GALT5	ENSG00000158470	ENSG00000158470.5	28721.7	0.670453	0.316899	2.11567	0.0343727	0.329506
TMEM45B	ENSG00000151715	ENSG00000151715.8	1281.81	0.54589	0.258026	2.11564	0.0343755	0.329506
RAB3D	ENSG00000105514	ENSG00000105514.8	18822	0.584445	0.276265	2.11552	0.0343854	0.329506
CYFIP1	ENSG00000273749	ENSG00000273749.5	4462.45	-0.307874	0.145562	-2.11508	0.0344231	0.329737
LOC124904917	ENSG00000273828	ENSG00000273828.2	114.663	0.359434	0.169964	2.11476	0.0344503	0.32979
NA	ENSG00000269910	ENSG00000269910.1	50.2046	0.582538	0.275497	2.1145	0.0344729	0.32979
USP8	ENSG00000138592	ENSG00000138592.14	6159.07	0.29513	0.139579	2.11443	0.0344789	0.32979
E2F2	ENSG00000007968	ENSG00000007968.7	2555.85	-0.582556	0.275537	-2.11426	0.034493	0.32979
VMP1	ENSG00000062716	ENSG00000062716.13	74565.1	0.611362	0.289168	2.11421	0.0344972	0.32979
EIF4ENIF1	ENSG00000184708	ENSG00000184708.18	3253.79	0.15731	0.0744192	2.11384	0.0345289	0.329837
NA	ENSG00000260803	ENSG00000260803.1	31.0803	0.553518	0.261855	2.11383	0.0345294	0.329837
NA	ENSG00000253476	ENSG00000253476.1	148.203	0.575871	0.272463	2.11357	0.0345517	0.329918
CFAP126	ENSG00000188931	ENSG00000188931.4	211.935	0.401246	0.189866	2.11331	0.0345742	0.330003
BRPF1	ENSG00000156983	ENSG00000156983.17	5575.79	0.212975	0.100792	2.11301	0.0346003	0.330121
LOC100419503	ENSG00000258439	ENSG00000258439.1	40.4615	0.745899	0.353071	2.1126	0.0346346	0.330318
OPTN	ENSG00000123240	ENSG00000123240.17	15492.2	-0.565011	0.267502	-2.11217	0.0346715	0.330423
CDK14	ENSG00000058091	ENSG00000058091.17	3181.17	0.548228	0.259558	2.11216	0.0346731	0.330423
RNF103	ENSG00000239305	ENSG00000239305.7	2648.71	0.370095	0.175289	2.11134	0.0347433	0.33094
NA	ENSG00000273243	ENSG00000273243.1	68.0379	0.61451	0.291071	2.1112	0.0347548	0.33094
LONRF3	ENSG00000175556	ENSG00000175556.17	412.743	0.345161	0.16351	2.11095	0.0347765	0.331015
CASP8	ENSG00000064012	ENSG00000064012.22	30689.3	0.381528	0.180788	2.11036	0.0348272	0.331367
PDIA4	ENSG00000155660	ENSG00000155660.11	8630.46	-0.232322	0.110107	-2.10997	0.0348606	0.331392
EGLN3	ENSG00000129521	ENSG00000129521.15	276.206	-0.337143	0.159787	-2.10995	0.0348627	0.331392
TTC23-AS1	ENSG00000261616	ENSG00000261616.1	6.98565	-1.09064	0.516925	-2.10985	0.034871	0.331392
TRPM4	ENSG00000130529	ENSG00000130529.16	192.09	-0.50764	0.240644	-2.10951	0.0349009	0.331485
DCTN6	ENSG00000104671	ENSG00000104671.8	424.592	-0.400066	0.189657	-2.10942	0.0349084	0.331485
LRRC20	ENSG00000172731	ENSG00000172731.15	402.908	-0.399036	0.1892	-2.10907	0.0349384	0.331581
TCEAL8	ENSG00000180964	ENSG00000180964.17	1111.61	-0.371274	0.176044	-2.10898	0.034946	0.331581
NA	ENSG00000269949	ENSG00000269949.1	30.6742	-0.586608	0.278177	-2.10876	0.0349653	0.331593
PIGX	ENSG00000163964	ENSG00000163964.18	3663.03	0.409127	0.194027	2.10861	0.034978	0.331593
LOC100288123	ENSG00000267244	ENSG00000267244.5	283.091	0.420542	0.199451	2.10849	0.0349885	0.331593
ZNF616	ENSG00000204611	ENSG00000204611.7	967.333	0.164957	0.0782444	2.10822	0.0350117	0.331682
NA	ENSG00000230149	ENSG00000230149.2	157.618	0.484303	0.22976	2.10786	0.035043	0.331697
NUP50	ENSG00000093000	ENSG00000093000.19	23033.9	0.43148	0.204713	2.10773	0.0350541	0.331697
BTN1A1	ENSG00000124557	ENSG00000124557.14	62.9458	0.389801	0.184946	2.10764	0.0350619	0.331697
ZNF860	ENSG00000197385	ENSG00000197385.6	258.423	0.670378	0.318081	2.10757	0.0350684	0.331697
MRPL27	ENSG00000108826	ENSG00000108826.16	1081.2	-0.350873	0.166534	-2.10691	0.0351251	0.332062
SRSF5	ENSG00000100650	ENSG00000100650.16	36121.5	0.158109	0.0750491	2.10674	0.0351404	0.332062
PORCN-DT	ENSG00000224292	ENSG00000224292.1	10.7964	-0.843707	0.400498	-2.10665	0.0351483	0.332062
RPL17P18	ENSG00000234742	ENSG00000234742.1	12.2767	-1.32027	0.62694	-2.1059	0.0352132	0.332364
SENP5	ENSG00000119231	ENSG00000119231.11	4762.06	0.209392	0.0994338	2.10584	0.0352183	0.332364
KHDRBS3	ENSG00000131773	ENSG00000131773.14	27.0216	-0.692772	0.328983	-2.1058	0.0352217	0.332364
NA	ENSG00000215067	ENSG00000215067.10	855.884	0.151748	0.072087	2.10507	0.0352856	0.332453
FAM210A	ENSG00000177150	ENSG00000177150.13	726.396	-0.2626	0.124747	-2.10505	0.0352866	0.332453
UQCR10	ENSG00000184076	ENSG00000184076.13	1584.71	-0.353813	0.168088	-2.10493	0.0352975	0.332453
BORCS7	ENSG00000166275	ENSG00000166275.16	937.746	-0.347759	0.165222	-2.1048	0.0353086	0.332453
TPRG1L	ENSG00000158109	ENSG00000158109.15	14590.8	0.336697	0.159968	2.10477	0.0353113	0.332453
NA	ENSG00000270883	ENSG00000270883.1	6.70035	1.48683	0.706418	2.10474	0.0353139	0.332453
NA	ENSG00000257838	ENSG00000257838.5	9.47392	0.896777	0.426143	2.1044	0.0353434	0.332491
RCSD1	ENSG00000198771	ENSG00000198771.11	39418.5	0.342822	0.162909	2.10438	0.0353455	0.332491
LINC00239	ENSG00000258512	ENSG00000258512.1	44.8511	-0.424099	0.201597	-2.1037	0.0354046	0.332638
ACP2	ENSG00000134575	ENSG00000134575.13	1997.54	-0.230647	0.10964	-2.10367	0.0354069	0.332638
LCOR	ENSG00000196233	ENSG00000196233.14	7470.61	0.380985	0.181106	2.10366	0.035408	0.332638
TROAP	ENSG00000135451	ENSG00000135451.13	108.489	-0.73448	0.349182	-2.10343	0.0354283	0.332638
SNRPE	ENSG00000182004	ENSG00000182004.13	918.635	-0.550788	0.261855	-2.10341	0.0354302	0.332638
CKS2	ENSG00000123975	ENSG00000123975.5	255.266	-0.654855	0.311388	-2.10302	0.035464	0.332656
COPS8	ENSG00000198612	ENSG00000198612.11	2412.83	-0.251744	0.119707	-2.10301	0.0354647	0.332656
CCT6A	ENSG00000146731	ENSG00000146731.11	9141.35	-0.215899	0.102668	-2.10289	0.0354757	0.332656
GSTK1	ENSG00000197448	ENSG00000197448.14	30023.3	-0.278309	0.132356	-2.10273	0.0354898	0.332656
RPL17P28	ENSG00000229677	ENSG00000229677.1	46.6992	0.663526	0.315643	2.10214	0.035541	0.332656
ACAA2	ENSG00000167315	ENSG00000167315.18	4435.49	-0.301352	0.14336	-2.10207	0.0355469	0.332656
PBLD	ENSG00000108187	ENSG00000108187.16	436.335	0.37886	0.180267	2.10166	0.0355833	0.332656
DNAJB9	ENSG00000128590	ENSG00000128590.5	1793.33	-0.325676	0.154966	-2.1016	0.0355884	0.332656
MUC1	ENSG00000185499	ENSG00000185499.16	130.805	-0.497639	0.236798	-2.10153	0.0355942	0.332656
PSMC3IP	ENSG00000131470	ENSG00000131470.15	184.625	0.448289	0.213321	2.10148	0.0355991	0.332656
NA	ENSG00000263627	ENSG00000263627.1	29.5014	0.827287	0.393722	2.1012	0.0356237	0.332656
NA	ENSG00000231010	ENSG00000231010.1	32.7348	0.410646	0.195446	2.10107	0.0356347	0.332656
LINC01962	ENSG00000248473	ENSG00000248473.2	93.0498	0.438218	0.208573	2.10103	0.0356384	0.332656
ZNF101	ENSG00000181896	ENSG00000181896.12	5501.76	-0.237401	0.112995	-2.10099	0.0356422	0.332656
DLGAP5	ENSG00000126787	ENSG00000126787.13	120.954	-0.72402	0.344656	-2.1007	0.0356671	0.332656
LINC01451	ENSG00000279141	ENSG00000279141.4	139.573	0.524913	0.249917	2.10035	0.0356983	0.332656
ZC3H18	ENSG00000158545	ENSG00000158545.16	9721.05	0.283112	0.134794	2.10033	0.0357001	0.332656
PGGHG	ENSG00000142102	ENSG00000142102.16	34538.7	0.490365	0.23349	2.10015	0.0357155	0.332656
BLTP3B	ENSG00000111647	ENSG00000111647.13	5348.72	0.515426	0.245427	2.10011	0.0357188	0.332656
MKRN2	ENSG00000075975	ENSG00000075975.17	6036.07	0.335182	0.15965	2.09948	0.0357747	0.332656
OSBPL6	ENSG00000079156	ENSG00000079156.17	136.546	0.769676	0.366605	2.09947	0.0357753	0.332656
MIR7152	ENSG00000274824	ENSG00000274824.1	21.495	0.794437	0.3784	2.09946	0.0357762	0.332656
ABCA1	ENSG00000165029	ENSG00000165029.17	5893.13	0.653804	0.311423	2.0994	0.0357812	0.332656
ALCAM	ENSG00000170017	ENSG00000170017.12	2495.58	0.431412	0.205501	2.09932	0.0357886	0.332656
ZCCHC14	ENSG00000140948	ENSG00000140948.13	2032.08	0.290924	0.13858	2.09932	0.0357887	0.332656
RFFL	ENSG00000092871	ENSG00000092871.17	8340.94	0.394323	0.18786	2.09903	0.0358142	0.332656
BCLAF1P2	ENSG00000279800	ENSG00000279800.2	19.8304	0.573468	0.273231	2.09884	0.0358308	0.332656
VEZF1	ENSG00000136451	ENSG00000136451.9	11084.4	0.326274	0.155459	2.09878	0.0358364	0.332656
RCOR1	ENSG00000089902	ENSG00000089902.10	12395.5	0.479147	0.228321	2.09857	0.0358547	0.332656
ARAP1	ENSG00000186635	ENSG00000186635.15	58041.2	0.484615	0.230931	2.09853	0.0358583	0.332656
NA	ENSG00000237879	ENSG00000237879.1	52.2873	0.894285	0.426153	2.09851	0.0358602	0.332656
NA	ENSG00000211673	ENSG00000211673.2	2764.48	-0.689262	0.328533	-2.098	0.035905	0.332943
GLE1	ENSG00000119392	ENSG00000119392.16	6915.7	0.209021	0.099685	2.09682	0.0360098	0.33365
NA	ENSG00000271959	ENSG00000271959.1	30.2719	0.670388	0.319733	2.09671	0.0360194	0.33365
SLAMF8	ENSG00000158714	ENSG00000158714.11	171.767	-0.520563	0.248293	-2.09657	0.0360319	0.33365
ABCC2	ENSG00000023839	ENSG00000023839.12	497.5	0.383953	0.183155	2.09632	0.0360535	0.33365
EMX1	ENSG00000135638	ENSG00000135638.14	6.94941	1.89252	0.902937	2.09595	0.0360862	0.33365
SLC39A11	ENSG00000133195	ENSG00000133195.11	1931.42	-0.167678	0.0800208	-2.09543	0.0361328	0.33365
CISD3	ENSG00000277972	ENSG00000277972.2	1327.63	-0.420136	0.200525	-2.09518	0.0361548	0.33365
NA	ENSG00000267385	ENSG00000267385.1	90.921	0.828154	0.395301	2.095	0.0361713	0.33365
MIR133A1HG	ENSG00000265142	ENSG00000265142.9	9.63859	-1.85013	0.88315	-2.09492	0.036178	0.33365
DGKG	ENSG00000058866	ENSG00000058866.15	1192.25	0.50189	0.239583	2.09485	0.036184	0.33365
RNA5SP219	ENSG00000212242	ENSG00000212242.1	16.5808	0.872282	0.416399	2.09482	0.0361868	0.33365
NA	ENSG00000230068	ENSG00000230068.2	9.8241	0.840737	0.401418	2.09442	0.036223	0.33365
ADI1	ENSG00000182551	ENSG00000182551.14	5847.59	-0.142074	0.067837	-2.09434	0.0362296	0.33365
NA	ENSG00000266385	ENSG00000266385.1	6.68522	0.9993	0.477155	2.09429	0.0362342	0.33365
NA	ENSG00000275719	ENSG00000275719.1	23.3442	-0.936194	0.447052	-2.09415	0.0362467	0.33365
APH1B	ENSG00000138613	ENSG00000138613.14	5517.42	0.445596	0.212788	2.09408	0.0362528	0.33365
IGKV3D-7	ENSG00000228325	ENSG00000228325.5	20.1153	-0.989334	0.472509	-2.09379	0.036279	0.33365
TNRC18	ENSG00000182095	ENSG00000182095.15	20881.5	0.455619	0.217606	2.09378	0.0362794	0.33365
NA	ENSG00000258891	ENSG00000258891.1	8.12406	-0.964134	0.460515	-2.0936	0.0362959	0.33365
CYRIA	ENSG00000197872	ENSG00000197872.11	16059.9	0.463532	0.22145	2.09316	0.0363347	0.33365
HAS1	ENSG00000105509	ENSG00000105509.11	32.9678	0.908895	0.434226	2.09314	0.0363369	0.33365
BMF	ENSG00000104081	ENSG00000104081.14	4757.4	0.228943	0.109378	2.09313	0.0363376	0.33365
SOX2-OT	ENSG00000242808	ENSG00000242808.10	17.7605	-1.29461	0.618568	-2.09292	0.0363567	0.33365
ZNF609	ENSG00000180357	ENSG00000180357.9	7471.77	0.2847	0.136034	2.09285	0.0363625	0.33365
NA	ENSG00000273975	ENSG00000273975.1	13.8122	0.97489	0.465831	2.0928	0.0363672	0.33365
NSMCE2	ENSG00000156831	ENSG00000156831.8	575.114	-0.384338	0.183663	-2.09262	0.0363828	0.33365
FAM3D	ENSG00000198643	ENSG00000198643.7	27.8637	0.690162	0.329847	2.09237	0.0364057	0.33365
NUAK2	ENSG00000163545	ENSG00000163545.11	23699.6	0.442236	0.211368	2.09225	0.0364158	0.33365
CLEC17A	ENSG00000187912	ENSG00000187912.12	1917.45	0.492175	0.235238	2.09224	0.0364168	0.33365
MIR635	ENSG00000207561	ENSG00000207561.1	108.509	0.582789	0.278582	2.09199	0.0364398	0.33365
ATOSA	ENSG00000047346	ENSG00000047346.13	5722.48	0.373866	0.178717	2.09194	0.0364437	0.33365
SHROOM2	ENSG00000146950	ENSG00000146950.13	34.0044	1.66928	0.798103	2.09156	0.0364783	0.33365
TIFA	ENSG00000145365	ENSG00000145365.11	2218.49	-0.36418	0.17413	-2.09142	0.0364903	0.33365
DUSP4	ENSG00000120875	ENSG00000120875.9	143.338	-0.430642	0.205912	-2.09139	0.0364931	0.33365
STK4	ENSG00000101109	ENSG00000101109.12	46223.4	0.346836	0.165851	2.09125	0.0365053	0.33365
NA	ENSG00000255899	ENSG00000255899.1	13.9211	1.24702	0.596353	2.09107	0.0365217	0.33365
NA	ENSG00000279583	ENSG00000279583.1	47.0001	0.460093	0.220032	2.09102	0.036526	0.33365
LINC03125	ENSG00000230387	ENSG00000230387.4	7.4638	1.38999	0.664763	2.09096	0.0365321	0.33365
MAP4K2	ENSG00000168067	ENSG00000168067.12	12073.1	0.225634	0.107915	2.09085	0.0365411	0.33365
AREL1	ENSG00000119682	ENSG00000119682.18	15829.6	0.431923	0.206599	2.09063	0.0365611	0.33365
LRRC18	ENSG00000165383	ENSG00000165383.11	10.0998	1.30895	0.626174	2.09039	0.036583	0.33365
SF3B1	ENSG00000115524	ENSG00000115524.17	68231.9	0.364874	0.17457	2.09013	0.0366059	0.33365
ATP5ME	ENSG00000169020	ENSG00000169020.10	436.449	-0.50739	0.24276	-2.09009	0.03661	0.33365
LINC02018	ENSG00000272690	ENSG00000272690.6	129.973	0.345878	0.165495	2.08996	0.0366212	0.33365
NA	ENSG00000277053	ENSG00000277053.4	318.438	0.490424	0.234658	2.08996	0.0366218	0.33365
ERICH6-AS1	ENSG00000240137	ENSG00000240137.6	142.4	-0.316704	0.151544	-2.08985	0.036631	0.33365
TLE3	ENSG00000140332	ENSG00000140332.17	51064	0.515428	0.246635	2.08984	0.0366321	0.33365
TEX9	ENSG00000151575	ENSG00000151575.14	60.8879	0.508178	0.24321	2.08946	0.0366665	0.333837
PLPPR4	ENSG00000117600	ENSG00000117600.14	8.58244	1.74992	0.837654	2.08907	0.0367012	0.333962
EFNB2	ENSG00000125266	ENSG00000125266.8	25.4105	0.569803	0.272828	2.08851	0.036752	0.333962
RBBP5	ENSG00000117222	ENSG00000117222.14	4855.2	0.262685	0.125807	2.08799	0.0367989	0.333962
NDUFC2	ENSG00000151366	ENSG00000151366.13	1050.84	-0.291954	0.139827	-2.08797	0.0368005	0.333962
KCNE1	ENSG00000180509	ENSG00000180509.13	898.571	1.00765	0.482612	2.0879	0.0368067	0.333962
ATP5PO	ENSG00000241837	ENSG00000241837.7	989.669	-0.427233	0.204625	-2.08788	0.0368085	0.333962
NA	ENSG00000285693	ENSG00000285693.1	804.471	0.606646	0.29056	2.08785	0.0368112	0.333962
NA	ENSG00000287710	ENSG00000287710.1	49.9188	0.416373	0.199439	2.08772	0.0368235	0.333962
DHX38	ENSG00000140829	ENSG00000140829.12	6766.79	0.231476	0.110876	2.08771	0.036824	0.333962
IFI27L2	ENSG00000119632	ENSG00000119632.4	950.295	-0.425245	0.203691	-2.0877	0.0368253	0.333962
GLIS2	ENSG00000126603	ENSG00000126603.9	356.656	0.775587	0.371581	2.08726	0.0368646	0.333962
BRWD3	ENSG00000165288	ENSG00000165288.11	7091.58	0.527798	0.252873	2.08721	0.0368694	0.333962
OR10V2P	ENSG00000255538	ENSG00000255538.1	18.5436	0.815087	0.390526	2.08715	0.0368743	0.333962
NA	ENSG00000228028	ENSG00000228028.2	8.7828	1.00316	0.480636	2.08715	0.0368743	0.333962
ENDOU	ENSG00000111405	ENSG00000111405.9	13.111	0.739245	0.354236	2.08687	0.0368995	0.334064
BLTP2	ENSG00000007202	ENSG00000007202.15	11238.3	0.168122	0.0805944	2.08603	0.036976	0.334394
CIAO2A	ENSG00000166797	ENSG00000166797.11	2161.03	-0.33196	0.159149	-2.08585	0.0369924	0.334394
NA	ENSG00000279863	ENSG00000279863.1	116.203	0.408749	0.195968	2.08579	0.0369975	0.334394
LRRC37A15P	ENSG00000230069	ENSG00000230069.3	12.1344	0.930096	0.445926	2.08576	0.037	0.334394
PGAM1P11	ENSG00000233623	ENSG00000233623.2	4.59769	1.52492	0.731181	2.08555	0.037019	0.334394
CDAN1	ENSG00000140326	ENSG00000140326.13	1570.75	0.202165	0.0969359	2.08555	0.0370192	0.334394
MED28	ENSG00000118579	ENSG00000118579.13	9117.92	0.188189	0.0902635	2.08489	0.0370797	0.334815
KSR1	ENSG00000141068	ENSG00000141068.14	5004.48	0.407978	0.195719	2.08451	0.0371137	0.334979
EPHB1	ENSG00000154928	ENSG00000154928.19	1210.11	0.579806	0.278167	2.08438	0.0371256	0.334979
FCHO2	ENSG00000157107	ENSG00000157107.14	4034.2	0.687555	0.329886	2.08422	0.0371404	0.334987
ZNF470-DT	ENSG00000269696	ENSG00000269696.2	71.4506	0.559682	0.268624	2.08352	0.0372042	0.335426
CEACAM4	ENSG00000105352	ENSG00000105352.10	12297.2	0.788972	0.378699	2.08338	0.0372169	0.335426
COL4A2	ENSG00000134871	ENSG00000134871.19	13.4529	0.81677	0.392187	2.0826	0.0372875	0.335719
NA	ENSG00000268743	ENSG00000268743.1	9.7909	0.969307	0.465438	2.08257	0.0372903	0.335719
PPP1R15B	ENSG00000158615	ENSG00000158615.9	13895.1	0.445097	0.213726	2.08256	0.0372913	0.335719
HPRT1	ENSG00000165704	ENSG00000165704.15	1644.36	-0.284823	0.136794	-2.08212	0.0373314	0.335954
KLF3	ENSG00000109787	ENSG00000109787.13	27016.1	0.387665	0.186239	2.08154	0.0373841	0.336075
NA	ENSG00000286536	ENSG00000286536.1	6.79411	1.50633	0.723666	2.08153	0.0373853	0.336075
N4BP1	ENSG00000102921	ENSG00000102921.8	27001.7	0.417229	0.200462	2.08133	0.0374033	0.336075
RAD21	ENSG00000164754	ENSG00000164754.15	28852.8	0.425219	0.204306	2.08129	0.0374077	0.336075
EZH2	ENSG00000106462	ENSG00000106462.12	1136.02	-0.356291	0.171198	-2.08116	0.0374191	0.336075
SLC2A1-DT	ENSG00000227533	ENSG00000227533.6	78.6642	-0.538219	0.258628	-2.08106	0.0374285	0.336075
RPS7P3	ENSG00000231940	ENSG00000231940.1	20.8751	-0.734172	0.352868	-2.08059	0.0374717	0.336273
NA	ENSG00000177173	ENSG00000177173.5	20.1797	0.947131	0.455239	2.08051	0.0374784	0.336273
SNIP1	ENSG00000163877	ENSG00000163877.11	3437.74	0.21627	0.103974	2.08004	0.0375221	0.33635
ARID4B	ENSG00000054267	ENSG00000054267.22	8538.74	0.442002	0.212497	2.08004	0.0375221	0.33635
NOMO3	ENSG00000103226	ENSG00000103226.19	737.017	0.665794	0.320114	2.07986	0.037538	0.33635
C4B	ENSG00000224389	ENSG00000224389.9	32.7483	0.75588	0.363546	2.07918	0.0376005	0.33635
ZSCAN18	ENSG00000121413	ENSG00000121413.13	1822.06	0.402216	0.193449	2.07918	0.0376006	0.33635
MAU2	ENSG00000129933	ENSG00000129933.21	18951.2	0.332262	0.159811	2.0791	0.0376085	0.33635
MED1	ENSG00000125686	ENSG00000125686.12	5368.76	0.242615	0.116694	2.07908	0.0376103	0.33635
NA	ENSG00000227962	ENSG00000227962.1	8.36926	1.0308	0.495864	2.07881	0.0376352	0.33635
IGF2R	ENSG00000197081	ENSG00000197081.16	107641	1.08162	0.520312	2.07879	0.0376364	0.33635
INPP5D	ENSG00000168918	ENSG00000168918.14	51927.7	0.386333	0.185866	2.07856	0.0376583	0.33635
IGKV1D-12	ENSG00000278857	ENSG00000278857.1	74.1691	-0.71881	0.345827	-2.07852	0.0376612	0.33635
BTG2	ENSG00000159388	ENSG00000159388.6	35235.2	0.239652	0.115301	2.07848	0.037665	0.33635
NA	ENSG00000288025	ENSG00000288025.1	43.5459	1.07552	0.517501	2.07829	0.0376823	0.33635
PRKAR1A	ENSG00000108946	ENSG00000108946.15	42240.1	0.511312	0.246031	2.07824	0.037687	0.33635
NA	ENSG00000229591	ENSG00000229591.1	23.9893	0.767947	0.369581	2.07789	0.0377197	0.33635
NA	ENSG00000279174	ENSG00000279174.1	6.23378	1.54111	0.7417	2.07781	0.0377266	0.33635
STXBP5	ENSG00000164506	ENSG00000164506.14	9521.79	0.618828	0.297844	2.07769	0.0377379	0.33635
SCARNA17	ENSG00000267322	ENSG00000267322.2	71.1576	-0.522997	0.251721	-2.07769	0.0377383	0.33635
LINC00243	ENSG00000214894	ENSG00000214894.6	298.829	0.454156	0.218611	2.07746	0.0377588	0.336408
NA	ENSG00000254924	ENSG00000254924.2	6.64599	-0.980749	0.472124	-2.07731	0.0377729	0.336409
SUMO2	ENSG00000188612	ENSG00000188612.12	11215.5	-0.190718	0.091843	-2.07656	0.0378419	0.336644
NA	ENSG00000286181	ENSG00000286181.1	41.1507	-0.543345	0.261679	-2.07638	0.0378589	0.336644
ATXN7	ENSG00000163635	ENSG00000163635.20	10484.9	0.459079	0.221117	2.07618	0.037877	0.336644
TRAF6	ENSG00000175104	ENSG00000175104.15	4470.17	0.228141	0.109885	2.07617	0.0378778	0.336644
RBM25	ENSG00000119707	ENSG00000119707.14	17082.6	0.340849	0.164185	2.07601	0.0378929	0.336644
CCDC125	ENSG00000183323	ENSG00000183323.13	3645.05	0.495086	0.238499	2.07584	0.0379088	0.336644
NA	ENSG00000286084	ENSG00000286084.2	14.0218	-0.869629	0.41893	-2.07583	0.0379095	0.336644
DDX3X	ENSG00000215301	ENSG00000215301.11	66135	0.456729	0.220024	2.07582	0.037911	0.336644
HROB	ENSG00000125319	ENSG00000125319.15	148.252	0.65353	0.314876	2.07551	0.0379391	0.336769
ARHGAP6	ENSG00000047648	ENSG00000047648.23	350.296	0.5739	0.276568	2.07508	0.0379793	0.337002
EPHX1	ENSG00000143819	ENSG00000143819.13	1913.1	0.262363	0.126448	2.07487	0.0379986	0.337049
NA	ENSG00000200428	ENSG00000200428.1	7.13355	1.13587	0.547571	2.07438	0.0380439	0.337318
KIAA0825	ENSG00000185261	ENSG00000185261.15	895.115	0.650805	0.313756	2.07424	0.0380569	0.337318
NA	ENSG00000253154	ENSG00000253154.2	19.715	-2.77042	1.33574	-2.07407	0.038073	0.337336
CBX2	ENSG00000173894	ENSG00000173894.11	68.4983	-0.538623	0.259785	-2.07334	0.0381406	0.337811
RPL36AP37	ENSG00000244398	ENSG00000244398.1	159.829	-0.908502	0.438244	-2.07305	0.0381675	0.337914
KLC4	ENSG00000137171	ENSG00000137171.15	2258.75	0.25061	0.120902	2.07283	0.0381878	0.337914
RNU6-646P	ENSG00000201441	ENSG00000201441.1	19.9295	0.849663	0.409918	2.07276	0.0381943	0.337914
NA	ENSG00000234925	ENSG00000234925.2	14.7923	0.866783	0.418229	2.07251	0.0382181	0.337957
ILRUN-AS1	ENSG00000272288	ENSG00000272288.6	159.206	-0.352423	0.170055	-2.07241	0.0382273	0.337957
OR2T8	ENSG00000177462	ENSG00000177462.9	46.2493	-1.09026	0.526287	-2.0716	0.0383023	0.338496
NA	ENSG00000251023	ENSG00000251023.1	269.229	0.352828	0.170348	2.07121	0.038339	0.338697
SEC24C	ENSG00000176986	ENSG00000176986.16	7850.99	0.305786	0.147659	2.07089	0.0383691	0.338838
ADCY7	ENSG00000121281	ENSG00000121281.13	6980.2	0.449006	0.216842	2.07066	0.0383904	0.338901
RPF2	ENSG00000197498	ENSG00000197498.13	808.805	-0.309379	0.149429	-2.07041	0.0384138	0.338981
ZNF445	ENSG00000185219	ENSG00000185219.17	4394.67	0.287265	0.13876	2.07023	0.0384304	0.338981
PISD	ENSG00000241878	ENSG00000241878.11	29678	0.561747	0.271394	2.06985	0.038466	0.338981
CUL3	ENSG00000036257	ENSG00000036257.13	11460.6	0.332876	0.160827	2.06978	0.0384733	0.338981
PAK2	ENSG00000180370	ENSG00000180370.10	37049.1	0.417477	0.20173	2.06948	0.0385007	0.338981
KIAA0319	ENSG00000137261	ENSG00000137261.15	964.381	0.504994	0.244033	2.06937	0.0385118	0.338981
PSMB5	ENSG00000100804	ENSG00000100804.19	2352.02	-0.253029	0.122281	-2.06924	0.0385234	0.338981
COPS5P2	ENSG00000270445	ENSG00000270445.1	8.34893	0.943802	0.456159	2.06902	0.0385443	0.338981
LOC339260	ENSG00000233098	ENSG00000233098.9	27.4598	0.738353	0.356871	2.06896	0.0385494	0.338981
MPDU1	ENSG00000129255	ENSG00000129255.16	3513.38	-0.315905	0.152688	-2.06895	0.0385507	0.338981
PARP4	ENSG00000102699	ENSG00000102699.6	22781.5	0.435881	0.210681	2.06891	0.0385541	0.338981
NA	ENSG00000278601	ENSG00000278601.1	40.4497	0.482939	0.233494	2.06832	0.0386101	0.33935
LMTK2	ENSG00000164715	ENSG00000164715.6	6322.03	0.49157	0.237693	2.06809	0.038632	0.339418
FAM168B	ENSG00000152102	ENSG00000152102.18	11566	0.280454	0.13563	2.06779	0.0386602	0.339461
NA	ENSG00000167046	ENSG00000167046.4	30.1352	0.579112	0.280071	2.06773	0.0386651	0.339461
COL4A4	ENSG00000081052	ENSG00000081052.14	384.463	0.427323	0.20671	2.06726	0.0387097	0.339717
CLUAP1	ENSG00000103351	ENSG00000103351.13	1339.12	-0.360168	0.174236	-2.06712	0.0387224	0.339717
PTOV1	ENSG00000104960	ENSG00000104960.15	7403.79	0.282712	0.136776	2.06697	0.0387371	0.339722
ENKD1	ENSG00000124074	ENSG00000124074.12	896.234	0.341833	0.165414	2.06653	0.0387781	0.339857
RALGAPA2	ENSG00000188559	ENSG00000188559.15	12939.7	0.558979	0.270498	2.06648	0.0387833	0.339857
MED25	ENSG00000104973	ENSG00000104973.19	24887.7	0.479109	0.231874	2.06625	0.0388052	0.339857
RPIA	ENSG00000153574	ENSG00000153574.9	4043	-0.415421	0.201064	-2.06612	0.0388174	0.339857
CDKN2A	ENSG00000147889	ENSG00000147889.18	164.79	-0.561428	0.271758	-2.06591	0.0388366	0.339857
TMEM131L	ENSG00000121210	ENSG00000121210.16	14689.8	0.291307	0.141016	2.06578	0.0388491	0.339857
TATDN3	ENSG00000203705	ENSG00000203705.11	1772.05	0.296416	0.14349	2.06576	0.0388512	0.339857
HMGN1P8	ENSG00000241120	ENSG00000241120.1	4.8759	1.25772	0.608917	2.0655	0.038876	0.33995
DIP2B	ENSG00000066084	ENSG00000066084.13	14223.7	0.490407	0.237503	2.06485	0.0389376	0.340248
TRIAP1	ENSG00000170855	ENSG00000170855.4	732.61	-0.409935	0.198531	-2.06484	0.0389383	0.340248
NFAM1	ENSG00000235568	ENSG00000235568.7	104062	0.54395	0.263512	2.06423	0.0389961	0.340629
PACC1	ENSG00000065600	ENSG00000065600.13	904.575	-0.227062	0.110018	-2.06387	0.0390305	0.340806
NA	ENSG00000279198	ENSG00000279198.1	81.7702	0.293123	0.142059	2.06339	0.0390755	0.341075
FNDC7	ENSG00000143107	ENSG00000143107.10	8.91248	0.752656	0.364901	2.06263	0.0391476	0.341334
AFF4	ENSG00000072364	ENSG00000072364.13	8075.04	0.387725	0.187981	2.06258	0.0391525	0.341334
KIDINS220	ENSG00000134313	ENSG00000134313.16	11846.1	0.438583	0.21264	2.06256	0.0391547	0.341334
NA	ENSG00000278829	ENSG00000278829.1	11.5502	0.826837	0.400894	2.06248	0.0391618	0.341334
EFCAB10-AS1	ENSG00000272604	ENSG00000272604.1	128.608	-0.417019	0.202219	-2.06222	0.0391869	0.341358
VCF2	ENSG00000182518	ENSG00000182518.13	589.995	-0.487342	0.236334	-2.06209	0.0391994	0.341358
CSRP1-AS1	ENSG00000224536	ENSG00000224536.2	317.067	-0.348418	0.168978	-2.06191	0.0392165	0.341358
AK3P3	ENSG00000230042	ENSG00000230042.1	38.0799	0.534281	0.259126	2.06186	0.0392212	0.341358
IGLV1-40	ENSG00000211653	ENSG00000211653.2	3690.52	-0.712786	0.34573	-2.06168	0.0392381	0.341381
ARAP3	ENSG00000120318	ENSG00000120318.16	19119.2	0.54346	0.263622	2.06151	0.039254	0.341396
NA	ENSG00000229628	ENSG00000229628.1	13.8551	0.641564	0.311258	2.0612	0.0392841	0.341535
MAP3K3	ENSG00000198909	ENSG00000198909.8	34044.2	0.503121	0.244132	2.06085	0.039317	0.341698
TARS1	ENSG00000113407	ENSG00000113407.14	4371.2	-0.30541	0.148214	-2.06061	0.0393405	0.341778
PDE2A	ENSG00000186642	ENSG00000186642.16	177.543	0.434383	0.210865	2.06001	0.0393979	0.342154
NA	ENSG00000244490	ENSG00000244490.1	7.69052	1.10202	0.535085	2.05952	0.0394447	0.342437
TMEM126A	ENSG00000171202	ENSG00000171202.7	511.259	-0.41619	0.202109	-2.05923	0.0394718	0.342467
CENPN	ENSG00000166451	ENSG00000166451.14	257.138	-0.351896	0.170893	-2.05915	0.0394794	0.342467
GABARAPL1	ENSG00000139112	ENSG00000139112.11	9857.55	0.502914	0.244269	2.05885	0.0395083	0.342467
IGHV3-69-1	ENSG00000282600	ENSG00000282600.2	76.8248	-0.779622	0.378678	-2.0588	0.0395133	0.342467
NA	ENSG00000275898	ENSG00000275898.1	45.1602	0.734964	0.356997	2.05874	0.0395193	0.342467
FAM193B	ENSG00000146067	ENSG00000146067.16	12558.5	0.294341	0.143008	2.05821	0.0395698	0.34275
RAB20	ENSG00000139832	ENSG00000139832.5	1996.68	-0.419142	0.203655	-2.0581	0.0395803	0.34275
NA	ENSG00000258352	ENSG00000258352.1	695.286	-0.465072	0.226033	-2.05754	0.0396339	0.343005
IPP	ENSG00000197429	ENSG00000197429.11	703.667	0.23374	0.113604	2.0575	0.0396382	0.343005
E2F8	ENSG00000129173	ENSG00000129173.13	94.8489	-0.815684	0.396544	-2.05698	0.0396879	0.343311
MNT	ENSG00000070444	ENSG00000070444.15	6158.01	0.298837	0.14531	2.05654	0.0397302	0.343554
PSMA5	ENSG00000143106	ENSG00000143106.13	6803.54	-0.315233	0.153303	-2.05627	0.0397564	0.343625
ZNF22	ENSG00000165512	ENSG00000165512.5	1202.55	-0.36372	0.176893	-2.05616	0.039767	0.343625
PODXL	ENSG00000128567	ENSG00000128567.17	235.032	0.315878	0.153674	2.0555	0.0398304	0.343837
TPMT	ENSG00000137364	ENSG00000137364.5	1456.35	-0.348775	0.169683	-2.05546	0.039835	0.343837
PARP8	ENSG00000151883	ENSG00000151883.19	29327.2	0.465068	0.226272	2.05535	0.0398455	0.343837
BICDL2	ENSG00000162069	ENSG00000162069.16	265.965	0.846095	0.411662	2.05532	0.0398486	0.343837
DIAPH2-AS1	ENSG00000236256	ENSG00000236256.9	7.57677	-0.940358	0.457628	-2.05485	0.0398934	0.344057
FBXL18	ENSG00000155034	ENSG00000155034.19	1046.43	0.313137	0.152402	2.05468	0.0399103	0.344057
RPL9P33	ENSG00000244071	ENSG00000244071.1	36.1036	0.537091	0.261408	2.05461	0.0399169	0.344057
BBIP1	ENSG00000214413	ENSG00000214413.9	2503.31	0.342558	0.166759	2.05421	0.0399552	0.344263
NPTX1	ENSG00000171246	ENSG00000171246.6	55.7608	-0.715794	0.348497	-2.05395	0.0399806	0.344359
LOC124906209	ENSG00000235978	ENSG00000235978.6	28.5157	-0.500815	0.243894	-2.05341	0.0400326	0.344671
MRPL51	ENSG00000111639	ENSG00000111639.8	1733.92	-0.489751	0.238534	-2.05317	0.0400562	0.344671
NA	ENSG00000224307	ENSG00000224307.2	862.073	0.424682	0.206859	2.053	0.0400726	0.344671
ACSM1	ENSG00000166743	ENSG00000166743.10	53.0505	-0.452028	0.220181	-2.05299	0.040074	0.344671
MYO9B	ENSG00000099331	ENSG00000099331.14	45060.8	0.426538	0.207818	2.05246	0.0401247	0.344983
MRPS33	ENSG00000090263	ENSG00000090263.16	708.21	-0.461597	0.224939	-2.0521	0.0401601	0.345078
SKA2	ENSG00000182628	ENSG00000182628.13	995.227	-0.303295	0.147801	-2.05205	0.0401651	0.345078
TLR6	ENSG00000174130	ENSG00000174130.12	14362.4	0.520991	0.25392	2.05179	0.0401901	0.345078
NA	ENSG00000272562	ENSG00000272562.2	75.2872	0.577306	0.28138	2.0517	0.0401992	0.345078
LOC100288637	ENSG00000187951	ENSG00000187951.11	285.763	-0.343873	0.167611	-2.05161	0.0402073	0.345078
NA	ENSG00000224505	ENSG00000224505.2	36.4847	0.517018	0.252048	2.05127	0.0402405	0.34524
WDR20	ENSG00000140153	ENSG00000140153.18	2912.91	0.232841	0.113525	2.05101	0.0402663	0.345271
SGO1-AS1	ENSG00000231304	ENSG00000231304.2	60.3605	-0.465096	0.226773	-2.05093	0.0402738	0.345271
NA	ENSG00000269553	ENSG00000269553.1	106.23	0.77376	0.377317	2.05069	0.0402971	0.345271
RBM23	ENSG00000100461	ENSG00000100461.18	25266.2	0.359616	0.175367	2.05065	0.0403015	0.345271
GPR17	ENSG00000144230	ENSG00000144230.17	30.1518	0.735136	0.358732	2.04926	0.0404364	0.346304
PAIP2B	ENSG00000124374	ENSG00000124374.9	645.463	0.345778	0.168765	2.04887	0.0404746	0.346325
NA	ENSG00000273341	ENSG00000273341.2	13.7617	-1.01547	0.495654	-2.04875	0.0404862	0.346325
LOC105372705	ENSG00000283078	ENSG00000283078.1	34.0683	-0.488636	0.238508	-2.04872	0.0404893	0.346325
ARHGEF2	ENSG00000116584	ENSG00000116584.20	37809.1	0.313367	0.152969	2.04857	0.0405044	0.346325
NA	ENSG00000259984	ENSG00000259984.1	49.7748	0.632229	0.30863	2.0485	0.0405107	0.346325
NA	ENSG00000284914	ENSG00000284914.1	11.0392	0.834012	0.407187	2.04823	0.0405377	0.346432
NA	ENSG00000257258	ENSG00000257258.2	33.3409	0.737722	0.360219	2.04798	0.0405619	0.346516
HTR5BP	ENSG00000125631	ENSG00000125631.7	10.3043	0.864298	0.422082	2.0477	0.0405893	0.346628
NA	ENSG00000265656	ENSG00000265656.1	24.0952	0.850444	0.415393	2.04733	0.0406262	0.34682
MAP3K5	ENSG00000197442	ENSG00000197442.10	12402.9	0.481061	0.235095	2.04623	0.0407333	0.347611
NA	ENSG00000278341	ENSG00000278341.1	50.4636	-0.566829	0.277036	-2.04605	0.0407516	0.347644
C6orf89	ENSG00000198663	ENSG00000198663.17	15378.5	0.276802	0.135325	2.04547	0.0408089	0.347959
LAPTM5	ENSG00000162511	ENSG00000162511.8	188366	0.350665	0.171479	2.04494	0.040861	0.347959
TEX2	ENSG00000136478	ENSG00000136478.8	2436.39	0.285154	0.139455	2.04477	0.0408771	0.347959
TLN1	ENSG00000137076	ENSG00000137076.21	164136	0.454324	0.222195	2.04471	0.0408838	0.347959
PAGE2B	ENSG00000238269	ENSG00000238269.9	143.743	-0.959428	0.469228	-2.04469	0.0408851	0.347959
RGS10	ENSG00000148908	ENSG00000148908.15	7914.54	-0.57077	0.279164	-2.04457	0.0408972	0.347959
SPATA9	ENSG00000145757	ENSG00000145757.16	30.0164	-0.534835	0.261602	-2.04446	0.0409078	0.347959
NA	ENSG00000226121	ENSG00000226121.2	59.1481	0.70322	0.343965	2.04445	0.0409089	0.347959
NA	ENSG00000239521	ENSG00000239521.9	1424.07	0.37812	0.184958	2.04436	0.0409185	0.347959
PDSS2	ENSG00000164494	ENSG00000164494.12	1013.26	-0.201112	0.0984096	-2.04362	0.040991	0.348322
CLSPN	ENSG00000092853	ENSG00000092853.14	153.937	-0.442931	0.216745	-2.04356	0.0409973	0.348322
CNIH4	ENSG00000143771	ENSG00000143771.12	3415.56	-0.303	0.148276	-2.04348	0.0410045	0.348322
VAMP2	ENSG00000220205	ENSG00000220205.9	25748	0.276555	0.135371	2.04294	0.0410586	0.348631
NA	ENSG00000176700	ENSG00000176700.20	327.623	0.198139	0.0970012	2.04265	0.0410873	0.348631
DDIAS	ENSG00000165490	ENSG00000165490.13	814.824	-0.494385	0.242041	-2.04257	0.0410953	0.348631
LINC01679	ENSG00000237989	ENSG00000237989.1	116.873	0.525356	0.257225	2.0424	0.0411117	0.348631
NCK1-DT	ENSG00000239213	ENSG00000239213.6	160.124	-0.250524	0.122676	-2.04216	0.0411355	0.348631
MMP24	ENSG00000125966	ENSG00000125966.10	127.346	0.498104	0.243923	2.04206	0.0411459	0.348631
PLCG2	ENSG00000197943	ENSG00000197943.10	28466.9	0.408547	0.200076	2.04196	0.0411558	0.348631
ZNF638	ENSG00000075292	ENSG00000075292.19	10677	0.301772	0.147787	2.04195	0.0411567	0.348631
VAMP8	ENSG00000118640	ENSG00000118640.11	5660.41	-0.461604	0.226094	-2.04165	0.0411861	0.348714
TRANK1	ENSG00000168016	ENSG00000168016.15	36155.2	0.560322	0.274458	2.04156	0.0411955	0.348714
ANG	ENSG00000214274	ENSG00000214274.10	151.481	-0.365735	0.179173	-2.04124	0.0412272	0.348733
UPF2	ENSG00000151461	ENSG00000151461.20	7127.67	0.31168	0.152693	2.04123	0.0412282	0.348733
EPC1	ENSG00000120616	ENSG00000120616.16	7499.78	0.226763	0.111103	2.04102	0.0412489	0.348733
CFLAR	ENSG00000003402	ENSG00000003402.20	70710.5	0.515328	0.252496	2.04093	0.0412576	0.348733
TREML2	ENSG00000112195	ENSG00000112195.9	20804	0.534323	0.261823	2.04078	0.0412729	0.348733
FAM124B	ENSG00000124019	ENSG00000124019.10	149.02	-0.317032	0.155366	-2.04055	0.0412955	0.348733
SS18L2	ENSG00000008324	ENSG00000008324.12	1159.33	-0.340171	0.166708	-2.04052	0.041299	0.348733
LRRC51	ENSG00000184154	ENSG00000184154.15	410.333	0.370052	0.181409	2.03988	0.0413627	0.34896
ZBTB8A	ENSG00000160062	ENSG00000160062.15	22.6423	0.631563	0.309636	2.0397	0.0413807	0.34896
AKAP13	ENSG00000170776	ENSG00000170776.22	40515.6	0.420328	0.206103	2.03941	0.0414094	0.34896
NA	ENSG00000236165	ENSG00000236165.1	14.4113	0.887878	0.435412	2.03917	0.0414335	0.34896
TPX2	ENSG00000088325	ENSG00000088325.16	478.783	-0.657447	0.322413	-2.03915	0.0414352	0.34896
NA	ENSG00000279982	ENSG00000279982.1	18.788	0.651947	0.319717	2.03914	0.0414365	0.34896
AP1S2	ENSG00000182287	ENSG00000182287.15	12663.6	-0.417625	0.204823	-2.03895	0.0414548	0.34896
RABGAP1	ENSG00000011454	ENSG00000011454.18	4511.63	0.227057	0.111363	2.03889	0.0414609	0.34896
NA	ENSG00000279766	ENSG00000279766.1	39.8523	-0.828631	0.406418	-2.03886	0.0414636	0.34896
LINC01750	ENSG00000231437	ENSG00000231437.3	32.7858	0.613823	0.301083	2.03872	0.0414781	0.34896
NA	ENSG00000270127	ENSG00000270127.2	1377.52	-0.491697	0.241188	-2.03865	0.0414853	0.34896
LOC100128079	ENSG00000261329	ENSG00000261329.6	17.9069	0.968775	0.475276	2.03834	0.0415158	0.349095
H2BC21	ENSG00000184678	ENSG00000184678.10	7105.11	0.540196	0.26506	2.03801	0.0415488	0.349101
SOWAHC	ENSG00000198142	ENSG00000198142.5	228.562	-0.464566	0.228004	-2.03753	0.0415968	0.349101
NA	ENSG00000258571	ENSG00000258571.1	13.7462	1.20552	0.591667	2.0375	0.0415998	0.349101
NA	ENSG00000283208	ENSG00000283208.2	26.638	0.655968	0.321961	2.03742	0.0416085	0.349101
TCTN1	ENSG00000204852	ENSG00000204852.17	1588.13	0.387436	0.190169	2.03732	0.0416175	0.349101
SUPT20H	ENSG00000102710	ENSG00000102710.20	11221.8	0.311169	0.152756	2.03704	0.0416464	0.349101
NT5DC3	ENSG00000111696	ENSG00000111696.12	1040.25	0.396192	0.194501	2.03696	0.0416538	0.349101
NA	ENSG00000254461	ENSG00000254461.1	21.8051	0.56416	0.27697	2.0369	0.0416602	0.349101
AMIGO2	ENSG00000139211	ENSG00000139211.7	1201.15	-0.359099	0.176303	-2.03683	0.0416674	0.349101
MYBPH	ENSG00000133055	ENSG00000133055.9	389.168	1.01116	0.496474	2.03669	0.0416809	0.349101
NA	ENSG00000230953	ENSG00000230953.2	16.6612	0.908999	0.446331	2.0366	0.04169	0.349101
SYTL3	ENSG00000164674	ENSG00000164674.17	6272.89	0.42098	0.206719	2.03648	0.0417022	0.349101
NANOS1	ENSG00000188613	ENSG00000188613.7	8.70569	-0.879454	0.431856	-2.03645	0.0417049	0.349101
NCOA3	ENSG00000124151	ENSG00000124151.19	14291.6	0.288719	0.141797	2.03614	0.041736	0.349215
CYB561D2	ENSG00000114395	ENSG00000114395.11	2418.34	-0.214084	0.105148	-2.03603	0.0417476	0.349215
UBXN7	ENSG00000163960	ENSG00000163960.12	8570.27	0.3264	0.160366	2.03535	0.0418161	0.349644
NA	ENSG00000279667	ENSG00000279667.1	26.77	0.612518	0.300958	2.03523	0.0418278	0.349644
DCBLD1	ENSG00000164465	ENSG00000164465.19	393.201	-0.318157	0.156356	-2.03483	0.0418683	0.349834
CTNND1	ENSG00000198561	ENSG00000198561.16	348.222	-0.33958	0.166893	-2.03471	0.0418796	0.349834
LAMC1	ENSG00000135862	ENSG00000135862.6	566.862	0.49097	0.241341	2.03434	0.041917	0.349929
NA	ENSG00000204933	ENSG00000204933.3	135.639	-1.43421	0.705011	-2.03431	0.04192	0.349929
PANX2	ENSG00000073150	ENSG00000073150.14	5431.55	0.624775	0.307259	2.03338	0.0420138	0.35048
OSBP	ENSG00000110048	ENSG00000110048.12	6858.31	0.170372	0.0837879	2.03337	0.0420151	0.35048
ICAM3	ENSG00000076662	ENSG00000076662.10	23977.7	0.49187	0.241966	2.03281	0.0420718	0.350724
CDCA7	ENSG00000144354	ENSG00000144354.14	535.86	-0.606551	0.298383	-2.03279	0.0420735	0.350724
RPL21P123	ENSG00000240531	ENSG00000240531.1	7.99968	0.874612	0.430323	2.03245	0.0421078	0.350805
NA	ENSG00000271964	ENSG00000271964.1	284.769	-0.373555	0.183802	-2.03238	0.0421148	0.350805
SP3	ENSG00000172845	ENSG00000172845.18	19613.9	0.460071	0.226383	2.03226	0.0421269	0.350805
MRPL3	ENSG00000114686	ENSG00000114686.9	2051.79	-0.36145	0.177924	-2.03148	0.042206	0.351342
CD300C	ENSG00000167850	ENSG00000167850.4	3026.14	-0.341908	0.168335	-2.03112	0.0422429	0.351391
GBF1	ENSG00000107862	ENSG00000107862.6	11068.8	0.225366	0.110958	2.0311	0.0422449	0.351391
PSMA8	ENSG00000154611	ENSG00000154611.15	30.8118	-0.718069	0.353561	-2.03096	0.0422588	0.351391
RPSAP18	ENSG00000224261	ENSG00000224261.2	39.9833	-0.49085	0.241697	-2.03085	0.0422702	0.351391
CFAP58	ENSG00000120051	ENSG00000120051.15	339.682	0.60485	0.297862	2.03064	0.042292	0.351451
NDUFC1	ENSG00000109390	ENSG00000109390.13	2080.65	-0.209843	0.103353	-2.03034	0.042322	0.351579
ABCA7	ENSG00000064687	ENSG00000064687.13	25677.7	0.404744	0.199385	2.02996	0.0423606	0.351779
CHTF8	ENSG00000168802	ENSG00000168802.14	188.387	0.27592	0.135943	2.02968	0.0423887	0.351891
NA	ENSG00000270184	ENSG00000270184.1	20.8475	0.665502	0.327938	2.02935	0.0424226	0.35202
NA	ENSG00000262370	ENSG00000262370.6	3470.27	0.556087	0.274043	2.0292	0.042438	0.35202
MFSD2A	ENSG00000168389	ENSG00000168389.18	576.948	-0.373369	0.184015	-2.02901	0.0424576	0.35202
POLE2	ENSG00000100479	ENSG00000100479.13	104.97	-0.459446	0.226444	-2.02896	0.0424628	0.35202
NA	ENSG00000212371	ENSG00000212371.1	9.81501	-0.636808	0.313906	-2.02865	0.0424935	0.352154
PLBD1-AS1	ENSG00000256751	ENSG00000256751.6	925.834	0.673962	0.33234	2.02793	0.0425677	0.352647
HMBS	ENSG00000256269	ENSG00000256269.10	2344.88	-0.675394	0.333114	-2.02751	0.04261	0.352771
PCGF3-AS1	ENSG00000249592	ENSG00000249592.6	231.432	0.243175	0.119945	2.02739	0.0426226	0.352771
CPSF3	ENSG00000119203	ENSG00000119203.14	3296.64	-0.210709	0.103938	-2.02726	0.0426355	0.352771
BCAS2	ENSG00000116752	ENSG00000116752.6	1635.75	-0.206279	0.101755	-2.02721	0.0426412	0.352771
LINC00494	ENSG00000235621	ENSG00000235621.9	553.663	0.631978	0.311801	2.02686	0.0426767	0.352823
CCNB1	ENSG00000134057	ENSG00000134057.15	460.76	-0.492351	0.242913	-2.02686	0.0426768	0.352823
GLRX3	ENSG00000108010	ENSG00000108010.12	2231.97	-0.282391	0.139346	-2.02654	0.0427091	0.352969
CCDC51	ENSG00000164051	ENSG00000164051.14	491.394	-0.258534	0.127599	-2.02614	0.0427507	0.35311
MTND4P9	ENSG00000250050	ENSG00000250050.1	9.0904	0.938651	0.463303	2.026	0.042765	0.35311
YPEL2	ENSG00000175155	ENSG00000175155.11	5266.72	0.356607	0.176021	2.02593	0.0427718	0.35311
CHKB-CPT1B	ENSG00000254413	ENSG00000254413.8	87.3881	0.519629	0.256507	2.02579	0.0427867	0.35311
NPIPB13	ENSG00000198064	ENSG00000198064.13	88.0189	0.474507	0.234248	2.02566	0.0427995	0.35311
SLC25A12	ENSG00000115840	ENSG00000115840.14	2008.86	-0.225469	0.111315	-2.0255	0.0428157	0.353123
MKNK2	ENSG00000099875	ENSG00000099875.16	67512.8	0.384013	0.18965	2.02485	0.0428827	0.353439
CXCL16	ENSG00000161921	ENSG00000161921.17	14406.5	0.479827	0.236981	2.02475	0.042893	0.353439
CD79A	ENSG00000105369	ENSG00000105369.10	27159.1	0.6587	0.325346	2.02461	0.0429069	0.353439
MAP3K2	ENSG00000169967	ENSG00000169967.17	21678.3	0.5311	0.262329	2.02456	0.0429127	0.353439
TNFRSF4	ENSG00000186827	ENSG00000186827.11	721.816	-0.458778	0.226639	-2.02427	0.0429421	0.353561
DENND2A	ENSG00000146966	ENSG00000146966.13	7.21805	1.56251	0.772143	2.0236	0.043011	0.353665
RALY-AS1	ENSG00000285230	ENSG00000285230.2	305.381	0.317399	0.15686	2.02346	0.0430259	0.353665
KIF26B	ENSG00000162849	ENSG00000162849.16	42.2138	0.583445	0.28838	2.02318	0.0430543	0.353665
FIRRE	ENSG00000213468	ENSG00000213468.7	132.258	-0.393396	0.19445	-2.02312	0.043061	0.353665
FAM221A	ENSG00000188732	ENSG00000188732.11	176.786	-0.341511	0.168808	-2.02307	0.0430662	0.353665
NA	ENSG00000211678	ENSG00000211678.2	89.191	-0.740577	0.36613	-2.02272	0.0431025	0.353665
FNDC10	ENSG00000228594	ENSG00000228594.4	718.877	-0.391654	0.193631	-2.02268	0.0431066	0.353665
ITCH	ENSG00000078747	ENSG00000078747.16	13712	0.402937	0.199213	2.02264	0.0431098	0.353665
NA	ENSG00000226942	ENSG00000226942.2	128.604	0.503294	0.248834	2.02261	0.0431132	0.353665
CPD	ENSG00000108582	ENSG00000108582.12	31027.8	0.665156	0.328881	2.02248	0.0431265	0.353665
DNAJB1	ENSG00000132002	ENSG00000132002.9	15217.6	0.211278	0.104467	2.02244	0.0431312	0.353665
MCL1	ENSG00000143384	ENSG00000143384.14	244122	0.506223	0.250304	2.02243	0.0431316	0.353665
NA	ENSG00000229728	ENSG00000229728.1	54.4958	0.389539	0.192635	2.02216	0.0431597	0.353665
RNU7-103P	ENSG00000238370	ENSG00000238370.1	8.18716	-1.6203	0.801272	-2.02216	0.0431603	0.353665
PDLIM1P4	ENSG00000249274	ENSG00000249274.1	87.9035	0.638042	0.315558	2.02195	0.0431819	0.353676
LINC02193	ENSG00000260528	ENSG00000260528.5	1951.64	0.736037	0.36404	2.02186	0.0431911	0.353676
IRAK3	ENSG00000090376	ENSG00000090376.11	21628.1	0.741294	0.366675	2.02167	0.0432109	0.353719
ITPR2	ENSG00000123104	ENSG00000123104.12	4493.38	0.312678	0.154681	2.02143	0.0432353	0.353798
MTMR11	ENSG00000014914	ENSG00000014914.21	2382.02	-0.36332	0.179747	-2.02128	0.0432504	0.353801
S100A12	ENSG00000163221	ENSG00000163221.9	19396.7	-0.803407	0.397525	-2.02102	0.0432776	0.353802
SH3BP5	ENSG00000131370	ENSG00000131370.16	1973.73	0.354587	0.175451	2.021	0.0432798	0.353802
SMURF2	ENSG00000108854	ENSG00000108854.16	3563.15	0.265757	0.131508	2.02084	0.0432962	0.353816
NA	ENSG00000243679	ENSG00000243679.1	2306.97	0.349361	0.172904	2.02055	0.0433262	0.353941
ANKRD13A	ENSG00000076513	ENSG00000076513.17	33597.6	0.405295	0.20061	2.02032	0.0433506	0.35402
LRRC4B	ENSG00000131409	ENSG00000131409.13	15.4518	-0.625236	0.309517	-2.02003	0.0433799	0.354071
DUSP5	ENSG00000138166	ENSG00000138166.6	1526.07	-0.412183	0.204054	-2.01997	0.0433862	0.354071
IGLV2-14	ENSG00000211666	ENSG00000211666.2	6593.64	-0.764773	0.378704	-2.01945	0.0434409	0.354397
NA	ENSG00000261158	ENSG00000261158.1	13.4018	1.12968	0.559583	2.01879	0.0435094	0.354836
PRKCZ	ENSG00000067606	ENSG00000067606.17	1625.66	0.419176	0.207741	2.01778	0.0436138	0.355438
TLR2	ENSG00000137462	ENSG00000137462.9	63885.9	0.803317	0.398132	2.01771	0.0436213	0.355438
GP1BA	ENSG00000185245	ENSG00000185245.8	941.045	0.50948	0.252525	2.01754	0.0436392	0.355438
DONSON	ENSG00000159147	ENSG00000159147.18	586.186	-0.19333	0.0958262	-2.01751	0.0436422	0.355438
ZNF135	ENSG00000176293	ENSG00000176293.20	205.164	0.400592	0.198619	2.01689	0.0437072	0.355599
NA	ENSG00000247134	ENSG00000247134.7	71.6849	-0.630016	0.312407	-2.01665	0.0437317	0.355599
GLRX5	ENSG00000182512	ENSG00000182512.5	10785.2	-0.735692	0.364837	-2.01649	0.0437483	0.355599
ANXA3	ENSG00000138772	ENSG00000138772.13	9255.09	-0.601643	0.298375	-2.0164	0.043758	0.355599
BCAT1	ENSG00000060982	ENSG00000060982.15	1027.89	0.762276	0.37805	2.01634	0.0437649	0.355599
PCK2	ENSG00000100889	ENSG00000100889.12	2844.83	-0.224359	0.111271	-2.01632	0.0437666	0.355599
ALPK2	ENSG00000198796	ENSG00000198796.7	32.2195	0.914138	0.453392	2.01622	0.0437769	0.355599
LPAR1	ENSG00000198121	ENSG00000198121.14	495.159	-0.552824	0.274192	-2.01619	0.0437802	0.355599
SFRP4	ENSG00000106483	ENSG00000106483.12	7.78912	1.3741	0.681592	2.01601	0.0437988	0.355612
GBA2	ENSG00000070610	ENSG00000070610.14	10473.4	0.261724	0.129831	2.01589	0.0438113	0.355612
POU3F2	ENSG00000184486	ENSG00000184486.10	5.4926	-1.38218	0.685695	-2.01573	0.0438278	0.355627
TMEM14C	ENSG00000111843	ENSG00000111843.14	1929.73	-0.336946	0.16717	-2.01558	0.0438436	0.355635
BTG3	ENSG00000154640	ENSG00000154640.15	335.273	-0.35772	0.17751	-2.01521	0.0438827	0.355674
GPBP1L1	ENSG00000159592	ENSG00000159592.11	18809.3	0.261108	0.129571	2.01516	0.0438876	0.355674
RAVER1	ENSG00000161847	ENSG00000161847.14	4509.88	0.29268	0.145242	2.01511	0.0438927	0.355674
CCDC174	ENSG00000154781	ENSG00000154781.16	4696.69	0.217631	0.108012	2.01487	0.0439178	0.355731
TSC22D2	ENSG00000196428	ENSG00000196428.12	3000.29	0.326611	0.162137	2.01441	0.0439663	0.355731
NA	ENSG00000225399	ENSG00000225399.4	34.0453	0.798086	0.396189	2.01441	0.0439665	0.355731
C3orf62	ENSG00000188315	ENSG00000188315.8	6218.02	0.534636	0.265415	2.01434	0.0439739	0.355731
SNORA31	ENSG00000199477	ENSG00000199477.1	11.9378	-0.725981	0.360408	-2.01433	0.0439747	0.355731
GPSM2	ENSG00000121957	ENSG00000121957.15	682.7	0.402521	0.199842	2.01419	0.0439894	0.355731
RNF213-AS1	ENSG00000263069	ENSG00000263069.6	142.393	0.462747	0.229783	2.01385	0.0440254	0.355731
NA	ENSG00000254428	ENSG00000254428.1	93.0203	0.383473	0.190419	2.01384	0.0440268	0.355731
H1-9P	ENSG00000253730	ENSG00000253730.1	8.22867	0.903617	0.448807	2.01338	0.0440752	0.355731
NA	ENSG00000267750	ENSG00000267750.6	44.7283	-0.745053	0.370071	-2.01327	0.0440864	0.355731
NA	ENSG00000241990	ENSG00000241990.5	86.8529	-0.399765	0.198566	-2.01326	0.0440874	0.355731
SEL1L	ENSG00000071537	ENSG00000071537.14	16797.8	0.444924	0.221005	2.01318	0.0440954	0.355731
ITGAD	ENSG00000156886	ENSG00000156886.12	174.536	0.504639	0.250678	2.0131	0.0441046	0.355731
NPM3	ENSG00000107833	ENSG00000107833.10	713.179	-0.337354	0.167611	-2.01272	0.0441442	0.355731
NA	ENSG00000253633	ENSG00000253633.2	5.91357	-1.33219	0.661893	-2.01269	0.0441472	0.355731
MRPS31	ENSG00000102738	ENSG00000102738.8	1324.21	-0.240852	0.119668	-2.01266	0.0441502	0.355731
SNORD99	ENSG00000221539	ENSG00000221539.1	45.7241	-0.52652	0.261618	-2.01256	0.0441613	0.355731
PPP1R14C	ENSG00000198729	ENSG00000198729.5	19.292	-0.88282	0.438721	-2.01226	0.044193	0.355731
KCNIP4	ENSG00000185774	ENSG00000185774.16	9.13352	0.815172	0.405138	2.01209	0.0442108	0.355731
GASK1B	ENSG00000164125	ENSG00000164125.16	4832.39	-0.514982	0.255948	-2.01206	0.0442138	0.355731
GPRIN3	ENSG00000185477	ENSG00000185477.5	4836	-0.351791	0.174861	-2.01184	0.0442372	0.355731
IFI35	ENSG00000068079	ENSG00000068079.8	5617.85	-0.461618	0.229456	-2.01179	0.0442417	0.355731
MBD1	ENSG00000141644	ENSG00000141644.18	11205.1	0.167747	0.083383	2.01177	0.0442446	0.355731
COQ5	ENSG00000110871	ENSG00000110871.15	1259.31	-0.365216	0.181556	-2.01159	0.044263	0.355731
STRAP	ENSG00000023734	ENSG00000023734.11	7099	-0.22245	0.110587	-2.01154	0.0442688	0.355731
FCRL5	ENSG00000143297	ENSG00000143297.19	2718.43	0.447965	0.222757	2.01101	0.0443246	0.356015
NA	ENSG00000251288	ENSG00000251288.2	13.7809	1.02419	0.509338	2.01083	0.044343	0.356015
NEXMIF	ENSG00000050030	ENSG00000050030.16	100.989	0.538406	0.267789	2.01056	0.0443721	0.356015
UQCC5	ENSG00000168273	ENSG00000168273.8	272.966	-0.370599	0.184327	-2.01055	0.0443731	0.356015
NA	ENSG00000256278	ENSG00000256278.1	8.75142	1.00068	0.497728	2.0105	0.0443781	0.356015
ITSN2	ENSG00000198399	ENSG00000198399.15	14478.5	0.403806	0.200904	2.00994	0.044437	0.356369
NUMB	ENSG00000133961	ENSG00000133961.21	46318.7	0.520087	0.258821	2.00945	0.0444897	0.356673
PLK2	ENSG00000145632	ENSG00000145632.15	138.859	0.437974	0.218002	2.00903	0.0445334	0.356757
GRK5	ENSG00000198873	ENSG00000198873.12	4509.43	0.233754	0.116371	2.00868	0.0445707	0.356757
TMEM71	ENSG00000165071	ENSG00000165071.15	19157	0.437693	0.217904	2.00865	0.0445744	0.356757
PSMD10	ENSG00000101843	ENSG00000101843.19	1738.29	-0.272019	0.135431	-2.00855	0.0445849	0.356757
MIR6832	ENSG00000274494	ENSG00000274494.1	7.75119	1.00554	0.500644	2.00849	0.0445909	0.356757
ZNF396	ENSG00000186496	ENSG00000186496.12	432.881	0.432943	0.215563	2.00843	0.0445973	0.356757
ZFYVE1	ENSG00000165861	ENSG00000165861.14	4837.11	0.308163	0.153439	2.00837	0.0446039	0.356757
TRBV5-3	ENSG00000211715	ENSG00000211715.1	9.28753	-0.944446	0.470292	-2.00821	0.044621	0.356775
SLC1A4	ENSG00000115902	ENSG00000115902.11	1483.02	-0.303345	0.151105	-2.00751	0.0446951	0.35716
VAMP1	ENSG00000139190	ENSG00000139190.17	7388.01	0.247857	0.123467	2.00748	0.0446987	0.35716
NDRG1	ENSG00000104419	ENSG00000104419.17	19072.9	0.220656	0.109931	2.00723	0.044725	0.357199
VDAC3	ENSG00000078668	ENSG00000078668.14	6374.51	-0.227814	0.113501	-2.00715	0.0447333	0.357199
C16orf95	ENSG00000260456	ENSG00000260456.7	23.3045	-0.585547	0.291757	-2.00697	0.0447529	0.357229
FBXW11	ENSG00000072803	ENSG00000072803.18	5068.67	0.254574	0.126853	2.00684	0.0447667	0.357229
NA	ENSG00000214659	ENSG00000214659.4	35.2312	0.890759	0.443957	2.00641	0.0448129	0.35748
LRRN2	ENSG00000170382	ENSG00000170382.12	927.521	0.557751	0.278019	2.00616	0.0448391	0.357498
PLIN2	ENSG00000147872	ENSG00000147872.10	5263.9	-0.257485	0.128351	-2.00611	0.0448449	0.357498
JPX	ENSG00000225470	ENSG00000225470.8	340.731	0.522289	0.260383	2.00585	0.0448721	0.357596
GJA4	ENSG00000187513	ENSG00000187513.9	16.5958	1.03352	0.515358	2.00543	0.0449166	0.357833
SNORA73B	ENSG00000200087	ENSG00000200087.1	16.1477	-0.577986	0.28823	-2.00529	0.0449316	0.357834
NA	ENSG00000279705	ENSG00000279705.1	4.08554	1.46175	0.729018	2.0051	0.0449529	0.357885
LINC03007	ENSG00000223561	ENSG00000223561.7	42.6645	0.747525	0.372874	2.00477	0.0449879	0.358045
CARD16	ENSG00000204397	ENSG00000204397.9	2398.82	-0.506934	0.252906	-2.00444	0.0450233	0.358151
NDUFA1	ENSG00000125356	ENSG00000125356.7	1691.54	-0.533375	0.266155	-2.004	0.0450699	0.358151
SRP14-DT	ENSG00000248508	ENSG00000248508.8	484.144	-0.282744	0.141106	-2.00378	0.0450938	0.358151
CENPM	ENSG00000100162	ENSG00000100162.15	171.815	-0.638036	0.318417	-2.00378	0.0450941	0.358151
FAM9C	ENSG00000187268	ENSG00000187268.12	7.9848	-0.877011	0.437683	-2.00376	0.0450958	0.358151
GRIN2C	ENSG00000161509	ENSG00000161509.14	133.117	-0.321025	0.160223	-2.00362	0.0451109	0.358151
SNORA15B-2	ENSG00000206785	ENSG00000206785.1	7.28392	-0.878532	0.438532	-2.00335	0.0451398	0.358151
ZNF341	ENSG00000131061	ENSG00000131061.14	1941.37	0.352163	0.175795	2.00326	0.0451499	0.358151
BTD	ENSG00000169814	ENSG00000169814.16	2586.06	0.204454	0.102066	2.00316	0.0451603	0.358151
NR2E1	ENSG00000112333	ENSG00000112333.12	29.4294	-1.88507	0.941126	-2.00299	0.0451779	0.358151
NA	ENSG00000286912	ENSG00000286912.1	27.1023	0.644128	0.321607	2.00284	0.0451942	0.358151
NA	ENSG00000239665	ENSG00000239665.8	2311.63	0.379089	0.189285	2.00274	0.0452047	0.358151
TMED3	ENSG00000166557	ENSG00000166557.14	2919.65	-0.288889	0.144252	-2.00268	0.0452122	0.358151
NA	ENSG00000249863	ENSG00000249863.2	339.462	0.632072	0.315615	2.00267	0.0452132	0.358151
NA	ENSG00000266598	ENSG00000266598.1	5.97125	1.17607	0.587284	2.00256	0.0452242	0.358151
GRIFIN	ENSG00000275572	ENSG00000275572.1	4.74392	1.21899	0.608763	2.00241	0.0452411	0.358167
WHRN	ENSG00000095397	ENSG00000095397.16	743.138	0.401981	0.200834	2.00155	0.0453327	0.358748
ABCG1	ENSG00000160179	ENSG00000160179.19	6661.9	0.614125	0.306841	2.00145	0.0453443	0.358748
PLCL1	ENSG00000115896	ENSG00000115896.16	1096.67	0.462537	0.231137	2.00114	0.0453778	0.35881
ALAS2	ENSG00000158578	ENSG00000158578.21	171385	-1.16232	0.580898	-2.00091	0.0454021	0.35881
ACOT11	ENSG00000162390	ENSG00000162390.18	107.661	-0.409304	0.204562	-2.00088	0.0454051	0.35881
PIP5K1A	ENSG00000143398	ENSG00000143398.20	5174.81	0.205688	0.102802	2.00082	0.0454116	0.35881
IGKV2-29	ENSG00000253998	ENSG00000253998.3	133.496	-0.704382	0.352087	-2.00059	0.0454366	0.35886
HNRNPU	ENSG00000153187	ENSG00000153187.20	51671.7	0.222366	0.111164	2.00035	0.0454623	0.35886
KRT2	ENSG00000172867	ENSG00000172867.4	33.3142	0.529756	0.264832	2.00035	0.0454627	0.35886
THBS4	ENSG00000113296	ENSG00000113296.14	174.251	-0.340892	0.170477	-1.99964	0.0455396	0.35935
LINC00921	ENSG00000281005	ENSG00000281005.1	1572.75	0.400207	0.200162	1.99942	0.045563	0.359417
MIR600HG	ENSG00000236901	ENSG00000236901.6	1710.61	0.423258	0.211727	1.99908	0.0455997	0.359578
NA	ENSG00000231881	ENSG00000231881.2	7.2413	-0.918898	0.45969	-1.99895	0.0456133	0.359578
UBAP2L	ENSG00000143569	ENSG00000143569.19	17683.3	0.195203	0.0976713	1.99857	0.0456547	0.359766
WSCD1	ENSG00000179314	ENSG00000179314.15	13.5879	0.585789	0.293129	1.9984	0.0456736	0.359766
SLC25A17	ENSG00000100372	ENSG00000100372.15	1389.93	-0.225064	0.112626	-1.99832	0.045682	0.359766
CKM	ENSG00000104879	ENSG00000104879.5	11.1946	-1.42468	0.713203	-1.99758	0.0457624	0.360242
C1QA	ENSG00000173372	ENSG00000173372.17	833.012	-0.600948	0.300852	-1.99749	0.0457723	0.360242
SULT2B1	ENSG00000088002	ENSG00000088002.12	15.4999	-0.842818	0.422007	-1.99716	0.0458074	0.360361
DNAJC15	ENSG00000120675	ENSG00000120675.6	1770.01	-0.359503	0.180015	-1.99707	0.0458174	0.360361
UQCRB	ENSG00000156467	ENSG00000156467.10	2484.81	-0.52279	0.261831	-1.99667	0.0458611	0.360587
TNPO3	ENSG00000064419	ENSG00000064419.14	10752.5	0.342067	0.171335	1.99648	0.0458818	0.360632
NA	ENSG00000279608	ENSG00000279608.1	17.0201	0.790822	0.396196	1.99604	0.0459296	0.36067
RALGDS	ENSG00000160271	ENSG00000160271.16	1761.73	-0.248689	0.124592	-1.99603	0.0459308	0.36067
BCOR	ENSG00000183337	ENSG00000183337.18	4108.05	0.294442	0.147514	1.99602	0.0459314	0.36067
UVRAG	ENSG00000198382	ENSG00000198382.9	4790.33	0.179658	0.0900249	1.99565	0.0459725	0.36076
MYRFL	ENSG00000166268	ENSG00000166268.11	5.91737	-1.52433	0.764101	-1.99493	0.04605	0.36076
MXD1	ENSG00000059728	ENSG00000059728.11	134391	0.633109	0.317362	1.99491	0.0460527	0.36076
NA	ENSG00000283286	ENSG00000283286.1	9.68639	1.23428	0.618724	1.99488	0.046056	0.36076
IPPK	ENSG00000127080	ENSG00000127080.10	311.716	0.309888	0.155349	1.99478	0.0460664	0.36076
STAG3	ENSG00000066923	ENSG00000066923.18	776.574	0.460299	0.230754	1.99476	0.0460687	0.36076
NA	ENSG00000215785	ENSG00000215785.2	4.96486	1.03031	0.516537	1.99465	0.0460807	0.36076
GIT2	ENSG00000139436	ENSG00000139436.21	8450.03	0.390467	0.195778	1.99443	0.0461046	0.36076
BTF3	ENSG00000145741	ENSG00000145741.16	37890	-0.445271	0.223258	-1.99442	0.0461059	0.36076
H2BC19P	ENSG00000220323	ENSG00000220323.4	660.858	0.586143	0.293897	1.99438	0.0461105	0.36076
NUF2	ENSG00000143228	ENSG00000143228.13	95.8002	-0.389077	0.195097	-1.99427	0.0461226	0.36076
A1BG	ENSG00000121410	ENSG00000121410.12	20.6213	-0.663293	0.332599	-1.99427	0.0461227	0.36076
CD180	ENSG00000134061	ENSG00000134061.5	4767.85	0.342539	0.171792	1.99392	0.0461605	0.360882
NSD3	ENSG00000147548	ENSG00000147548.17	16431.4	0.277449	0.139152	1.99385	0.0461681	0.360882
MZT2B	ENSG00000152082	ENSG00000152082.15	2081.26	-0.489285	0.245468	-1.99327	0.0462317	0.3611
PHF1	ENSG00000112511	ENSG00000112511.18	12143	0.235709	0.118256	1.99322	0.0462378	0.3611
SNHG15	ENSG00000232956	ENSG00000232956.9	1602.44	-0.251235	0.126047	-1.99319	0.046241	0.3611
TMEM164	ENSG00000157600	ENSG00000157600.12	29379.8	0.569001	0.285527	1.99281	0.0462825	0.361307
NA	ENSG00000260233	ENSG00000260233.3	330.058	0.270803	0.135922	1.99234	0.0463336	0.361514
LOC105377203	ENSG00000205702	ENSG00000205702.11	424.945	0.458852	0.230314	1.99229	0.046339	0.361514
SMCO4	ENSG00000166002	ENSG00000166002.7	1899.49	-0.388359	0.194948	-1.99212	0.046358	0.361544
GNAQ	ENSG00000156052	ENSG00000156052.11	18579.8	0.447693	0.224779	1.99171	0.0464033	0.361781
ELP4	ENSG00000109911	ENSG00000109911.19	1046.54	-0.230336	0.115686	-1.99104	0.0464765	0.361904
PPP1R17	ENSG00000106341	ENSG00000106341.11	67.7986	0.840858	0.422324	1.99103	0.0464781	0.361904
MAPK11	ENSG00000185386	ENSG00000185386.15	394.61	-0.416351	0.209115	-1.99101	0.0464799	0.361904
NA	ENSG00000185485	ENSG00000185485.14	1233.18	0.21088	0.105923	1.99089	0.0464929	0.361904
OGFRL1	ENSG00000119900	ENSG00000119900.9	26626.9	0.557251	0.279997	1.9902	0.0465688	0.361904
NEURL4	ENSG00000215041	ENSG00000215041.10	2490.37	0.195056	0.0980127	1.99011	0.046579	0.361904
CEP19	ENSG00000174007	ENSG00000174007.9	4535.79	0.513033	0.257796	1.99007	0.046583	0.361904
HYPK	ENSG00000242028	ENSG00000242028.8	245.109	0.373836	0.187857	1.99001	0.0465904	0.361904
SLC66A3	ENSG00000162976	ENSG00000162976.13	4174.27	-0.312821	0.157196	-1.99	0.0465904	0.361904
SNRNP27	ENSG00000124380	ENSG00000124380.11	1502.03	-0.212272	0.106669	-1.99	0.0465907	0.361904
COX6B2	ENSG00000160471	ENSG00000160471.13	20.4628	-0.798072	0.401053	-1.98994	0.0465975	0.361904
FHIP1A	ENSG00000164142	ENSG00000164142.16	181.379	0.471735	0.237062	1.98992	0.0465994	0.361904
HAUS1	ENSG00000152240	ENSG00000152240.13	556.25	-0.477528	0.240048	-1.9893	0.0466677	0.362119
ZBTB49	ENSG00000168826	ENSG00000168826.16	1196.09	0.227054	0.114139	1.98928	0.0466708	0.362119
NA	ENSG00000259407	ENSG00000259407.1	38.8317	0.490763	0.246706	1.98926	0.0466722	0.362119
RHOBTB2	ENSG00000008853	ENSG00000008853.17	1200.73	0.274842	0.138185	1.98895	0.046707	0.362203
LOC374443	ENSG00000284634	ENSG00000284634.1	68.444	-0.407051	0.204662	-1.98889	0.0467131	0.362203
LINC02915	ENSG00000175746	ENSG00000175746.6	85.5138	0.768896	0.386678	1.98846	0.0467604	0.362395
TLK2	ENSG00000146872	ENSG00000146872.19	5163.21	0.240141	0.120774	1.98835	0.0467726	0.362395
LINC00954	ENSG00000228784	ENSG00000228784.9	1369.6	0.262735	0.132151	1.98814	0.0467965	0.362395
NA	ENSG00000232022	ENSG00000232022.7	233.349	-0.48658	0.244743	-1.98812	0.046798	0.362395
PLAC8	ENSG00000145287	ENSG00000145287.11	9300.4	-0.375925	0.189144	-1.9875	0.0468667	0.362612
RPS15A	ENSG00000134419	ENSG00000134419.15	6727.36	-0.602616	0.303216	-1.98742	0.0468763	0.362612
YEATS2	ENSG00000163872	ENSG00000163872.16	3456.36	0.197838	0.0995461	1.9874	0.0468777	0.362612
NA	ENSG00000226025	ENSG00000226025.9	21.9244	-0.848987	0.427219	-1.98724	0.0468955	0.362612
FAM120B	ENSG00000112584	ENSG00000112584.14	6560.05	0.243752	0.122668	1.98709	0.0469124	0.362612
PA2G4	ENSG00000170515	ENSG00000170515.14	8174.15	-0.413979	0.208338	-1.98706	0.0469163	0.362612
NA	ENSG00000279359	ENSG00000279359.1	7.67688	1.81712	0.914795	1.98637	0.0469924	0.363017
KDM3B	ENSG00000120733	ENSG00000120733.14	22847	0.377552	0.190116	1.9859	0.0470442	0.363017
NXT2	ENSG00000101888	ENSG00000101888.12	992.644	-0.330885	0.16662	-1.98587	0.0470481	0.363017
DENND3	ENSG00000105339	ENSG00000105339.11	50341.3	0.563038	0.283528	1.98583	0.0470523	0.363017
CRISPLD2	ENSG00000103196	ENSG00000103196.12	25632.8	0.781629	0.393621	1.98574	0.0470619	0.363017
LOC100131465	ENSG00000215795	ENSG00000215795.2	8.96102	-0.888576	0.447484	-1.98572	0.0470648	0.363017
LMOD3	ENSG00000163380	ENSG00000163380.16	71.5265	-0.31908	0.160695	-1.98563	0.0470743	0.363017
SRPRB	ENSG00000144867	ENSG00000144867.13	2906.51	-0.261924	0.131924	-1.98542	0.0470982	0.363056
C2orf68	ENSG00000168887	ENSG00000168887.11	10100.9	0.238024	0.119892	1.98532	0.0471094	0.363056
RALGPS1	ENSG00000136828	ENSG00000136828.19	1306.37	0.264549	0.133272	1.98504	0.0471404	0.363179
NA	ENSG00000287680	ENSG00000287680.1	18.5275	0.774322	0.390164	1.98461	0.0471884	0.363233
NA	ENSG00000233191	ENSG00000233191.2	22.7964	0.817822	0.412109	1.98448	0.0472027	0.363233
ZNF776	ENSG00000152443	ENSG00000152443.13	2963.97	0.367333	0.185117	1.98432	0.04722	0.363233
DCP1A	ENSG00000272886	ENSG00000272886.6	5236.64	0.207501	0.104572	1.98429	0.0472236	0.363233
BRAF	ENSG00000157764	ENSG00000157764.14	5271.67	0.310363	0.156415	1.98423	0.04723	0.363233
NUP37	ENSG00000075188	ENSG00000075188.9	757.971	-0.292434	0.147384	-1.98416	0.047238	0.363233
RPL12P7	ENSG00000242941	ENSG00000242941.1	4.33694	1.6165	0.814805	1.98391	0.0472656	0.36326
COX16	ENSG00000133983	ENSG00000133983.16	160.221	-0.400017	0.201639	-1.98383	0.0472751	0.36326
SNRNP70	ENSG00000104852	ENSG00000104852.15	34661.2	0.226863	0.11438	1.98342	0.0473202	0.36326
PFDN1	ENSG00000113068	ENSG00000113068.10	2335.16	-0.280717	0.141535	-1.98337	0.0473263	0.36326
NA	ENSG00000285554	ENSG00000285554.1	198.265	0.46483	0.234414	1.98295	0.0473735	0.36326
ZRANB1	ENSG00000019995	ENSG00000019995.6	2822.02	0.409999	0.206778	1.9828	0.0473899	0.36326
NA	ENSG00000219085	ENSG00000219085.1	4.84402	1.33136	0.671464	1.98277	0.047393	0.36326
CDK5	ENSG00000164885	ENSG00000164885.13	1054.91	-0.342106	0.17255	-1.98265	0.0474064	0.36326
NA	ENSG00000286602	ENSG00000286602.1	20.2554	-0.688463	0.347271	-1.9825	0.0474235	0.36326
MARK2	ENSG00000072518	ENSG00000072518.22	26364.2	0.41169	0.207666	1.98246	0.047428	0.36326
WBP1L	ENSG00000166272	ENSG00000166272.18	14727.7	0.310315	0.156544	1.98228	0.0474475	0.36326
NADK	ENSG00000008130	ENSG00000008130.15	66782.6	0.509908	0.257239	1.98224	0.0474527	0.36326
BAZ2B-AS1	ENSG00000224152	ENSG00000224152.1	1802.36	0.506776	0.255739	1.98161	0.0475227	0.36326
CYB561D1	ENSG00000174151	ENSG00000174151.15	7902.34	0.222522	0.112295	1.98159	0.0475257	0.36326
UACA	ENSG00000137831	ENSG00000137831.15	289.252	0.417521	0.210719	1.98141	0.047545	0.36326
ATP8B1-AS1	ENSG00000267040	ENSG00000267040.6	493.09	-0.260386	0.13142	-1.98132	0.047555	0.36326
MIR1244-2	ENSG00000283498	ENSG00000283498.1	285.033	-0.537226	0.271146	-1.98132	0.0475557	0.36326
COMMD1	ENSG00000173163	ENSG00000173163.10	945.961	-0.356584	0.179977	-1.98127	0.047561	0.36326
ZG16B	ENSG00000162078	ENSG00000162078.11	121.029	-0.598308	0.301995	-1.98118	0.0475707	0.36326
SLC35E1	ENSG00000127526	ENSG00000127526.15	4754.85	0.174188	0.0879216	1.98117	0.0475721	0.36326
EGLN2	ENSG00000269858	ENSG00000269858.6	3672.73	0.357635	0.180537	1.98095	0.0475964	0.36326
GLRX	ENSG00000173221	ENSG00000173221.14	7932.17	-0.343338	0.173321	-1.98094	0.0475977	0.36326
HTT-AS	ENSG00000251075	ENSG00000251075.2	5.41546	1.29939	0.655962	1.9809	0.0476029	0.36326
CSNK1G2-AS1	ENSG00000180846	ENSG00000180846.8	41.3967	0.82151	0.414737	1.9808	0.0476139	0.36326
AKIP1	ENSG00000166452	ENSG00000166452.12	721.139	-0.264495	0.133532	-1.98076	0.0476185	0.36326
IQSEC1	ENSG00000144711	ENSG00000144711.16	54616.2	0.374938	0.189363	1.97999	0.0477043	0.363739
IGHV3-7	ENSG00000211938	ENSG00000211938.2	2331.02	-0.627574	0.316968	-1.97993	0.0477114	0.363739
LINC02422	ENSG00000255760	ENSG00000255760.2	434.5	0.478395	0.241644	1.97975	0.0477313	0.363776
IGLV3-19	ENSG00000211663	ENSG00000211663.2	1869.09	-0.718226	0.362874	-1.97927	0.0477852	0.363977
RPS25	ENSG00000118181	ENSG00000118181.11	25861.4	-0.518851	0.262145	-1.97925	0.0477879	0.363977
HOXB7	ENSG00000260027	ENSG00000260027.5	32.3613	-0.75691	0.382521	-1.97874	0.0478452	0.364298
TMEM208	ENSG00000168701	ENSG00000168701.19	1579.43	-0.295927	0.149601	-1.97812	0.0479156	0.364719
FAM53C	ENSG00000120709	ENSG00000120709.11	23645.5	0.538075	0.272048	1.97787	0.0479438	0.364818
CCNA2	ENSG00000145386	ENSG00000145386.11	335.683	-0.524819	0.265372	-1.97767	0.0479657	0.364869
RUNDC3B	ENSG00000105784	ENSG00000105784.15	31.0269	-0.83173	0.420624	-1.97737	0.0479994	0.365011
SPAG5	ENSG00000076382	ENSG00000076382.17	389.094	-0.359996	0.182088	-1.97705	0.0480363	0.365169
ERI1	ENSG00000104626	ENSG00000104626.15	1945.04	-0.249699	0.126319	-1.97673	0.0480724	0.365169
RYR2	ENSG00000198626	ENSG00000198626.17	29.1886	-1.00769	0.509795	-1.97665	0.0480809	0.365169
MUSTN1	ENSG00000272573	ENSG00000272573.6	11.2622	0.898277	0.454448	1.97663	0.0480833	0.365169
BABAM1	ENSG00000105393	ENSG00000105393.16	2873.47	-0.395584	0.200203	-1.97592	0.0481642	0.365169
MTCH2	ENSG00000109919	ENSG00000109919.10	3675.38	-0.272615	0.137972	-1.97587	0.0481699	0.365169
KCNMB4	ENSG00000135643	ENSG00000135643.5	188	-0.395918	0.200378	-1.97585	0.0481715	0.365169
SNRPD2	ENSG00000125743	ENSG00000125743.11	2948.98	-0.591385	0.29931	-1.97583	0.0481744	0.365169
NA	ENSG00000248969	ENSG00000248969.1	6.55944	1.17011	0.592254	1.97569	0.04819	0.365169
ATG16L2	ENSG00000168010	ENSG00000168010.11	69960.6	0.49196	0.249019	1.97559	0.0482009	0.365169
CFAP77	ENSG00000188523	ENSG00000188523.9	9.41336	-1.32107	0.668749	-1.97543	0.0482189	0.365169
FGD3	ENSG00000127084	ENSG00000127084.19	76898.8	0.396307	0.20062	1.97542	0.048221	0.365169
NA	ENSG00000236710	ENSG00000236710.1	6.4662	-1.33583	0.67625	-1.97535	0.048229	0.365169
EDC4	ENSG00000038358	ENSG00000038358.15	6425.17	0.211675	0.107165	1.97523	0.0482423	0.365169
TMEM131	ENSG00000075568	ENSG00000075568.17	10814.7	0.195483	0.0989694	1.97518	0.0482476	0.365169
KDELR3	ENSG00000100196	ENSG00000100196.11	27.1436	-0.521918	0.264347	-1.97437	0.04834	0.365737
CXCR5	ENSG00000160683	ENSG00000160683.5	450.88	0.525621	0.266238	1.97425	0.048353	0.365737
NA	ENSG00000269889	ENSG00000269889.1	9.10548	-1.3817	0.699926	-1.97406	0.0483749	0.365788
NRDE2	ENSG00000119720	ENSG00000119720.18	2499.31	0.215428	0.109143	1.97381	0.0484035	0.365889
GAS5	ENSG00000234741	ENSG00000234741.8	4066.47	-0.46546	0.23594	-1.97279	0.0485195	0.366651
SLC35B2	ENSG00000157593	ENSG00000157593.19	2675.23	-0.228719	0.11597	-1.97223	0.0485833	0.366812
NA	ENSG00000278022	ENSG00000278022.1	13.1912	0.698233	0.354089	1.97192	0.0486192	0.366812
PTGER4	ENSG00000171522	ENSG00000171522.6	6048.99	0.412387	0.209137	1.97185	0.0486265	0.366812
PXYLP1	ENSG00000155893	ENSG00000155893.13	2151.13	0.441421	0.223867	1.9718	0.0486326	0.366812
NA	ENSG00000219410	ENSG00000219410.6	30.4704	0.538202	0.272958	1.97174	0.0486395	0.366812
RNF144B	ENSG00000137393	ENSG00000137393.10	10707.8	0.561137	0.284647	1.97134	0.0486848	0.366812
NA	ENSG00000234338	ENSG00000234338.1	39.8241	0.818093	0.415061	1.97102	0.048722	0.366812
NA	ENSG00000202522	ENSG00000202522.1	6.69909	1.23451	0.626359	1.97093	0.0487321	0.366812
SDCBPP3	ENSG00000232801	ENSG00000232801.1	8.3155	0.958177	0.486155	1.97093	0.0487322	0.366812
CCT2	ENSG00000166226	ENSG00000166226.13	4437.86	-0.344196	0.174656	-1.97071	0.0487569	0.366812
SYNJ1	ENSG00000159082	ENSG00000159082.18	5795	0.44559	0.226114	1.97064	0.0487647	0.366812
NA	ENSG00000261207	ENSG00000261207.1	31.2493	0.566538	0.287498	1.97058	0.0487716	0.366812
NA	ENSG00000272211	ENSG00000272211.1	75.2095	0.671192	0.340611	1.97056	0.0487746	0.366812
ELFN1	ENSG00000225968	ENSG00000225968.7	8.49144	-1.1452	0.58116	-1.97055	0.0487755	0.366812
NA	ENSG00000232096	ENSG00000232096.1	4.49985	1.40347	0.712233	1.97052	0.0487789	0.366812
SMIM47	ENSG00000261341	ENSG00000261341.7	7.7229	-1.37729	0.698967	-1.97047	0.0487844	0.366812
LPP	ENSG00000145012	ENSG00000145012.14	7260.5	0.428333	0.217411	1.97016	0.0488206	0.366932
FLJ33534	ENSG00000145063	ENSG00000145063.15	12.0851	0.617444	0.313416	1.97004	0.0488334	0.366932
NA	ENSG00000238063	ENSG00000238063.3	7.53213	1.1253	0.571308	1.96968	0.0488747	0.366932
LINC00640	ENSG00000258479	ENSG00000258479.6	12.1766	0.92994	0.47215	1.96958	0.0488861	0.366932
PSMA7	ENSG00000101182	ENSG00000101182.15	10998.2	-0.22032	0.11187	-1.96943	0.0489033	0.366932
FBXO6	ENSG00000116663	ENSG00000116663.11	2314.13	-0.454399	0.230741	-1.96931	0.0489178	0.366932
RASGRP2	ENSG00000068831	ENSG00000068831.19	46572	0.198804	0.100954	1.96926	0.0489235	0.366932
NA	ENSG00000285676	ENSG00000285676.1	56.6314	0.383648	0.194821	1.96923	0.0489266	0.366932
NA	ENSG00000067601	ENSG00000067601.8	118.354	0.272378	0.138324	1.96914	0.0489375	0.366932
SDSL	ENSG00000139410	ENSG00000139410.15	222.267	-0.511992	0.260105	-1.96841	0.0490213	0.367357
UBE2T	ENSG00000077152	ENSG00000077152.11	138.153	-0.495864	0.251918	-1.96836	0.0490271	0.367357
MIAT	ENSG00000225783	ENSG00000225783.8	5707.54	-0.43555	0.22129	-1.96823	0.0490416	0.367357
BOLA1	ENSG00000178096	ENSG00000178096.9	833.679	-0.316693	0.160917	-1.96805	0.0490621	0.367357
ANXA2	ENSG00000182718	ENSG00000182718.18	32068.5	-0.359505	0.182687	-1.96787	0.0490831	0.367357
TXNDC17	ENSG00000129235	ENSG00000129235.11	985.646	-0.373663	0.189904	-1.96764	0.0491089	0.367357
TBL1X	ENSG00000101849	ENSG00000101849.18	23296.8	0.42003	0.213474	1.9676	0.0491146	0.367357
NA	ENSG00000271821	ENSG00000271821.1	312.892	0.726869	0.369438	1.9675	0.0491258	0.367357
NA	ENSG00000269940	ENSG00000269940.1	81.5194	0.389953	0.198202	1.96745	0.0491313	0.367357
ZSCAN10	ENSG00000130182	ENSG00000130182.8	9.58702	0.925672	0.470598	1.96701	0.0491816	0.367619
JUND	ENSG00000130522	ENSG00000130522.6	31267.1	0.3453	0.175557	1.96688	0.049197	0.367619
PDE6G	ENSG00000185527	ENSG00000185527.12	316.812	-0.331557	0.168593	-1.96662	0.0492271	0.36773
NA	ENSG00000286360	ENSG00000286360.1	11.6957	-0.731013	0.371738	-1.96647	0.0492441	0.367743
MRPS7	ENSG00000125445	ENSG00000125445.11	2165.25	-0.305365	0.155304	-1.96625	0.0492699	0.367822
CLIP1	ENSG00000130779	ENSG00000130779.22	10266.8	0.399596	0.203277	1.96577	0.0493249	0.368118
NA	ENSG00000232300	ENSG00000232300.1	14.1168	0.932496	0.474489	1.96526	0.049384	0.368445
OTUD1	ENSG00000165312	ENSG00000165312.7	4617.65	0.353595	0.179938	1.96509	0.0494035	0.368477
NHEJ1	ENSG00000187736	ENSG00000187736.13	359.058	0.192048	0.0977465	1.96476	0.0494423	0.368652
SPDYE16	ENSG00000185040	ENSG00000185040.13	16.4601	0.665045	0.338535	1.96448	0.0494748	0.36878
FMNL2	ENSG00000157827	ENSG00000157827.20	404.07	0.522502	0.266062	1.96383	0.0495497	0.368811
NINJ1	ENSG00000131669	ENSG00000131669.10	40722.8	0.50473	0.257016	1.96381	0.049552	0.368811
NA	ENSG00000272825	ENSG00000272825.1	399.375	-0.377592	0.192286	-1.96369	0.0495655	0.368811
QKI	ENSG00000112531	ENSG00000112531.17	21381.5	0.501889	0.255589	1.96366	0.0495699	0.368811
YWHAH-AS1	ENSG00000128254	ENSG00000128254.16	53.3306	0.397167	0.202274	1.96351	0.049587	0.368811
NA	ENSG00000285591	ENSG00000285591.1	7.74821	1.10528	0.56295	1.96337	0.049603	0.368811
PAN3	ENSG00000152520	ENSG00000152520.14	12437.8	0.449392	0.228895	1.96331	0.0496104	0.368811
WDR82	ENSG00000164091	ENSG00000164091.12	30123.7	0.219791	0.111952	1.96326	0.0496162	0.368811
DISP2	ENSG00000140323	ENSG00000140323.6	109.716	0.398707	0.203085	1.96325	0.0496168	0.368811
ACSM3	ENSG00000005187	ENSG00000005187.12	563.228	-0.390043	0.19871	-1.96288	0.0496603	0.368999
SLMAP	ENSG00000163681	ENSG00000163681.16	6101.81	0.418333	0.213135	1.96276	0.0496735	0.368999
RUBCNL	ENSG00000102445	ENSG00000102445.20	11940.4	0.430039	0.219112	1.96264	0.0496879	0.368999
SSR3	ENSG00000114850	ENSG00000114850.7	6801.8	-0.225328	0.114859	-1.96177	0.0497889	0.369496
C10orf105	ENSG00000214688	ENSG00000214688.6	1082.78	0.61238	0.312176	1.96165	0.0498032	0.369496
NA	ENSG00000257221	ENSG00000257221.4	376.08	0.451339	0.230088	1.96159	0.0498099	0.369496
SUMO3	ENSG00000184900	ENSG00000184900.16	7073.76	-0.241478	0.123107	-1.96154	0.0498163	0.369496
FAM168A	ENSG00000054965	ENSG00000054965.11	8776.79	0.335919	0.171278	1.96125	0.0498502	0.369634
NA	ENSG00000279330	ENSG00000279330.1	516.157	0.477662	0.243627	1.96063	0.0499219	0.370028
DDN	ENSG00000181418	ENSG00000181418.8	6.62162	1.31794	0.672244	1.96051	0.0499365	0.370028
LINC01271	ENSG00000233077	ENSG00000233077.1	34.7941	0.912189	0.465308	1.9604	0.0499493	0.370028
ANAPC11	ENSG00000141552	ENSG00000141552.18	2193.96	-0.286347	0.146088	-1.96009	0.0499847	0.370149
NA	ENSG00000242198	ENSG00000242198.1	68.0233	0.621001	0.316843	1.95997	0.0499997	0.370149
NA	ENSG00000259668	ENSG00000259668.6	191.092	0.730114	0.372567	1.95969	0.0500326	0.370149
CCNJL	ENSG00000135083	ENSG00000135083.16	12109.7	0.67827	0.346123	1.95962	0.0500402	0.370149
ADAM28	ENSG00000042980	ENSG00000042980.13	3104.98	0.431452	0.220173	1.9596	0.0500425	0.370149
RAB43	ENSG00000172780	ENSG00000172780.17	833.925	0.434382	0.221721	1.95914	0.0500965	0.370238
NA	ENSG00000213740	ENSG00000213740.2	8.72728	-0.610085	0.311465	-1.95876	0.0501412	0.370238
NABP2	ENSG00000139579	ENSG00000139579.13	1291.97	-0.322119	0.164452	-1.95874	0.0501427	0.370238
LOC101928525	ENSG00000226706	ENSG00000226706.1	19.0963	-0.539241	0.27531	-1.95867	0.0501515	0.370238
TRAJ29	ENSG00000211860	ENSG00000211860.1	14.4978	-0.548304	0.279978	-1.95838	0.0501853	0.370238
AKR1A1	ENSG00000117448	ENSG00000117448.14	5120.3	-0.327349	0.167165	-1.95823	0.0502029	0.370238
PRSS51	ENSG00000253649	ENSG00000253649.5	62.2522	0.667471	0.340866	1.95816	0.0502108	0.370238
NA	ENSG00000255893	ENSG00000255893.1	36.6173	0.889335	0.454234	1.95788	0.0502444	0.370238
LOC101927245	ENSG00000283959	ENSG00000283959.1	28.7559	-0.680238	0.34747	-1.95769	0.0502668	0.370238
MYH7B	ENSG00000078814	ENSG00000078814.17	142.857	0.293038	0.149695	1.95757	0.0502803	0.370238
DERA	ENSG00000023697	ENSG00000023697.13	1692.09	-0.22408	0.114469	-1.95756	0.0502813	0.370238
LACTB2	ENSG00000147592	ENSG00000147592.9	376.191	-0.302733	0.154656	-1.95746	0.0502932	0.370238
NA	ENSG00000278600	ENSG00000278600.1	3214.43	0.474117	0.24222	1.95739	0.0503021	0.370238
TAOK1	ENSG00000160551	ENSG00000160551.12	11623.1	0.395427	0.202022	1.95735	0.0503067	0.370238
MYH9	ENSG00000100345	ENSG00000100345.22	219897	0.43058	0.219986	1.95731	0.0503115	0.370238
NA	ENSG00000267214	ENSG00000267214.1	11.3089	1.12721	0.575925	1.95721	0.0503228	0.370238
BCCIP	ENSG00000107949	ENSG00000107949.17	1556.4	-0.329016	0.168108	-1.95717	0.0503279	0.370238
CDT1	ENSG00000167513	ENSG00000167513.9	317.861	-0.694612	0.354912	-1.95714	0.0503312	0.370238
DOCK2	ENSG00000134516	ENSG00000134516.18	46396.8	0.289726	0.148046	1.957	0.0503472	0.370243
BTG3-AS1	ENSG00000280594	ENSG00000280594.1	9.20066	-1.15434	0.589958	-1.95665	0.050389	0.370435
KAT7	ENSG00000136504	ENSG00000136504.13	10169.7	0.21698	0.110901	1.95652	0.0504041	0.370435
PRPF3	ENSG00000117360	ENSG00000117360.13	8220.33	0.159598	0.0815914	1.95607	0.050457	0.370659
LOC100533629	ENSG00000232578	ENSG00000232578.4	43.0083	0.872769	0.446202	1.956	0.0504654	0.370659
RMND5A	ENSG00000153561	ENSG00000153561.13	14736.9	0.403187	0.206161	1.9557	0.050501	0.370798
CAMTA2	ENSG00000108509	ENSG00000108509.21	10759.9	0.30373	0.155327	1.95543	0.0505327	0.370798
LOC283038	ENSG00000228021	ENSG00000228021.7	9.27147	-1.02867	0.526094	-1.9553	0.0505474	0.370798
RAB38	ENSG00000123892	ENSG00000123892.12	87.0796	-0.428856	0.219345	-1.95516	0.0505637	0.370798
SMG5	ENSG00000198952	ENSG00000198952.8	17588.9	0.406848	0.208091	1.95514	0.0505667	0.370798
IGHV5-78	ENSG00000211978	ENSG00000211978.2	118.83	0.567823	0.290452	1.95496	0.050588	0.370798
SIRPB2	ENSG00000196209	ENSG00000196209.13	24003	0.579871	0.296655	1.95469	0.0506191	0.370798
AKAP8L	ENSG00000011243	ENSG00000011243.19	6050.91	0.256101	0.131023	1.95462	0.0506276	0.370798
SLIRP	ENSG00000119705	ENSG00000119705.10	382.628	-0.42667	0.21829	-1.95461	0.0506296	0.370798
AURKB	ENSG00000178999	ENSG00000178999.13	308.854	-0.497166	0.254366	-1.95453	0.0506382	0.370798
TSC2	ENSG00000103197	ENSG00000103197.18	10520	0.268718	0.137495	1.95438	0.0506563	0.370817
NIBAN2	ENSG00000136830	ENSG00000136830.12	4774.01	-0.34729	0.177757	-1.95374	0.0507325	0.371061
ZNF516-DT	ENSG00000275763	ENSG00000275763.3	53.0549	0.64768	0.33151	1.95373	0.0507337	0.371061
HMGN3	ENSG00000118418	ENSG00000118418.14	1611.46	-0.299206	0.153148	-1.95371	0.0507358	0.371061
LRR1	ENSG00000165501	ENSG00000165501.17	626.107	-0.212036	0.108544	-1.95346	0.0507657	0.371167
PCOLCE	ENSG00000106333	ENSG00000106333.13	319.929	-0.315096	0.161338	-1.95302	0.0508176	0.371434
ZFYVE27	ENSG00000155256	ENSG00000155256.18	8204.47	0.23958	0.122683	1.95284	0.0508388	0.371454
AVPR1A	ENSG00000166148	ENSG00000166148.4	78.9855	0.720256	0.368845	1.95273	0.0508511	0.371454
MTFMT	ENSG00000103707	ENSG00000103707.10	1656.08	0.327643	0.16782	1.95234	0.0508973	0.371567
MORC3	ENSG00000159256	ENSG00000159256.13	8317.89	0.320479	0.164151	1.95234	0.0508974	0.371567
WWP2	ENSG00000198373	ENSG00000198373.13	22866.5	0.387524	0.198548	1.95179	0.0509633	0.371935
NA	ENSG00000287920	ENSG00000287920.1	228.143	0.639576	0.327739	1.95148	0.0509999	0.371994
NA	ENSG00000261367	ENSG00000261367.1	50.2034	0.77375	0.396517	1.95137	0.0510134	0.371994
PPM1D	ENSG00000170836	ENSG00000170836.12	3659.13	0.338204	0.173341	1.9511	0.0510457	0.371994
NA	ENSG00000168405	ENSG00000168405.17	1230.42	-0.366854	0.188025	-1.95109	0.0510467	0.371994
NA	ENSG00000241859	ENSG00000241859.7	64.5435	0.851946	0.436663	1.95104	0.0510523	0.371994
SNX5	ENSG00000089006	ENSG00000089006.17	7569.6	-0.227339	0.11654	-1.95074	0.0510884	0.371994
NBPF26	ENSG00000273136	ENSG00000273136.7	1871.51	0.525883	0.269594	1.95065	0.0510988	0.371994
NA	ENSG00000274008	ENSG00000274008.1	39.914	0.740043	0.379387	1.95063	0.0511015	0.371994
GEMIN2	ENSG00000092208	ENSG00000092208.19	325.699	-0.342774	0.175732	-1.95055	0.0511104	0.371994
ETV7	ENSG00000010030	ENSG00000010030.14	1196.39	-0.977676	0.501281	-1.95036	0.0511338	0.372052
LOC645967	ENSG00000278899	ENSG00000278899.1	13.8371	-0.602944	0.309194	-1.95005	0.0511703	0.37212
ARHGAP11B	ENSG00000285077	ENSG00000285077.2	31.9809	-0.397339	0.203778	-1.94986	0.0511926	0.37212
KIAA0513	ENSG00000135709	ENSG00000135709.13	22895.5	0.435673	0.223453	1.94973	0.0512087	0.37212
KAT5	ENSG00000172977	ENSG00000172977.13	2384.71	0.20223	0.103729	1.94961	0.0512228	0.37212
RPS3AP5	ENSG00000178429	ENSG00000178429.9	8.35271	-1.09922	0.563886	-1.94936	0.0512529	0.37212
NA	ENSG00000267461	ENSG00000267461.1	7.2831	1.06468	0.546212	1.94921	0.0512702	0.37212
TSC22D3	ENSG00000157514	ENSG00000157514.17	158172	0.93596	0.480184	1.94917	0.0512751	0.37212
LINC01980	ENSG00000225548	ENSG00000225548.7	13.893	-0.670686	0.344111	-1.94904	0.051291	0.37212
NA	ENSG00000241030	ENSG00000241030.1	8.39852	0.832781	0.427324	1.94883	0.0513159	0.37212
IGKV2-30	ENSG00000243238	ENSG00000243238.1	943.608	-0.691327	0.354767	-1.94868	0.0513336	0.37212
RFX2-AS1	ENSG00000267262	ENSG00000267262.1	14.981	0.914214	0.469181	1.94853	0.0513516	0.37212
NA	ENSG00000226085	ENSG00000226085.3	67.0623	-0.365714	0.187694	-1.94845	0.0513607	0.37212
MYL6	ENSG00000092841	ENSG00000092841.19	34552.4	-0.491933	0.252483	-1.94838	0.0513695	0.37212
NA	ENSG00000199906	ENSG00000199906.1	40.0162	-0.449297	0.230603	-1.94836	0.0513722	0.37212
VAPB	ENSG00000124164	ENSG00000124164.16	5243.79	0.205523	0.105498	1.94812	0.0514003	0.37212
DLGAP4	ENSG00000080845	ENSG00000080845.19	7205.29	0.218926	0.112379	1.9481	0.0514027	0.37212
WASL-DT	ENSG00000272686	ENSG00000272686.1	143.709	-0.478024	0.245383	-1.94808	0.0514057	0.37212
WASF2	ENSG00000158195	ENSG00000158195.11	53436.6	0.316417	0.162449	1.94779	0.0514398	0.372122
DAPK2	ENSG00000035664	ENSG00000035664.11	9750.04	0.652883	0.335193	1.94778	0.0514408	0.372122
ZNF317	ENSG00000130803	ENSG00000130803.15	5674.02	0.121577	0.0624212	1.94769	0.0514524	0.372122
TUBGCP3	ENSG00000126216	ENSG00000126216.15	5637.86	0.277135	0.142398	1.9462	0.0516302	0.373108
STX18	ENSG00000168818	ENSG00000168818.10	2444.25	-0.217005	0.111503	-1.94618	0.0516326	0.373108
SCG5	ENSG00000166922	ENSG00000166922.8	16.1135	-0.617556	0.317351	-1.94597	0.0516582	0.373108
MRPS35	ENSG00000061794	ENSG00000061794.13	2447.82	-0.257911	0.132538	-1.94594	0.0516618	0.373108
GMPPB	ENSG00000173540	ENSG00000173540.14	1728.57	-0.236568	0.121572	-1.94591	0.0516661	0.373108
CENPX	ENSG00000169689	ENSG00000169689.15	1133.02	-0.332585	0.170951	-1.9455	0.0517144	0.373313
CNNM2	ENSG00000148842	ENSG00000148842.18	982.894	0.166246	0.0854552	1.94541	0.0517254	0.373313
LINC02648	ENSG00000225948	ENSG00000225948.2	222.865	-0.484938	0.249291	-1.94527	0.0517424	0.373323
STRN4	ENSG00000090372	ENSG00000090372.15	15868.1	0.333076	0.171245	1.94502	0.0517723	0.373427
TJP2	ENSG00000119139	ENSG00000119139.21	47.2565	0.548206	0.281902	1.94467	0.0518143	0.373618
CERS6-AS1	ENSG00000227617	ENSG00000227617.9	5.6849	-0.813477	0.418363	-1.94443	0.051844	0.373656
NA	ENSG00000273674	ENSG00000273674.5	15.2696	-0.822889	0.423216	-1.94437	0.0518506	0.373656
MSN	ENSG00000147065	ENSG00000147065.17	247923	0.360215	0.185294	1.94402	0.0518928	0.373743
TCF7L2	ENSG00000148737	ENSG00000148737.17	2263.42	0.432192	0.22232	1.94401	0.0518939	0.373743
MRPS15	ENSG00000116898	ENSG00000116898.12	2284.48	-0.327038	0.16824	-1.94389	0.0519092	0.373743
OSBPL11	ENSG00000144909	ENSG00000144909.8	9635.06	0.461924	0.237648	1.94373	0.051928	0.373767
CDR2L	ENSG00000109089	ENSG00000109089.7	49.1213	0.590847	0.304	1.94358	0.0519467	0.37379
PCP4L1	ENSG00000248485	ENSG00000248485.2	42.1886	0.646756	0.332859	1.94303	0.0520125	0.374056
NA	ENSG00000251593	ENSG00000251593.1	22.8914	0.588108	0.302679	1.94301	0.0520148	0.374056
NA	ENSG00000267904	ENSG00000267904.1	163.43	0.304386	0.156691	1.94259	0.0520654	0.374308
RC3H1	ENSG00000135870	ENSG00000135870.12	13987.6	0.410628	0.211408	1.94235	0.0520943	0.374355
EEPD1	ENSG00000122547	ENSG00000122547.11	5335.82	0.399707	0.205793	1.94228	0.0521029	0.374355
PDE4D	ENSG00000113448	ENSG00000113448.19	2086.01	-0.34528	0.177862	-1.94128	0.0522239	0.375112
SNHG8	ENSG00000269893	ENSG00000269893.8	1061.01	-0.482893	0.248793	-1.94094	0.0522654	0.375298
ALOX15B	ENSG00000179593	ENSG00000179593.16	713.957	0.971248	0.500505	1.94054	0.0523147	0.37554
LOC124906892	ENSG00000223834	ENSG00000223834.5	36.517	0.628183	0.323802	1.94002	0.0523769	0.375765
PRKD2	ENSG00000105287	ENSG00000105287.13	24710.3	0.367521	0.189442	1.94002	0.0523772	0.375765
PCNX3	ENSG00000197136	ENSG00000197136.5	10941.7	0.229683	0.118402	1.93986	0.0523964	0.375783
HK2-DT	ENSG00000272711	ENSG00000272711.1	185.211	-0.250261	0.129018	-1.93974	0.0524109	0.375783
NA	ENSG00000271717	ENSG00000271717.1	7.29729	1.18924	0.613216	1.93935	0.0524585	0.376012
NA	ENSG00000226964	ENSG00000226964.1	7.78662	-0.961045	0.495602	-1.93915	0.0524834	0.376077
MPHOSPH6	ENSG00000135698	ENSG00000135698.10	726.349	-0.326366	0.168315	-1.93902	0.0524987	0.376077
KLF13	ENSG00000169926	ENSG00000169926.11	50501.8	0.292773	0.151029	1.93852	0.0525599	0.376404
TP53BP2	ENSG00000143514	ENSG00000143514.17	4584.29	0.24912	0.128533	1.93818	0.0526018	0.376591
OSCP1	ENSG00000116885	ENSG00000116885.18	51.6914	0.53171	0.274438	1.93745	0.0526899	0.376908
NA	ENSG00000233029	ENSG00000233029.3	177.772	-0.696862	0.359685	-1.93742	0.0526937	0.376908
HDHD5	ENSG00000069998	ENSG00000069998.12	3219.13	-0.190987	0.0985867	-1.93725	0.0527148	0.376908
TGM2	ENSG00000198959	ENSG00000198959.12	1412.62	-0.72879	0.376211	-1.93719	0.0527227	0.376908
CSAD	ENSG00000139631	ENSG00000139631.19	4538.97	0.450729	0.232674	1.93717	0.0527243	0.376908
MAOA	ENSG00000189221	ENSG00000189221.10	385.056	1.39863	0.722092	1.93692	0.0527555	0.377019
DRG1	ENSG00000185721	ENSG00000185721.13	2079.9	-0.293582	0.151588	-1.93671	0.0527805	0.377065
RP2	ENSG00000102218	ENSG00000102218.6	6847.92	0.571983	0.295353	1.93661	0.0527932	0.377065
UBB	ENSG00000170315	ENSG00000170315.14	81715.2	-0.743562	0.384022	-1.93625	0.0528372	0.377237
HIF1A	ENSG00000100644	ENSG00000100644.17	20122.8	0.40926	0.211387	1.93607	0.0528593	0.377237
MS4A2	ENSG00000149534	ENSG00000149534.9	419.199	-0.596514	0.308112	-1.93603	0.0528643	0.377237
DOK2	ENSG00000147443	ENSG00000147443.13	16345.8	-0.285699	0.147583	-1.93585	0.0528861	0.377281
RPL26P6	ENSG00000229659	ENSG00000229659.1	35.8417	-0.798273	0.412395	-1.9357	0.0529047	0.377294
CSGALNACT2	ENSG00000169826	ENSG00000169826.8	12313.4	0.577739	0.298484	1.93558	0.0529193	0.377294
NA	ENSG00000279794	ENSG00000279794.1	16.9973	0.715149	0.369512	1.93539	0.0529428	0.377351
CDC42BPB	ENSG00000198752	ENSG00000198752.11	1086.41	0.264095	0.136469	1.9352	0.0529662	0.377406
MS4A4E	ENSG00000214787	ENSG00000214787.10	632.982	-0.307555	0.158954	-1.93487	0.0530065	0.377581
COL25A1	ENSG00000188517	ENSG00000188517.16	9.09058	0.903274	0.466966	1.93435	0.0530705	0.37786
CD46	ENSG00000117335	ENSG00000117335.20	62206.5	0.54391	0.281205	1.93421	0.0530871	0.37786
CYBRD1	ENSG00000071967	ENSG00000071967.12	7370.73	0.541884	0.280164	1.93417	0.0530927	0.37786
CREBL2	ENSG00000111269	ENSG00000111269.3	5553.27	-0.259863	0.134367	-1.93397	0.0531164	0.377917
RPS7	ENSG00000171863	ENSG00000171863.15	11157.2	-0.603112	0.311983	-1.93316	0.0532167	0.378433
MARF1	ENSG00000166783	ENSG00000166783.22	35170.3	0.388332	0.200882	1.93313	0.0532204	0.378433
HIC2	ENSG00000169635	ENSG00000169635.10	1490.84	0.207101	0.107145	1.93291	0.0532476	0.378515
KLHL36	ENSG00000135686	ENSG00000135686.13	8727.37	0.216076	0.111837	1.93207	0.0533512	0.37914
ABTB2	ENSG00000166016	ENSG00000166016.6	579.128	-0.344889	0.178543	-1.93168	0.0533987	0.379365
GPR75	ENSG00000119737	ENSG00000119737.6	78.5796	0.469136	0.242894	1.93144	0.0534284	0.379378
SPAG6	ENSG00000077327	ENSG00000077327.16	32.5004	0.647987	0.335511	1.93134	0.0534407	0.379378
IGHJ3P	ENSG00000237111	ENSG00000237111.1	115.17	0.554344	0.287034	1.93129	0.0534477	0.379378
ASB12	ENSG00000198881	ENSG00000198881.10	13.6435	-0.590066	0.305553	-1.93114	0.0534656	0.379393
SYNRG	ENSG00000275066	ENSG00000275066.5	13816.2	0.200423	0.103799	1.93087	0.0534995	0.379522
PCM1	ENSG00000078674	ENSG00000078674.18	10495.7	0.240623	0.124643	1.93051	0.0535441	0.379673
HIVEP3	ENSG00000127124	ENSG00000127124.16	1677.94	-0.335507	0.173801	-1.93041	0.0535565	0.379673
TREML4	ENSG00000188056	ENSG00000188056.12	752.724	1.07888	0.558916	1.93031	0.0535681	0.379673
MTCYBP11	ENSG00000224288	ENSG00000224288.2	4.03685	1.36339	0.706377	1.93011	0.0535926	0.379689
NA	ENSG00000225695	ENSG00000225695.1	9.98032	0.780694	0.404501	1.93002	0.0536047	0.379689
NA	ENSG00000244327	ENSG00000244327.1	3.68387	1.49433	0.774337	1.92981	0.0536301	0.379689
TENT5C	ENSG00000183508	ENSG00000183508.5	15741.8	-0.771071	0.399563	-1.92979	0.0536334	0.379689
ITGA11	ENSG00000137809	ENSG00000137809.17	36.0869	-0.818328	0.424088	-1.92962	0.0536542	0.379725
NA	ENSG00000198618	ENSG00000198618.5	241.332	-0.491921	0.255061	-1.92864	0.0537751	0.380375
SRD5A1	ENSG00000145545	ENSG00000145545.12	1343.21	-0.215742	0.111867	-1.92856	0.0537859	0.380375
EIF2S1	ENSG00000134001	ENSG00000134001.15	3866.45	-0.241558	0.125257	-1.9285	0.0537935	0.380375
SAFB2	ENSG00000130254	ENSG00000130254.12	9421.2	0.319521	0.16573	1.92797	0.053859	0.380508
MADCAM1	ENSG00000099866	ENSG00000099866.16	318.617	0.669466	0.347247	1.92792	0.0538646	0.380508
NA	ENSG00000267546	ENSG00000267546.2	100.434	0.522916	0.271258	1.92774	0.0538869	0.380508
HSF4	ENSG00000102878	ENSG00000102878.18	360.135	-0.380393	0.197327	-1.92773	0.0538892	0.380508
ARG1	ENSG00000118520	ENSG00000118520.15	2784.5	0.900382	0.467073	1.92771	0.0538912	0.380508
ASGR2	ENSG00000161944	ENSG00000161944.16	2633.05	-0.521734	0.270704	-1.92732	0.0539394	0.380685
LOC101927793	ENSG00000259881	ENSG00000259881.1	218.016	0.505352	0.26222	1.9272	0.0539541	0.380685
MYC	ENSG00000136997	ENSG00000136997.21	8743.83	-0.267901	0.139025	-1.92699	0.0539807	0.380685
NA	ENSG00000235505	ENSG00000235505.7	530.955	-0.348339	0.180786	-1.9268	0.0540043	0.380685
HECA	ENSG00000112406	ENSG00000112406.5	20380.7	0.346974	0.180089	1.92668	0.0540194	0.380685
NA	ENSG00000260660	ENSG00000260660.4	79.1884	0.511516	0.265502	1.9266	0.0540295	0.380685
NA	ENSG00000283633	ENSG00000283633.1	1529.2	0.632401	0.32826	1.92653	0.0540386	0.380685
NA	ENSG00000245667	ENSG00000245667.2	37.1916	0.540114	0.280361	1.92649	0.0540427	0.380685
NA	ENSG00000219565	ENSG00000219565.2	6.7815	1.16794	0.60638	1.92609	0.0540928	0.380927
PIANP	ENSG00000139200	ENSG00000139200.14	146.51	0.385721	0.200307	1.92565	0.0541479	0.381179
NACA	ENSG00000196531	ENSG00000196531.14	40679.5	-0.323388	0.16795	-1.9255	0.0541668	0.381179
DHX8	ENSG00000067596	ENSG00000067596.12	12358.7	0.292154	0.151735	1.92543	0.0541762	0.381179
AKT1	ENSG00000142208	ENSG00000142208.18	17123.4	0.312813	0.162499	1.92501	0.0542282	0.381375
ADORA3	ENSG00000282608	ENSG00000282608.2	456.282	-0.683889	0.355276	-1.92495	0.0542356	0.381375
CRKL	ENSG00000099942	ENSG00000099942.13	16506	0.290773	0.151072	1.92473	0.0542633	0.381411
ZDHHC5	ENSG00000156599	ENSG00000156599.11	15253.7	0.24983	0.129806	1.92465	0.0542736	0.381411
MPPE1	ENSG00000154889	ENSG00000154889.17	6912.63	0.40868	0.212365	1.92442	0.0543015	0.381411
UBE3B	ENSG00000151148	ENSG00000151148.14	6684.38	0.23498	0.122106	1.9244	0.054305	0.381411
KIF13A	ENSG00000137177	ENSG00000137177.20	8597.15	0.512674	0.266424	1.92428	0.0543199	0.381411
NA	ENSG00000226330	ENSG00000226330.1	5.77418	0.944637	0.491005	1.92388	0.0543693	0.381582
NUP58	ENSG00000139496	ENSG00000139496.16	6815.04	0.490938	0.255202	1.92372	0.0543898	0.381582
DENND5A	ENSG00000184014	ENSG00000184014.9	39834.8	0.41793	0.217253	1.9237	0.0543918	0.381582
MTMR3	ENSG00000100330	ENSG00000100330.16	5632.15	0.483121	0.251197	1.92327	0.0544457	0.381703
NA	ENSG00000230113	ENSG00000230113.1	10.6841	-0.96697	0.502791	-1.9232	0.0544543	0.381703
MARCKSL1	ENSG00000175130	ENSG00000175130.7	12156.4	0.267465	0.139074	1.92319	0.0544566	0.381703
NA	ENSG00000241743	ENSG00000241743.4	43.5581	-1.53695	0.799224	-1.92305	0.0544739	0.381706
KIF18B	ENSG00000186185	ENSG00000186185.14	113.195	-0.756724	0.393545	-1.92284	0.0545	0.381706
PIK3CA	ENSG00000121879	ENSG00000121879.6	4862.29	0.370316	0.192601	1.92271	0.0545163	0.381706
NIPSNAP1	ENSG00000184117	ENSG00000184117.12	3171.28	-0.16502	0.085828	-1.92268	0.0545203	0.381706
CCNE1	ENSG00000105173	ENSG00000105173.14	197.231	-0.388182	0.201927	-1.92239	0.0545573	0.381854
NA	ENSG00000271947	ENSG00000271947.1	20.7205	-0.711365	0.37007	-1.92224	0.0545751	0.381867
TMEM229B	ENSG00000198133	ENSG00000198133.9	4037.17	-0.256365	0.133421	-1.92147	0.054672	0.382434
LIG3	ENSG00000005156	ENSG00000005156.12	2463.4	0.163395	0.0850638	1.92085	0.05475	0.382869
HS3ST3A1	ENSG00000153976	ENSG00000153976.3	30.934	0.99583	0.518473	1.9207	0.0547699	0.382897
TOR3A	ENSG00000186283	ENSG00000186283.14	3859.45	-0.192633	0.10031	-1.92039	0.0548089	0.383058
OLA1	ENSG00000138430	ENSG00000138430.16	3231.56	-0.325477	0.169532	-1.91986	0.0548754	0.383214
GPATCH1	ENSG00000076650	ENSG00000076650.7	1801.32	0.175051	0.0911851	1.91973	0.0548921	0.383214
NAGA	ENSG00000198951	ENSG00000198951.12	10764.8	-0.235817	0.122848	-1.91958	0.0549105	0.383214
PACS1	ENSG00000175115	ENSG00000175115.13	49848.3	0.358481	0.186756	1.91952	0.0549191	0.383214
LGALS9B	ENSG00000170298	ENSG00000170298.16	161.286	-0.627155	0.326735	-1.91946	0.0549257	0.383214
NA	ENSG00000275888	ENSG00000275888.1	454.028	0.483143	0.251708	1.91946	0.0549267	0.383214
SLC11A1	ENSG00000018280	ENSG00000018280.17	71538.5	0.540916	0.281843	1.91921	0.0549574	0.383318
NA	ENSG00000266777	ENSG00000266777.1	203.067	0.386523	0.201453	1.91867	0.0550256	0.383605
NA	ENSG00000248641	ENSG00000248641.1	18.7216	0.476493	0.248387	1.91835	0.0550664	0.383605
NA	ENSG00000245869	ENSG00000245869.2	20.7256	0.630677	0.328767	1.91831	0.0550719	0.383605
ATXN10	ENSG00000130638	ENSG00000130638.17	5514.6	-0.273898	0.142788	-1.91822	0.0550832	0.383605
PNMA6A	ENSG00000235961	ENSG00000235961.6	102.502	0.839068	0.437438	1.91814	0.0550932	0.383605
LOC100505774	ENSG00000226833	ENSG00000226833.6	151.781	0.519913	0.271052	1.91813	0.0550941	0.383605
APOO	ENSG00000184831	ENSG00000184831.14	318.554	-0.290466	0.151457	-1.91781	0.0551356	0.383783
MED13	ENSG00000108510	ENSG00000108510.10	9969.2	0.399173	0.208188	1.91737	0.055191	0.384057
ITPRID2	ENSG00000138434	ENSG00000138434.17	9823.96	0.45264	0.236116	1.91702	0.055235	0.384253
DGCR2	ENSG00000070413	ENSG00000070413.20	27542.4	0.403942	0.210767	1.91654	0.0552968	0.38437
YWHAQ	ENSG00000134308	ENSG00000134308.14	14945.4	-0.214633	0.111992	-1.9165	0.0553017	0.38437
NA	ENSG00000230724	ENSG00000230724.9	1201.87	0.56778	0.296302	1.91622	0.0553369	0.38437
FOXP3	ENSG00000049768	ENSG00000049768.17	1043.89	-0.455607	0.237771	-1.91616	0.0553442	0.38437
DLL4	ENSG00000128917	ENSG00000128917.8	14.8655	0.763652	0.398552	1.91607	0.0553567	0.38437
NA	ENSG00000250896	ENSG00000250896.1	19.6386	0.529587	0.276435	1.91577	0.0553942	0.38437
UVSSA	ENSG00000163945	ENSG00000163945.19	5129.47	0.305015	0.159223	1.91564	0.0554108	0.38437
LINC02901	ENSG00000203711	ENSG00000203711.14	6.12691	-1.13966	0.59496	-1.91553	0.0554255	0.38437
ITPR1	ENSG00000150995	ENSG00000150995.21	4761.91	0.326266	0.17033	1.9155	0.055429	0.38437
NA	ENSG00000240793	ENSG00000240793.1	10.0546	0.684282	0.357279	1.91526	0.0554593	0.38437
KAT8	ENSG00000103510	ENSG00000103510.20	10749.9	0.288965	0.150878	1.91522	0.0554648	0.38437
NA	ENSG00000233038	ENSG00000233038.6	314.422	0.4983	0.260182	1.91519	0.0554678	0.38437
CAPN2	ENSG00000162909	ENSG00000162909.18	25749.7	-0.21383	0.111652	-1.91515	0.0554739	0.38437
ZNF552	ENSG00000178935	ENSG00000178935.5	2535.35	0.41097	0.214591	1.91513	0.0554753	0.38437
NA	ENSG00000227240	ENSG00000227240.2	14.6955	-0.997862	0.521223	-1.91446	0.0555612	0.384547
RTN4RL1	ENSG00000185924	ENSG00000185924.7	66.9899	-0.483416	0.252508	-1.91446	0.0555619	0.384547
PAPSS2	ENSG00000198682	ENSG00000198682.13	971.19	0.430799	0.225044	1.91429	0.0555833	0.384547
LINC00511	ENSG00000227036	ENSG00000227036.8	26.3548	-0.58489	0.305541	-1.91427	0.0555851	0.384547
MYLK	ENSG00000065534	ENSG00000065534.19	1191.71	0.460058	0.24034	1.91419	0.0555954	0.384547
IFT81	ENSG00000122970	ENSG00000122970.16	97.8795	0.354739	0.185329	1.9141	0.0556071	0.384547
AGPAT3	ENSG00000160216	ENSG00000160216.21	10670.2	-0.223668	0.116855	-1.91406	0.0556125	0.384547
AMD1	ENSG00000123505	ENSG00000123505.19	17245.2	0.383645	0.200453	1.91389	0.0556346	0.384589
FBXO39	ENSG00000177294	ENSG00000177294.7	11.7647	-0.843518	0.440806	-1.91358	0.0556741	0.384752
SLC23A2	ENSG00000089057	ENSG00000089057.15	6502.65	0.282244	0.14751	1.91338	0.055699	0.384813
SLC7A6OS	ENSG00000103061	ENSG00000103061.13	776.555	0.184112	0.0962365	1.91312	0.0557327	0.384889
SBNO1-AS1	ENSG00000256092	ENSG00000256092.2	83.759	-0.345849	0.180798	-1.9129	0.0557608	0.384889
RPL35A	ENSG00000182899	ENSG00000182899.17	18837.6	-0.52058	0.27215	-1.91284	0.0557681	0.384889
SNX27	ENSG00000143376	ENSG00000143376.14	16621.2	0.462422	0.241751	1.9128	0.055774	0.384889
MRPL21	ENSG00000197345	ENSG00000197345.13	1232.94	-0.355977	0.186115	-1.91267	0.0557897	0.384889
PRR19	ENSG00000188368	ENSG00000188368.11	30.1787	-0.54407	0.284521	-1.91223	0.0558464	0.384963
SNX24	ENSG00000064652	ENSG00000064652.11	275.211	-0.281532	0.147227	-1.91222	0.0558476	0.384963
IHO1	ENSG00000173421	ENSG00000173421.17	73.773	0.650936	0.340409	1.91222	0.0558485	0.384963
TAT	ENSG00000198650	ENSG00000198650.11	7.90426	-1.18592	0.620273	-1.91193	0.0558849	0.385068
KATNBL1	ENSG00000134152	ENSG00000134152.11	6006.33	0.557498	0.291612	1.91178	0.0559045	0.385068
VAV2	ENSG00000160293	ENSG00000160293.17	2505.74	0.30822	0.161226	1.91172	0.0559117	0.385068
PSMG1	ENSG00000183527	ENSG00000183527.12	697.581	-0.306522	0.160396	-1.91103	0.0560002	0.38547
IST1	ENSG00000182149	ENSG00000182149.21	30604.7	0.256455	0.134198	1.91102	0.056002	0.38547
DNAJC3	ENSG00000102580	ENSG00000102580.15	12586.3	0.48589	0.254283	1.91082	0.0560274	0.385497
NA	ENSG00000258647	ENSG00000258647.6	10.5928	1.03604	0.542219	1.91074	0.056038	0.385497
RPS24	ENSG00000138326	ENSG00000138326.21	13564.2	-0.498991	0.261178	-1.91054	0.0560642	0.385568
STAT3	ENSG00000168610	ENSG00000168610.16	60376.3	0.444247	0.232565	1.91021	0.0561067	0.385709
LIMK1	ENSG00000106683	ENSG00000106683.15	7336.8	-0.289539	0.151584	-1.91009	0.0561221	0.385709
IGKJ3	ENSG00000211595	ENSG00000211595.2	55.8894	-0.62815	0.328874	-1.91	0.0561329	0.385709
LMAN1	ENSG00000074695	ENSG00000074695.6	4614.19	-0.260606	0.136481	-1.90947	0.0562012	0.385836
SLC38A6	ENSG00000139974	ENSG00000139974.16	427.64	-0.333421	0.174618	-1.90943	0.0562061	0.385836
HERPUD2	ENSG00000122557	ENSG00000122557.11	9602.87	0.26472	0.138639	1.90942	0.0562082	0.385836
NDUFS3	ENSG00000213619	ENSG00000213619.11	2782.37	-0.336371	0.176173	-1.90932	0.0562211	0.385836
GTF3A	ENSG00000122034	ENSG00000122034.17	11259.2	-0.278028	0.145622	-1.90924	0.0562314	0.385836
ACTR3-AS1	ENSG00000228857	ENSG00000228857.2	39.5179	-0.411802	0.215744	-1.90875	0.0562941	0.386109
JAKMIP1	ENSG00000152969	ENSG00000152969.20	96.053	-0.555404	0.290988	-1.90868	0.0563033	0.386109
TRIM71	ENSG00000206557	ENSG00000206557.6	26.5321	-0.539557	0.282781	-1.90804	0.0563863	0.386551
ARPC5L	ENSG00000136950	ENSG00000136950.13	2932.5	-0.247723	0.129838	-1.90793	0.0563998	0.386551
NA	ENSG00000272791	ENSG00000272791.1	37.8056	-0.513873	0.269364	-1.90773	0.0564265	0.386558
TIGD4	ENSG00000169989	ENSG00000169989.3	20.7075	0.788808	0.413491	1.90768	0.0564328	0.386558
MGAM2	ENSG00000257743	ENSG00000257743.8	1528.89	0.870202	0.456198	1.90751	0.0564547	0.386598
CABP7	ENSG00000100314	ENSG00000100314.4	80.1808	-0.347823	0.182363	-1.90731	0.0564801	0.38663
RNU6-920P	ENSG00000222858	ENSG00000222858.1	6.01821	1.13634	0.595807	1.90722	0.0564915	0.38663
ZXDC	ENSG00000070476	ENSG00000070476.15	7801.89	0.301828	0.158269	1.90705	0.0565138	0.38666
EP400	ENSG00000183495	ENSG00000183495.14	7619.42	0.224598	0.117779	1.90694	0.0565281	0.38666
PINLYP	ENSG00000234465	ENSG00000234465.11	54.6851	-0.551539	0.289253	-1.90677	0.05655	0.386701
NA	ENSG00000287401	ENSG00000287401.1	6.40042	1.09547	0.574644	1.90634	0.0566055	0.386883
NDRG3	ENSG00000101079	ENSG00000101079.21	7303.09	0.213082	0.11178	1.90626	0.0566164	0.386883
LINC00639	ENSG00000259070	ENSG00000259070.7	84.8606	0.773484	0.405773	1.9062	0.0566248	0.386883
RNU4-47P	ENSG00000222808	ENSG00000222808.1	46.838	-0.498316	0.261468	-1.90584	0.0566713	0.386988
CSF2RBP1	ENSG00000232254	ENSG00000232254.1	211.128	0.585386	0.307155	1.90583	0.0566723	0.386988
NA	ENSG00000229932	ENSG00000229932.3	31.6881	0.495757	0.260197	1.90531	0.0567397	0.387338
COX7B	ENSG00000131174	ENSG00000131174.7	1403.75	-0.506066	0.265664	-1.90491	0.0567919	0.387585
TIAM1-AS1	ENSG00000237594	ENSG00000237594.2	5.27711	-1.40517	0.737765	-1.90463	0.056828	0.387721
KIF3B	ENSG00000101350	ENSG00000101350.8	3240.47	0.111044	0.0583114	1.90432	0.0568684	0.387878
NA	ENSG00000278703	ENSG00000278703.1	8.71244	-0.910226	0.478008	-1.90421	0.0568832	0.387878
ENTPD1-AS1	ENSG00000226688	ENSG00000226688.7	233.04	0.390297	0.205005	1.90384	0.0569308	0.388074
PPP1R10	ENSG00000204569	ENSG00000204569.10	13590.3	0.251449	0.132082	1.90374	0.0569442	0.388074
IGKV2-40	ENSG00000273962	ENSG00000273962.2	21.5644	-0.821333	0.431537	-1.90327	0.0570048	0.388377
SELENOH	ENSG00000211450	ENSG00000211450.10	847.605	-0.31095	0.163395	-1.90305	0.0570338	0.388465
NA	ENSG00000258603	ENSG00000258603.4	5.03064	-1.40655	0.739251	-1.90267	0.0570837	0.38865
ID2	ENSG00000115738	ENSG00000115738.10	8469.28	-0.282858	0.148679	-1.90248	0.0571091	0.38865
KRT86	ENSG00000170442	ENSG00000170442.12	20.4807	-0.612763	0.322087	-1.90247	0.0571093	0.38865
NA	ENSG00000279432	ENSG00000279432.1	58.9586	0.582383	0.306239	1.90173	0.0572069	0.389128
NA	ENSG00000280063	ENSG00000280063.1	385.721	0.497304	0.261507	1.90169	0.0572119	0.389128
NA	ENSG00000248884	ENSG00000248884.1	7.59198	-1.09912	0.578229	-1.90083	0.0573239	0.389653
CCDC74A	ENSG00000163040	ENSG00000163040.15	8.03058	-0.830079	0.436706	-1.90077	0.057332	0.389653
CDH5	ENSG00000179776	ENSG00000179776.19	28.083	-0.934142	0.491473	-1.9007	0.0573419	0.389653
GSK3B	ENSG00000082701	ENSG00000082701.17	12470.2	0.354615	0.18658	1.9006	0.0573538	0.389653
USP24	ENSG00000162402	ENSG00000162402.14	11559.9	0.18001	0.0947554	1.89974	0.0574678	0.390189
RNF20	ENSG00000155827	ENSG00000155827.12	7267.81	0.220487	0.116069	1.89962	0.0574836	0.390189
STIM1	ENSG00000167323	ENSG00000167323.12	16631.9	0.236623	0.124566	1.89958	0.0574882	0.390189
DPY30	ENSG00000162961	ENSG00000162961.14	1113.95	-0.318403	0.167637	-1.89936	0.0575167	0.390189
LOC105372984	ENSG00000287684	ENSG00000287684.1	17.1911	0.825324	0.434562	1.89921	0.0575371	0.390189
AHCYL1	ENSG00000168710	ENSG00000168710.18	10637.3	0.199432	0.105021	1.89897	0.0575685	0.390189
ZMPSTE24	ENSG00000084073	ENSG00000084073.10	6295.21	0.477681	0.251562	1.89886	0.0575828	0.390189
TRNAU1AP	ENSG00000180098	ENSG00000180098.9	1710.04	-0.206867	0.108947	-1.8988	0.0575914	0.390189
ZNF329	ENSG00000181894	ENSG00000181894.15	1227.46	0.222264	0.117056	1.89879	0.0575926	0.390189
ANKRD17	ENSG00000132466	ENSG00000132466.19	8920.55	0.213514	0.112449	1.89877	0.0575946	0.390189
LOC124902027	ENSG00000287201	ENSG00000287201.1	229.879	0.616028	0.324562	1.89803	0.0576919	0.390713
BCRP3	ENSG00000215481	ENSG00000215481.9	22.6599	0.389364	0.205152	1.89792	0.057706	0.390713
WDR35	ENSG00000118965	ENSG00000118965.16	906.761	0.23617	0.124452	1.89768	0.0577377	0.390713
MYOZ3	ENSG00000164591	ENSG00000164591.14	11.746	0.729527	0.384472	1.89748	0.057765	0.390713
IGHV4-28	ENSG00000211952	ENSG00000211952.3	119.363	-0.702895	0.37045	-1.89741	0.0577741	0.390713
ACOXL-AS1	ENSG00000204581	ENSG00000204581.3	37.3479	0.66854	0.352351	1.89737	0.0577793	0.390713
NA	ENSG00000254750	ENSG00000254750.1	143.584	-0.579572	0.305473	-1.89729	0.0577891	0.390713
NA	ENSG00000258754	ENSG00000258754.8	60.4826	1.23906	0.653182	1.89696	0.0578335	0.390713
THUMPD2	ENSG00000138050	ENSG00000138050.15	591.591	-0.298977	0.157621	-1.8968	0.057854	0.390713
ANAPC15	ENSG00000110200	ENSG00000110200.8	489.967	-0.259691	0.136918	-1.89669	0.057869	0.390713
FBRS	ENSG00000156860	ENSG00000156860.16	27283	0.336822	0.177619	1.89631	0.0579186	0.390713
GMIP	ENSG00000089639	ENSG00000089639.11	45773.3	0.422125	0.222613	1.89623	0.0579298	0.390713
LSMEM1	ENSG00000181016	ENSG00000181016.9	265.149	0.59445	0.313503	1.89616	0.0579393	0.390713
SMIM15	ENSG00000188725	ENSG00000188725.8	1787.67	-0.308934	0.162928	-1.89613	0.0579424	0.390713
NA	ENSG00000263731	ENSG00000263731.1	121.576	-0.297801	0.157068	-1.896	0.0579599	0.390713
LYSET	ENSG00000153485	ENSG00000153485.6	656.736	-0.170254	0.0898009	-1.8959	0.0579731	0.390713
RAPGEF1	ENSG00000107263	ENSG00000107263.19	24892.5	0.267367	0.141027	1.89586	0.0579792	0.390713
GCH1	ENSG00000131979	ENSG00000131979.20	4922.35	-0.368463	0.194361	-1.89577	0.0579903	0.390713
NA	ENSG00000249896	ENSG00000249896.2	35.8086	-0.622451	0.328344	-1.89573	0.057996	0.390713
GBP4	ENSG00000162654	ENSG00000162654.9	9896.05	-0.473428	0.249735	-1.89573	0.0579964	0.390713
POLE4	ENSG00000115350	ENSG00000115350.12	1455.76	-0.448046	0.236402	-1.89527	0.0580563	0.390917
SMIM29-AS1	ENSG00000225339	ENSG00000225339.4	34.4528	0.525999	0.277609	1.89475	0.0581258	0.390917
CCDC38	ENSG00000165972	ENSG00000165972.13	5.85479	-0.777556	0.410387	-1.89469	0.0581338	0.390917
NA	ENSG00000255909	ENSG00000255909.1	8.05003	-1.13231	0.597627	-1.89467	0.0581358	0.390917
PTPRC-AS1	ENSG00000261573	ENSG00000261573.1	20.6609	0.701087	0.37004	1.89463	0.0581421	0.390917
CYP4F3	ENSG00000186529	ENSG00000186529.16	41470.3	0.623029	0.328856	1.89453	0.0581541	0.390917
ERBIN	ENSG00000112851	ENSG00000112851.15	17105.3	0.374539	0.197696	1.89452	0.0581562	0.390917
PDF	ENSG00000258429	ENSG00000258429.2	58.4338	-0.497568	0.262636	-1.89452	0.0581564	0.390917
IGLV3-12	ENSG00000211667	ENSG00000211667.3	103.803	-0.747013	0.394385	-1.89412	0.058209	0.391162
NA	ENSG00000235150	ENSG00000235150.1	36.4578	0.701249	0.370256	1.89396	0.0582308	0.391198
ENTPD4	ENSG00000197217	ENSG00000197217.13	11814.4	0.280922	0.148357	1.89355	0.058285	0.391454
NA	ENSG00000266473	ENSG00000266473.1	15.5344	-0.753335	0.397891	-1.89332	0.0583154	0.391549
NA	ENSG00000279407	ENSG00000279407.1	182.48	0.328221	0.173384	1.89303	0.0583541	0.391638
NA	ENSG00000283743	ENSG00000283743.2	25.1851	0.77264	0.408162	1.89297	0.0583612	0.391638
CD200R1L	ENSG00000206531	ENSG00000206531.10	8.06379	-1.08342	0.572463	-1.89255	0.0584173	0.391905
NEDD8	ENSG00000129559	ENSG00000129559.13	3615.07	-0.303274	0.160268	-1.8923	0.0584514	0.392004
DCAF5	ENSG00000139990	ENSG00000139990.18	10979.1	0.138995	0.0734616	1.89207	0.0584814	0.392004
MRPL48	ENSG00000175581	ENSG00000175581.14	1002.33	-0.410975	0.217212	-1.89204	0.0584852	0.392004
NA	ENSG00000270120	ENSG00000270120.1	120.097	0.659083	0.348379	1.89186	0.0585103	0.392004
NA	ENSG00000224513	ENSG00000224513.2	22.6611	1.40442	0.742468	1.89156	0.0585502	0.392004
GPR20	ENSG00000204882	ENSG00000204882.4	48.0371	0.796342	0.421015	1.89148	0.0585599	0.392004
RFC3	ENSG00000133119	ENSG00000133119.13	608.375	-0.280939	0.148529	-1.89148	0.0585603	0.392004
LOC100420096	ENSG00000258878	ENSG00000258878.1	13.0222	0.993922	0.52551	1.89135	0.0585779	0.392004
SPACA3	ENSG00000141316	ENSG00000141316.13	4.87691	-1.70793	0.903024	-1.89134	0.0585785	0.392004
NA	ENSG00000266783	ENSG00000266783.1	33.0087	0.458955	0.24268	1.89119	0.0585984	0.392028
SH2D3C	ENSG00000095370	ENSG00000095370.20	24204.7	0.360044	0.190396	1.89103	0.0586208	0.392069
PUM2	ENSG00000055917	ENSG00000055917.16	24636.8	0.295402	0.156237	1.89073	0.0586598	0.392116
RPL7P23	ENSG00000244363	ENSG00000244363.3	7.11366	-1.07716	0.569703	-1.89073	0.0586603	0.392116
OR6K4P	ENSG00000180437	ENSG00000180437.5	9.70845	-1.11948	0.592214	-1.89033	0.0587142	0.392349
PELI2	ENSG00000139946	ENSG00000139946.10	8645.28	0.46695	0.247034	1.89023	0.0587277	0.392349
NA	ENSG00000166763	ENSG00000166763.8	31.2778	-0.678795	0.359181	-1.88984	0.0587797	0.392587
NA	ENSG00000272689	ENSG00000272689.1	5.3425	-1.08167	0.572447	-1.88955	0.0588179	0.392609
HSPE1	ENSG00000115541	ENSG00000115541.11	452.111	-0.455476	0.241118	-1.88902	0.0588895	0.392609
RNF157	ENSG00000141576	ENSG00000141576.16	2361.83	-0.417483	0.221032	-1.88879	0.0589199	0.392609
MAP3K21	ENSG00000143674	ENSG00000143674.11	273.575	0.367192	0.194413	1.88872	0.0589288	0.392609
NA	ENSG00000272807	ENSG00000272807.1	112.164	-0.256585	0.135854	-1.88868	0.0589341	0.392609
KBTBD2	ENSG00000170852	ENSG00000170852.11	11445.5	0.349915	0.185285	1.88853	0.0589552	0.392609
MTND5P32	ENSG00000259379	ENSG00000259379.1	21.1535	1.08402	0.574005	1.88853	0.0589552	0.392609
BDNF-AS	ENSG00000245573	ENSG00000245573.9	90.0995	-0.472453	0.250207	-1.88825	0.0589925	0.392609
ANKZF1	ENSG00000163516	ENSG00000163516.14	9420.49	0.227868	0.120684	1.88814	0.0590077	0.392609
NA	ENSG00000258682	ENSG00000258682.1	136.322	0.492894	0.261049	1.88813	0.0590087	0.392609
MON1B	ENSG00000103111	ENSG00000103111.15	10868.5	0.280621	0.148631	1.88804	0.0590206	0.392609
NDEL1	ENSG00000166579	ENSG00000166579.16	24748.6	0.455556	0.241299	1.88793	0.059035	0.392609
TMEM98	ENSG00000006042	ENSG00000006042.12	29.5313	-1.23687	0.655218	-1.88773	0.0590626	0.392609
C9orf40	ENSG00000135045	ENSG00000135045.7	968.704	-0.298875	0.158339	-1.88757	0.0590841	0.392609
NA	ENSG00000242686	ENSG00000242686.4	8.95765	-0.793903	0.420599	-1.88756	0.0590856	0.392609
BNIP3P11	ENSG00000271550	ENSG00000271550.1	98.0115	0.742713	0.393498	1.88746	0.0590979	0.392609
SAMD8	ENSG00000156671	ENSG00000156671.15	4813.8	0.425785	0.225586	1.88746	0.0590981	0.392609
KPNA1	ENSG00000114030	ENSG00000114030.13	8264.85	0.2981	0.157938	1.88745	0.0591	0.392609
C1QB	ENSG00000173369	ENSG00000173369.17	455.189	-0.719954	0.38145	-1.88741	0.0591047	0.392609
MAGOH	ENSG00000162385	ENSG00000162385.11	1053.51	-0.329155	0.174398	-1.88738	0.0591089	0.392609
NA	ENSG00000196656	ENSG00000196656.7	167.811	-0.516051	0.273478	-1.887	0.0591609	0.392742
VMAC	ENSG00000187650	ENSG00000187650.4	1171.78	0.200694	0.106357	1.88699	0.0591616	0.392742
CNFN	ENSG00000105427	ENSG00000105427.10	106.989	0.543762	0.288222	1.88661	0.059213	0.392911
SGK1	ENSG00000118515	ENSG00000118515.12	12017.4	0.386232	0.204729	1.88656	0.0592196	0.392911
STX3	ENSG00000166900	ENSG00000166900.17	30948.4	0.528218	0.280058	1.8861	0.0592814	0.393166
NA	ENSG00000273026	ENSG00000273026.1	32.8919	-0.336965	0.178664	-1.88603	0.0592908	0.393166
ACOX1	ENSG00000161533	ENSG00000161533.12	21188.3	0.585993	0.310737	1.88582	0.0593194	0.393248
SRGAP2C	ENSG00000171943	ENSG00000171943.12	903.573	0.435659	0.23106	1.88548	0.0593652	0.393443
NA	ENSG00000280334	ENSG00000280334.1	64.4101	-0.375287	0.199099	-1.88493	0.059439	0.393824
ZNF586	ENSG00000083828	ENSG00000083828.16	3394.52	0.298902	0.158598	1.88466	0.0594759	0.393889
PSEN1	ENSG00000080815	ENSG00000080815.19	22827.3	0.352466	0.187028	1.88457	0.0594886	0.393889
LDAH	ENSG00000118961	ENSG00000118961.15	1291.71	-0.264374	0.140296	-1.88439	0.0595118	0.393889
NA	ENSG00000267117	ENSG00000267117.1	20.4842	0.633439	0.336159	1.88434	0.0595189	0.393889
LOC254896	ENSG00000284948	ENSG00000284948.1	136.345	0.793549	0.421148	1.88425	0.0595305	0.393889
LINC02723	ENSG00000231680	ENSG00000231680.1	302.22	-0.466576	0.247694	-1.88368	0.0596089	0.394299
TPCN2	ENSG00000162341	ENSG00000162341.18	2890.12	0.409322	0.217345	1.88328	0.0596622	0.394544
CBR1	ENSG00000159228	ENSG00000159228.13	1872.01	-0.323495	0.171802	-1.88296	0.0597063	0.394555
NA	ENSG00000271454	ENSG00000271454.1	4.81758	2.04282	1.08496	1.88285	0.0597204	0.394555
FAM136A	ENSG00000035141	ENSG00000035141.8	2069.5	-0.246006	0.130662	-1.88276	0.0597325	0.394555
USF3	ENSG00000176542	ENSG00000176542.10	4971.67	0.397492	0.211131	1.88268	0.0597442	0.394555
CPT2	ENSG00000157184	ENSG00000157184.7	1278.5	0.162434	0.0862786	1.88266	0.0597458	0.394555
CNPY2	ENSG00000257727	ENSG00000257727.6	347.774	-0.270036	0.14345	-1.88244	0.0597766	0.394647
LINC00892	ENSG00000233093	ENSG00000233093.6	161.693	-0.449085	0.23858	-1.88232	0.0597926	0.394647
STX19	ENSG00000178750	ENSG00000178750.3	5.79286	1.15708	0.614799	1.88205	0.0598287	0.394664
NUDT19	ENSG00000213965	ENSG00000213965.4	1328.26	-0.190542	0.101243	-1.88203	0.0598314	0.394664
MRPL47	ENSG00000136522	ENSG00000136522.14	716.756	-0.418537	0.222397	-1.88194	0.0598442	0.394664
SPINT1	ENSG00000166145	ENSG00000166145.15	3788.84	0.426953	0.22695	1.88126	0.0599363	0.395031
IGLV3-9	ENSG00000211670	ENSG00000211670.2	354.417	-0.667656	0.354912	-1.88119	0.0599461	0.395031
ARMH2	ENSG00000260286	ENSG00000260286.4	53.6772	0.493809	0.262506	1.88113	0.0599538	0.395031
CUL9	ENSG00000112659	ENSG00000112659.14	4581.17	0.173897	0.0924471	1.88105	0.0599655	0.395031
KCNE3	ENSG00000175538	ENSG00000175538.11	10776.3	0.464014	0.24673	1.88065	0.0600189	0.395275
CAMK1	ENSG00000134072	ENSG00000134072.11	475.414	-0.297205	0.158067	-1.88025	0.060074	0.395503
NA	ENSG00000261267	ENSG00000261267.1	21.3222	0.714637	0.380094	1.88016	0.0600864	0.395503
SH2B2	ENSG00000160999	ENSG00000160999.10	5007.1	0.373705	0.19883	1.87952	0.060174	0.395872
RUNDC1	ENSG00000198863	ENSG00000198863.7	3914.18	0.286935	0.152691	1.87918	0.0602195	0.395872
NA	ENSG00000277534	ENSG00000277534.1	84.7093	-0.409998	0.218197	-1.87903	0.0602408	0.395872
CIAPIN1	ENSG00000005194	ENSG00000005194.15	3671.63	-0.195586	0.104096	-1.8789	0.0602577	0.395872
EBP	ENSG00000147155	ENSG00000147155.11	783.82	-0.36459	0.194054	-1.87881	0.0602706	0.395872
NA	ENSG00000276570	ENSG00000276570.1	570.732	0.284167	0.151248	1.87881	0.0602707	0.395872
SULT1C4	ENSG00000198075	ENSG00000198075.10	21.2764	0.71494	0.380551	1.87869	0.0602863	0.395872
LINC01474	ENSG00000236849	ENSG00000236849.6	8.25501	-0.904335	0.481367	-1.87868	0.060288	0.395872
ATP7A	ENSG00000165240	ENSG00000165240.21	3469.96	0.409183	0.217805	1.87866	0.0602904	0.395872
DDX17	ENSG00000100201	ENSG00000100201.23	173007	0.318919	0.169818	1.878	0.0603815	0.396363
PKNOX1	ENSG00000160199	ENSG00000160199.15	3285.73	0.239352	0.127469	1.87773	0.0604178	0.396392
HYCC2	ENSG00000155744	ENSG00000155744.10	13471.2	0.601351	0.320255	1.87772	0.0604189	0.396392
ERF	ENSG00000105722	ENSG00000105722.10	9371.28	0.392165	0.208874	1.87752	0.0604468	0.396467
LRRK2	ENSG00000188906	ENSG00000188906.17	71436.4	0.582472	0.310292	1.87717	0.0604943	0.39667
NA	ENSG00000161149	ENSG00000161149.12	11.002	0.617989	0.329274	1.87682	0.0605426	0.396836
WIPF1	ENSG00000115935	ENSG00000115935.18	92269.5	0.36279	0.193307	1.87675	0.0605524	0.396836
NA	ENSG00000254974	ENSG00000254974.1	9.01879	0.937672	0.499687	1.87652	0.0605841	0.396935
PEPD	ENSG00000124299	ENSG00000124299.15	5048.65	-0.268693	0.143205	-1.87628	0.0606173	0.397045
CCDC93	ENSG00000125633	ENSG00000125633.11	6810.05	0.231906	0.123628	1.87583	0.060678	0.397192
NDUFB4	ENSG00000065518	ENSG00000065518.8	4381.64	-0.259386	0.138278	-1.87582	0.0606797	0.397192
RAB2B	ENSG00000129472	ENSG00000129472.15	3750.3	-0.360101	0.192016	-1.87537	0.0607419	0.397192
FCER2	ENSG00000104921	ENSG00000104921.15	6101.25	0.674414	0.35964	1.87525	0.0607583	0.397192
NANS	ENSG00000095380	ENSG00000095380.11	2780.12	-0.254508	0.135722	-1.87522	0.0607627	0.397192
LOC124900188	ENSG00000239005	ENSG00000239005.1	9.23824	1.23722	0.659794	1.87517	0.06077	0.397192
HILPDA	ENSG00000135245	ENSG00000135245.10	167.084	-0.282206	0.150512	-1.87497	0.0607963	0.397192
GPX1	ENSG00000233276	ENSG00000233276.8	60839.7	-0.552008	0.29441	-1.87497	0.0607974	0.397192
AKAP17A	ENSG00000197976	ENSG00000197976.12	14380.8	0.242544	0.12936	1.87495	0.0607994	0.397192
SAG	ENSG00000130561	ENSG00000130561.17	15.8831	-1.05678	0.563641	-1.87491	0.0608046	0.397192
C12orf75	ENSG00000235162	ENSG00000235162.9	1467.71	-0.392245	0.209222	-1.87478	0.060823	0.397204
HMGCR	ENSG00000113161	ENSG00000113161.17	8970.88	0.411255	0.219376	1.87466	0.06084	0.397207
LAMP2	ENSG00000005893	ENSG00000005893.16	52294.1	0.49394	0.263576	1.874	0.060931	0.397609
SMG7	ENSG00000116698	ENSG00000116698.21	17930.8	0.296077	0.157994	1.87397	0.0609345	0.397609
FANK1	ENSG00000203780	ENSG00000203780.12	48.6784	-0.676894	0.361268	-1.87366	0.060977	0.397779
NA	ENSG00000279203	ENSG00000279203.1	32.0362	0.437869	0.233744	1.87328	0.0610297	0.397785
EIF2S2	ENSG00000125977	ENSG00000125977.7	6957.27	-0.180448	0.0963373	-1.87309	0.0610566	0.397785
RRP12	ENSG00000052749	ENSG00000052749.14	11062.8	0.372355	0.198798	1.87303	0.061064	0.397785
NA	ENSG00000273199	ENSG00000273199.1	15.2247	-0.860796	0.45959	-1.87297	0.0610732	0.397785
CHAD	ENSG00000136457	ENSG00000136457.10	134.14	0.573484	0.306197	1.87292	0.0610789	0.397785
INO80D	ENSG00000114933	ENSG00000114933.16	5294.7	0.259784	0.138708	1.87289	0.0610837	0.397785
RAD51	ENSG00000051180	ENSG00000051180.17	182.654	-0.587468	0.313694	-1.87274	0.0611039	0.397785
IGHV1-2	ENSG00000211934	ENSG00000211934.3	1346.86	-0.637351	0.340356	-1.8726	0.0611232	0.397785
PHF20L1	ENSG00000129292	ENSG00000129292.21	10266.6	0.442132	0.236109	1.87258	0.0611266	0.397785
CD19	ENSG00000177455	ENSG00000177455.15	2948.39	0.541447	0.289174	1.87239	0.0611525	0.397846
FIS1	ENSG00000214253	ENSG00000214253.9	7652.68	-0.470427	0.251275	-1.87216	0.061185	0.39785
CCNK	ENSG00000090061	ENSG00000090061.17	1811.63	0.298528	0.15946	1.87212	0.0611898	0.39785
AGRN	ENSG00000188157	ENSG00000188157.15	422.887	-0.283382	0.151377	-1.87203	0.0612027	0.39785
H2AC25	ENSG00000181218	ENSG00000181218.5	358.538	-0.554943	0.296559	-1.87128	0.0613069	0.398421
FRYL	ENSG00000075539	ENSG00000075539.15	9198.28	0.268047	0.14327	1.87092	0.0613563	0.39856
FOXO1	ENSG00000150907	ENSG00000150907.10	7531.32	0.205407	0.109791	1.87088	0.0613615	0.39856
CENPL	ENSG00000120334	ENSG00000120334.16	316.729	-0.230353	0.123136	-1.87072	0.0613838	0.398598
DZIP1	ENSG00000134874	ENSG00000134874.18	5.52741	1.26312	0.675294	1.87048	0.0614178	0.398623
ZBTB21	ENSG00000173276	ENSG00000173276.14	1616.64	0.277244	0.148223	1.87045	0.0614215	0.398623
CREB3L1	ENSG00000157613	ENSG00000157613.11	6.43058	-0.989559	0.529088	-1.87031	0.0614406	0.398623
NA	ENSG00000233622	ENSG00000233622.3	333.804	0.384582	0.20565	1.87008	0.0614727	0.398623
LYPD8	ENSG00000259823	ENSG00000259823.6	18.4955	0.829875	0.443772	1.87005	0.061477	0.398623
NA	ENSG00000236308	ENSG00000236308.1	51.3793	0.455501	0.243593	1.86993	0.0614938	0.398623
ZC3H6	ENSG00000188177	ENSG00000188177.14	2466.12	0.226723	0.121251	1.86986	0.0615035	0.398623
NCOR2	ENSG00000196498	ENSG00000196498.13	13701.3	0.237503	0.127026	1.86972	0.061523	0.398642
PRDX6	ENSG00000117592	ENSG00000117592.9	34597.1	-0.526442	0.281596	-1.8695	0.0615539	0.398721
APOM	ENSG00000204444	ENSG00000204444.11	191.744	-0.31817	0.1702	-1.86939	0.0615684	0.398721
DPYSL2	ENSG00000092964	ENSG00000092964.18	7284.02	-0.263369	0.1409	-1.86919	0.0615968	0.398779
GCSIR	ENSG00000232520	ENSG00000232520.2	6.49304	-1.02679	0.549351	-1.86909	0.0616104	0.398779
NA	ENSG00000287766	ENSG00000287766.1	27.5627	0.493034	0.263813	1.86887	0.0616405	0.398867
RNASE2	ENSG00000169385	ENSG00000169385.3	3836.4	-0.558316	0.298773	-1.8687	0.0616648	0.398917
IKBKG	ENSG00000269335	ENSG00000269335.6	1632.2	0.337216	0.18048	1.86844	0.061701	0.399044
WDR33	ENSG00000136709	ENSG00000136709.12	10917.8	0.112447	0.0601917	1.86814	0.061742	0.399112
DOC2B	ENSG00000272636	ENSG00000272636.4	165.615	0.641087	0.343171	1.86812	0.0617447	0.399112
SCAF11	ENSG00000139218	ENSG00000139218.18	20782.6	0.332071	0.177769	1.86799	0.061763	0.399124
PLEKHG1	ENSG00000120278	ENSG00000120278.16	853.632	0.488757	0.261671	1.86783	0.0617853	0.399161
NA	ENSG00000234292	ENSG00000234292.3	11.0241	1.04095	0.557447	1.86735	0.0618525	0.399399
MRPL46	ENSG00000259494	ENSG00000259494.2	334.256	-0.280409	0.150174	-1.86723	0.0618698	0.399399
NA	ENSG00000251414	ENSG00000251414.1	40.2044	0.531007	0.284385	1.86721	0.0618719	0.399399
NA	ENSG00000259746	ENSG00000259746.1	4.43937	1.18191	0.633067	1.86695	0.061908	0.399525
PNISR	ENSG00000132424	ENSG00000132424.17	19778.6	0.331142	0.177389	1.86675	0.0619364	0.399601
SPC24	ENSG00000161888	ENSG00000161888.11	116.245	-0.570652	0.305732	-1.86651	0.0619703	0.399713
HEXA	ENSG00000213614	ENSG00000213614.11	2816.56	-0.145743	0.0780981	-1.86615	0.0620208	0.399847
GPR166P	ENSG00000220349	ENSG00000220349.4	10.515	-0.818205	0.438489	-1.86597	0.0620462	0.399847
JARID2-AS1	ENSG00000235488	ENSG00000235488.1	51.0432	0.630903	0.338115	1.86594	0.0620493	0.399847
MARCO	ENSG00000019169	ENSG00000019169.11	872.999	-0.566751	0.303755	-1.86582	0.0620667	0.399847
UTP18	ENSG00000011260	ENSG00000011260.14	3653.05	-0.222027	0.119001	-1.86577	0.0620742	0.399847
RNASEL	ENSG00000135828	ENSG00000135828.11	8104.67	0.400716	0.214871	1.86492	0.0621931	0.400435
RPL39	ENSG00000198918	ENSG00000198918.8	8181.6	-0.683364	0.366466	-1.86474	0.0622174	0.400435
C1orf226	ENSG00000239887	ENSG00000239887.6	89.551	0.638623	0.342487	1.86466	0.0622291	0.400435
PTPRC	ENSG00000081237	ENSG00000081237.20	221489	0.35727	0.191603	1.86464	0.062232	0.400435
LIN54	ENSG00000189308	ENSG00000189308.11	1909.97	0.377484	0.202465	1.86444	0.0622597	0.400498
NA	ENSG00000272864	ENSG00000272864.1	10.516	-0.982635	0.52707	-1.86433	0.0622749	0.400498
NA	ENSG00000258539	ENSG00000258539.1	40.5566	0.431097	0.231248	1.86421	0.0622916	0.400498
ASAP2	ENSG00000151693	ENSG00000151693.11	163.268	0.527531	0.28312	1.86328	0.0624232	0.401139
ZC3H12B	ENSG00000102053	ENSG00000102053.12	306.021	0.283604	0.152214	1.8632	0.0624347	0.401139
PRDM4-AS1	ENSG00000258136	ENSG00000258136.2	35.6679	0.46139	0.247673	1.8629	0.0624761	0.401139
PLXNC1-AS1	ENSG00000258035	ENSG00000258035.2	14.8366	0.923192	0.495569	1.86289	0.0624774	0.401139
LOC105375421	ENSG00000284523	ENSG00000284523.2	6.75349	-1.04284	0.559801	-1.86288	0.0624798	0.401139
CROT	ENSG00000005469	ENSG00000005469.12	931.719	-0.25697	0.137955	-1.86271	0.0625025	0.401139
MRPL58	ENSG00000167862	ENSG00000167862.10	877.17	-0.374211	0.200911	-1.86257	0.0625228	0.401139
LOC645485	ENSG00000285517	ENSG00000285517.1	7.63888	-1.16623	0.62615	-1.86254	0.0625267	0.401139
FUNDC2	ENSG00000165775	ENSG00000165775.18	4376.74	-0.531298	0.28527	-1.86244	0.0625411	0.401139
CHRNB1	ENSG00000170175	ENSG00000170175.11	668.835	-0.236027	0.126748	-1.86218	0.0625773	0.401264
VSIR	ENSG00000107738	ENSG00000107738.20	227362	0.534664	0.28715	1.86197	0.0626072	0.401325
ATP5F1B	ENSG00000110955	ENSG00000110955.9	42739	-0.205146	0.110182	-1.86188	0.0626201	0.401325
NA	ENSG00000285943	ENSG00000285943.1	53.4769	0.386095	0.207405	1.86155	0.0626664	0.401382
SUGT1	ENSG00000165416	ENSG00000165416.15	3080.88	-0.263798	0.141712	-1.86151	0.0626721	0.401382
CTSB	ENSG00000164733	ENSG00000164733.22	67711.1	-0.312553	0.167908	-1.86145	0.0626806	0.401382
NA	ENSG00000276148	ENSG00000276148.1	140.259	-0.324783	0.174507	-1.86114	0.062724	0.401382
SBF2	ENSG00000133812	ENSG00000133812.17	4446.76	0.451064	0.242382	1.86096	0.0627498	0.401382
TRIM33	ENSG00000197323	ENSG00000197323.12	8834.82	0.313748	0.168597	1.86093	0.0627534	0.401382
NA	ENSG00000273129	ENSG00000273129.2	80.479	0.658061	0.353627	1.86089	0.0627599	0.401382
PTPRS	ENSG00000105426	ENSG00000105426.17	648.487	0.450145	0.2419	1.86087	0.0627622	0.401382
ENO1	ENSG00000074800	ENSG00000074800.16	82543.8	-0.260477	0.140006	-1.86047	0.0628197	0.401566
SKIC2	ENSG00000204351	ENSG00000204351.12	8408.7	0.267443	0.143766	1.86027	0.062848	0.401566
TUBB1	ENSG00000101162	ENSG00000101162.4	12014.4	0.563613	0.302994	1.86015	0.0628646	0.401566
ADAMTSL4	ENSG00000143382	ENSG00000143382.16	5020.17	0.40704	0.218873	1.85971	0.0629265	0.401566
DOK7	ENSG00000175920	ENSG00000175920.18	249.697	0.541987	0.29145	1.85963	0.0629384	0.401566
DMRTC2	ENSG00000142025	ENSG00000142025.16	58.8449	0.687377	0.369644	1.85956	0.0629474	0.401566
NA	ENSG00000283341	ENSG00000283341.2	226.345	0.234251	0.125972	1.85955	0.0629497	0.401566
TSEN15	ENSG00000198860	ENSG00000198860.14	2513.18	-0.286112	0.153862	-1.85953	0.0629518	0.401566
NA	ENSG00000269243	ENSG00000269243.1	86.8187	0.469974	0.252775	1.85926	0.0629903	0.401566
DGLUCY	ENSG00000133943	ENSG00000133943.21	15021.3	0.382514	0.205736	1.85924	0.0629925	0.401566
CIRBP	ENSG00000099622	ENSG00000099622.14	35653.8	0.218241	0.117385	1.85918	0.063001	0.401566
NA	ENSG00000235238	ENSG00000235238.1	7.22447	-0.688769	0.370476	-1.85914	0.0630066	0.401566
EIF1AD	ENSG00000175376	ENSG00000175376.9	4160.03	0.166603	0.089613	1.85914	0.0630077	0.401566
RN7SL566P	ENSG00000241983	ENSG00000241983.3	13.4936	0.917921	0.493821	1.85881	0.0630535	0.401611
ANP32E	ENSG00000143401	ENSG00000143401.15	3414.34	-0.285441	0.153563	-1.8588	0.0630562	0.401611
NA	ENSG00000259687	ENSG00000259687.2	54.1307	0.687191	0.369741	1.85858	0.0630874	0.401611
ZNF350-AS1	ENSG00000269235	ENSG00000269235.2	72.8742	0.387701	0.208608	1.85852	0.0630955	0.401611
NA	ENSG00000268355	ENSG00000268355.1	24.8964	0.648645	0.349016	1.8585	0.0630982	0.401611
CLEC16A	ENSG00000038532	ENSG00000038532.16	4312.51	0.198561	0.106847	1.85838	0.0631153	0.401614
IGHD3-3	ENSG00000211930	ENSG00000211930.1	21.1884	0.799196	0.430107	1.85813	0.0631502	0.40173
SMARCA2	ENSG00000080503	ENSG00000080503.24	17137.2	0.196439	0.105729	1.85794	0.0631774	0.401797
SUCLG1	ENSG00000163541	ENSG00000163541.12	5023.11	-0.211801	0.114014	-1.85767	0.0632157	0.401841
ECE1-AS1	ENSG00000231105	ENSG00000231105.2	220.353	0.262503	0.141308	1.85766	0.0632177	0.401841
NA	ENSG00000226499	ENSG00000226499.1	7.04984	0.853198	0.459369	1.85733	0.0632645	0.401916
C17orf58	ENSG00000186665	ENSG00000186665.10	146.387	-0.288838	0.155519	-1.85726	0.0632748	0.401916
SEMA4B	ENSG00000185033	ENSG00000185033.14	19525	0.379955	0.204582	1.85722	0.0632796	0.401916
HEATR5A	ENSG00000129493	ENSG00000129493.15	1843.99	0.418201	0.225219	1.85686	0.063331	0.402128
LCA5	ENSG00000135338	ENSG00000135338.14	27.745	0.660227	0.355582	1.85675	0.0633463	0.402128
SPATA20	ENSG00000006282	ENSG00000006282.21	2315.36	-0.280412	0.151054	-1.85637	0.0634007	0.402367
ANTXRL	ENSG00000274209	ENSG00000274209.6	12.4081	1.02998	0.554929	1.85605	0.0634458	0.402547
IDH2	ENSG00000182054	ENSG00000182054.10	8411.58	-0.338766	0.1826	-1.85524	0.0635624	0.403122
SLC46A2	ENSG00000119457	ENSG00000119457.8	894.877	-0.290719	0.156717	-1.85507	0.0635868	0.403122
ARNT	ENSG00000143437	ENSG00000143437.21	9681.11	0.192628	0.103854	1.85479	0.0636255	0.403122
NA	ENSG00000288012	ENSG00000288012.1	22.4026	-0.627755	0.338459	-1.85474	0.0636328	0.403122
NA	ENSG00000278002	ENSG00000278002.1	33.4766	0.49983	0.269502	1.85464	0.063647	0.403122
CARD8	ENSG00000105483	ENSG00000105483.18	31562.4	0.400225	0.215801	1.8546	0.0636535	0.403122
CORO1C	ENSG00000110880	ENSG00000110880.11	18605.2	0.397732	0.214483	1.85438	0.0636851	0.403122
TLR8	ENSG00000101916	ENSG00000101916.12	33433	0.52216	0.281601	1.85426	0.0637022	0.403122
CPEB3	ENSG00000107864	ENSG00000107864.15	735.483	0.441852	0.238315	1.85407	0.0637289	0.403122
PLSCR1	ENSG00000188313	ENSG00000188313.13	8940.83	-0.465733	0.251195	-1.85407	0.0637293	0.403122
ASAH1	ENSG00000104763	ENSG00000104763.20	51137.5	0.473479	0.255374	1.85406	0.0637307	0.403122
LIF	ENSG00000128342	ENSG00000128342.5	24.4448	-0.66242	0.357289	-1.85401	0.0637372	0.403122
NA	ENSG00000275897	ENSG00000275897.1	6.05813	-0.967152	0.521697	-1.85386	0.0637593	0.403157
NA	ENSG00000279758	ENSG00000279758.1	22.4538	0.54975	0.296572	1.85368	0.0637849	0.403212
CNPY4	ENSG00000166997	ENSG00000166997.8	1315.33	-0.250989	0.135436	-1.85319	0.0638554	0.403552
NA	ENSG00000278985	ENSG00000278985.1	29.5084	-0.463853	0.250327	-1.85299	0.0638837	0.403579
RANBP3L	ENSG00000164188	ENSG00000164188.9	6.33483	0.796312	0.429785	1.85282	0.0639089	0.403579
MAP1A	ENSG00000166963	ENSG00000166963.13	603.567	0.342825	0.18503	1.8528	0.0639105	0.403579
ARFGEF1	ENSG00000066777	ENSG00000066777.9	12447	0.292442	0.157847	1.85269	0.0639267	0.403579
E4F1	ENSG00000167967	ENSG00000167967.16	3991.98	0.212048	0.114473	1.85239	0.0639696	0.403732
ICOS	ENSG00000163600	ENSG00000163600.13	1594.27	-0.40557	0.218956	-1.85229	0.0639845	0.403732
STXBP5-AS1	ENSG00000233452	ENSG00000233452.7	222.3	0.332533	0.179562	1.85191	0.0640385	0.403841
WDR48	ENSG00000114742	ENSG00000114742.14	7231.61	0.200932	0.108503	1.85185	0.0640474	0.403841
ARHGEF38	ENSG00000236699	ENSG00000236699.9	16.2986	-0.940537	0.507928	-1.85172	0.0640667	0.403841
SLC16A5	ENSG00000170190	ENSG00000170190.16	4631.22	0.375731	0.202915	1.85167	0.0640736	0.403841
NA	ENSG00000223345	ENSG00000223345.3	7.27962	1.09079	0.589111	1.85158	0.0640854	0.403841
FRAT1	ENSG00000165879	ENSG00000165879.9	19121.9	0.528139	0.285272	1.85135	0.0641189	0.403946
MAP3K20	ENSG00000091436	ENSG00000091436.17	2228.79	-0.334213	0.180542	-1.85116	0.0641464	0.404013
FAM246C	ENSG00000286025	ENSG00000286025.1	118.3	0.608941	0.329053	1.85059	0.0642293	0.404429
XIAP	ENSG00000101966	ENSG00000101966.13	5988.4	0.276844	0.149608	1.85046	0.0642478	0.404438
OAF	ENSG00000184232	ENSG00000184232.9	2340.13	-0.32749	0.176992	-1.85031	0.0642687	0.404438
NA	ENSG00000259986	ENSG00000259986.1	13.8652	-0.977434	0.528289	-1.85019	0.0642864	0.404438
TNKS	ENSG00000173273	ENSG00000173273.16	5322.53	0.237579	0.128413	1.85011	0.0642977	0.404438
SMAP2	ENSG00000084070	ENSG00000084070.12	237013	1.01066	0.546326	1.84992	0.0643248	0.404481
LOC100422526	ENSG00000229808	ENSG00000229808.1	282.244	0.565992	0.305972	1.84981	0.0643403	0.404481
NA	ENSG00000270871	ENSG00000270871.1	73.9717	0.477182	0.257988	1.84963	0.0643674	0.404481
AP1S1	ENSG00000106367	ENSG00000106367.15	1175.66	-0.293197	0.158519	-1.8496	0.0643717	0.404481
TM6SF1	ENSG00000136404	ENSG00000136404.16	2294.43	0.560082	0.302846	1.84939	0.0644012	0.40456
LSM3	ENSG00000170860	ENSG00000170860.4	650.972	-0.449722	0.243216	-1.84907	0.0644484	0.404752
MKI67	ENSG00000148773	ENSG00000148773.14	1077.91	-0.619205	0.334938	-1.84872	0.0644989	0.40488
NA	ENSG00000231655	ENSG00000231655.1	4.61761	1.10202	0.596171	1.84849	0.0645311	0.40488
BSDC1	ENSG00000160058	ENSG00000160058.19	10593.5	0.18546	0.100331	1.84849	0.0645314	0.40488
NA	ENSG00000278638	ENSG00000278638.2	15.8383	0.86913	0.470192	1.84846	0.0645361	0.40488
DHRS4L2	ENSG00000187630	ENSG00000187630.17	1298.72	-0.354006	0.191549	-1.84812	0.0645846	0.404979
FBRSL1	ENSG00000112787	ENSG00000112787.14	12320.8	0.201422	0.108995	1.84799	0.0646041	0.404979
ARID2	ENSG00000189079	ENSG00000189079.17	4836.44	0.251693	0.136201	1.84795	0.0646102	0.404979
PSMA4	ENSG00000041357	ENSG00000041357.16	4489.15	-0.322017	0.174294	-1.84755	0.0646679	0.404979
CALU	ENSG00000128595	ENSG00000128595.17	3463.94	-0.150858	0.0816572	-1.84746	0.0646807	0.404979
MIATNB	ENSG00000244625	ENSG00000244625.7	1499.79	0.196908	0.106586	1.84742	0.0646869	0.404979
PCDHGA11	ENSG00000253873	ENSG00000253873.6	8.44598	0.854395	0.462547	1.84715	0.0647252	0.404979
H2BC9	ENSG00000275713	ENSG00000275713.2	178.93	0.416735	0.225614	1.84711	0.0647307	0.404979
FAM106C	ENSG00000288235	ENSG00000288235.1	5.7327	1.29062	0.698786	1.84695	0.0647548	0.404979
NA	ENSG00000254332	ENSG00000254332.1	13.8848	0.587659	0.318185	1.84691	0.0647597	0.404979
MRPS16	ENSG00000182180	ENSG00000182180.14	2933.28	-0.17361	0.0940002	-1.84691	0.0647606	0.404979
NA	ENSG00000237352	ENSG00000237352.4	38.6993	-0.529507	0.286706	-1.84686	0.064767	0.404979
PHACTR1	ENSG00000112137	ENSG00000112137.18	868.416	0.463204	0.25081	1.84684	0.064771	0.404979
NA	ENSG00000266805	ENSG00000266805.1	10.7656	0.875436	0.474055	1.8467	0.064791	0.404979
MAP3K1	ENSG00000095015	ENSG00000095015.6	21593.1	0.350931	0.190041	1.84661	0.064804	0.404979
NA	ENSG00000267344	ENSG00000267344.1	371.636	0.442165	0.239486	1.84631	0.064847	0.405077
TARBP2	ENSG00000139546	ENSG00000139546.11	1693.95	-0.265046	0.143561	-1.84623	0.0648592	0.405077
CYC1	ENSG00000179091	ENSG00000179091.5	5409.13	-0.290341	0.157273	-1.8461	0.0648782	0.405077
LPXN	ENSG00000110031	ENSG00000110031.13	14561.2	-0.254441	0.137833	-1.846	0.0648917	0.405077
GNAZ	ENSG00000128266	ENSG00000128266.9	1277.86	0.488222	0.264487	1.84592	0.0649039	0.405077
BIRC6	ENSG00000115760	ENSG00000115760.14	13410.9	0.287621	0.155831	1.84572	0.0649331	0.405155
MRPS18C	ENSG00000163319	ENSG00000163319.11	380.175	-0.269393	0.145991	-1.84527	0.0649984	0.405457
NA	ENSG00000251333	ENSG00000251333.3	31.6806	0.541736	0.293634	1.84494	0.0650466	0.405579
F3	ENSG00000117525	ENSG00000117525.14	7.21613	-1.20232	0.651733	-1.8448	0.0650664	0.405579
NA	ENSG00000275162	ENSG00000275162.1	6.76694	0.897283	0.486482	1.84443	0.0651201	0.405579
NA	ENSG00000278472	ENSG00000278472.1	8.18917	-0.903636	0.489931	-1.84442	0.0651226	0.405579
LINC02345	ENSG00000259225	ENSG00000259225.7	24.2055	0.82077	0.44503	1.8443	0.0651389	0.405579
CYGB	ENSG00000161544	ENSG00000161544.10	43.0291	0.758401	0.411221	1.84427	0.0651441	0.405579
POFUT3	ENSG00000172728	ENSG00000172728.16	305.936	0.467565	0.253567	1.84395	0.0651905	0.405579
XXYLT1	ENSG00000173950	ENSG00000173950.16	1237.99	-0.14444	0.0783372	-1.84382	0.0652087	0.405579
MED22	ENSG00000148297	ENSG00000148297.16	6714.8	0.1895	0.102776	1.84382	0.0652089	0.405579
STAC	ENSG00000144681	ENSG00000144681.11	16.6593	-0.807788	0.438112	-1.84379	0.0652132	0.405579
NA	ENSG00000280206	ENSG00000280206.1	970.429	0.301862	0.163721	1.84376	0.0652181	0.405579
NA	ENSG00000256591	ENSG00000256591.5	69.1625	0.290359	0.157483	1.84375	0.0652199	0.405579
PGLYRP4	ENSG00000163218	ENSG00000163218.15	9.58483	0.932974	0.506154	1.84326	0.0652912	0.405918
PLXNB3	ENSG00000198753	ENSG00000198753.12	70.6262	0.709138	0.384833	1.84271	0.0653708	0.406253
LOC400499	ENSG00000188897	ENSG00000188897.9	10513.7	0.557375	0.302496	1.84259	0.0653895	0.406253
CASP7	ENSG00000165806	ENSG00000165806.21	1880.43	-0.306882	0.166562	-1.84245	0.0654093	0.406253
WASHC5-AS1	ENSG00000253167	ENSG00000253167.1	14.3701	0.72633	0.394254	1.84229	0.0654328	0.406253
TMEM127	ENSG00000135956	ENSG00000135956.9	35673.1	0.365307	0.198314	1.84207	0.0654655	0.406253
TMSB10	ENSG00000034510	ENSG00000034510.6	81853.5	-0.469388	0.254817	-1.84206	0.0654658	0.406253
NA	ENSG00000250711	ENSG00000250711.1	8.00955	-1.1754	0.638094	-1.84205	0.0654673	0.406253
ZNF704	ENSG00000164684	ENSG00000164684.13	24.3418	-0.649691	0.352716	-1.84197	0.0654801	0.406253
GTF2H5	ENSG00000272047	ENSG00000272047.3	773.72	-0.350274	0.190206	-1.84155	0.0655412	0.40647
ZNF335	ENSG00000198026	ENSG00000198026.8	7962.58	0.149551	0.081224	1.84122	0.0655893	0.40647
NA	ENSG00000272434	ENSG00000272434.1	11.4708	-0.675636	0.367002	-1.84096	0.0656275	0.40647
XPNPEP2	ENSG00000122121	ENSG00000122121.12	194.29	-0.432238	0.234793	-1.84093	0.0656318	0.40647
NA	ENSG00000238072	ENSG00000238072.1	11.4575	-0.575793	0.312777	-1.8409	0.0656359	0.40647
NA	ENSG00000263050	ENSG00000263050.1	10.968	0.898651	0.488162	1.84089	0.0656384	0.40647
FBXO33	ENSG00000165355	ENSG00000165355.7	4663.74	0.361401	0.196326	1.84082	0.0656478	0.40647
CDKN1C	ENSG00000129757	ENSG00000129757.15	1808.1	0.467032	0.253711	1.84081	0.06565	0.40647
RAB4A	ENSG00000168118	ENSG00000168118.12	2292.25	-0.226874	0.123258	-1.84064	0.0656748	0.406478
STX16-NPEPL1	ENSG00000254995	ENSG00000254995.4	619.049	0.38704	0.210283	1.84057	0.0656851	0.406478
UPRT	ENSG00000094841	ENSG00000094841.14	900.04	-0.211136	0.114729	-1.84031	0.0657229	0.406531
GRSF1	ENSG00000132463	ENSG00000132463.14	6653.56	-0.187407	0.101836	-1.84028	0.0657274	0.406531
TRAPPC14	ENSG00000146826	ENSG00000146826.17	11666.6	0.380042	0.20654	1.84004	0.0657627	0.406581
SPIB	ENSG00000269404	ENSG00000269404.7	2542.13	0.48472	0.263436	1.83999	0.0657701	0.406581
BRD4	ENSG00000141867	ENSG00000141867.19	23802.1	0.292327	0.158884	1.83988	0.0657861	0.406581
NFU1	ENSG00000169599	ENSG00000169599.13	886.354	-0.268192	0.145778	-1.83973	0.065808	0.406612
PIGR	ENSG00000162896	ENSG00000162896.6	25.0813	0.884292	0.480735	1.83946	0.0658478	0.406724
PHOSPHO1	ENSG00000173868	ENSG00000173868.12	79758	0.578848	0.314704	1.83934	0.0658654	0.406724
GIMAP2	ENSG00000106560	ENSG00000106560.11	6610.95	-0.252452	0.13726	-1.83922	0.0658825	0.406724
RPF1	ENSG00000117133	ENSG00000117133.11	2321.4	-0.279062	0.151734	-1.83915	0.0658937	0.406724
USP6NL	ENSG00000148429	ENSG00000148429.14	1661.32	0.302595	0.164542	1.83901	0.065913	0.406726
BIN3	ENSG00000147439	ENSG00000147439.13	3922.8	0.311278	0.169281	1.83883	0.0659399	0.406726
RASGEF1A	ENSG00000198915	ENSG00000198915.12	1260.88	0.550412	0.299332	1.8388	0.0659447	0.406726
SLC39A8	ENSG00000138821	ENSG00000138821.14	1709.46	-0.271071	0.147434	-1.83859	0.0659759	0.406815
NA	ENSG00000286555	ENSG00000286555.1	1442.31	0.43559	0.23698	1.83809	0.0660493	0.406975
ASXL3	ENSG00000141431	ENSG00000141431.13	8.54077	-1.41216	0.768295	-1.83804	0.0660566	0.406975
NA	ENSG00000248936	ENSG00000248936.1	108.063	0.703051	0.38251	1.83799	0.0660634	0.406975
ZNF892	ENSG00000233757	ENSG00000233757.6	22.9083	0.482396	0.26248	1.83784	0.0660863	0.406975
EPN2	ENSG00000072134	ENSG00000072134.15	438.791	0.475931	0.25897	1.83778	0.0660947	0.406975
NA	ENSG00000271752	ENSG00000271752.1	18.0401	-0.513477	0.279409	-1.83772	0.0661032	0.406975
NA	ENSG00000269886	ENSG00000269886.1	7.39913	-1.02075	0.555559	-1.83735	0.0661588	0.407004
CEP97	ENSG00000182504	ENSG00000182504.11	1594.08	0.446065	0.242789	1.83725	0.0661729	0.407004
TMF1	ENSG00000144747	ENSG00000144747.17	4920.91	0.362968	0.197561	1.83725	0.0661731	0.407004
NA	ENSG00000274487	ENSG00000274487.2	251.768	0.416541	0.226722	1.83723	0.0661756	0.407004
NA	ENSG00000222448	ENSG00000222448.1	6.96554	1.09917	0.598315	1.83712	0.0661928	0.407006
PLXNC1	ENSG00000136040	ENSG00000136040.9	61959.5	0.547569	0.298128	1.83669	0.066256	0.407291
CFAP68	ENSG00000137720	ENSG00000137720.8	420.23	-0.462011	0.251607	-1.83624	0.0663215	0.40759
NA	ENSG00000287631	ENSG00000287631.1	197.065	0.552816	0.301122	1.83585	0.0663795	0.407842
CEP131	ENSG00000141577	ENSG00000141577.14	939.483	0.337189	0.183697	1.83557	0.0664215	0.407996
RHNO1	ENSG00000171792	ENSG00000171792.11	1524.61	-0.232233	0.126546	-1.83517	0.0664807	0.408195
ALOX12	ENSG00000108839	ENSG00000108839.12	1311.15	0.40184	0.218972	1.83512	0.0664877	0.408195
CST7	ENSG00000077984	ENSG00000077984.6	39800.3	-0.550471	0.300038	-1.83467	0.0665539	0.408441
MRPL16	ENSG00000166902	ENSG00000166902.5	3337.8	-0.176605	0.096265	-1.83457	0.0665688	0.408441
MYSM1	ENSG00000162601	ENSG00000162601.11	4580.17	0.415045	0.226243	1.83451	0.0665788	0.408441
HGS	ENSG00000185359	ENSG00000185359.14	10911.8	0.30682	0.167274	1.83424	0.0666184	0.408563
NA	ENSG00000285165	ENSG00000285165.1	51.3027	0.413019	0.225185	1.83413	0.0666341	0.408563
AKAP9	ENSG00000127914	ENSG00000127914.19	5956.42	0.225299	0.122848	1.83397	0.0666588	0.408563
DNAH1	ENSG00000114841	ENSG00000114841.18	5892.12	0.19883	0.10842	1.83389	0.0666701	0.408563
ZNF211	ENSG00000121417	ENSG00000121417.14	2954.99	0.134914	0.0735736	1.83373	0.0666943	0.408563
DNAAF10	ENSG00000243667	ENSG00000243667.7	263.618	-0.273726	0.149276	-1.83369	0.0667003	0.408563
USP7	ENSG00000187555	ENSG00000187555.16	18862.6	0.15655	0.0853861	1.83344	0.0667369	0.408683
NTAQ1	ENSG00000156795	ENSG00000156795.8	342.831	-0.281413	0.153505	-1.83325	0.0667655	0.408707
TSPAN15	ENSG00000099282	ENSG00000099282.10	194.824	-0.40088	0.218679	-1.83319	0.0667747	0.408707
NME9	ENSG00000181322	ENSG00000181322.15	60.8702	0.396922	0.216549	1.83294	0.0668115	0.408828
ZC3HAV1	ENSG00000105939	ENSG00000105939.14	25019.8	0.296409	0.161741	1.83261	0.0668599	0.408924
LILRB4	ENSG00000186818	ENSG00000186818.12	3714.13	-0.325479	0.177605	-1.83261	0.0668611	0.408924
NFKBIE	ENSG00000146232	ENSG00000146232.17	3096.32	-0.260273	0.142043	-1.83235	0.066899	0.409051
ECHDC3	ENSG00000134463	ENSG00000134463.15	1985.13	1.05916	0.578149	1.83199	0.0669533	0.409051
TMEM184B	ENSG00000198792	ENSG00000198792.13	11791.3	0.374103	0.204208	1.83197	0.0669563	0.409051
RPS21	ENSG00000171858	ENSG00000171858.18	12414	-0.545481	0.297767	-1.83191	0.0669652	0.409051
NA	ENSG00000232909	ENSG00000232909.1	36.4495	0.683692	0.373215	1.8319	0.0669669	0.409051
HECTD1	ENSG00000092148	ENSG00000092148.13	9180.58	0.224727	0.122689	1.83168	0.0669991	0.409145
SAMD3	ENSG00000164483	ENSG00000164483.17	2338.04	-0.362283	0.197823	-1.83135	0.0670483	0.409341
PEA15	ENSG00000162734	ENSG00000162734.13	8360.65	-0.329381	0.179871	-1.83121	0.0670689	0.40935
RB1CC1	ENSG00000023287	ENSG00000023287.13	9271.95	0.46139	0.251979	1.83106	0.067091	0.40935
WDR19	ENSG00000157796	ENSG00000157796.18	1381.88	0.236541	0.129197	1.83086	0.0671218	0.40935
MAP1LC3A	ENSG00000101460	ENSG00000101460.13	1461.3	0.488736	0.266966	1.83071	0.0671439	0.40935
NA	ENSG00000260910	ENSG00000260910.2	714.737	-0.442336	0.241634	-1.8306	0.0671595	0.40935
RPL7P18	ENSG00000243806	ENSG00000243806.1	104.33	-0.604801	0.330389	-1.83057	0.0671646	0.40935
NUP42	ENSG00000136243	ENSG00000136243.17	895.601	-0.238997	0.13056	-1.83054	0.0671687	0.40935
HLA-DOA	ENSG00000204252	ENSG00000204252.14	6601.24	0.332618	0.181716	1.83042	0.0671865	0.409355
AVEN	ENSG00000169857	ENSG00000169857.9	551.205	-0.305144	0.166772	-1.8297	0.0672943	0.409908
ITGA9	ENSG00000144668	ENSG00000144668.12	160.155	0.499632	0.273183	1.82892	0.067411	0.410515
LOC101927344	ENSG00000230107	ENSG00000230107.1	22.2356	-0.600007	0.328158	-1.82841	0.0674885	0.410883
NA	ENSG00000268575	ENSG00000268575.1	240.982	0.508601	0.278204	1.82816	0.0675255	0.410959
LOC105374174	ENSG00000286585	ENSG00000286585.1	9.89676	-0.589155	0.322278	-1.8281	0.067535	0.410959
CD200	ENSG00000091972	ENSG00000091972.18	621.028	0.468223	0.25616	1.82786	0.0675711	0.411075
NA	ENSG00000226352	ENSG00000226352.2	83.6158	-0.308996	0.169061	-1.82772	0.0675921	0.41109
XPA	ENSG00000136936	ENSG00000136936.11	817.152	-0.27086	0.148204	-1.82761	0.0676078	0.41109
CIC	ENSG00000079432	ENSG00000079432.9	22627.5	0.264799	0.1449	1.82746	0.0676301	0.411122
ADAP2	ENSG00000184060	ENSG00000184060.11	1749.46	-0.304075	0.166439	-1.82694	0.0677086	0.411469
TMPRSS3	ENSG00000160183	ENSG00000160183.17	172.761	-0.456488	0.249876	-1.82686	0.0677213	0.411469
TMEM256	ENSG00000205544	ENSG00000205544.4	198.174	-0.551208	0.301767	-1.8266	0.0677596	0.411598
GOLGA1	ENSG00000136935	ENSG00000136935.14	3937.68	0.19806	0.108442	1.82641	0.0677879	0.411666
RNF44	ENSG00000146083	ENSG00000146083.12	32697.6	0.285975	0.156607	1.82607	0.0678403	0.411792
PRSS8	ENSG00000052344	ENSG00000052344.16	17.1703	0.671232	0.367587	1.82605	0.0678428	0.411792
NA	ENSG00000234174	ENSG00000234174.1	11.7308	-0.679731	0.372312	-1.8257	0.0678952	0.412006
SNTB1	ENSG00000172164	ENSG00000172164.15	2754.28	-0.272884	0.149491	-1.82542	0.0679374	0.412046
HIF1A-AS3	ENSG00000258667	ENSG00000258667.2	30.1135	0.644645	0.353168	1.82532	0.0679526	0.412046
SDC4	ENSG00000124145	ENSG00000124145.6	277.516	-0.340152	0.186357	-1.82527	0.0679602	0.412046
TOMM7	ENSG00000196683	ENSG00000196683.11	3690.69	-0.576111	0.315642	-1.8252	0.0679705	0.412046
FAAP24	ENSG00000131944	ENSG00000131944.10	389.008	0.392891	0.215272	1.82509	0.0679874	0.412046
ARHGAP20	ENSG00000137727	ENSG00000137727.13	33.6515	0.698078	0.382513	1.82498	0.0680046	0.412047
NA	ENSG00000200814	ENSG00000200814.1	25.208	0.732517	0.401519	1.82437	0.0680967	0.412501
FKBP11	ENSG00000134285	ENSG00000134285.11	3143.45	-0.237988	0.130496	-1.82372	0.0681944	0.412816
LDB1	ENSG00000198728	ENSG00000198728.11	24170.2	0.188422	0.103319	1.82369	0.0681982	0.412816
HIGD2A	ENSG00000146066	ENSG00000146066.3	6431.34	-0.316686	0.173652	-1.82368	0.0682	0.412816
HERC3	ENSG00000138641	ENSG00000138641.18	111.343	0.46594	0.25551	1.82357	0.0682174	0.412817
CPOX	ENSG00000080819	ENSG00000080819.9	1444.64	-0.280134	0.153665	-1.82302	0.0682996	0.413211
NA	ENSG00000268499	ENSG00000268499.1	6.06098	0.929505	0.510104	1.82219	0.0684266	0.413726
ACER3	ENSG00000078124	ENSG00000078124.13	2592.78	-0.222695	0.122216	-1.82214	0.0684335	0.413726
INPP5J	ENSG00000185133	ENSG00000185133.14	17.2901	0.670446	0.367948	1.82212	0.0684362	0.413726
NA	ENSG00000235351	ENSG00000235351.1	23.8242	0.45886	0.251853	1.82194	0.0684647	0.413745
KRT73-AS1	ENSG00000257495	ENSG00000257495.5	189.398	0.540571	0.296745	1.82167	0.068505	0.413745
EPOR	ENSG00000187266	ENSG00000187266.14	2360.62	0.350541	0.192437	1.82158	0.0685182	0.413745
NA	ENSG00000268027	ENSG00000268027.5	1354.5	-0.322798	0.177213	-1.82152	0.0685279	0.413745
FSCN2	ENSG00000186765	ENSG00000186765.12	39.0188	0.487278	0.267518	1.82148	0.0685343	0.413745
CHMP3-AS1	ENSG00000228363	ENSG00000228363.2	33.4547	0.478125	0.26251	1.82136	0.0685519	0.413745
CDKN1B	ENSG00000111276	ENSG00000111276.12	22681.7	0.243255	0.13356	1.82131	0.0685596	0.413745
NTAN1	ENSG00000157045	ENSG00000157045.9	2087.75	-0.420016	0.230647	-1.82104	0.0686013	0.413893
NDUFA8	ENSG00000119421	ENSG00000119421.7	1329.69	-0.349293	0.191865	-1.82051	0.0686807	0.414268
NA	ENSG00000232043	ENSG00000232043.1	48.8556	0.597135	0.328057	1.82022	0.0687259	0.414437
P2RX2	ENSG00000187848	ENSG00000187848.15	3.03638	2.53817	1.39453	1.82008	0.0687466	0.414458
RGL2	ENSG00000237441	ENSG00000237441.10	21271.5	0.394375	0.216721	1.81974	0.0687992	0.414671
CWC22	ENSG00000163510	ENSG00000163510.14	3276.53	0.22615	0.124302	1.81936	0.0688572	0.41487
SETMAR	ENSG00000170364	ENSG00000170364.12	454.486	-0.230842	0.126886	-1.81929	0.0688666	0.41487
TXNL4A	ENSG00000141759	ENSG00000141759.15	3617.46	-0.250925	0.137941	-1.81908	0.0688995	0.414964
IQSEC2	ENSG00000124313	ENSG00000124313.18	1415.12	-0.248224	0.136465	-1.81896	0.0689172	0.414967
EPC2	ENSG00000135999	ENSG00000135999.12	4672.44	0.294592	0.162	1.81846	0.0689933	0.415322
NA	ENSG00000257715	ENSG00000257715.1	107.954	0.765804	0.421278	1.81781	0.0690932	0.415794
DNAJB6	ENSG00000105993	ENSG00000105993.15	14687.7	0.306058	0.168384	1.81762	0.0691227	0.415794
RFK	ENSG00000135002	ENSG00000135002.12	1300.75	-0.325472	0.179072	-1.81754	0.069134	0.415794
DOCK8	ENSG00000107099	ENSG00000107099.17	59229.4	0.378371	0.208182	1.8175	0.0691408	0.415794
GLMN	ENSG00000174842	ENSG00000174842.17	560.267	-0.327543	0.180248	-1.81718	0.0691893	0.415982
NME3	ENSG00000103024	ENSG00000103024.8	1942.15	-0.294238	0.16195	-1.81684	0.0692415	0.416083
RNU6ATAC40P	ENSG00000221507	ENSG00000221507.1	5.91101	1.23406	0.67928	1.81672	0.0692605	0.416083
C1orf53	ENSG00000203724	ENSG00000203724.11	6.56779	-1.03074	0.567376	-1.81668	0.0692659	0.416083
NLN	ENSG00000123213	ENSG00000123213.23	1305.25	-0.268229	0.147653	-1.81662	0.0692752	0.416083
NA	ENSG00000276593	ENSG00000276593.1	21.8667	-0.749956	0.412859	-1.81649	0.0692947	0.416096
PPP1R1B	ENSG00000131771	ENSG00000131771.14	18.1826	0.989416	0.544831	1.81601	0.0693695	0.416387
GPATCH2L	ENSG00000089916	ENSG00000089916.18	6289.67	0.264122	0.145445	1.81595	0.0693777	0.416387
NA	ENSG00000254271	ENSG00000254271.1	7.59954	-0.865657	0.476739	-1.81579	0.0694026	0.416387
MFN1	ENSG00000171109	ENSG00000171109.19	4229.32	0.321093	0.176848	1.81564	0.0694254	0.416387
INE1	ENSG00000224975	ENSG00000224975.1	262.032	0.334715	0.184354	1.81561	0.0694295	0.416387
CACUL1	ENSG00000151893	ENSG00000151893.15	12842.9	0.397183	0.218787	1.81538	0.0694652	0.416497
HMCN1	ENSG00000143341	ENSG00000143341.12	14.5368	0.790768	0.435685	1.815	0.0695239	0.416746
CERT1	ENSG00000113163	ENSG00000113163.19	10436.2	0.390892	0.215421	1.81455	0.0695932	0.417057
SULT1A2	ENSG00000197165	ENSG00000197165.11	54.3197	0.608732	0.335539	1.81419	0.069648	0.417282
GIPR	ENSG00000010310	ENSG00000010310.9	249.724	-0.347525	0.191584	-1.81396	0.0696843	0.417313
VPS39	ENSG00000166887	ENSG00000166887.16	16583	0.226794	0.125031	1.8139	0.0696932	0.417313
BMAL1	ENSG00000133794	ENSG00000133794.20	7283.9	0.304655	0.167963	1.81382	0.0697052	0.417313
SSBP1	ENSG00000106028	ENSG00000106028.11	3220.91	-0.318648	0.175693	-1.81367	0.0697287	0.41735
NA	ENSG00000240036	ENSG00000240036.4	8.46134	-0.643766	0.354989	-1.81348	0.0697574	0.417383
RNF152	ENSG00000176641	ENSG00000176641.11	22.0762	-0.724332	0.399431	-1.81341	0.0697689	0.417383
APBB2	ENSG00000163697	ENSG00000163697.17	138.826	0.588859	0.324745	1.81329	0.0697864	0.417384
SDHC	ENSG00000143252	ENSG00000143252.16	5111.24	-0.191285	0.105518	-1.81282	0.0698595	0.417718
TET2	ENSG00000168769	ENSG00000168769.14	17438.7	0.484527	0.267326	1.8125	0.0699092	0.417912
MALAT1	ENSG00000251562	ENSG00000251562.8	24350.1	0.390151	0.21528	1.8123	0.0699406	0.417995
SRGAP2	ENSG00000266028	ENSG00000266028.8	6322.76	0.391091	0.215823	1.81209	0.0699725	0.418082
STX8	ENSG00000170310	ENSG00000170310.15	1362.93	-0.386239	0.213164	-1.81193	0.0699973	0.418126
NA	ENSG00000205041	ENSG00000205041.1	33.5428	0.679585	0.375088	1.8118	0.070017	0.418141
LINC01393	ENSG00000225535	ENSG00000225535.7	20.1397	-0.53714	0.296506	-1.81156	0.0700536	0.418221
KMT5B	ENSG00000110066	ENSG00000110066.15	6955.35	0.301695	0.166545	1.81149	0.0700652	0.418221
TTC9B	ENSG00000174521	ENSG00000174521.7	6.58848	-1.16513	0.643392	-1.81092	0.070153	0.418508
NA	ENSG00000287539	ENSG00000287539.1	15.9697	-0.447766	0.247267	-1.81086	0.0701623	0.418508
FAM219A	ENSG00000164970	ENSG00000164970.15	3612.53	0.246249	0.135989	1.81079	0.0701729	0.418508
TTK	ENSG00000112742	ENSG00000112742.10	94.781	-0.616077	0.340237	-1.81073	0.0701828	0.418508
FCMR	ENSG00000162894	ENSG00000162894.12	39942.9	0.331962	0.183354	1.8105	0.0702183	0.418548
LYST	ENSG00000143669	ENSG00000143669.14	38401.4	0.471797	0.260604	1.8104	0.0702339	0.418548
LOC100506076	ENSG00000277701	ENSG00000277701.5	5.48657	0.901861	0.498208	1.81021	0.0702635	0.418548
LINC02482	ENSG00000251580	ENSG00000251580.3	45.8109	-0.392507	0.21684	-1.81012	0.0702768	0.418548
NA	ENSG00000279789	ENSG00000279789.1	370.324	0.328108	0.181272	1.81004	0.0702902	0.418548
NA	ENSG00000225920	ENSG00000225920.2	31.6474	0.637398	0.352151	1.81001	0.0702937	0.418548
NFIC	ENSG00000141905	ENSG00000141905.19	6960.92	0.270496	0.149488	1.80949	0.0703751	0.418929
UBTF	ENSG00000108312	ENSG00000108312.15	19535.1	0.175136	0.0967988	1.80928	0.0704077	0.41902
PTPRK	ENSG00000152894	ENSG00000152894.15	450.228	0.473497	0.261725	1.80914	0.0704299	0.419048
CDS2	ENSG00000101290	ENSG00000101290.14	18974.8	0.290915	0.160836	1.80878	0.0704859	0.419208
GPN2	ENSG00000142751	ENSG00000142751.15	3487.98	0.106322	0.0587841	1.80868	0.070501	0.419208
DUSP13B	ENSG00000079393	ENSG00000079393.21	154.328	0.687633	0.380234	1.80845	0.0705372	0.419208
KIF11	ENSG00000138160	ENSG00000138160.7	519.986	-0.438417	0.242441	-1.80834	0.0705533	0.419208
SLTM	ENSG00000137776	ENSG00000137776.17	10668	0.169992	0.0940094	1.80824	0.070569	0.419208
NA	ENSG00000267581	ENSG00000267581.1	4.87997	-0.920762	0.509275	-1.80799	0.0706085	0.419208
LIPN	ENSG00000204020	ENSG00000204020.6	2123.35	0.640822	0.35444	1.80799	0.0706086	0.419208
SNX19	ENSG00000120451	ENSG00000120451.11	9125.15	0.199172	0.110166	1.80792	0.0706194	0.419208
NA	ENSG00000268278	ENSG00000268278.1	23.1148	1.01219	0.559874	1.8079	0.0706227	0.419208
HEPACAM2	ENSG00000188175	ENSG00000188175.10	94.1817	-0.890701	0.492687	-1.80784	0.0706308	0.419208
PTRHD1	ENSG00000184924	ENSG00000184924.6	545.427	-0.436746	0.241624	-1.80754	0.0706779	0.419365
NA	ENSG00000239415	ENSG00000239415.1	262.804	-0.295084	0.163289	-1.80712	0.0707429	0.419365
NA	ENSG00000285486	ENSG00000285486.1	18.6335	-0.89331	0.494347	-1.80705	0.0707544	0.419365
MST1R	ENSG00000164078	ENSG00000164078.13	40.3574	0.42188	0.233481	1.80691	0.0707762	0.419365
UGT8	ENSG00000174607	ENSG00000174607.11	153.526	0.570952	0.316008	1.80676	0.0707992	0.419365
FAM107A	ENSG00000168309	ENSG00000168309.18	13.2572	1.19336	0.660496	1.80676	0.0707994	0.419365
NA	ENSG00000273483	ENSG00000273483.1	22.6753	-0.466286	0.258083	-1.80673	0.070804	0.419365
ZNF143	ENSG00000166478	ENSG00000166478.10	4033.87	0.230336	0.127492	1.80667	0.0708134	0.419365
NA	ENSG00000285602	ENSG00000285602.1	6.79867	0.811579	0.449236	1.80657	0.0708288	0.419365
FASTKD3	ENSG00000124279	ENSG00000124279.12	815.869	-0.269145	0.148982	-1.80656	0.0708313	0.419365
TTN-AS1	ENSG00000237298	ENSG00000237298.10	815.438	0.330403	0.182906	1.80641	0.0708551	0.41938
NA	ENSG00000287009	ENSG00000287009.1	18.0524	0.527793	0.2922	1.80628	0.0708751	0.41938
LINC01359	ENSG00000226891	ENSG00000226891.9	283.592	0.537645	0.297684	1.80609	0.0709042	0.41938
ABCA10	ENSG00000154263	ENSG00000154263.17	86.4208	-0.398304	0.220544	-1.80601	0.0709174	0.41938
IGHV4-59	ENSG00000224373	ENSG00000224373.3	1750.44	-0.698317	0.386696	-1.80586	0.0709408	0.41938
PANO1	ENSG00000288675	ENSG00000288675.1	38.8583	-0.449467	0.248931	-1.80559	0.0709828	0.41938
CDK12	ENSG00000167258	ENSG00000167258.15	11150.1	0.243802	0.135036	1.80546	0.071003	0.41938
PYM1	ENSG00000170473	ENSG00000170473.17	2382.85	-0.267433	0.148137	-1.80531	0.0710263	0.41938
BRD7P2	ENSG00000184100	ENSG00000184100.6	16.2057	0.429419	0.237874	1.80524	0.0710372	0.41938
KLF14	ENSG00000266265	ENSG00000266265.4	12.8403	1.1084	0.614012	1.80517	0.0710482	0.41938
OPRL1	ENSG00000125510	ENSG00000125510.18	327.084	0.416423	0.230704	1.80501	0.0710734	0.41938
NA	ENSG00000276291	ENSG00000276291.5	671.784	0.223078	0.12359	1.80499	0.071076	0.41938
LOC107984948	ENSG00000230615	ENSG00000230615.7	666.586	-0.6981	0.386766	-1.80497	0.0710796	0.41938
ACADM	ENSG00000117054	ENSG00000117054.15	1763.59	-0.253694	0.140562	-1.80486	0.0710973	0.41938
THSD7A	ENSG00000005108	ENSG00000005108.16	19.7316	-0.986819	0.546766	-1.80483	0.0711013	0.41938
NA	ENSG00000249601	ENSG00000249601.2	30.9526	0.693137	0.38408	1.80467	0.0711267	0.41938
GET4	ENSG00000239857	ENSG00000239857.7	163.729	0.299801	0.166127	1.80465	0.0711297	0.41938
NA	ENSG00000253372	ENSG00000253372.5	10.21	0.87529	0.48508	1.80442	0.0711648	0.419484
S100A1	ENSG00000160678	ENSG00000160678.12	40.9663	-0.478093	0.265046	-1.80381	0.0712603	0.419789
PLA2G2D	ENSG00000117215	ENSG00000117215.15	79.1987	0.591477	0.327917	1.80374	0.0712718	0.419789
NA	ENSG00000224067	ENSG00000224067.2	158.307	-0.632084	0.35046	-1.80358	0.0712967	0.419789
COMMD4	ENSG00000140365	ENSG00000140365.16	2060.52	-0.282584	0.156692	-1.80344	0.0713198	0.419789
C15orf39	ENSG00000167173	ENSG00000167173.19	37087.7	0.404484	0.224292	1.80338	0.0713285	0.419789
PHETA2	ENSG00000177096	ENSG00000177096.9	429.214	-0.24433	0.135497	-1.80322	0.0713538	0.419789
MBD4	ENSG00000129071	ENSG00000129071.10	9254.89	0.216308	0.119964	1.80311	0.0713707	0.419789
NA	ENSG00000185689	ENSG00000185689.17	18.1684	0.513865	0.284998	1.80305	0.0713809	0.419789
SNX3	ENSG00000112335	ENSG00000112335.15	22229.1	-0.407216	0.225866	-1.80291	0.0714017	0.419789
NA	ENSG00000276317	ENSG00000276317.1	226.484	0.297664	0.165103	1.8029	0.0714036	0.419789
CMTM1	ENSG00000089505	ENSG00000089505.18	607.021	0.550439	0.305312	1.80287	0.0714083	0.419789
IL10	ENSG00000136634	ENSG00000136634.7	26.667	-0.596599	0.330955	-1.80266	0.0714418	0.419884
XPO6	ENSG00000169180	ENSG00000169180.12	150058	0.512001	0.284067	1.80239	0.0714839	0.419991
RNU6-181P	ENSG00000200095	ENSG00000200095.1	5.21276	-0.951677	0.528082	-1.80214	0.0715235	0.419991
MYO5A	ENSG00000197535	ENSG00000197535.15	9573.19	0.382948	0.2125	1.80211	0.0715284	0.419991
ZNF292	ENSG00000188994	ENSG00000188994.13	6319.55	0.414436	0.229984	1.80202	0.0715419	0.419991
ODAD4	ENSG00000204815	ENSG00000204815.10	164.75	-0.557459	0.309422	-1.80161	0.0716066	0.419991
RNU6-1082P	ENSG00000201444	ENSG00000201444.1	7.76883	1.23435	0.685183	1.80149	0.0716251	0.419991
GGACT	ENSG00000134864	ENSG00000134864.11	370.226	-0.244193	0.135551	-1.80148	0.071627	0.419991
PLAGL2	ENSG00000126003	ENSG00000126003.7	7808.56	0.220588	0.122475	1.80109	0.0716884	0.419991
NA	ENSG00000231513	ENSG00000231513.3	6.85701	1.34211	0.745257	1.80087	0.071723	0.419991
DEPDC1B	ENSG00000035499	ENSG00000035499.13	85.7843	-0.695384	0.386138	-1.80087	0.0717238	0.419991
TXNDC15	ENSG00000113621	ENSG00000113621.15	3812.2	-0.179352	0.0995968	-1.80078	0.0717376	0.419991
ARHGAP45	ENSG00000180448	ENSG00000180448.11	108507	0.312219	0.173387	1.80071	0.071749	0.419991
TP63	ENSG00000073282	ENSG00000073282.14	73.8541	-0.429814	0.238694	-1.80069	0.0717519	0.419991
CYTH3	ENSG00000008256	ENSG00000008256.16	1423.23	0.201108	0.111687	1.80064	0.0717601	0.419991
CLIC2	ENSG00000155962	ENSG00000155962.13	429.392	-0.478232	0.265594	-1.80061	0.0717639	0.419991
KANK2	ENSG00000197256	ENSG00000197256.11	606.468	-1.00998	0.560974	-1.8004	0.0717967	0.419991
KCNJ10	ENSG00000177807	ENSG00000177807.10	31.9455	-0.547032	0.303848	-1.80035	0.0718053	0.419991
PDCD6	ENSG00000249915	ENSG00000249915.8	1791.62	0.416154	0.231194	1.80002	0.0718575	0.419991
SBNO1	ENSG00000139697	ENSG00000139697.14	9063.84	0.251248	0.139581	1.80001	0.0718584	0.419991
NA	ENSG00000235912	ENSG00000235912.1	5.0252	-1.1346	0.630344	-1.79997	0.0718646	0.419991
AOAH-IT1	ENSG00000230539	ENSG00000230539.1	89.3637	0.640935	0.3561	1.79987	0.0718808	0.419991
GFUS	ENSG00000104522	ENSG00000104522.16	8320	-0.479661	0.266504	-1.79983	0.0718881	0.419991
SLC45A2	ENSG00000164175	ENSG00000164175.15	12.4707	1.14761	0.637639	1.79977	0.0718962	0.419991
SLC22A15	ENSG00000163393	ENSG00000163393.13	3606.69	0.526918	0.292769	1.79977	0.0718963	0.419991
HBZP1	ENSG00000206178	ENSG00000206178.2	12.1644	-1.35866	0.754928	-1.79972	0.0719042	0.419991
CDCA3	ENSG00000111665	ENSG00000111665.12	121.941	-0.480314	0.266892	-1.79966	0.0719142	0.419991
NA	ENSG00000276517	ENSG00000276517.1	98.4552	0.227554	0.12645	1.79956	0.0719308	0.419991
SUPT6H	ENSG00000109111	ENSG00000109111.15	19525.5	0.244818	0.136059	1.79934	0.0719645	0.420029
NA	ENSG00000100181	ENSG00000100181.22	743.573	0.466872	0.259478	1.79927	0.0719752	0.420029
CRTC2	ENSG00000160741	ENSG00000160741.17	17553.9	0.293504	0.163138	1.79912	0.0719997	0.420029
LINC00548	ENSG00000215483	ENSG00000215483.11	57.9132	0.301176	0.167408	1.79905	0.0720105	0.420029
SLC25A22	ENSG00000177542	ENSG00000177542.11	2222.59	-0.217266	0.120773	-1.79896	0.0720244	0.420029
ZKSCAN1	ENSG00000106261	ENSG00000106261.17	4909.23	0.294047	0.163485	1.79862	0.0720789	0.420245
TMEM132D	ENSG00000151952	ENSG00000151952.16	123.82	0.526548	0.292794	1.79836	0.0721201	0.42025
CSTF3	ENSG00000176102	ENSG00000176102.13	1452.63	-0.191133	0.106286	-1.79829	0.0721315	0.42025
NA	ENSG00000279845	ENSG00000279845.1	11.5314	-0.825953	0.459301	-1.79828	0.0721321	0.42025
LBX2-AS1	ENSG00000257702	ENSG00000257702.3	296.987	-0.371207	0.206464	-1.79793	0.0721889	0.420379
LINC01943	ENSG00000280721	ENSG00000280721.1	88.3901	-0.505006	0.280883	-1.79792	0.0721893	0.420379
NDUFB1	ENSG00000183648	ENSG00000183648.11	1462.55	-0.322014	0.179114	-1.79781	0.0722066	0.420379
FBXW7	ENSG00000109670	ENSG00000109670.16	4604.77	0.243028	0.135189	1.79769	0.0722268	0.420385
HUWE1	ENSG00000086758	ENSG00000086758.16	18051.1	0.210051	0.116852	1.79759	0.0722424	0.420385
KLC1	ENSG00000126214	ENSG00000126214.21	4734.87	0.207033	0.115229	1.79672	0.0723808	0.420968
TTPAL	ENSG00000124120	ENSG00000124120.11	3421.36	0.2815	0.156676	1.79671	0.0723824	0.420968
RALGPS2	ENSG00000116191	ENSG00000116191.18	6752.21	0.422151	0.23497	1.79661	0.0723972	0.420968
XCR1	ENSG00000173578	ENSG00000173578.9	119.642	0.458595	0.255269	1.79652	0.0724126	0.420968
SCAF1	ENSG00000126461	ENSG00000126461.15	10122.2	0.28181	0.156878	1.79636	0.0724367	0.420998
AGO3	ENSG00000126070	ENSG00000126070.20	3934.95	0.249784	0.139058	1.79625	0.0724542	0.420998
SNX13	ENSG00000071189	ENSG00000071189.21	5407.81	0.432648	0.240875	1.79615	0.0724702	0.420998
JUN	ENSG00000177606	ENSG00000177606.8	1606.21	0.306493	0.170672	1.7958	0.0725263	0.421057
CDH13-AS2	ENSG00000260228	ENSG00000260228.6	153.012	0.407381	0.226853	1.79579	0.0725284	0.421057
HSD11B1	ENSG00000117594	ENSG00000117594.10	29.4552	-0.548131	0.305236	-1.79576	0.0725327	0.421057
NA	ENSG00000128438	ENSG00000128438.10	347.024	0.544706	0.303363	1.79555	0.0725654	0.421145
HNRNPUL1	ENSG00000105323	ENSG00000105323.17	40861.5	0.220401	0.122788	1.79496	0.0726594	0.421589
TOP2A	ENSG00000131747	ENSG00000131747.15	626.773	-0.603559	0.336312	-1.79464	0.0727115	0.42179
BEST1	ENSG00000167995	ENSG00000167995.17	8040.23	0.527434	0.293916	1.7945	0.0727328	0.421811
RPS18	ENSG00000231500	ENSG00000231500.7	49728.6	-0.507447	0.282809	-1.79431	0.0727633	0.421887
NA	ENSG00000276997	ENSG00000276997.4	34.0262	0.503666	0.280735	1.7941	0.0727977	0.421985
NA	ENSG00000277938	ENSG00000277938.1	73.9853	-0.453291	0.25268	-1.79394	0.0728234	0.422032
NA	ENSG00000240024	ENSG00000240024.5	154.902	-0.314956	0.175581	-1.79379	0.0728461	0.422046
EIF3J	ENSG00000104131	ENSG00000104131.13	3841.97	-0.196316	0.109448	-1.7937	0.0728613	0.422046
NA	ENSG00000244649	ENSG00000244649.5	70.167	-0.768299	0.428357	-1.79359	0.0728782	0.422046
VN1R83P	ENSG00000268521	ENSG00000268521.1	18.2202	0.766384	0.427324	1.79345	0.0729009	0.422076
POLG	ENSG00000140521	ENSG00000140521.17	9248.72	0.171989	0.0959242	1.79297	0.0729784	0.422423
BCL10	ENSG00000142867	ENSG00000142867.14	4923.09	0.320639	0.178861	1.79268	0.0730244	0.422587
SMKR1	ENSG00000240204	ENSG00000240204.3	94.3001	-0.447074	0.249424	-1.79243	0.0730645	0.422638
PIKFYVE	ENSG00000115020	ENSG00000115020.17	6788.17	0.349541	0.195033	1.79222	0.0730985	0.422638
STAP2	ENSG00000178078	ENSG00000178078.12	75.9605	-0.39478	0.220282	-1.79215	0.0731084	0.422638
SAT2	ENSG00000141504	ENSG00000141504.12	3069.35	-0.291316	0.16257	-1.79195	0.0731416	0.422638
RPL26P30	ENSG00000236264	ENSG00000236264.5	9.41408	-0.805156	0.449337	-1.79188	0.0731528	0.422638
CFAP119	ENSG00000196118	ENSG00000196118.12	64.1399	0.399709	0.223079	1.79178	0.0731675	0.422638
COQ8A	ENSG00000163050	ENSG00000163050.18	131.772	0.320903	0.179098	1.79177	0.0731699	0.422638
NA	ENSG00000226576	ENSG00000226576.1	8.2703	0.858372	0.47907	1.79175	0.0731735	0.422638
SPG7	ENSG00000197912	ENSG00000197912.16	11880.9	0.145132	0.081016	1.7914	0.0732291	0.422827
TRPV2	ENSG00000187688	ENSG00000187688.15	7251.77	-0.225681	0.125986	-1.79132	0.0732413	0.422827
IFT122	ENSG00000163913	ENSG00000163913.13	1623.34	0.207986	0.116159	1.79053	0.0733691	0.423463
USP10	ENSG00000103194	ENSG00000103194.16	28759.5	0.438774	0.245071	1.79039	0.0733905	0.423485
FZD2	ENSG00000180340	ENSG00000180340.7	1005.01	-0.282169	0.157623	-1.79015	0.0734297	0.42361
ZNF182	ENSG00000147118	ENSG00000147118.12	2128.74	0.218342	0.121979	1.79	0.0734539	0.423648
TOP3A	ENSG00000177302	ENSG00000177302.15	7607.86	0.261378	0.146033	1.78985	0.0734774	0.423682
CRK	ENSG00000167193	ENSG00000167193.8	5896.85	0.382204	0.213608	1.78928	0.0735696	0.424098
NA	ENSG00000250461	ENSG00000250461.1	20.2114	-0.763686	0.426834	-1.78919	0.0735847	0.424098
TXN	ENSG00000136810	ENSG00000136810.13	4688.59	-0.522666	0.292148	-1.78905	0.0736071	0.424125
CYTH2	ENSG00000105443	ENSG00000105443.15	5958.95	0.276931	0.154811	1.78884	0.0736411	0.424195
RPS15AP24	ENSG00000241511	ENSG00000241511.1	24.2797	0.602746	0.336991	1.78861	0.0736776	0.424195
NA	ENSG00000197813	ENSG00000197813.6	151.829	0.306034	0.171108	1.78854	0.0736882	0.424195
KCNMB1	ENSG00000145936	ENSG00000145936.9	606.797	-0.276702	0.154708	-1.78854	0.0736896	0.424195
NA	ENSG00000258120	ENSG00000258120.2	22.0373	0.76114	0.42562	1.78831	0.0737258	0.424302
TLE1	ENSG00000196781	ENSG00000196781.16	1314.98	0.409342	0.228936	1.78802	0.0737733	0.424474
CLIP2	ENSG00000106665	ENSG00000106665.16	1990.49	0.228858	0.128021	1.78766	0.0738307	0.424614
IKZF4	ENSG00000123411	ENSG00000123411.15	932.24	-0.278426	0.15575	-1.78765	0.073833	0.424614
NA	ENSG00000242970	ENSG00000242970.2	6.44223	0.703451	0.39354	1.7875	0.0738574	0.424654
TET3	ENSG00000187605	ENSG00000187605.16	10394.7	0.384506	0.215178	1.78693	0.0739495	0.425082
CCT8	ENSG00000156261	ENSG00000156261.13	10630	-0.260808	0.145966	-1.78677	0.0739744	0.425109
NA	ENSG00000234425	ENSG00000234425.1	15.1486	-0.693204	0.387985	-1.78668	0.0739895	0.425109
NA	ENSG00000281021	ENSG00000281021.1	8.65932	0.923926	0.517167	1.78651	0.0740162	0.425126
NA	ENSG00000260252	ENSG00000260252.1	22.7379	0.478357	0.267771	1.78644	0.0740278	0.425126
NDUFAF5	ENSG00000101247	ENSG00000101247.18	431.693	-0.228483	0.12793	-1.786	0.0740995	0.425436
MRPL57	ENSG00000173141	ENSG00000173141.5	1674.61	-0.288645	0.161629	-1.78585	0.0741234	0.425472
NA	ENSG00000285667	ENSG00000285667.1	193.902	0.377713	0.211542	1.78552	0.0741766	0.425676
CHI3L2	ENSG00000064886	ENSG00000064886.14	1433.27	-0.326966	0.183144	-1.7853	0.0742133	0.425751
DLL1	ENSG00000198719	ENSG00000198719.9	170.093	-0.353169	0.197839	-1.78513	0.0742401	0.425751
UCHL1	ENSG00000154277	ENSG00000154277.13	17.5155	-0.877342	0.491504	-1.78501	0.074259	0.425751
MRPL18	ENSG00000112110	ENSG00000112110.10	2421.3	-0.219049	0.122727	-1.78484	0.0742867	0.425751
NA	ENSG00000278922	ENSG00000278922.1	52.2076	0.344089	0.192784	1.78484	0.0742878	0.425751
NA	ENSG00000248121	ENSG00000248121.8	8.37237	0.851074	0.476849	1.78479	0.0742957	0.425751
CD302	ENSG00000241399	ENSG00000241399.7	2654.62	0.490373	0.274826	1.7843	0.0743744	0.425865
RPL7	ENSG00000147604	ENSG00000147604.14	27050.9	-0.53308	0.298776	-1.78421	0.0743893	0.425865
NA	ENSG00000223642	ENSG00000223642.7	15.6414	1.05574	0.591718	1.7842	0.0743915	0.425865
NA	ENSG00000253636	ENSG00000253636.1	101.235	0.303862	0.170308	1.7842	0.0743915	0.425865
S100A9	ENSG00000163220	ENSG00000163220.11	539123	-0.506252	0.283759	-1.78409	0.0744087	0.425865
CD34	ENSG00000174059	ENSG00000174059.17	104.658	0.399812	0.224109	1.78401	0.0744217	0.425865
TEDDM1	ENSG00000203730	ENSG00000203730.3	18.5638	0.768846	0.431	1.78387	0.0744454	0.4259
FAM83D	ENSG00000101447	ENSG00000101447.15	132.089	-0.473504	0.265473	-1.78363	0.0744843	0.426006
CNGA1	ENSG00000198515	ENSG00000198515.16	20.7214	0.85427	0.478976	1.78353	0.0744993	0.426006
NA	ENSG00000237633	ENSG00000237633.4	46.3131	0.648439	0.363599	1.78339	0.0745225	0.426038
MAN2B2	ENSG00000013288	ENSG00000013288.9	12806	0.25047	0.140467	1.78313	0.0745653	0.426181
FBXW2	ENSG00000119402	ENSG00000119402.18	13322.5	0.284541	0.159592	1.78293	0.0745976	0.426264
RBM47	ENSG00000163694	ENSG00000163694.15	19203.5	0.531868	0.298345	1.78273	0.0746309	0.426354
KCNJ2-AS1	ENSG00000267365	ENSG00000267365.1	299.347	0.645053	0.362012	1.78186	0.0747725	0.426955
LRWD1	ENSG00000161036	ENSG00000161036.13	4572.17	0.380201	0.213374	1.78185	0.074773	0.426955
UTP11	ENSG00000183520	ENSG00000183520.12	1591.6	-0.163452	0.0917493	-1.78151	0.0748289	0.426955
MAPDA	ENSG00000168803	ENSG00000168803.16	354.329	-0.259826	0.145846	-1.7815	0.0748303	0.426955
IGHV2-5	ENSG00000211937	ENSG00000211937.3	1134.3	-0.613987	0.344686	-1.7813	0.0748641	0.426955
EMC8	ENSG00000131148	ENSG00000131148.9	2289.16	-0.137902	0.0774168	-1.78129	0.0748647	0.426955
NA	ENSG00000238260	ENSG00000238260.1	156.044	0.503895	0.2829	1.78118	0.0748836	0.426955
PSME3	ENSG00000131467	ENSG00000131467.11	18755.8	0.251117	0.140984	1.78117	0.0748839	0.426955
ILDR2	ENSG00000143195	ENSG00000143195.13	40.0956	-0.618894	0.347485	-1.78107	0.0749018	0.426955
CASR	ENSG00000036828	ENSG00000036828.17	18.3307	0.863049	0.484588	1.78099	0.0749135	0.426955
NUDT17	ENSG00000186364	ENSG00000186364.12	261.386	-0.212091	0.1191	-1.78078	0.0749478	0.426999
C6orf163	ENSG00000203872	ENSG00000203872.7	202.902	0.382555	0.214832	1.78072	0.0749584	0.426999
ATF5	ENSG00000169136	ENSG00000169136.12	1594.27	-0.346283	0.194473	-1.78062	0.0749744	0.426999
CLN5	ENSG00000102805	ENSG00000102805.16	1160.58	0.23793	0.133648	1.78027	0.0750314	0.427143
ABCG2	ENSG00000118777	ENSG00000118777.12	171.239	-0.78002	0.438175	-1.78016	0.0750505	0.427143
LOC124906839	ENSG00000276422	ENSG00000276422.2	16.007	1.02344	0.574955	1.78003	0.0750703	0.427143
RNU6-1280P	ENSG00000202081	ENSG00000202081.1	9.89258	-1.00272	0.563314	-1.78003	0.0750704	0.427143
NA	ENSG00000271795	ENSG00000271795.1	112.214	0.289399	0.162615	1.77965	0.0751333	0.42721
RPS18P7	ENSG00000240388	ENSG00000240388.2	9.24953	0.896285	0.503635	1.77963	0.0751362	0.42721
TAB3	ENSG00000157625	ENSG00000157625.15	4383.15	0.366114	0.205735	1.77954	0.0751509	0.42721
MIR3613	ENSG00000264864	ENSG00000264864.1	11.2169	0.73337	0.412126	1.77948	0.0751607	0.42721
NA	ENSG00000258760	ENSG00000258760.1	23.8262	0.617585	0.347118	1.77918	0.0752109	0.42721
NA	ENSG00000281490	ENSG00000281490.1	1023.72	0.421227	0.236758	1.77915	0.0752156	0.42721
NFIA	ENSG00000162599	ENSG00000162599.17	561.406	-0.27815	0.15634	-1.77914	0.0752173	0.42721
BAIAP2	ENSG00000175866	ENSG00000175866.16	1048.15	0.395892	0.222529	1.77906	0.07523	0.42721
DGKH	ENSG00000102780	ENSG00000102780.17	1246.12	0.616295	0.34643	1.77899	0.0752418	0.42721
RASSF4	ENSG00000107551	ENSG00000107551.21	7233.77	-0.263947	0.148402	-1.7786	0.0753061	0.427222
PI4KB	ENSG00000143393	ENSG00000143393.17	13763.8	0.167676	0.0942829	1.77844	0.0753316	0.427222
ASB14	ENSG00000239388	ENSG00000239388.9	84.3661	0.246124	0.138403	1.77831	0.075353	0.427222
NA	ENSG00000274776	ENSG00000274776.1	19.2556	0.718613	0.404143	1.77812	0.075385	0.427222
NA	ENSG00000277548	ENSG00000277548.1	142.126	0.442318	0.248772	1.77801	0.0754026	0.427222
SPP1	ENSG00000118785	ENSG00000118785.15	395.627	0.924874	0.520189	1.77796	0.075411	0.427222
ZNF106	ENSG00000103994	ENSG00000103994.18	19974.7	0.403483	0.22694	1.77793	0.0754154	0.427222
CDK5RAP3	ENSG00000108465	ENSG00000108465.15	2296.42	0.23262	0.13084	1.7779	0.0754203	0.427222
H2AJ	ENSG00000246705	ENSG00000246705.4	2271.59	-0.268312	0.150917	-1.77788	0.0754243	0.427222
TNFRSF10A-DT	ENSG00000246582	ENSG00000246582.3	292.245	0.270932	0.152395	1.77782	0.0754331	0.427222
NFS1	ENSG00000244005	ENSG00000244005.13	1591.24	-0.147772	0.0831213	-1.77779	0.075439	0.427222
CD44	ENSG00000026508	ENSG00000026508.20	73231.9	-0.189384	0.10655	-1.77742	0.0754993	0.427316
NA	ENSG00000253816	ENSG00000253816.3	32.1825	0.405613	0.228206	1.7774	0.0755029	0.427316
SSBP4	ENSG00000130511	ENSG00000130511.16	5865.98	-0.341791	0.192302	-1.77736	0.0755089	0.427316
ORC1	ENSG00000085840	ENSG00000085840.13	211.733	-0.436506	0.245607	-1.77725	0.0755272	0.427319
IGKV1-12	ENSG00000243290	ENSG00000243290.3	854.52	-0.605863	0.340994	-1.77676	0.0756081	0.427466
ST8SIA1	ENSG00000111728	ENSG00000111728.11	444.377	-0.374008	0.21051	-1.77667	0.0756219	0.427466
NA	ENSG00000256249	ENSG00000256249.1	35.0439	0.695182	0.391306	1.77657	0.0756389	0.427466
NA	ENSG00000234336	ENSG00000234336.7	54.3212	-0.500028	0.281487	-1.77638	0.0756703	0.427466
ABR	ENSG00000159842	ENSG00000159842.16	20540.3	0.287656	0.161934	1.77637	0.0756712	0.427466
RNF38	ENSG00000137075	ENSG00000137075.18	10521.2	0.308282	0.173553	1.77629	0.0756845	0.427466
PLAAT3	ENSG00000176485	ENSG00000176485.13	833.219	-0.44717	0.251746	-1.77627	0.0756879	0.427466
PRKAG2	ENSG00000106617	ENSG00000106617.15	4595.54	0.206954	0.116513	1.77623	0.0756951	0.427466
GUCY2C	ENSG00000070019	ENSG00000070019.5	70.8778	0.637492	0.358978	1.77585	0.0757571	0.427469
AK9	ENSG00000155085	ENSG00000155085.16	565.298	0.213442	0.120193	1.77582	0.0757628	0.427469
USP7-AS1	ENSG00000260979	ENSG00000260979.1	213.329	-0.638219	0.359412	-1.77573	0.0757773	0.427469
NA	ENSG00000237753	ENSG00000237753.2	395.258	-0.351284	0.197831	-1.77568	0.0757858	0.427469
NA	ENSG00000285907	ENSG00000285907.1	9.29057	0.971688	0.547252	1.77558	0.0758027	0.427469
DMC1	ENSG00000100206	ENSG00000100206.10	12.9155	-0.778739	0.438591	-1.77555	0.0758077	0.427469
NIBAN3	ENSG00000167483	ENSG00000167483.19	6629.59	0.521892	0.293956	1.77541	0.0758305	0.427469
RN7SL738P	ENSG00000243339	ENSG00000243339.3	12.7547	0.768475	0.432855	1.77537	0.0758375	0.427469
ARHGEF17	ENSG00000110237	ENSG00000110237.5	352.511	0.59419	0.334759	1.77498	0.0759015	0.42771
NANP	ENSG00000170191	ENSG00000170191.5	344.389	-0.259456	0.146181	-1.77489	0.0759158	0.42771
NEUROD4	ENSG00000123307	ENSG00000123307.4	4.70255	1.50033	0.845536	1.77442	0.0759944	0.427928
IFT70B	ENSG00000196659	ENSG00000196659.10	416.494	0.24552	0.138368	1.7744	0.075997	0.427928
SLC43A3	ENSG00000134802	ENSG00000134802.18	1559.93	-0.236644	0.133371	-1.77434	0.0760077	0.427928
PPP2R5A	ENSG00000066027	ENSG00000066027.12	22079.5	0.380779	0.214665	1.77383	0.0760916	0.4283
MANSC1	ENSG00000111261	ENSG00000111261.14	14269.7	0.597573	0.336924	1.77361	0.0761274	0.428401
TIGD7	ENSG00000140993	ENSG00000140993.11	116.373	0.51452	0.290147	1.77331	0.0761772	0.42843
FBXO38	ENSG00000145868	ENSG00000145868.17	9982.29	0.346526	0.195426	1.77318	0.0761983	0.42843
DEFA8P	ENSG00000223629	ENSG00000223629.1	53.4479	0.966422	0.545025	1.77317	0.0762007	0.42843
NA	ENSG00000227230	ENSG00000227230.1	10.49	0.89698	0.505875	1.77313	0.0762079	0.42843
RDH12	ENSG00000139988	ENSG00000139988.10	6.54337	0.911744	0.514235	1.77301	0.0762267	0.42843
LARGE2	ENSG00000165905	ENSG00000165905.18	1185.75	0.433612	0.244573	1.77294	0.0762392	0.42843
NA	ENSG00000255224	ENSG00000255224.1	55.063	-0.394804	0.222716	-1.77268	0.0762821	0.428547
IFI27L1	ENSG00000165948	ENSG00000165948.11	221.216	-0.358222	0.202089	-1.7726	0.0762956	0.428547
NA	ENSG00000220804	ENSG00000220804.9	169.359	0.310057	0.174934	1.77243	0.0763234	0.428555
ACP3	ENSG00000014257	ENSG00000014257.16	2236.31	0.42053	0.237275	1.77233	0.0763397	0.428555
SPOPL	ENSG00000144228	ENSG00000144228.9	8592.02	0.485424	0.273919	1.77214	0.0763706	0.428555
DIMT1	ENSG00000086189	ENSG00000086189.11	947.903	-0.213604	0.120535	-1.77213	0.0763731	0.428555
ARL14EP	ENSG00000152219	ENSG00000152219.5	2165.08	-0.303401	0.171215	-1.77205	0.076386	0.428555
WNT16	ENSG00000002745	ENSG00000002745.13	131.35	0.608952	0.343735	1.77158	0.076465	0.428898
ENPP3	ENSG00000154269	ENSG00000154269.15	127.014	-0.609626	0.344201	-1.77113	0.0765387	0.429139
UROD	ENSG00000126088	ENSG00000126088.14	4031.26	-0.311944	0.17613	-1.7711	0.0765436	0.429139
ZNF148	ENSG00000163848	ENSG00000163848.20	7804.75	0.356536	0.201378	1.77049	0.076646	0.429613
NA	ENSG00000259935	ENSG00000259935.1	15.5476	0.636981	0.359799	1.77038	0.0766642	0.429616
NA	ENSG00000253755	ENSG00000253755.1	1312.18	-1.14853	0.649017	-1.76964	0.0767874	0.430206
PRRT1B	ENSG00000283526	ENSG00000283526.1	12.8791	0.93206	0.526833	1.76918	0.0768644	0.430467
IGHD2-2	ENSG00000211931	ENSG00000211931.1	13.4393	0.700921	0.396192	1.76915	0.0768697	0.430467
MRPL42	ENSG00000198015	ENSG00000198015.14	2357.58	-0.248287	0.140367	-1.76884	0.0769212	0.430655
MEST	ENSG00000106484	ENSG00000106484.16	388.3	0.236116	0.133504	1.7686	0.0769608	0.430691
TNXB	ENSG00000168477	ENSG00000168477.19	240.12	0.385942	0.218232	1.76849	0.0769787	0.430691
NDUFS5	ENSG00000168653	ENSG00000168653.11	1485.01	-0.544118	0.307693	-1.76838	0.0769977	0.430691
CFAP73	ENSG00000186710	ENSG00000186710.12	14.3798	-0.625674	0.353814	-1.76837	0.0769991	0.430691
KLRG1	ENSG00000139187	ENSG00000139187.10	2148.88	-0.401667	0.227162	-1.76819	0.0770285	0.430695
NA	ENSG00000277977	ENSG00000277977.1	6.90575	0.851828	0.481762	1.76815	0.0770356	0.430695
NA	ENSG00000258634	ENSG00000258634.3	903.485	0.217192	0.122844	1.76803	0.0770566	0.430712
NA	ENSG00000254893	ENSG00000254893.6	50.6603	0.426709	0.241375	1.76782	0.0770906	0.430777
RPS29	ENSG00000213741	ENSG00000213741.11	15502.1	-0.546478	0.309139	-1.76774	0.0771039	0.430777
DYNC1LI2	ENSG00000135720	ENSG00000135720.13	4387.65	0.392811	0.222229	1.7676	0.0771286	0.430815
NA	ENSG00000286613	ENSG00000286613.1	22.1589	-0.618177	0.349779	-1.76734	0.0771719	0.430882
TRAPPC8	ENSG00000153339	ENSG00000153339.15	9095.81	0.351367	0.198815	1.76731	0.0771764	0.430882
MOB3A	ENSG00000172081	ENSG00000172081.14	92787.2	0.389696	0.220578	1.76671	0.0772771	0.431322
FAM89B	ENSG00000176973	ENSG00000176973.8	1407.16	-0.269244	0.152426	-1.76638	0.0773313	0.431322
NA	ENSG00000276250	ENSG00000276250.1	16.8316	0.514622	0.291345	1.76636	0.0773347	0.431322
SHLD1	ENSG00000171984	ENSG00000171984.15	798.429	-0.295088	0.167062	-1.76634	0.0773388	0.431322
ALKBH4	ENSG00000160993	ENSG00000160993.4	1324.5	0.255334	0.144558	1.76631	0.0773447	0.431322
CLN8-AS1	ENSG00000253982	ENSG00000253982.2	3101.77	-0.431931	0.24457	-1.76609	0.0773814	0.431427
SH2B3	ENSG00000111252	ENSG00000111252.11	17052	0.307252	0.173993	1.76588	0.0774155	0.431442
NA	ENSG00000228446	ENSG00000228446.2	15.8803	0.898084	0.508628	1.7657	0.0774462	0.431442
GOLGA7	ENSG00000147533	ENSG00000147533.17	2689.83	0.286481	0.162258	1.76559	0.0774644	0.431442
WAC	ENSG00000095787	ENSG00000095787.24	30371.3	0.275614	0.156107	1.76555	0.0774712	0.431442
PLEKHA6	ENSG00000143850	ENSG00000143850.16	109.042	0.459523	0.260274	1.76554	0.0774737	0.431442
AGPS	ENSG00000018510	ENSG00000018510.18	3511.78	-0.245725	0.139193	-1.76536	0.0775035	0.431509
SFXN4	ENSG00000183605	ENSG00000183605.17	781.647	-0.279779	0.158513	-1.76503	0.0775591	0.43167
TLE4	ENSG00000106829	ENSG00000106829.20	15246.4	0.372265	0.210918	1.76497	0.0775683	0.43167
SPAG7	ENSG00000091640	ENSG00000091640.8	2412.44	-0.339656	0.192491	-1.76453	0.0776433	0.431987
MAPKAPK2	ENSG00000162889	ENSG00000162889.11	25161.9	0.419049	0.23752	1.76427	0.0776868	0.432129
KCNC4	ENSG00000116396	ENSG00000116396.15	1158.52	0.260561	0.147734	1.76371	0.0777801	0.432165
SLC34A1	ENSG00000131183	ENSG00000131183.11	22.8009	0.609227	0.345428	1.76369	0.0777845	0.432165
ZFX	ENSG00000005889	ENSG00000005889.16	5248.05	0.259432	0.147105	1.76358	0.0778029	0.432165
PIP4K2C	ENSG00000166908	ENSG00000166908.18	5215.25	0.259992	0.147424	1.76356	0.0778058	0.432165
SYNCRIP	ENSG00000135316	ENSG00000135316.19	6236.49	-0.218974	0.124168	-1.76353	0.077812	0.432165
HLA-DPB2	ENSG00000224557	ENSG00000224557.7	42.0934	0.399874	0.226749	1.76351	0.0778147	0.432165
P2RY14	ENSG00000174944	ENSG00000174944.9	1211.54	-0.489548	0.277602	-1.76348	0.0778187	0.432165
CD244	ENSG00000122223	ENSG00000122223.13	4399.4	-0.257406	0.145983	-1.76326	0.0778567	0.432269
ETHE1	ENSG00000105755	ENSG00000105755.8	1744.99	-0.333778	0.18931	-1.76313	0.0778793	0.432269
RASGRP1	ENSG00000172575	ENSG00000172575.12	8525.45	-0.364468	0.206729	-1.76302	0.0778972	0.432269
NA	ENSG00000286292	ENSG00000286292.1	115.493	0.300765	0.170603	1.76295	0.0779092	0.432269
KLF2	ENSG00000127528	ENSG00000127528.6	80714.8	0.241592	0.137094	1.76223	0.0780299	0.432707
DPH2	ENSG00000132768	ENSG00000132768.14	2074.76	-0.209347	0.118797	-1.76222	0.0780319	0.432707
NA	ENSG00000203363	ENSG00000203363.2	36.7957	1.54769	0.878288	1.76216	0.078042	0.432707
NA	ENSG00000233387	ENSG00000233387.1	95.6919	-0.4338	0.24629	-1.76134	0.0781806	0.433267
SNED1	ENSG00000162804	ENSG00000162804.14	757.247	0.332587	0.188829	1.76131	0.0781863	0.433267
GATA3-AS1	ENSG00000197308	ENSG00000197308.9	7.83764	-0.889775	0.505209	-1.7612	0.0782046	0.433267
FIBCD1	ENSG00000130720	ENSG00000130720.13	8.69123	1.28367	0.728885	1.76114	0.078215	0.433267
ZNF532	ENSG00000074657	ENSG00000074657.14	980.926	0.27665	0.157096	1.76103	0.0782342	0.433273
NA	ENSG00000235236	ENSG00000235236.1	13.5996	-0.649867	0.369102	-1.76067	0.0782942	0.433506
IGHD3-16	ENSG00000211917	ENSG00000211917.1	6.75653	0.826451	0.469455	1.76045	0.0783321	0.433557
IDNK	ENSG00000148057	ENSG00000148057.16	625.451	-0.265869	0.151027	-1.7604	0.0783393	0.433557
NPIPA2	ENSG00000254852	ENSG00000254852.8	5.59803	-0.853773	0.485054	-1.76016	0.0783805	0.433685
CLEC18A	ENSG00000157322	ENSG00000157322.17	140.789	0.775065	0.440471	1.75963	0.0784713	0.434088
SPTSSB	ENSG00000196542	ENSG00000196542.8	119.623	-0.520395	0.295823	-1.75914	0.078553	0.434419
TIMM13	ENSG00000099800	ENSG00000099800.8	1667.96	-0.320902	0.182438	-1.75896	0.0785838	0.434419
IFITM1	ENSG00000185885	ENSG00000185885.17	24282.1	-0.361186	0.205355	-1.75884	0.0786046	0.434419
NBPF10	ENSG00000271425	ENSG00000271425.9	950.426	0.421149	0.239456	1.75878	0.0786155	0.434419
VPS8	ENSG00000156931	ENSG00000156931.16	11882.5	0.326918	0.185882	1.75874	0.0786213	0.434419
NA	ENSG00000230084	ENSG00000230084.6	114.197	0.417944	0.23766	1.75858	0.0786493	0.434474
KRT81	ENSG00000205426	ENSG00000205426.10	29.6534	-0.689113	0.391906	-1.75836	0.0786857	0.434575
NA	ENSG00000274139	ENSG00000274139.1	5.62647	-1.33768	0.760889	-1.75805	0.0787395	0.434722
NBR1	ENSG00000188554	ENSG00000188554.15	25879.7	0.31975	0.181883	1.758	0.0787483	0.434722
ATP2B4	ENSG00000058668	ENSG00000058668.15	21828.6	0.234871	0.133628	1.75765	0.0788079	0.434951
FXR2	ENSG00000129245	ENSG00000129245.12	4889.56	0.230414	0.131108	1.75743	0.0788439	0.43505
NA	ENSG00000280068	ENSG00000280068.1	6.3491	-1.04811	0.596489	-1.75714	0.0788943	0.435168
NA	ENSG00000250057	ENSG00000250057.1	14.5289	0.774147	0.440585	1.75709	0.0789028	0.435168
NA	ENSG00000288719	ENSG00000288719.1	7.54589	0.967671	0.550755	1.75699	0.0789195	0.435168
NA	ENSG00000268061	ENSG00000268061.5	99.7535	-0.270483	0.153961	-1.75682	0.0789478	0.435222
EPG5	ENSG00000152223	ENSG00000152223.15	8100.25	0.318518	0.181319	1.75667	0.0789734	0.435222
PTPN12	ENSG00000127947	ENSG00000127947.16	15821.2	0.439325	0.250106	1.75655	0.0789943	0.435222
JDP2	ENSG00000140044	ENSG00000140044.13	7072.18	0.558133	0.317761	1.75645	0.0790111	0.435222
C19orf44	ENSG00000105072	ENSG00000105072.9	269.716	0.257734	0.14674	1.7564	0.0790195	0.435222
RPS20P33	ENSG00000242085	ENSG00000242085.1	7.12904	0.755114	0.429975	1.75618	0.0790575	0.435331
MIR6865	ENSG00000278517	ENSG00000278517.1	10.181	0.64617	0.367966	1.75606	0.0790782	0.435346
MAD2L1BP	ENSG00000124688	ENSG00000124688.14	2567.77	-0.180792	0.102978	-1.75564	0.0791492	0.435594
NA	ENSG00000268670	ENSG00000268670.1	49.3796	0.436874	0.248848	1.75558	0.0791595	0.435594
NA	ENSG00000285851	ENSG00000285851.1	368.133	0.55837	0.318096	1.75535	0.0791997	0.435706
CYBB	ENSG00000165168	ENSG00000165168.8	55528	-0.300103	0.170976	-1.75524	0.0792183	0.435706
RPP25	ENSG00000178718	ENSG00000178718.7	502.501	-0.291828	0.16627	-1.75515	0.0792341	0.435706
NA	ENSG00000241860	ENSG00000241860.7	399.892	0.630068	0.359079	1.75468	0.0793148	0.435991
HDDC2	ENSG00000111906	ENSG00000111906.18	1295.86	-0.332878	0.189755	-1.75425	0.0793879	0.435991
ZNF142	ENSG00000115568	ENSG00000115568.16	4108.34	0.168647	0.0961396	1.75419	0.0793979	0.435991
NA	ENSG00000277587	ENSG00000277587.1	29.2294	1.42146	0.810329	1.75417	0.0794012	0.435991
CCDC85C	ENSG00000205476	ENSG00000205476.9	1240.25	0.190636	0.108678	1.75413	0.0794085	0.435991
DSCC1	ENSG00000136982	ENSG00000136982.6	58.4115	-0.624235	0.355877	-1.75407	0.0794178	0.435991
PLK1	ENSG00000166851	ENSG00000166851.15	424.402	-0.390688	0.222751	-1.75392	0.079444	0.435991
CXCL8	ENSG00000169429	ENSG00000169429.11	755.559	0.521431	0.297298	1.7539	0.0794479	0.435991
HINT1	ENSG00000169567	ENSG00000169567.13	6265.75	-0.39878	0.227368	-1.75389	0.0794487	0.435991
GRPEL1	ENSG00000109519	ENSG00000109519.13	2850.39	-0.166033	0.0946725	-1.75376	0.0794713	0.436016
RNPC3	ENSG00000185946	ENSG00000185946.16	2768.82	0.321051	0.183082	1.75359	0.0795005	0.436076
B3GNT5	ENSG00000176597	ENSG00000176597.12	1423.09	0.54276	0.309556	1.75335	0.0795417	0.43616
H1-6	ENSG00000187475	ENSG00000187475.6	15.8726	0.84971	0.484637	1.75329	0.0795521	0.43616
TRAPPC6B	ENSG00000182400	ENSG00000182400.15	329.846	0.377084	0.215152	1.75264	0.0796636	0.436611
TMIGD3	ENSG00000121933	ENSG00000121933.19	294.86	1.1041	0.630006	1.75252	0.0796843	0.436611
VPS4B	ENSG00000119541	ENSG00000119541.10	11892.4	0.392697	0.224079	1.7525	0.0796886	0.436611
ARHGEF10L	ENSG00000074964	ENSG00000074964.17	2862.81	-0.322266	0.183917	-1.75224	0.0797322	0.436681
PDPR	ENSG00000090857	ENSG00000090857.14	5297.37	0.26392	0.150621	1.75221	0.0797376	0.436681
KAT6B	ENSG00000156650	ENSG00000156650.14	3346.62	0.242268	0.138287	1.75192	0.0797874	0.436695
CLTC	ENSG00000141367	ENSG00000141367.12	30581.7	0.306805	0.175128	1.75189	0.0797934	0.436695
TXNDC5	ENSG00000239264	ENSG00000239264.9	148.352	-0.478967	0.273402	-1.75188	0.0797945	0.436695
TMEM231	ENSG00000205084	ENSG00000205084.11	156.08	0.205204	0.117154	1.75157	0.079847	0.436784
NA	ENSG00000263624	ENSG00000263624.1	10.7265	0.809279	0.462042	1.75153	0.0798554	0.436784
LINC00907	ENSG00000267586	ENSG00000267586.7	26.2381	-0.559049	0.319189	-1.75147	0.0798653	0.436784
RTEL1P1	ENSG00000251441	ENSG00000251441.3	52.9954	0.758375	0.43304	1.75128	0.0798975	0.436825
NA	ENSG00000274818	ENSG00000274818.1	65.0426	0.359504	0.2053	1.75112	0.0799258	0.436825
NA	ENSG00000235782	ENSG00000235782.1	14.9592	-1.04823	0.598607	-1.75111	0.0799271	0.436825
NA	ENSG00000276832	ENSG00000276832.2	27.9032	-0.59856	0.341894	-1.75072	0.0799947	0.437095
GMCL1	ENSG00000087338	ENSG00000087338.5	4797.43	0.364215	0.208068	1.75046	0.0800385	0.437235
SLA	ENSG00000155926	ENSG00000155926.14	71388.6	0.520045	0.297164	1.75002	0.0801142	0.437328
ARMCX1	ENSG00000126947	ENSG00000126947.13	162.108	-0.330754	0.189004	-1.74999	0.0801208	0.437328
CSGALNACT2-DT	ENSG00000273008	ENSG00000273008.1	50.8578	-0.358132	0.204651	-1.74997	0.0801235	0.437328
CEBPZOS	ENSG00000218739	ENSG00000218739.10	2500.23	-0.177422	0.101387	-1.74994	0.0801281	0.437328
IGHMBP2	ENSG00000132740	ENSG00000132740.10	2839.92	0.248278	0.141892	1.74977	0.0801574	0.437389
MIR4513	ENSG00000264386	ENSG00000264386.1	5.08818	1.0533	0.602145	1.74924	0.0802494	0.437792
IMPDH1P10	ENSG00000232133	ENSG00000232133.1	30.4643	0.748349	0.427855	1.74907	0.0802787	0.437853
P2RX5	ENSG00000083454	ENSG00000083454.22	3221.7	0.451902	0.25845	1.74851	0.0803759	0.438283
MACROH2A1	ENSG00000113648	ENSG00000113648.16	32904.6	0.344225	0.196898	1.74824	0.0804223	0.438313
RAB22A	ENSG00000124209	ENSG00000124209.4	5857.91	0.233837	0.133757	1.74822	0.0804252	0.438313
ST8SIA5-DT	ENSG00000270112	ENSG00000270112.4	17.4607	0.658155	0.37649	1.74813	0.080441	0.438313
DNAJC13	ENSG00000138246	ENSG00000138246.17	7690.97	0.213233	0.121986	1.74801	0.0804622	0.438313
ATP1B2	ENSG00000129244	ENSG00000129244.9	110.453	-0.684259	0.391463	-1.74795	0.0804723	0.438313
ARID3B	ENSG00000179361	ENSG00000179361.18	8446.88	0.339123	0.194028	1.74781	0.0804971	0.438349
GBP3	ENSG00000117226	ENSG00000117226.12	2970.33	-0.321396	0.183924	-1.74744	0.0805607	0.438596
FAM86B1	ENSG00000186523	ENSG00000186523.14	51.8437	0.44355	0.253879	1.74709	0.0806213	0.438768
NA	ENSG00000230910	ENSG00000230910.4	160.459	0.568637	0.325495	1.74699	0.0806384	0.438768
LACTB	ENSG00000103642	ENSG00000103642.12	3596.14	-0.243202	0.139216	-1.74694	0.0806469	0.438768
CLEC12A-AS1	ENSG00000231560	ENSG00000231560.1	17.1229	-0.684342	0.391761	-1.74684	0.0806658	0.438772
CEP164	ENSG00000110274	ENSG00000110274.16	3867.55	0.158594	0.0908013	1.7466	0.0807062	0.438893
MYL12A	ENSG00000101608	ENSG00000101608.13	42778.8	-0.238866	0.13678	-1.74636	0.0807491	0.439022
AVL9	ENSG00000105778	ENSG00000105778.19	7680.03	0.336221	0.192538	1.74626	0.0807666	0.439022
RPL6P10	ENSG00000243199	ENSG00000243199.1	193.892	-0.479722	0.27476	-1.74597	0.0808169	0.439197
PDCD2	ENSG00000071994	ENSG00000071994.11	4928.02	-0.162883	0.0933007	-1.74578	0.0808489	0.439214
KDM4E	ENSG00000235268	ENSG00000235268.2	9.90184	0.900871	0.51604	1.74574	0.0808565	0.439214
RPL41	ENSG00000229117	ENSG00000229117.9	13029	-0.578432	0.331449	-1.74516	0.0809571	0.439523
IGLV3-25	ENSG00000211659	ENSG00000211659.2	1815.53	-0.718153	0.411514	-1.74515	0.0809587	0.439523
SVBP	ENSG00000177868	ENSG00000177868.12	1169.61	-0.349279	0.200149	-1.7451	0.080968	0.439523
CDK15	ENSG00000138395	ENSG00000138395.17	23.1659	-0.659183	0.377773	-1.74492	0.0809987	0.439543
NA	ENSG00000276248	ENSG00000276248.1	69.7084	0.485381	0.278184	1.74482	0.0810159	0.439543
ARMC2	ENSG00000118690	ENSG00000118690.13	441.48	0.227825	0.130577	1.74476	0.0810266	0.439543
NA	ENSG00000279570	ENSG00000279570.1	15.1922	0.673842	0.38627	1.74449	0.0810745	0.439704
NA	ENSG00000279536	ENSG00000279536.1	73.2356	0.522964	0.299802	1.74437	0.0810954	0.439718
NA	ENSG00000276702	ENSG00000276702.1	5.60266	-0.862143	0.494386	-1.74386	0.0811828	0.439862
SLC38A11	ENSG00000169507	ENSG00000169507.9	255.874	0.598923	0.343482	1.74368	0.0812147	0.439862
SECISBP2L	ENSG00000138593	ENSG00000138593.9	5112.64	0.333291	0.191143	1.74367	0.0812163	0.439862
NA	ENSG00000251666	ENSG00000251666.1	40.9448	0.368736	0.211492	1.74349	0.0812475	0.439862
NA	ENSG00000246323	ENSG00000246323.2	6.21285	-0.879416	0.5044	-1.74349	0.0812481	0.439862
UQCC4	ENSG00000174109	ENSG00000174109.5	574.815	-0.216757	0.12434	-1.74326	0.0812876	0.439862
TRPV3	ENSG00000167723	ENSG00000167723.15	73.5999	0.417518	0.239523	1.74312	0.081312	0.439862
OXNAD1	ENSG00000154814	ENSG00000154814.14	2839.31	-0.277696	0.15931	-1.74312	0.0813127	0.439862
F12	ENSG00000131187	ENSG00000131187.10	298.376	0.364369	0.209053	1.74295	0.081342	0.439862
TEX41	ENSG00000226674	ENSG00000226674.11	8.83497	-1.16415	0.667932	-1.74292	0.0813473	0.439862
CHRNE	ENSG00000108556	ENSG00000108556.10	203.275	0.410921	0.235767	1.74291	0.0813491	0.439862
ACAT2	ENSG00000120437	ENSG00000120437.9	945.607	-0.269482	0.154626	-1.74279	0.0813696	0.439862
MTURN	ENSG00000180354	ENSG00000180354.16	6973.64	0.355963	0.204252	1.74277	0.0813745	0.439862
NA	ENSG00000267533	ENSG00000267533.1	7.30545	-0.773461	0.443829	-1.7427	0.0813858	0.439862
NA	ENSG00000234211	ENSG00000234211.2	10.5867	0.91329	0.524083	1.74264	0.0813957	0.439862
LINC00339	ENSG00000218510	ENSG00000218510.9	218.927	0.414582	0.237919	1.74254	0.0814145	0.439864
TMEM184C	ENSG00000164168	ENSG00000164168.8	3582.38	0.189477	0.108746	1.74238	0.0814413	0.439881
NA	ENSG00000287067	ENSG00000287067.1	16.6521	0.621719	0.356836	1.74231	0.0814541	0.439881
ARHGEF11	ENSG00000132694	ENSG00000132694.19	15132.5	0.327102	0.187765	1.74208	0.0814941	0.439904
JOSD2	ENSG00000161677	ENSG00000161677.12	1529.91	-0.302608	0.173707	-1.74205	0.0814991	0.439904
IGLC5	ENSG00000254030	ENSG00000254030.1	42.4285	0.912209	0.523664	1.74197	0.081513	0.439904
NA	ENSG00000279539	ENSG00000279539.1	25.399	-0.426413	0.244827	-1.74169	0.0815629	0.439911
NA	ENSG00000278876	ENSG00000278876.1	22.1032	-0.585971	0.336448	-1.74164	0.0815718	0.439911
NA	ENSG00000228352	ENSG00000228352.2	32.2187	0.717165	0.411783	1.74161	0.0815768	0.439911
GINM1	ENSG00000055211	ENSG00000055211.14	2889.62	0.243205	0.139669	1.7413	0.0816315	0.439911
SERP2	ENSG00000151778	ENSG00000151778.11	17.9754	-0.627027	0.360101	-1.74125	0.0816397	0.439911
NA	ENSG00000268858	ENSG00000268858.2	995.863	0.131993	0.0758036	1.74125	0.0816404	0.439911
TMEM237	ENSG00000155755	ENSG00000155755.19	206.71	-0.274189	0.157478	-1.74112	0.0816619	0.439911
PEX7	ENSG00000112357	ENSG00000112357.14	273.568	-0.20758	0.119227	-1.74106	0.0816731	0.439911
NA	ENSG00000272181	ENSG00000272181.1	74.8595	-0.415972	0.238926	-1.74101	0.0816825	0.439911
TYK2	ENSG00000105397	ENSG00000105397.14	38189	0.325864	0.187184	1.74088	0.0817047	0.439911
FGR	ENSG00000000938	ENSG00000000938.13	112561	0.354566	0.203679	1.7408	0.0817179	0.439911
MZT1	ENSG00000204899	ENSG00000204899.6	604.401	-0.32024	0.18397	-1.74072	0.0817335	0.439911
SLC49A4	ENSG00000138463	ENSG00000138463.9	2563.26	0.372064	0.213811	1.74016	0.0818313	0.440339
AKTIP	ENSG00000166971	ENSG00000166971.17	4393.33	0.240152	0.138041	1.73972	0.0819084	0.440387
PPP2R2D	ENSG00000175470	ENSG00000175470.20	4721.98	0.156702	0.0900742	1.7397	0.0819113	0.440387
MARCHF7	ENSG00000136536	ENSG00000136536.15	19983.6	0.374787	0.215446	1.73959	0.0819317	0.440387
MYCBP2	ENSG00000005810	ENSG00000005810.19	12316	0.216839	0.124653	1.73954	0.0819392	0.440387
ELOVL5	ENSG00000012660	ENSG00000012660.14	31497.3	0.374417	0.215239	1.73954	0.0819394	0.440387
BDH2	ENSG00000164039	ENSG00000164039.15	465.222	-0.325897	0.187353	-1.73948	0.08195	0.440387
SRPRA	ENSG00000182934	ENSG00000182934.12	25969.7	0.170019	0.0977619	1.73911	0.0820155	0.44041
JAKMIP3	ENSG00000188385	ENSG00000188385.12	127.197	0.410394	0.235982	1.73909	0.0820197	0.44041
ARHGAP29	ENSG00000137962	ENSG00000137962.13	104.099	0.669654	0.385066	1.73906	0.0820238	0.44041
NA	ENSG00000272578	ENSG00000272578.5	207.262	0.357661	0.205666	1.73904	0.0820274	0.44041
RTRAF	ENSG00000087302	ENSG00000087302.9	5414.19	-0.263692	0.151649	-1.73883	0.0820645	0.440511
FEN1	ENSG00000168496	ENSG00000168496.4	1029.64	-0.271285	0.156062	-1.73832	0.0821541	0.440736
NA	ENSG00000249096	ENSG00000249096.7	199.657	0.388335	0.223398	1.73831	0.0821566	0.440736
SMG6	ENSG00000070366	ENSG00000070366.14	2128.19	0.230221	0.132442	1.73828	0.0821612	0.440736
FLVCR1	ENSG00000162769	ENSG00000162769.13	1633.82	0.31731	0.182566	1.73806	0.0822007	0.440819
RN7SL481P	ENSG00000240322	ENSG00000240322.3	20.3617	0.635438	0.365617	1.73799	0.0822133	0.440819
ACAT1	ENSG00000075239	ENSG00000075239.14	966.898	-0.341888	0.196738	-1.73778	0.0822493	0.440887
NA	ENSG00000249936	ENSG00000249936.3	196.413	0.423805	0.243889	1.7377	0.0822641	0.440887
RPL22L1	ENSG00000163584	ENSG00000163584.18	408.689	-0.498624	0.286989	-1.73743	0.0823107	0.440887
LGALS1	ENSG00000100097	ENSG00000100097.12	12903.9	-0.438698	0.252499	-1.73743	0.0823118	0.440887
POLR2M	ENSG00000255529	ENSG00000255529.9	1771.86	-0.296216	0.170496	-1.73738	0.0823198	0.440887
CSTA	ENSG00000121552	ENSG00000121552.4	2648.91	-0.595463	0.342758	-1.73727	0.0823401	0.440887
SERINC1	ENSG00000111897	ENSG00000111897.7	31895.1	0.362013	0.208391	1.73718	0.0823554	0.440887
NA	ENSG00000232218	ENSG00000232218.1	8.44267	0.92893	0.534764	1.73708	0.0823723	0.440887
AMPH	ENSG00000078053	ENSG00000078053.17	132.503	0.68713	0.395669	1.73663	0.0824527	0.441069
SOAT2	ENSG00000167780	ENSG00000167780.12	120.466	-0.396043	0.228059	-1.73658	0.0824616	0.441069
L1CAM	ENSG00000198910	ENSG00000198910.14	139.353	0.526241	0.303055	1.73646	0.0824832	0.441069
ATG4A	ENSG00000101844	ENSG00000101844.18	1243.73	-0.211382	0.121733	-1.73643	0.0824874	0.441069
IL1R2	ENSG00000115590	ENSG00000115590.14	27984.4	0.997232	0.574319	1.73637	0.0824979	0.441069
SNX4	ENSG00000114520	ENSG00000114520.11	1394.98	-0.276979	0.159533	-1.73618	0.0825316	0.441137
UBN2	ENSG00000157741	ENSG00000157741.15	3962.39	0.266426	0.153463	1.73609	0.0825473	0.441137
SLC35E2B	ENSG00000189339	ENSG00000189339.12	12867	0.296431	0.170778	1.73577	0.0826045	0.441304
PHRF1	ENSG00000070047	ENSG00000070047.13	7394.27	0.208127	0.119909	1.73571	0.0826151	0.441304
BCR	ENSG00000186716	ENSG00000186716.21	11116.5	0.197097	0.113569	1.73548	0.0826553	0.441331
LAMTOR5	ENSG00000134248	ENSG00000134248.14	3528.66	-0.285154	0.164309	-1.73547	0.0826568	0.441331
RPS3AP21	ENSG00000214784	ENSG00000214784.4	28.0255	-0.673229	0.388109	-1.73464	0.0828044	0.441705
BLVRB	ENSG00000090013	ENSG00000090013.11	22951.4	-0.634555	0.365815	-1.73463	0.082806	0.441705
PDZD11	ENSG00000120509	ENSG00000120509.11	1076.58	-0.293055	0.16895	-1.73457	0.0828167	0.441705
NA	ENSG00000230438	ENSG00000230438.7	1592.49	0.30416	0.175355	1.73454	0.0828217	0.441705
C9orf78	ENSG00000136819	ENSG00000136819.15	26982.5	-0.509026	0.293487	-1.73441	0.0828458	0.441705
DCAF15	ENSG00000132017	ENSG00000132017.10	8459.25	0.214399	0.123617	1.73438	0.08285	0.441705
AFF2	ENSG00000155966	ENSG00000155966.14	315.013	0.407947	0.235215	1.73435	0.0828551	0.441705
SUMO1	ENSG00000116030	ENSG00000116030.17	5243.93	-0.204788	0.118096	-1.73409	0.082903	0.441737
PWWP2A	ENSG00000170234	ENSG00000170234.13	3964.21	0.274904	0.158538	1.734	0.0829188	0.441737
CERS2	ENSG00000143418	ENSG00000143418.20	10862	0.266727	0.153843	1.73377	0.0829596	0.441737
SECISBP2	ENSG00000187742	ENSG00000187742.15	9674.33	0.193842	0.111805	1.73376	0.0829614	0.441737
TOR1AIP2	ENSG00000169905	ENSG00000169905.13	6469.31	0.27092	0.156266	1.73372	0.0829683	0.441737
RNF207	ENSG00000158286	ENSG00000158286.13	129.874	-0.417656	0.240905	-1.7337	0.0829713	0.441737
LINC02324	ENSG00000255002	ENSG00000255002.2	47.7144	0.637971	0.368011	1.73356	0.0829958	0.44177
NA	ENSG00000263786	ENSG00000263786.1	31.8822	0.51046	0.294488	1.73338	0.083028	0.441783
LINC00910	ENSG00000188825	ENSG00000188825.14	790.018	0.240111	0.138528	1.7333	0.0830417	0.441783
DDR2	ENSG00000162733	ENSG00000162733.19	44.9966	-0.397297	0.229222	-1.73324	0.0830532	0.441783
NA	ENSG00000211513	ENSG00000211513.5	31.9481	0.559766	0.322993	1.73306	0.0830847	0.441806
MT1X	ENSG00000187193	ENSG00000187193.9	361.298	-0.366369	0.211417	-1.73292	0.0831097	0.441806
COMMD8	ENSG00000169019	ENSG00000169019.11	796.676	-0.405758	0.234149	-1.7329	0.0831126	0.441806
NA	ENSG00000272812	ENSG00000272812.1	73.5029	0.380535	0.219653	1.73244	0.0831955	0.442075
RNF222	ENSG00000189051	ENSG00000189051.5	23.5429	0.628372	0.362714	1.73241	0.0831998	0.442075
NA	ENSG00000278133	ENSG00000278133.1	1629.14	0.178267	0.102923	1.73204	0.0832665	0.442139
HCFC1-AS1	ENSG00000235802	ENSG00000235802.1	18.6343	-0.575322	0.332189	-1.73191	0.0832887	0.442139
MUC5B	ENSG00000117983	ENSG00000117983.17	7.07774	0.935531	0.540175	1.7319	0.0832907	0.442139
SLC39A14	ENSG00000104635	ENSG00000104635.15	738.596	-0.28675	0.165576	-1.73183	0.083303	0.442139
ZDHHC18	ENSG00000204160	ENSG00000204160.12	90910.9	0.450594	0.260191	1.73178	0.0833124	0.442139
RIDA	ENSG00000132541	ENSG00000132541.11	171.088	-0.384814	0.222214	-1.73173	0.083322	0.442139
NA	ENSG00000255040	ENSG00000255040.1	10.2642	0.78699	0.454491	1.73159	0.0833474	0.442176
NA	ENSG00000273448	ENSG00000273448.1	50.7392	0.293791	0.169708	1.73115	0.0834242	0.442486
PAFAH1B1	ENSG00000007168	ENSG00000007168.14	18967.1	0.224268	0.129573	1.73083	0.0834826	0.442548
NA	ENSG00000287265	ENSG00000287265.1	438.15	0.281635	0.162725	1.73074	0.0834975	0.442548
CAMTA1	ENSG00000171735	ENSG00000171735.19	1293.71	-0.252475	0.145883	-1.73067	0.0835109	0.442548
DCTPP1	ENSG00000179958	ENSG00000179958.10	1284.82	-0.298205	0.172309	-1.73065	0.083515	0.442548
NA	ENSG00000259635	ENSG00000259635.1	19.3726	0.587675	0.339599	1.7305	0.0835417	0.442548
PRKCB	ENSG00000166501	ENSG00000166501.14	54124.6	0.318655	0.184143	1.73047	0.083546	0.442548
AKAP8	ENSG00000105127	ENSG00000105127.10	5023.23	0.112061	0.0647656	1.73025	0.083585	0.442635
NA	ENSG00000231711	ENSG00000231711.2	553.296	0.393706	0.227554	1.73017	0.0836005	0.442635
CHRM3	ENSG00000133019	ENSG00000133019.12	22.2702	0.533166	0.308195	1.72997	0.0836365	0.442635
RAB7A	ENSG00000075785	ENSG00000075785.14	66963.2	0.39357	0.227502	1.72996	0.0836373	0.442635
EBAG9P1	ENSG00000233690	ENSG00000233690.1	12.8633	0.766887	0.443322	1.72987	0.0836544	0.442635
NA	ENSG00000271267	ENSG00000271267.1	21.2549	0.734996	0.424968	1.72953	0.0837136	0.442729
COX8A	ENSG00000176340	ENSG00000176340.4	6220.36	-0.226816	0.13115	-1.72945	0.0837287	0.442729
NA	ENSG00000231731	ENSG00000231731.7	170.78	0.358554	0.207341	1.7293	0.0837552	0.442729
ZNF213	ENSG00000085644	ENSG00000085644.14	3801.74	0.260366	0.150569	1.72921	0.0837709	0.442729
NA	ENSG00000245662	ENSG00000245662.4	8.00611	-2.1975	1.27098	-1.72899	0.0838117	0.442729
NA	ENSG00000253683	ENSG00000253683.1	9.01518	-0.705407	0.408012	-1.72889	0.083829	0.442729
ZCCHC2	ENSG00000141664	ENSG00000141664.10	6638.51	0.411954	0.23828	1.72886	0.0838334	0.442729
MIR9-1HG	ENSG00000125462	ENSG00000125462.19	56.4591	-0.488275	0.282426	-1.72886	0.0838343	0.442729
NA	ENSG00000255328	ENSG00000255328.1	275.029	0.734915	0.425092	1.72884	0.0838381	0.442729
CCNT1	ENSG00000129315	ENSG00000129315.11	6202.74	0.202808	0.117316	1.72874	0.083856	0.442729
DLEU2	ENSG00000231607	ENSG00000231607.13	1193.3	0.370846	0.214555	1.72844	0.0839097	0.44282
CNOT10	ENSG00000182973	ENSG00000182973.19	3625.63	0.138234	0.0799819	1.72832	0.0839315	0.44282
POU3F1	ENSG00000185668	ENSG00000185668.8	11.9686	-0.717366	0.41508	-1.72826	0.0839418	0.44282
BCLAF1	ENSG00000029363	ENSG00000029363.17	18301.8	0.260844	0.150931	1.72823	0.0839467	0.44282
IGKV1-6	ENSG00000239855	ENSG00000239855.1	850.165	-0.675152	0.390723	-1.72796	0.0839961	0.442984
LOC101928389	ENSG00000235834	ENSG00000235834.1	18.5419	0.859356	0.497513	1.7273	0.084113	0.443322
PIF1	ENSG00000140451	ENSG00000140451.13	133.126	-0.369654	0.214008	-1.72729	0.084116	0.443322
LRIF1	ENSG00000121931	ENSG00000121931.16	2561.63	0.30553	0.176893	1.7272	0.0841317	0.443322
NFYC	ENSG00000066136	ENSG00000066136.20	13998.1	0.307283	0.177909	1.72719	0.0841339	0.443322
ATP6V1B2	ENSG00000147416	ENSG00000147416.11	88133.2	0.420129	0.243272	1.72699	0.0841693	0.443412
CPT1C	ENSG00000169169	ENSG00000169169.15	22.519	0.609085	0.352759	1.72663	0.0842339	0.443562
NA	ENSG00000251431	ENSG00000251431.1	5.50543	1.09749	0.635661	1.72653	0.0842516	0.443562
ACACB	ENSG00000076555	ENSG00000076555.15	1872.46	0.220358	0.127631	1.72652	0.0842531	0.443562
NA	ENSG00000250507	ENSG00000250507.1	6.57371	1.12042	0.649136	1.72602	0.084344	0.443802
PPIA	ENSG00000196262	ENSG00000196262.15	30609.2	-0.361236	0.209292	-1.72599	0.0843491	0.443802
FGD5-AS1	ENSG00000225733	ENSG00000225733.6	13856.8	0.290023	0.168044	1.72588	0.0843698	0.443802
SPTLC2	ENSG00000100596	ENSG00000100596.7	18066.6	0.398321	0.230809	1.72576	0.0843904	0.443802
NUGGC	ENSG00000189233	ENSG00000189233.12	424.372	-0.43451	0.251791	-1.72568	0.0844054	0.443802
CAMK2G	ENSG00000148660	ENSG00000148660.21	17197	0.347534	0.201392	1.72566	0.0844091	0.443802
NA	ENSG00000279106	ENSG00000279106.1	64.6606	0.473616	0.274487	1.72546	0.084445	0.443894
NA	ENSG00000213509	ENSG00000213509.4	4.4622	-1.07708	0.624538	-1.72461	0.084598	0.444601
TOB2	ENSG00000183864	ENSG00000183864.5	6856.22	0.163129	0.0946037	1.72434	0.084647	0.444698
NA	ENSG00000273472	ENSG00000273472.1	171.499	0.458208	0.265735	1.7243	0.0846534	0.444698
APTR	ENSG00000214293	ENSG00000214293.9	755.744	0.409632	0.237612	1.72396	0.0847154	0.444927
NA	ENSG00000260711	ENSG00000260711.2	1319.83	-0.353645	0.205176	-1.72362	0.0847769	0.445153
NA	ENSG00000280378	ENSG00000280378.1	171.112	0.295435	0.17144	1.72326	0.0848414	0.445364
NA	ENSG00000226233	ENSG00000226233.1	9.75889	0.960654	0.557541	1.72302	0.0848853	0.445364
NA	ENSG00000255422	ENSG00000255422.3	282.861	-0.460401	0.267219	-1.72294	0.0848999	0.445364
NCOA4	ENSG00000266412	ENSG00000266412.6	136706	0.445707	0.258694	1.72291	0.0849041	0.445364
ARL5A	ENSG00000162980	ENSG00000162980.17	1554.68	-0.341275	0.198084	-1.72288	0.0849098	0.445364
NA	ENSG00000268970	ENSG00000268970.1	254.243	0.290756	0.168781	1.72268	0.0849464	0.445364
NA	ENSG00000240751	ENSG00000240751.1	19.7397	0.613506	0.356135	1.72268	0.0849466	0.445364
AP1G1	ENSG00000166747	ENSG00000166747.13	16714	0.257512	0.149509	1.72239	0.0849986	0.445484
EMC3	ENSG00000206567	ENSG00000206567.10	374.608	0.16894	0.0980872	1.72235	0.0850064	0.445484
SORCS2	ENSG00000184985	ENSG00000184985.16	76.2904	0.582816	0.338437	1.72208	0.0850552	0.445555
C17orf75	ENSG00000108666	ENSG00000108666.10	777.771	-0.276483	0.160553	-1.72206	0.0850585	0.445555
STK10	ENSG00000072786	ENSG00000072786.13	72309	0.283145	0.164439	1.72189	0.0850902	0.445555
HSPG2	ENSG00000142798	ENSG00000142798.20	257.569	0.38825	0.225482	1.72187	0.0850939	0.445555
PLPPR2	ENSG00000105520	ENSG00000105520.10	22597.5	0.470339	0.273219	1.72147	0.0851656	0.445686
MX2	ENSG00000183486	ENSG00000183486.14	45068	0.433382	0.251758	1.72143	0.0851737	0.445686
NA	ENSG00000275216	ENSG00000275216.2	72.253	1.25624	0.72977	1.72142	0.0851753	0.445686
TRMT1L	ENSG00000121486	ENSG00000121486.12	3959.23	0.228748	0.132891	1.72132	0.085193	0.445686
NEBL	ENSG00000078114	ENSG00000078114.19	189.534	0.930955	0.540951	1.72096	0.0852578	0.445773
PRDM10	ENSG00000170325	ENSG00000170325.16	2208.21	0.362883	0.210895	1.72069	0.085308	0.445773
NA	ENSG00000225492	ENSG00000225492.6	62.9176	-0.609392	0.354157	-1.72068	0.0853087	0.445773
CCDC24	ENSG00000159214	ENSG00000159214.13	245.008	0.329151	0.191292	1.72068	0.0853093	0.445773
SF3B6	ENSG00000115128	ENSG00000115128.7	2332	-0.362196	0.210507	-1.72059	0.0853245	0.445773
BCL2L10	ENSG00000137875	ENSG00000137875.4	6.07112	-1.10442	0.641918	-1.7205	0.0853424	0.445773
TRAF3IP2	ENSG00000056972	ENSG00000056972.20	2072.39	0.164933	0.0958677	1.72042	0.0853563	0.445773
VPREB3	ENSG00000128218	ENSG00000128218.8	1542.11	0.574815	0.334115	1.72041	0.0853576	0.445773
NA	ENSG00000273073	ENSG00000273073.1	8.8969	-0.845616	0.49164	-1.71999	0.0854341	0.446009
SLC10A1	ENSG00000100652	ENSG00000100652.5	15.1997	0.682449	0.396786	1.71994	0.0854429	0.446009
CCDC17	ENSG00000159588	ENSG00000159588.15	841.586	0.433786	0.252222	1.71986	0.0854584	0.446009
YLPM1	ENSG00000119596	ENSG00000119596.18	7930.4	0.204944	0.119189	1.71948	0.0855262	0.446222
SMC1A	ENSG00000072501	ENSG00000072501.19	12290	0.180525	0.104996	1.71936	0.0855497	0.446222
GLUL	ENSG00000135821	ENSG00000135821.19	111610	0.387711	0.225508	1.71927	0.0855644	0.446222
COA3	ENSG00000183978	ENSG00000183978.8	1340.98	-0.34946	0.203275	-1.71915	0.0855873	0.446222
B4GALT3	ENSG00000158850	ENSG00000158850.15	7199.04	-0.271306	0.157823	-1.71905	0.0856058	0.446222
LINC00654	ENSG00000205181	ENSG00000205181.7	272.477	0.335113	0.194944	1.71902	0.0856103	0.446222
RPL24P2	ENSG00000235065	ENSG00000235065.1	15.566	-0.779023	0.453291	-1.71859	0.0856886	0.446404
CNTNAP2	ENSG00000174469	ENSG00000174469.23	485.977	0.706921	0.411381	1.71841	0.0857216	0.446404
TNFRSF11A	ENSG00000141655	ENSG00000141655.17	116.771	-0.408794	0.237891	-1.71841	0.0857224	0.446404
MEG3	ENSG00000214548	ENSG00000214548.18	377.495	1.01278	0.589445	1.71819	0.0857615	0.446404
NA	ENSG00000255557	ENSG00000255557.1	50.0257	0.510295	0.297005	1.71813	0.0857722	0.446404
LINC01779	ENSG00000225342	ENSG00000225342.2	1161.14	0.457836	0.266475	1.71812	0.0857745	0.446404
NA	ENSG00000285103	ENSG00000285103.2	1516.96	0.40175	0.233831	1.71812	0.0857749	0.446404
RASGRF1	ENSG00000058335	ENSG00000058335.16	55.3443	0.503096	0.292836	1.71801	0.0857944	0.446409
MRTFA	ENSG00000196588	ENSG00000196588.20	21604.7	0.253961	0.147834	1.71787	0.0858196	0.446443
NUDT2	ENSG00000164978	ENSG00000164978.18	674.594	-0.328348	0.19115	-1.71775	0.0858418	0.446463
NA	ENSG00000259475	ENSG00000259475.1	12.0345	0.82753	0.481785	1.71763	0.0858636	0.44648
NA	ENSG00000283662	ENSG00000283662.1	7.01931	1.55651	0.906427	1.7172	0.0859434	0.446798
NA	ENSG00000161912	ENSG00000161912.18	1758.02	0.314183	0.182983	1.71701	0.0859782	0.446883
FIG4	ENSG00000112367	ENSG00000112367.12	4325.66	0.164501	0.09583	1.71659	0.0860536	0.447122
LOC107985876	ENSG00000230587	ENSG00000230587.2	240.411	0.26577	0.154828	1.71655	0.0860615	0.447122
CHGA	ENSG00000100604	ENSG00000100604.13	17.952	1.00853	0.58759	1.71638	0.0860931	0.447191
NCAPG2	ENSG00000146918	ENSG00000146918.20	1164.96	-0.372948	0.217309	-1.71621	0.0861241	0.44722
LCMT1-AS2	ENSG00000260034	ENSG00000260034.1	12.805	0.715535	0.416944	1.71614	0.0861359	0.44722
AR	ENSG00000169083	ENSG00000169083.18	46.0218	0.59632	0.347512	1.71597	0.0861672	0.447245
LEPROTL1	ENSG00000104660	ENSG00000104660.19	15096	0.149939	0.0873812	1.71591	0.0861779	0.447245
RPS20P31	ENSG00000240925	ENSG00000240925.1	4.62467	1.34546	0.784325	1.71544	0.086265	0.447601
FKBP9	ENSG00000122642	ENSG00000122642.11	753.857	0.55786	0.325253	1.71515	0.0863171	0.447723
USP18	ENSG00000184979	ENSG00000184979.10	198.026	-0.342658	0.199808	-1.71494	0.0863565	0.447723
STOML2	ENSG00000165283	ENSG00000165283.16	3569.17	-0.270872	0.157949	-1.71493	0.0863574	0.447723
POLR3GL	ENSG00000121851	ENSG00000121851.13	1883.19	-0.230245	0.134261	-1.7149	0.0863629	0.447723
ADGRG5	ENSG00000159618	ENSG00000159618.16	3092.83	-0.281664	0.164296	-1.71437	0.0864609	0.448078
POLR1D	ENSG00000186184	ENSG00000186184.19	11711.5	-0.338876	0.197673	-1.71433	0.0864686	0.448078
NA	ENSG00000272721	ENSG00000272721.5	8.89045	0.747715	0.436223	1.71407	0.0865162	0.448228
RPRD1B	ENSG00000101413	ENSG00000101413.12	5030.31	0.17949	0.104734	1.71378	0.0865698	0.44841
SLC5A5	ENSG00000105641	ENSG00000105641.4	158.717	-0.300632	0.175439	-1.7136	0.0866014	0.448477
SRD5A3	ENSG00000128039	ENSG00000128039.13	134.076	-0.423513	0.247204	-1.71321	0.0866731	0.448682
NME7	ENSG00000143156	ENSG00000143156.14	270.927	-0.282758	0.165048	-1.71319	0.0866782	0.448682
ZNF721	ENSG00000182903	ENSG00000182903.16	1677.17	0.264178	0.154219	1.713	0.086712	0.44876
MEF2C-AS1	ENSG00000248309	ENSG00000248309.7	161.148	0.353676	0.206494	1.71277	0.0867557	0.44889
RNF4	ENSG00000063978	ENSG00000063978.16	15391.8	0.152118	0.0888425	1.71222	0.0868555	0.449299
NAA38	ENSG00000183011	ENSG00000183011.14	1608.02	-0.374867	0.218951	-1.71211	0.0868769	0.449299
FAM167A	ENSG00000154319	ENSG00000154319.16	290.283	0.65462	0.382364	1.71203	0.0868908	0.449299
ZNF587B	ENSG00000269343	ENSG00000269343.9	2138.84	0.179909	0.105095	1.71188	0.0869192	0.44935
CTXN1	ENSG00000178531	ENSG00000178531.6	12.1171	-0.939923	0.549108	-1.71173	0.086947	0.449397
H2BP3	ENSG00000240912	ENSG00000240912.1	5.49449	1.05581	0.616922	1.71142	0.0870044	0.449533
LY6E	ENSG00000160932	ENSG00000160932.11	17924.3	-0.381128	0.222702	-1.71138	0.0870106	0.449533
PRRT2	ENSG00000167371	ENSG00000167371.21	106.514	0.378541	0.221243	1.71097	0.0870862	0.449761
NA	ENSG00000213075	ENSG00000213075.7	22.9633	0.436505	0.255126	1.71094	0.0870921	0.449761
CYP19A1	ENSG00000137869	ENSG00000137869.15	6.84518	-1.12503	0.657621	-1.71076	0.0871251	0.449835
COMMD5	ENSG00000170619	ENSG00000170619.10	2702.26	-0.165716	0.0968822	-1.71049	0.0871745	0.449915
DGKI	ENSG00000157680	ENSG00000157680.16	7.40893	0.878697	0.513742	1.71039	0.0871944	0.449915
MRPS30	ENSG00000112996	ENSG00000112996.11	2378.58	-0.195378	0.114241	-1.71023	0.0872237	0.449915
NPEPPS	ENSG00000141279	ENSG00000141279.17	15905.5	0.334611	0.195655	1.71021	0.0872268	0.449915
IKBKB	ENSG00000104365	ENSG00000104365.16	13811.9	0.124287	0.0726783	1.7101	0.0872478	0.449915
ARID1B	ENSG00000049618	ENSG00000049618.24	8345.74	0.189827	0.111008	1.71003	0.0872599	0.449915
LOC101926948	ENSG00000227933	ENSG00000227933.1	5.03093	-0.890755	0.520918	-1.70997	0.0872714	0.449915
WASHC2C	ENSG00000099290	ENSG00000099290.17	6703.76	0.155165	0.0907547	1.70971	0.0873191	0.450065
FBXL22	ENSG00000197361	ENSG00000197361.8	38.0124	-0.490963	0.28719	-1.70954	0.0873512	0.450134
NA	ENSG00000239883	ENSG00000239883.8	217.034	0.435823	0.25497	1.70931	0.0873937	0.45021
NA	ENSG00000226756	ENSG00000226756.1	8.96726	0.768157	0.44941	1.70926	0.0874034	0.45021
NA	ENSG00000258449	ENSG00000258449.1	14.9343	0.670775	0.392484	1.70905	0.0874413	0.450287
PMVK	ENSG00000163344	ENSG00000163344.6	1726.11	-0.331831	0.194169	-1.70897	0.0874557	0.450287
ANKRD52	ENSG00000139645	ENSG00000139645.11	6975.73	0.178025	0.104178	1.70886	0.0874775	0.450304
PIN4	ENSG00000102309	ENSG00000102309.15	351.366	-0.343976	0.201311	-1.70868	0.0875101	0.450337
CXorf38	ENSG00000185753	ENSG00000185753.13	9135.98	0.236149	0.138218	1.70853	0.0875389	0.450337
MTLN	ENSG00000175701	ENSG00000175701.11	555.783	-0.316998	0.185545	-1.70847	0.0875487	0.450337
CCDC9B	ENSG00000188549	ENSG00000188549.12	564.956	0.337091	0.197312	1.70842	0.0875589	0.450337
NEK7	ENSG00000151414	ENSG00000151414.15	10867.1	0.501895	0.293883	1.70781	0.0876724	0.450711
NID1	ENSG00000116962	ENSG00000116962.15	1082.58	-0.407276	0.238489	-1.70773	0.0876856	0.450711
ACYP2	ENSG00000170634	ENSG00000170634.13	589.047	-0.210543	0.123292	-1.70767	0.0876981	0.450711
NA	ENSG00000213060	ENSG00000213060.4	10.4273	-0.582027	0.34084	-1.70762	0.0877063	0.450711
NA	ENSG00000253952	ENSG00000253952.1	9.13133	0.790826	0.463147	1.70751	0.087728	0.450726
RPL37	ENSG00000145592	ENSG00000145592.14	39081.1	-0.453271	0.265475	-1.7074	0.0877478	0.450732
FZD9	ENSG00000188763	ENSG00000188763.5	25.6321	0.672159	0.393759	1.70703	0.0878162	0.45091
FGFR3	ENSG00000068078	ENSG00000068078.20	6.4907	-0.692323	0.405591	-1.70695	0.087832	0.45091
THADA	ENSG00000115970	ENSG00000115970.19	4150.44	0.147145	0.0862148	1.70673	0.0878727	0.45091
IDH1	ENSG00000138413	ENSG00000138413.14	4557.83	-0.247528	0.145032	-1.70672	0.0878744	0.45091
IGLV6-57	ENSG00000211640	ENSG00000211640.4	786.164	-0.588876	0.345036	-1.70671	0.087876	0.45091
NA	ENSG00000257225	ENSG00000257225.1	6.72196	1.10827	0.649502	1.70635	0.0879439	0.451004
NA	ENSG00000154608	ENSG00000154608.14	9.58186	0.920195	0.53931	1.70624	0.0879626	0.451004
ITPRIP	ENSG00000148841	ENSG00000148841.17	21368.3	0.437022	0.256135	1.70622	0.0879667	0.451004
DYRK1B	ENSG00000105204	ENSG00000105204.14	4280.69	0.254232	0.149014	1.70609	0.0879918	0.451004
EAF2	ENSG00000145088	ENSG00000145088.9	241.908	-0.47188	0.276602	-1.70599	0.0880101	0.451004
COMMD7	ENSG00000149600	ENSG00000149600.12	2517.33	-0.289409	0.169643	-1.70598	0.0880112	0.451004
LGALS12	ENSG00000133317	ENSG00000133317.16	1495.49	-0.423271	0.248121	-1.70591	0.0880255	0.451004
AZIN1	ENSG00000155096	ENSG00000155096.15	11896.9	0.328317	0.19253	1.70527	0.0881432	0.45134
SYK	ENSG00000165025	ENSG00000165025.15	42490.6	0.331331	0.194303	1.70523	0.0881521	0.45134
LOC105378482	ENSG00000273143	ENSG00000273143.2	6.76031	-0.972639	0.570418	-1.70513	0.0881694	0.45134
VDR	ENSG00000111424	ENSG00000111424.12	4549.51	0.392483	0.230178	1.70513	0.0881707	0.45134
TRAPPC6A	ENSG00000007255	ENSG00000007255.10	2181.65	-0.323521	0.189744	-1.70504	0.0881871	0.45134
RAP2A	ENSG00000125249	ENSG00000125249.7	2423.66	-0.323591	0.189795	-1.70495	0.0882034	0.45134
ASPHD1	ENSG00000174939	ENSG00000174939.11	6.64998	0.843075	0.494656	1.70437	0.0883125	0.451597
TUBGCP6	ENSG00000128159	ENSG00000128159.12	11730.7	0.152683	0.0895865	1.70431	0.088324	0.451597
SNX22	ENSG00000157734	ENSG00000157734.14	1508.45	0.437726	0.256841	1.70427	0.0883308	0.451597
NA	ENSG00000176289	ENSG00000176289.4	13.1024	0.907808	0.532749	1.70401	0.0883795	0.451597
NA	ENSG00000250654	ENSG00000250654.7	104.705	-0.384023	0.225416	-1.70362	0.0884527	0.451597
CUEDC1	ENSG00000180891	ENSG00000180891.13	3585.38	0.41239	0.242072	1.70358	0.0884587	0.451597
CUZD1	ENSG00000138161	ENSG00000138161.14	14.5299	0.607926	0.356865	1.70352	0.0884714	0.451597
MARCHF6	ENSG00000145495	ENSG00000145495.16	18623.2	0.254359	0.149329	1.70334	0.0885037	0.451597
F2RL1	ENSG00000164251	ENSG00000164251.5	4528.99	0.478782	0.281094	1.70328	0.0885158	0.451597
USP42	ENSG00000106346	ENSG00000106346.11	2512.02	0.214452	0.125906	1.70328	0.0885166	0.451597
NA	ENSG00000233665	ENSG00000233665.8	113.519	0.349873	0.20542	1.70321	0.088529	0.451597
IRAG1	ENSG00000072952	ENSG00000072952.20	14662.3	0.485622	0.285125	1.70319	0.0885331	0.451597
FGD5	ENSG00000154783	ENSG00000154783.12	18.7164	0.570551	0.334995	1.70316	0.0885378	0.451597
VPS37B	ENSG00000139722	ENSG00000139722.7	9869.19	0.349544	0.205234	1.70315	0.0885404	0.451597
HMGCL	ENSG00000117305	ENSG00000117305.15	2871.47	-0.154601	0.0907754	-1.70311	0.0885468	0.451597
GLUD1	ENSG00000148672	ENSG00000148672.10	12096.5	-0.158518	0.0930887	-1.70287	0.0885931	0.451597
NA	ENSG00000235052	ENSG00000235052.1	27.3324	0.545761	0.320513	1.70277	0.0886111	0.451597
PLAAT4	ENSG00000133321	ENSG00000133321.11	8020.89	-0.421004	0.247251	-1.70274	0.0886165	0.451597
PAPSS1	ENSG00000138801	ENSG00000138801.9	6035.55	-0.20451	0.12011	-1.70269	0.0886253	0.451597
ATG2B	ENSG00000066739	ENSG00000066739.12	5859.77	0.283161	0.166313	1.70258	0.0886465	0.451597
BET1	ENSG00000105829	ENSG00000105829.13	1295.22	-0.265421	0.155894	-1.70258	0.0886473	0.451597
AAGAB	ENSG00000103591	ENSG00000103591.13	3437.44	-0.114978	0.0675365	-1.70246	0.0886688	0.451611
TMEM232	ENSG00000186952	ENSG00000186952.15	8.39976	-0.766668	0.45041	-1.70216	0.0887261	0.451807
THAP6	ENSG00000174796	ENSG00000174796.12	1485.68	0.230717	0.135574	1.70177	0.0887981	0.451914
MNAT1	ENSG00000020426	ENSG00000020426.11	316.218	-0.302714	0.177883	-1.70176	0.0887998	0.451914
HS3ST1	ENSG00000002587	ENSG00000002587.10	180.157	0.430801	0.253154	1.70173	0.0888054	0.451914
TRBV7-6	ENSG00000211727	ENSG00000211727.3	318.88	-0.366325	0.215281	-1.70161	0.0888287	0.451914
CMKLR1	ENSG00000174600	ENSG00000174600.14	2082.35	0.294022	0.172797	1.70154	0.0888409	0.451914
CERK	ENSG00000100422	ENSG00000100422.14	16365.2	0.151651	0.0891309	1.70144	0.0888599	0.451916
PTPA	ENSG00000119383	ENSG00000119383.21	9170.57	-0.240737	0.141519	-1.70109	0.0889255	0.452154
FBLN2	ENSG00000163520	ENSG00000163520.14	391.95	0.402326	0.236527	1.70098	0.0889473	0.452169
PAICS	ENSG00000128050	ENSG00000128050.9	3509.71	-0.23639	0.139003	-1.70061	0.0890166	0.452426
CMTM6	ENSG00000091317	ENSG00000091317.8	46121.8	0.416964	0.245217	1.70038	0.0890588	0.45249
FBP1	ENSG00000165140	ENSG00000165140.12	2418.79	-0.222264	0.130717	-1.70034	0.0890668	0.45249
NDUFS1	ENSG00000023228	ENSG00000023228.14	5554.28	0.133503	0.0785213	1.70021	0.0890915	0.45252
NECTIN1	ENSG00000110400	ENSG00000110400.11	3005.49	0.373846	0.21995	1.69969	0.0891896	0.452923
UBR3	ENSG00000144357	ENSG00000144357.18	4258.5	0.274812	0.161714	1.69937	0.0892492	0.452972
NA	ENSG00000255050	ENSG00000255050.1	33.9257	0.613593	0.36108	1.69933	0.0892572	0.452972
PREX1	ENSG00000124126	ENSG00000124126.14	120021	0.823097	0.484389	1.69925	0.0892727	0.452972
NA	ENSG00000276075	ENSG00000276075.1	15.8949	0.536271	0.315595	1.69924	0.0892744	0.452972
MED20	ENSG00000124641	ENSG00000124641.16	1090.31	-0.149931	0.0882472	-1.69899	0.0893217	0.453116
RPS6P10	ENSG00000232176	ENSG00000232176.1	21.5124	-0.603689	0.35543	-1.69847	0.0894185	0.453512
HIF1AN	ENSG00000166135	ENSG00000166135.14	12353.1	0.165503	0.0974649	1.69808	0.0894934	0.453717
MAP7D1	ENSG00000116871	ENSG00000116871.16	34754.6	0.332549	0.195841	1.69806	0.0894967	0.453717
RPS19BP1	ENSG00000187051	ENSG00000187051.9	3914.05	-0.236123	0.139074	-1.69782	0.0895421	0.453771
SDE2	ENSG00000143751	ENSG00000143751.10	3161.73	0.34209	0.20149	1.6978	0.089545	0.453771
HSDL1	ENSG00000103160	ENSG00000103160.12	1959.48	0.175745	0.103519	1.6977	0.0895642	0.453773
SMARCD3	ENSG00000082014	ENSG00000082014.17	3976.92	-0.299818	0.176633	-1.69741	0.089619	0.453868
NA	ENSG00000260081	ENSG00000260081.2	42.938	-0.442414	0.260642	-1.6974	0.0896206	0.453868
ATP6V1C2	ENSG00000143882	ENSG00000143882.12	96.6256	-0.288443	0.169984	-1.69689	0.0897179	0.454191
TTTY10	ENSG00000229236	ENSG00000229236.3	41.8554	0.742493	0.437579	1.69682	0.0897305	0.454191
UBE2Q1-AS1	ENSG00000229780	ENSG00000229780.1	18.6707	0.70204	0.413752	1.69677	0.089741	0.454191
LINC01572	ENSG00000261008	ENSG00000261008.7	21.3101	-0.518562	0.305649	-1.6966	0.0897731	0.454258
PITPNM1	ENSG00000110697	ENSG00000110697.13	16599.4	0.209572	0.123532	1.6965	0.0897919	0.454258
KCTD13	ENSG00000174943	ENSG00000174943.11	3520.79	0.211851	0.124895	1.69623	0.0898415	0.454414
EPOP	ENSG00000273604	ENSG00000273604.2	89.2275	-0.446858	0.263523	-1.69571	0.0899407	0.454727
GOLGA4-AS1	ENSG00000270194	ENSG00000270194.1	30.7641	-0.411061	0.242429	-1.6956	0.0899624	0.454727
TSPAN5	ENSG00000168785	ENSG00000168785.8	6637.79	-0.618829	0.364963	-1.6956	0.0899626	0.454727
RGL3	ENSG00000205517	ENSG00000205517.13	301.273	0.636383	0.375334	1.69551	0.089979	0.454727
GDI1	ENSG00000203879	ENSG00000203879.12	28544.8	0.283347	0.167162	1.69504	0.0900671	0.454834
MAP2	ENSG00000078018	ENSG00000078018.21	74.1353	0.479919	0.283131	1.69504	0.0900676	0.454834
CHUK	ENSG00000213341	ENSG00000213341.11	3863.29	0.426278	0.251499	1.69495	0.0900846	0.454834
TMEM230	ENSG00000089063	ENSG00000089063.15	8566.52	-0.160778	0.0948596	-1.69491	0.090093	0.454834
DCAF8	ENSG00000132716	ENSG00000132716.19	9574.96	0.0952896	0.0562214	1.6949	0.0900946	0.454834
POLR1H	ENSG00000066379	ENSG00000066379.15	1628.94	-0.220586	0.130172	-1.69457	0.0901563	0.45505
PPCDC	ENSG00000138621	ENSG00000138621.12	3710.02	0.332672	0.196335	1.69441	0.0901865	0.455107
NDST3	ENSG00000164100	ENSG00000164100.9	13.6412	-0.986179	0.582117	-1.69413	0.0902415	0.455109
MRPL35	ENSG00000132313	ENSG00000132313.15	1678.37	-0.242812	0.143326	-1.69412	0.0902417	0.455109
BTG2-DT	ENSG00000233791	ENSG00000233791.5	123.113	0.561743	0.331585	1.69411	0.0902435	0.455109
NA	ENSG00000260549	ENSG00000260549.2	63.7725	-0.761518	0.449728	-1.69328	0.0904013	0.455809
GOSR1	ENSG00000108587	ENSG00000108587.16	4984.52	0.149133	0.0880918	1.69293	0.0904691	0.455904
COXFA4L2	ENSG00000185633	ENSG00000185633.10	23.1379	0.57061	0.337066	1.69287	0.09048	0.455904
ACTN4	ENSG00000130402	ENSG00000130402.13	47826.9	0.374036	0.220959	1.69278	0.0904971	0.455904
NA	ENSG00000246225	ENSG00000246225.7	22.6152	-0.643789	0.380327	-1.69272	0.0905078	0.455904
IKBKE	ENSG00000263528	ENSG00000263528.8	4991.2	-0.244265	0.144306	-1.69269	0.0905146	0.455904
NA	ENSG00000260188	ENSG00000260188.1	74.7187	-0.446814	0.263997	-1.6925	0.0905508	0.45593
MYO16-AS1	ENSG00000236242	ENSG00000236242.1	43.1525	1.25311	0.74047	1.69232	0.0905848	0.45593
KCTD6	ENSG00000168301	ENSG00000168301.13	914.333	-0.196658	0.11621	-1.69227	0.0905948	0.45593
HLCS-AS1	ENSG00000224790	ENSG00000224790.3	27.0508	0.441399	0.260846	1.69218	0.0906115	0.45593
N4BP2L2-IT2	ENSG00000281026	ENSG00000281026.1	1524.44	0.253063	0.14955	1.69217	0.0906145	0.45593
SKIDA1	ENSG00000180592	ENSG00000180592.17	16.0738	-0.862605	0.509906	-1.6917	0.0907039	0.455936
TSPOAP1	ENSG00000005379	ENSG00000005379.17	1994.4	0.296416	0.175222	1.69166	0.0907116	0.455936
PCAT2	ENSG00000254166	ENSG00000254166.3	38.456	-0.619738	0.366376	-1.69154	0.0907344	0.455936
TNFSF14	ENSG00000125735	ENSG00000125735.11	13219.2	0.462422	0.273376	1.69153	0.0907365	0.455936
AFTPH	ENSG00000119844	ENSG00000119844.15	11475.2	0.253618	0.149935	1.69152	0.0907373	0.455936
NA	ENSG00000179967	ENSG00000179967.11	83.8635	0.528583	0.312492	1.69151	0.0907396	0.455936
APIP	ENSG00000149089	ENSG00000149089.13	883.524	-0.266156	0.15736	-1.69139	0.0907623	0.455936
MED23	ENSG00000112282	ENSG00000112282.18	6573.94	0.277072	0.163815	1.69136	0.0907671	0.455936
ILK	ENSG00000166333	ENSG00000166333.14	65.2834	0.371931	0.219919	1.69122	0.0907947	0.455949
MAP1B	ENSG00000131711	ENSG00000131711.15	16.989	0.866551	0.512402	1.69115	0.0908075	0.455949
NA	ENSG00000238266	ENSG00000238266.2	10.7302	-0.860495	0.508997	-1.69057	0.090919	0.456354
COQ8B	ENSG00000123815	ENSG00000123815.13	4488.64	0.283363	0.167626	1.69044	0.0909429	0.456354
SCX	ENSG00000260428	ENSG00000260428.3	70.9499	0.418768	0.247744	1.69033	0.0909647	0.456354
ATP1B1	ENSG00000143153	ENSG00000143153.13	323.875	-0.358187	0.211913	-1.69026	0.0909786	0.456354
NA	ENSG00000283050	ENSG00000283050.2	1480.84	0.385374	0.228022	1.69007	0.091014	0.456354
P2RX5-TAX1BP3	ENSG00000257950	ENSG00000257950.3	184.397	0.353709	0.209297	1.68999	0.09103	0.456354
SIAH2	ENSG00000181788	ENSG00000181788.4	12960.8	-0.479578	0.283797	-1.68987	0.0910537	0.456354
RAPGEF4	ENSG00000091428	ENSG00000091428.18	16.0947	-0.740976	0.438488	-1.68984	0.0910578	0.456354
ISCA2	ENSG00000165898	ENSG00000165898.14	1314.96	-0.206118	0.121978	-1.6898	0.0910664	0.456354
NA	ENSG00000234076	ENSG00000234076.1	17.7119	-0.720728	0.426532	-1.68974	0.0910775	0.456354
HNRNPK	ENSG00000165119	ENSG00000165119.21	98749.7	0.235098	0.139146	1.68958	0.0911079	0.456411
NA	ENSG00000273335	ENSG00000273335.1	10.6098	-0.577885	0.342057	-1.68944	0.0911351	0.456452
TBC1D17	ENSG00000104946	ENSG00000104946.13	7931.91	0.196226	0.116165	1.6892	0.0911815	0.45659
NA	ENSG00000235558	ENSG00000235558.3	5.94271	0.768638	0.4551	1.68894	0.0912301	0.456673
MRPL19	ENSG00000115364	ENSG00000115364.14	1701.55	-0.239466	0.141787	-1.68891	0.091236	0.456673
LOC101927788	ENSG00000262728	ENSG00000262728.6	15.7856	0.569946	0.337503	1.68871	0.0912741	0.456769
SWAP70	ENSG00000133789	ENSG00000133789.15	4654.99	0.321766	0.190565	1.68849	0.091318	0.456894
GKAP1	ENSG00000165113	ENSG00000165113.13	393.541	0.211461	0.125255	1.68825	0.0913636	0.457024
EXOSC1	ENSG00000171311	ENSG00000171311.13	2014.37	-0.229181	0.135784	-1.68783	0.091443	0.457024
IGKV1D-33	ENSG00000239975	ENSG00000239975.3	46.0843	-0.680187	0.402996	-1.68782	0.091445	0.457024
RN7SL268P	ENSG00000244425	ENSG00000244425.3	10.3896	0.720723	0.42705	1.68768	0.0914729	0.457024
IFT52	ENSG00000101052	ENSG00000101052.13	1642.65	-0.243924	0.144538	-1.68761	0.0914858	0.457024
SKAP2	ENSG00000005020	ENSG00000005020.13	23812.4	0.44402	0.263107	1.6876	0.0914876	0.457024
HEBP1	ENSG00000013583	ENSG00000013583.10	3681.36	-0.373093	0.221088	-1.68753	0.0915006	0.457024
HENMT1	ENSG00000162639	ENSG00000162639.16	1672.45	-0.198805	0.117809	-1.68752	0.0915035	0.457024
RPL36AL	ENSG00000165502	ENSG00000165502.7	8830.08	-0.353735	0.209626	-1.68746	0.0915148	0.457024
SLC25A5	ENSG00000005022	ENSG00000005022.6	14715	-0.211149	0.125165	-1.68696	0.0916105	0.457304
ANKRD36B	ENSG00000196912	ENSG00000196912.12	105.715	0.433248	0.25683	1.68691	0.091621	0.457304
SLC2A6	ENSG00000160326	ENSG00000160326.14	3366.32	-0.252637	0.149775	-1.68678	0.0916458	0.457304
CIRBP-AS1	ENSG00000267493	ENSG00000267493.4	126.922	0.304986	0.18081	1.68677	0.0916468	0.457304
PRDM12	ENSG00000130711	ENSG00000130711.5	4.82977	-1.25618	0.744862	-1.68646	0.0917065	0.457507
IGLV4-69	ENSG00000211637	ENSG00000211637.2	883.161	-0.646339	0.38332	-1.68616	0.0917651	0.457543
FAM156A	ENSG00000268350	ENSG00000268350.8	9.64526	-0.632359	0.375036	-1.68613	0.0917715	0.457543
JTB	ENSG00000143543	ENSG00000143543.15	1677.75	-0.211411	0.12539	-1.68603	0.0917894	0.457543
ZNF24	ENSG00000172466	ENSG00000172466.16	12433.8	0.255669	0.15164	1.68603	0.0917896	0.457543
ADAM19	ENSG00000135074	ENSG00000135074.16	24256.6	0.489341	0.290284	1.68573	0.0918477	0.457654
SNORD89	ENSG00000212283	ENSG00000212283.1	285.059	0.376097	0.223117	1.68565	0.0918632	0.457654
SPRYD3	ENSG00000167778	ENSG00000167778.9	9267.22	0.244832	0.145253	1.68556	0.0918814	0.457654
BNIP3P24	ENSG00000269040	ENSG00000269040.1	9.14116	0.805568	0.477934	1.68552	0.0918879	0.457654
PEG10	ENSG00000242265	ENSG00000242265.6	229.096	0.468695	0.278099	1.68536	0.09192	0.457719
PSD4	ENSG00000125637	ENSG00000125637.16	51272.3	0.300541	0.178338	1.68523	0.0919436	0.457742
NA	ENSG00000223750	ENSG00000223750.1	85.5025	0.509609	0.302445	1.68496	0.0919958	0.457833
HDC	ENSG00000140287	ENSG00000140287.11	1184.81	-0.514492	0.305347	-1.68494	0.0919999	0.457833
BSCL2	ENSG00000168000	ENSG00000168000.16	337.974	0.234327	0.139093	1.68468	0.0920511	0.457907
PTPN23	ENSG00000076201	ENSG00000076201.16	7096.4	0.194332	0.115354	1.68467	0.0920528	0.457907
NOSTRIN	ENSG00000163072	ENSG00000163072.16	9.30099	-1.29478	0.768813	-1.68413	0.0921561	0.458278
SLC35A2	ENSG00000102100	ENSG00000102100.16	2614.27	0.249625	0.148226	1.68408	0.0921653	0.458278
TRGVB	ENSG00000231202	ENSG00000231202.1	11.7448	0.752995	0.44716	1.68395	0.0921917	0.458285
COMMD9	ENSG00000110442	ENSG00000110442.12	5050.25	-0.231442	0.137463	-1.68367	0.0922456	0.458285
BPNT1	ENSG00000162813	ENSG00000162813.18	1115.77	-0.209438	0.124395	-1.68365	0.0922497	0.458285
KBTBD4	ENSG00000123444	ENSG00000123444.14	789.42	0.181163	0.107602	1.68364	0.092252	0.458285
RDH5	ENSG00000135437	ENSG00000135437.10	162.859	0.392705	0.233279	1.68341	0.0922949	0.458285
STK39	ENSG00000198648	ENSG00000198648.11	3110.89	-0.229437	0.136292	-1.68341	0.0922949	0.458285
NA	ENSG00000258130	ENSG00000258130.8	10.2812	-0.61314	0.36423	-1.68339	0.0923	0.458285
NA	ENSG00000272871	ENSG00000272871.1	216.213	-0.263914	0.156792	-1.68321	0.0923337	0.458304
TIMM21	ENSG00000075336	ENSG00000075336.12	789.199	-0.219978	0.130693	-1.68317	0.0923418	0.458304
RPS27L	ENSG00000185088	ENSG00000185088.14	953.346	-0.342849	0.203748	-1.68272	0.0924301	0.458648
SCAT8	ENSG00000236345	ENSG00000236345.1	637.441	0.545716	0.324338	1.68255	0.0924616	0.458709
POP4	ENSG00000105171	ENSG00000105171.10	2867.1	-0.189752	0.112789	-1.68237	0.092498	0.458729
SLC14A1	ENSG00000141469	ENSG00000141469.18	3534.18	-0.691742	0.411201	-1.68225	0.0925207	0.458729
NHLRC1	ENSG00000187566	ENSG00000187566.6	135.159	-0.319328	0.189823	-1.68224	0.0925228	0.458729
ANKRD6	ENSG00000135299	ENSG00000135299.17	545.48	0.272039	0.161745	1.6819	0.0925884	0.45896
KEAP1	ENSG00000079999	ENSG00000079999.14	4478.34	-0.177217	0.105394	-1.68147	0.0926713	0.459104
NA	ENSG00000180189	ENSG00000180189.10	9.07766	0.826099	0.491313	1.68141	0.0926828	0.459104
SORL1-AS1	ENSG00000246790	ENSG00000246790.2	118.833	0.399494	0.23761	1.6813	0.0927041	0.459104
AFAP1	ENSG00000196526	ENSG00000196526.11	257.961	0.441035	0.262332	1.68121	0.0927227	0.459104
ATP2A1	ENSG00000196296	ENSG00000196296.14	181.028	0.37614	0.223736	1.68118	0.0927272	0.459104
SAFB	ENSG00000160633	ENSG00000160633.13	16366.5	0.256595	0.152632	1.68113	0.0927381	0.459104
MAL	ENSG00000172005	ENSG00000172005.11	7914.01	-0.466775	0.277668	-1.68105	0.0927527	0.459104
RNU6-2	ENSG00000207357	ENSG00000207357.1	34.7	0.463567	0.275783	1.68091	0.0927797	0.459104
STK31	ENSG00000196335	ENSG00000196335.13	26.522	-0.427867	0.254557	-1.68083	0.0927963	0.459104
ZYG11B	ENSG00000162378	ENSG00000162378.13	4703.89	0.350913	0.208781	1.68077	0.092808	0.459104
P2RY6	ENSG00000171631	ENSG00000171631.16	181.396	-0.435259	0.259017	-1.68042	0.0928752	0.459342
NA	ENSG00000203644	ENSG00000203644.3	2645.17	0.474414	0.282366	1.68014	0.0929299	0.459438
NA	ENSG00000270469	ENSG00000270469.1	6.18715	-0.991589	0.590187	-1.68013	0.0929326	0.459438
NA	ENSG00000255477	ENSG00000255477.1	19.9653	-1.10261	0.656394	-1.6798	0.0929969	0.459619
PSME2P3	ENSG00000248988	ENSG00000248988.1	13.4331	-0.729934	0.434551	-1.67974	0.0930074	0.459619
UBOX5	ENSG00000185019	ENSG00000185019.17	2584.44	0.204968	0.122035	1.67959	0.0930377	0.459674
STOM	ENSG00000148175	ENSG00000148175.13	15728.9	-0.357966	0.213149	-1.67941	0.0930712	0.459746
TBCEL	ENSG00000154114	ENSG00000154114.13	1445.62	-0.363817	0.216685	-1.67901	0.09315	0.46004
ABCB9	ENSG00000150967	ENSG00000150967.18	278.945	-0.361937	0.215581	-1.67889	0.0931729	0.460059
DBNL	ENSG00000136279	ENSG00000136279.21	44213.9	0.284585	0.169523	1.67874	0.0932025	0.460079
ADPRH	ENSG00000144843	ENSG00000144843.11	1889.32	-0.194885	0.116094	-1.67868	0.0932151	0.460079
NA	ENSG00000272588	ENSG00000272588.1	24.7857	0.470162	0.280233	1.67775	0.093395	0.460652
NA	ENSG00000250321	ENSG00000250321.1	19.4314	-0.787774	0.469557	-1.6777	0.0934063	0.460652
SERPIND1	ENSG00000099937	ENSG00000099937.11	7.02704	0.828065	0.493592	1.67763	0.0934191	0.460652
EIF3M	ENSG00000149100	ENSG00000149100.13	10831.7	-0.239585	0.142812	-1.67763	0.0934197	0.460652
NA	ENSG00000237758	ENSG00000237758.1	7.39812	-0.597624	0.356239	-1.67759	0.0934269	0.460652
NA	ENSG00000270330	ENSG00000270330.1	13.5141	0.681042	0.406065	1.67717	0.0935084	0.460878
NA	ENSG00000249129	ENSG00000249129.1	42.2904	0.454658	0.271088	1.67716	0.0935109	0.460878
PREP	ENSG00000085377	ENSG00000085377.15	4635.93	-0.179572	0.107091	-1.67682	0.0935775	0.461112
RBISP4	ENSG00000271607	ENSG00000271607.1	36.6505	0.481591	0.287226	1.6767	0.0936021	0.461139
CPB2-AS1	ENSG00000235903	ENSG00000235903.9	38.3334	0.432524	0.258017	1.67634	0.093671	0.461326
NA	ENSG00000254691	ENSG00000254691.1	22.6295	0.546611	0.326093	1.67625	0.0936901	0.461326
NA	ENSG00000260123	ENSG00000260123.2	9.04055	0.870315	0.519238	1.67614	0.0937111	0.461326
FTH1	ENSG00000167996	ENSG00000167996.16	101110	0.35949	0.214479	1.67611	0.0937168	0.461326
BUD13	ENSG00000137656	ENSG00000137656.12	2928.13	0.153126	0.0913661	1.67596	0.0937462	0.461331
NA	ENSG00000244171	ENSG00000244171.4	24.5452	0.463085	0.27632	1.6759	0.0937578	0.461331
KHNYN	ENSG00000100441	ENSG00000100441.10	11789.2	0.223926	0.133622	1.67581	0.0937752	0.461331
MTMR9-AS1	ENSG00000246477	ENSG00000246477.3	32.8376	0.503668	0.300586	1.67562	0.0938124	0.46142
NA	ENSG00000251675	ENSG00000251675.1	32.5562	0.459371	0.274169	1.6755	0.0938363	0.461443
RREB1	ENSG00000124782	ENSG00000124782.20	5277.12	0.185225	0.110562	1.6753	0.0938754	0.461541
BTBD7	ENSG00000011114	ENSG00000011114.15	3515.9	0.270738	0.161662	1.67471	0.0939906	0.462013
TMCC1-DT	ENSG00000271270	ENSG00000271270.7	261.411	0.294721	0.176009	1.67446	0.0940398	0.462088
DIRAS1	ENSG00000176490	ENSG00000176490.5	199.823	0.512232	0.305913	1.67444	0.0940442	0.462088
NA	ENSG00000251152	ENSG00000251152.1	5.58539	1.30302	0.778255	1.67429	0.0940737	0.462139
FANCL	ENSG00000115392	ENSG00000115392.12	517.061	-0.228246	0.136335	-1.67416	0.0941001	0.462174
CMIP	ENSG00000153815	ENSG00000153815.17	20956.1	0.323864	0.193464	1.67403	0.0941243	0.462198
NA	ENSG00000265888	ENSG00000265888.2	7.49102	0.779111	0.465444	1.67391	0.0941481	0.462198
EMID1	ENSG00000186998	ENSG00000186998.16	249.442	-0.546538	0.326518	-1.67384	0.0941625	0.462198
COCH	ENSG00000100473	ENSG00000100473.18	254.952	0.467219	0.279147	1.67374	0.0941819	0.462199
IGLV8-61	ENSG00000211638	ENSG00000211638.2	970.609	-0.851587	0.508948	-1.67323	0.0942822	0.462377
POLR2K	ENSG00000147669	ENSG00000147669.11	732.527	-0.423616	0.253177	-1.6732	0.0942872	0.462377
ZNFX1	ENSG00000124201	ENSG00000124201.15	28626.2	0.386215	0.230827	1.67318	0.0942914	0.462377
NA	ENSG00000257222	ENSG00000257222.1	12.1559	-0.835979	0.499642	-1.67316	0.0942964	0.462377
TECPR2	ENSG00000196663	ENSG00000196663.16	17839.5	0.434388	0.259639	1.67305	0.0943177	0.462377
SUCLA2	ENSG00000136143	ENSG00000136143.16	1513.07	-0.225872	0.135014	-1.67295	0.0943375	0.462377
RELT	ENSG00000054967	ENSG00000054967.13	6841.64	0.343853	0.205571	1.67268	0.0943911	0.462377
LYPD3	ENSG00000124466	ENSG00000124466.9	272.704	0.302373	0.180778	1.67262	0.0944022	0.462377
NA	ENSG00000213204	ENSG00000213204.8	35.4525	0.551765	0.329921	1.67241	0.0944427	0.462377
DNAI3	ENSG00000162643	ENSG00000162643.13	32.9932	-0.68761	0.411149	-1.67241	0.0944431	0.462377
TOPBP1	ENSG00000163781	ENSG00000163781.14	6106.68	0.224818	0.13443	1.67237	0.094451	0.462377
IPMK	ENSG00000151151	ENSG00000151151.6	5760.82	0.53793	0.321673	1.67229	0.0944674	0.462377
TAF8	ENSG00000137413	ENSG00000137413.16	4844.46	0.303882	0.181719	1.67227	0.0944714	0.462377
HOXB9	ENSG00000170689	ENSG00000170689.10	11.4387	-1.41343	0.845329	-1.67204	0.0945158	0.462377
CSNK1A1	ENSG00000113712	ENSG00000113712.19	6601.37	0.232514	0.139067	1.67195	0.0945337	0.462377
TERB2	ENSG00000167014	ENSG00000167014.11	16.6507	-0.679041	0.406147	-1.67191	0.0945421	0.462377
SLAMF7	ENSG00000026751	ENSG00000026751.17	6408.31	-0.321415	0.192246	-1.6719	0.0945444	0.462377
TRAJ2	ENSG00000211887	ENSG00000211887.2	22.4407	0.7077	0.423338	1.67172	0.0945805	0.462459
NA	ENSG00000278918	ENSG00000278918.1	634.599	0.477232	0.285529	1.6714	0.0946432	0.462673
FFAR3	ENSG00000185897	ENSG00000185897.7	120.641	-0.631926	0.378175	-1.67099	0.0947239	0.462973
OXSM	ENSG00000151093	ENSG00000151093.8	543.073	-0.248519	0.14875	-1.67072	0.0947769	0.463138
IGLV2-28	ENSG00000253451	ENSG00000253451.1	28.1666	-0.785034	0.469964	-1.67041	0.0948381	0.463343
SLC25A35	ENSG00000125434	ENSG00000125434.11	613.01	-0.269346	0.161275	-1.67011	0.0948982	0.463501
TRAPPC9	ENSG00000167632	ENSG00000167632.18	4731.49	0.215895	0.129274	1.67005	0.0949089	0.463501
DNAJC19	ENSG00000205981	ENSG00000205981.8	1021.72	-0.273896	0.164026	-1.66983	0.0949524	0.463619
TIMM23B-AGAP6	ENSG00000178440	ENSG00000178440.8	16.9408	0.570416	0.341691	1.66939	0.0950401	0.463886
PLXDC2	ENSG00000120594	ENSG00000120594.17	15764.6	0.441689	0.26459	1.66934	0.0950506	0.463886
C8orf76	ENSG00000189376	ENSG00000189376.12	354.921	-0.216923	0.129955	-1.66922	0.0950741	0.463886
TPRKB	ENSG00000144034	ENSG00000144034.16	524.811	-0.267632	0.160339	-1.66917	0.0950841	0.463886
NA	ENSG00000228862	ENSG00000228862.4	6.24558	-1.06292	0.636834	-1.66907	0.0951037	0.463888
SOCS5	ENSG00000171150	ENSG00000171150.9	1546.46	0.320214	0.191872	1.6689	0.0951381	0.463897
NA	ENSG00000231794	ENSG00000231794.5	4.37801	1.13376	0.679359	1.66887	0.095144	0.463897
IFT56	ENSG00000105948	ENSG00000105948.13	519.085	0.59165	0.354581	1.66859	0.0951993	0.464049
CDKN2B-AS1	ENSG00000240498	ENSG00000240498.9	82.4705	-0.313244	0.187739	-1.66851	0.0952137	0.464049
TEFM	ENSG00000172171	ENSG00000172171.11	310.82	-0.232583	0.139434	-1.66805	0.0953051	0.464347
STAM2	ENSG00000115145	ENSG00000115145.10	4366.86	0.322381	0.193273	1.66801	0.0953135	0.464347
TMX2	ENSG00000213593	ENSG00000213593.10	4411.39	-0.183138	0.109862	-1.66699	0.0955164	0.465242
NA	ENSG00000214770	ENSG00000214770.3	15.1526	-0.548518	0.329123	-1.6666	0.0955933	0.465452
RPL6	ENSG00000089009	ENSG00000089009.16	41173.2	-0.356705	0.214035	-1.66658	0.0955982	0.465452
IGSF9B	ENSG00000080854	ENSG00000080854.16	1289.58	-0.320305	0.192209	-1.66644	0.0956266	0.465468
FAT1	ENSG00000083857	ENSG00000083857.14	5.23807	1.59864	0.959358	1.66637	0.0956401	0.465468
CRYBG3	ENSG00000080200	ENSG00000080200.10	634.102	0.347508	0.208599	1.66592	0.09573	0.465547
NA	ENSG00000232546	ENSG00000232546.1	23.8083	0.676836	0.406334	1.66571	0.0957703	0.465547
NA	ENSG00000235010	ENSG00000235010.1	9.10439	1.06604	0.640001	1.66569	0.0957746	0.465547
IGHV3-35	ENSG00000211957	ENSG00000211957.2	6.631	-1.01725	0.610722	-1.66565	0.0957831	0.465547
YY1	ENSG00000100811	ENSG00000100811.14	17865.9	0.161429	0.096917	1.66564	0.0957845	0.465547
RASA1	ENSG00000145715	ENSG00000145715.15	3434.73	0.288991	0.173504	1.66561	0.0957906	0.465547
NA	ENSG00000231167	ENSG00000231167.3	67.1838	-0.394541	0.236875	-1.66561	0.0957916	0.465547
IL21	ENSG00000138684	ENSG00000138684.9	8.34047	-0.99796	0.599214	-1.66545	0.0958234	0.465607
SBF1	ENSG00000100241	ENSG00000100241.21	23218.9	0.197755	0.118754	1.66525	0.0958631	0.465706
ABCE1	ENSG00000164163	ENSG00000164163.11	3575.56	-0.268142	0.161033	-1.66513	0.0958862	0.465725
TRIM50	ENSG00000146755	ENSG00000146755.11	8.65606	1.06688	0.640763	1.66502	0.0959082	0.465738
LBR	ENSG00000143815	ENSG00000143815.15	40858.3	0.457558	0.274865	1.66466	0.0959801	0.465921
FKBP3	ENSG00000100442	ENSG00000100442.11	1243.62	-0.23495	0.141145	-1.6646	0.0959925	0.465921
LOC100422687	ENSG00000248791	ENSG00000248791.1	26.5326	0.667084	0.400791	1.66442	0.0960289	0.465921
TMEM242	ENSG00000215712	ENSG00000215712.11	773.007	-0.23233	0.139597	-1.66429	0.0960549	0.465921
NA	ENSG00000279187	ENSG00000279187.1	15.8239	0.771662	0.4637	1.66414	0.0960847	0.465921
SNORA66	ENSG00000207523	ENSG00000207523.1	27.1978	-0.366457	0.220217	-1.66407	0.0960975	0.465921
NA	ENSG00000286942	ENSG00000286942.1	106.682	0.60724	0.364923	1.66402	0.0961079	0.465921
CAMKK2	ENSG00000110931	ENSG00000110931.19	27081.1	0.414329	0.249001	1.66397	0.0961189	0.465921
BTNL8	ENSG00000113303	ENSG00000113303.12	4198.14	0.510224	0.306632	1.66396	0.09612	0.465921
BRSK1	ENSG00000160469	ENSG00000160469.17	118.515	-0.296399	0.178182	-1.66346	0.0962208	0.466316
TNFSF15	ENSG00000181634	ENSG00000181634.8	87.3667	-0.546846	0.328803	-1.66314	0.0962842	0.466465
RPS27A	ENSG00000143947	ENSG00000143947.15	37303.8	-0.450107	0.270642	-1.66311	0.0962903	0.466465
RNU6-226P	ENSG00000200648	ENSG00000200648.1	24.9578	0.800481	0.481438	1.66269	0.0963752	0.466782
NA	ENSG00000225447	ENSG00000225447.1	11.7938	0.827354	0.497705	1.66234	0.0964449	0.466957
AGAP2	ENSG00000135439	ENSG00000135439.12	9546.85	0.250589	0.150747	1.66231	0.09645	0.466957
TMBIM6	ENSG00000139644	ENSG00000139644.13	137364	0.241174	0.145116	1.66194	0.0965244	0.467148
LIMS1-AS1	ENSG00000228763	ENSG00000228763.1	8.36242	0.615271	0.370238	1.66182	0.096548	0.467148
CUL7	ENSG00000044090	ENSG00000044090.12	1839.41	0.153755	0.0925226	1.66182	0.0965497	0.467148
EWSR1P1	ENSG00000215835	ENSG00000215835.2	14.7423	0.489248	0.294421	1.66173	0.0965671	0.467148
NA	ENSG00000279530	ENSG00000279530.2	10.7548	0.95213	0.573108	1.66134	0.0966442	0.467355
TMEM259	ENSG00000182087	ENSG00000182087.14	18941.1	0.156835	0.094404	1.66132	0.0966487	0.467355
NA	ENSG00000272140	ENSG00000272140.2	58.3037	0.406906	0.244963	1.66109	0.0966948	0.467484
LGALS3BP	ENSG00000108679	ENSG00000108679.13	4326.29	-0.387006	0.232996	-1.661	0.0967142	0.467485
RPP30	ENSG00000148688	ENSG00000148688.14	1682.28	-0.2643	0.159133	-1.66087	0.0967387	0.467509
RN7SKP1	ENSG00000202395	ENSG00000202395.1	15.3598	0.925157	0.557233	1.66027	0.0968602	0.468002
ARHGAP21	ENSG00000107863	ENSG00000107863.19	2152.61	0.243119	0.146444	1.66015	0.0968844	0.468009
NA	ENSG00000203497	ENSG00000203497.2	1847.18	0.331574	0.199755	1.6599	0.0969344	0.468009
DECR2	ENSG00000242612	ENSG00000242612.7	366.804	-0.256508	0.154533	-1.6599	0.0969355	0.468009
RPL27	ENSG00000131469	ENSG00000131469.15	18958.9	-0.511036	0.307876	-1.65988	0.0969394	0.468009
CERS5	ENSG00000139624	ENSG00000139624.14	5768.83	0.169158	0.101916	1.65978	0.0969589	0.46801
LIPA	ENSG00000107798	ENSG00000107798.18	11025.4	-0.22143	0.133435	-1.65946	0.0970232	0.468217
PLEKHH3	ENSG00000068137	ENSG00000068137.15	57.5494	-0.355495	0.214235	-1.65937	0.0970408	0.468217
NA	ENSG00000214301	ENSG00000214301.4	6.07799	-1.01906	0.61417	-1.65925	0.0970648	0.468239
IWS1	ENSG00000163166	ENSG00000163166.15	5835.72	0.182863	0.110229	1.65894	0.0971277	0.468449
MIS18A-AS1	ENSG00000227256	ENSG00000227256.1	7.55693	-0.665551	0.401242	-1.65873	0.0971707	0.468539
PATL1	ENSG00000166889	ENSG00000166889.14	11376.9	0.253423	0.152788	1.65866	0.0971852	0.468539
NA	ENSG00000260467	ENSG00000260467.1	356.942	0.607518	0.366365	1.65823	0.0972712	0.468791
BRK1	ENSG00000254999	ENSG00000254999.4	11119.1	-0.250972	0.151356	-1.65815	0.0972864	0.468791
ACYP1	ENSG00000119640	ENSG00000119640.9	297.436	-0.25672	0.154827	-1.65811	0.0972958	0.468791
LINC00570	ENSG00000224177	ENSG00000224177.8	557.261	-0.906832	0.547023	-1.65776	0.0973661	0.468949
SH3BGRL	ENSG00000131171	ENSG00000131171.13	22312.1	-0.250363	0.151026	-1.65775	0.0973675	0.468949
LRRC4	ENSG00000128594	ENSG00000128594.8	9622.58	0.478962	0.288957	1.65755	0.0974081	0.469034
MPLKIP	ENSG00000168303	ENSG00000168303.9	1707.53	-0.188825	0.113935	-1.6573	0.0974595	0.469034
FMNL1-AS1	ENSG00000233175	ENSG00000233175.2	154.857	0.316775	0.19114	1.65729	0.0974603	0.469034
CELSR1	ENSG00000075275	ENSG00000075275.18	858.53	0.360975	0.217817	1.65724	0.0974705	0.469034
NA	ENSG00000285653	ENSG00000285653.1	8.83	0.711773	0.429508	1.65718	0.0974826	0.469034
AMN1	ENSG00000151743	ENSG00000151743.11	721.313	0.384291	0.23193	1.65692	0.0975348	0.469123
NA	ENSG00000287415	ENSG00000287415.1	4.53055	1.36857	0.826045	1.65677	0.0975661	0.469123
NA	ENSG00000243179	ENSG00000243179.1	14.0098	0.685285	0.413645	1.6567	0.0975803	0.469123
RMND1	ENSG00000155906	ENSG00000155906.20	1075.86	-0.155243	0.0937067	-1.65669	0.0975815	0.469123
CDH6	ENSG00000113361	ENSG00000113361.13	6.67763	-1.19165	0.719411	-1.65642	0.0976369	0.469123
CKS1B	ENSG00000173207	ENSG00000173207.13	306.964	-0.344046	0.207716	-1.65633	0.0976556	0.469123
SMG1P3	ENSG00000180747	ENSG00000180747.15	211.076	0.323654	0.195414	1.65625	0.0976711	0.469123
GMDS	ENSG00000112699	ENSG00000112699.11	1395.13	-0.156363	0.0944139	-1.65614	0.0976933	0.469123
BEND7	ENSG00000165626	ENSG00000165626.18	601.158	0.671029	0.405209	1.65601	0.0977207	0.469123
NA	ENSG00000133624	ENSG00000133624.13	3531.16	0.12567	0.0758929	1.65589	0.0977443	0.469123
REV1	ENSG00000135945	ENSG00000135945.10	3048.6	0.199259	0.12034	1.6558	0.0977619	0.469123
CCSAP	ENSG00000154429	ENSG00000154429.11	3362.74	0.381348	0.230348	1.65553	0.0978179	0.469123
NRG1	ENSG00000157168	ENSG00000157168.20	924.768	-0.662481	0.400191	-1.65541	0.0978407	0.469123
NA	ENSG00000229447	ENSG00000229447.2	29.2882	0.528161	0.319075	1.65529	0.0978655	0.469123
GTPBP1	ENSG00000100226	ENSG00000100226.16	13148.8	0.243929	0.147363	1.65529	0.0978656	0.469123
P2RY8	ENSG00000182162	ENSG00000182162.11	19964.4	0.164009	0.0990824	1.65528	0.0978671	0.469123
LOC112694756	ENSG00000285043	ENSG00000285043.3	41.994	0.52202	0.315375	1.65524	0.0978763	0.469123
RPS7P1	ENSG00000263266	ENSG00000263266.2	245.011	-0.738949	0.446448	-1.65517	0.0978892	0.469123
ANKRD44	ENSG00000065413	ENSG00000065413.20	25721.2	0.35718	0.215834	1.65488	0.0979478	0.469123
ZNF718	ENSG00000250312	ENSG00000250312.8	536.152	0.388718	0.234892	1.65488	0.0979489	0.469123
PAAF1	ENSG00000175575	ENSG00000175575.13	1192.22	-0.236979	0.143224	-1.65461	0.0980032	0.469123
PLPP7	ENSG00000160539	ENSG00000160539.6	102.172	-0.341329	0.20631	-1.65445	0.0980358	0.469123
FKBP15	ENSG00000119321	ENSG00000119321.9	17146.7	0.246453	0.148965	1.65443	0.0980396	0.469123
PHLDA1	ENSG00000139289	ENSG00000139289.14	386.089	-0.267059	0.161426	-1.65438	0.0980505	0.469123
AGK	ENSG00000006530	ENSG00000006530.18	3210.32	-0.240842	0.145585	-1.6543	0.0980663	0.469123
ZBTB43	ENSG00000169155	ENSG00000169155.10	1883.39	0.218346	0.131993	1.65423	0.0980807	0.469123
NPIPA6	ENSG00000183889	ENSG00000183889.12	28.9161	-0.41113	0.248539	-1.65418	0.0980901	0.469123
EEF1B2	ENSG00000114942	ENSG00000114942.14	10276.8	-0.465742	0.281565	-1.65412	0.0981027	0.469123
LCTL	ENSG00000188501	ENSG00000188501.11	13.145	0.526159	0.318095	1.6541	0.0981081	0.469123
ITGAX	ENSG00000140678	ENSG00000140678.17	113046	0.444877	0.268961	1.65406	0.0981163	0.469123
LINC02982	ENSG00000215246	ENSG00000215246.5	6.83818	-1.57058	0.949605	-1.65393	0.0981423	0.469123
DCTN1	ENSG00000204843	ENSG00000204843.13	11281	0.2443	0.147711	1.65391	0.0981458	0.469123
LILRA4	ENSG00000239961	ENSG00000239961.3	777.216	0.433072	0.261852	1.65388	0.0981515	0.469123
NA	ENSG00000270872	ENSG00000270872.2	22.3163	0.509193	0.307895	1.65379	0.0981707	0.469123
NA	ENSG00000228334	ENSG00000228334.2	17.6521	-1.17559	0.711066	-1.65328	0.0982737	0.469123
NA	ENSG00000260317	ENSG00000260317.1	59.0839	-0.328194	0.198516	-1.65324	0.0982828	0.469123
AKAP12	ENSG00000131016	ENSG00000131016.17	373.74	-0.552029	0.333935	-1.6531	0.0983096	0.469123
IGHV5-51	ENSG00000211966	ENSG00000211966.2	1593.83	-0.528376	0.319635	-1.65306	0.0983183	0.469123
NA	ENSG00000280122	ENSG00000280122.1	11.8908	0.681201	0.412097	1.65301	0.0983286	0.469123
PAFAH1B2	ENSG00000168092	ENSG00000168092.14	9275.67	0.1941	0.117422	1.65301	0.098329	0.469123
NA	ENSG00000258904	ENSG00000258904.1	10.442	0.693324	0.41945	1.65294	0.0983434	0.469123
ECHDC1	ENSG00000093144	ENSG00000093144.19	4158.35	-0.236493	0.143078	-1.65289	0.0983527	0.469123
KCTD15	ENSG00000153885	ENSG00000153885.15	1227.33	-0.24781	0.149926	-1.65287	0.0983564	0.469123
ARAP1-AS2	ENSG00000245148	ENSG00000245148.2	94.5784	0.492228	0.297802	1.65287	0.0983578	0.469123
WSB2	ENSG00000176871	ENSG00000176871.9	5704.66	-0.280816	0.169916	-1.65267	0.0983977	0.46916
F11R	ENSG00000158769	ENSG00000158769.18	13600	0.356435	0.215676	1.65264	0.0984047	0.46916
FAM110B	ENSG00000169122	ENSG00000169122.11	198.137	-0.314811	0.190517	-1.6524	0.0984524	0.469295
REDIC1	ENSG00000180116	ENSG00000180116.15	4.07494	1.06431	0.644207	1.65212	0.0985103	0.469307
RAB37	ENSG00000172794	ENSG00000172794.20	19941.3	0.27697	0.167667	1.65191	0.0985538	0.469307
NA	ENSG00000262714	ENSG00000262714.1	1363.55	0.528108	0.319723	1.65177	0.0985824	0.469307
CDC42EP4	ENSG00000179604	ENSG00000179604.10	1441.52	0.348016	0.210713	1.65161	0.0986141	0.469307
NA	ENSG00000254325	ENSG00000254325.2	15.7277	0.671912	0.406835	1.65156	0.0986247	0.469307
ELMO2	ENSG00000062598	ENSG00000062598.18	10039.5	0.267173	0.16177	1.65156	0.0986249	0.469307
CAVIN1	ENSG00000177469	ENSG00000177469.13	122.52	0.411768	0.249329	1.6515	0.0986355	0.469307
PFDN2	ENSG00000143256	ENSG00000143256.5	829.954	-0.321274	0.194541	-1.65145	0.0986473	0.469307
ST8SIA4	ENSG00000113532	ENSG00000113532.13	17449.8	0.400615	0.242586	1.65144	0.0986496	0.469307
MEDAG	ENSG00000102802	ENSG00000102802.10	10.0726	1.07365	0.650166	1.65135	0.0986674	0.469307
MROH7	ENSG00000184313	ENSG00000184313.20	10.6535	-0.869763	0.526702	-1.65134	0.0986692	0.469307
EXTL3-AS1	ENSG00000246339	ENSG00000246339.6	80.7539	0.427671	0.259028	1.65106	0.0987267	0.469391
GPR35	ENSG00000178623	ENSG00000178623.12	1071.43	-0.281876	0.17073	-1.651	0.0987386	0.469391
NA	ENSG00000275580	ENSG00000275580.1	101.044	-0.288565	0.174786	-1.65097	0.0987453	0.469391
ATP5MF	ENSG00000241468	ENSG00000241468.8	2319.6	-0.362935	0.219893	-1.65051	0.0988391	0.469621
CRLF3	ENSG00000176390	ENSG00000176390.12	12333.8	0.296975	0.179935	1.65046	0.098849	0.469621
NA	ENSG00000261572	ENSG00000261572.1	7.03578	0.737714	0.446979	1.65044	0.0988523	0.469621
TSPAN4	ENSG00000214063	ENSG00000214063.11	1655.72	-0.316715	0.191929	-1.65017	0.0989091	0.46971
ENPEP	ENSG00000138792	ENSG00000138792.10	10.1309	-1.19875	0.72651	-1.65002	0.0989393	0.46971
NA	ENSG00000198580	ENSG00000198580.7	17.0139	0.530897	0.321758	1.64999	0.0989454	0.46971
IGLV10-54	ENSG00000211642	ENSG00000211642.4	464.455	-0.881785	0.534424	-1.64997	0.098949	0.46971
NA	ENSG00000224097	ENSG00000224097.5	28.2478	-0.516465	0.313093	-1.64956	0.099033	0.469772
FAM91A1	ENSG00000176853	ENSG00000176853.16	8533.07	0.384076	0.232837	1.64955	0.0990347	0.469772
NA	ENSG00000259005	ENSG00000259005.1	18.9124	0.743956	0.451021	1.64949	0.0990465	0.469772
NA	ENSG00000267737	ENSG00000267737.1	25.8649	-0.452593	0.274409	-1.64933	0.0990791	0.469772
MTMR4	ENSG00000108389	ENSG00000108389.10	8281.36	0.261108	0.158314	1.64931	0.0990851	0.469772
MAMLD1	ENSG00000013619	ENSG00000013619.15	158.291	-0.383139	0.232313	-1.64924	0.0990989	0.469772
PTOV1-AS1	ENSG00000268006	ENSG00000268006.1	28.3262	0.370333	0.224548	1.64923	0.0990997	0.469772
MYO1F	ENSG00000142347	ENSG00000142347.19	201028	0.428025	0.259544	1.64915	0.0991179	0.469772
AHNAK2	ENSG00000185567	ENSG00000185567.7	79.275	0.593473	0.35992	1.6489	0.0991677	0.469836
NA	ENSG00000268401	ENSG00000268401.2	32.1349	0.4667	0.283045	1.64886	0.0991771	0.469836
EPB41L1	ENSG00000088367	ENSG00000088367.23	25.4761	0.390723	0.236979	1.64877	0.0991949	0.469836
NA	ENSG00000279164	ENSG00000279164.1	39.5958	0.611646	0.370987	1.6487	0.0992095	0.469836
GJC2	ENSG00000198835	ENSG00000198835.4	70.7169	-0.387424	0.235048	-1.64828	0.099296	0.470073
RPL6P19	ENSG00000230383	ENSG00000230383.1	19.0856	-0.582374	0.353339	-1.6482	0.0993118	0.470073
FAT4	ENSG00000196159	ENSG00000196159.14	35.2299	0.757813	0.459805	1.64812	0.0993287	0.470073
GTF3C1	ENSG00000077235	ENSG00000077235.18	8110.16	0.199371	0.120972	1.64807	0.0993375	0.470073
CHTOP	ENSG00000160679	ENSG00000160679.13	13922.1	0.132718	0.0805561	1.64752	0.099451	0.470494
TNFRSF10B	ENSG00000120889	ENSG00000120889.13	9214.25	0.259971	0.157802	1.64745	0.0994656	0.470494
SCOC	ENSG00000153130	ENSG00000153130.18	934.345	-0.366887	0.222813	-1.64661	0.099638	0.470844
FAM83F	ENSG00000133477	ENSG00000133477.17	63.9287	-0.571969	0.347362	-1.6466	0.0996393	0.470844
PABPC4-AS1	ENSG00000228060	ENSG00000228060.3	7.64987	-0.781563	0.474665	-1.64656	0.0996488	0.470844
NA	ENSG00000214331	ENSG00000214331.8	409.024	0.219902	0.133555	1.64652	0.0996563	0.470844
EFCAB11	ENSG00000140025	ENSG00000140025.16	156.517	0.198349	0.120466	1.64651	0.0996584	0.470844
PTEN	ENSG00000171862	ENSG00000171862.11	47424.9	0.450121	0.273392	1.64643	0.0996755	0.470844
MRPL11	ENSG00000174547	ENSG00000174547.13	1497.34	-0.369861	0.224645	-1.64642	0.0996764	0.470844
TMEM8B	ENSG00000137103	ENSG00000137103.20	1203.97	0.24973	0.151696	1.64626	0.0997112	0.470862
CSF3R	ENSG00000119535	ENSG00000119535.18	673445	0.459538	0.279156	1.64617	0.0997294	0.470862
PJVK	ENSG00000204311	ENSG00000204311.15	94.7797	-0.345922	0.210146	-1.6461	0.0997423	0.470862
GOT1	ENSG00000120053	ENSG00000120053.12	1318.89	-0.231664	0.140744	-1.64599	0.0997648	0.470862
MRPS12	ENSG00000128626	ENSG00000128626.12	1816.37	-0.26956	0.163774	-1.64593	0.099778	0.470862
EOLA2-DT	ENSG00000235703	ENSG00000235703.6	339.975	0.201035	0.122156	1.64573	0.0998204	0.47088
GVINP1	ENSG00000254838	ENSG00000254838.5	5369.52	0.268357	0.163063	1.64572	0.0998208	0.47088
FOXO6	ENSG00000204060	ENSG00000204060.7	13.4747	0.861782	0.523711	1.64553	0.0998607	0.47088
NRCAM	ENSG00000091129	ENSG00000091129.21	405.24	0.455725	0.27695	1.64551	0.0998638	0.47088
NA	ENSG00000215378	ENSG00000215378.3	7.1091	1.56891	0.953525	1.64538	0.0998921	0.47088
SEMA3A	ENSG00000075213	ENSG00000075213.11	24.1446	-0.797436	0.484665	-1.64533	0.0999013	0.47088
GPC2	ENSG00000213420	ENSG00000213420.8	350.973	0.292786	0.177966	1.64518	0.0999331	0.47088
NA	ENSG00000243402	ENSG00000243402.1	8.89174	0.840194	0.510708	1.64515	0.0999381	0.47088
KRAS	ENSG00000133703	ENSG00000133703.13	8045.28	0.321406	0.195404	1.64482	0.100006	0.471108
NA	ENSG00000277247	ENSG00000277247.1	4.80648	1.13383	0.689379	1.64471	0.100029	0.471122
TPST2	ENSG00000128294	ENSG00000128294.16	12089.8	-0.260692	0.158518	-1.64456	0.100062	0.471185
VTI1B	ENSG00000100568	ENSG00000100568.11	5040.03	-0.2421	0.14723	-1.64437	0.100099	0.4712
STMP1	ENSG00000243317	ENSG00000243317.8	9754.85	-0.42693	0.259644	-1.64429	0.100116	0.4712
NEMF	ENSG00000165525	ENSG00000165525.18	2496.96	0.227568	0.138402	1.64426	0.100123	0.4712
GPRC5C	ENSG00000170412	ENSG00000170412.18	57.2316	0.44985	0.273651	1.64388	0.100201	0.471473
NA	ENSG00000243797	ENSG00000243797.6	58.0068	0.661642	0.402586	1.64348	0.100284	0.471714
NA	ENSG00000211676	ENSG00000211676.2	94.5744	-0.629692	0.383154	-1.64344	0.100291	0.471714
APOBEC3A	ENSG00000128383	ENSG00000128383.13	28312.1	0.442688	0.269426	1.64308	0.100367	0.471814
CATIP-AS1	ENSG00000225062	ENSG00000225062.1	10.6289	0.575913	0.350511	1.64307	0.100369	0.471814
NUDT1	ENSG00000106268	ENSG00000106268.16	919.507	-0.383217	0.233234	-1.64306	0.100371	0.471814
NA	ENSG00000261734	ENSG00000261734.1	3.84048	-1.59821	0.972779	-1.64293	0.100398	0.471826
ROCK2	ENSG00000134318	ENSG00000134318.14	3104.42	0.232125	0.141294	1.64285	0.100413	0.471826
CNST	ENSG00000162852	ENSG00000162852.14	5201.02	0.226375	0.137805	1.64271	0.100442	0.47187
NA	ENSG00000260059	ENSG00000260059.1	34.3317	0.8447	0.514292	1.64245	0.100497	0.4719
CHAC2	ENSG00000143942	ENSG00000143942.5	138.792	-0.330448	0.201213	-1.64227	0.100533	0.4719
NA	ENSG00000180019	ENSG00000180019.6	6.14173	1.02674	0.625212	1.64222	0.100544	0.4719
NLRP4	ENSG00000160505	ENSG00000160505.16	8.71992	0.960341	0.584884	1.64193	0.100604	0.4719
NA	ENSG00000265399	ENSG00000265399.1	67.6033	0.277914	0.169261	1.64193	0.100605	0.4719
LOC102724479	ENSG00000240497	ENSG00000240497.3	35.217	0.464403	0.282846	1.6419	0.100612	0.4719
C22orf39	ENSG00000242259	ENSG00000242259.9	3719.31	0.0957631	0.0583252	1.64188	0.100614	0.4719
POP7	ENSG00000172336	ENSG00000172336.5	1363.91	-0.259148	0.157846	-1.64178	0.100636	0.4719
NA	ENSG00000229106	ENSG00000229106.1	67.1506	0.411564	0.250687	1.64175	0.100643	0.4719
EXOSC5	ENSG00000077348	ENSG00000077348.9	1507.99	-0.261994	0.159585	-1.64171	0.10065	0.4719
ZNF32	ENSG00000169740	ENSG00000169740.14	746.247	-0.29861	0.181897	-1.64164	0.100664	0.4719
NA	ENSG00000243368	ENSG00000243368.2	48.7662	-0.318577	0.194142	-1.64095	0.100808	0.472486
FKRP	ENSG00000181027	ENSG00000181027.11	1837	0.14576	0.0888375	1.64075	0.10085	0.472554
NA	ENSG00000274051	ENSG00000274051.1	12.5445	-0.448636	0.273467	-1.64055	0.100892	0.472554
DPM3	ENSG00000179085	ENSG00000179085.8	834.885	-0.303999	0.18531	-1.64049	0.100904	0.472554
GOLGA4	ENSG00000144674	ENSG00000144674.16	4705.05	0.256808	0.156545	1.64047	0.100907	0.472554
DEPDC4	ENSG00000166153	ENSG00000166153.17	23.7342	-0.417719	0.254656	-1.64032	0.100938	0.472554
CXCL9	ENSG00000138755	ENSG00000138755.6	63.5144	-0.639846	0.390087	-1.64027	0.10095	0.472554
SLC22A1	ENSG00000175003	ENSG00000175003.15	679.872	0.55284	0.337053	1.64022	0.10096	0.472554
TIPARP	ENSG00000163659	ENSG00000163659.13	5169.23	0.276028	0.168297	1.64012	0.100981	0.472557
FMOD	ENSG00000122176	ENSG00000122176.12	6.47836	1.44033	0.878238	1.64002	0.101	0.472558
HAP1	ENSG00000173805	ENSG00000173805.16	9.20687	-0.938402	0.572221	-1.63993	0.10102	0.472558
NDUFB8	ENSG00000166136	ENSG00000166136.16	902.25	-0.270858	0.165194	-1.63963	0.101081	0.472752
CPQ	ENSG00000104324	ENSG00000104324.16	12531.6	0.388004	0.236663	1.63948	0.101114	0.472814
NA	ENSG00000280046	ENSG00000280046.1	111.852	0.239089	0.145842	1.63937	0.101136	0.472814
TMED1	ENSG00000099203	ENSG00000099203.7	515.202	-0.228408	0.139338	-1.63924	0.101162	0.472814
NA	ENSG00000262332	ENSG00000262332.1	99.7092	0.675557	0.412138	1.63915	0.101181	0.472814
ORMDL3	ENSG00000172057	ENSG00000172057.10	9797.31	-0.254703	0.155406	-1.63895	0.101223	0.472814
MID1	ENSG00000101871	ENSG00000101871.16	12.3318	-0.668612	0.407959	-1.63892	0.10123	0.472814
LPIN2	ENSG00000101577	ENSG00000101577.10	23433.5	0.388248	0.236894	1.63891	0.101232	0.472814
NA	ENSG00000267503	ENSG00000267503.1	9.97171	0.604283	0.368749	1.63874	0.101268	0.47289
TRERF1	ENSG00000124496	ENSG00000124496.12	8754.54	0.242011	0.1477	1.63853	0.101311	0.472999
FH	ENSG00000091483	ENSG00000091483.8	3339.23	-0.201895	0.123237	-1.63826	0.101367	0.473172
NA	ENSG00000285688	ENSG00000285688.1	9.58036	0.822353	0.502025	1.63807	0.101407	0.473265
IFT25	ENSG00000081870	ENSG00000081870.12	726.103	-0.247624	0.151195	-1.63778	0.101467	0.473275
NA	ENSG00000266718	ENSG00000266718.2	71.8409	0.495117	0.302316	1.63774	0.101475	0.473275
NA	ENSG00000223946	ENSG00000223946.1	9.19865	1.08943	0.66524	1.63766	0.101493	0.473275
UGP2	ENSG00000169764	ENSG00000169764.16	9403.8	-0.163272	0.0997011	-1.63761	0.101503	0.473275
TRIM56	ENSG00000169871	ENSG00000169871.13	17105.5	0.280863	0.171511	1.63757	0.101511	0.473275
LOC124903183	ENSG00000285572	ENSG00000285572.2	66.2691	0.730494	0.446104	1.6375	0.101527	0.473275
NA	ENSG00000229692	ENSG00000229692.3	134.355	-0.250503	0.152992	-1.63737	0.101554	0.473308
RPS8	ENSG00000142937	ENSG00000142937.12	54709.9	-0.351195	0.214507	-1.63722	0.101584	0.473345
PRPH2	ENSG00000112619	ENSG00000112619.8	33.3803	0.467027	0.28527	1.63714	0.101601	0.473345
TANK	ENSG00000136560	ENSG00000136560.14	8674.14	0.346818	0.211893	1.63676	0.10168	0.473492
RN7SL130P	ENSG00000244256	ENSG00000244256.3	9.09603	0.707064	0.432	1.63672	0.101688	0.473492
NA	ENSG00000251009	ENSG00000251009.2	7.67665	-0.736648	0.450079	-1.63671	0.101691	0.473492
C1orf122	ENSG00000197982	ENSG00000197982.14	1452.17	-0.247317	0.151132	-1.63643	0.10175	0.473671
NA	ENSG00000230623	ENSG00000230623.6	13.586	0.924778	0.565316	1.63586	0.101869	0.474134
METTL5	ENSG00000138382	ENSG00000138382.15	663.864	-0.317134	0.193889	-1.63564	0.101914	0.474253
TRIM38	ENSG00000112343	ENSG00000112343.11	16005.6	0.197158	0.120551	1.63548	0.101949	0.474267
PPID	ENSG00000171497	ENSG00000171497.5	2624.62	0.154923	0.0947285	1.63544	0.101956	0.474267
CHEK1	ENSG00000149554	ENSG00000149554.14	214.108	-0.384641	0.235231	-1.63516	0.102015	0.474288
AMOT	ENSG00000126016	ENSG00000126016.17	375.4	0.244565	0.14957	1.63513	0.102023	0.474288
ADAR	ENSG00000160710	ENSG00000160710.18	112274	0.352216	0.215413	1.63507	0.102034	0.474288
TRAM1	ENSG00000067167	ENSG00000067167.8	14244	-0.260575	0.159369	-1.63504	0.10204	0.474288
ITPK1-AS1	ENSG00000258730	ENSG00000258730.1	27.6062	0.788366	0.482229	1.63484	0.102083	0.474358
MBOAT7	ENSG00000125505	ENSG00000125505.17	111100	0.444954	0.272183	1.63476	0.102099	0.474358
NA	ENSG00000249109	ENSG00000249109.1	28.2791	0.467579	0.286035	1.63469	0.102114	0.474358
KLHL18	ENSG00000114648	ENSG00000114648.12	4193.74	0.261606	0.160058	1.63444	0.102166	0.474508
NECAP2	ENSG00000157191	ENSG00000157191.20	14759.6	-0.110261	0.0674746	-1.63411	0.102235	0.474737
NA	ENSG00000255145	ENSG00000255145.3	25.8054	-0.506858	0.310226	-1.63383	0.102294	0.47492
GPN3	ENSG00000111231	ENSG00000111231.9	936.13	-0.206872	0.126636	-1.6336	0.102343	0.474991
NA	ENSG00000213801	ENSG00000213801.4	147.682	0.224884	0.137667	1.63353	0.102357	0.474991
NA	ENSG00000250796	ENSG00000250796.1	6.88433	1.00624	0.616011	1.63348	0.102368	0.474991
NA	ENSG00000263606	ENSG00000263606.1	11.0133	0.615779	0.377003	1.63335	0.102395	0.474993
SLC16A11	ENSG00000174326	ENSG00000174326.14	142.948	0.493586	0.302204	1.63329	0.102409	0.474993
NA	ENSG00000253307	ENSG00000253307.1	25.0805	0.750733	0.45968	1.63316	0.102435	0.474993
FAM124A	ENSG00000150510	ENSG00000150510.17	13.9701	-0.770067	0.471536	-1.6331	0.102448	0.474993
LOC100130548	ENSG00000235138	ENSG00000235138.1	19.7536	0.658886	0.403481	1.633	0.102468	0.474998
PCDHGA1	ENSG00000204956	ENSG00000204956.6	6.78329	1.02802	0.629582	1.63286	0.102498	0.475008
COL4A1	ENSG00000187498	ENSG00000187498.16	35.6693	0.981771	0.601278	1.63281	0.10251	0.475008
CEP89	ENSG00000121289	ENSG00000121289.18	1538.63	0.156785	0.0960434	1.63244	0.102586	0.475267
SPIN2B	ENSG00000186787	ENSG00000186787.10	242.031	-0.244346	0.149702	-1.63222	0.102634	0.475267
RAP1GAP2	ENSG00000132359	ENSG00000132359.15	17987.1	0.322158	0.197376	1.63221	0.102635	0.475267
HARS2	ENSG00000112855	ENSG00000112855.17	4876.67	0.167304	0.102504	1.63216	0.102645	0.475267
TTI1	ENSG00000101407	ENSG00000101407.13	3529.5	0.128056	0.0784634	1.63205	0.102669	0.475286
CRY2	ENSG00000121671	ENSG00000121671.12	5209.63	0.149497	0.0916073	1.63193	0.102693	0.475309
ADA	ENSG00000196839	ENSG00000196839.13	2531.48	-0.387362	0.237378	-1.63184	0.102714	0.475315
SLC9D1	ENSG00000150403	ENSG00000150403.18	6009.6	0.415581	0.254707	1.6316	0.102763	0.475318
MYOT	ENSG00000120729	ENSG00000120729.10	9.71981	-0.693969	0.425343	-1.63155	0.102774	0.475318
LOC124905013	ENSG00000273102	ENSG00000273102.1	11.6105	0.896065	0.54921	1.63155	0.102774	0.475318
RPL9	ENSG00000163682	ENSG00000163682.17	23287.3	-0.525998	0.322447	-1.63127	0.102833	0.475436
MPP3	ENSG00000161647	ENSG00000161647.19	26.0348	-0.475487	0.291489	-1.63124	0.10284	0.475436
NA	ENSG00000269534	ENSG00000269534.5	6.7567	0.755085	0.462945	1.63105	0.10288	0.475436
NA	ENSG00000286705	ENSG00000286705.1	7.19698	0.824184	0.505318	1.63102	0.102886	0.475436
RNF217	ENSG00000146373	ENSG00000146373.17	450.448	-0.368671	0.226045	-1.63096	0.102898	0.475436
PURB	ENSG00000146676	ENSG00000146676.10	7698.53	0.303035	0.185828	1.63073	0.102947	0.475568
MTUS2	ENSG00000132938	ENSG00000132938.22	28.5386	-0.541435	0.332103	-1.63032	0.103034	0.475878
NA	ENSG00000286721	ENSG00000286721.1	25.2687	0.529365	0.324735	1.63015	0.103071	0.475914
DIAPH1	ENSG00000131504	ENSG00000131504.17	48323.6	0.214363	0.131503	1.6301	0.103081	0.475914
CTPS1	ENSG00000171793	ENSG00000171793.16	1459.95	-0.231667	0.142135	-1.62991	0.103121	0.475925
PLCD3	ENSG00000161714	ENSG00000161714.12	319.463	-0.287712	0.176526	-1.62986	0.103132	0.475925
FAM209A	ENSG00000124103	ENSG00000124103.10	137.738	0.321987	0.197589	1.62958	0.10319	0.475925
GTSE1	ENSG00000075218	ENSG00000075218.19	171.803	-0.453468	0.278276	-1.62956	0.103194	0.475925
SERF2	ENSG00000140264	ENSG00000140264.21	33648.9	-0.432872	0.265661	-1.62942	0.103225	0.475925
FAM225A	ENSG00000231528	ENSG00000231528.3	49.3887	-0.52784	0.323946	-1.62941	0.103227	0.475925
WDR12	ENSG00000138442	ENSG00000138442.10	1103.9	-0.221465	0.135922	-1.62936	0.103238	0.475925
PFKFB3	ENSG00000170525	ENSG00000170525.21	15162.9	-0.407789	0.250278	-1.62934	0.103241	0.475925
NA	ENSG00000275676	ENSG00000275676.1	17.6316	1.07217	0.658278	1.62875	0.103365	0.476337
CORO2B	ENSG00000103647	ENSG00000103647.13	345.187	0.646239	0.396795	1.62865	0.103388	0.476337
ALPK3	ENSG00000136383	ENSG00000136383.7	239.55	0.484689	0.297618	1.62856	0.103406	0.476337
UAP1L1	ENSG00000197355	ENSG00000197355.11	1782.62	-0.277864	0.170621	-1.62854	0.10341	0.476337
SIL1	ENSG00000120725	ENSG00000120725.13	1236.78	-0.240227	0.14754	-1.62821	0.10348	0.476389
DISC1-IT1	ENSG00000226758	ENSG00000226758.1	4.93737	1.16194	0.713637	1.62819	0.103484	0.476389
SAV1	ENSG00000151748	ENSG00000151748.15	996.21	0.196252	0.120537	1.62815	0.103492	0.476389
LRP10	ENSG00000197324	ENSG00000197324.9	131800	0.412495	0.253364	1.62807	0.10351	0.476389
SIRPB1	ENSG00000101307	ENSG00000101307.16	58576.9	0.428608	0.263269	1.62802	0.10352	0.476389
KRT23	ENSG00000108244	ENSG00000108244.17	11692.5	0.445828	0.273872	1.62787	0.103552	0.476445
IL21R-AS1	ENSG00000259954	ENSG00000259954.1	40.2028	-0.39616	0.243402	-1.6276	0.103611	0.476625
MRPS9	ENSG00000135972	ENSG00000135972.9	974.011	-0.254132	0.156167	-1.62731	0.103671	0.476811
KPNB1-DT	ENSG00000263766	ENSG00000263766.5	139.097	0.426626	0.262201	1.6271	0.103717	0.476886
PCCB	ENSG00000114054	ENSG00000114054.14	1469.67	-0.155677	0.095682	-1.62702	0.103733	0.476886
PDHX	ENSG00000110435	ENSG00000110435.13	1304.7	-0.196582	0.120836	-1.62685	0.103769	0.476886
CACNA1I	ENSG00000100346	ENSG00000100346.18	3219.23	0.361299	0.222102	1.62673	0.103795	0.476886
SNORD14A	ENSG00000272034	ENSG00000272034.1	60.7678	-0.382108	0.234899	-1.62669	0.103803	0.476886
KCNS1	ENSG00000124134	ENSG00000124134.9	600.583	0.409018	0.251444	1.62668	0.103806	0.476886
BLCAP	ENSG00000166619	ENSG00000166619.15	9651.71	0.0717649	0.0441254	1.62638	0.103868	0.477067
HSDL2	ENSG00000119471	ENSG00000119471.15	8033.89	0.42845	0.263483	1.6261	0.103928	0.477067
NA	ENSG00000237200	ENSG00000237200.1	11.2034	0.709533	0.436348	1.62607	0.103934	0.477067
GCC2	ENSG00000135968	ENSG00000135968.21	5265.43	0.328063	0.201756	1.62603	0.103942	0.477067
GNB1	ENSG00000078369	ENSG00000078369.18	59327.3	0.231922	0.142637	1.62595	0.103959	0.477067
PIK3CG	ENSG00000105851	ENSG00000105851.11	13439.3	0.324282	0.199444	1.62593	0.103964	0.477067
LRRC63	ENSG00000173988	ENSG00000173988.13	36.7954	-0.438201	0.26953	-1.6258	0.103993	0.477099
LOC100887080	ENSG00000283399	ENSG00000283399.1	31.0752	-0.543695	0.334435	-1.62571	0.104011	0.477099
MTX2	ENSG00000128654	ENSG00000128654.14	580.772	-0.285237	0.175535	-1.62495	0.104172	0.47775
LARP4B	ENSG00000107929	ENSG00000107929.15	11479.4	0.213831	0.13162	1.62461	0.104246	0.477968
LINC00862	ENSG00000203721	ENSG00000203721.7	159.477	0.549981	0.338545	1.62454	0.10426	0.477968
C11orf42	ENSG00000180878	ENSG00000180878.3	32.0943	0.640578	0.394386	1.62424	0.104324	0.478139
NA	ENSG00000239480	ENSG00000239480.1	58.6348	0.548177	0.33751	1.62418	0.104337	0.478139
ARHGEF39	ENSG00000137135	ENSG00000137135.18	182.086	-0.30577	0.188299	-1.62385	0.104408	0.478372
TCEAL9	ENSG00000185222	ENSG00000185222.10	28.7238	-0.40425	0.249088	-1.62292	0.104606	0.479026
NUMA1	ENSG00000137497	ENSG00000137497.18	19029.4	0.207549	0.127894	1.62281	0.104629	0.479026
SKP1	ENSG00000113558	ENSG00000113558.19	16224.5	-0.207401	0.127815	-1.62266	0.104662	0.479026
ZNF200	ENSG00000010539	ENSG00000010539.12	3839.28	0.307141	0.189299	1.62252	0.104692	0.479026
NA	ENSG00000272502	ENSG00000272502.1	89.2872	-0.384848	0.237197	-1.62248	0.1047	0.479026
NA	ENSG00000261423	ENSG00000261423.1	58.0661	-0.327615	0.201929	-1.62242	0.104713	0.479026
LINC01800	ENSG00000234572	ENSG00000234572.1	65.2203	0.485525	0.299265	1.62239	0.10472	0.479026
SLC23A1	ENSG00000170482	ENSG00000170482.17	120.174	0.33716	0.207822	1.62235	0.104728	0.479026
ZNF81	ENSG00000197779	ENSG00000197779.15	1998.42	0.230119	0.141853	1.62223	0.104754	0.479026
LOC102724587	ENSG00000259188	ENSG00000259188.6	9.84787	0.751597	0.463349	1.6221	0.104783	0.479026
CD8A	ENSG00000153563	ENSG00000153563.16	18380	-0.390233	0.240581	-1.62204	0.104794	0.479026
ITM2B	ENSG00000136156	ENSG00000136156.15	317191	0.377666	0.232838	1.62201	0.1048	0.479026
SMDT1	ENSG00000183172	ENSG00000183172.9	3752.59	-0.271091	0.167136	-1.62198	0.104809	0.479026
NA	ENSG00000257800	ENSG00000257800.1	36.4467	0.568968	0.35089	1.6215	0.104911	0.479124
NA	ENSG00000267023	ENSG00000267023.5	377.137	0.271011	0.167137	1.6215	0.104911	0.479124
ZNF671	ENSG00000083814	ENSG00000083814.13	2535.75	0.145044	0.0894545	1.62143	0.104926	0.479124
DNMT3A	ENSG00000119772	ENSG00000119772.18	6776.26	0.184568	0.113831	1.62143	0.104926	0.479124
TNFRSF10C	ENSG00000173535	ENSG00000173535.15	48200.1	0.43136	0.266044	1.62139	0.104934	0.479124
NA	ENSG00000258790	ENSG00000258790.1	8.22169	-0.793876	0.489648	-1.62132	0.104949	0.479124
NA	ENSG00000276649	ENSG00000276649.1	399.411	0.509679	0.314379	1.62123	0.104969	0.479124
NA	ENSG00000273356	ENSG00000273356.1	368.644	-0.227945	0.140626	-1.62093	0.105033	0.479316
NA	ENSG00000235316	ENSG00000235316.1	162.033	0.354766	0.218889	1.62076	0.10507	0.479316
CWC15	ENSG00000150316	ENSG00000150316.12	2076.1	-0.231476	0.14282	-1.62075	0.105071	0.479316
NRG4	ENSG00000169752	ENSG00000169752.17	24.7514	-0.550216	0.339525	-1.62055	0.105115	0.479426
PILRA	ENSG00000085514	ENSG00000085514.16	48306.9	0.408567	0.252286	1.61946	0.105348	0.480399
SPRED2	ENSG00000198369	ENSG00000198369.10	417.495	0.370607	0.228865	1.61933	0.105377	0.480399
TBC1D5	ENSG00000131374	ENSG00000131374.14	7673.15	0.197002	0.121661	1.61927	0.105388	0.480399
UGT2B15	ENSG00000196620	ENSG00000196620.10	6.74043	-1.26356	0.780374	-1.61917	0.10541	0.480408
RPRM	ENSG00000177519	ENSG00000177519.4	13.7753	-1.09394	0.675797	-1.61874	0.105503	0.48074
AP1S3	ENSG00000152056	ENSG00000152056.17	230.707	0.270431	0.167086	1.61851	0.105552	0.480873
JPH4	ENSG00000092051	ENSG00000092051.17	140.626	-0.365082	0.225614	-1.61817	0.105626	0.48102
LRRC37B	ENSG00000185158	ENSG00000185158.12	2193.52	0.178515	0.110327	1.61805	0.105653	0.48102
EEF1E1	ENSG00000124802	ENSG00000124802.12	168.659	-0.366304	0.226388	-1.61803	0.105656	0.48102
FAM43A	ENSG00000185112	ENSG00000185112.6	2818.08	0.260738	0.161152	1.61796	0.105671	0.48102
ITK	ENSG00000113263	ENSG00000113263.13	19549.7	-0.270024	0.166898	-1.6179	0.105684	0.48102
MAGI1	ENSG00000151276	ENSG00000151276.23	5.75015	-1.11853	0.691581	-1.61735	0.105803	0.481469
TNNT1	ENSG00000105048	ENSG00000105048.17	250.124	-0.602108	0.372345	-1.61707	0.105863	0.481653
CWC27	ENSG00000153015	ENSG00000153015.16	1019.37	-0.222983	0.137908	-1.6169	0.1059	0.481728
LINC00189	ENSG00000215533	ENSG00000215533.8	96.1415	0.65496	0.40513	1.61667	0.105951	0.481817
KMT5C	ENSG00000133247	ENSG00000133247.14	1206.21	0.241473	0.149369	1.61662	0.105959	0.481817
NA	ENSG00000253822	ENSG00000253822.1	7.27641	-0.727708	0.450232	-1.6163	0.10603	0.481951
BET1L	ENSG00000177951	ENSG00000177951.17	8165.69	0.181081	0.112043	1.61618	0.106056	0.481951
NA	ENSG00000218358	ENSG00000218358.2	13.8864	-0.597901	0.369961	-1.61612	0.106069	0.481951
HK2	ENSG00000159399	ENSG00000159399.10	12175.9	0.457403	0.283051	1.61597	0.1061	0.481951
YTHDF3	ENSG00000185728	ENSG00000185728.17	11066	0.342562	0.211987	1.61596	0.106103	0.481951
SLC7A11	ENSG00000151012	ENSG00000151012.13	207.146	0.508334	0.31461	1.61576	0.106146	0.481951
FLCN	ENSG00000154803	ENSG00000154803.13	5555.87	0.299433	0.185333	1.61565	0.10617	0.481951
DMXL2	ENSG00000104093	ENSG00000104093.14	8695.63	0.350502	0.216955	1.61555	0.106191	0.481951
CCDC34	ENSG00000109881	ENSG00000109881.17	140.424	-0.332883	0.206053	-1.61552	0.106197	0.481951
TMCO4	ENSG00000162542	ENSG00000162542.14	2168.94	-0.197953	0.122531	-1.61552	0.106197	0.481951
MS4A6A	ENSG00000110077	ENSG00000110077.15	17956.1	-0.307677	0.190468	-1.61537	0.106231	0.481951
ZNF16	ENSG00000170631	ENSG00000170631.15	581.309	-0.19125	0.118402	-1.61526	0.106253	0.481951
TDRD9	ENSG00000156414	ENSG00000156414.19	1007.96	-0.578292	0.35803	-1.61521	0.106266	0.481951
TNS2-AS1	ENSG00000257337	ENSG00000257337.7	75.5986	0.281438	0.174244	1.61519	0.106269	0.481951
NA	ENSG00000266980	ENSG00000266980.1	28.8158	0.58278	0.360863	1.61496	0.106319	0.481979
GALNT6	ENSG00000139629	ENSG00000139629.16	2275.32	-0.237244	0.146909	-1.6149	0.106332	0.481979
KGD4	ENSG00000134056	ENSG00000134056.12	1228.64	-0.211214	0.130795	-1.61485	0.106343	0.481979
PPP1R9A	ENSG00000158528	ENSG00000158528.12	81.3721	-0.35071	0.217186	-1.61479	0.106355	0.481979
GINS2	ENSG00000131153	ENSG00000131153.9	192.861	-0.548379	0.33966	-1.61449	0.106421	0.482054
PRH2	ENSG00000134551	ENSG00000134551.13	27.8418	-0.534719	0.331225	-1.61436	0.106448	0.482054
BCL2A1	ENSG00000140379	ENSG00000140379.9	3385.52	-0.548443	0.33973	-1.61435	0.106452	0.482054
FCGR2B	ENSG00000072694	ENSG00000072694.21	5411.56	0.377012	0.233544	1.61431	0.106461	0.482054
GTF3C2-AS2	ENSG00000234072	ENSG00000234072.1	520.042	-0.191646	0.118721	-1.61426	0.106472	0.482054
DDX42	ENSG00000198231	ENSG00000198231.13	11022	0.17013	0.105417	1.61388	0.106554	0.482336
NA	ENSG00000272465	ENSG00000272465.1	11.1909	0.69349	0.429811	1.61348	0.106641	0.482537
NA	ENSG00000225213	ENSG00000225213.2	25.8954	0.576628	0.357419	1.61331	0.106677	0.482537
BLMH	ENSG00000108578	ENSG00000108578.15	3302.45	-0.217306	0.134715	-1.61308	0.106728	0.482537
TRPC4AP	ENSG00000100991	ENSG00000100991.12	19753	0.278674	0.17278	1.61289	0.106769	0.482537
TM9SF2	ENSG00000125304	ENSG00000125304.10	38066.3	0.308547	0.191301	1.61288	0.10677	0.482537
ATF7IP2	ENSG00000166669	ENSG00000166669.13	1889.48	-0.225547	0.139848	-1.61281	0.106787	0.482537
LRRC57	ENSG00000180979	ENSG00000180979.10	2211.27	0.223312	0.138464	1.61278	0.106792	0.482537
CFAP418-AS1	ENSG00000253773	ENSG00000253773.3	7.00129	0.732657	0.454282	1.61278	0.106792	0.482537
C4orf50	ENSG00000181215	ENSG00000181215.15	117.959	-0.467144	0.289655	-1.61276	0.106797	0.482537
PPP6R3	ENSG00000110075	ENSG00000110075.15	11383.8	0.194165	0.1204	1.61266	0.106818	0.482537
EFCAB14	ENSG00000159658	ENSG00000159658.15	20376.7	0.125405	0.0777629	1.61266	0.106819	0.482537
MYO18A	ENSG00000196535	ENSG00000196535.17	7293.78	0.177666	0.110181	1.61249	0.106855	0.482602
BTG1	ENSG00000133639	ENSG00000133639.6	85320.8	0.270878	0.167996	1.61241	0.106873	0.482602
NA	ENSG00000247735	ENSG00000247735.2	32.2857	0.44275	0.274608	1.6123	0.106897	0.482619
2001-05-01	ENSG00000167077	ENSG00000167077.13	2427.88	-0.275428	0.170851	-1.6121	0.106941	0.482727
ARHGAP32	ENSG00000134909	ENSG00000134909.19	652.832	0.276608	0.171628	1.61167	0.107034	0.483055
C7orf57	ENSG00000164746	ENSG00000164746.14	13.0524	-0.826554	0.512984	-1.61127	0.107122	0.483214
NA	ENSG00000274525	ENSG00000274525.1	48.3314	0.63875	0.396435	1.61124	0.107128	0.483214
ALDH9A1	ENSG00000143149	ENSG00000143149.12	9367.17	0.275964	0.171277	1.61121	0.107133	0.483214
RBM10	ENSG00000182872	ENSG00000182872.16	10267	0.225949	0.140245	1.6111	0.107157	0.483214
ANKFY1	ENSG00000185722	ENSG00000185722.18	7975.42	0.25431	0.157854	1.61105	0.107169	0.483214
PLA2G7	ENSG00000146070	ENSG00000146070.17	878.721	-0.45886	0.284838	-1.61095	0.107191	0.48322
CCDC167	ENSG00000198937	ENSG00000198937.9	695.548	-0.50136	0.311266	-1.61071	0.107243	0.483364
LOC107985216	ENSG00000272668	ENSG00000272668.2	461.073	0.394354	0.244846	1.61062	0.107263	0.483367
NA	ENSG00000272501	ENSG00000272501.1	2866.39	0.349151	0.216806	1.61043	0.107304	0.483373
ZNF8	ENSG00000278129	ENSG00000278129.2	1234.94	0.178783	0.111016	1.61043	0.107305	0.483373
TLR8-AS1	ENSG00000233338	ENSG00000233338.1	16.4028	0.675797	0.419682	1.61026	0.107341	0.483446
CABLES2	ENSG00000149679	ENSG00000149679.11	1614.31	0.25412	0.157829	1.6101	0.107377	0.483495
BECN1	ENSG00000126581	ENSG00000126581.13	6684.3	0.204342	0.126918	1.61003	0.107392	0.483495
CFAP141	ENSG00000163263	ENSG00000163263.7	14.646	0.565943	0.351568	1.60977	0.107448	0.483656
PCDH9	ENSG00000184226	ENSG00000184226.15	503.803	0.541043	0.336128	1.60963	0.107478	0.483702
WHR1	ENSG00000204344	ENSG00000204344.15	1196.94	0.233126	0.144859	1.60932	0.107545	0.483914
RBM3	ENSG00000102317	ENSG00000102317.18	14939.2	-0.203434	0.126417	-1.60922	0.107567	0.483922
RND1	ENSG00000172602	ENSG00000172602.11	25.3233	-0.487028	0.302685	-1.60902	0.107612	0.484004
NA	ENSG00000258565	ENSG00000258565.1	9.12556	0.74364	0.462191	1.60895	0.107628	0.484004
PTBP3	ENSG00000119314	ENSG00000119314.16	26547.3	0.366873	0.228049	1.60875	0.107672	0.484004
P2RX4	ENSG00000135124	ENSG00000135124.15	2827.82	-0.20448	0.127108	-1.60871	0.107679	0.484004
ITPKC	ENSG00000086544	ENSG00000086544.3	2562.37	0.399971	0.248633	1.60868	0.107686	0.484004
CSDE1	ENSG00000009307	ENSG00000009307.16	48683.4	0.130891	0.0813736	1.60853	0.10772	0.484012
NA	ENSG00000229672	ENSG00000229672.3	6.01264	1.04651	0.650615	1.60849	0.107728	0.484012
NA	ENSG00000270354	ENSG00000270354.1	6.2943	1.04121	0.647525	1.60799	0.107838	0.484254
PROC	ENSG00000115718	ENSG00000115718.18	191.54	0.478187	0.297392	1.60794	0.107849	0.484254
KLF2-DT	ENSG00000267275	ENSG00000267275.1	5.17663	0.811581	0.504746	1.6079	0.107857	0.484254
IL4	ENSG00000113520	ENSG00000113520.11	19.8026	-0.551783	0.343175	-1.60788	0.107862	0.484254
LOC124904601	ENSG00000286496	ENSG00000286496.1	4.5448	1.12251	0.698185	1.60776	0.107888	0.484281
NA	ENSG00000215790	ENSG00000215790.8	492.827	0.338961	0.210904	1.60718	0.108015	0.484649
NA	ENSG00000264187	ENSG00000264187.1	9.63054	0.565628	0.351953	1.60711	0.108029	0.484649
VWDE	ENSG00000146530	ENSG00000146530.14	64.7503	0.562607	0.350074	1.60711	0.108031	0.484649
TIE1	ENSG00000066056	ENSG00000066056.14	61.6166	-0.438885	0.273115	-1.60696	0.108063	0.484703
ADAMTS14	ENSG00000138316	ENSG00000138316.11	23.591	-0.836506	0.520646	-1.60667	0.108127	0.484821
ATXN7L3-AS1	ENSG00000267394	ENSG00000267394.1	75.343	0.421981	0.262645	1.60666	0.108129	0.484821
ATG10	ENSG00000152348	ENSG00000152348.16	357.583	-0.279367	0.173901	-1.60647	0.10817	0.484915
ODAD3	ENSG00000198003	ENSG00000198003.12	82.9347	0.360776	0.2246	1.60631	0.108207	0.484946
ACVRL1	ENSG00000139567	ENSG00000139567.13	185.751	-0.421432	0.262382	-1.60618	0.108235	0.484946
CARD9	ENSG00000187796	ENSG00000187796.15	2294.24	-0.241388	0.150288	-1.60616	0.108238	0.484946
PCGF6	ENSG00000156374	ENSG00000156374.16	380.285	-0.274402	0.170867	-1.60594	0.108287	0.485009
NA	ENSG00000288007	ENSG00000288007.1	5.2071	1.06693	0.664376	1.60592	0.108292	0.485009
CDKN3	ENSG00000100526	ENSG00000100526.20	64.2422	-0.540418	0.336576	-1.60564	0.108354	0.485085
NA	ENSG00000244009	ENSG00000244009.1	5.70149	0.712107	0.443523	1.60557	0.108368	0.485085
SLAIN2	ENSG00000109171	ENSG00000109171.15	5873.62	0.220088	0.137082	1.60553	0.108378	0.485085
THBS3-AS1	ENSG00000231064	ENSG00000231064.7	70.7465	0.312639	0.194733	1.60547	0.108389	0.485085
FUT8	ENSG00000033170	ENSG00000033170.17	1611.28	-0.218814	0.136311	-1.60525	0.108438	0.485157
NA	ENSG00000213866	ENSG00000213866.3	209.157	-0.408437	0.254448	-1.60519	0.108452	0.485157
RTN4IP1	ENSG00000130347	ENSG00000130347.13	432.982	-0.195421	0.121748	-1.60513	0.108466	0.485157
BBX	ENSG00000114439	ENSG00000114439.19	6366.34	0.190995	0.119012	1.60484	0.108528	0.485184
FAM114A2	ENSG00000055147	ENSG00000055147.19	2050.68	-0.160184	0.0998167	-1.60479	0.108541	0.485184
LOC124900217	ENSG00000225177	ENSG00000225177.6	149.757	-0.323509	0.201592	-1.60477	0.108545	0.485184
NCK2	ENSG00000071051	ENSG00000071051.14	8425.34	0.280032	0.174504	1.60473	0.108553	0.485184
ZNF771	ENSG00000179965	ENSG00000179965.12	111.058	-0.343022	0.213778	-1.60457	0.108589	0.485214
KIF23	ENSG00000137807	ENSG00000137807.16	202.005	-0.456574	0.284566	-1.60446	0.108613	0.485214
TMEM218	ENSG00000150433	ENSG00000150433.10	1713.93	-0.152188	0.0948602	-1.60434	0.10864	0.485214
NA	ENSG00000258615	ENSG00000258615.1	16.7929	0.907418	0.565615	1.6043	0.108647	0.485214
TIMM10	ENSG00000134809	ENSG00000134809.9	810.988	-0.375956	0.23435	-1.60424	0.10866	0.485214
MASP2	ENSG00000009724	ENSG00000009724.17	447.535	0.450729	0.280979	1.60414	0.108684	0.485229
UFD1-AS1	ENSG00000185065	ENSG00000185065.6	35.9254	0.349036	0.217618	1.60389	0.108738	0.485255
TMEM274P	ENSG00000283611	ENSG00000283611.2	6.85708	0.981729	0.612103	1.60386	0.108744	0.485255
USP32	ENSG00000170832	ENSG00000170832.13	17274.9	0.380911	0.2375	1.60384	0.10875	0.485255
NA	ENSG00000227413	ENSG00000227413.1	10.8778	0.710048	0.442764	1.60367	0.108787	0.485295
PPP3CA	ENSG00000138814	ENSG00000138814.17	10904.1	0.360654	0.2249	1.60361	0.108799	0.485295
RPS6KA3	ENSG00000177189	ENSG00000177189.14	20662	0.346263	0.215979	1.60323	0.108885	0.48549
NA	ENSG00000235036	ENSG00000235036.4	6.92382	0.854571	0.533051	1.60317	0.108897	0.48549
TBXAS1	ENSG00000059377	ENSG00000059377.18	28506.1	0.364971	0.227686	1.60296	0.108943	0.48549
HSD17B13	ENSG00000170509	ENSG00000170509.12	189.042	0.374603	0.233695	1.60296	0.108944	0.48549
XPR1	ENSG00000143324	ENSG00000143324.14	3076.88	0.250356	0.156188	1.60291	0.108954	0.48549
SCN5A	ENSG00000183873	ENSG00000183873.18	51.1522	0.629198	0.392603	1.60263	0.109016	0.48549
NA	ENSG00000279544	ENSG00000279544.1	6.18916	-0.887633	0.553869	-1.60261	0.109022	0.48549
HNRNPKP2	ENSG00000227347	ENSG00000227347.1	29.1754	0.360979	0.225254	1.60254	0.109035	0.48549
ATP2A3	ENSG00000074370	ENSG00000074370.18	62878.8	0.241598	0.150772	1.60241	0.109066	0.48549
IGHV4-61	ENSG00000211970	ENSG00000211970.3	440.246	-0.62389	0.389364	-1.60233	0.109082	0.48549
CFAP263	ENSG00000103021	ENSG00000103021.9	20.5683	0.502635	0.313709	1.60224	0.109104	0.48549
MFN2	ENSG00000116688	ENSG00000116688.18	21233.3	0.404349	0.252376	1.60217	0.109118	0.48549
EIF5A	ENSG00000132507	ENSG00000132507.18	19381	-0.236725	0.14776	-1.60209	0.109135	0.48549
NA	ENSG00000260536	ENSG00000260536.1	12.6848	0.739482	0.461644	1.60185	0.10919	0.48549
ISOC2	ENSG00000063241	ENSG00000063241.8	1036.75	-0.309741	0.193369	-1.60181	0.109197	0.48549
SSH1	ENSG00000084112	ENSG00000084112.15	8517.29	0.323204	0.201776	1.6018	0.109201	0.48549
MTMR6	ENSG00000139505	ENSG00000139505.12	7738.01	0.376668	0.235156	1.60178	0.109204	0.48549
PTPRA	ENSG00000132670	ENSG00000132670.21	9804.17	0.117719	0.0734967	1.60169	0.109225	0.48549
NA	ENSG00000272263	ENSG00000272263.1	14.5352	-0.551432	0.344283	-1.60168	0.109226	0.48549
NA	ENSG00000279019	ENSG00000279019.1	62.9518	0.498773	0.311455	1.60143	0.109282	0.485528
NAIF1	ENSG00000171169	ENSG00000171169.9	1898.33	0.209373	0.130745	1.60138	0.109292	0.485528
FOXO3	ENSG00000118689	ENSG00000118689.15	16684.1	0.486524	0.303817	1.60137	0.109295	0.485528
FOXP1	ENSG00000114861	ENSG00000114861.23	9379.1	0.191136	0.119371	1.60119	0.109335	0.485547
NA	ENSG00000280120	ENSG00000280120.1	536.77	-0.231584	0.144643	-1.60107	0.109361	0.485547
NA	ENSG00000279447	ENSG00000279447.1	351.024	0.600172	0.374884	1.60095	0.109388	0.485547
H4C11	ENSG00000197238	ENSG00000197238.5	7.28303	-1.0362	0.647247	-1.60094	0.109391	0.485547
AGA	ENSG00000038002	ENSG00000038002.9	1855.68	-0.251539	0.157124	-1.60089	0.1094	0.485547
LMO7	ENSG00000136153	ENSG00000136153.20	1459.11	0.272407	0.170169	1.60081	0.10942	0.485547
PIK3C2A	ENSG00000011405	ENSG00000011405.13	3148.78	0.297165	0.185671	1.60049	0.10949	0.485664
GARNL3	ENSG00000136895	ENSG00000136895.19	78.1298	0.327997	0.204942	1.60044	0.1095	0.485664
ANKRD13B	ENSG00000198720	ENSG00000198720.13	141.575	-0.387297	0.241998	-1.60041	0.109507	0.485664
PKMYT1	ENSG00000127564	ENSG00000127564.17	159.507	-0.465438	0.290861	-1.60021	0.109552	0.485776
FBXO48	ENSG00000204923	ENSG00000204923.4	925.621	0.177787	0.111134	1.59975	0.109653	0.486088
NA	ENSG00000263563	ENSG00000263563.6	44.5558	-0.584646	0.365498	-1.59959	0.109691	0.486088
NA	ENSG00000270409	ENSG00000270409.1	4.59962	1.19327	0.746041	1.59947	0.109717	0.486088
NA	ENSG00000273821	ENSG00000273821.1	5.86149	-0.922083	0.576564	-1.59927	0.10976	0.486088
NA	ENSG00000213830	ENSG00000213830.3	20.4558	0.672793	0.420702	1.59921	0.109773	0.486088
HLA-DOB	ENSG00000241106	ENSG00000241106.8	1671.79	0.456313	0.285346	1.59916	0.109786	0.486088
SNAP23	ENSG00000092531	ENSG00000092531.10	6276.09	0.35319	0.220864	1.59913	0.109791	0.486088
NA	ENSG00000234617	ENSG00000234617.2	152.173	0.403508	0.252331	1.59912	0.109793	0.486088
NA	ENSG00000279613	ENSG00000279613.1	11.2604	-0.67902	0.424634	-1.59907	0.109804	0.486088
NA	ENSG00000255186	ENSG00000255186.1	9.4965	-0.736032	0.460313	-1.59898	0.109825	0.48609
CSNK1D	ENSG00000141551	ENSG00000141551.14	30506.8	0.318801	0.1994	1.5988	0.109865	0.486181
RPS3A	ENSG00000145425	ENSG00000145425.10	15711.4	-0.537204	0.336092	-1.59839	0.109957	0.486427
EPB41	ENSG00000159023	ENSG00000159023.22	39032.8	0.304902	0.190758	1.59837	0.109961	0.486427
NDUFA6-DT	ENSG00000237037	ENSG00000237037.9	166.879	0.238549	0.149288	1.59791	0.110063	0.486785
FAR2-AS1	ENSG00000257176	ENSG00000257176.3	638.365	0.355665	0.222594	1.59781	0.110084	0.486785
NA	ENSG00000286742	ENSG00000286742.1	5.03263	-0.777321	0.486531	-1.59768	0.110114	0.486785
IGHV4-55	ENSG00000254395	ENSG00000254395.1	207.521	-0.838694	0.524958	-1.59764	0.110123	0.486785
SLC24A2	ENSG00000155886	ENSG00000155886.11	4.06424	-1.35143	0.846043	-1.59735	0.110188	0.486982
PCAT7	ENSG00000231806	ENSG00000231806.3	8.49475	-0.865282	0.541768	-1.59714	0.110234	0.487094
TESK2	ENSG00000070759	ENSG00000070759.17	1627.85	0.26985	0.168981	1.59693	0.110281	0.487132
LOC112268419	ENSG00000286244	ENSG00000286244.1	32.3697	0.469177	0.293805	1.5969	0.110288	0.487132
MAP3K2-DT	ENSG00000236682	ENSG00000236682.2	295.869	0.3959	0.247928	1.59683	0.110303	0.487132
ST6GALNAC3	ENSG00000184005	ENSG00000184005.11	606.481	0.496265	0.310833	1.59656	0.110363	0.487285
TMEM14A	ENSG00000096092	ENSG00000096092.6	345.291	-0.275609	0.172634	-1.5965	0.110378	0.487285
IGHV1-3	ENSG00000211935	ENSG00000211935.3	782.921	-0.999091	0.625949	-1.59612	0.110462	0.487507
CFDP1	ENSG00000153774	ENSG00000153774.9	1216.22	-0.262775	0.16464	-1.59606	0.110474	0.487507
IGHD	ENSG00000211898	ENSG00000211898.8	15052.7	0.557805	0.349502	1.596	0.110489	0.487507
TBC1D3E	ENSG00000278599	ENSG00000278599.6	5.92426	0.665588	0.41709	1.59579	0.110535	0.487507
SOX11	ENSG00000176887	ENSG00000176887.7	10.4342	-1.43196	0.897385	-1.59571	0.110554	0.487507
NA	ENSG00000277954	ENSG00000277954.1	18.4852	0.70099	0.439301	1.59569	0.110557	0.487507
LOC100996437	ENSG00000226824	ENSG00000226824.7	174.325	0.304804	0.191044	1.59547	0.110607	0.487507
RN7SL368P	ENSG00000239948	ENSG00000239948.2	21.9575	0.450503	0.282373	1.59542	0.110618	0.487507
BEND4	ENSG00000188848	ENSG00000188848.16	328.14	0.462092	0.289645	1.59537	0.110629	0.487507
PDGFA-DT	ENSG00000223855	ENSG00000223855.2	162.334	-0.424767	0.266298	-1.59508	0.110694	0.487507
FBXO34	ENSG00000178974	ENSG00000178974.11	3394.64	0.171518	0.107535	1.59499	0.110714	0.487507
MIR17HG	ENSG00000215417	ENSG00000215417.13	156.261	-0.309816	0.194245	-1.59498	0.110718	0.487507
HMGA2	ENSG00000149948	ENSG00000149948.14	6.50171	-1.0208	0.640022	-1.59494	0.110725	0.487507
EPB41L5	ENSG00000115109	ENSG00000115109.14	659.742	0.172424	0.108107	1.59493	0.110728	0.487507
NA	ENSG00000197549	ENSG00000197549.9	112.71	0.640477	0.401575	1.59491	0.110732	0.487507
GSDMB	ENSG00000073605	ENSG00000073605.19	3347.95	-0.287972	0.180588	-1.59463	0.110794	0.487636
MRPS23	ENSG00000181610	ENSG00000181610.13	1574.07	-0.247856	0.15547	-1.59424	0.110883	0.487636
CD72	ENSG00000137101	ENSG00000137101.13	2361.84	0.423885	0.265888	1.59422	0.110886	0.487636
ABTB1	ENSG00000114626	ENSG00000114626.18	107164	0.443137	0.277965	1.59422	0.110887	0.487636
KANSL1L	ENSG00000144445	ENSG00000144445.17	1692.7	0.288267	0.180826	1.59416	0.110899	0.487636
CLK4	ENSG00000113240	ENSG00000113240.13	6173.42	0.378036	0.237147	1.5941	0.110913	0.487636
NUDT3	ENSG00000272325	ENSG00000272325.2	246.817	0.213044	0.133648	1.59407	0.11092	0.487636
NA	ENSG00000225408	ENSG00000225408.1	8.48328	-0.720445	0.451956	-1.59406	0.110923	0.487636
LOC102723305	ENSG00000225465	ENSG00000225465.10	54.5578	-0.380039	0.238435	-1.59389	0.11096	0.487641
NA	ENSG00000236876	ENSG00000236876.3	11.0116	0.62567	0.392547	1.59387	0.110965	0.487641
NA	ENSG00000273419	ENSG00000273419.1	48.4919	0.400073	0.251049	1.5936	0.111025	0.487739
NA	ENSG00000275964	ENSG00000275964.1	130.339	-0.259539	0.162864	-1.59359	0.111027	0.487739
NA	ENSG00000253180	ENSG00000253180.1	16.9532	0.706185	0.443208	1.59335	0.111082	0.487891
SLC25A19	ENSG00000125454	ENSG00000125454.12	548.841	-0.209948	0.131794	-1.593	0.11116	0.488146
PDLIM2	ENSG00000120913	ENSG00000120913.23	10391.9	0.297046	0.186511	1.59264	0.11124	0.488348
NA	ENSG00000251453	ENSG00000251453.1	61.8595	0.732328	0.459846	1.59255	0.111261	0.488348
SLU7	ENSG00000164609	ENSG00000164609.10	6845.56	0.304335	0.191109	1.59247	0.111279	0.488348
MYH9-DT	ENSG00000223695	ENSG00000223695.1	8.43445	0.801658	0.503422	1.59242	0.111291	0.488348
TMEM132A	ENSG00000006118	ENSG00000006118.15	17.5832	0.593952	0.373005	1.59234	0.111308	0.488348
CDC42BPG	ENSG00000171219	ENSG00000171219.9	589.313	0.273821	0.172004	1.59194	0.111398	0.488653
VRK1	ENSG00000100749	ENSG00000100749.9	1316.17	-0.21346	0.134099	-1.59181	0.111428	0.488697
RAB31	ENSG00000168461	ENSG00000168461.13	33386.2	0.349078	0.219311	1.5917	0.111452	0.488711
ESCO1	ENSG00000141446	ENSG00000141446.11	2650.15	0.239245	0.150329	1.59148	0.111502	0.488771
ASL	ENSG00000126522	ENSG00000126522.17	1482.28	0.299762	0.188357	1.59146	0.111507	0.488771
SKOR1	ENSG00000188779	ENSG00000188779.12	44.733	-0.273112	0.17163	-1.59129	0.111545	0.488771
DPCD	ENSG00000166171	ENSG00000166171.13	367.086	-0.512928	0.322346	-1.59123	0.111557	0.488771
ZFPL1	ENSG00000162300	ENSG00000162300.13	438.476	0.1747	0.109792	1.59119	0.111567	0.488771
CCNT2	ENSG00000082258	ENSG00000082258.13	6328.93	0.361587	0.227266	1.59103	0.111603	0.488833
SLC22A16	ENSG00000004809	ENSG00000004809.14	258.055	-0.340799	0.214217	-1.59091	0.11163	0.488833
ELAPOR1	ENSG00000116299	ENSG00000116299.17	17442.3	0.644114	0.404895	1.59082	0.111651	0.488833
CIAO2B	ENSG00000166595	ENSG00000166595.12	2721.36	-0.254677	0.160097	-1.59077	0.111662	0.488833
ZNF134	ENSG00000213762	ENSG00000213762.12	2766.97	0.112413	0.0706759	1.59054	0.111712	0.488925
RC3H2	ENSG00000056586	ENSG00000056586.16	7259.57	0.22499	0.141459	1.59049	0.111724	0.488925
DDOST	ENSG00000244038	ENSG00000244038.11	16099.3	-0.163128	0.102574	-1.59034	0.111758	0.488986
ACTL6A	ENSG00000136518	ENSG00000136518.17	2194.25	-0.182315	0.114669	-1.58993	0.11185	0.489151
NFATC1	ENSG00000131196	ENSG00000131196.18	5476.49	0.201661	0.126838	1.58992	0.111853	0.489151
SPOP	ENSG00000121067	ENSG00000121067.19	9703.4	0.1611	0.101327	1.5899	0.111856	0.489151
GNA15	ENSG00000060558	ENSG00000060558.4	2596.85	-0.260088	0.163613	-1.58965	0.111913	0.489311
KRT10-AS1	ENSG00000167920	ENSG00000167920.10	336.31	-0.283172	0.178165	-1.58938	0.111974	0.489445
CD33	ENSG00000105383	ENSG00000105383.15	7315.97	-0.256298	0.161299	-1.58896	0.11207	0.489445
MIR339	ENSG00000199023	ENSG00000199023.3	9.30247	0.652873	0.410914	1.58883	0.112099	0.489445
TRIM23	ENSG00000113595	ENSG00000113595.15	1840.48	0.383775	0.241549	1.5888	0.112105	0.489445
SOWAHD	ENSG00000187808	ENSG00000187808.5	1838.58	0.300694	0.189262	1.58877	0.112113	0.489445
LINC01637	ENSG00000237476	ENSG00000237476.1	62.7725	-0.386761	0.243444	-1.5887	0.112128	0.489445
NA	ENSG00000260997	ENSG00000260997.1	2245.82	-0.21865	0.13763	-1.58868	0.112134	0.489445
TJP1	ENSG00000104067	ENSG00000104067.17	8.82195	-1.42084	0.894358	-1.58867	0.112135	0.489445
NA	ENSG00000277825	ENSG00000277825.1	8.89882	1.04185	0.655842	1.58857	0.112158	0.489445
NA	ENSG00000259381	ENSG00000259381.2	30.9084	0.721153	0.453976	1.58853	0.112167	0.489445
NA	ENSG00000286076	ENSG00000286076.1	28.5818	0.715125	0.4502	1.58846	0.112183	0.489445
H2AC11	ENSG00000196787	ENSG00000196787.3	326.013	0.336371	0.211763	1.58844	0.112188	0.489445
LANCL2	ENSG00000132434	ENSG00000132434.10	1268.94	-0.185617	0.116871	-1.58823	0.112235	0.489563
SAP30L-AS1	ENSG00000245275	ENSG00000245275.8	658.766	0.219804	0.138466	1.58742	0.112417	0.490259
NA	ENSG00000259790	ENSG00000259790.1	6.22412	-0.825854	0.520275	-1.58734	0.112435	0.490259
LOC102723663	ENSG00000285906	ENSG00000285906.2	73.3819	-0.434103	0.273535	-1.58701	0.11251	0.490495
PKD1P4	ENSG00000205746	ENSG00000205746.9	167.952	0.402667	0.253744	1.5869	0.112536	0.490518
SMIM7	ENSG00000214046	ENSG00000214046.9	1839.99	-0.147498	0.0930093	-1.58584	0.112775	0.491474
PTGR1	ENSG00000106853	ENSG00000106853.20	38.6588	-0.404705	0.25526	-1.58546	0.112861	0.49176
CCNL1	ENSG00000163660	ENSG00000163660.12	17371.1	0.279059	0.176049	1.58512	0.112939	0.492009
LMNA	ENSG00000160789	ENSG00000160789.24	3076.69	0.363566	0.22938	1.585	0.112967	0.492045
SNAP29	ENSG00000099940	ENSG00000099940.12	4945.34	0.159829	0.100858	1.5847	0.113035	0.49208
NA	ENSG00000255449	ENSG00000255449.1	27.1765	0.444141	0.280321	1.5844	0.113102	0.49208
FAM151A	ENSG00000162391	ENSG00000162391.12	5.58141	-0.767653	0.484618	-1.58404	0.113185	0.49208
MYT1	ENSG00000196132	ENSG00000196132.14	10.8313	0.83107	0.52468	1.58396	0.113203	0.49208
NA	ENSG00000260891	ENSG00000260891.1	42.0766	-0.376508	0.23771	-1.5839	0.113217	0.49208
ZNF710	ENSG00000140548	ENSG00000140548.10	6661.22	0.256645	0.162034	1.5839	0.113217	0.49208
MMAA	ENSG00000151611	ENSG00000151611.17	687.413	-0.202721	0.127998	-1.58378	0.113244	0.49208
RIPOR1	ENSG00000039523	ENSG00000039523.20	8635.42	0.198495	0.125332	1.58376	0.113249	0.49208
GLG1	ENSG00000090863	ENSG00000090863.12	21422.2	0.181436	0.114563	1.58373	0.113256	0.49208
IGFALS	ENSG00000099769	ENSG00000099769.6	21.0434	-0.433291	0.273594	-1.5837	0.113262	0.49208
ANKRD44-IT1	ENSG00000236977	ENSG00000236977.1	75.0805	0.505127	0.318964	1.58365	0.113274	0.49208
CAB39L	ENSG00000102547	ENSG00000102547.19	665.683	0.149388	0.0943365	1.58356	0.113293	0.49208
DAP3	ENSG00000132676	ENSG00000132676.16	8696.93	-0.12666	0.0799891	-1.58347	0.113314	0.49208
ZNF684	ENSG00000117010	ENSG00000117010.17	264.801	0.324451	0.2049	1.58346	0.113316	0.49208
MIR320C1	ENSG00000221493	ENSG00000221493.1	7.04435	0.893764	0.564453	1.58342	0.113327	0.49208
DGCR11	ENSG00000273311	ENSG00000273311.1	223.14	0.320849	0.202633	1.5834	0.113331	0.49208
USP15	ENSG00000135655	ENSG00000135655.16	41470.9	0.387867	0.244975	1.5833	0.113354	0.49208
GGNBP2	ENSG00000278311	ENSG00000278311.5	10868.3	0.174226	0.110043	1.58325	0.113364	0.49208
PPIL3	ENSG00000240344	ENSG00000240344.9	1057.94	-0.264584	0.167119	-1.58321	0.113373	0.49208
RN7SKP26	ENSG00000222179	ENSG00000222179.1	14.4478	0.806278	0.509283	1.58316	0.113384	0.49208
LATS2	ENSG00000150457	ENSG00000150457.9	2607.15	0.354839	0.224171	1.58289	0.113446	0.492187
RPL17P24	ENSG00000237593	ENSG00000237593.1	11.9667	0.852124	0.538339	1.58288	0.11345	0.492187
EEF2K	ENSG00000103319	ENSG00000103319.12	1985.49	-0.229096	0.144786	-1.58231	0.113578	0.492656
NOP16	ENSG00000048162	ENSG00000048162.21	662.695	-0.263069	0.16627	-1.58218	0.113607	0.492694
NA	ENSG00000228305	ENSG00000228305.2	25.0856	-0.508965	0.32179	-1.58167	0.113726	0.493059
CHCHD3	ENSG00000106554	ENSG00000106554.13	2285.24	-0.20776	0.131364	-1.58156	0.11375	0.493059
UFC1	ENSG00000143222	ENSG00000143222.12	4003.47	-0.294964	0.186503	-1.58155	0.113753	0.493059
NA	ENSG00000179038	ENSG00000179038.8	9.08935	0.808339	0.511158	1.58139	0.11379	0.493129
MEIS1	ENSG00000143995	ENSG00000143995.20	376.833	0.429079	0.271403	1.58096	0.113886	0.493458
OXSR1	ENSG00000172939	ENSG00000172939.9	8692	0.253568	0.16043	1.58055	0.11398	0.493609
NA	ENSG00000287611	ENSG00000287611.1	22.4936	-0.832683	0.526836	-1.58054	0.113984	0.493609
NA	ENSG00000260743	ENSG00000260743.1	12.2111	-0.61272	0.387674	-1.5805	0.113991	0.493609
SLC39A10	ENSG00000196950	ENSG00000196950.14	2675.43	-0.340443	0.215408	-1.58046	0.114003	0.493609
MARCHF6-DT	ENSG00000259802	ENSG00000259802.1	34.1243	-0.360237	0.227959	-1.58027	0.114045	0.493661
TXNL1	ENSG00000091164	ENSG00000091164.13	5414.78	-0.167536	0.106026	-1.58014	0.114075	0.493661
SNHG11	ENSG00000174365	ENSG00000174365.20	691.803	-0.203171	0.128579	-1.58013	0.114076	0.493661
NA	ENSG00000259642	ENSG00000259642.2	707.867	0.399411	0.252786	1.58004	0.114099	0.493669
SPMIP3P1	ENSG00000276925	ENSG00000276925.1	7.31644	0.77848	0.492895	1.5794	0.114244	0.494041
SQSTM1	ENSG00000161011	ENSG00000161011.20	21930.9	0.218837	0.138558	1.57939	0.114246	0.494041
NEO1	ENSG00000067141	ENSG00000067141.17	865.453	0.255511	0.161791	1.57926	0.114276	0.494041
SCUBE3	ENSG00000146197	ENSG00000146197.9	71.1565	0.318412	0.201628	1.57921	0.114288	0.494041
ELF4	ENSG00000102034	ENSG00000102034.17	24259.9	0.254289	0.161044	1.579	0.114336	0.494041
CASC3	ENSG00000108349	ENSG00000108349.17	35825.5	0.320024	0.202676	1.57899	0.114338	0.494041
ARK2N	ENSG00000152242	ENSG00000152242.11	6649.85	0.315508	0.199822	1.57894	0.114349	0.494041
GBP5	ENSG00000154451	ENSG00000154451.14	27768	-0.522765	0.331089	-1.57893	0.114353	0.494041
NA	ENSG00000256340	ENSG00000256340.8	9.35677	0.801422	0.507597	1.57886	0.114369	0.494041
FNBP1	ENSG00000187239	ENSG00000187239.17	33827.9	0.17049	0.107996	1.57867	0.114411	0.494135
FBXO27	ENSG00000161243	ENSG00000161243.9	17.7592	0.611137	0.387159	1.57852	0.114447	0.494201
NA	ENSG00000239203	ENSG00000239203.1	16.9848	-0.594244	0.376481	-1.57842	0.11447	0.494211
UTS2	ENSG00000049247	ENSG00000049247.14	29.8258	-0.543075	0.34409	-1.5783	0.114498	0.494242
GHRL	ENSG00000157017	ENSG00000157017.16	828.724	0.418983	0.265516	1.57799	0.114567	0.494453
LINC01825	ENSG00000223466	ENSG00000223466.2	64.8278	-0.381386	0.241741	-1.57766	0.114643	0.494676
ARID3A	ENSG00000116017	ENSG00000116017.11	9822.53	0.402821	0.25534	1.57759	0.11466	0.494676
MINPP1	ENSG00000107789	ENSG00000107789.16	1003.88	-0.280891	0.178061	-1.5775	0.11468	0.494676
ZNF474	ENSG00000164185	ENSG00000164185.6	10.0476	-0.802201	0.50861	-1.57724	0.11474	0.494799
GPN1	ENSG00000198522	ENSG00000198522.14	2182.53	-0.211576	0.134151	-1.57715	0.114761	0.494799
SORD	ENSG00000140263	ENSG00000140263.15	1488.47	-0.198439	0.125829	-1.57705	0.114783	0.494799
UBC	ENSG00000150991	ENSG00000150991.15	154947	0.26777	0.169795	1.57702	0.114791	0.494799
MAP3K12	ENSG00000139625	ENSG00000139625.13	1851.11	-0.170881	0.108426	-1.57601	0.115022	0.495664
INA	ENSG00000148798	ENSG00000148798.11	5.75735	1.0131	0.642844	1.57597	0.115033	0.495664
NA	ENSG00000258752	ENSG00000258752.2	7.02294	0.999596	0.634373	1.57572	0.11509	0.495777
FANCB	ENSG00000181544	ENSG00000181544.15	120.651	0.230613	0.146363	1.57563	0.115112	0.495777
ESM1	ENSG00000164283	ENSG00000164283.13	32.4562	-0.644705	0.409216	-1.57547	0.115149	0.495777
LRP5	ENSG00000162337	ENSG00000162337.12	246.672	0.286889	0.182103	1.57542	0.115159	0.495777
LRRC40	ENSG00000066557	ENSG00000066557.6	953.622	-0.304847	0.193503	-1.57541	0.115162	0.495777
MAPKAPK5-AS1	ENSG00000234608	ENSG00000234608.8	1789.89	-0.222646	0.141397	-1.57462	0.115345	0.496392
DHX9	ENSG00000135829	ENSG00000135829.17	20287.7	0.103897	0.0659942	1.57433	0.11541	0.496392
STAMBPL1	ENSG00000138134	ENSG00000138134.12	1404.42	-0.252272	0.160242	-1.57431	0.115415	0.496392
MTND4P12	ENSG00000247627	ENSG00000247627.2	93.5452	0.549425	0.349033	1.57413	0.115456	0.496392
NA	ENSG00000187534	ENSG00000187534.6	91.1891	0.371965	0.236311	1.57405	0.115476	0.496392
LOC105371730	ENSG00000214708	ENSG00000214708.4	24.2453	0.638694	0.405782	1.57398	0.115492	0.496392
COL13A1	ENSG00000197467	ENSG00000197467.17	102.572	0.679924	0.431999	1.5739	0.11551	0.496392
NA	ENSG00000279415	ENSG00000279415.1	128.299	0.336466	0.213799	1.57375	0.115546	0.496392
NA	ENSG00000236449	ENSG00000236449.2	649.988	0.405834	0.257878	1.57374	0.115547	0.496392
NA	ENSG00000254907	ENSG00000254907.1	4.81082	0.883467	0.561436	1.57359	0.115583	0.496392
ESYT3	ENSG00000158220	ENSG00000158220.14	7.01233	-0.73032	0.464119	-1.57356	0.115588	0.496392
IGKV2D-29	ENSG00000243264	ENSG00000243264.3	396.512	-0.873432	0.555103	-1.57346	0.115612	0.496392
PARD3	ENSG00000148498	ENSG00000148498.16	168.988	0.410742	0.261051	1.57342	0.115622	0.496392
NICOL1	ENSG00000243449	ENSG00000243449.7	630.441	-0.331954	0.210977	-1.57341	0.115624	0.496392
LRRK1	ENSG00000154237	ENSG00000154237.13	4422.54	0.283838	0.180405	1.57333	0.115641	0.496392
DEF8	ENSG00000140995	ENSG00000140995.17	28260.3	0.355003	0.225651	1.57324	0.115663	0.496392
YPEL5P4	ENSG00000275432	ENSG00000275432.1	14.8234	0.682266	0.433669	1.57324	0.115663	0.496392
NA	ENSG00000287647	ENSG00000287647.1	4.36087	-1.34756	0.856665	-1.57303	0.115712	0.496392
THEMIS2	ENSG00000130775	ENSG00000130775.16	69360.6	0.328068	0.208559	1.57303	0.115713	0.496392
NA	ENSG00000253669	ENSG00000253669.4	58.5635	-0.394313	0.250675	-1.57301	0.115717	0.496392
NA	ENSG00000225808	ENSG00000225808.1	51.7833	0.278192	0.176867	1.57289	0.115743	0.496392
DPM2	ENSG00000136908	ENSG00000136908.18	7547.55	-0.468098	0.29764	-1.5727	0.115789	0.496392
NA	ENSG00000240463	ENSG00000240463.1	43.3747	0.445477	0.283267	1.57264	0.115803	0.496392
IQCE	ENSG00000106012	ENSG00000106012.18	2857.51	0.245119	0.155871	1.57257	0.115818	0.496392
CNRIP1	ENSG00000119865	ENSG00000119865.9	57.3794	0.339478	0.215876	1.57256	0.11582	0.496392
NA	ENSG00000270344	ENSG00000270344.3	345.934	0.189284	0.12041	1.572	0.115952	0.496867
NA	ENSG00000287031	ENSG00000287031.1	4.98489	-1.05182	0.669353	-1.5714	0.116091	0.497376
NA	ENSG00000183604	ENSG00000183604.14	181.794	0.289439	0.184247	1.57093	0.116198	0.497636
NA	ENSG00000199471	ENSG00000199471.1	5.56907	0.927035	0.590136	1.57088	0.11621	0.497636
LGALS2	ENSG00000100079	ENSG00000100079.7	1327.22	-0.56953	0.362563	-1.57084	0.116219	0.497636
TXNDC9	ENSG00000115514	ENSG00000115514.12	1049.75	-0.268358	0.170844	-1.57078	0.116234	0.497636
POU5F1P3	ENSG00000235602	ENSG00000235602.5	270.392	0.366744	0.2335	1.57064	0.116266	0.497674
NA	ENSG00000228335	ENSG00000228335.1	11.2998	0.559645	0.356334	1.57056	0.116284	0.497674
GRIK4	ENSG00000149403	ENSG00000149403.13	83.1634	1.10461	0.703436	1.57031	0.116342	0.497813
NA	ENSG00000275437	ENSG00000275437.1	157.59	0.387125	0.246538	1.57025	0.116358	0.497813
NA	ENSG00000251093	ENSG00000251093.1	32.0718	0.695682	0.443117	1.56998	0.116421	0.497908
STX7	ENSG00000079950	ENSG00000079950.14	15861.4	0.32872	0.209379	1.56997	0.116422	0.497908
ELAC1	ENSG00000141642	ENSG00000141642.9	351.793	-0.259327	0.165198	-1.56979	0.116464	0.498002
GNB1L	ENSG00000185838	ENSG00000185838.14	572.066	-0.253144	0.161287	-1.56953	0.116524	0.49801
GPRASP1	ENSG00000198932	ENSG00000198932.13	2082.98	0.299931	0.191101	1.56949	0.116533	0.49801
PJA2	ENSG00000198961	ENSG00000198961.10	22381.4	0.370429	0.236023	1.56946	0.11654	0.49801
NA	ENSG00000285632	ENSG00000285632.1	132.459	-0.255458	0.162772	-1.56943	0.116549	0.49801
GMDS-DT	ENSG00000250903	ENSG00000250903.9	431.791	0.14043	0.0894905	1.56922	0.116598	0.498066
MED10	ENSG00000133398	ENSG00000133398.4	2048.3	-0.148427	0.0945888	-1.56918	0.116606	0.498066
RMP24	ENSG00000141428	ENSG00000141428.17	1125.15	-0.200051	0.127494	-1.5691	0.116624	0.498066
NA	ENSG00000284726	ENSG00000284726.1	24.8935	0.423632	0.27001	1.56895	0.11666	0.498098
CEBPG	ENSG00000153879	ENSG00000153879.9	3036.7	-0.164229	0.104678	-1.56889	0.116673	0.498098
QPRT	ENSG00000103485	ENSG00000103485.19	380.395	-0.280943	0.179131	-1.56837	0.116795	0.498363
IL21-AS1	ENSG00000227145	ENSG00000227145.2	21.9965	-0.65902	0.420196	-1.56836	0.116797	0.498363
NA	ENSG00000276698	ENSG00000276698.1	170.248	0.245245	0.156372	1.56835	0.1168	0.498363
CKAP4	ENSG00000136026	ENSG00000136026.14	18003.3	0.336138	0.214337	1.56827	0.116818	0.498363
DNPH1	ENSG00000112667	ENSG00000112667.13	855.219	-0.384776	0.245365	-1.56818	0.116839	0.498367
GALNT7	ENSG00000109586	ENSG00000109586.12	3638.34	0.401152	0.255848	1.56793	0.116897	0.498525
REEP4	ENSG00000168476	ENSG00000168476.12	3738.92	-0.17745	0.113185	-1.56779	0.116931	0.498582
MAN1A1	ENSG00000111885	ENSG00000111885.7	10589.9	0.384696	0.245496	1.56702	0.117111	0.499261
TOX-DT	ENSG00000167912	ENSG00000167912.6	237.367	-0.326571	0.208467	-1.56654	0.117223	0.499602
NA	ENSG00000228541	ENSG00000228541.1	24.0576	-0.653844	0.417393	-1.5665	0.117233	0.499602
NA	ENSG00000265194	ENSG00000265194.1	24.4844	0.613946	0.39197	1.56631	0.117276	0.499699
ZNF574	ENSG00000105732	ENSG00000105732.13	3416.84	0.19856	0.126785	1.56612	0.117321	0.499804
CLDN15	ENSG00000106404	ENSG00000106404.14	2484.27	0.147835	0.0944081	1.56592	0.117368	0.499844
NA	ENSG00000229473	ENSG00000229473.2	31.4527	0.45196	0.288633	1.56586	0.117381	0.499844
NLGN3	ENSG00000196338	ENSG00000196338.14	1204.24	0.366147	0.233839	1.56581	0.117393	0.499844
ZNF594-DT	ENSG00000261879	ENSG00000261879.7	181.395	0.232423	0.148463	1.56553	0.11746	0.500039
SLC33A1	ENSG00000169359	ENSG00000169359.16	1048.61	-0.234058	0.149525	-1.56534	0.117504	0.500138
GLYR1P1	ENSG00000237788	ENSG00000237788.1	19.5667	0.475815	0.303987	1.56525	0.117524	0.500138
CCR1	ENSG00000163823	ENSG00000163823.4	18250.1	-0.317447	0.202837	-1.56504	0.117574	0.500263
WIPI2	ENSG00000157954	ENSG00000157954.15	16088.2	0.195345	0.124846	1.56468	0.117658	0.500528
OAZ2	ENSG00000180304	ENSG00000180304.14	33522.6	0.332673	0.212642	1.56447	0.117707	0.50065
CSRP1	ENSG00000159176	ENSG00000159176.14	7055.89	-0.201206	0.128629	-1.56423	0.117762	0.500797
NA	ENSG00000229390	ENSG00000229390.1	175.518	0.699058	0.446939	1.5641	0.117794	0.500842
NA	ENSG00000269050	ENSG00000269050.1	36.2419	0.589263	0.376778	1.56395	0.117829	0.50085
PRRG4	ENSG00000135378	ENSG00000135378.4	5306.74	0.515776	0.329806	1.56388	0.117846	0.50085
NCS1	ENSG00000107130	ENSG00000107130.10	38.9565	-0.427219	0.273188	-1.56383	0.117858	0.50085
NA	ENSG00000261884	ENSG00000261884.2	1007.26	0.259283	0.165846	1.56339	0.11796	0.501195
AKIRIN1	ENSG00000174574	ENSG00000174574.16	11959.4	0.271014	0.173406	1.56288	0.11808	0.501616
HJV	ENSG00000168509	ENSG00000168509.20	9.60573	1.0125	0.648023	1.56245	0.118183	0.501734
USP3-AS1	ENSG00000259248	ENSG00000259248.7	370.375	0.502986	0.321933	1.56239	0.118196	0.501734
PET117	ENSG00000232838	ENSG00000232838.4	26.4502	-0.522829	0.334636	-1.56238	0.118199	0.501734
SIGLEC7	ENSG00000168995	ENSG00000168995.13	2891.31	0.294323	0.18839	1.5623	0.118217	0.501734
DYNC1H1	ENSG00000197102	ENSG00000197102.14	18017.4	0.188927	0.12093	1.56229	0.118219	0.501734
LINC01342	ENSG00000223823	ENSG00000223823.1	53.8772	0.583353	0.373441	1.5621	0.118264	0.501734
TFEC	ENSG00000105967	ENSG00000105967.16	2352.7	-0.422113	0.270228	-1.56206	0.118273	0.501734
METTL4	ENSG00000101574	ENSG00000101574.15	2007.99	0.230417	0.147517	1.56198	0.118294	0.501734
IFIT1	ENSG00000185745	ENSG00000185745.10	3323.23	-0.78169	0.500471	-1.56191	0.118309	0.501734
MFHAS1	ENSG00000147324	ENSG00000147324.11	4228.56	-0.226774	0.145212	-1.56168	0.118364	0.501734
FHL2	ENSG00000115641	ENSG00000115641.19	407.359	-0.40305	0.258094	-1.56164	0.118373	0.501734
H6PD	ENSG00000049239	ENSG00000049239.13	10685.8	0.193604	0.123976	1.56163	0.118376	0.501734
LYZ	ENSG00000090382	ENSG00000090382.7	278335	-0.352531	0.225748	-1.56162	0.118379	0.501734
PPP1R12A	ENSG00000058272	ENSG00000058272.19	16656.9	0.343221	0.2198	1.56152	0.118401	0.501743
TFIP11	ENSG00000100109	ENSG00000100109.17	6099.9	0.228089	0.14608	1.56139	0.118431	0.501776
TERF2	ENSG00000132604	ENSG00000132604.11	4097.54	0.166575	0.106689	1.56131	0.118451	0.501776
DNAH6	ENSG00000115423	ENSG00000115423.19	153.334	-0.392561	0.251466	-1.56109	0.118503	0.50191
ACP5	ENSG00000102575	ENSG00000102575.13	4122.11	-0.319667	0.204797	-1.5609	0.118548	0.501985
NA	ENSG00000237719	ENSG00000237719.1	45.9256	0.748473	0.479563	1.56074	0.118585	0.501985
NA	ENSG00000254760	ENSG00000254760.1	86.6051	0.349668	0.224055	1.56064	0.11861	0.501985
GRID2IP	ENSG00000215045	ENSG00000215045.8	34.7128	0.455465	0.291865	1.56053	0.118634	0.501985
CASP2	ENSG00000106144	ENSG00000106144.20	11204.9	0.11952	0.0765917	1.56048	0.118647	0.501985
MAIP1	ENSG00000162972	ENSG00000162972.10	676.429	-0.169256	0.108467	-1.56044	0.118655	0.501985
RPS20	ENSG00000008988	ENSG00000008988.11	38366.3	-0.386933	0.247982	-1.56033	0.118683	0.501985
MAGOH-DT	ENSG00000226754	ENSG00000226754.2	8.54388	-0.615142	0.394253	-1.56027	0.118696	0.501985
NA	ENSG00000251396	ENSG00000251396.7	6.74843	-0.873884	0.560113	-1.56019	0.118715	0.501985
MOSPD2	ENSG00000130150	ENSG00000130150.12	10197.7	0.40508	0.259645	1.56013	0.118729	0.501985
EOLA2	ENSG00000197021	ENSG00000197021.9	1543.32	-0.105882	0.0678773	-1.55991	0.118781	0.502018
LPAR5	ENSG00000184574	ENSG00000184574.10	3066.51	0.277907	0.178169	1.55979	0.118809	0.502018
CCDC28B	ENSG00000160050	ENSG00000160050.16	560.937	-0.224504	0.143934	-1.55977	0.118814	0.502018
RPP14	ENSG00000163684	ENSG00000163684.12	841.168	0.120788	0.077442	1.55972	0.118827	0.502018
RPL26P4	ENSG00000241494	ENSG00000241494.1	6.95296	-1.04583	0.670551	-1.55965	0.118842	0.502018
GALR2	ENSG00000182687	ENSG00000182687.4	10.8621	-0.611937	0.392409	-1.55944	0.118893	0.502149
CTNNB1	ENSG00000168036	ENSG00000168036.18	20181.6	0.167582	0.107476	1.55925	0.118938	0.502236
PIP4P2	ENSG00000155099	ENSG00000155099.8	6456.45	0.444581	0.285143	1.55915	0.118961	0.502236
BLNK	ENSG00000095585	ENSG00000095585.17	1926.79	0.333783	0.2141	1.55901	0.118994	0.502236
ZNF667	ENSG00000198046	ENSG00000198046.12	127.356	0.476344	0.305552	1.55896	0.119005	0.502236
DAZAP2	ENSG00000183283	ENSG00000183283.16	123400	0.299066	0.191847	1.55888	0.119026	0.502236
LASP1	ENSG00000002834	ENSG00000002834.18	73604.3	0.314883	0.202001	1.55882	0.119039	0.502236
ATPAF1	ENSG00000123472	ENSG00000123472.12	3003.61	-0.129588	0.0831528	-1.55843	0.119131	0.502457
NA	ENSG00000231991	ENSG00000231991.4	66.9554	-0.35596	0.22841	-1.55842	0.119133	0.502457
NA	ENSG00000260461	ENSG00000260461.1	14.4287	-0.460547	0.295545	-1.5583	0.119163	0.502495
ALKBH3	ENSG00000166199	ENSG00000166199.13	1128.71	-0.227538	0.146033	-1.55812	0.119204	0.502513
BHLHE41	ENSG00000123095	ENSG00000123095.6	387.737	0.403925	0.259241	1.5581	0.119209	0.502513
PHF13	ENSG00000116273	ENSG00000116273.6	2156.72	0.203121	0.130397	1.55771	0.119302	0.502767
ACO1	ENSG00000122729	ENSG00000122729.19	1810.94	0.19272	0.123723	1.55767	0.119311	0.502767
NA	ENSG00000287989	ENSG00000287989.1	13.4003	-0.847039	0.543823	-1.55757	0.119336	0.502786
CLNS1A	ENSG00000074201	ENSG00000074201.9	4526.59	-0.230834	0.148225	-1.55732	0.119395	0.502893
NOL7	ENSG00000225921	ENSG00000225921.7	3983.27	-0.159574	0.102469	-1.55728	0.119403	0.502893
INTS3	ENSG00000143624	ENSG00000143624.14	12526.9	0.207929	0.133544	1.55701	0.119468	0.503077
CCDC86	ENSG00000110104	ENSG00000110104.13	905.674	-0.210078	0.134944	-1.55678	0.119523	0.503127
LINC01176	ENSG00000281404	ENSG00000281404.2	586.613	0.338625	0.21752	1.55675	0.11953	0.503127
NA	ENSG00000259982	ENSG00000259982.1	6.11439	-0.705493	0.453199	-1.5567	0.119542	0.503127
AGTPBP1	ENSG00000135049	ENSG00000135049.16	13997.6	0.353196	0.226911	1.55654	0.119579	0.503181
NA	ENSG00000248727	ENSG00000248727.6	823.105	0.361775	0.232435	1.55645	0.1196	0.503181
MGST2	ENSG00000085871	ENSG00000085871.9	1405.65	-0.273497	0.175734	-1.55631	0.119635	0.503181
MAP4K4	ENSG00000071054	ENSG00000071054.16	33622.7	0.33094	0.212656	1.55622	0.119655	0.503181
MIR657	ENSG00000207736	ENSG00000207736.1	17.7505	0.763558	0.490655	1.5562	0.11966	0.503181
RAB8A	ENSG00000167461	ENSG00000167461.12	5744.68	0.21132	0.135812	1.55598	0.119712	0.503181
CRNKL1	ENSG00000101343	ENSG00000101343.15	6407.18	0.208455	0.133974	1.55594	0.119722	0.503181
MRPL34	ENSG00000130312	ENSG00000130312.7	2232.48	-0.237314	0.152529	-1.55586	0.119741	0.503181
BNIP3P26	ENSG00000268705	ENSG00000268705.1	7.05468	0.953431	0.612826	1.55579	0.119757	0.503181
FIP1L1	ENSG00000145216	ENSG00000145216.16	2137.97	0.202937	0.130446	1.55572	0.119774	0.503181
LRRC37A3	ENSG00000176809	ENSG00000176809.11	258.555	0.242037	0.155597	1.55554	0.119818	0.503181
FST	ENSG00000134363	ENSG00000134363.12	7.35396	-1.14656	0.737117	-1.55546	0.119836	0.503181
MAP6	ENSG00000171533	ENSG00000171533.12	21.9699	-0.722322	0.46439	-1.55542	0.119846	0.503181
TSPO	ENSG00000100300	ENSG00000100300.18	35078.7	-0.325327	0.209163	-1.55538	0.119856	0.503181
LRTM3	ENSG00000175820	ENSG00000175820.4	5.6706	-0.886257	0.569821	-1.55533	0.119869	0.503181
NA	ENSG00000286437	ENSG00000286437.1	5.84994	-0.976304	0.627776	-1.55518	0.119903	0.503206
NA	ENSG00000225264	ENSG00000225264.3	5.57793	0.935517	0.601596	1.55506	0.119932	0.503206
NFX1	ENSG00000086102	ENSG00000086102.19	6047.99	0.141862	0.0912275	1.55504	0.119937	0.503206
ADO	ENSG00000181915	ENSG00000181915.5	2448.73	-0.19958	0.128361	-1.55483	0.119986	0.503322
LOC124903594	ENSG00000207119	ENSG00000207119.2	5.01419	1.01612	0.653645	1.55454	0.120055	0.503526
NA	ENSG00000274315	ENSG00000274315.1	58.6906	0.428278	0.275533	1.55436	0.120098	0.503574
ATRX	ENSG00000085224	ENSG00000085224.23	7658.88	0.242875	0.156258	1.55432	0.120109	0.503574
CHTF18	ENSG00000127586	ENSG00000127586.17	1118.44	0.218378	0.14053	1.55396	0.120195	0.50368
NA	ENSG00000237797	ENSG00000237797.1	11.0087	-0.579676	0.373036	-1.55394	0.120199	0.50368
CYTIP	ENSG00000115165	ENSG00000115165.10	25628.8	0.223097	0.143575	1.55387	0.120216	0.50368
MED27	ENSG00000160563	ENSG00000160563.14	1537.47	-0.218306	0.140504	-1.55373	0.120249	0.50368
NA	ENSG00000241661	ENSG00000241661.1	4.69274	-1.19195	0.767261	-1.55352	0.120299	0.50368
NA	ENSG00000269967	ENSG00000269967.1	19.212	0.429836	0.276707	1.5534	0.120328	0.50368
RAB21	ENSG00000080371	ENSG00000080371.6	8509.98	0.299315	0.192687	1.55337	0.120334	0.50368
SMAD4	ENSG00000141646	ENSG00000141646.14	8329.08	0.189198	0.121799	1.55336	0.120336	0.50368
NA	ENSG00000272150	ENSG00000272150.5	85.5939	0.326687	0.210314	1.55333	0.120344	0.50368
FHIP1B	ENSG00000051009	ENSG00000051009.11	10105.5	0.343352	0.221049	1.55329	0.120354	0.50368
GAK	ENSG00000178950	ENSG00000178950.17	17995.7	0.222752	0.14341	1.55325	0.120364	0.50368
NA	ENSG00000287500	ENSG00000287500.1	4.83632	1.13448	0.730544	1.55292	0.120442	0.50392
COL7A1	ENSG00000114270	ENSG00000114270.18	150.173	0.449315	0.289403	1.55256	0.120529	0.504194
NA	ENSG00000266824	ENSG00000266824.1	64.5952	0.471608	0.303797	1.55238	0.120572	0.504288
GPR152	ENSG00000175514	ENSG00000175514.2	9.10048	0.660117	0.425287	1.55217	0.120622	0.50441
UQCRC2	ENSG00000140740	ENSG00000140740.11	10331.9	-0.15469	0.0996834	-1.55182	0.120706	0.504675
LEMD3	ENSG00000174106	ENSG00000174106.3	4677.66	0.288743	0.18608	1.55172	0.12073	0.504685
LINC01252	ENSG00000247157	ENSG00000247157.7	70.7548	-0.430147	0.27723	-1.55159	0.12076	0.504724
NA	ENSG00000105694	ENSG00000105694.3	6.15678	0.846997	0.545937	1.55146	0.120793	0.504734
LOC102724560	ENSG00000274276	ENSG00000274276.4	20.1022	0.902849	0.581955	1.55141	0.120804	0.504734
TBC1D22B	ENSG00000065491	ENSG00000065491.8	2636.4	-0.3282	0.211563	-1.55131	0.120828	0.504744
SMIM33	ENSG00000283288	ENSG00000283288.2	17.1421	-0.574652	0.370496	-1.55103	0.120893	0.504871
PANK4	ENSG00000157881	ENSG00000157881.16	4763.75	0.168319	0.108524	1.55099	0.120905	0.504871
TOP3B	ENSG00000100038	ENSG00000100038.20	7.95662	0.7317	0.471793	1.55089	0.120928	0.504871
SPHK1	ENSG00000176170	ENSG00000176170.14	635.93	-0.332419	0.214349	-1.55083	0.120942	0.504871
SNORA53	ENSG00000212443	ENSG00000212443.1	9.0927	0.617495	0.398205	1.5507	0.120974	0.504917
NA	ENSG00000287950	ENSG00000287950.1	10.0271	0.848671	0.547411	1.55033	0.121061	0.505194
RNU6-94P	ENSG00000271819	ENSG00000271819.1	28.1705	-0.372176	0.240108	-1.55004	0.121133	0.505359
COX7A2L	ENSG00000115944	ENSG00000115944.15	5336.6	-0.195111	0.125881	-1.54996	0.12115	0.505359
CCNC	ENSG00000112237	ENSG00000112237.13	2173.8	-0.292963	0.18902	-1.54991	0.121164	0.505359
EIF3J-DT	ENSG00000179523	ENSG00000179523.5	662.421	0.136766	0.0882509	1.54974	0.121204	0.50544
NA	ENSG00000273474	ENSG00000273474.1	22.922	-0.461809	0.298032	-1.54953	0.121255	0.505563
BPNT2	ENSG00000104331	ENSG00000104331.9	4581.05	-0.166258	0.10731	-1.54932	0.121304	0.505633
NA	ENSG00000227440	ENSG00000227440.1	7.39821	-0.743373	0.479817	-1.54929	0.121313	0.505633
KDM4A	ENSG00000066135	ENSG00000066135.13	2109.52	0.193277	0.124777	1.54898	0.121387	0.505789
COL1A2	ENSG00000164692	ENSG00000164692.18	3.03563	-1.6629	1.07358	-1.54894	0.121397	0.505789
ADCK5	ENSG00000173137	ENSG00000173137.12	852.232	-0.204547	0.132068	-1.5488	0.121429	0.505789
RPL36P7	ENSG00000213519	ENSG00000213519.2	9.64767	0.64979	0.419575	1.54869	0.121457	0.505789
NA	ENSG00000258450	ENSG00000258450.1	6.41644	0.943969	0.609534	1.54867	0.12146	0.505789
NA	ENSG00000187904	ENSG00000187904.3	5.69143	1.06939	0.690658	1.54837	0.121533	0.505789
GBGT1	ENSG00000148288	ENSG00000148288.13	2040.45	-0.310805	0.200734	-1.54834	0.121541	0.505789
YPEL3-DT	ENSG00000250616	ENSG00000250616.2	1507.75	0.511605	0.330425	1.54832	0.121544	0.505789
INTS8	ENSG00000164941	ENSG00000164941.14	5912.99	0.181478	0.117214	1.54826	0.121559	0.505789
LINC00885	ENSG00000224652	ENSG00000224652.2	34.1694	-0.619573	0.400182	-1.54823	0.121567	0.505789
NA	ENSG00000235994	ENSG00000235994.4	3.98733	1.81657	1.17338	1.54815	0.121585	0.505789
UXT-AS1	ENSG00000267064	ENSG00000267064.2	65.5671	-0.333549	0.215464	-1.54805	0.121611	0.505789
KCTD2	ENSG00000180901	ENSG00000180901.11	8541.34	0.220025	0.142136	1.54799	0.121624	0.505789
NEURL2	ENSG00000124257	ENSG00000124257.7	19.7923	-0.410526	0.265226	-1.54783	0.121662	0.505861
PRADC1	ENSG00000135617	ENSG00000135617.4	709.539	-0.242961	0.156981	-1.54771	0.121692	0.505897
WDFY3	ENSG00000163625	ENSG00000163625.16	15117.4	0.461986	0.298536	1.5475	0.121742	0.505999
NA	ENSG00000223969	ENSG00000223969.6	375.419	0.498602	0.322212	1.54744	0.121758	0.505999
SLC17A3	ENSG00000124564	ENSG00000124564.17	15.2638	-0.775198	0.501014	-1.54726	0.121801	0.506088
IGKC	ENSG00000211592	ENSG00000211592.8	126211	-0.710255	0.459077	-1.54714	0.12183	0.506124
MKNK1-AS1	ENSG00000269956	ENSG00000269956.2	217.606	0.559203	0.361507	1.54687	0.121896	0.506268
APOBEC3G	ENSG00000239713	ENSG00000239713.9	7347.94	-0.22858	0.147774	-1.54682	0.121907	0.506268
MPND	ENSG00000008382	ENSG00000008382.16	945.792	-0.192563	0.124509	-1.54659	0.121963	0.506279
C1orf198	ENSG00000119280	ENSG00000119280.17	826.23	0.222474	0.143858	1.54648	0.121989	0.506279
NA	ENSG00000286367	ENSG00000286367.1	6.86765	0.686342	0.443826	1.54642	0.122003	0.506279
MAPK13	ENSG00000156711	ENSG00000156711.17	15154.5	0.370525	0.239607	1.54639	0.122011	0.506279
WDR44	ENSG00000131725	ENSG00000131725.14	2977.06	0.199043	0.128716	1.54637	0.122015	0.506279
CDC37L1-DT	ENSG00000273061	ENSG00000273061.1	38.8543	-0.430771	0.2786	-1.54619	0.122058	0.50637
CARS1-AS1	ENSG00000247473	ENSG00000247473.2	8.38503	0.803871	0.519935	1.5461	0.122081	0.506378
NPTN	ENSG00000156642	ENSG00000156642.17	14560.7	0.32739	0.211847	1.54541	0.122246	0.506787
HAGH	ENSG00000063854	ENSG00000063854.13	14748.4	-0.50933	0.329596	-1.54532	0.12227	0.506787
BCL6	ENSG00000113916	ENSG00000113916.18	92614.5	0.458561	0.296743	1.54531	0.12227	0.506787
METAP2	ENSG00000111142	ENSG00000111142.14	3080.07	-0.25303	0.163748	-1.54525	0.122286	0.506787
NA	ENSG00000249806	ENSG00000249806.1	62.9667	-0.420113	0.271881	-1.54521	0.122296	0.506787
NA	ENSG00000285994	ENSG00000285994.1	17.9388	0.599168	0.387768	1.54517	0.122305	0.506787
NA	ENSG00000244676	ENSG00000244676.5	8.28586	-0.726883	0.470524	-1.54484	0.122385	0.506987
MTF1	ENSG00000188786	ENSG00000188786.10	7499.79	0.303112	0.196215	1.5448	0.122396	0.506987
NA	ENSG00000230649	ENSG00000230649.3	14.6324	0.612963	0.396834	1.54463	0.122436	0.507007
CUX1	ENSG00000257923	ENSG00000257923.12	13758.5	0.252886	0.163735	1.54448	0.122471	0.507007
LINC01504	ENSG00000225434	ENSG00000225434.3	294.046	-0.23492	0.15211	-1.54441	0.12249	0.507007
RANBP2	ENSG00000153201	ENSG00000153201.16	9487.69	0.220796	0.142985	1.54419	0.122543	0.507007
ANO5	ENSG00000171714	ENSG00000171714.13	107.453	-0.388663	0.251713	-1.54407	0.12257	0.507007
NA	ENSG00000246575	ENSG00000246575.2	773.357	0.413835	0.26802	1.54405	0.122577	0.507007
NA	ENSG00000239763	ENSG00000239763.2	31.1946	0.543883	0.352248	1.54403	0.12258	0.507007
CUL4B	ENSG00000158290	ENSG00000158290.19	12616.3	0.254362	0.164744	1.54399	0.122592	0.507007
NDUFB3	ENSG00000119013	ENSG00000119013.10	1090.91	-0.421111	0.272774	-1.54381	0.122634	0.507007
SMIM19	ENSG00000176209	ENSG00000176209.12	1062.76	-0.228176	0.147806	-1.54375	0.122649	0.507007
ADH5	ENSG00000197894	ENSG00000197894.12	4640.17	-0.238964	0.154801	-1.54368	0.122665	0.507007
RSRC2	ENSG00000111011	ENSG00000111011.18	7077.42	0.175437	0.113657	1.54357	0.122694	0.507007
CYP27B1	ENSG00000111012	ENSG00000111012.10	29.9248	-0.540099	0.349904	-1.54356	0.122695	0.507007
WASF1	ENSG00000112290	ENSG00000112290.13	195.275	-0.257229	0.166647	-1.54356	0.122695	0.507007
KLHL35	ENSG00000149243	ENSG00000149243.16	57.5315	-0.386697	0.250539	-1.54346	0.122719	0.507017
ELFN1-AS1	ENSG00000236081	ENSG00000236081.1	14.436	-0.751945	0.487252	-1.54323	0.122774	0.507022
NEB	ENSG00000183091	ENSG00000183091.20	263.482	0.292305	0.189421	1.54315	0.122794	0.507022
NA	ENSG00000234618	ENSG00000234618.1	24.501	-0.405653	0.262885	-1.54308	0.122811	0.507022
NA	ENSG00000266651	ENSG00000266651.1	17.5387	-0.4146	0.268727	-1.54283	0.122872	0.507022
NA	ENSG00000234484	ENSG00000234484.1	298.145	0.584968	0.37916	1.5428	0.122879	0.507022
TMEM220	ENSG00000187824	ENSG00000187824.9	477.663	0.235805	0.152858	1.54264	0.122917	0.507022
NA	ENSG00000203279	ENSG00000203279.4	4.93178	-1.14262	0.740696	-1.54263	0.122921	0.507022
NA	ENSG00000136315	ENSG00000136315.4	111.054	-0.51957	0.336809	-1.54263	0.122922	0.507022
ATG13	ENSG00000175224	ENSG00000175224.17	16032.8	0.199349	0.129235	1.54253	0.122946	0.507022
LENEP	ENSG00000163352	ENSG00000163352.5	4.86786	0.992652	0.643543	1.54248	0.122957	0.507022
ARL6IP5	ENSG00000144746	ENSG00000144746.7	24485.3	-0.192699	0.124932	-1.54243	0.122968	0.507022
EMC4	ENSG00000128463	ENSG00000128463.13	2080.97	-0.12884	0.0835314	-1.54242	0.122972	0.507022
KLRC1	ENSG00000134545	ENSG00000134545.14	445.834	-0.415114	0.269181	-1.54213	0.123041	0.507219
RPL30	ENSG00000156482	ENSG00000156482.11	20777.5	-0.367645	0.238421	-1.542	0.123073	0.507222
NSMCE1	ENSG00000169189	ENSG00000169189.17	3615.35	-0.284961	0.184805	-1.54196	0.123084	0.507222
CYREN	ENSG00000122783	ENSG00000122783.17	5504.76	0.385674	0.250158	1.54172	0.123141	0.507345
ISG20L2	ENSG00000143319	ENSG00000143319.17	7141.47	0.182777	0.118558	1.54166	0.123156	0.507345
NA	ENSG00000227678	ENSG00000227678.8	114.838	-0.390074	0.253053	-1.54147	0.123202	0.507448
MIR590	ENSG00000207741	ENSG00000207741.1	34.2504	0.416891	0.270483	1.54128	0.123248	0.507463
TRAJ48	ENSG00000211841	ENSG00000211841.1	22.9623	0.425146	0.275854	1.5412	0.123269	0.507463
KCNQ1OT1	ENSG00000269821	ENSG00000269821.1	944.9	0.334361	0.216956	1.54115	0.123281	0.507463
LY6G5B	ENSG00000240053	ENSG00000240053.8	495.361	0.221839	0.143947	1.54111	0.12329	0.507463
ABCA13	ENSG00000179869	ENSG00000179869.15	685.278	0.631975	0.410131	1.54091	0.123339	0.507577
SP2-AS1	ENSG00000234494	ENSG00000234494.7	43.7894	0.308096	0.199959	1.54079	0.123368	0.507608
MYO16	ENSG00000041515	ENSG00000041515.16	71.2414	0.639416	0.415023	1.54068	0.123395	0.507635
POLG-DT	ENSG00000261441	ENSG00000261441.1	15.4208	-0.549994	0.357067	-1.54031	0.123485	0.507917
TMEM105	ENSG00000185332	ENSG00000185332.8	5.33002	-1.04696	0.679771	-1.54017	0.123518	0.507939
BZW2	ENSG00000136261	ENSG00000136261.15	2595.39	-0.198673	0.12901	-1.53998	0.123565	0.507939
FLT3LG	ENSG00000090554	ENSG00000090554.13	201.629	-0.413162	0.268294	-1.53996	0.123571	0.507939
AKR1C2	ENSG00000151632	ENSG00000151632.17	13.3314	-0.737797	0.479112	-1.53992	0.123579	0.507939
NA	ENSG00000223972	ENSG00000223972.5	7.63672	0.751468	0.488023	1.53982	0.123604	0.507939
CARD10	ENSG00000100065	ENSG00000100065.15	13.8392	0.661777	0.429796	1.53975	0.123622	0.507939
MRPS21	ENSG00000266472	ENSG00000266472.6	2143.32	-0.2818	0.183024	-1.53968	0.123638	0.507939
XPNPEP1	ENSG00000108039	ENSG00000108039.18	4527.33	-0.138652	0.0900634	-1.5395	0.123683	0.508033
LINC03011	ENSG00000237310	ENSG00000237310.2	61.6799	-0.296418	0.192561	-1.53935	0.12372	0.508033
NA	ENSG00000233825	ENSG00000233825.1	6.95068	0.760022	0.493735	1.53933	0.123724	0.508033
SERPINE1	ENSG00000106366	ENSG00000106366.9	149.096	0.440129	0.285998	1.53892	0.123823	0.50828
LNCATV	ENSG00000238005	ENSG00000238005.4	590.511	0.496854	0.322861	1.53891	0.123826	0.50828
EBPL	ENSG00000123179	ENSG00000123179.14	1144.59	-0.218707	0.142134	-1.53875	0.123866	0.508358
LINC00926	ENSG00000247982	ENSG00000247982.6	7294.19	0.469866	0.305449	1.53828	0.123979	0.508736
MRPL45	ENSG00000278845	ENSG00000278845.5	1914.99	-0.249007	0.161895	-1.53807	0.124031	0.508859
NA	ENSG00000286966	ENSG00000286966.1	24.1655	0.550247	0.357803	1.53785	0.124086	0.508867
LENG8-AS1	ENSG00000226696	ENSG00000226696.6	318.663	0.186421	0.121227	1.53779	0.124101	0.508867
ZNF511	ENSG00000198546	ENSG00000198546.15	732.26	-0.251952	0.163844	-1.53776	0.124107	0.508867
LRRN1	ENSG00000175928	ENSG00000175928.6	734.906	0.484746	0.315237	1.53772	0.124117	0.508867
BMS1P4	ENSG00000271816	ENSG00000271816.1	43.2663	0.2635	0.17138	1.53752	0.124165	0.508916
NR4A3	ENSG00000119508	ENSG00000119508.18	25.1842	-0.441879	0.287401	-1.5375	0.124171	0.508916
SMARCC1	ENSG00000173473	ENSG00000173473.11	10650.2	0.177523	0.115473	1.53736	0.124206	0.50897
TP53TG5	ENSG00000124251	ENSG00000124251.11	90.1235	0.357479	0.232621	1.53675	0.124355	0.509498
OAS2	ENSG00000111335	ENSG00000111335.14	13467.2	-0.213514	0.13896	-1.53652	0.124412	0.509638
CCSER1	ENSG00000184305	ENSG00000184305.15	63.5773	0.43008	0.279921	1.53643	0.124432	0.509638
NA	ENSG00000286872	ENSG00000286872.1	84.0242	0.56315	0.366554	1.53633	0.124457	0.509653
RPS14	ENSG00000164587	ENSG00000164587.13	48841	-0.392074	0.255235	-1.53613	0.124507	0.509772
WNT3	ENSG00000108379	ENSG00000108379.10	31.9526	0.489893	0.318952	1.53594	0.124552	0.50987
NA	ENSG00000227436	ENSG00000227436.1	5.37675	1.07763	0.70165	1.53586	0.124574	0.509871
NA	ENSG00000271843	ENSG00000271843.1	77.966	0.520155	0.338732	1.53559	0.124638	0.509968
KLRB1	ENSG00000111796	ENSG00000111796.4	2296.44	-0.400145	0.260581	-1.53559	0.12464	0.509968
MTOR	ENSG00000198793	ENSG00000198793.13	6422.99	0.167225	0.108929	1.53518	0.12474	0.51021
NA	ENSG00000263065	ENSG00000263065.1	34.2962	0.482392	0.314235	1.53513	0.124751	0.51021
NA	ENSG00000218048	ENSG00000218048.2	5.95617	1.04938	0.683596	1.53509	0.124762	0.51021
RPS6KA4	ENSG00000162302	ENSG00000162302.13	7746.57	-0.222544	0.145	-1.53479	0.124836	0.510424
NSFL1C	ENSG00000088833	ENSG00000088833.18	17224.8	0.356757	0.232469	1.53464	0.124872	0.510471
PKIA-AS1	ENSG00000254266	ENSG00000254266.6	8.84049	-0.677749	0.441687	-1.53446	0.124917	0.510471
PNOC	ENSG00000168081	ENSG00000168081.9	735.234	0.452699	0.295028	1.53443	0.124924	0.510471
NA	ENSG00000236296	ENSG00000236296.8	33.4295	-0.569463	0.371149	-1.53433	0.12495	0.510471
ITIH1	ENSG00000055957	ENSG00000055957.11	59.6614	-0.448071	0.292034	-1.53431	0.124953	0.510471
PCBD1	ENSG00000166228	ENSG00000166228.9	809.02	-0.270337	0.176224	-1.53406	0.125016	0.510574
SNTB1-AS2	ENSG00000248318	ENSG00000248318.1	10.3852	-0.580905	0.378677	-1.53404	0.125021	0.510574
ZNF446	ENSG00000083838	ENSG00000083838.16	651.942	0.192407	0.125456	1.53366	0.125114	0.510788
PDE7B	ENSG00000171408	ENSG00000171408.14	142.385	0.372605	0.242953	1.53365	0.125116	0.510788
MRPL12	ENSG00000262814	ENSG00000262814.8	311.388	-0.344104	0.224385	-1.53354	0.125142	0.510808
SLC50A1	ENSG00000169241	ENSG00000169241.19	2412.56	-0.216011	0.140882	-1.53328	0.125207	0.510918
ESRRB	ENSG00000119715	ENSG00000119715.15	8.23861	-0.713427	0.4653	-1.53326	0.125211	0.510918
ERLIN1	ENSG00000107566	ENSG00000107566.14	5363.63	0.426974	0.278511	1.53306	0.125261	0.510997
P2RY13	ENSG00000181631	ENSG00000181631.7	50979.5	0.35793	0.233491	1.53295	0.125288	0.510997
PPP6R2	ENSG00000100239	ENSG00000100239.16	11702.8	0.172575	0.112579	1.53293	0.125294	0.510997
ILF2	ENSG00000143621	ENSG00000143621.17	9065.88	-0.250057	0.163143	-1.53275	0.125337	0.511086
COL11A2	ENSG00000204248	ENSG00000204248.12	169.038	0.329591	0.215054	1.5326	0.125375	0.511142
ACSL6	ENSG00000164398	ENSG00000164398.15	1343.38	-0.406742	0.265407	-1.53252	0.125393	0.511142
NA	ENSG00000250651	ENSG00000250651.1	32.3068	-0.385746	0.251807	-1.53191	0.125544	0.511672
ZNF865	ENSG00000261221	ENSG00000261221.4	6067.71	0.272048	0.177637	1.53149	0.125649	0.511943
RNA5SP283	ENSG00000202474	ENSG00000202474.1	15.0418	-0.531718	0.347195	-1.53147	0.125653	0.511943
NA	ENSG00000199476	ENSG00000199476.1	6.71756	-0.92304	0.60281	-1.53123	0.125713	0.512098
NA	ENSG00000277959	ENSG00000277959.1	154.59	0.357525	0.233505	1.53112	0.125739	0.512118
IVNS1ABP	ENSG00000116679	ENSG00000116679.16	33058.2	0.287556	0.187825	1.53098	0.125774	0.512172
TFF3	ENSG00000160180	ENSG00000160180.17	90.9791	-0.617555	0.403396	-1.53089	0.125796	0.512179
TRIM67	ENSG00000119283	ENSG00000119283.16	7.78036	-0.720124	0.470448	-1.53072	0.125838	0.512206
NA	ENSG00000279311	ENSG00000279311.1	55.792	0.548313	0.358213	1.53069	0.125846	0.512206
SPCS2	ENSG00000118363	ENSG00000118363.12	3662.54	-0.14748	0.096355	-1.53059	0.125871	0.512222
CEP192	ENSG00000101639	ENSG00000101639.18	3986.62	0.231017	0.150943	1.53049	0.125895	0.512232
KCTD20	ENSG00000112078	ENSG00000112078.14	11824.4	0.211317	0.138103	1.53015	0.125981	0.512406
LOC124901859	ENSG00000199370	ENSG00000199370.2	12.6373	1.05028	0.686453	1.53001	0.126015	0.512406
NA	ENSG00000229191	ENSG00000229191.1	104.412	0.562612	0.367728	1.52997	0.126024	0.512406
SLC16A2	ENSG00000147100	ENSG00000147100.11	33.246	0.578414	0.378092	1.52982	0.12606	0.512406
NA	ENSG00000220785	ENSG00000220785.7	57.6012	0.488435	0.319284	1.52978	0.126071	0.512406
IL4I1	ENSG00000104951	ENSG00000104951.16	207.172	-0.376436	0.246093	-1.52965	0.126104	0.512406
WASHC4	ENSG00000136051	ENSG00000136051.15	12180.8	0.402566	0.263175	1.52965	0.126104	0.512406
LTN1	ENSG00000198862	ENSG00000198862.14	4204.95	0.3393	0.221827	1.52957	0.126123	0.512406
PEX3	ENSG00000034693	ENSG00000034693.15	658.445	-0.248212	0.162284	-1.5295	0.126142	0.512406
SYAP1	ENSG00000169895	ENSG00000169895.6	3979.82	0.22049	0.144167	1.52941	0.126163	0.512406
NA	ENSG00000287510	ENSG00000287510.1	12.7754	0.691334	0.452115	1.52911	0.126237	0.512406
RPL24	ENSG00000114391	ENSG00000114391.13	16414.5	-0.405765	0.265366	-1.52908	0.126245	0.512406
LINC00216	ENSG00000279636	ENSG00000279636.2	11.6151	0.540925	0.35376	1.52907	0.126246	0.512406
RPS25P3	ENSG00000233416	ENSG00000233416.1	6.83506	0.745985	0.487879	1.52904	0.126255	0.512406
GINS3	ENSG00000181938	ENSG00000181938.14	279.558	-0.228376	0.149363	-1.529	0.126264	0.512406
PGLS-DT	ENSG00000269439	ENSG00000269439.6	154.327	-0.254188	0.166251	-1.52895	0.126278	0.512406
EIF2B3	ENSG00000070785	ENSG00000070785.17	743.861	-0.277549	0.181553	-1.52875	0.126327	0.512434
MSH6	ENSG00000116062	ENSG00000116062.17	3303.48	0.107744	0.0704821	1.52868	0.126344	0.512434
SLC45A3	ENSG00000158715	ENSG00000158715.6	1066.58	-0.323759	0.211793	-1.52866	0.126348	0.512434
RIBC1	ENSG00000158423	ENSG00000158423.17	61.1377	0.329913	0.215847	1.52846	0.126398	0.512543
KPNB1	ENSG00000108424	ENSG00000108424.11	42119.1	0.310259	0.202999	1.52838	0.126419	0.512543
DCAF7	ENSG00000136485	ENSG00000136485.15	17504.1	0.12983	0.0849508	1.5283	0.126439	0.512543
ROGDI	ENSG00000067836	ENSG00000067836.13	2094.92	-0.279546	0.182933	-1.52814	0.126478	0.51256
SUSD1	ENSG00000106868	ENSG00000106868.17	3541.18	-0.219013	0.143331	-1.52802	0.126507	0.51256
ULBP2	ENSG00000131015	ENSG00000131015.5	14.3846	-0.716383	0.46886	-1.52792	0.126531	0.51256
RPL5P1	ENSG00000241061	ENSG00000241061.3	7.911	-0.639398	0.418496	-1.52785	0.12655	0.51256
NA	ENSG00000234477	ENSG00000234477.1	27.8785	0.592838	0.388025	1.52783	0.126554	0.51256
RGS18	ENSG00000150681	ENSG00000150681.10	9794.41	0.475344	0.311137	1.52777	0.126571	0.51256
SFI1	ENSG00000198089	ENSG00000198089.16	7560.78	0.173176	0.113361	1.52765	0.126601	0.512594
PEX11B	ENSG00000131779	ENSG00000131779.11	3364.78	-0.179618	0.117589	-1.5275	0.126637	0.512654
ZFC3H1	ENSG00000133858	ENSG00000133858.17	10724.7	0.242349	0.15867	1.52738	0.126666	0.512685
BISPR	ENSG00000282851	ENSG00000282851.2	1323.36	-0.263851	0.172782	-1.52707	0.126743	0.51277
NA	ENSG00000255221	ENSG00000255221.4	148.07	-0.441497	0.289119	-1.52704	0.126751	0.51277
KARS1	ENSG00000065427	ENSG00000065427.15	14588.5	-0.214671	0.140587	-1.52697	0.12677	0.51277
NA	ENSG00000278989	ENSG00000278989.1	28.7719	-0.54842	0.359181	-1.52686	0.126795	0.51277
SYNE3-AS1	ENSG00000258572	ENSG00000258572.1	91.6867	-0.425745	0.278859	-1.52674	0.126825	0.51277
MCM4	ENSG00000104738	ENSG00000104738.18	1369.12	-0.272558	0.178523	-1.52673	0.126827	0.51277
NA	ENSG00000250101	ENSG00000250101.1	8.88692	0.607789	0.398106	1.5267	0.126836	0.51277
PSMB1	ENSG00000008018	ENSG00000008018.9	7628.52	-0.186044	0.121881	-1.52644	0.126899	0.512865
RARA	ENSG00000131759	ENSG00000131759.18	34164.3	0.34436	0.225598	1.52643	0.126902	0.512865
NA	ENSG00000215210	ENSG00000215210.3	8.36028	0.568919	0.372791	1.52611	0.126983	0.512921
NA	ENSG00000243323	ENSG00000243323.7	31.7495	0.359347	0.235472	1.52607	0.126992	0.512921
HMGXB4	ENSG00000100281	ENSG00000100281.14	2139.33	0.149187	0.0977608	1.52604	0.127	0.512921
LOC102723475	ENSG00000276289	ENSG00000276289.5	91.8	0.757998	0.496721	1.526	0.127009	0.512921
OAS3	ENSG00000111331	ENSG00000111331.14	8428.25	-0.440885	0.288925	-1.52595	0.127022	0.512921
LINC02728	ENSG00000251323	ENSG00000251323.3	34.5146	0.369793	0.242369	1.52574	0.127074	0.51293
CHPF2	ENSG00000033100	ENSG00000033100.16	10510.5	0.24581	0.161135	1.52549	0.127137	0.51293
NA	ENSG00000280387	ENSG00000280387.1	203.631	0.523771	0.343348	1.52548	0.127139	0.51293
NA	ENSG00000225751	ENSG00000225751.2	4.2199	-1.16743	0.765319	-1.52541	0.127156	0.51293
ABTB3	ENSG00000151136	ENSG00000151136.15	1934.34	0.191838	0.125763	1.52539	0.127161	0.51293
GTPBP8	ENSG00000163607	ENSG00000163607.17	722.969	-0.196136	0.128581	-1.52539	0.127161	0.51293
PTGES3	ENSG00000110958	ENSG00000110958.16	22918.4	-0.157228	0.103077	-1.52534	0.127173	0.51293
NA	ENSG00000228692	ENSG00000228692.2	43.46	0.480526	0.315047	1.52525	0.127197	0.512938
DIRC3	ENSG00000231672	ENSG00000231672.8	50.8192	-0.414641	0.271946	-1.52472	0.127329	0.513387
DRC10	ENSG00000166578	ENSG00000166578.10	42.4343	-0.493194	0.323518	-1.52447	0.127392	0.513402
TBC1D22A	ENSG00000054611	ENSG00000054611.14	7789.37	0.191195	0.125421	1.52443	0.127402	0.513402
NSUN7	ENSG00000179299	ENSG00000179299.17	1444.97	0.544167	0.357007	1.52425	0.127447	0.513402
TRG-AS1	ENSG00000281103	ENSG00000281103.2	3431.79	-0.230384	0.151149	-1.52422	0.127454	0.513402
IGHV4-34	ENSG00000211956	ENSG00000211956.2	1680.77	-0.518963	0.340483	-1.5242	0.12746	0.513402
NA	ENSG00000282978	ENSG00000282978.1	14.3039	-0.590489	0.387411	-1.52419	0.127461	0.513402
NA	ENSG00000281420	ENSG00000281420.1	11.1399	0.625589	0.410569	1.52371	0.127581	0.513799
NA	ENSG00000287166	ENSG00000287166.1	65.4095	-0.57236	0.37568	-1.52353	0.127626	0.513808
MYLIP	ENSG00000007944	ENSG00000007944.15	10766.7	0.336054	0.220588	1.52345	0.127647	0.513808
PPP1R14A	ENSG00000167641	ENSG00000167641.11	330.76	0.386396	0.253642	1.52339	0.127661	0.513808
NA	ENSG00000263958	ENSG00000263958.2	15.2777	0.996896	0.654405	1.52336	0.127668	0.513808
NA	ENSG00000214975	ENSG00000214975.4	188.134	0.492519	0.323346	1.5232	0.12771	0.51389
NA	ENSG00000237351	ENSG00000237351.1	4.84675	1.04155	0.683875	1.52301	0.127757	0.513948
NA	ENSG00000250644	ENSG00000250644.3	39.7677	0.572611	0.375984	1.52297	0.127767	0.513948
CHL1	ENSG00000134121	ENSG00000134121.10	80.389	0.468645	0.307767	1.52273	0.127827	0.514102
NA	ENSG00000285448	ENSG00000285448.1	18.4131	0.770641	0.506236	1.5223	0.127935	0.514351
SSR4	ENSG00000180879	ENSG00000180879.14	10902	-0.317639	0.208663	-1.52226	0.127945	0.514351
ADH6	ENSG00000172955	ENSG00000172955.17	15.3297	0.568628	0.373551	1.52223	0.127953	0.514351
TAF11L2	ENSG00000284373	ENSG00000284373.1	47.5947	0.698099	0.458715	1.52186	0.128044	0.514553
ETS2	ENSG00000157557	ENSG00000157557.13	12079.7	0.38981	0.256162	1.52173	0.128076	0.514553
CXCL6	ENSG00000124875	ENSG00000124875.10	129.049	0.421565	0.277031	1.52173	0.128077	0.514553
NDST1	ENSG00000070614	ENSG00000070614.15	13927.1	0.43756	0.287563	1.52162	0.128105	0.514553
PMS2	ENSG00000122512	ENSG00000122512.16	1267.42	0.14258	0.0937039	1.5216	0.12811	0.514553
NA	ENSG00000278987	ENSG00000278987.1	15.0102	0.582319	0.382741	1.52144	0.128148	0.514582
BTLA	ENSG00000186265	ENSG00000186265.10	1898.88	0.272246	0.178949	1.52136	0.128169	0.514582
LINC00665	ENSG00000232677	ENSG00000232677.9	485.613	0.327612	0.215353	1.52128	0.12819	0.514582
NA	ENSG00000288156	ENSG00000288156.1	6668.54	0.334863	0.220145	1.5211	0.128235	0.514582
LYN	ENSG00000254087	ENSG00000254087.8	110819	0.384213	0.252613	1.52095	0.128271	0.514582
IRS1	ENSG00000169047	ENSG00000169047.6	428.24	0.209766	0.137921	1.52091	0.128282	0.514582
TRMT10C	ENSG00000174173	ENSG00000174173.7	1324.92	-0.23517	0.154638	-1.52078	0.128316	0.514582
LINC02035	ENSG00000273033	ENSG00000273033.2	4857.47	0.338044	0.22229	1.52074	0.128326	0.514582
AP1M2	ENSG00000129354	ENSG00000129354.12	308.436	0.647446	0.425759	1.52069	0.128338	0.514582
NA	ENSG00000237015	ENSG00000237015.1	23.644	-0.360065	0.236784	-1.52064	0.128349	0.514582
HP	ENSG00000257017	ENSG00000257017.9	2546.37	-0.536911	0.353084	-1.52063	0.128352	0.514582
MAPKBP1	ENSG00000137802	ENSG00000137802.14	1864.32	0.152762	0.10049	1.52018	0.128466	0.514953
TRAV10	ENSG00000211784	ENSG00000211784.2	224.443	0.27384	0.180154	1.52003	0.128503	0.514993
HIPK4	ENSG00000160396	ENSG00000160396.9	10.4226	0.692669	0.455712	1.51997	0.128518	0.514993
NA	ENSG00000244723	ENSG00000244723.3	51.1264	0.390356	0.256857	1.51974	0.128577	0.515141
MAP3K9	ENSG00000006432	ENSG00000006432.16	773.124	0.23296	0.153318	1.51946	0.128646	0.515218
EIF4EBP3	ENSG00000243056	ENSG00000243056.2	161.246	0.259137	0.170546	1.51945	0.128648	0.515218
NA	ENSG00000276058	ENSG00000276058.1	24.6421	0.684927	0.450786	1.51941	0.12866	0.515218
GTSF1	ENSG00000170627	ENSG00000170627.11	308.117	-0.392625	0.258486	-1.51894	0.128778	0.515592
TAF10	ENSG00000166337	ENSG00000166337.10	1091.92	0.17515	0.115325	1.51876	0.128824	0.515592
NA	ENSG00000286809	ENSG00000286809.1	134.921	-0.329479	0.216947	-1.51871	0.128836	0.515592
IGSF10	ENSG00000152580	ENSG00000152580.9	15.0853	0.864638	0.569329	1.5187	0.128839	0.515592
NA	ENSG00000256705	ENSG00000256705.3	62.3537	0.341258	0.224746	1.51841	0.12891	0.515791
IGKJ4	ENSG00000211594	ENSG00000211594.2	103.379	-0.441074	0.290517	-1.51824	0.128955	0.515883
STK36	ENSG00000163482	ENSG00000163482.12	1124.82	0.110701	0.0729432	1.51763	0.129107	0.516361
UBXN10	ENSG00000162543	ENSG00000162543.6	254.356	-0.332018	0.218785	-1.51755	0.129127	0.516361
TBC1D20	ENSG00000125875	ENSG00000125875.15	7654.84	0.144249	0.0950566	1.51751	0.129138	0.516361
NA	ENSG00000234782	ENSG00000234782.3	35.4523	-0.42276	0.278614	-1.51737	0.129174	0.516416
EIF3E	ENSG00000104408	ENSG00000104408.11	20167.9	-0.304852	0.200975	-1.51687	0.1293	0.516677
NA	ENSG00000234509	ENSG00000234509.1	5.2486	-0.798458	0.526388	-1.51686	0.129302	0.516677
CYB5A	ENSG00000166347	ENSG00000166347.19	1184.93	-0.28707	0.189253	-1.51686	0.129303	0.516677
CGAS	ENSG00000164430	ENSG00000164430.17	1549.9	-0.261737	0.172569	-1.51671	0.129339	0.516734
SNX17	ENSG00000115234	ENSG00000115234.11	17474.5	-0.161732	0.106655	-1.51641	0.129415	0.516947
NA	ENSG00000235297	ENSG00000235297.3	19.5009	-0.655215	0.432107	-1.51633	0.129437	0.516947
MPZL3	ENSG00000160588	ENSG00000160588.10	17978.8	0.425329	0.280528	1.51617	0.129476	0.516947
NA	ENSG00000225720	ENSG00000225720.6	148.031	-0.390584	0.257613	-1.51616	0.129478	0.516947
DPY19L3	ENSG00000178904	ENSG00000178904.19	4071.46	0.407758	0.26902	1.51572	0.129591	0.517264
NA	ENSG00000183562	ENSG00000183562.3	34.0275	0.651697	0.429982	1.51564	0.129611	0.517264
GRIK5	ENSG00000105737	ENSG00000105737.9	90.1483	0.319456	0.210779	1.51559	0.129622	0.517264
NSA2	ENSG00000164346	ENSG00000164346.10	5658.48	-0.301783	0.199131	-1.51551	0.129644	0.517268
PLAC9	ENSG00000189129	ENSG00000189129.14	226.135	0.445976	0.294307	1.51534	0.129686	0.517347
DNAJA4	ENSG00000140403	ENSG00000140403.13	2866.28	-0.36486	0.240842	-1.51493	0.129789	0.517674
NA	ENSG00000231039	ENSG00000231039.2	6.44424	1.2485	0.824389	1.51446	0.12991	0.518003
UBE2V2	ENSG00000169139	ENSG00000169139.12	1835.52	-0.210681	0.139125	-1.51433	0.129942	0.518003
IGHV2-26	ENSG00000211951	ENSG00000211951.2	215.568	-0.455335	0.300685	-1.51432	0.129944	0.518003
RPRD1A	ENSG00000141425	ENSG00000141425.18	3719.71	0.226545	0.149611	1.51423	0.129969	0.518003
UBE3D	ENSG00000118420	ENSG00000118420.17	239.347	-0.228004	0.150584	-1.51414	0.129991	0.518003
USP50	ENSG00000170236	ENSG00000170236.16	80.0813	0.280045	0.184958	1.5141	0.130001	0.518003
BRAP	ENSG00000089234	ENSG00000089234.16	4508.98	0.185561	0.122569	1.51393	0.130045	0.518032
SLX1B	ENSG00000181625	ENSG00000181625.17	5.81235	0.701739	0.46353	1.5139	0.130051	0.518032
LSM14A	ENSG00000257103	ENSG00000257103.9	18186.9	0.154322	0.10195	1.5137	0.130103	0.518081
GZMAP1	ENSG00000249454	ENSG00000249454.1	11.1262	-0.556164	0.367425	-1.51368	0.130106	0.518081
MORN2	ENSG00000188010	ENSG00000188010.15	70.1346	-0.383365	0.253291	-1.51353	0.130145	0.518081
ZMYND15	ENSG00000141497	ENSG00000141497.14	500.016	0.370026	0.244521	1.51327	0.130211	0.518081
FBXO4	ENSG00000151876	ENSG00000151876.13	539.17	-0.262844	0.173698	-1.51322	0.130223	0.518081
ZNF503-AS2	ENSG00000237149	ENSG00000237149.5	34.574	-0.34595	0.228621	-1.5132	0.130228	0.518081
VCL	ENSG00000035403	ENSG00000035403.18	27572.4	0.282212	0.186504	1.51317	0.130237	0.518081
MAP1S	ENSG00000130479	ENSG00000130479.11	6935.95	0.273833	0.180982	1.51304	0.130269	0.518081
TYMS	ENSG00000176890	ENSG00000176890.16	195.077	-0.482695	0.319029	-1.51301	0.130277	0.518081
SHOC2	ENSG00000108061	ENSG00000108061.12	11173.6	0.304387	0.201186	1.51297	0.130288	0.518081
FOXD4	ENSG00000170122	ENSG00000170122.6	20.033	0.404491	0.267358	1.51292	0.1303	0.518081
TTLL3	ENSG00000214021	ENSG00000214021.16	4675.3	0.261343	0.172772	1.51265	0.130369	0.518272
KBTBD6-DT	ENSG00000278390	ENSG00000278390.5	85.667	0.317951	0.210207	1.51256	0.130391	0.518274
COL28A1	ENSG00000215018	ENSG00000215018.10	10.3227	0.704194	0.46564	1.51231	0.130454	0.51843
ADSL	ENSG00000239900	ENSG00000239900.14	748.21	-0.168065	0.111136	-1.51224	0.130474	0.51843
ZNF208	ENSG00000160321	ENSG00000160321.15	35.1454	0.54256	0.358831	1.51202	0.130528	0.518514
AARSD1	ENSG00000266967	ENSG00000266967.7	103.319	0.39106	0.258649	1.51193	0.130551	0.518514
TWF2-DT	ENSG00000243224	ENSG00000243224.1	76.1902	0.28022	0.185343	1.5119	0.130559	0.518514
THAP2	ENSG00000173451	ENSG00000173451.7	542.849	-0.238806	0.157981	-1.51162	0.130631	0.518713
RDH11	ENSG00000072042	ENSG00000072042.13	4054.56	-0.132609	0.0877454	-1.51129	0.130714	0.518959
FAM210B	ENSG00000124098	ENSG00000124098.10	55097.7	-0.591635	0.391582	-1.51088	0.130818	0.519286
SNHG19	ENSG00000260260	ENSG00000260260.1	112.448	-0.425454	0.281619	-1.51074	0.130854	0.519342
LINC02631	ENSG00000237772	ENSG00000237772.2	278.337	0.384373	0.254459	1.51055	0.130903	0.519425
NA	ENSG00000273112	ENSG00000273112.1	158.141	0.546899	0.362067	1.51049	0.130918	0.519425
NA	ENSG00000255384	ENSG00000255384.1	4.4034	-1.06982	0.708362	-1.51027	0.130975	0.519513
HGSNAT	ENSG00000165102	ENSG00000165102.15	9583.08	0.121176	0.0802405	1.51016	0.131002	0.519513
CENPF	ENSG00000117724	ENSG00000117724.13	397.207	-0.31964	0.211661	-1.51015	0.131005	0.519513
MIR302CHG	ENSG00000249532	ENSG00000249532.5	4.1332	0.889024	0.588733	1.51006	0.131028	0.519517
ACAP2	ENSG00000114331	ENSG00000114331.15	23040.9	0.372542	0.246756	1.50976	0.131104	0.519664
H2BC6	ENSG00000274290	ENSG00000274290.3	126.585	0.403297	0.267129	1.50975	0.131108	0.519664
SERPING1	ENSG00000149131	ENSG00000149131.17	3725.51	-0.69483	0.460319	-1.50945	0.131183	0.519869
KIF3C	ENSG00000084731	ENSG00000084731.15	2174.86	0.353427	0.234155	1.50938	0.131203	0.519869
GAPVD1	ENSG00000165219	ENSG00000165219.22	8791.27	0.224722	0.148897	1.50925	0.131236	0.519915
RNASE1	ENSG00000129538	ENSG00000129538.14	104.254	-0.486566	0.322472	-1.50886	0.131334	0.520099
BKGD	ENSG00000182919	ENSG00000182919.15	1715.72	0.301159	0.199598	1.50883	0.131342	0.520099
CEP170	ENSG00000143702	ENSG00000143702.16	4139.24	0.346125	0.229403	1.50881	0.131348	0.520099
UBL7-DT	ENSG00000247240	ENSG00000247240.8	253.638	0.137284	0.0909958	1.50869	0.131379	0.520099
MGST3	ENSG00000143198	ENSG00000143198.13	2473.37	-0.294108	0.194966	-1.5085	0.131425	0.520099
RAB34	ENSG00000109113	ENSG00000109113.20	1554.22	-0.255726	0.16953	-1.50845	0.13144	0.520099
ENPP7P11	ENSG00000250942	ENSG00000250942.1	5.34249	-1.03715	0.687594	-1.50837	0.131459	0.520099
S100Z	ENSG00000171643	ENSG00000171643.14	563.907	-0.267079	0.177071	-1.50831	0.131474	0.520099
TSPO2	ENSG00000112212	ENSG00000112212.12	167.706	-0.861366	0.571082	-1.5083	0.131477	0.520099
YBEY	ENSG00000182362	ENSG00000182362.14	673.32	-0.311446	0.206521	-1.50806	0.131539	0.520184
NA	ENSG00000268049	ENSG00000268049.1	47.1394	0.301795	0.200128	1.50801	0.131552	0.520184
VMO1	ENSG00000182853	ENSG00000182853.12	90.8578	0.583633	0.387045	1.50792	0.131575	0.520184
CSNK1G2	ENSG00000133275	ENSG00000133275.16	23107.1	0.209466	0.138918	1.50783	0.131597	0.520184
RBKS	ENSG00000171174	ENSG00000171174.15	138.877	-0.301612	0.200046	-1.50771	0.131629	0.520184
HEXIM1	ENSG00000186834	ENSG00000186834.4	6730.5	0.1988	0.131857	1.5077	0.131632	0.520184
PPM1L	ENSG00000163590	ENSG00000163590.14	1296.82	0.221119	0.146668	1.50761	0.131654	0.520184
LILRA2	ENSG00000239998	ENSG00000239998.6	57415.6	0.408726	0.27112	1.50755	0.131671	0.520184
NA	ENSG00000261592	ENSG00000261592.1	18.7195	0.588146	0.3902	1.50729	0.131735	0.520336
OAZ3	ENSG00000143450	ENSG00000143450.19	66.3513	-0.253877	0.168455	-1.50709	0.131787	0.520336
SEPTIN3	ENSG00000100167	ENSG00000100167.20	37.3133	0.412278	0.27356	1.50708	0.131789	0.520336
ELFN2	ENSG00000166897	ENSG00000166897.16	45.5548	0.305201	0.202524	1.50698	0.131815	0.520336
ZNF556	ENSG00000172000	ENSG00000172000.7	15.001	0.780205	0.51773	1.50697	0.131817	0.520336
ARHGAP17	ENSG00000140750	ENSG00000140750.17	8944.67	0.144545	0.0959326	1.50674	0.131878	0.520427
NA	ENSG00000235636	ENSG00000235636.1	10.2022	0.718037	0.476558	1.50672	0.131884	0.520427
CRYM	ENSG00000103316	ENSG00000103316.12	41.1162	0.507167	0.336679	1.50638	0.131969	0.520475
CPLANE2	ENSG00000132881	ENSG00000132881.12	224.874	-0.217131	0.144146	-1.50632	0.131984	0.520475
UNC13D	ENSG00000092929	ENSG00000092929.12	43392.4	0.322238	0.213939	1.50621	0.132012	0.520475
SCNN1A	ENSG00000111319	ENSG00000111319.13	205.128	0.250404	0.166252	1.50617	0.132023	0.520475
HBQ1	ENSG00000086506	ENSG00000086506.3	3874	-0.609225	0.404487	-1.50617	0.132024	0.520475
NA	ENSG00000254485	ENSG00000254485.5	7.08352	-0.828151	0.549842	-1.50616	0.132025	0.520475
GNRH1	ENSG00000147437	ENSG00000147437.10	629.561	0.204168	0.135583	1.50586	0.132104	0.52067
NRBF2	ENSG00000148572	ENSG00000148572.16	16789.3	0.401586	0.266692	1.5058	0.132118	0.52067
AK6	ENSG00000085231	ENSG00000085231.14	247.11	-0.323659	0.214963	-1.50565	0.132158	0.520743
FAM120A	ENSG00000048828	ENSG00000048828.17	27167.9	0.286566	0.190376	1.50526	0.132256	0.520937
GAS7	ENSG00000007237	ENSG00000007237.19	22384.1	0.321767	0.21377	1.5052	0.132272	0.520937
NA	ENSG00000234287	ENSG00000234287.1	42.0803	-0.660712	0.438954	-1.5052	0.132274	0.520937
NAIPP1	ENSG00000250687	ENSG00000250687.6	230.675	-0.549829	0.365311	-1.5051	0.132299	0.520937
KCNIP2	ENSG00000120049	ENSG00000120049.20	262.425	-0.283105	0.188105	-1.50503	0.132316	0.520937
MYL12-AS1	ENSG00000264235	ENSG00000264235.6	28.5011	-0.432369	0.287331	-1.50478	0.132382	0.521112
NA	ENSG00000250831	ENSG00000250831.1	22.8488	0.60715	0.403509	1.50468	0.132407	0.521114
FGF9	ENSG00000102678	ENSG00000102678.7	74.9769	0.49243	0.327296	1.50454	0.132442	0.521114
NA	ENSG00000199349	ENSG00000199349.1	6.30095	0.787307	0.52338	1.50427	0.132511	0.521114
SLC16A4	ENSG00000168679	ENSG00000168679.18	121.895	0.323775	0.215252	1.50417	0.132538	0.521114
GPR42	ENSG00000126251	ENSG00000126251.6	22.2522	-0.79682	0.529746	-1.50416	0.132541	0.521114
POLR1C	ENSG00000171453	ENSG00000171453.20	1307.21	-0.246579	0.163934	-1.50414	0.132546	0.521114
PEAR1	ENSG00000187800	ENSG00000187800.14	836.586	0.43435	0.288775	1.50411	0.132553	0.521114
ZC3H7A	ENSG00000122299	ENSG00000122299.12	6990.13	0.186887	0.124252	1.5041	0.132555	0.521114
NA	ENSG00000239040	ENSG00000239040.1	11.8285	0.773024	0.513996	1.50395	0.132594	0.521183
NA	ENSG00000258769	ENSG00000258769.1	24.9063	0.47013	0.31262	1.50384	0.132624	0.521184
MCEE	ENSG00000124370	ENSG00000124370.11	378.27	-0.238405	0.158549	-1.50366	0.132669	0.521184
ENPP7P10	ENSG00000249767	ENSG00000249767.1	4.90578	0.951187	0.632593	1.50363	0.132676	0.521184
C12orf60	ENSG00000182993	ENSG00000182993.5	85.3048	-0.218853	0.145563	-1.50349	0.132712	0.521184
MIA2	ENSG00000150527	ENSG00000150527.17	6566.29	0.217848	0.144898	1.50346	0.132721	0.521184
OST4	ENSG00000228474	ENSG00000228474.6	10368.5	-0.334988	0.222814	-1.50344	0.132724	0.521184
RNU6-418P	ENSG00000206762	ENSG00000206762.1	15.1161	0.485798	0.323189	1.50314	0.132803	0.521302
NA	ENSG00000236540	ENSG00000236540.7	479.708	0.25176	0.167491	1.50312	0.132808	0.521302
ZNF507	ENSG00000168813	ENSG00000168813.17	1925.11	0.261833	0.174209	1.50298	0.132844	0.521302
CR1L	ENSG00000197721	ENSG00000197721.17	236.178	-0.768787	0.511542	-1.50288	0.13287	0.521302
PDXP-DT	ENSG00000233360	ENSG00000233360.4	40.8026	0.35854	0.238573	1.50285	0.132877	0.521302
LIPT1	ENSG00000144182	ENSG00000144182.17	443.199	-0.24406	0.162401	-1.50282	0.132884	0.521302
RTF1	ENSG00000137815	ENSG00000137815.14	10427.8	0.204505	0.136115	1.50245	0.132982	0.521599
NPM1	ENSG00000181163	ENSG00000181163.14	18121.5	-0.286951	0.191034	-1.5021	0.133072	0.521867
CXXC4	ENSG00000168772	ENSG00000168772.11	29.6576	-0.819107	0.545398	-1.50185	0.133135	0.522032
ZNF428	ENSG00000131116	ENSG00000131116.12	1065.38	-0.30781	0.204982	-1.50164	0.133189	0.522121
CLK1	ENSG00000013441	ENSG00000013441.16	21454.2	0.33501	0.223102	1.5016	0.133202	0.522121
USP34-DT	ENSG00000270820	ENSG00000270820.6	277.611	0.242892	0.161772	1.50144	0.133241	0.522147
NA	ENSG00000256745	ENSG00000256745.1	52.2646	-0.352018	0.234463	-1.50138	0.133257	0.522147
RNU6-1016P	ENSG00000252498	ENSG00000252498.1	10.263	0.773203	0.51506	1.50119	0.133306	0.522147
ADAM15	ENSG00000143537	ENSG00000143537.14	6937.22	-0.242965	0.161849	-1.50118	0.133308	0.522147
KRT18P39	ENSG00000224791	ENSG00000224791.1	17.5749	0.731929	0.487579	1.50115	0.133316	0.522147
NA	ENSG00000228487	ENSG00000228487.2	25.564	0.491058	0.32716	1.50097	0.133363	0.52217
NA	ENSG00000256280	ENSG00000256280.1	44.1457	0.428447	0.285448	1.50096	0.133366	0.52217
NA	ENSG00000269887	ENSG00000269887.1	67.7733	-0.72243	0.481438	-1.50057	0.133468	0.522357
FTCDNL1	ENSG00000226124	ENSG00000226124.8	70.0161	-0.373051	0.248607	-1.50057	0.133468	0.522357
JAGN1	ENSG00000171135	ENSG00000171135.15	3153.93	-0.178016	0.118635	-1.50053	0.133478	0.522357
NA	ENSG00000242294	ENSG00000242294.6	450.203	0.258576	0.172342	1.50037	0.133519	0.522431
LOC124902324	ENSG00000225460	ENSG00000225460.1	155.468	0.337348	0.224858	1.50028	0.133543	0.52244
IGLV4-60	ENSG00000211639	ENSG00000211639.2	160.138	-0.787108	0.524694	-1.50013	0.133581	0.522505
MTCO1P11	ENSG00000224083	ENSG00000224083.1	10.567	0.931392	0.620949	1.49995	0.133628	0.522602
SCT	ENSG00000070031	ENSG00000070031.4	30.9089	0.56984	0.379966	1.49971	0.133689	0.522739
TNNC1	ENSG00000114854	ENSG00000114854.8	66.4228	0.29925	0.199547	1.49964	0.133706	0.522739
NA	ENSG00000228804	ENSG00000228804.5	14.938	0.717026	0.478396	1.49881	0.133922	0.523497
CD8B	ENSG00000172116	ENSG00000172116.23	7204.17	-0.382335	0.255127	-1.49861	0.133975	0.523587
NA	ENSG00000188185	ENSG00000188185.13	728.947	0.153778	0.102622	1.49849	0.134007	0.523587
CD207	ENSG00000116031	ENSG00000116031.9	35.221	0.672186	0.448588	1.49845	0.134016	0.523587
ZNF136	ENSG00000196646	ENSG00000196646.12	1585.21	0.196409	0.131085	1.49833	0.134048	0.523587
FPR2	ENSG00000171049	ENSG00000171049.9	47136.4	0.515129	0.343807	1.49831	0.134053	0.523587
NA	ENSG00000258556	ENSG00000258556.1	5.11602	1.28074	0.854886	1.49815	0.134095	0.523664
LINC00528	ENSG00000269220	ENSG00000269220.1	1773.72	0.233689	0.156009	1.49792	0.134153	0.523771
GLYR1	ENSG00000140632	ENSG00000140632.17	17111.7	0.183192	0.12231	1.49777	0.134193	0.523771
NADSYN1	ENSG00000172890	ENSG00000172890.13	18360.6	0.169755	0.11334	1.49775	0.134198	0.523771
NA	ENSG00000212663	ENSG00000212663.2	5.41364	-1.02051	0.68139	-1.49768	0.134215	0.523771
ZMAT4	ENSG00000165061	ENSG00000165061.15	10.8944	-0.717107	0.478847	-1.49757	0.134245	0.523771
SNRNP25	ENSG00000161981	ENSG00000161981.11	1025.37	-0.276149	0.184402	-1.49754	0.134253	0.523771
NA	ENSG00000280434	ENSG00000280434.1	37.6559	0.345756	0.230898	1.49744	0.134279	0.523787
TENM1	ENSG00000009694	ENSG00000009694.13	1259.9	0.566573	0.378431	1.49716	0.134351	0.523914
TLR4	ENSG00000136869	ENSG00000136869.16	43397.7	0.454108	0.303316	1.49715	0.134355	0.523914
NA	ENSG00000275278	ENSG00000275278.1	54.8829	0.598588	0.399867	1.49697	0.134401	0.524011
HSPBAP1	ENSG00000169087	ENSG00000169087.11	5743.07	0.274919	0.183673	1.49679	0.134448	0.524032
TIMM9	ENSG00000100575	ENSG00000100575.14	1158.34	-0.228094	0.152404	-1.49664	0.134487	0.524032
NBDY	ENSG00000204272	ENSG00000204272.13	2032.5	-0.260872	0.174307	-1.49662	0.134491	0.524032
NA	ENSG00000254739	ENSG00000254739.1	7.07698	1.02484	0.684789	1.49657	0.134504	0.524032
CD82	ENSG00000085117	ENSG00000085117.12	16837.5	0.26884	0.179642	1.49653	0.134516	0.524032
TSPYL2	ENSG00000184205	ENSG00000184205.14	4126.75	0.306718	0.204978	1.49634	0.134564	0.524133
RBMS3	ENSG00000144642	ENSG00000144642.22	60.9897	-0.406254	0.271527	-1.49618	0.134606	0.524133
KIF5B	ENSG00000170759	ENSG00000170759.11	9980.19	0.34712	0.232004	1.49618	0.134607	0.524133
RASGEF1B	ENSG00000138670	ENSG00000138670.18	949.426	0.243406	0.162708	1.49597	0.134663	0.524181
ST3GAL1	ENSG00000008513	ENSG00000008513.16	23513.1	0.164728	0.110116	1.49595	0.134667	0.524181
NA	ENSG00000271314	ENSG00000271314.1	6.31608	0.740159	0.494798	1.49588	0.134684	0.524181
UROS	ENSG00000188690	ENSG00000188690.15	2779.1	-0.237616	0.158867	-1.4957	0.134733	0.524286
HNRNPA1L3	ENSG00000224578	ENSG00000224578.5	392.285	-0.368083	0.246132	-1.49547	0.134792	0.524359
CRYBB1	ENSG00000100122	ENSG00000100122.7	15.9328	0.466583	0.312	1.49546	0.134795	0.524359
SLC12A8	ENSG00000221955	ENSG00000221955.11	24.6074	-0.34625	0.231567	-1.49525	0.13485	0.524419
NA	ENSG00000262823	ENSG00000262823.1	347.278	-0.232234	0.155317	-1.49523	0.134855	0.524419
FLII	ENSG00000177731	ENSG00000177731.16	35096.7	0.254084	0.169939	1.49515	0.134876	0.524419
LOC124905349	ENSG00000224272	ENSG00000224272.2	8.82875	-0.816242	0.545974	-1.49502	0.134909	0.524463
FCRL1	ENSG00000163534	ENSG00000163534.15	3374.77	0.463662	0.310209	1.49468	0.134999	0.524729
HYAL1	ENSG00000114378	ENSG00000114378.17	113.676	0.367557	0.245946	1.49446	0.135055	0.524814
FLJ40194	ENSG00000177369	ENSG00000177369.9	92.1634	0.408436	0.273307	1.49442	0.135065	0.524814
KIF1B	ENSG00000054523	ENSG00000054523.19	7481.37	0.369409	0.247225	1.49422	0.135117	0.524932
TFEB	ENSG00000112561	ENSG00000112561.19	16462.4	0.333179	0.222997	1.4941	0.13515	0.524974
TNIP3	ENSG00000050730	ENSG00000050730.16	64.8052	-0.436113	0.291934	-1.49388	0.135208	0.524996
NA	ENSG00000272037	ENSG00000272037.1	351.83	0.415222	0.27795	1.49387	0.135209	0.524996
RNF41	ENSG00000181852	ENSG00000181852.18	7220.73	0.143342	0.0959621	1.49373	0.135245	0.524996
ZCCHC14-DT	ENSG00000288568	ENSG00000288568.1	8.49934	-0.665437	0.445489	-1.49372	0.135248	0.524996
CDK17	ENSG00000059758	ENSG00000059758.8	4526.18	0.301997	0.202186	1.49366	0.135264	0.524996
KBTBD11	ENSG00000176595	ENSG00000176595.4	3578.44	0.265563	0.177835	1.49331	0.135355	0.525263
TRIM62	ENSG00000116525	ENSG00000116525.14	2415.12	0.174772	0.117059	1.49303	0.13543	0.525468
NA	ENSG00000232680	ENSG00000232680.2	76.4983	0.4925	0.329902	1.49287	0.135472	0.525491
GAA	ENSG00000171298	ENSG00000171298.13	18743.4	0.294003	0.196942	1.49284	0.135479	0.525491
SIDT2	ENSG00000149577	ENSG00000149577.16	9674.19	0.169377	0.113485	1.49251	0.135566	0.525497
MCAT	ENSG00000100294	ENSG00000100294.13	707.774	-0.20804	0.139392	-1.49248	0.135572	0.525497
STRN	ENSG00000115808	ENSG00000115808.12	6386.86	0.276773	0.185449	1.49244	0.135583	0.525497
RAB12	ENSG00000206418	ENSG00000206418.5	1584.95	-0.225128	0.150847	-1.49243	0.135587	0.525497
NA	ENSG00000279253	ENSG00000279253.1	615.523	0.250026	0.167531	1.49242	0.13559	0.525497
LOC102723690	ENSG00000226571	ENSG00000226571.2	37.6835	0.547132	0.366668	1.49217	0.135653	0.52562
CNTRL	ENSG00000119397	ENSG00000119397.18	7668.33	0.164066	0.109954	1.49213	0.135665	0.52562
TOR1AIP1	ENSG00000143337	ENSG00000143337.19	15866.5	0.264676	0.177405	1.49193	0.135718	0.525721
VPS45	ENSG00000136631	ENSG00000136631.15	3061.33	-0.207271	0.138945	-1.49175	0.135765	0.525721
SPATA41	ENSG00000189419	ENSG00000189419.8	136.126	-0.277613	0.186115	-1.49162	0.135798	0.525721
DENND10	ENSG00000119979	ENSG00000119979.18	5867.47	0.299674	0.200933	1.49141	0.135854	0.525721
BCL9	ENSG00000116128	ENSG00000116128.12	2182.86	0.200892	0.134704	1.49136	0.135868	0.525721
PDCD5	ENSG00000105185	ENSG00000105185.12	2024.98	-0.244285	0.163816	-1.49122	0.135904	0.525721
NA	ENSG00000269737	ENSG00000269737.2	215.866	0.519465	0.348349	1.49122	0.135904	0.525721
MAD2L2	ENSG00000116670	ENSG00000116670.15	2470.22	-0.237217	0.159076	-1.49121	0.135905	0.525721
POLR2J3	ENSG00000285437	ENSG00000285437.1	132.017	0.375613	0.251903	1.4911	0.135934	0.525721
TTI2	ENSG00000129696	ENSG00000129696.13	1521.39	0.138019	0.0925692	1.49099	0.135965	0.525721
FAM167B	ENSG00000183615	ENSG00000183615.6	62.1978	0.444079	0.297853	1.49093	0.135979	0.525721
RPL7P57	ENSG00000224401	ENSG00000224401.2	5.21835	0.992081	0.665412	1.49093	0.135981	0.525721
MRPL40	ENSG00000185608	ENSG00000185608.9	687.108	-0.358563	0.240498	-1.49092	0.135983	0.525721
ZSCAN5A-AS1	ENSG00000267549	ENSG00000267549.6	6.5106	-0.684411	0.459083	-1.49082	0.136009	0.525721
NA	ENSG00000244245	ENSG00000244245.1	79.35	-0.594145	0.398546	-1.49078	0.136018	0.525721
TNS4	ENSG00000131746	ENSG00000131746.13	48.0886	-0.447414	0.300156	-1.4906	0.136066	0.525774
NA	ENSG00000260618	ENSG00000260618.1	74.4958	0.519644	0.348622	1.49056	0.136076	0.525774
SMIM10L1	ENSG00000256537	ENSG00000256537.5	1435.73	-0.206695	0.138702	-1.49021	0.136168	0.526048
CFAP144P1	ENSG00000164556	ENSG00000164556.7	32.3317	-0.476351	0.319708	-1.48995	0.136236	0.52617
NA	ENSG00000231748	ENSG00000231748.1	4.07281	-1.25047	0.83928	-1.48993	0.136244	0.52617
LINC00861	ENSG00000245164	ENSG00000245164.8	22729.4	-0.257788	0.173044	-1.48973	0.136296	0.526287
SCFD1	ENSG00000092108	ENSG00000092108.22	3377.29	-0.161765	0.108632	-1.4891	0.136461	0.526768
PCMTD1	ENSG00000168300	ENSG00000168300.14	8390.98	0.360507	0.242099	1.48909	0.136464	0.526768
PIGC	ENSG00000135845	ENSG00000135845.10	3879.78	-0.255699	0.171729	-1.48897	0.136496	0.52679
CYP2D6	ENSG00000100197	ENSG00000100197.23	218.024	0.324794	0.218149	1.48886	0.136524	0.52679
NA	ENSG00000229393	ENSG00000229393.1	13.0317	-0.518866	0.348509	-1.48882	0.136536	0.52679
NPIPB4	ENSG00000185864	ENSG00000185864.17	3067.25	0.241904	0.1625	1.48864	0.136582	0.526886
ERAL1	ENSG00000132591	ENSG00000132591.12	2860.36	-0.223077	0.149892	-1.48825	0.136685	0.527165
HEBP2	ENSG00000051620	ENSG00000051620.11	10922.6	0.245047	0.164667	1.48814	0.136713	0.527165
KPNA4	ENSG00000186432	ENSG00000186432.10	13102.2	0.213036	0.14316	1.48809	0.136726	0.527165
CSPG4	ENSG00000173546	ENSG00000173546.7	14.9441	-0.545574	0.36667	-1.48791	0.136774	0.527165
RAD51B	ENSG00000182185	ENSG00000182185.18	345.401	-0.191329	0.128599	-1.4878	0.136805	0.527165
NA	ENSG00000225850	ENSG00000225850.3	130.957	0.392411	0.263768	1.48771	0.136826	0.527165
PCHILR	ENSG00000260884	ENSG00000260884.1	33.4418	0.464894	0.312491	1.4877	0.136829	0.527165
TMCO6	ENSG00000113119	ENSG00000113119.13	2869.32	0.159412	0.107156	1.48766	0.13684	0.527165
SLC35E4	ENSG00000100036	ENSG00000100036.13	230.599	-0.222501	0.149584	-1.48747	0.136892	0.527165
DAG1	ENSG00000173402	ENSG00000173402.12	2164.26	0.140577	0.0945078	1.48746	0.136893	0.527165
GPR89B	ENSG00000117262	ENSG00000117262.19	407.81	-0.226348	0.152171	-1.48745	0.136895	0.527165
NA	ENSG00000285991	ENSG00000285991.1	11.115	0.780226	0.524607	1.48726	0.136946	0.527197
NA	ENSG00000279951	ENSG00000279951.1	5.58096	0.866054	0.582317	1.48726	0.136947	0.527197
NA	ENSG00000240440	ENSG00000240440.1	14.3786	0.629226	0.423175	1.48692	0.137037	0.527449
LINC03034	ENSG00000259772	ENSG00000259772.6	381.046	0.248714	0.167277	1.48684	0.137057	0.527449
EIF3I	ENSG00000084623	ENSG00000084623.12	9503.44	-0.250995	0.168845	-1.48654	0.137136	0.527669
GAS2	ENSG00000148935	ENSG00000148935.11	101.587	-0.298382	0.200775	-1.48615	0.137239	0.527857
NA	ENSG00000270055	ENSG00000270055.1	1106.35	0.283291	0.190626	1.4861	0.137251	0.527857
ZNF219	ENSG00000165804	ENSG00000165804.16	650.194	0.232858	0.156694	1.48606	0.137262	0.527857
BEST4	ENSG00000142959	ENSG00000142959.5	68.867	0.287049	0.193197	1.48578	0.137338	0.527857
GDAP1	ENSG00000104381	ENSG00000104381.14	324.804	-0.212569	0.143069	-1.48578	0.137339	0.527857
NA	ENSG00000260078	ENSG00000260078.3	1571.08	0.415367	0.279565	1.48576	0.137342	0.527857
IFI30	ENSG00000216490	ENSG00000216490.4	307.918	-0.283089	0.190539	-1.48572	0.137352	0.527857
GNS	ENSG00000135677	ENSG00000135677.11	33057	0.325776	0.219275	1.48569	0.13736	0.527857
TMEM70	ENSG00000175606	ENSG00000175606.11	1630.67	-0.188243	0.126715	-1.48556	0.137394	0.52788
DNAJB11	ENSG00000090520	ENSG00000090520.12	2014.76	-0.149899	0.100908	-1.48551	0.13741	0.52788
TMEM140	ENSG00000146859	ENSG00000146859.6	22048.8	0.415168	0.27951	1.48534	0.137454	0.527966
BBOF1	ENSG00000119636	ENSG00000119636.16	779.71	-0.503626	0.339092	-1.48522	0.137486	0.528003
TOX4	ENSG00000092203	ENSG00000092203.15	13142.9	0.205325	0.138259	1.48508	0.137523	0.528032
KIF15	ENSG00000163808	ENSG00000163808.17	125.6	-0.449236	0.302516	-1.485	0.137544	0.528032
ATXN7L3	ENSG00000087152	ENSG00000087152.16	16750.8	0.17603	0.118543	1.48494	0.137559	0.528032
NA	ENSG00000271716	ENSG00000271716.1	9.81483	0.565157	0.380627	1.4848	0.137596	0.528075
NAGPA	ENSG00000103174	ENSG00000103174.13	2986.98	-0.193531	0.130347	-1.48474	0.137614	0.528075
SLC7A5	ENSG00000103257	ENSG00000103257.9	3143.55	-0.423929	0.285595	-1.48437	0.13771	0.52832
IL20RB	ENSG00000174564	ENSG00000174564.13	75.1765	-0.226209	0.152402	-1.48429	0.137733	0.52832
NDST2	ENSG00000166507	ENSG00000166507.19	103.495	0.262399	0.176789	1.48425	0.137743	0.52832
UBA1	ENSG00000130985	ENSG00000130985.17	50512.3	0.264549	0.178249	1.48415	0.137769	0.528335
FCRL2	ENSG00000132704	ENSG00000132704.16	2005.43	0.444788	0.299736	1.48393	0.137828	0.528475
NA	ENSG00000196295	ENSG00000196295.12	8970.17	0.244999	0.165121	1.48376	0.137873	0.528565
TMEM128	ENSG00000132406	ENSG00000132406.12	1215.48	-0.210281	0.141744	-1.48352	0.137936	0.528673
MCUB	ENSG00000005059	ENSG00000005059.16	6155.75	-0.237463	0.160071	-1.48349	0.137945	0.528673
LOC124900275	ENSG00000204054	ENSG00000204054.14	6814.13	0.29638	0.199801	1.48338	0.137974	0.528701
VANGL1	ENSG00000173218	ENSG00000173218.15	541.913	-0.336643	0.226963	-1.48326	0.138007	0.52874
AHR	ENSG00000106546	ENSG00000106546.14	3106.18	-0.275478	0.185776	-1.48285	0.138114	0.529066
LHFPL4	ENSG00000156959	ENSG00000156959.9	4.58927	-0.966851	0.652248	-1.48234	0.138251	0.529507
TRIT1	ENSG00000043514	ENSG00000043514.17	1439.56	-0.208683	0.140823	-1.48188	0.138373	0.529829
DAB2	ENSG00000153071	ENSG00000153071.15	1575.62	0.276828	0.186812	1.48186	0.138379	0.529829
LOC124902694	ENSG00000255320	ENSG00000255320.1	410.378	0.243554	0.164393	1.48154	0.138464	0.530071
ACTN1	ENSG00000072110	ENSG00000072110.16	78453	0.345982	0.233565	1.48131	0.138524	0.530078
HSPA14	ENSG00000187522	ENSG00000187522.16	976.649	-0.196285	0.132509	-1.4813	0.138527	0.530078
CACNA2D4	ENSG00000151062	ENSG00000151062.15	1697.91	-0.146352	0.0988065	-1.4812	0.138555	0.530078
ANAPC1P2	ENSG00000285793	ENSG00000285793.1	75.9972	0.362509	0.244764	1.48106	0.138591	0.530078
OXCT2	ENSG00000198754	ENSG00000198754.5	11.7369	-0.616013	0.415932	-1.48104	0.138595	0.530078
NA	ENSG00000285509	ENSG00000285509.1	26.6972	-0.679388	0.458726	-1.48103	0.138598	0.530078
CD79B	ENSG00000007312	ENSG00000007312.13	6790.55	0.426046	0.287686	1.48094	0.138622	0.530084
NA	ENSG00000237438	ENSG00000237438.7	171.542	0.39484	0.266648	1.48075	0.138673	0.530095
TADA2B	ENSG00000173011	ENSG00000173011.12	10175.6	0.255822	0.172777	1.48065	0.138701	0.530095
LOC124903883	ENSG00000225891	ENSG00000225891.2	95.4983	0.330295	0.223078	1.48063	0.138706	0.530095
NA	ENSG00000261002	ENSG00000261002.5	10.5235	0.55275	0.373328	1.4806	0.138712	0.530095
CD3D	ENSG00000167286	ENSG00000167286.10	5364.36	-0.38219	0.258233	-1.48002	0.138867	0.530437
P2RY1	ENSG00000169860	ENSG00000169860.7	192.611	0.357488	0.241547	1.47999	0.138875	0.530437
FAU	ENSG00000149806	ENSG00000149806.11	20377.2	-0.330027	0.222994	-1.47999	0.138877	0.530437
LRRC8A	ENSG00000136802	ENSG00000136802.12	4526.76	0.154018	0.10407	1.47994	0.13889	0.530437
TSPAN9	ENSG00000011105	ENSG00000011105.14	820.04	0.395684	0.26747	1.47936	0.139044	0.530788
TRMO	ENSG00000136932	ENSG00000136932.14	2704.13	0.140111	0.0947112	1.47935	0.139047	0.530788
RELCH	ENSG00000134444	ENSG00000134444.15	6019.12	0.294609	0.199148	1.47935	0.139048	0.530788
NA	ENSG00000272265	ENSG00000272265.1	16.2092	-0.44812	0.302991	-1.47899	0.139143	0.531066
CIP2A	ENSG00000163507	ENSG00000163507.14	275.544	-0.288579	0.195171	-1.4786	0.139248	0.531354
C1orf21-DT	ENSG00000271387	ENSG00000271387.1	3.97269	1.25016	0.845544	1.47853	0.139265	0.531354
COX6B1	ENSG00000126267	ENSG00000126267.11	13054.2	-0.315969	0.213715	-1.47846	0.139285	0.531354
USP30	ENSG00000135093	ENSG00000135093.13	1439.07	0.15442	0.104463	1.47822	0.139349	0.531509
HYAL3	ENSG00000186792	ENSG00000186792.17	360.919	-0.379719	0.256889	-1.47814	0.139369	0.531509
CACYBP	ENSG00000116161	ENSG00000116161.18	4669.57	-0.13397	0.09064	-1.47805	0.139395	0.531525
SIGLEC11	ENSG00000161640	ENSG00000161640.15	131.634	-0.510357	0.345353	-1.47778	0.139466	0.531711
OSBPL9	ENSG00000117859	ENSG00000117859.19	8593.52	0.222259	0.150441	1.47738	0.139574	0.532037
FMR1	ENSG00000102081	ENSG00000102081.15	6773.69	0.332089	0.224812	1.47718	0.139627	0.532089
OS9	ENSG00000135506	ENSG00000135506.16	34478.6	0.274071	0.185539	1.47716	0.139632	0.532089
NA	ENSG00000271976	ENSG00000271976.1	467.57	-0.148877	0.100806	-1.47687	0.139711	0.532307
BTBD10	ENSG00000148925	ENSG00000148925.11	3704.82	0.275793	0.18676	1.47672	0.139749	0.532369
LINC03126	ENSG00000228549	ENSG00000228549.5	27.8022	-0.60835	0.411997	-1.47659	0.139786	0.532421
LRRC28	ENSG00000168904	ENSG00000168904.15	1450.74	-0.139172	0.0942575	-1.47651	0.139807	0.532421
PIGBOS1	ENSG00000225973	ENSG00000225973.4	472.794	-0.233155	0.157988	-1.47578	0.140004	0.533036
DNAL4	ENSG00000100246	ENSG00000100246.13	1409.42	0.144995	0.0982527	1.47574	0.140014	0.533036
SYTL4	ENSG00000102362	ENSG00000102362.15	81.7108	0.394888	0.267613	1.47559	0.140053	0.533036
PNKP	ENSG00000039650	ENSG00000039650.12	4479.73	0.201599	0.136624	1.47558	0.140057	0.533036
WAPL	ENSG00000062650	ENSG00000062650.20	8080.9	0.283606	0.192246	1.47522	0.140153	0.533265
FAM30A	ENSG00000226777	ENSG00000226777.7	2388.78	0.381459	0.258593	1.47513	0.140177	0.533265
CADM1	ENSG00000182985	ENSG00000182985.18	223.613	-0.398207	0.269955	-1.47509	0.14019	0.533265
LINC02716	ENSG00000205106	ENSG00000205106.4	3.01858	-1.34968	0.915095	-1.47491	0.140238	0.533265
ISCA1	ENSG00000135070	ENSG00000135070.15	4296.42	-0.39644	0.268801	-1.47484	0.140255	0.533265
CR2	ENSG00000117322	ENSG00000117322.18	1432.04	0.361058	0.244838	1.47468	0.140299	0.533265
RFX8	ENSG00000196460	ENSG00000196460.14	21.6424	-0.431536	0.292638	-1.47464	0.140309	0.533265
ZNF737	ENSG00000237440	ENSG00000237440.9	1388.97	0.22931	0.155504	1.47463	0.140312	0.533265
NA	ENSG00000261416	ENSG00000261416.1	410.412	0.316214	0.214455	1.4745	0.140347	0.533265
ERVK3-1	ENSG00000142396	ENSG00000142396.10	687.396	0.14623	0.0991759	1.47445	0.140361	0.533265
SLC36A1	ENSG00000123643	ENSG00000123643.13	6586.36	0.360542	0.244557	1.47426	0.140411	0.533265
NA	ENSG00000233214	ENSG00000233214.1	112.051	0.383053	0.259843	1.47417	0.140435	0.533265
SIRPA	ENSG00000198053	ENSG00000198053.12	60187.7	0.401643	0.272454	1.47417	0.140437	0.533265
NA	ENSG00000280388	ENSG00000280388.1	47.7238	0.440701	0.298952	1.47415	0.140441	0.533265
CXCL5	ENSG00000163735	ENSG00000163735.7	360.522	0.474205	0.321688	1.47412	0.14045	0.533265
CCP110	ENSG00000103540	ENSG00000103540.16	1865.54	0.258436	0.175326	1.47404	0.140472	0.533265
KIZ	ENSG00000088970	ENSG00000088970.16	2624.85	0.141965	0.0963239	1.47383	0.140528	0.533394
VBP1	ENSG00000155959	ENSG00000155959.12	2580.72	-0.246147	0.167053	-1.47346	0.140626	0.533621
PHPT1	ENSG00000054148	ENSG00000054148.18	1782.61	-0.327252	0.2221	-1.47344	0.140632	0.533621
ZNF829	ENSG00000185869	ENSG00000185869.15	296.848	0.259532	0.176181	1.4731	0.140724	0.533794
IGKV4-1	ENSG00000211598	ENSG00000211598.2	6516.11	-0.50919	0.345661	-1.47309	0.140727	0.533794
EDEM1	ENSG00000134109	ENSG00000134109.11	15605.6	0.1797	0.121994	1.47303	0.140744	0.533794
NA	ENSG00000272269	ENSG00000272269.1	52.1788	-0.257854	0.175077	-1.4728	0.140805	0.53394
E2F7	ENSG00000165891	ENSG00000165891.16	51.2543	-0.612538	0.415984	-1.4725	0.140885	0.53402
OBSL1	ENSG00000124006	ENSG00000124006.15	56.2599	0.340075	0.23096	1.47244	0.140902	0.53402
PI4K2B	ENSG00000038210	ENSG00000038210.14	1490.54	-0.279778	0.190016	-1.4724	0.140914	0.53402
CTNNAL1	ENSG00000119326	ENSG00000119326.15	682.881	-0.562059	0.381731	-1.47239	0.140914	0.53402
LOC124904219	ENSG00000287797	ENSG00000287797.1	4.56341	-0.995504	0.676244	-1.47211	0.140992	0.534121
DNER	ENSG00000187957	ENSG00000187957.8	11.6433	-0.656667	0.446082	-1.47208	0.141	0.534121
HCCS	ENSG00000004961	ENSG00000004961.15	2079.6	-0.122409	0.0831552	-1.47205	0.141007	0.534121
NA	ENSG00000261485	ENSG00000261485.1	319.704	0.182896	0.124271	1.47175	0.141089	0.534292
XPO1	ENSG00000082898	ENSG00000082898.19	14261.5	0.225746	0.153399	1.47162	0.141123	0.534292
COA4	ENSG00000181924	ENSG00000181924.7	1830.91	-0.214361	0.145669	-1.47156	0.14114	0.534292
INO80	ENSG00000128908	ENSG00000128908.17	5246.92	0.129373	0.0879162	1.47155	0.141141	0.534292
TAF9	ENSG00000273841	ENSG00000273841.5	1704.83	-0.251764	0.171148	-1.47103	0.141282	0.534695
NA	ENSG00000254639	ENSG00000254639.1	12.7946	-0.558907	0.379952	-1.471	0.141292	0.534695
NA	ENSG00000229093	ENSG00000229093.1	38.8955	-0.731088	0.497058	-1.47083	0.141337	0.534699
PFDN4	ENSG00000101132	ENSG00000101132.10	107.498	-0.508877	0.345995	-1.47076	0.141355	0.534699
MEIS3	ENSG00000105419	ENSG00000105419.18	10.7427	-0.706524	0.480385	-1.47075	0.14136	0.534699
TBC1D1	ENSG00000065882	ENSG00000065882.16	20028	0.351004	0.238708	1.47043	0.141446	0.534941
LOC101927131	ENSG00000262999	ENSG00000262999.1	11.9914	0.710006	0.482914	1.47025	0.141493	0.535034
SPIN2A	ENSG00000147059	ENSG00000147059.8	5.66648	0.837516	0.569934	1.4695	0.141698	0.535726
PMAIP1	ENSG00000141682	ENSG00000141682.12	556.999	0.408023	0.277716	1.46921	0.141776	0.535848
ANKRD18A	ENSG00000180071	ENSG00000180071.20	29.826	0.600057	0.408424	1.4692	0.141778	0.535848
CPNE2	ENSG00000140848	ENSG00000140848.17	6284.15	0.26821	0.182564	1.46913	0.141799	0.535848
NA	ENSG00000257831	ENSG00000257831.1	6.52488	0.781329	0.53186	1.46905	0.141819	0.535848
NA	ENSG00000282840	ENSG00000282840.1	4.64931	1.34076	0.912892	1.4687	0.141915	0.536049
RPL23AP5	ENSG00000236829	ENSG00000236829.9	123.106	0.317811	0.216414	1.46854	0.141959	0.536049
NA	ENSG00000273729	ENSG00000273729.1	821.949	0.282152	0.192133	1.46853	0.141961	0.536049
SOD1	ENSG00000142168	ENSG00000142168.15	6212.54	-0.310059	0.211136	-1.46853	0.141961	0.536049
C17orf67	ENSG00000214226	ENSG00000214226.9	333.738	-0.165823	0.112925	-1.46844	0.141985	0.536054
SULF2	ENSG00000196562	ENSG00000196562.14	28702.8	0.327987	0.223375	1.46832	0.142016	0.536088
HSD17B1	ENSG00000108786	ENSG00000108786.11	11.8924	-0.464634	0.316462	-1.46822	0.142045	0.536114
FSAF1	ENSG00000143633	ENSG00000143633.13	1180.53	-0.163384	0.111294	-1.46804	0.142093	0.536173
APLP1	ENSG00000105290	ENSG00000105290.13	7.27807	-0.672948	0.458415	-1.46799	0.142108	0.536173
WNK1	ENSG00000060237	ENSG00000060237.19	36031.6	0.287686	0.195983	1.46791	0.142128	0.536173
ZNF503	ENSG00000165655	ENSG00000165655.17	182.199	-0.32713	0.222911	-1.46753	0.142231	0.536433
VPS9D1	ENSG00000075399	ENSG00000075399.14	5146.46	-0.28976	0.197452	-1.4675	0.142241	0.536433
MAP3K14	ENSG00000006062	ENSG00000006062.18	6271.94	0.149827	0.102109	1.46732	0.142289	0.536495
DYRK3	ENSG00000143479	ENSG00000143479.18	228.243	-0.56439	0.384653	-1.46727	0.142302	0.536495
SRXN1	ENSG00000271303	ENSG00000271303.2	119.835	0.425379	0.289993	1.46686	0.142414	0.536834
TAB2	ENSG00000055208	ENSG00000055208.19	19413.8	0.292712	0.199581	1.46663	0.142477	0.536984
APC2	ENSG00000115266	ENSG00000115266.12	379.308	0.289892	0.197693	1.46638	0.142546	0.537045
ELP4-AS1	ENSG00000228061	ENSG00000228061.7	13.0872	-0.949404	0.647473	-1.46632	0.142561	0.537045
TFR2	ENSG00000106327	ENSG00000106327.13	578.226	-0.399262	0.272296	-1.46628	0.142572	0.537045
TRIP11	ENSG00000100815	ENSG00000100815.12	2786.02	0.176922	0.120664	1.46624	0.142583	0.537045
POU5F1B	ENSG00000212993	ENSG00000212993.5	78.1135	-0.309261	0.210952	-1.46603	0.142641	0.537045
C2orf76	ENSG00000186132	ENSG00000186132.15	255.302	-0.303493	0.207021	-1.466	0.142648	0.537045
EMC9	ENSG00000100908	ENSG00000100908.14	541.36	-0.194413	0.132615	-1.466	0.142649	0.537045
PRR12	ENSG00000126464	ENSG00000126464.14	6689.06	0.207448	0.141517	1.46589	0.142678	0.537071
NDUFA12	ENSG00000184752	ENSG00000184752.14	3619.24	-0.278248	0.189842	-1.46568	0.142737	0.537207
IGLC3	ENSG00000211679	ENSG00000211679.2	12159.6	-0.57345	0.391302	-1.46549	0.142787	0.537313
CANT1	ENSG00000171302	ENSG00000171302.17	20255.5	0.316646	0.216104	1.46525	0.142853	0.537476
ZACN	ENSG00000186919	ENSG00000186919.13	8.88393	-0.519768	0.354778	-1.46505	0.142906	0.537594
GEMIN8	ENSG00000046647	ENSG00000046647.14	1151.52	-0.199443	0.136158	-1.46479	0.142978	0.537726
STAMBP	ENSG00000124356	ENSG00000124356.17	5038.32	0.133158	0.0909112	1.4647	0.143002	0.537726
CAT	ENSG00000121691	ENSG00000121691.7	30248.1	-0.266348	0.181847	-1.46468	0.143008	0.537726
NA	ENSG00000233476	ENSG00000233476.3	289.904	-0.336005	0.229425	-1.46455	0.143043	0.53773
DBF4	ENSG00000006634	ENSG00000006634.8	1291.71	-0.20447	0.139624	-1.46443	0.143077	0.53773
TRIM59	ENSG00000213186	ENSG00000213186.8	803.749	-0.255471	0.174453	-1.46442	0.14308	0.53773
TCERG1L	ENSG00000176769	ENSG00000176769.9	5.56605	-1.04904	0.716388	-1.46435	0.143098	0.53773
SYNPO2	ENSG00000172403	ENSG00000172403.11	69.9322	-0.434894	0.29703	-1.46414	0.143156	0.537785
NA	ENSG00000240666	ENSG00000240666.2	49.2133	0.757643	0.517469	1.46413	0.143158	0.537785
MYH15	ENSG00000144821	ENSG00000144821.10	10.4768	-0.512052	0.349773	-1.46396	0.143206	0.537882
NA	ENSG00000280279	ENSG00000280279.1	501.61	0.473323	0.323353	1.4638	0.143249	0.537961
NA	ENSG00000264304	ENSG00000264304.1	113.929	0.423734	0.289548	1.46343	0.143349	0.538161
SF3B5	ENSG00000169976	ENSG00000169976.7	5177.93	-0.258607	0.176719	-1.46338	0.143364	0.538161
NFKBIA	ENSG00000100906	ENSG00000100906.11	27493.1	0.370568	0.253255	1.46322	0.143407	0.538161
NA	ENSG00000251639	ENSG00000251639.2	4.59804	-0.902896	0.617084	-1.46316	0.143423	0.538161
NDUFAF8	ENSG00000224877	ENSG00000224877.4	618.945	-0.354604	0.242364	-1.46311	0.143438	0.538161
AKAP10	ENSG00000108599	ENSG00000108599.15	6194.45	0.22998	0.157192	1.46305	0.143454	0.538161
SNX7	ENSG00000162627	ENSG00000162627.17	7.14715	-0.660854	0.451715	-1.46299	0.14347	0.538161
C3orf49	ENSG00000163632	ENSG00000163632.14	8.58169	0.53797	0.367749	1.46287	0.143503	0.538161
GLT1D1	ENSG00000151948	ENSG00000151948.12	25903.9	0.373064	0.255022	1.46287	0.143504	0.538161
FCER1A	ENSG00000179639	ENSG00000179639.10	2675.68	-0.414719	0.283551	-1.46259	0.143579	0.538358
MLNR	ENSG00000102539	ENSG00000102539.5	12.747	0.856523	0.585718	1.46235	0.143646	0.538526
EIF2S3B	ENSG00000180574	ENSG00000180574.3	75.4219	0.525519	0.359386	1.46227	0.143668	0.538526
FAM131B-AS2	ENSG00000232533	ENSG00000232533.1	1087.36	-0.231836	0.158617	-1.46161	0.143847	0.539055
USP14	ENSG00000101557	ENSG00000101557.15	4546	-0.180802	0.123706	-1.46155	0.143865	0.539055
RPS13	ENSG00000110700	ENSG00000110700.7	36143.9	-0.351924	0.240806	-1.46144	0.143895	0.539055
RIN3	ENSG00000100599	ENSG00000100599.16	43350.5	0.280351	0.191834	1.46142	0.1439	0.539055
NA	ENSG00000249456	ENSG00000249456.1	17.1551	0.694025	0.474922	1.46134	0.143921	0.539055
PID1	ENSG00000153823	ENSG00000153823.19	1872.5	-0.242836	0.166198	-1.46112	0.143982	0.539153
RN7SL556P	ENSG00000277265	ENSG00000277265.1	8.64737	0.662231	0.453246	1.46109	0.143992	0.539153
RNU6ATAC24P	ENSG00000252620	ENSG00000252620.1	12.4018	0.62395	0.427157	1.4607	0.144097	0.539388
SLK	ENSG00000065613	ENSG00000065613.15	8655.92	0.256869	0.175858	1.46066	0.144109	0.539388
HSD52	ENSG00000224609	ENSG00000224609.8	13.3554	0.667251	0.45683	1.46061	0.144122	0.539388
LINC02328	ENSG00000258733	ENSG00000258733.6	339.655	-0.237611	0.16271	-1.46033	0.144199	0.539524
RAB35	ENSG00000111737	ENSG00000111737.12	13877	0.249292	0.170711	1.46032	0.144203	0.539524
NA	ENSG00000266405	ENSG00000266405.3	154.882	0.271218	0.18574	1.4602	0.144235	0.53956
SPPL3	ENSG00000157837	ENSG00000157837.16	6759.69	0.15948	0.109234	1.45999	0.144294	0.539696
C3orf38	ENSG00000179021	ENSG00000179021.10	2181.78	-0.192608	0.131933	-1.45989	0.14432	0.539711
TMEM69	ENSG00000159596	ENSG00000159596.7	2480.41	-0.112275	0.0769451	-1.45916	0.14452	0.540375
SUGCT	ENSG00000175600	ENSG00000175600.16	59.7722	0.334706	0.22941	1.45899	0.144569	0.540398
FAM53B-AS1	ENSG00000233334	ENSG00000233334.3	13.8585	0.58799	0.403027	1.45893	0.144583	0.540398
ZNF469	ENSG00000225614	ENSG00000225614.4	403.226	0.167337	0.114705	1.45885	0.144606	0.540398
C10orf88	ENSG00000119965	ENSG00000119965.13	842.397	-0.225588	0.154643	-1.45877	0.144629	0.540398
ZNF772	ENSG00000197128	ENSG00000197128.12	479.547	0.251236	0.172229	1.45873	0.144638	0.540398
KRT8	ENSG00000170421	ENSG00000170421.12	50.2442	0.395694	0.271276	1.45864	0.144663	0.540407
OR7E100P	ENSG00000242525	ENSG00000242525.1	13.8035	0.821231	0.563224	1.45809	0.144816	0.540835
AXIN1	ENSG00000103126	ENSG00000103126.15	9806.54	0.185097	0.126947	1.45806	0.144823	0.540835
UBFD1	ENSG00000103353	ENSG00000103353.16	3462.37	-0.187321	0.128491	-1.45785	0.144883	0.540876
PPP1R2B	ENSG00000231989	ENSG00000231989.5	95.0583	0.297921	0.204364	1.45779	0.144898	0.540876
HSPD1	ENSG00000144381	ENSG00000144381.18	10560.9	-0.140184	0.0961628	-1.45778	0.144901	0.540876
NA	ENSG00000287972	ENSG00000287972.1	6.35669	1.09774	0.75319	1.45745	0.144991	0.541047
RNU6-1095P	ENSG00000251957	ENSG00000251957.1	19.5488	0.569823	0.390972	1.45745	0.144992	0.541047
ZSCAN16-AS1	ENSG00000269293	ENSG00000269293.3	513.143	-0.237101	0.162703	-1.45727	0.145043	0.541077
PDE11A-AS1	ENSG00000229941	ENSG00000229941.6	4.44093	1.26068	0.86512	1.45723	0.145054	0.541077
SLC25A15	ENSG00000102743	ENSG00000102743.15	766.509	-0.200181	0.137376	-1.45718	0.145067	0.541077
EVI2B	ENSG00000185862	ENSG00000185862.7	102790	0.335186	0.230053	1.45699	0.145118	0.541085
GAGE10	ENSG00000215274	ENSG00000215274.5	6.36618	-0.819629	0.562569	-1.45694	0.145133	0.541085
CDCA4	ENSG00000170779	ENSG00000170779.11	878.766	-0.19752	0.135579	-1.45686	0.145156	0.541085
SMIM35	ENSG00000255274	ENSG00000255274.9	406.959	0.303647	0.208433	1.45681	0.145169	0.541085
CILP	ENSG00000138615	ENSG00000138615.6	182.931	0.341822	0.234655	1.4567	0.145199	0.541085
LACC1	ENSG00000179630	ENSG00000179630.11	313.34	-0.321165	0.220482	-1.45665	0.145213	0.541085
GPBAR1	ENSG00000179921	ENSG00000179921.15	3667.01	-0.265315	0.182154	-1.45654	0.145243	0.541085
LRRC25	ENSG00000175489	ENSG00000175489.10	48902.8	0.310967	0.213514	1.45643	0.145275	0.541085
CDK11B	ENSG00000248333	ENSG00000248333.9	5373.23	0.287296	0.197268	1.45638	0.145289	0.541085
TFDP1	ENSG00000198176	ENSG00000198176.13	10222.6	-0.40078	0.275203	-1.4563	0.145309	0.541085
TMED8	ENSG00000100580	ENSG00000100580.8	5062.02	0.301994	0.207388	1.45618	0.145342	0.541085
NA	ENSG00000271327	ENSG00000271327.1	117.728	0.377115	0.258984	1.45613	0.145356	0.541085
FAM98B	ENSG00000171262	ENSG00000171262.11	1817.3	-0.245559	0.16864	-1.45611	0.145361	0.541085
SGPL1	ENSG00000166224	ENSG00000166224.17	6622.28	0.171339	0.117679	1.45599	0.145394	0.541123
ZNF740	ENSG00000139651	ENSG00000139651.11	7118.38	0.115698	0.07947	1.45587	0.145429	0.541142
C11orf58	ENSG00000110696	ENSG00000110696.10	8887.88	-0.1966	0.135045	-1.45581	0.145444	0.541142
MS4A1	ENSG00000156738	ENSG00000156738.18	21427.4	0.41135	0.282581	1.45569	0.145479	0.541163
CEMIP	ENSG00000103888	ENSG00000103888.17	166.415	0.249189	0.171204	1.45551	0.145527	0.541163
GLO1	ENSG00000124767	ENSG00000124767.7	4023.94	-0.175218	0.120382	-1.45551	0.145527	0.541163
RABIF	ENSG00000183155	ENSG00000183155.5	3272.42	0.176167	0.121043	1.4554	0.145558	0.541163
CA14	ENSG00000118298	ENSG00000118298.12	58.2605	0.301302	0.207028	1.45536	0.145568	0.541163
NXF3	ENSG00000147206	ENSG00000147206.17	25.2699	0.612673	0.420993	1.45531	0.145585	0.541163
RALA	ENSG00000006451	ENSG00000006451.8	3489.66	-0.155351	0.106762	-1.45511	0.145638	0.54128
DPEP3	ENSG00000141096	ENSG00000141096.6	1248.28	0.448312	0.308116	1.45501	0.145666	0.541298
OXLD1	ENSG00000204237	ENSG00000204237.5	2437.66	-0.192562	0.132357	-1.45486	0.145708	0.541371
SCN2A	ENSG00000136531	ENSG00000136531.19	19.116	-0.835376	0.574232	-1.45477	0.145732	0.541378
NA	ENSG00000268189	ENSG00000268189.2	11.4112	0.565029	0.3885	1.45439	0.145839	0.541499
CHID1	ENSG00000177830	ENSG00000177830.18	2828.63	-0.245145	0.168565	-1.4543	0.145862	0.541499
SLC4A11	ENSG00000088836	ENSG00000088836.14	45.8061	-0.282674	0.194374	-1.45428	0.145869	0.541499
NLRP12	ENSG00000142405	ENSG00000142405.22	16079.6	0.372175	0.255929	1.45421	0.145888	0.541499
ZNF441	ENSG00000197044	ENSG00000197044.11	861.553	0.312993	0.215232	1.45421	0.145888	0.541499
EID3	ENSG00000255150	ENSG00000255150.2	281.216	-0.252822	0.17386	-1.45417	0.1459	0.541499
RAB29	ENSG00000117280	ENSG00000117280.13	6992.05	-0.180765	0.124326	-1.45396	0.145958	0.54163
RPS23	ENSG00000186468	ENSG00000186468.13	14951	-0.31705	0.218104	-1.45367	0.146038	0.541846
AP3B1	ENSG00000132842	ENSG00000132842.14	7633.16	0.186003	0.127971	1.45348	0.146091	0.541922
EZR	ENSG00000092820	ENSG00000092820.18	24983.8	0.188261	0.129531	1.4534	0.146113	0.541922
PKD1P3	ENSG00000183458	ENSG00000183458.14	283.538	0.361958	0.24905	1.45335	0.146126	0.541922
SLC35F5	ENSG00000115084	ENSG00000115084.15	3732.69	0.277021	0.190636	1.45314	0.146186	0.542007
LOC101927896	ENSG00000235726	ENSG00000235726.7	7.99819	-1.19054	0.81933	-1.45307	0.146204	0.542007
UCHL3	ENSG00000118939	ENSG00000118939.18	88.3677	-0.298643	0.205556	-1.45286	0.146264	0.542007
RASSF3	ENSG00000153179	ENSG00000153179.13	38566.2	0.334577	0.230306	1.45275	0.146294	0.542007
PDCD6IP-DT	ENSG00000271643	ENSG00000271643.2	154.995	0.280428	0.193044	1.45266	0.146317	0.542007
LINC00539	ENSG00000224429	ENSG00000224429.8	179.906	-0.248342	0.170957	-1.45265	0.14632	0.542007
PDE1B	ENSG00000123360	ENSG00000123360.12	1205.62	-0.301546	0.207592	-1.45259	0.146338	0.542007
NA	ENSG00000285732	ENSG00000285732.1	13.1616	-0.516059	0.355305	-1.45244	0.146379	0.542007
PREB	ENSG00000138073	ENSG00000138073.14	6162.18	-0.111144	0.076532	-1.45226	0.146429	0.542007
IL12RB2	ENSG00000081985	ENSG00000081985.13	568.242	-0.38213	0.263138	-1.45221	0.146444	0.542007
NA	ENSG00000188765	ENSG00000188765.7	17.4587	-0.375446	0.258548	-1.45213	0.146465	0.542007
SLC2A10	ENSG00000197496	ENSG00000197496.6	15.0859	-0.554272	0.381697	-1.45212	0.146467	0.542007
DDX5	ENSG00000108654	ENSG00000108654.16	116943	0.179302	0.123477	1.45211	0.146471	0.542007
PFDN1P2	ENSG00000248188	ENSG00000248188.2	11.9549	0.778	0.535774	1.4521	0.146473	0.542007
NA	ENSG00000255092	ENSG00000255092.1	8.22986	0.818632	0.563775	1.45205	0.146487	0.542007
H2AC13	ENSG00000196747	ENSG00000196747.4	24.6016	0.735136	0.506341	1.45186	0.146541	0.542067
PIK3R5	ENSG00000141506	ENSG00000141506.15	38766.4	0.284815	0.196186	1.45176	0.146568	0.542067
NA	ENSG00000226239	ENSG00000226239.2	31.1948	-0.496817	0.342218	-1.45175	0.14657	0.542067
NA	ENSG00000261821	ENSG00000261821.2	5.62588	-0.825164	0.568484	-1.45152	0.146636	0.542226
FAM169A	ENSG00000198780	ENSG00000198780.12	359.587	0.356933	0.245941	1.45129	0.146698	0.542367
ZCCHC17	ENSG00000121766	ENSG00000121766.16	1207.17	-0.220549	0.151975	-1.45122	0.146719	0.542367
NA	ENSG00000266378	ENSG00000266378.1	137.873	-0.477843	0.329289	-1.45113	0.146742	0.54237
PCBP1	ENSG00000169564	ENSG00000169564.7	7950.24	0.24129	0.166294	1.45099	0.146783	0.542437
MCM3AP	ENSG00000160294	ENSG00000160294.11	6881.6	0.228152	0.157266	1.45075	0.146851	0.542605
IGHV3-41	ENSG00000278473	ENSG00000278473.1	5.04407	-0.748171	0.515765	-1.45061	0.14689	0.542666
NA	ENSG00000280027	ENSG00000280027.1	927.86	0.429435	0.29609	1.45035	0.14696	0.542833
ZNF652-AS1	ENSG00000248714	ENSG00000248714.7	120.874	0.222274	0.153278	1.45013	0.147021	0.542833
AP3D1	ENSG00000065000	ENSG00000065000.19	15339.4	0.145984	0.10067	1.45013	0.147023	0.542833
SLC39A6	ENSG00000141424	ENSG00000141424.13	3777.86	0.194834	0.134359	1.4501	0.147032	0.542833
LOC105374989	ENSG00000275846	ENSG00000275846.1	10.8413	-0.570769	0.393623	-1.45004	0.147048	0.542833
TTC21A	ENSG00000168026	ENSG00000168026.19	605.285	0.238546	0.164526	1.4499	0.147087	0.542895
CFP	ENSG00000126759	ENSG00000126759.14	8427.67	0.295254	0.203666	1.4497	0.147142	0.543003
NA	ENSG00000260672	ENSG00000260672.1	6.95173	0.677458	0.467331	1.44963	0.147161	0.543003
PTPRE	ENSG00000132334	ENSG00000132334.17	30569.3	0.312597	0.215652	1.44955	0.147185	0.543008
NA	ENSG00000273080	ENSG00000273080.1	20.6051	-0.512979	0.353923	-1.44941	0.147223	0.543064
NA	ENSG00000279130	ENSG00000279130.1	6.25917	0.831147	0.573555	1.44911	0.147306	0.54326
ID3	ENSG00000117318	ENSG00000117318.9	2448.39	0.351955	0.242899	1.44898	0.147344	0.54326
LINC02910	ENSG00000228340	ENSG00000228340.6	2055.63	0.430036	0.296797	1.44892	0.14736	0.54326
GCM1	ENSG00000137270	ENSG00000137270.11	216.847	0.424654	0.293088	1.4489	0.147366	0.54326
EIF2B1	ENSG00000111361	ENSG00000111361.13	5504.84	-0.168016	0.115994	-1.44848	0.147482	0.543558
ATP2C2	ENSG00000064270	ENSG00000064270.13	263.241	0.447439	0.30891	1.44845	0.147492	0.543558
LOC285804	ENSG00000271820	ENSG00000271820.1	13.4059	-0.582425	0.402212	-1.44805	0.147602	0.543697
DDX1	ENSG00000079785	ENSG00000079785.16	4037.6	-0.190862	0.131807	-1.44804	0.147606	0.543697
MIR5195	ENSG00000265929	ENSG00000265929.1	84.2631	0.481024	0.332199	1.448	0.147617	0.543697
TMEM216	ENSG00000187049	ENSG00000187049.10	2006.71	0.171034	0.118118	1.44799	0.14762	0.543697
PCSK7	ENSG00000160613	ENSG00000160613.14	7303.31	0.189122	0.130627	1.4478	0.147672	0.543801
ECHS1	ENSG00000127884	ENSG00000127884.5	4591.08	-0.22438	0.154988	-1.44773	0.147694	0.543801
TRAV6	ENSG00000211780	ENSG00000211780.3	240.252	0.232547	0.160647	1.44756	0.147739	0.543884
PCCA	ENSG00000175198	ENSG00000175198.17	589.174	-0.192296	0.13285	-1.44747	0.147765	0.543897
ANXA11	ENSG00000122359	ENSG00000122359.18	80499.4	0.308018	0.21281	1.44739	0.147788	0.543899
EEF1A1P10	ENSG00000243746	ENSG00000243746.1	29.249	0.316768	0.218874	1.44726	0.147824	0.543948
ADD2	ENSG00000075340	ENSG00000075340.23	1161.45	0.28978	0.200244	1.44713	0.147861	0.54395
KLF5	ENSG00000102554	ENSG00000102554.14	917.142	0.39864	0.275475	1.4471	0.14787	0.54395
HNRNPC	ENSG00000092199	ENSG00000092199.18	58555	0.153251	0.105918	1.44688	0.147931	0.544093
LMBR1	ENSG00000105983	ENSG00000105983.23	2883.73	0.204587	0.141431	1.44655	0.148024	0.544351
RPN2	ENSG00000118705	ENSG00000118705.17	18831.2	-0.125299	0.0866432	-1.44615	0.148134	0.544674
FANCC	ENSG00000158169	ENSG00000158169.13	504.989	-0.263896	0.182497	-1.44603	0.14817	0.544721
CD68	ENSG00000129226	ENSG00000129226.14	25.0585	-0.415844	0.287671	-1.44555	0.148302	0.545125
WNT10B	ENSG00000169884	ENSG00000169884.14	462.018	-0.224334	0.155206	-1.44539	0.148347	0.545179
GPX2	ENSG00000176153	ENSG00000176153.12	43.8706	0.282875	0.195721	1.4453	0.148374	0.545179
NA	ENSG00000253772	ENSG00000253772.1	11.4099	0.781967	0.541089	1.44517	0.148409	0.545179
BBS12	ENSG00000181004	ENSG00000181004.10	350.831	-0.213721	0.147887	-1.44516	0.148413	0.545179
PTPRG	ENSG00000144724	ENSG00000144724.20	30.0273	0.562392	0.389176	1.44508	0.148434	0.545179
SCARB2	ENSG00000138760	ENSG00000138760.11	5035.47	-0.165154	0.114299	-1.44493	0.148478	0.545179
NA	ENSG00000250850	ENSG00000250850.2	88.6663	0.554967	0.384098	1.44486	0.148498	0.545179
UTRN	ENSG00000152818	ENSG00000152818.18	12495.1	0.219695	0.152059	1.4448	0.148515	0.545179
ALMS1	ENSG00000116127	ENSG00000116127.20	2183.66	0.209649	0.145112	1.44474	0.148532	0.545179
DUSP23	ENSG00000158716	ENSG00000158716.9	1749.01	-0.254146	0.175922	-1.44465	0.148555	0.545179
POU2AF3	ENSG00000214290	ENSG00000214290.8	9.05914	0.957217	0.662618	1.4446	0.14857	0.545179
SIRT5	ENSG00000124523	ENSG00000124523.17	1688.94	0.124717	0.0863374	1.44454	0.148588	0.545179
NA	ENSG00000260473	ENSG00000260473.2	6.19901	0.783728	0.542607	1.44437	0.148634	0.545189
HSD17B10	ENSG00000072506	ENSG00000072506.14	4410.33	-0.290081	0.20084	-1.44434	0.148643	0.545189
PRDM5	ENSG00000138738	ENSG00000138738.11	768.805	0.593973	0.411258	1.44428	0.148659	0.545189
FIGN	ENSG00000182263	ENSG00000182263.14	14.3385	-1.0003	0.69275	-1.44395	0.148753	0.545383
TIGIT	ENSG00000181847	ENSG00000181847.12	2802.98	-0.320771	0.222156	-1.4439	0.148768	0.545383
NIP7	ENSG00000132603	ENSG00000132603.15	2031.82	-0.119403	0.0826977	-1.44385	0.14878	0.545383
PKP2	ENSG00000057294	ENSG00000057294.16	238.281	0.50606	0.350587	1.44347	0.148889	0.545651
PAF1	ENSG00000006712	ENSG00000006712.15	8036.97	0.249986	0.173188	1.44343	0.148898	0.545651
NFIL3	ENSG00000165030	ENSG00000165030.4	13164	0.425875	0.295095	1.44318	0.14897	0.545832
PKP3	ENSG00000184363	ENSG00000184363.10	12.1288	-0.816103	0.565581	-1.44295	0.149036	0.545857
LOC124900469	ENSG00000238390	ENSG00000238390.1	14.6941	0.492381	0.341238	1.44293	0.149041	0.545857
HDGFL3	ENSG00000166503	ENSG00000166503.9	1802.55	0.380744	0.263878	1.44288	0.149056	0.545857
NA	ENSG00000206739	ENSG00000206739.1	11.6772	0.676195	0.468658	1.44283	0.149068	0.545857
PLA2G15	ENSG00000103066	ENSG00000103066.13	1316.96	-0.196061	0.135911	-1.44257	0.149141	0.545961
AK1	ENSG00000106992	ENSG00000106992.19	545.473	-0.295338	0.204737	-1.44253	0.149154	0.545961
NA	ENSG00000279518	ENSG00000279518.1	65.8502	-0.328405	0.227683	-1.44238	0.149196	0.545961
TRAJ9	ENSG00000211880	ENSG00000211880.1	30.7839	-0.354552	0.245818	-1.44233	0.149209	0.545961
PIGK	ENSG00000142892	ENSG00000142892.15	2351.18	-0.219426	0.15214	-1.44227	0.149227	0.545961
MX1	ENSG00000157601	ENSG00000157601.15	13227.2	-0.512375	0.355269	-1.44222	0.149241	0.545961
GALNT8	ENSG00000130035	ENSG00000130035.9	40.1464	-0.468696	0.324994	-1.44217	0.149255	0.545961
EOMES	ENSG00000163508	ENSG00000163508.13	3039.91	-0.273283	0.189511	-1.44204	0.14929	0.546008
NA	ENSG00000282651	ENSG00000282651.2	545.767	-1.02985	0.714298	-1.44177	0.149367	0.546189
LY96	ENSG00000154589	ENSG00000154589.7	1554.15	-0.482857	0.33492	-1.44171	0.149385	0.546189
NA	ENSG00000267412	ENSG00000267412.1	8.27201	0.642037	0.445378	1.44155	0.149428	0.546233
LOC124904535	ENSG00000269934	ENSG00000269934.3	204.342	0.229258	0.159048	1.44144	0.149461	0.546233
COX19	ENSG00000240230	ENSG00000240230.6	3166.09	0.115545	0.0801613	1.4414	0.149471	0.546233
TRIM51BP	ENSG00000204455	ENSG00000204455.7	42.6393	-0.808418	0.560879	-1.44134	0.149488	0.546233
NA	ENSG00000284052	ENSG00000284052.1	64.2174	0.239557	0.166227	1.44114	0.149545	0.546338
ZFAND3	ENSG00000156639	ENSG00000156639.12	17910.7	0.283657	0.196845	1.44102	0.149578	0.546338
CT70	ENSG00000230013	ENSG00000230013.2	5.76708	1.00888	0.700148	1.44095	0.149599	0.546338
EMC3	ENSG00000125037	ENSG00000125037.12	8970.26	-0.314203	0.218066	-1.44086	0.149624	0.546338
NA	ENSG00000202415	ENSG00000202415.1	11.7268	0.475322	0.329893	1.44084	0.14963	0.546338
INSR	ENSG00000171105	ENSG00000171105.14	1317.33	0.281265	0.195249	1.44054	0.149714	0.546528
E2F1	ENSG00000101412	ENSG00000101412.13	496.216	-0.315436	0.218978	-1.44049	0.149727	0.546528
NA	ENSG00000228327	ENSG00000228327.3	863.999	0.288216	0.200112	1.44028	0.149789	0.54667
BST2	ENSG00000130303	ENSG00000130303.14	8378.66	-0.268975	0.186821	-1.43974	0.14994	0.546682
LINC01619	ENSG00000257242	ENSG00000257242.8	281.047	0.29109	0.202198	1.43963	0.149972	0.546682
SUGT1-DT	ENSG00000273723	ENSG00000273723.1	95.8923	-0.298479	0.207332	-1.43962	0.149975	0.546682
CCDC69	ENSG00000198624	ENSG00000198624.13	29323.4	0.148381	0.103072	1.43959	0.149984	0.546682
FCER1G	ENSG00000158869	ENSG00000158869.11	46420.3	-0.358068	0.248751	-1.43946	0.15002	0.546682
SPON1	ENSG00000262655	ENSG00000262655.4	225.211	-0.355648	0.247073	-1.43945	0.150024	0.546682
SPA17	ENSG00000064199	ENSG00000064199.7	47.5497	-0.345661	0.240152	-1.43934	0.150054	0.546682
HDGF	ENSG00000143321	ENSG00000143321.19	35698.2	-0.331281	0.230178	-1.43924	0.150082	0.546682
COL6A1	ENSG00000142156	ENSG00000142156.16	519.23	0.507884	0.352889	1.43922	0.15009	0.546682
LOC100129203	ENSG00000245552	ENSG00000245552.7	852.685	-0.39437	0.274024	-1.43918	0.150099	0.546682
NA	ENSG00000288670	ENSG00000288670.1	403.364	0.17546	0.121931	1.43901	0.150146	0.546682
TCF12-DT	ENSG00000285331	ENSG00000285331.2	77.7616	-0.250188	0.173863	-1.43899	0.150153	0.546682
COMTD1	ENSG00000165644	ENSG00000165644.11	699.696	-0.29173	0.202736	-1.43896	0.150161	0.546682
RPS27	ENSG00000177954	ENSG00000177954.14	38547.7	-0.518994	0.360688	-1.4389	0.150179	0.546682
MAP4K3-DT	ENSG00000231312	ENSG00000231312.7	99.947	-0.254191	0.176657	-1.43889	0.15018	0.546682
NUDCD1	ENSG00000120526	ENSG00000120526.12	738.596	-0.267501	0.185921	-1.43879	0.150211	0.546682
PAPOLA	ENSG00000090060	ENSG00000090060.19	29617.9	0.221637	0.154045	1.43878	0.150213	0.546682
NFXL1	ENSG00000170448	ENSG00000170448.12	1801.25	0.470906	0.327336	1.4386	0.150264	0.546682
SGMS1	ENSG00000198964	ENSG00000198964.14	2964.44	0.299154	0.207952	1.43857	0.150272	0.546682
VDAC2	ENSG00000165637	ENSG00000165637.13	6522.93	-0.115176	0.0800665	-1.4385	0.150292	0.546682
NA	ENSG00000232615	ENSG00000232615.4	9.28787	-0.749406	0.520969	-1.43849	0.150296	0.546682
ZCCHC12	ENSG00000174460	ENSG00000174460.4	21.7189	0.761069	0.529102	1.43842	0.150316	0.546682
PLEKHG7	ENSG00000187510	ENSG00000187510.11	42.7155	0.464396	0.322859	1.43838	0.150325	0.546682
CXCR1	ENSG00000163464	ENSG00000163464.8	181426	0.408187	0.283799	1.43829	0.150351	0.546682
PRPS2	ENSG00000101911	ENSG00000101911.13	2545.85	-0.186632	0.129769	-1.43818	0.150382	0.546682
NA	ENSG00000280212	ENSG00000280212.1	57.0644	-0.399994	0.27815	-1.43805	0.15042	0.546682
NA	ENSG00000279349	ENSG00000279349.1	53.4232	0.480017	0.3338	1.43804	0.150423	0.546682
ID1	ENSG00000125968	ENSG00000125968.9	14.9995	0.507667	0.353051	1.43794	0.15045	0.546682
MOV10	ENSG00000155363	ENSG00000155363.18	5790.43	-0.201495	0.140127	-1.43794	0.15045	0.546682
HCLS1	ENSG00000180353	ENSG00000180353.11	131978	0.348097	0.242109	1.43777	0.150499	0.546778
FAM98A	ENSG00000119812	ENSG00000119812.19	1194.4	-0.23048	0.160322	-1.43761	0.150545	0.546859
NA	ENSG00000270589	ENSG00000270589.1	242.044	0.252177	0.175424	1.43753	0.150567	0.546859
NA	ENSG00000235681	ENSG00000235681.1	29.0364	0.375226	0.261063	1.4373	0.150632	0.546923
NA	ENSG00000277072	ENSG00000277072.5	460.983	0.235192	0.163637	1.43728	0.150638	0.546923
NA	ENSG00000279024	ENSG00000279024.1	77.0551	0.470608	0.327455	1.43717	0.15067	0.546923
NA	ENSG00000272305	ENSG00000272305.5	36.7481	0.373992	0.260232	1.43715	0.150676	0.546923
SARS2	ENSG00000104835	ENSG00000104835.15	158.453	-0.229218	0.159505	-1.43705	0.150703	0.546939
LPGAT1	ENSG00000123684	ENSG00000123684.13	23687.4	0.372147	0.258979	1.43697	0.150726	0.546939
NUTM2D	ENSG00000214562	ENSG00000214562.15	192.079	0.245305	0.170729	1.43681	0.150773	0.546949
CAPG	ENSG00000042493	ENSG00000042493.16	15253.4	-0.256255	0.17835	-1.4368	0.150774	0.546949
RITA1	ENSG00000139405	ENSG00000139405.16	1535.36	-0.265333	0.184715	-1.43644	0.150876	0.547238
NA	ENSG00000273240	ENSG00000273240.1	32.7013	-0.359537	0.250346	-1.43616	0.150958	0.547451
FBXL13	ENSG00000161040	ENSG00000161040.16	496.369	0.398164	0.277289	1.43592	0.151026	0.547545
ASXL2	ENSG00000143970	ENSG00000143970.18	8049.83	0.247764	0.172549	1.43591	0.151029	0.547545
RAMP1	ENSG00000132329	ENSG00000132329.11	85.0501	-0.460164	0.320542	-1.43558	0.151121	0.547798
NA	ENSG00000274414	ENSG00000274414.1	15.4108	-0.634352	0.44198	-1.43525	0.151215	0.547948
C3AR1	ENSG00000171860	ENSG00000171860.5	6128.08	-0.28228	0.19669	-1.43515	0.151243	0.547948
SUSD4	ENSG00000143502	ENSG00000143502.16	583.078	-0.327076	0.227905	-1.43514	0.151247	0.547948
NA	ENSG00000259659	ENSG00000259659.1	20.672	0.408984	0.284996	1.43505	0.151273	0.547948
NA	ENSG00000255421	ENSG00000255421.1	15.4098	0.599324	0.417637	1.43504	0.151276	0.547948
NUFIP2	ENSG00000108256	ENSG00000108256.9	22157.6	0.283283	0.197439	1.43479	0.151347	0.54811
GATAD2A	ENSG00000167491	ENSG00000167491.18	18695.3	0.231927	0.161661	1.43465	0.151387	0.54811
IGKV1-13	ENSG00000253497	ENSG00000253497.1	70.1297	-0.724662	0.505144	-1.43456	0.151412	0.54811
NA	ENSG00000224159	ENSG00000224159.1	13.8543	0.577283	0.40246	1.43439	0.151462	0.54811
POLR3G	ENSG00000113356	ENSG00000113356.13	136.083	-0.343824	0.23975	-1.4341	0.151545	0.54811
RABEP1	ENSG00000029725	ENSG00000029725.17	4338.35	0.185796	0.129561	1.43404	0.15156	0.54811
MICAL2	ENSG00000133816	ENSG00000133816.18	24709	0.345451	0.240906	1.43396	0.151583	0.54811
GALNT4	ENSG00000257594	ENSG00000257594.4	12.4079	0.601011	0.419153	1.43387	0.151609	0.54811
THAP11	ENSG00000168286	ENSG00000168286.3	4535.21	-0.140944	0.0982996	-1.43382	0.151623	0.54811
NA	ENSG00000232104	ENSG00000232104.3	76.2664	-0.272973	0.190399	-1.43369	0.151661	0.54811
NA	ENSG00000279021	ENSG00000279021.1	4.92736	1.05711	0.737352	1.43366	0.15167	0.54811
NA	ENSG00000228906	ENSG00000228906.1	26.7283	0.549596	0.38336	1.43363	0.151678	0.54811
NA	ENSG00000257194	ENSG00000257194.2	5.85638	0.765703	0.534103	1.43362	0.15168	0.54811
TNFRSF1B	ENSG00000028137	ENSG00000028137.19	116713	0.301957	0.210637	1.43354	0.151703	0.54811
NA	ENSG00000269815	ENSG00000269815.1	43.3706	-0.383033	0.267204	-1.43348	0.151719	0.54811
ARHGAP27	ENSG00000159314	ENSG00000159314.11	44287	0.29656	0.206888	1.43343	0.151735	0.54811
ARCN1	ENSG00000095139	ENSG00000095139.14	20254.3	0.156307	0.109045	1.43342	0.151737	0.54811
EXOC3L2	ENSG00000283632	ENSG00000283632.4	53.8252	0.385428	0.268897	1.43337	0.151753	0.54811
LOC100289230	ENSG00000248489	ENSG00000248489.2	105.099	0.257076	0.179357	1.43332	0.151767	0.54811
ABCC3	ENSG00000108846	ENSG00000108846.16	2271.42	0.371743	0.259364	1.43329	0.151776	0.54811
SLC19A1	ENSG00000173638	ENSG00000173638.19	16446.5	0.358874	0.250418	1.4331	0.151829	0.548193
RGS2	ENSG00000116741	ENSG00000116741.8	88032	0.413105	0.288271	1.43304	0.151846	0.548193
NA	ENSG00000250195	ENSG00000250195.1	7.94253	0.685179	0.478154	1.43297	0.151868	0.548193
NISCH	ENSG00000010322	ENSG00000010322.16	13758.8	0.103986	0.0725871	1.43257	0.15198	0.54848
NA	ENSG00000260303	ENSG00000260303.1	6.53742	-1.17717	0.821773	-1.43248	0.152007	0.54848
NA	ENSG00000273345	ENSG00000273345.5	6.4541	0.644194	0.449716	1.43245	0.152016	0.54848
CHFR	ENSG00000072609	ENSG00000072609.18	9753.28	0.220163	0.153705	1.43237	0.152038	0.54848
NA	ENSG00000253549	ENSG00000253549.6	315.295	-0.56998	0.398055	-1.43191	0.152169	0.548869
NA	ENSG00000274695	ENSG00000274695.1	23.5965	0.455134	0.317912	1.43164	0.152247	0.549071
NCBP2AS2	ENSG00000270170	ENSG00000270170.2	1074.89	-0.174909	0.122196	-1.43138	0.152322	0.549257
IL17D	ENSG00000172458	ENSG00000172458.5	18.3245	-0.546539	0.381854	-1.43128	0.15235	0.549278
NA	ENSG00000124224	ENSG00000124224.17	2984.47	0.301702	0.210846	1.43091	0.152455	0.549456
STK24	ENSG00000102572	ENSG00000102572.15	10581	0.167986	0.117406	1.43082	0.152483	0.549456
STK17B	ENSG00000081320	ENSG00000081320.11	38554.9	0.314722	0.219967	1.43077	0.152497	0.549456
PHLDA2	ENSG00000181649	ENSG00000181649.8	21.9595	-0.494253	0.345457	-1.43072	0.15251	0.549456
GREB1	ENSG00000196208	ENSG00000196208.14	20.4597	-0.480119	0.335581	-1.43071	0.152514	0.549456
KIF20A	ENSG00000112984	ENSG00000112984.12	101.464	-0.537703	0.375909	-1.43041	0.1526	0.549684
NA	ENSG00000230091	ENSG00000230091.6	89.224	0.333207	0.232975	1.43023	0.152652	0.54979
API5	ENSG00000166181	ENSG00000166181.13	8205.95	-0.151797	0.106159	-1.4299	0.152745	0.55004
TRA2B	ENSG00000136527	ENSG00000136527.18	11226.9	-0.160799	0.112465	-1.42977	0.152783	0.550095
RSPRY1	ENSG00000159579	ENSG00000159579.14	3964.96	0.172071	0.120366	1.42957	0.15284	0.55013
NA	ENSG00000274767	ENSG00000274767.1	201.566	0.727453	0.508867	1.42955	0.152845	0.55013
NA	ENSG00000256028	ENSG00000256028.2	15.2427	0.368017	0.257445	1.4295	0.152861	0.55013
GLYATL2	ENSG00000156689	ENSG00000156689.7	11.0055	1.00829	0.705471	1.42925	0.152932	0.550242
UBE2Q2	ENSG00000140367	ENSG00000140367.12	3650.49	-0.260001	0.18192	-1.4292	0.152946	0.550242
NA	ENSG00000260808	ENSG00000260808.1	32.4009	0.456333	0.319324	1.42906	0.152986	0.550242
PARPBP	ENSG00000185480	ENSG00000185480.12	90.6364	-0.416067	0.291174	-1.42893	0.153024	0.550242
LOC122539214	ENSG00000269825	ENSG00000269825.2	160.066	0.348195	0.243694	1.42882	0.153055	0.550242
ACSL4	ENSG00000068366	ENSG00000068366.21	12974.3	0.442163	0.309465	1.4288	0.153063	0.550242
CATSPER1	ENSG00000175294	ENSG00000175294.6	381.881	-0.311515	0.218042	-1.42869	0.153092	0.550242
ZDHHC11B	ENSG00000206077	ENSG00000206077.14	300.408	0.465301	0.325692	1.42865	0.153104	0.550242
TMEM156	ENSG00000121895	ENSG00000121895.8	1019.59	-0.294626	0.206238	-1.42858	0.153126	0.550242
NA	ENSG00000259418	ENSG00000259418.1	6.79627	0.801484	0.561101	1.42841	0.153173	0.550242
SF1	ENSG00000168066	ENSG00000168066.21	55459.6	0.138553	0.0969981	1.42841	0.153174	0.550242
AMBRA1	ENSG00000110497	ENSG00000110497.15	4222.65	0.135049	0.0945474	1.42837	0.153185	0.550242
SERBP1	ENSG00000142864	ENSG00000142864.15	17799.8	-0.109643	0.076763	-1.42832	0.153198	0.550242
LRRC8E	ENSG00000171017	ENSG00000171017.11	4.14844	1.08848	0.762094	1.42828	0.153212	0.550242
CEBPA-DT	ENSG00000267296	ENSG00000267296.2	123.069	-0.33648	0.235602	-1.42817	0.153242	0.55027
SEPHS1	ENSG00000086475	ENSG00000086475.15	2494.51	-0.178627	0.125091	-1.42798	0.153299	0.55039
FADD	ENSG00000168040	ENSG00000168040.5	1372.67	0.32877	0.230252	1.42787	0.15333	0.55042
ARMC1	ENSG00000104442	ENSG00000104442.10	2222.78	-0.247894	0.173631	-1.42771	0.153375	0.550501
DHX16	ENSG00000204560	ENSG00000204560.10	8102.29	0.142664	0.0999627	1.42718	0.153529	0.550971
NA	ENSG00000251661	ENSG00000251661.3	716.857	0.360274	0.252471	1.42699	0.153582	0.55108
DLG5	ENSG00000151208	ENSG00000151208.17	347.436	0.385287	0.270067	1.42664	0.153684	0.551363
C8orf58	ENSG00000241852	ENSG00000241852.10	940.399	0.182071	0.127631	1.42655	0.15371	0.551374
NA	ENSG00000259307	ENSG00000259307.1	27.3217	0.365047	0.256105	1.42538	0.154048	0.552504
KNL1	ENSG00000137812	ENSG00000137812.20	199.299	-0.426526	0.299261	-1.42526	0.154081	0.552534
GNA13	ENSG00000120063	ENSG00000120063.10	25468	0.308304	0.216325	1.42519	0.154102	0.552534
ANP32B	ENSG00000136938	ENSG00000136938.9	17029.7	-0.185139	0.129943	-1.42477	0.154224	0.552888
NA	ENSG00000237301	ENSG00000237301.1	25.1747	0.660464	0.46359	1.42467	0.154252	0.552907
SEC14L5	ENSG00000103184	ENSG00000103184.12	334.738	0.406875	0.285614	1.42456	0.154283	0.552936
LINC00607	ENSG00000235770	ENSG00000235770.6	14.4541	-0.913805	0.641615	-1.42423	0.154381	0.552968
NA	ENSG00000273284	ENSG00000273284.1	110.485	0.465371	0.326758	1.4242	0.154387	0.552968
NECTIN4	ENSG00000143217	ENSG00000143217.9	5.73443	-0.913732	0.641649	-1.42404	0.154436	0.552968
MORN1	ENSG00000116151	ENSG00000116151.14	272.311	0.191215	0.134278	1.42402	0.154439	0.552968
NA	ENSG00000234911	ENSG00000234911.2	59.1583	0.442113	0.310483	1.42395	0.154461	0.552968
MSH2-OT1	ENSG00000235760	ENSG00000235760.4	13.1554	0.569095	0.399662	1.42394	0.154464	0.552968
TBCB	ENSG00000105254	ENSG00000105254.12	7010.67	-0.214921	0.150947	-1.42381	0.154501	0.552968
NKRF	ENSG00000186416	ENSG00000186416.17	1134.88	-0.180227	0.126584	-1.42377	0.154512	0.552968
NA	ENSG00000227632	ENSG00000227632.2	6.95848	-0.977198	0.686359	-1.42374	0.154521	0.552968
MYO15B	ENSG00000266714	ENSG00000266714.9	12871.6	0.219842	0.154412	1.42374	0.154522	0.552968
PPP1R26	ENSG00000196422	ENSG00000196422.11	458.531	-0.156129	0.109674	-1.42358	0.154569	0.553006
NA	ENSG00000276334	ENSG00000276334.1	29.8532	-0.411837	0.289311	-1.42351	0.154589	0.553006
OGFR-AS1	ENSG00000229873	ENSG00000229873.1	26.1346	0.440792	0.309661	1.42347	0.154601	0.553006
LTB4R2	ENSG00000213906	ENSG00000213906.10	503.133	0.357079	0.250902	1.42318	0.154683	0.553152
LOC105376892	ENSG00000237429	ENSG00000237429.1	95.4849	-0.286437	0.201268	-1.42317	0.154688	0.553152
PRSS35	ENSG00000146250	ENSG00000146250.7	12.9729	-0.9094	0.639105	-1.42293	0.154757	0.553303
CPEB4	ENSG00000113742	ENSG00000113742.14	8782.02	0.472231	0.331905	1.42279	0.154797	0.553303
FAM8A1	ENSG00000137414	ENSG00000137414.6	21930.2	0.372962	0.262136	1.42278	0.154799	0.553303
PLAUR	ENSG00000011422	ENSG00000011422.12	16608.2	0.359169	0.252477	1.42258	0.154857	0.553422
POLR1F	ENSG00000105849	ENSG00000105849.6	1514.6	-0.204001	0.143415	-1.42245	0.154895	0.553422
CACNB3	ENSG00000167535	ENSG00000167535.8	417.393	-0.233545	0.164195	-1.42237	0.154919	0.553422
TNK2	ENSG00000061938	ENSG00000061938.21	20110.8	0.177514	0.124803	1.42235	0.154924	0.553422
NA	ENSG00000279491	ENSG00000279491.1	87.2974	0.442293	0.311085	1.42178	0.155091	0.553935
CCDC152	ENSG00000198865	ENSG00000198865.10	71.0301	-0.276709	0.194643	-1.42162	0.155136	0.554013
INPP5A	ENSG00000068383	ENSG00000068383.19	3343.81	0.287895	0.202531	1.42148	0.155176	0.554075
TOP2B	ENSG00000077097	ENSG00000077097.16	19321.6	0.125446	0.0882602	1.42132	0.155224	0.554163
NMNAT2	ENSG00000157064	ENSG00000157064.11	33.8163	0.495935	0.348946	1.42124	0.155248	0.554168
MATR3	ENSG00000015479	ENSG00000015479.20	217.154	0.372526	0.262165	1.42096	0.155328	0.554308
GLB1L3	ENSG00000166105	ENSG00000166105.16	248.89	-0.350514	0.246702	-1.4208	0.155375	0.554308
OR7E94P	ENSG00000249646	ENSG00000249646.2	75.0162	0.366576	0.25802	1.42073	0.155396	0.554308
NIBAN1	ENSG00000135842	ENSG00000135842.17	95480.1	0.40716	0.286607	1.42062	0.155428	0.554308
ZNHIT1	ENSG00000106400	ENSG00000106400.12	4874.39	-0.218519	0.15383	-1.42053	0.155455	0.554308
CASTOR2	ENSG00000274070	ENSG00000274070.2	2025.65	0.306884	0.216036	1.42052	0.155456	0.554308
TTC28	ENSG00000100154	ENSG00000100154.14	312.111	0.259043	0.182365	1.42046	0.155473	0.554308
NA	ENSG00000269191	ENSG00000269191.1	107.59	0.336905	0.237182	1.42045	0.155477	0.554308
LYG1	ENSG00000144214	ENSG00000144214.10	189.867	-0.173094	0.121864	-1.42039	0.155494	0.554308
FBXO42	ENSG00000037637	ENSG00000037637.11	5371.83	0.128088	0.0901916	1.42018	0.155556	0.554444
ABHD16A	ENSG00000204427	ENSG00000204427.12	434.213	0.191243	0.134668	1.4201	0.155578	0.554444
GSK3B-DT	ENSG00000242622	ENSG00000242622.2	244.922	0.303229	0.213578	1.41975	0.155679	0.554467
ARMC10	ENSG00000170632	ENSG00000170632.14	2079.14	-0.132633	0.0934226	-1.41972	0.155691	0.554467
AMHR2	ENSG00000135409	ENSG00000135409.11	4.68113	0.810888	0.571165	1.41971	0.155693	0.554467
AIMP2	ENSG00000106305	ENSG00000106305.10	700.261	-0.204732	0.144221	-1.41957	0.155733	0.554467
LGR4	ENSG00000205213	ENSG00000205213.14	96.8832	0.317507	0.22367	1.41953	0.155744	0.554467
RNU4-78P	ENSG00000222872	ENSG00000222872.1	8.5871	0.635618	0.447769	1.41952	0.155747	0.554467
NA	ENSG00000265800	ENSG00000265800.1	29.5255	0.435837	0.307043	1.41947	0.155763	0.554467
PELATON	ENSG00000224397	ENSG00000224397.7	24679.1	0.406098	0.286102	1.41941	0.155778	0.554467
NA	ENSG00000266368	ENSG00000266368.1	14.6826	0.495193	0.348883	1.41937	0.155792	0.554467
NA	ENSG00000231358	ENSG00000231358.4	7.68256	-0.537741	0.378886	-1.41927	0.15582	0.554486
UBXN2B	ENSG00000215114	ENSG00000215114.10	17377.1	0.375265	0.264449	1.41904	0.155886	0.554639
PENK-AS1	ENSG00000254254	ENSG00000254254.6	7.91521	0.699879	0.493247	1.41892	0.155922	0.554677
UST	ENSG00000111962	ENSG00000111962.8	551.79	0.212944	0.150086	1.41881	0.155954	0.554677
NA	ENSG00000286527	ENSG00000286527.1	8.7038	-0.904661	0.637638	-1.41877	0.155966	0.554677
LINC00652	ENSG00000179935	ENSG00000179935.10	30.2776	0.507231	0.357539	1.41867	0.155994	0.554695
OR2B6	ENSG00000124657	ENSG00000124657.1	64.3179	0.371759	0.262074	1.41853	0.156036	0.554763
NA	ENSG00000273391	ENSG00000273391.1	10.4951	-0.651365	0.459227	-1.41839	0.156076	0.554791
ITPA	ENSG00000125877	ENSG00000125877.13	2282.14	-0.273712	0.19298	-1.41834	0.15609	0.554791
CD27-AS1	ENSG00000215039	ENSG00000215039.7	883.656	0.138182	0.0974428	1.41808	0.156168	0.55486
NPIPB12	ENSG00000169203	ENSG00000169203.16	233.91	0.332144	0.234223	1.41806	0.156172	0.55486
LOC101927413	ENSG00000253796	ENSG00000253796.2	19.08	-1.7348	1.2234	-1.41802	0.156185	0.55486
CASP8AP2	ENSG00000118412	ENSG00000118412.13	2712.36	0.251288	0.177221	1.41793	0.15621	0.55486
MIR4538	ENSG00000263413	ENSG00000263413.2	86.3954	0.45955	0.324123	1.41783	0.156242	0.55486
CCDC192	ENSG00000230561	ENSG00000230561.6	17.6782	-0.350582	0.247271	-1.4178	0.156248	0.55486
APLF	ENSG00000169621	ENSG00000169621.10	200.664	-0.249303	0.175896	-1.41733	0.156388	0.555274
NSUN4	ENSG00000117481	ENSG00000117481.11	2140.17	0.164173	0.115855	1.41705	0.156468	0.555377
SCN4B	ENSG00000177098	ENSG00000177098.9	36.4809	0.438445	0.309408	1.41705	0.156469	0.555377
USP3	ENSG00000140455	ENSG00000140455.17	12027.4	0.25875	0.182605	1.41699	0.156486	0.555377
NA	ENSG00000267605	ENSG00000267605.7	5.3134	1.12897	0.796846	1.4168	0.156542	0.555494
ABCC5	ENSG00000114770	ENSG00000114770.17	7955.52	0.297318	0.209869	1.41669	0.156575	0.55553
SCYL1	ENSG00000142186	ENSG00000142186.17	12268	0.22234	0.15696	1.41654	0.156617	0.555598
CLK3	ENSG00000179335	ENSG00000179335.20	16714.4	0.176344	0.124524	1.41615	0.156732	0.555922
NA	ENSG00000253865	ENSG00000253865.1	42.8968	-0.335086	0.236638	-1.41603	0.156766	0.555963
MALSU1	ENSG00000156928	ENSG00000156928.5	1470.52	-0.15976	0.11284	-1.41582	0.156828	0.556028
TMED9	ENSG00000184840	ENSG00000184840.12	8519.97	-0.18125	0.12803	-1.41568	0.156868	0.556028
TXNRD1	ENSG00000198431	ENSG00000198431.16	13834.8	0.27331	0.193062	1.41566	0.156876	0.556028
DSN1	ENSG00000149636	ENSG00000149636.16	1181.01	0.195435	0.138053	1.41565	0.156877	0.556028
TMBIM1	ENSG00000135926	ENSG00000135926.15	31570.8	0.188263	0.133004	1.41547	0.156932	0.556124
NA	ENSG00000223356	ENSG00000223356.1	43.6021	0.34501	0.243754	1.4154	0.15695	0.556124
NA	ENSG00000277728	ENSG00000277728.1	47.0513	0.341623	0.241382	1.41528	0.156987	0.556136
ESPNL	ENSG00000144488	ENSG00000144488.15	57.9266	0.549309	0.38816	1.41516	0.157021	0.556136
PSMB2	ENSG00000126067	ENSG00000126067.12	8527.41	-0.181823	0.12849	-1.41507	0.157047	0.556136
PDCD2L	ENSG00000126249	ENSG00000126249.8	233.249	-0.283769	0.200539	-1.41503	0.157059	0.556136
RRAGC-DT	ENSG00000228436	ENSG00000228436.3	31.1144	0.340702	0.240779	1.415	0.157069	0.556136
GFOD2	ENSG00000141098	ENSG00000141098.13	3651.14	0.199186	0.140788	1.4148	0.157129	0.556265
TMEM123-DT	ENSG00000255337	ENSG00000255337.1	36.5823	0.343767	0.243001	1.41468	0.157164	0.556308
NA	ENSG00000271737	ENSG00000271737.1	14.089	0.60759	0.429642	1.41418	0.15731	0.556646
ZNF252P-AS1	ENSG00000255559	ENSG00000255559.1	86.3501	0.228351	0.161477	1.41414	0.15732	0.556646
OR4D1	ENSG00000141194	ENSG00000141194.7	241.502	-0.221071	0.156332	-1.41411	0.157329	0.556646
RCC1	ENSG00000180198	ENSG00000180198.17	1967.85	-0.199041	0.140792	-1.41372	0.157443	0.556902
NA	ENSG00000272463	ENSG00000272463.1	115.244	-0.270136	0.191086	-1.41369	0.157453	0.556902
NA	ENSG00000231551	ENSG00000231551.8	470.893	0.176867	0.125117	1.41361	0.157477	0.556902
NA	ENSG00000279917	ENSG00000279917.1	65.7354	-0.622901	0.440664	-1.41355	0.157493	0.556902
KANK3	ENSG00000186994	ENSG00000186994.11	157.875	-0.296567	0.209821	-1.41343	0.15753	0.55695
APRT	ENSG00000198931	ENSG00000198931.11	10697.3	-0.270691	0.191574	-1.41299	0.15766	0.557098
S1PR2	ENSG00000267534	ENSG00000267534.4	424.472	-0.283568	0.200689	-1.41297	0.157665	0.557098
NA	ENSG00000263916	ENSG00000263916.1	43.1132	0.477111	0.337668	1.41296	0.157668	0.557098
RAB3GAP1	ENSG00000115839	ENSG00000115839.18	5250.98	0.103385	0.0731728	1.41289	0.157689	0.557098
RNU6-1176P	ENSG00000212257	ENSG00000212257.1	7.68424	0.773272	0.54731	1.41286	0.157697	0.557098
NA	ENSG00000271943	ENSG00000271943.2	46.5339	-0.354345	0.250808	-1.41281	0.157711	0.557098
CRTAM	ENSG00000109943	ENSG00000109943.9	968.809	-0.259461	0.183687	-1.41252	0.157798	0.557301
DEDD2	ENSG00000160570	ENSG00000160570.14	20061.4	0.266467	0.188655	1.41246	0.157815	0.557301
RBPJ	ENSG00000168214	ENSG00000168214.21	21183.5	0.260934	0.184748	1.41238	0.157837	0.557301
TMEM79	ENSG00000163472	ENSG00000163472.19	1458.12	0.207676	0.147048	1.4123	0.157862	0.557307
NUP50-DT	ENSG00000226328	ENSG00000226328.7	2746.46	0.249807	0.176912	1.41204	0.157937	0.557488
NA	ENSG00000266302	ENSG00000266302.6	23.0559	1.00675	0.713075	1.41185	0.157995	0.557593
TLCD4-RWDD3	ENSG00000271092	ENSG00000271092.5	15.7795	-0.592929	0.419985	-1.41179	0.158013	0.557593
ZFYVE9	ENSG00000157077	ENSG00000157077.16	784.454	0.203167	0.143926	1.41161	0.158064	0.557604
WDCP	ENSG00000163026	ENSG00000163026.12	1409.16	-0.139292	0.0986798	-1.41156	0.15808	0.557604
NA	ENSG00000237940	ENSG00000237940.3	267.341	0.306481	0.217125	1.41154	0.158086	0.557604
NPHP1	ENSG00000144061	ENSG00000144061.14	53.7761	0.392538	0.27811	1.41145	0.158113	0.557615
LY86-AS1	ENSG00000216863	ENSG00000216863.10	208.36	0.214009	0.151642	1.41128	0.158161	0.557615
NA	ENSG00000213713	ENSG00000213713.3	161.112	0.385321	0.273032	1.41127	0.158166	0.557615
NA	ENSG00000234584	ENSG00000234584.1	6.31044	-0.779381	0.552321	-1.4111	0.158214	0.557615
PPP1R3B-AS1	ENSG00000254340	ENSG00000254340.2	15.9281	0.522252	0.370114	1.41106	0.158227	0.557615
SLC25A10	ENSG00000183048	ENSG00000183048.12	59.9263	-0.385523	0.27322	-1.41103	0.158235	0.557615
MPZ	ENSG00000158887	ENSG00000158887.19	953.997	0.263083	0.186463	1.41091	0.158271	0.557615
ME1	ENSG00000065833	ENSG00000065833.9	186.226	-0.360593	0.255576	-1.4109	0.158274	0.557615
KRT18P31	ENSG00000249850	ENSG00000249850.1	19.2996	0.556325	0.394327	1.41082	0.158297	0.557615
MTAP	ENSG00000099810	ENSG00000099810.21	1539.74	-0.181799	0.128898	-1.41041	0.158419	0.557881
H2BK1	ENSG00000285480	ENSG00000285480.2	21.4182	-0.393011	0.27866	-1.41036	0.158432	0.557881
MYO5C	ENSG00000128833	ENSG00000128833.13	183.177	0.435136	0.308535	1.41033	0.158442	0.557881
TCIRG1	ENSG00000110719	ENSG00000110719.10	64584.7	0.331871	0.235363	1.41004	0.158529	0.558067
RNF32	ENSG00000105982	ENSG00000105982.17	132.767	0.226271	0.160487	1.4099	0.158569	0.558067
SEMA3C	ENSG00000075223	ENSG00000075223.14	591.074	0.44207	0.313561	1.40984	0.158588	0.558067
RLIG1	ENSG00000133641	ENSG00000133641.18	839.165	-0.256875	0.182217	-1.40972	0.158622	0.558067
MUS81	ENSG00000172732	ENSG00000172732.12	4400.59	-0.109537	0.0777018	-1.40971	0.158625	0.558067
GALNT7-DT	ENSG00000245213	ENSG00000245213.7	176.351	0.189177	0.134202	1.40965	0.158643	0.558067
BCL2L1-AS1	ENSG00000236559	ENSG00000236559.1	46.656	-0.291648	0.206911	-1.40953	0.158677	0.558067
NEIL1	ENSG00000140398	ENSG00000140398.14	1145.8	0.212914	0.151054	1.40952	0.15868	0.558067
FAM162A	ENSG00000114023	ENSG00000114023.15	1441.01	-0.223202	0.158378	-1.4093	0.158747	0.55822
NA	ENSG00000272630	ENSG00000272630.1	216.224	0.237834	0.168784	1.4091	0.158806	0.558348
NAXD	ENSG00000213995	ENSG00000213995.12	3170.47	-0.151602	0.107606	-1.40886	0.158876	0.558512
NA	ENSG00000201207	ENSG00000201207.1	20.2022	0.387407	0.275025	1.40862	0.158946	0.558677
GSPT1	ENSG00000103342	ENSG00000103342.13	31815	-0.448213	0.318229	-1.40846	0.158994	0.558765
CLDN7	ENSG00000181885	ENSG00000181885.18	123.953	-0.315539	0.224045	-1.40837	0.159021	0.558766
PTGES2-DT	ENSG00000232850	ENSG00000232850.3	50.0435	0.278539	0.197783	1.4083	0.159041	0.558766
REV3L	ENSG00000009413	ENSG00000009413.16	2953.56	0.226779	0.161064	1.40801	0.159128	0.558991
MTM1	ENSG00000171100	ENSG00000171100.15	3163.79	0.227521	0.161615	1.40779	0.159193	0.559123
TAF7	ENSG00000178913	ENSG00000178913.8	13045.1	0.235763	0.167489	1.40764	0.159238	0.559123
NA	ENSG00000281593	ENSG00000281593.1	5.96615	0.771599	0.548155	1.40763	0.159241	0.559123
POLR2L	ENSG00000177700	ENSG00000177700.6	4389.38	-0.281931	0.200301	-1.40754	0.159269	0.559123
IGHV4-4	ENSG00000276775	ENSG00000276775.1	525.937	-0.829289	0.589228	-1.40742	0.159304	0.559123
ATF6B	ENSG00000213676	ENSG00000213676.13	16319.5	0.158316	0.112495	1.40732	0.159333	0.559123
ELAVL3	ENSG00000196361	ENSG00000196361.10	12.3066	-1.08148	0.768498	-1.40726	0.159349	0.559123
ZNF169	ENSG00000175787	ENSG00000175787.17	1039	0.215927	0.15344	1.40724	0.159355	0.559123
RBM12B	ENSG00000183808	ENSG00000183808.12	1545.25	0.232493	0.165236	1.40704	0.159416	0.559123
APCDD1L	ENSG00000198768	ENSG00000198768.11	4.66639	-1.15911	0.823802	-1.40703	0.159419	0.559123
SNAPC5	ENSG00000174446	ENSG00000174446.13	1172.11	-0.146777	0.104318	-1.40702	0.159422	0.559123
NA	ENSG00000249258	ENSG00000249258.2	10.2478	0.578532	0.411243	1.40679	0.159491	0.559123
ZNF433-AS1	ENSG00000219665	ENSG00000219665.8	274.043	-0.162844	0.115757	-1.40678	0.159493	0.559123
DVL3	ENSG00000161202	ENSG00000161202.20	9435.74	0.192624	0.136927	1.40676	0.159499	0.559123
LOC105378644	ENSG00000284640	ENSG00000284640.1	5.22252	-1.05457	0.74967	-1.40671	0.159514	0.559123
SPOCD1	ENSG00000134668	ENSG00000134668.12	500.288	0.376494	0.267701	1.40639	0.159607	0.559311
PRKCH-AS2	ENSG00000258926	ENSG00000258926.2	184.554	0.45336	0.322364	1.40636	0.159616	0.559311
NA	ENSG00000228791	ENSG00000228791.8	5.30344	1.03327	0.734747	1.40629	0.159637	0.559311
GLT8D2	ENSG00000120820	ENSG00000120820.13	26.6678	-0.423411	0.301101	-1.40621	0.159663	0.55932
H2AZ1	ENSG00000164032	ENSG00000164032.12	9425.07	-0.24684	0.175557	-1.40604	0.159714	0.559416
MGAT4EP	ENSG00000228288	ENSG00000228288.7	16.4668	-0.455285	0.323836	-1.40591	0.15975	0.559462
DNAJC28	ENSG00000177692	ENSG00000177692.12	40.9778	-0.317841	0.226126	-1.40559	0.159847	0.559469
RARS1	ENSG00000113643	ENSG00000113643.9	2838.47	-0.177465	0.126257	-1.40558	0.159848	0.559469
LYRM4-AS1	ENSG00000272142	ENSG00000272142.4	111.44	0.246266	0.17521	1.40555	0.159859	0.559469
RBM15	ENSG00000162775	ENSG00000162775.17	1920.33	0.175716	0.12502	1.4055	0.159872	0.559469
NRIP2	ENSG00000053702	ENSG00000053702.15	385.592	0.192471	0.136945	1.40546	0.159886	0.559469
NA	ENSG00000275178	ENSG00000275178.1	10.6805	0.555633	0.39536	1.40539	0.159907	0.559469
C9orf43	ENSG00000157653	ENSG00000157653.12	35.7925	0.34918	0.248487	1.40522	0.159955	0.559469
GPM6A	ENSG00000150625	ENSG00000150625.16	126.362	0.596853	0.424744	1.40521	0.15996	0.559469
NA	ENSG00000246889	ENSG00000246889.2	82.4997	0.364899	0.259677	1.4052	0.159961	0.559469
KIF19	ENSG00000196169	ENSG00000196169.15	250.343	-0.514496	0.366187	-1.40501	0.160018	0.559527
ACVR2A	ENSG00000121989	ENSG00000121989.15	925.787	-0.218889	0.155794	-1.40499	0.160024	0.559527
ACOT7	ENSG00000097021	ENSG00000097021.20	854.629	-0.329887	0.234847	-1.40469	0.160113	0.559734
NA	ENSG00000279900	ENSG00000279900.1	23.0863	0.396165	0.282042	1.40464	0.16013	0.559734
TUBA4A	ENSG00000127824	ENSG00000127824.15	36215.4	0.373483	0.265921	1.40449	0.160174	0.559747
NA	ENSG00000273812	ENSG00000273812.3	148.968	0.431219	0.307034	1.40447	0.16018	0.559747
NABP1	ENSG00000173559	ENSG00000173559.15	22045.5	0.392378	0.279432	1.4042	0.16026	0.559809
SPCS1	ENSG00000114902	ENSG00000114902.14	8909.87	-0.128573	0.0915706	-1.40409	0.160292	0.559809
HERPUD1	ENSG00000051108	ENSG00000051108.15	17178.7	0.186217	0.132625	1.40409	0.160293	0.559809
RSL24D1	ENSG00000137876	ENSG00000137876.11	2614.64	-0.359252	0.255887	-1.40395	0.160334	0.559809
BNIP3P16	ENSG00000267641	ENSG00000267641.1	13.5645	0.661338	0.471069	1.40391	0.160346	0.559809
ZNF566-AS1	ENSG00000267309	ENSG00000267309.1	86.8587	0.281964	0.200843	1.4039	0.160348	0.559809
LMNB1	ENSG00000113368	ENSG00000113368.12	10412.7	-0.266798	0.190046	-1.40386	0.16036	0.559809
LOC100129734	ENSG00000227815	ENSG00000227815.2	14.6702	0.580617	0.413615	1.40376	0.16039	0.559832
ZNF157	ENSG00000147117	ENSG00000147117.8	35.4446	0.333941	0.237916	1.40361	0.160436	0.559842
POP1	ENSG00000104356	ENSG00000104356.11	744.007	-0.16491	0.117491	-1.40359	0.16044	0.559842
RPS12P29	ENSG00000213939	ENSG00000213939.4	9.30122	-0.521537	0.371676	-1.4032	0.160557	0.560124
MAEA	ENSG00000090316	ENSG00000090316.16	17094.8	0.276087	0.19676	1.40317	0.160567	0.560124
RAP2B	ENSG00000181467	ENSG00000181467.5	8748.3	-0.128367	0.0915096	-1.40277	0.160684	0.560187
PPIB	ENSG00000166794	ENSG00000166794.6	6536.05	-0.202444	0.144329	-1.40265	0.16072	0.560187
CCDC43	ENSG00000180329	ENSG00000180329.14	953.427	-0.202689	0.144506	-1.40263	0.160726	0.560187
PARN	ENSG00000140694	ENSG00000140694.17	4555.47	0.098857	0.0704809	1.40261	0.160734	0.560187
TACO1	ENSG00000136463	ENSG00000136463.9	1327.73	-0.180768	0.12888	-1.4026	0.160735	0.560187
DRC1	ENSG00000157856	ENSG00000157856.12	59.8799	-0.562357	0.400955	-1.40254	0.160753	0.560187
HPF1	ENSG00000056050	ENSG00000056050.7	685.111	-0.204401	0.145741	-1.4025	0.160767	0.560187
RNF114	ENSG00000124226	ENSG00000124226.11	10986.2	0.140469	0.100167	1.40235	0.160811	0.560187
BEAN1-AS1	ENSG00000261656	ENSG00000261656.6	43.6984	0.500368	0.35681	1.40234	0.160814	0.560187
AIMP1	ENSG00000164022	ENSG00000164022.18	2980.75	-0.217722	0.155258	-1.40233	0.160818	0.560187
NUDT9	ENSG00000170502	ENSG00000170502.13	1054.63	-0.197429	0.140811	-1.40208	0.16089	0.560315
PSMA3-AS1	ENSG00000257621	ENSG00000257621.8	8730.31	0.325511	0.232168	1.40205	0.160901	0.560315
SLC46A1	ENSG00000076351	ENSG00000076351.13	219.826	-0.211589	0.150942	-1.40179	0.160977	0.560333
RBM47-AS1	ENSG00000250893	ENSG00000250893.1	52.1969	0.586275	0.418244	1.40175	0.160989	0.560333
MIR3149	ENSG00000266712	ENSG00000266712.3	6.00942	0.789292	0.563087	1.40172	0.160998	0.560333
NA	ENSG00000225284	ENSG00000225284.1	4.40814	-1.08649	0.775112	-1.40172	0.160999	0.560333
STMN1	ENSG00000117632	ENSG00000117632.23	4141.19	-0.32938	0.235043	-1.40136	0.161107	0.56063
SMC3	ENSG00000108055	ENSG00000108055.10	5506.44	0.148583	0.106041	1.40119	0.161158	0.560726
MIEF2	ENSG00000177427	ENSG00000177427.13	1104.35	0.122285	0.087278	1.4011	0.161185	0.560738
CUEDC2	ENSG00000107874	ENSG00000107874.11	3835.8	-0.202755	0.14477	-1.40053	0.161354	0.561231
ANKRD29	ENSG00000154065	ENSG00000154065.17	18.6454	-0.558022	0.398454	-1.40047	0.161373	0.561231
IGHV3-65	ENSG00000253209	ENSG00000253209.1	22.108	-0.629831	0.449841	-1.40012	0.161477	0.561364
NA	ENSG00000260095	ENSG00000260095.1	16.1083	-0.426604	0.304703	-1.40007	0.161493	0.561364
PPARD	ENSG00000112033	ENSG00000112033.14	6490.6	0.143013	0.102148	1.40006	0.161495	0.561364
ITLN1	ENSG00000179914	ENSG00000179914.5	202.523	-0.555055	0.39646	-1.40003	0.161505	0.561364
ZNF658	ENSG00000274349	ENSG00000274349.5	210.545	-0.232218	0.165889	-1.39984	0.161561	0.561439
PLCD1	ENSG00000187091	ENSG00000187091.14	2774.47	0.165782	0.118435	1.39977	0.161582	0.561439
ANXA1	ENSG00000135046	ENSG00000135046.14	24822.4	-0.29588	0.211385	-1.39972	0.161596	0.561439
GET3	ENSG00000198356	ENSG00000198356.12	7416.4	-0.203024	0.145058	-1.3996	0.161632	0.561481
LINC03078	ENSG00000231412	ENSG00000231412.2	2433.81	-0.549885	0.392954	-1.39936	0.161704	0.561575
NA	ENSG00000282988	ENSG00000282988.2	137.614	0.386168	0.275966	1.39933	0.161713	0.561575
COQ3	ENSG00000132423	ENSG00000132423.12	226.2	-0.188946	0.135032	-1.39926	0.161734	0.561575
CYP4F12	ENSG00000186204	ENSG00000186204.15	467.848	-0.351131	0.25096	-1.39915	0.161768	0.561575
TMEM248	ENSG00000106609	ENSG00000106609.16	15671.7	0.0862871	0.0616722	1.39913	0.161775	0.561575
SELENBP1	ENSG00000143416	ENSG00000143416.21	26957.9	-0.77508	0.554065	-1.3989	0.161844	0.561677
ZSWIM6	ENSG00000130449	ENSG00000130449.6	5335.24	0.295324	0.211116	1.39887	0.161851	0.561677
VSTM2L	ENSG00000132821	ENSG00000132821.12	16.5769	-0.603515	0.431459	-1.39878	0.16188	0.561692
CRACD	ENSG00000109265	ENSG00000109265.15	59.9313	0.364413	0.260557	1.39859	0.161935	0.561692
SCAPER	ENSG00000140386	ENSG00000140386.13	1482.46	0.118642	0.0848412	1.3984	0.161993	0.561692
GALNTL6	ENSG00000174473	ENSG00000174473.16	44.3833	0.676095	0.483489	1.39837	0.162003	0.561692
CPNE4	ENSG00000196353	ENSG00000196353.12	14.978	0.749885	0.536274	1.39832	0.162016	0.561692
AHDC1	ENSG00000126705	ENSG00000126705.15	1689.9	0.213877	0.152954	1.39831	0.16202	0.561692
SLC39A9	ENSG00000029364	ENSG00000029364.12	7007.15	0.161855	0.115755	1.39826	0.162036	0.561692
ACP4	ENSG00000142513	ENSG00000142513.6	6.29473	-0.817293	0.58452	-1.39823	0.162044	0.561692
NA	ENSG00000258457	ENSG00000258457.5	10.2432	-0.516442	0.369402	-1.39805	0.162098	0.561692
RRAS	ENSG00000126458	ENSG00000126458.4	2169.33	-0.255746	0.182934	-1.39802	0.162108	0.561692
FLT4	ENSG00000037280	ENSG00000037280.16	603.642	0.346747	0.248032	1.398	0.162114	0.561692
RAI2	ENSG00000131831	ENSG00000131831.18	133.997	0.316067	0.226098	1.39792	0.162138	0.561692
MEGF8	ENSG00000105429	ENSG00000105429.13	1385.24	0.171939	0.123003	1.39785	0.162159	0.561692
LINC03129	ENSG00000236529	ENSG00000236529.2	54.1539	0.474359	0.339383	1.39771	0.1622	0.561755
NA	ENSG00000234678	ENSG00000234678.2	327.463	0.253311	0.18128	1.39735	0.162308	0.562047
ASTE1	ENSG00000034533	ENSG00000034533.12	1954.73	0.103334	0.0739575	1.39721	0.162351	0.562115
PITPNA	ENSG00000174238	ENSG00000174238.15	20699.7	0.274914	0.196786	1.39702	0.162408	0.562126
NA	ENSG00000219682	ENSG00000219682.4	11.7662	0.512186	0.366651	1.39693	0.162434	0.562126
RNU7-45P	ENSG00000238829	ENSG00000238829.1	14.9502	0.64587	0.462359	1.3969	0.162443	0.562126
YIPF4	ENSG00000119820	ENSG00000119820.11	9565.99	0.248957	0.178223	1.39689	0.162448	0.562126
RPL35	ENSG00000136942	ENSG00000136942.15	15026.7	-0.416076	0.297903	-1.39668	0.162508	0.562171
CLEC10A	ENSG00000132514	ENSG00000132514.14	2043.51	-0.331539	0.237385	-1.39663	0.162525	0.562171
NA	ENSG00000272369	ENSG00000272369.1	20.6938	-0.553641	0.396421	-1.3966	0.162534	0.562171
NA	ENSG00000183022	ENSG00000183022.5	6.91158	-0.58254	0.41714	-1.39651	0.162562	0.562171
LHFPL5	ENSG00000197753	ENSG00000197753.11	743.117	0.459455	0.329026	1.39641	0.162591	0.562171
ZNF619	ENSG00000177873	ENSG00000177873.14	932.112	0.117223	0.0839477	1.39638	0.1626	0.562171
VPS41	ENSG00000006715	ENSG00000006715.16	7322.69	0.161072	0.115359	1.39627	0.162634	0.562203
NA	ENSG00000271361	ENSG00000271361.1	194.276	0.529922	0.379575	1.39609	0.162687	0.562203
SNRPD1	ENSG00000167088	ENSG00000167088.11	707.788	-0.283837	0.203314	-1.39605	0.1627	0.562203
PAK6-AS1	ENSG00000176753	ENSG00000176753.5	4.75342	-0.987992	0.707747	-1.39597	0.162724	0.562203
NA	ENSG00000272510	ENSG00000272510.1	7.35162	-0.700354	0.501713	-1.39593	0.162737	0.562203
NA	ENSG00000272622	ENSG00000272622.2	20.4349	0.503455	0.360671	1.39588	0.16275	0.562203
GFAP	ENSG00000131095	ENSG00000131095.14	25.5261	-0.438023	0.313872	-1.39555	0.162851	0.562344
RPL39L	ENSG00000163923	ENSG00000163923.10	85.0099	-0.417014	0.298828	-1.3955	0.162865	0.562344
FFAR1	ENSG00000126266	ENSG00000126266.3	5.93177	0.961409	0.688938	1.3955	0.162867	0.562344
FKBP1C	ENSG00000198225	ENSG00000198225.5	195.015	-0.282978	0.202788	-1.39544	0.162884	0.562344
LINC02471	ENSG00000223914	ENSG00000223914.4	66.9629	0.400334	0.286922	1.39527	0.162934	0.562436
DPY19L4P1	ENSG00000229663	ENSG00000229663.1	15.539	0.693995	0.497434	1.39515	0.16297	0.562481
DNAJC1	ENSG00000136770	ENSG00000136770.11	1750.16	-0.176892	0.126809	-1.39495	0.16303	0.562515
PIP4P1	ENSG00000165782	ENSG00000165782.11	6280.85	0.0980073	0.0702634	1.39485	0.16306	0.562515
ITGA6-AS1	ENSG00000232788	ENSG00000232788.1	240.764	-0.261309	0.187341	-1.39483	0.163066	0.562515
GGPS1	ENSG00000152904	ENSG00000152904.11	1237.74	-0.125382	0.0898918	-1.39481	0.163074	0.562515
NA	ENSG00000271538	ENSG00000271538.6	63.3264	0.398871	0.286032	1.3945	0.163167	0.562572
ECH1	ENSG00000104823	ENSG00000104823.9	6803.26	-0.246504	0.176771	-1.39448	0.163173	0.562572
GCOM1	ENSG00000137878	ENSG00000137878.17	146.235	0.503829	0.361361	1.39425	0.163241	0.562572
NA	ENSG00000261654	ENSG00000261654.1	28.7278	0.429499	0.30806	1.39421	0.163255	0.562572
RPL21P137	ENSG00000236732	ENSG00000236732.1	6.42882	0.727122	0.521542	1.39418	0.163264	0.562572
HP1BP3	ENSG00000127483	ENSG00000127483.19	22823.2	0.171598	0.123089	1.39409	0.16329	0.562572
SNX33	ENSG00000173548	ENSG00000173548.9	1091.64	-0.166557	0.119474	-1.39408	0.163293	0.562572
EXOC7	ENSG00000182473	ENSG00000182473.22	8274.8	0.151183	0.108448	1.39406	0.163299	0.562572
MIB1	ENSG00000101752	ENSG00000101752.12	3843.9	0.344929	0.247435	1.39402	0.163312	0.562572
RNF19A	ENSG00000034677	ENSG00000034677.13	6246.37	0.257064	0.18441	1.39398	0.163323	0.562572
TRIP6	ENSG00000087077	ENSG00000087077.14	896.166	-0.175594	0.126	-1.3936	0.163438	0.56277
TUBG1	ENSG00000131462	ENSG00000131462.9	948.63	-0.241246	0.173133	-1.39341	0.163495	0.56277
FECH	ENSG00000066926	ENSG00000066926.13	6817.66	-0.629071	0.451482	-1.39335	0.163515	0.56277
ATL2	ENSG00000119787	ENSG00000119787.14	2700.68	0.218494	0.156818	1.3933	0.163528	0.56277
HOXA3	ENSG00000105997	ENSG00000105997.23	22.3461	0.520459	0.373546	1.39329	0.163531	0.56277
PIP5KL1	ENSG00000167103	ENSG00000167103.12	66.8881	-0.444757	0.319217	-1.39328	0.163537	0.56277
TLK2P1	ENSG00000226049	ENSG00000226049.3	20.889	0.347836	0.249658	1.39325	0.163544	0.56277
NA	ENSG00000216775	ENSG00000216775.3	51.4316	-0.455125	0.326699	-1.3931	0.16359	0.562844
INSL3	ENSG00000248099	ENSG00000248099.4	527.254	-0.391184	0.280831	-1.39295	0.163634	0.562916
GLTPD2	ENSG00000182327	ENSG00000182327.8	25.113	0.488647	0.350837	1.3928	0.16368	0.562953
CRIM1	ENSG00000150938	ENSG00000150938.10	509.905	0.203795	0.146341	1.3926	0.16374	0.562953
MANBA	ENSG00000109323	ENSG00000109323.11	10615.6	0.226743	0.16282	1.3926	0.163741	0.562953
CD101	ENSG00000134256	ENSG00000134256.13	2132.3	-0.237296	0.170407	-1.39253	0.163762	0.562953
HOXA1	ENSG00000105991	ENSG00000105991.10	153.193	-0.230011	0.165177	-1.39251	0.163767	0.562953
PRIM2	ENSG00000146143	ENSG00000146143.19	977.781	-0.164797	0.11835	-1.39245	0.163785	0.562953
ZNF347	ENSG00000197937	ENSG00000197937.13	635.564	0.211103	0.151621	1.3923	0.163831	0.563005
CLNK	ENSG00000109684	ENSG00000109684.15	60.9225	0.382831	0.274983	1.3922	0.163862	0.563005
MIR106B	ENSG00000208036	ENSG00000208036.1	18.6172	-0.444043	0.318957	-1.39217	0.16387	0.563005
IP6K2	ENSG00000068745	ENSG00000068745.15	6883.91	0.152644	0.10965	1.39209	0.163894	0.563008
ZFTRAF1	ENSG00000187954	ENSG00000187954.13	12527.9	0.206231	0.148159	1.39196	0.163936	0.563071
PHF7	ENSG00000010318	ENSG00000010318.21	393.965	0.170203	0.122285	1.39186	0.163966	0.563074
LOC107985688	ENSG00000228427	ENSG00000228427.3	269.842	-0.266905	0.19177	-1.3918	0.163983	0.563074
IGHV3-20	ENSG00000211946	ENSG00000211946.3	345.256	-0.584491	0.419989	-1.39168	0.164019	0.5631
LIMA1	ENSG00000050405	ENSG00000050405.13	1278.5	-0.238083	0.171084	-1.39162	0.164038	0.5631
MTCL2	ENSG00000149639	ENSG00000149639.15	1605.97	0.190526	0.136937	1.39134	0.164121	0.563305
LINC01270	ENSG00000203999	ENSG00000203999.9	1148.58	0.451775	0.324787	1.39099	0.164228	0.563492
NA	ENSG00000287817	ENSG00000287817.1	71.0093	0.262414	0.188656	1.39097	0.164236	0.563492
RIT1	ENSG00000143622	ENSG00000143622.11	8519.44	0.300589	0.216106	1.39093	0.164246	0.563492
RPE	ENSG00000197713	ENSG00000197713.15	1336.24	-0.211163	0.151857	-1.39054	0.164364	0.563726
PRKCSH	ENSG00000130175	ENSG00000130175.10	33405.9	0.236718	0.170242	1.39048	0.164382	0.563726
ARL1	ENSG00000120805	ENSG00000120805.14	1822.98	-0.1847	0.132832	-1.39048	0.164384	0.563726
ANKRA2	ENSG00000164331	ENSG00000164331.10	1585.06	0.194797	0.140124	1.39018	0.164474	0.563954
OTUD5	ENSG00000068308	ENSG00000068308.14	18809.3	0.208929	0.150298	1.3901	0.164499	0.563958
GUSBP9	ENSG00000215630	ENSG00000215630.6	32.0347	0.47823	0.344055	1.38998	0.164535	0.564003
RPL11	ENSG00000142676	ENSG00000142676.14	28941.9	-0.388842	0.279766	-1.38989	0.164564	0.564021
TBC1D24	ENSG00000162065	ENSG00000162065.14	833.82	-0.190351	0.136981	-1.38962	0.164645	0.564054
DTWD1	ENSG00000104047	ENSG00000104047.15	943.885	-0.228483	0.164422	-1.38962	0.164645	0.564054
SLC52A3	ENSG00000101276	ENSG00000101276.18	23.0107	0.902313	0.649347	1.38957	0.164659	0.564054
ZMYM2	ENSG00000121741	ENSG00000121741.17	9861.88	0.236241	0.170021	1.38948	0.164688	0.564054
ZNF350	ENSG00000256683	ENSG00000256683.7	1630.03	0.222223	0.159934	1.38947	0.16469	0.564054
TRAPPC4	ENSG00000196655	ENSG00000196655.12	2986.52	-0.176517	0.127069	-1.38914	0.164791	0.564318
HAVCR1	ENSG00000113249	ENSG00000113249.13	62.1236	0.368732	0.265506	1.38879	0.164897	0.564602
SPECC1-DT	ENSG00000261033	ENSG00000261033.1	6.29874	-0.906639	0.652913	-1.38861	0.164952	0.564703
SVOPL	ENSG00000157703	ENSG00000157703.16	6.77051	-0.923152	0.664855	-1.3885	0.164984	0.564703
ZNF630	ENSG00000221994	ENSG00000221994.12	319.416	0.184768	0.133074	1.38846	0.164997	0.564703
NUMBL	ENSG00000105245	ENSG00000105245.9	813.302	0.190456	0.137192	1.38824	0.165063	0.564762
EBLN2	ENSG00000255423	ENSG00000255423.1	98.3541	0.400715	0.288662	1.38818	0.165083	0.564762
PNRC1	ENSG00000146278	ENSG00000146278.11	55955.2	0.270546	0.194904	1.3881	0.165107	0.564762
ACSS3	ENSG00000111058	ENSG00000111058.8	458.143	0.47343	0.341065	1.3881	0.165108	0.564762
HIGD1A	ENSG00000181061	ENSG00000181061.14	1277.16	-0.245214	0.176671	-1.38797	0.165147	0.564813
NA	ENSG00000236255	ENSG00000236255.2	307.248	0.185268	0.133505	1.38772	0.165222	0.564927
ATP7B	ENSG00000123191	ENSG00000123191.16	381.329	0.407281	0.293503	1.38765	0.165243	0.564927
CAMLG	ENSG00000164615	ENSG00000164615.6	3075.34	-0.1117	0.080497	-1.38763	0.16525	0.564927
IGBP1	ENSG00000089289	ENSG00000089289.16	5585.93	-0.185893	0.133981	-1.38746	0.165302	0.565025
LOC124902947	ENSG00000287200	ENSG00000287200.1	94.0872	0.475119	0.342496	1.38722	0.165373	0.565128
MICB-DT	ENSG00000286940	ENSG00000286940.1	772.567	0.333156	0.240164	1.3872	0.165379	0.565128
SESN1	ENSG00000080546	ENSG00000080546.13	3904.96	0.314021	0.226389	1.38708	0.165417	0.565154
FOSL2	ENSG00000075426	ENSG00000075426.12	34403.4	0.359675	0.25933	1.38694	0.16546	0.565154
NA	ENSG00000277152	ENSG00000277152.1	45.2392	-0.414377	0.298787	-1.38687	0.165483	0.565154
NA	ENSG00000241269	ENSG00000241269.1	36.011	0.476198	0.343393	1.38674	0.16552	0.565154
PTPN7	ENSG00000143851	ENSG00000143851.15	8360.4	-0.18877	0.136134	-1.38665	0.165548	0.565154
NARS1	ENSG00000134440	ENSG00000134440.12	9607.3	-0.130197	0.0938952	-1.38663	0.165556	0.565154
NA	ENSG00000269904	ENSG00000269904.2	26.5432	-0.424219	0.305939	-1.38662	0.165559	0.565154
RNF187	ENSG00000168159	ENSG00000168159.14	15050.4	-0.304256	0.219431	-1.38656	0.165575	0.565154
NA	ENSG00000237422	ENSG00000237422.2	55.477	-0.408483	0.294645	-1.38636	0.165638	0.565273
STIM2	ENSG00000109689	ENSG00000109689.19	5958.17	0.17052	0.123004	1.3863	0.165656	0.565273
MIDN	ENSG00000167470	ENSG00000167470.13	33373.8	0.301318	0.21739	1.38607	0.165726	0.565432
EBLN3P	ENSG00000281649	ENSG00000281649.2	8841.84	0.249476	0.180007	1.38593	0.165769	0.56547
DPP3	ENSG00000254986	ENSG00000254986.7	2458.78	-0.172083	0.124169	-1.38588	0.165784	0.56547
NBN	ENSG00000104320	ENSG00000104320.14	7926.26	0.234115	0.168971	1.38554	0.165888	0.565743
NA	ENSG00000279692	ENSG00000279692.1	66.8669	-0.358516	0.258779	-1.38541	0.165926	0.565793
ADAMTS17	ENSG00000140470	ENSG00000140470.15	218.688	-0.301686	0.217783	-1.38526	0.165972	0.565857
SRP72	ENSG00000174780	ENSG00000174780.17	8222.21	-0.17809	0.128566	-1.3852	0.165992	0.565857
LRGUK	ENSG00000155530	ENSG00000155530.3	28.7005	-0.479908	0.346478	-1.3851	0.166021	0.565877
ZNF573	ENSG00000189144	ENSG00000189144.15	104.529	0.234637	0.16943	1.38486	0.166097	0.566004
MTMR14	ENSG00000163719	ENSG00000163719.20	16821.4	0.164286	0.118636	1.3848	0.166114	0.566004
RAPH1	ENSG00000173166	ENSG00000173166.18	18.1696	0.392438	0.283401	1.38475	0.16613	0.566004
PPFIBP1	ENSG00000110841	ENSG00000110841.14	217.333	0.222708	0.160838	1.38467	0.166152	0.566004
MRPL1	ENSG00000169288	ENSG00000169288.18	407.851	-0.318198	0.22983	-1.38449	0.166207	0.566072
MIR762HG	ENSG00000260083	ENSG00000260083.2	123.847	-0.265835	0.192022	-1.3844	0.166236	0.566072
NA	ENSG00000287906	ENSG00000287906.1	7.01362	-0.748857	0.540934	-1.38438	0.166243	0.566072
AEBP1	ENSG00000106624	ENSG00000106624.11	1314.69	0.327417	0.236566	1.38404	0.166347	0.566245
TPPP3	ENSG00000159713	ENSG00000159713.11	1545.36	0.421762	0.30474	1.384	0.166357	0.566245
UBE2R2	ENSG00000107341	ENSG00000107341.5	33716.7	0.275971	0.199404	1.38398	0.166364	0.566245
FADS3	ENSG00000221968	ENSG00000221968.9	1314.17	0.274985	0.198725	1.38374	0.166437	0.566412
PSMG3	ENSG00000157778	ENSG00000157778.9	1202.62	-0.203193	0.146889	-1.38331	0.166569	0.566645
SETD1A	ENSG00000099381	ENSG00000099381.19	4715.23	0.185795	0.134322	1.3832	0.166604	0.566645
NA	ENSG00000179082	ENSG00000179082.3	71.9501	0.427726	0.309241	1.38315	0.16662	0.566645
NA	ENSG00000243176	ENSG00000243176.6	243.077	-0.204447	0.147818	-1.38311	0.166632	0.566645
CTSO	ENSG00000256043	ENSG00000256043.5	3913.35	-0.176899	0.127907	-1.38303	0.166655	0.566645
NA	ENSG00000279901	ENSG00000279901.1	11.3154	0.690308	0.499138	1.383	0.166664	0.566645
ZW10	ENSG00000086827	ENSG00000086827.9	1371.56	-0.133712	0.0966908	-1.38288	0.1667	0.566645
ZNF425	ENSG00000204947	ENSG00000204947.9	243.828	0.221946	0.160507	1.38278	0.166732	0.566645
ACVR1	ENSG00000115170	ENSG00000115170.16	1856.56	-0.164088	0.118666	-1.38278	0.166734	0.566645
SRBD1	ENSG00000068784	ENSG00000068784.13	2774.76	0.254582	0.184112	1.38275	0.166741	0.566645
SMN1	ENSG00000172062	ENSG00000172062.17	296.141	-0.21104	0.152653	-1.38248	0.166824	0.566848
CUL4A	ENSG00000139842	ENSG00000139842.15	8112.5	-0.144729	0.104697	-1.38237	0.166859	0.566889
COA7	ENSG00000162377	ENSG00000162377.6	519.363	-0.188773	0.136587	-1.38207	0.166949	0.566955
NA	ENSG00000280173	ENSG00000280173.1	301.605	0.281292	0.203539	1.38201	0.16697	0.566955
NA	ENSG00000271009	ENSG00000271009.3	91.1804	-0.360127	0.260588	-1.38198	0.166979	0.566955
CKAP2L	ENSG00000169607	ENSG00000169607.13	74.2134	-0.536078	0.387945	-1.38184	0.167021	0.566955
CSDC2	ENSG00000172346	ENSG00000172346.15	11.3693	-0.975237	0.705796	-1.38175	0.167047	0.566955
DCLK2	ENSG00000170390	ENSG00000170390.16	81.1114	0.537506	0.389041	1.38162	0.16709	0.566955
LMBR1L	ENSG00000139636	ENSG00000139636.16	6840.81	0.123594	0.0894585	1.38158	0.167101	0.566955
BEX2	ENSG00000133134	ENSG00000133134.12	365.835	-0.329391	0.238425	-1.38153	0.167116	0.566955
NEDD4L	ENSG00000049759	ENSG00000049759.20	1266.36	-0.424537	0.307298	-1.38152	0.167121	0.566955
RASSF6	ENSG00000169435	ENSG00000169435.14	69.3217	0.481454	0.348505	1.38148	0.167131	0.566955
CCR5AS	ENSG00000223552	ENSG00000223552.1	195.261	-0.472475	0.342011	-1.38146	0.167138	0.566955
SPART	ENSG00000133104	ENSG00000133104.14	4644.78	0.236984	0.171578	1.38121	0.167215	0.567122
IREB2	ENSG00000136381	ENSG00000136381.13	7748.21	0.250718	0.181529	1.38115	0.167234	0.567122
VAV3	ENSG00000134215	ENSG00000134215.16	5791.84	0.299734	0.217043	1.38099	0.167282	0.567135
PHEX	ENSG00000102174	ENSG00000102174.10	143.294	0.274961	0.19912	1.38088	0.167315	0.567135
TSSK4	ENSG00000139908	ENSG00000139908.15	313.465	0.328906	0.2382	1.3808	0.16734	0.567135
NA	ENSG00000236438	ENSG00000236438.7	5730.6	0.412521	0.298765	1.38075	0.167355	0.567135
UTP4	ENSG00000141076	ENSG00000141076.18	2343.13	-0.185661	0.134473	-1.38066	0.167384	0.567135
MTCO3P29	ENSG00000228069	ENSG00000228069.1	4.83333	0.707316	0.512315	1.38063	0.167394	0.567135
VAMP4	ENSG00000117533	ENSG00000117533.15	2947.25	-0.211237	0.153007	-1.38057	0.167411	0.567135
MLX	ENSG00000108788	ENSG00000108788.12	8719.75	0.208142	0.15077	1.38052	0.167426	0.567135
RBL2	ENSG00000103479	ENSG00000103479.17	30747.5	0.245662	0.177971	1.38035	0.16748	0.567163
NA	ENSG00000271751	ENSG00000271751.1	23.0549	-0.516592	0.374249	-1.38034	0.167481	0.567163
TBC1D9	ENSG00000109436	ENSG00000109436.8	4613.4	0.258034	0.186959	1.38017	0.167535	0.567266
TCN2	ENSG00000185339	ENSG00000185339.9	1297.95	-0.321395	0.23289	-1.38003	0.167579	0.567305
MIR4521	ENSG00000283160	ENSG00000283160.1	14.2089	0.620963	0.449981	1.37998	0.167594	0.567305
C1orf115	ENSG00000162817	ENSG00000162817.7	434.994	0.270055	0.195729	1.37974	0.167666	0.567455
MTG2	ENSG00000101181	ENSG00000101181.18	5490.47	0.219299	0.15895	1.37967	0.167689	0.567455
NA	ENSG00000253924	ENSG00000253924.2	12.0215	0.775837	0.562382	1.37956	0.167723	0.567455
NA	ENSG00000259031	ENSG00000259031.1	12.1692	0.693733	0.502884	1.37951	0.167738	0.567455
TMEM106C	ENSG00000134291	ENSG00000134291.12	1553.15	-0.22049	0.159839	-1.37945	0.167756	0.567455
POLD3	ENSG00000077514	ENSG00000077514.9	3269.98	0.145639	0.105603	1.37912	0.167858	0.567617
NA	ENSG00000283761	ENSG00000283761.1	16.8031	0.51431	0.372967	1.37897	0.167904	0.567617
NA	ENSG00000268849	ENSG00000268849.5	189.814	0.292373	0.212023	1.37897	0.167905	0.567617
ATXN1	ENSG00000124788	ENSG00000124788.19	11279.7	0.314023	0.227751	1.3788	0.167956	0.567617
IQCK	ENSG00000174628	ENSG00000174628.16	46.5996	-0.351576	0.254993	-1.37877	0.167967	0.567617
CFAP251	ENSG00000158023	ENSG00000158023.10	92.0581	0.275435	0.199799	1.37856	0.16803	0.567617
ARHGEF16	ENSG00000130762	ENSG00000130762.15	9.78377	0.838849	0.608561	1.37841	0.168076	0.567617
NA	ENSG00000260695	ENSG00000260695.1	12.05	0.793029	0.575344	1.37836	0.168093	0.567617
DHRS9	ENSG00000073737	ENSG00000073737.17	4349.92	0.46718	0.338941	1.37835	0.168095	0.567617
CLEC4E	ENSG00000166523	ENSG00000166523.8	20267.4	0.681932	0.494768	1.37829	0.168115	0.567617
POF1B	ENSG00000124429	ENSG00000124429.18	32.9419	0.379988	0.275699	1.37827	0.16812	0.567617
CD320	ENSG00000167775	ENSG00000167775.11	2113.35	-0.279108	0.202515	-1.37821	0.16814	0.567617
COPZ1	ENSG00000111481	ENSG00000111481.10	11833.1	-0.187456	0.136029	-1.37806	0.168185	0.567617
LHFPL6	ENSG00000183722	ENSG00000183722.9	40.2254	0.41478	0.300995	1.37803	0.168194	0.567617
NA	ENSG00000259158	ENSG00000259158.4	69.9011	0.304437	0.220924	1.37802	0.168197	0.567617
NA	ENSG00000278000	ENSG00000278000.1	64.1175	0.308452	0.22384	1.378	0.168202	0.567617
LOC100506551	ENSG00000257279	ENSG00000257279.1	10.0752	0.682246	0.495135	1.3779	0.168234	0.567617
USP27X	ENSG00000273820	ENSG00000273820.2	408.886	0.212042	0.15389	1.37788	0.16824	0.567617
STAB2	ENSG00000136011	ENSG00000136011.15	43.8863	0.420101	0.304904	1.37781	0.168261	0.567617
RALGAPA1P1	ENSG00000229419	ENSG00000229419.1	16.3888	0.462664	0.335811	1.37775	0.16828	0.567617
KLF9	ENSG00000119138	ENSG00000119138.5	3066.96	0.298959	0.217	1.37769	0.168299	0.567617
NR1D1	ENSG00000126368	ENSG00000126368.6	1650.23	0.302328	0.21947	1.37754	0.168346	0.56764
ZBTB38	ENSG00000177311	ENSG00000177311.12	5377.72	0.28503	0.206916	1.37752	0.168353	0.56764
OXGR1	ENSG00000165621	ENSG00000165621.9	13.3928	0.591647	0.429616	1.37715	0.168465	0.567939
LMBRD1	ENSG00000168216	ENSG00000168216.13	10935	0.263416	0.191291	1.37705	0.168497	0.567969
NA	ENSG00000227232	ENSG00000227232.5	190.435	0.326463	0.237097	1.37692	0.168538	0.56801
SHPRH	ENSG00000146414	ENSG00000146414.16	938.694	0.299172	0.217303	1.37675	0.168589	0.56801
RFX3	ENSG00000080298	ENSG00000080298.16	2426.47	0.26869	0.195171	1.37669	0.168607	0.56801
RPL41P2	ENSG00000256338	ENSG00000256338.2	28.9525	-0.685268	0.497776	-1.37666	0.168618	0.56801
NA	ENSG00000259235	ENSG00000259235.2	214.088	1.36277	0.989973	1.37657	0.168645	0.56801
SIK2	ENSG00000170145	ENSG00000170145.5	2600.56	0.153633	0.11162	1.37639	0.1687	0.56801
IGKV2D-24	ENSG00000241566	ENSG00000241566.1	44.5454	-0.574653	0.417548	-1.37626	0.168742	0.56801
LRCH3	ENSG00000186001	ENSG00000186001.14	5372.47	0.105205	0.0764463	1.37619	0.168762	0.56801
NA	ENSG00000277130	ENSG00000277130.1	19.2345	0.62088	0.451169	1.37616	0.168772	0.56801
PLXNB2	ENSG00000196576	ENSG00000196576.16	16112.9	-0.208522	0.151528	-1.37612	0.168784	0.56801
LINC02356	ENSG00000257595	ENSG00000257595.3	12.1834	-0.609374	0.442865	-1.37598	0.168828	0.56801
BIVM	ENSG00000134897	ENSG00000134897.14	472.468	-0.22886	0.166325	-1.37598	0.168828	0.56801
C2CD2L	ENSG00000172375	ENSG00000172375.14	5825.85	0.152233	0.110639	1.37595	0.168838	0.56801
PEA15-AS1	ENSG00000227741	ENSG00000227741.1	48.455	0.286266	0.208051	1.37594	0.16884	0.56801
SSB	ENSG00000138385	ENSG00000138385.16	2228.05	-0.251549	0.182831	-1.37585	0.168867	0.568023
PSMD1	ENSG00000173692	ENSG00000173692.14	6700.62	-0.0857721	0.0623482	-1.37569	0.168916	0.568109
SOBP	ENSG00000112320	ENSG00000112320.12	70.9023	0.341887	0.24857	1.37541	0.169003	0.568321
NA	ENSG00000286277	ENSG00000286277.1	9.49806	0.657385	0.477998	1.37529	0.169042	0.568372
ARMH1	ENSG00000198520	ENSG00000198520.12	2649.16	-0.249199	0.181217	-1.37514	0.169087	0.568446
ARHGAP12	ENSG00000165322	ENSG00000165322.18	2030.65	0.250605	0.18226	1.37499	0.169135	0.568528
ZNF770	ENSG00000198146	ENSG00000198146.4	2381.47	0.349596	0.254289	1.3748	0.169193	0.568644
TRMT10B	ENSG00000165275	ENSG00000165275.10	1323.09	0.122818	0.0893492	1.37458	0.169262	0.568771
SLC52A2	ENSG00000185803	ENSG00000185803.12	1922.04	-0.179546	0.130624	-1.37453	0.169279	0.568771
MTND4P23	ENSG00000225796	ENSG00000225796.2	6.13839	0.802369	0.583826	1.37433	0.16934	0.568811
TMPRSS11D	ENSG00000153802	ENSG00000153802.12	5.39979	0.849452	0.618115	1.37426	0.169361	0.568811
CBFA2T3	ENSG00000129993	ENSG00000129993.15	8102.34	0.243394	0.177114	1.37422	0.169373	0.568811
LRP6	ENSG00000070018	ENSG00000070018.9	344.171	0.27084	0.197108	1.37407	0.16942	0.568811
CBX8	ENSG00000141570	ENSG00000141570.11	725.739	0.192082	0.139793	1.37404	0.169429	0.568811
PHB1P5	ENSG00000233523	ENSG00000233523.1	5.39607	0.912911	0.664431	1.37397	0.16945	0.568811
TCF7L1	ENSG00000152284	ENSG00000152284.5	294.846	0.236201	0.171913	1.37395	0.169456	0.568811
AGMAT	ENSG00000116771	ENSG00000116771.6	801.929	-0.249002	0.181248	-1.37382	0.169497	0.568872
WDR45B	ENSG00000141580	ENSG00000141580.16	6022.41	0.148518	0.108112	1.37374	0.169523	0.568877
NA	ENSG00000271428	ENSG00000271428.1	5.66297	0.972903	0.708497	1.37319	0.169693	0.569368
RNF224	ENSG00000233198	ENSG00000233198.4	4.09554	-0.92816	0.67597	-1.37308	0.169727	0.569406
NA	ENSG00000285755	ENSG00000285755.2	7.32614	0.675952	0.492355	1.37289	0.169785	0.569496
RNF185	ENSG00000138942	ENSG00000138942.16	6705.19	0.1593	0.116037	1.37284	0.169802	0.569496
NOP10	ENSG00000182117	ENSG00000182117.6	7773.37	-0.336287	0.244984	-1.37269	0.169849	0.56954
ARHGAP9	ENSG00000123329	ENSG00000123329.20	72712.2	0.322975	0.235299	1.37261	0.169873	0.56954
EIF4G3	ENSG00000075151	ENSG00000075151.23	6943.25	0.253252	0.184516	1.37252	0.169902	0.56954
SNORA3B	ENSG00000212607	ENSG00000212607.1	38.1307	-0.349531	0.254668	-1.3725	0.169909	0.56954
SNORA20	ENSG00000207392	ENSG00000207392.1	7.91597	-0.438145	0.319258	-1.37239	0.169943	0.569575
SCRG1	ENSG00000164106	ENSG00000164106.8	40.5368	0.644305	0.469517	1.37227	0.169979	0.569602
MIR4422HG	ENSG00000231090	ENSG00000231090.2	15.677	-0.733167	0.534297	-1.37221	0.169999	0.569602
TRGV10	ENSG00000211694	ENSG00000211694.2	462.351	-0.368783	0.268799	-1.37197	0.170074	0.569694
TRPC3	ENSG00000138741	ENSG00000138741.11	40.3917	-0.743841	0.542237	-1.3718	0.170125	0.569694
NA	ENSG00000285848	ENSG00000285848.1	15.1244	0.972809	0.709151	1.37179	0.170128	0.569694
RNF175	ENSG00000145428	ENSG00000145428.15	2469.33	0.475722	0.346791	1.37178	0.170131	0.569694
RPL37A	ENSG00000197756	ENSG00000197756.10	64238.7	-0.260707	0.190065	-1.37167	0.170167	0.569694
H2AC6	ENSG00000180573	ENSG00000180573.10	21608.6	0.349001	0.254453	1.37158	0.170196	0.569694
LINC00960	ENSG00000242516	ENSG00000242516.2	21.5084	0.475036	0.346357	1.37152	0.170212	0.569694
SPDYE1	ENSG00000136206	ENSG00000136206.4	115.998	0.228598	0.166676	1.3715	0.170218	0.569694
PHACTR3	ENSG00000087495	ENSG00000087495.17	36.2642	-0.46905	0.342032	-1.37136	0.170263	0.569694
CBX3	ENSG00000122565	ENSG00000122565.19	9380.79	-0.196016	0.142941	-1.37131	0.170279	0.569694
BUB3	ENSG00000154473	ENSG00000154473.18	9309.43	-0.146017	0.106486	-1.37123	0.170303	0.569694
FNDC3B	ENSG00000075420	ENSG00000075420.13	9735.27	0.360133	0.262639	1.37121	0.17031	0.569694
CDC14B	ENSG00000081377	ENSG00000081377.17	1517.87	0.238233	0.173777	1.37091	0.170403	0.569812
OBSCN	ENSG00000154358	ENSG00000154358.23	3592.29	0.263472	0.192188	1.37091	0.170403	0.569812
RNU6-442P	ENSG00000206695	ENSG00000206695.1	8.9996	0.619673	0.452048	1.37081	0.170434	0.569812
NA	ENSG00000279175	ENSG00000279175.1	5.77622	0.748817	0.546266	1.37079	0.17044	0.569812
RPS26	ENSG00000197728	ENSG00000197728.11	27908.9	-0.368521	0.268919	-1.37038	0.170568	0.570136
NA	ENSG00000256742	ENSG00000256742.1	24.8805	0.403961	0.294792	1.37033	0.170584	0.570136
METTL15	ENSG00000169519	ENSG00000169519.21	686.521	-0.178517	0.130286	-1.37019	0.170629	0.570156
STARD10	ENSG00000214530	ENSG00000214530.10	3039.4	0.320641	0.234017	1.37016	0.170637	0.570156
LSM14B	ENSG00000149657	ENSG00000149657.20	6315.93	0.139218	0.101615	1.37005	0.17067	0.570157
INPP5B	ENSG00000204084	ENSG00000204084.13	3283.2	0.115865	0.0845781	1.36992	0.170712	0.570157
CTAGE15	ENSG00000271079	ENSG00000271079.1	7.47961	-0.932547	0.680758	-1.36987	0.170729	0.570157
NA	ENSG00000241721	ENSG00000241721.1	114.842	0.490669	0.358191	1.36985	0.170733	0.570157
IL10RB	ENSG00000243646	ENSG00000243646.10	861.285	0.313738	0.229049	1.36974	0.170768	0.570157
GTF2I	ENSG00000263001	ENSG00000263001.7	2382.22	0.167822	0.122525	1.36969	0.170783	0.570157
VASN	ENSG00000168140	ENSG00000168140.5	213.482	0.255894	0.186835	1.36963	0.170803	0.570157
LOC102724019	ENSG00000240086	ENSG00000240086.7	8.16962	0.776245	0.566852	1.36939	0.170876	0.57018
GSTP1	ENSG00000084207	ENSG00000084207.18	18529.8	-0.265737	0.194063	-1.36933	0.170895	0.57018
MFF	ENSG00000168958	ENSG00000168958.20	5119.16	-0.108143	0.0789793	-1.36925	0.170921	0.57018
FGGY	ENSG00000172456	ENSG00000172456.18	407.22	0.256385	0.187248	1.36923	0.170928	0.57018
LINC01960	ENSG00000260868	ENSG00000260868.1	29.8192	0.543456	0.396937	1.36912	0.17096	0.57018
LINC02280	ENSG00000260792	ENSG00000260792.1	27.2289	0.554985	0.405359	1.36912	0.170962	0.57018
CLPB	ENSG00000162129	ENSG00000162129.14	1612.73	-0.143884	0.105096	-1.36908	0.170976	0.57018
GATB	ENSG00000059691	ENSG00000059691.12	1031.06	-0.191956	0.140228	-1.36888	0.171036	0.570245
FERRY3	ENSG00000047621	ENSG00000047621.12	1331.9	-0.206921	0.151163	-1.36886	0.171043	0.570245
SGIP1	ENSG00000118473	ENSG00000118473.23	142.357	-0.788489	0.576151	-1.36855	0.171141	0.570495
PRRT3	ENSG00000163704	ENSG00000163704.12	530.031	0.138749	0.101397	1.36838	0.171193	0.570589
RN7SL574P	ENSG00000266075	ENSG00000266075.2	14.9946	0.474657	0.34695	1.36808	0.171286	0.570815
TCEAL2	ENSG00000184905	ENSG00000184905.9	39.8545	0.457572	0.33448	1.36801	0.171308	0.570815
NAIPP3	ENSG00000248477	ENSG00000248477.6	73.9918	-0.474752	0.347087	-1.36782	0.171368	0.570934
EBNA1BP2	ENSG00000117395	ENSG00000117395.13	1885.33	-0.238744	0.174554	-1.36774	0.171393	0.57094
GPR89B	ENSG00000188092	ENSG00000188092.15	542.097	-0.205147	0.150043	-1.36726	0.171544	0.571364
REM2	ENSG00000139890	ENSG00000139890.10	3205.86	0.404284	0.295732	1.36706	0.171606	0.571416
NA	ENSG00000255031	ENSG00000255031.5	628.882	0.348422	0.254877	1.36702	0.171619	0.571416
NA	ENSG00000226334	ENSG00000226334.1	12.7495	0.694217	0.507847	1.36698	0.171631	0.571416
LOC100130357	ENSG00000215022	ENSG00000215022.7	396.483	0.477034	0.34903	1.36674	0.171707	0.57152
PNPO	ENSG00000108439	ENSG00000108439.11	981.839	-0.180351	0.131966	-1.36665	0.171735	0.57152
COPS2	ENSG00000166200	ENSG00000166200.15	2723.09	-0.234667	0.171718	-1.36658	0.171756	0.57152
LAIR1	ENSG00000167613	ENSG00000167613.16	10505.8	-0.150616	0.110214	-1.36658	0.171757	0.57152
NA	ENSG00000275485	ENSG00000275485.1	24.648	-0.393879	0.288306	-1.36619	0.171881	0.571844
IGHJ1P	ENSG00000227335	ENSG00000227335.1	8.22403	0.636578	0.465976	1.36612	0.171902	0.571844
GCNT2	ENSG00000111846	ENSG00000111846.19	662.302	-0.364346	0.266723	-1.36601	0.171937	0.571848
SELP	ENSG00000174175	ENSG00000174175.17	1563.54	0.333238	0.243971	1.36589	0.171973	0.571848
PKD2L1	ENSG00000107593	ENSG00000107593.17	17.5469	-0.651981	0.477332	-1.36589	0.171975	0.571848
TMEM272	ENSG00000281106	ENSG00000281106.4	964.834	0.38162	0.279475	1.36549	0.1721	0.572034
LCMT1	ENSG00000205629	ENSG00000205629.12	2264.58	-0.168152	0.123158	-1.36533	0.172149	0.572034
CCDC73	ENSG00000186714	ENSG00000186714.13	11.4867	0.648738	0.475153	1.36533	0.172151	0.572034
SAMD12	ENSG00000177570	ENSG00000177570.15	302.816	0.198644	0.145508	1.36518	0.172197	0.572034
LILRB2	ENSG00000131042	ENSG00000131042.15	49343.2	0.310945	0.227777	1.36513	0.172213	0.572034
SLC9A1	ENSG00000090020	ENSG00000090020.11	8302.06	0.273252	0.200171	1.36509	0.172224	0.572034
SRSF3	ENSG00000112081	ENSG00000112081.17	20984.6	-0.158909	0.116419	-1.36498	0.17226	0.572034
CALY	ENSG00000130643	ENSG00000130643.9	59.8627	0.456748	0.33462	1.36498	0.172261	0.572034
LTBP1	ENSG00000049323	ENSG00000049323.16	660.229	0.430107	0.315106	1.36496	0.172266	0.572034
ZBTB17	ENSG00000116809	ENSG00000116809.12	4472.57	0.187661	0.137485	1.36495	0.172268	0.572034
CHRM3-AS2	ENSG00000233355	ENSG00000233355.7	4496.83	-0.316724	0.23206	-1.36483	0.172305	0.572079
LOC105371430	ENSG00000241525	ENSG00000241525.4	13.5769	0.589883	0.432244	1.3647	0.172348	0.572124
GZMM	ENSG00000197540	ENSG00000197540.8	5337.16	-0.334442	0.245088	-1.36458	0.172386	0.572124
CCZ1P1	ENSG00000243554	ENSG00000243554.1	8.40755	-0.534183	0.391468	-1.36456	0.17239	0.572124
SIGLECL1	ENSG00000179213	ENSG00000179213.13	9.12019	-0.592089	0.43394	-1.36445	0.172426	0.572164
NA	ENSG00000271398	ENSG00000271398.1	6.04659	1.08524	0.79544	1.36432	0.172467	0.572221
SAP30L	ENSG00000164576	ENSG00000164576.12	7660.87	0.182302	0.13365	1.36403	0.172558	0.572446
GNE	ENSG00000159921	ENSG00000159921.20	1808.1	0.131627	0.0965071	1.36391	0.172596	0.572453
RPS3P2	ENSG00000231307	ENSG00000231307.1	4.80243	0.934233	0.685051	1.36374	0.172649	0.572453
NA	ENSG00000241549	ENSG00000241549.8	38.4514	0.383229	0.281037	1.36362	0.172686	0.572453
LINC02734	ENSG00000255382	ENSG00000255382.2	5.36431	-0.970799	0.71193	-1.36362	0.172688	0.572453
CETN2	ENSG00000147400	ENSG00000147400.10	1514.54	-0.256746	0.188289	-1.36358	0.172701	0.572453
MCM6	ENSG00000076003	ENSG00000076003.5	2977.38	-0.208734	0.153079	-1.36357	0.172703	0.572453
PRNP	ENSG00000171867	ENSG00000171867.18	7136.56	-0.18118	0.132891	-1.36337	0.172765	0.572579
LOC101929691	ENSG00000285872	ENSG00000285872.1	39.9346	0.3659	0.268403	1.36325	0.172804	0.572632
FBXL3	ENSG00000005812	ENSG00000005812.11	7973.51	0.299793	0.219945	1.36304	0.172871	0.572773
SNHG20	ENSG00000234912	ENSG00000234912.12	885.559	-0.146284	0.107334	-1.36289	0.172918	0.572803
NA	ENSG00000273212	ENSG00000273212.1	9.10292	0.675025	0.495301	1.36286	0.172928	0.572803
PYROXD1	ENSG00000121350	ENSG00000121350.16	1183.93	-0.223127	0.163797	-1.36222	0.173129	0.573258
CEACAM8	ENSG00000124469	ENSG00000124469.12	3862.79	0.673498	0.494422	1.36219	0.173137	0.573258
CTR9	ENSG00000198730	ENSG00000198730.9	8729.9	0.115535	0.0848169	1.36216	0.173146	0.573258
NA	ENSG00000271780	ENSG00000271780.1	103.207	0.301532	0.221374	1.36209	0.173168	0.573258
MTND5P1	ENSG00000227999	ENSG00000227999.1	10.3221	0.570298	0.418707	1.36204	0.173184	0.573258
TECPR1	ENSG00000205356	ENSG00000205356.10	10325.6	0.163877	0.120335	1.36184	0.173247	0.573327
MGA	ENSG00000174197	ENSG00000174197.17	4951.29	0.14679	0.107795	1.36175	0.173275	0.573327
NA	ENSG00000205056	ENSG00000205056.8	401.232	0.442068	0.324635	1.36174	0.173281	0.573327
UBE2C	ENSG00000175063	ENSG00000175063.17	358.968	-0.326146	0.239518	-1.36168	0.1733	0.573327
CASP1	ENSG00000137752	ENSG00000137752.24	22605.4	-0.257125	0.188863	-1.36143	0.173376	0.573437
NA	ENSG00000260382	ENSG00000260382.1	11.9576	-0.935921	0.687459	-1.36142	0.173381	0.573437
TNFAIP3	ENSG00000118503	ENSG00000118503.15	10367.8	0.233136	0.171272	1.36121	0.173448	0.573546
NA	ENSG00000108785	ENSG00000108785.7	227.326	0.253158	0.185986	1.36117	0.173461	0.573546
DNASE2	ENSG00000105612	ENSG00000105612.9	5281.5	-0.186456	0.137005	-1.36095	0.17353	0.573619
MME	ENSG00000196549	ENSG00000196549.13	64833.3	0.672252	0.493959	1.36095	0.173531	0.573619
NUDT7	ENSG00000140876	ENSG00000140876.11	111.855	-0.28325	0.208166	-1.36069	0.173612	0.573807
NA	ENSG00000258443	ENSG00000258443.1	16.4692	0.488716	0.359272	1.36029	0.173737	0.574023
ADGRB2	ENSG00000121753	ENSG00000121753.13	100.453	-0.310756	0.228454	-1.36026	0.173749	0.574023
PAK3	ENSG00000077264	ENSG00000077264.16	29.1955	-0.52698	0.387418	-1.36023	0.173756	0.574023
NA	ENSG00000235806	ENSG00000235806.1	5.8738	-0.782443	0.575253	-1.36017	0.173775	0.574023
MAFK	ENSG00000198517	ENSG00000198517.10	3254.31	0.166777	0.122654	1.35974	0.173912	0.574023
NA	ENSG00000262339	ENSG00000262339.5	18.8028	0.544188	0.400221	1.35972	0.173919	0.574023
MRPL30	ENSG00000185414	ENSG00000185414.20	2123.99	-0.153012	0.112543	-1.35959	0.17396	0.574023
DNAI4	ENSG00000152763	ENSG00000152763.17	46.5652	-0.288112	0.211914	-1.35957	0.173966	0.574023
WNT9A	ENSG00000143816	ENSG00000143816.8	33.0164	-0.425224	0.312776	-1.35952	0.173983	0.574023
LOC105375903	ENSG00000254288	ENSG00000254288.1	140.674	-0.472412	0.347498	-1.35947	0.173998	0.574023
SRP14	ENSG00000140319	ENSG00000140319.11	8113.23	-0.240506	0.176925	-1.35937	0.174029	0.574023
LOC100289473	ENSG00000286288	ENSG00000286288.1	715.125	0.421396	0.310019	1.35926	0.174065	0.574023
SLC35D2	ENSG00000130958	ENSG00000130958.13	584.773	-0.16691	0.1228	-1.3592	0.174085	0.574023
TLL2	ENSG00000095587	ENSG00000095587.9	12.85	0.507156	0.373148	1.35913	0.174107	0.574023
NA	ENSG00000287742	ENSG00000287742.1	20.9862	0.516035	0.379731	1.35895	0.174163	0.574023
PICK1	ENSG00000100151	ENSG00000100151.16	1717.16	0.216392	0.159237	1.35893	0.174168	0.574023
ZC3H11B	ENSG00000215817	ENSG00000215817.7	18.0288	0.361729	0.266205	1.35884	0.174198	0.574023
RNF10	ENSG00000022840	ENSG00000022840.17	94676.6	-0.396442	0.291756	-1.35882	0.174205	0.574023
MDH1B	ENSG00000138400	ENSG00000138400.13	4.44495	1.08257	0.796755	1.35873	0.174232	0.574023
ENTPD1	ENSG00000138185	ENSG00000138185.20	13896.7	0.319717	0.235308	1.35872	0.174236	0.574023
ZNF28	ENSG00000198538	ENSG00000198538.11	885.639	0.193469	0.142392	1.35871	0.174239	0.574023
NA	ENSG00000256263	ENSG00000256263.1	54.5929	0.929878	0.684391	1.35869	0.174244	0.574023
YBX1	ENSG00000065978	ENSG00000065978.19	78036.3	-0.267066	0.196563	-1.35868	0.174249	0.574023
NA	ENSG00000250794	ENSG00000250794.2	4.93087	0.926834	0.682159	1.35868	0.174249	0.574023
LINC00173	ENSG00000196668	ENSG00000196668.4	1668.84	0.381284	0.28066	1.35853	0.174297	0.574103
NA	ENSG00000272417	ENSG00000272417.1	26.4921	-0.507987	0.374015	-1.3582	0.174401	0.574367
NA	ENSG00000234705	ENSG00000234705.2	38.5343	-0.46048	0.339105	-1.35793	0.174486	0.5745
PALM	ENSG00000099864	ENSG00000099864.18	25.909	0.438129	0.322647	1.35792	0.174489	0.5745
BLOC1S1	ENSG00000135441	ENSG00000135441.7	1805.11	-0.294891	0.21723	-1.35751	0.174621	0.57468
NA	ENSG00000228782	ENSG00000228782.7	85.4506	-0.258547	0.190457	-1.3575	0.174621	0.57468
PLBD1	ENSG00000121316	ENSG00000121316.11	44067.4	0.312973	0.230551	1.3575	0.174621	0.57468
LOC105375743	ENSG00000255491	ENSG00000255491.3	46.2162	-0.409244	0.301481	-1.35745	0.174639	0.57468
DENND6B	ENSG00000205593	ENSG00000205593.12	953.123	-0.237497	0.174978	-1.3573	0.174686	0.574756
LINC00336	ENSG00000197251	ENSG00000197251.3	17.1263	-0.502088	0.370003	-1.35698	0.174786	0.574895
BATF2	ENSG00000168062	ENSG00000168062.10	2150.03	-0.714954	0.526893	-1.35692	0.174805	0.574895
NA	ENSG00000276571	ENSG00000276571.1	35.4357	-0.237523	0.175046	-1.35692	0.174807	0.574895
DAAM1	ENSG00000100592	ENSG00000100592.16	1320.98	0.178365	0.131455	1.35685	0.174828	0.574895
TESC	ENSG00000088992	ENSG00000088992.18	16182.9	-0.45664	0.33656	-1.35679	0.174849	0.574895
LTF	ENSG00000012223	ENSG00000012223.13	45270.5	0.690828	0.509205	1.35668	0.174883	0.574895
CYRIB	ENSG00000153310	ENSG00000153310.19	37667.2	0.290165	0.213898	1.35656	0.174921	0.574895
HS1BP3-IT1	ENSG00000231948	ENSG00000231948.2	15.2499	0.592378	0.436704	1.35648	0.174947	0.574895
SRMS	ENSG00000125508	ENSG00000125508.4	45.0679	0.319304	0.235397	1.35645	0.174955	0.574895
CCND1	ENSG00000110092	ENSG00000110092.4	112.093	0.245377	0.180901	1.35642	0.174967	0.574895
NA	ENSG00000229413	ENSG00000229413.2	236.447	0.285911	0.210798	1.35633	0.174994	0.574904
NA	ENSG00000233953	ENSG00000233953.1	9.8931	0.598521	0.441384	1.35601	0.175096	0.575092
MKNK1	ENSG00000079277	ENSG00000079277.22	15815.7	0.337519	0.248907	1.356	0.175099	0.575092
NA	ENSG00000198106	ENSG00000198106.8	117.912	0.363168	0.267856	1.35583	0.175153	0.575163
NA	ENSG00000235859	ENSG00000235859.5	681.244	0.148356	0.109429	1.35573	0.175186	0.575163
NNAT	ENSG00000053438	ENSG00000053438.11	102.014	0.475389	0.350657	1.35571	0.175192	0.575163
HMGN4	ENSG00000182952	ENSG00000182952.5	10504.4	-0.121599	0.089703	-1.35557	0.175236	0.57523
ARV1	ENSG00000173409	ENSG00000173409.14	625.716	-0.202354	0.149297	-1.35538	0.175296	0.575348
MAPK8	ENSG00000107643	ENSG00000107643.16	3139.8	0.167771	0.123803	1.35514	0.175372	0.57538
ARMC6	ENSG00000105676	ENSG00000105676.14	2748.66	-0.155042	0.114412	-1.35512	0.175378	0.57538
FNTB	ENSG00000257365	ENSG00000257365.8	941.24	0.23212	0.171294	1.3551	0.175385	0.57538
AMMECR1L	ENSG00000144233	ENSG00000144233.11	3139.38	0.164774	0.1216	1.35505	0.175401	0.57538
FRS2	ENSG00000166225	ENSG00000166225.9	2292.16	0.202199	0.149241	1.35485	0.175466	0.575426
TENT5A	ENSG00000112773	ENSG00000112773.16	4540.62	0.19339	0.142748	1.35476	0.175494	0.575426
LACTB2-AS1	ENSG00000246366	ENSG00000246366.6	43.0617	-0.309949	0.2288	-1.35468	0.175521	0.575426
GNPAT	ENSG00000116906	ENSG00000116906.13	4311.17	-0.0917428	0.0677345	-1.35445	0.175594	0.575426
NA	ENSG00000287584	ENSG00000287584.1	11.4683	0.739873	0.546275	1.3544	0.17561	0.575426
DOLPP1	ENSG00000167130	ENSG00000167130.18	1211	-0.15846	0.117	-1.35436	0.175623	0.575426
ARNT2	ENSG00000172379	ENSG00000172379.21	10.2499	0.885991	0.654206	1.3543	0.175641	0.575426
GIMAP7	ENSG00000179144	ENSG00000179144.5	7807.59	-0.290173	0.214281	-1.35417	0.175682	0.575426
NCF2	ENSG00000116701	ENSG00000116701.15	157086	0.317872	0.23474	1.35415	0.175689	0.575426
BNIP3P17	ENSG00000271524	ENSG00000271524.1	8.75795	0.496344	0.366557	1.35407	0.175714	0.575426
NA	ENSG00000266733	ENSG00000266733.7	32.0032	0.323479	0.238904	1.35401	0.175732	0.575426
NA	ENSG00000223298	ENSG00000223298.1	78.8825	-0.636589	0.47016	-1.35398	0.175742	0.575426
SF3B2	ENSG00000087365	ENSG00000087365.16	36031.7	0.198838	0.146855	1.35398	0.175744	0.575426
NLRX1	ENSG00000160703	ENSG00000160703.16	5337.71	0.304405	0.224826	1.35396	0.17575	0.575426
CFAP97D1	ENSG00000231256	ENSG00000231256.8	11.1238	-0.667756	0.493352	-1.35351	0.175893	0.575818
RGL4	ENSG00000159496	ENSG00000159496.15	4289.86	-0.266067	0.196612	-1.35326	0.175973	0.575953
NA	ENSG00000279315	ENSG00000279315.1	6.56475	0.767222	0.566956	1.35323	0.175982	0.575953
RDH10	ENSG00000121039	ENSG00000121039.10	435.544	-0.195397	0.144403	-1.35314	0.17601	0.575962
CAVIN2	ENSG00000168497	ENSG00000168497.5	5481.26	0.382369	0.282593	1.35307	0.176033	0.575962
NA	ENSG00000260197	ENSG00000260197.1	154.408	-0.427456	0.315981	-1.35279	0.176122	0.576177
NA	ENSG00000204253	ENSG00000204253.4	55.3693	0.26803	0.198175	1.35249	0.176218	0.576412
SIAH1	ENSG00000196470	ENSG00000196470.12	738.129	0.285424	0.211051	1.35239	0.17625	0.576439
PLSCR2	ENSG00000163746	ENSG00000163746.12	19.4097	-0.501604	0.370966	-1.35216	0.176325	0.576505
NA	ENSG00000242337	ENSG00000242337.5	9.9405	-0.570991	0.422291	-1.35213	0.176335	0.576505
CNEP1R1	ENSG00000205423	ENSG00000205423.12	4528.17	0.34646	0.256238	1.3521	0.176342	0.576505
IGHJ1	ENSG00000211905	ENSG00000211905.1	16.0272	-0.465276	0.344145	-1.35197	0.176383	0.576561
SLAMF1	ENSG00000117090	ENSG00000117090.15	3688.85	-0.188748	0.139631	-1.35176	0.176451	0.576705
P2RX1	ENSG00000108405	ENSG00000108405.4	10635.6	0.390108	0.288616	1.35165	0.176487	0.576743
AIF1	ENSG00000204472	ENSG00000204472.13	15941	-0.279305	0.206651	-1.35157	0.176511	0.576744
DENND4B	ENSG00000198837	ENSG00000198837.10	22109.5	0.138068	0.102162	1.35146	0.176549	0.576744
NA	ENSG00000273007	ENSG00000273007.2	55.4954	-0.299375	0.221532	-1.35139	0.176572	0.576744
LINC00664	ENSG00000268658	ENSG00000268658.5	97.346	0.403167	0.298344	1.35135	0.176583	0.576744
PARP3	ENSG00000041880	ENSG00000041880.15	1047.98	-0.232089	0.171763	-1.35122	0.176626	0.576806
CHD1	ENSG00000153922	ENSG00000153922.11	10038.8	0.222579	0.164764	1.35089	0.176729	0.577056
NA	ENSG00000257052	ENSG00000257052.1	54.3185	0.428433	0.317182	1.35075	0.176776	0.577056
USP37	ENSG00000135913	ENSG00000135913.11	581.133	0.320838	0.237534	1.3507	0.17679	0.577056
ADA2	ENSG00000093072	ENSG00000093072.18	36636.6	-0.177831	0.131661	-1.35068	0.176798	0.577056
ASPHD2	ENSG00000128203	ENSG00000128203.7	964.367	-0.18056	0.133693	-1.35056	0.176837	0.577104
NA	ENSG00000276704	ENSG00000276704.1	5.71764	-1.0044	0.743872	-1.35024	0.17694	0.577312
ACTR6	ENSG00000075089	ENSG00000075089.10	1069.24	-0.256472	0.18995	-1.35021	0.176949	0.577312
NA	ENSG00000286151	ENSG00000286151.1	36.2734	-0.667712	0.494571	-1.35008	0.176989	0.577331
PCYOX1	ENSG00000116005	ENSG00000116005.12	2630.14	0.176851	0.131004	1.34997	0.177026	0.577331
ACAA2P1	ENSG00000233585	ENSG00000233585.2	29.7678	-0.337268	0.24984	-1.34993	0.177037	0.577331
NUP62	ENSG00000213024	ENSG00000213024.12	7551.2	-0.134372	0.0995427	-1.34989	0.177051	0.577331
EI24	ENSG00000149547	ENSG00000149547.15	3251.86	-0.167537	0.124126	-1.34974	0.1771	0.577395
CCDC122	ENSG00000151773	ENSG00000151773.13	87.0454	-0.302698	0.224273	-1.34968	0.177118	0.577395
KYNU	ENSG00000115919	ENSG00000115919.15	2249.47	-0.27671	0.205045	-1.34951	0.177172	0.577457
NAP1L4	ENSG00000205531	ENSG00000205531.13	12634.9	-0.134373	0.0995746	-1.34947	0.177185	0.577457
ST6GALNAC4	ENSG00000136840	ENSG00000136840.19	7013.65	-0.44652	0.330909	-1.34937	0.177218	0.577486
NA	ENSG00000215414	ENSG00000215414.4	6.82677	-0.525923	0.389867	-1.34898	0.177344	0.577819
NA	ENSG00000276952	ENSG00000276952.1	37.7055	0.428602	0.317747	1.34888	0.177376	0.577846
CRYZ	ENSG00000116791	ENSG00000116791.14	794.168	-0.287218	0.212974	-1.34861	0.177463	0.57803
COXFA4P3	ENSG00000248648	ENSG00000248648.1	5.59628	0.745395	0.552765	1.34848	0.177503	0.57803
NA	ENSG00000257433	ENSG00000257433.6	251.98	0.319002	0.236564	1.34848	0.177505	0.57803
CMBL	ENSG00000164237	ENSG00000164237.9	192.304	-0.78174	0.579799	-1.34829	0.177564	0.578059
AIDAP2	ENSG00000251429	ENSG00000251429.1	34.4094	-0.600721	0.445557	-1.34825	0.177579	0.578059
INSYN2A	ENSG00000188916	ENSG00000188916.9	9.56265	0.701345	0.520209	1.3482	0.177595	0.578059
PYGO2	ENSG00000163348	ENSG00000163348.4	9771.6	0.116897	0.0867118	1.34811	0.177623	0.578059
POLR2G	ENSG00000168002	ENSG00000168002.12	5296.43	-0.168695	0.125144	-1.34801	0.177656	0.578059
SP6	ENSG00000189120	ENSG00000189120.5	12.6464	0.551132	0.408851	1.348	0.177658	0.578059
CCDC30	ENSG00000186409	ENSG00000186409.18	421.495	0.245449	0.182096	1.34791	0.177686	0.578075
TMTC2	ENSG00000179104	ENSG00000179104.9	720.464	-0.228056	0.169261	-1.34736	0.177864	0.578573
NRIP1	ENSG00000180530	ENSG00000180530.11	1915.77	0.235803	0.175058	1.347	0.17798	0.578704
LINC01890	ENSG00000228329	ENSG00000228329.3	80.6517	0.338686	0.25144	1.34699	0.177984	0.578704
BNC2	ENSG00000173068	ENSG00000173068.18	140.246	0.502596	0.373137	1.34695	0.177997	0.578704
NA	ENSG00000256073	ENSG00000256073.3	112.376	-0.29123	0.216235	-1.34682	0.178038	0.578704
HSPA8	ENSG00000109971	ENSG00000109971.14	95753.7	-0.193266	0.143507	-1.34673	0.178068	0.578704
NA	ENSG00000234478	ENSG00000234478.1	9.98364	0.512261	0.38038	1.34671	0.178074	0.578704
ANGPT4	ENSG00000101280	ENSG00000101280.8	27.9019	0.438185	0.325385	1.34667	0.178087	0.578704
CPM	ENSG00000135678	ENSG00000135678.12	1156.65	0.339058	0.251781	1.34664	0.178096	0.578704
CCT3	ENSG00000163468	ENSG00000163468.15	11825.1	-0.208794	0.155076	-1.3464	0.178173	0.578818
NA	ENSG00000279511	ENSG00000279511.1	25.9952	0.630821	0.46853	1.34638	0.178179	0.578818
NA	ENSG00000267383	ENSG00000267383.7	53.3353	0.351812	0.26134	1.34618	0.178243	0.578864
NA	ENSG00000284968	ENSG00000284968.1	63.3495	0.257914	0.191592	1.34616	0.17825	0.578864
MPV17	ENSG00000115204	ENSG00000115204.15	4093.12	-0.184719	0.137224	-1.34612	0.178265	0.578864
NSRP1P1	ENSG00000235613	ENSG00000235613.2	19.3257	0.585478	0.435003	1.34592	0.178329	0.578993
SAR1B	ENSG00000152700	ENSG00000152700.14	3017.4	-0.153239	0.113879	-1.34563	0.178423	0.579219
CCDC13	ENSG00000244607	ENSG00000244607.7	36.9664	0.379062	0.281716	1.34555	0.178448	0.579223
XK	ENSG00000047597	ENSG00000047597.7	2593.29	-0.734461	0.546004	-1.34516	0.178575	0.579341
VRK3	ENSG00000105053	ENSG00000105053.11	10358.5	0.214352	0.159354	1.34513	0.178583	0.579341
GOLPH3L	ENSG00000143457	ENSG00000143457.11	2615.73	-0.0998579	0.0742426	-1.34502	0.178618	0.579341
ZNF603P	ENSG00000216901	ENSG00000216901.1	4.19484	1.1974	0.890294	1.34495	0.178641	0.579341
KYAT1	ENSG00000171097	ENSG00000171097.14	35.6094	0.278574	0.207126	1.34495	0.178641	0.579341
OPRM1	ENSG00000112038	ENSG00000112038.18	7.61596	-0.769811	0.572392	-1.3449	0.178657	0.579341
NA	ENSG00000243404	ENSG00000243404.2	6.31943	0.717303	0.533355	1.34489	0.178661	0.579341
EIF1	ENSG00000173812	ENSG00000173812.11	83368.8	-0.187292	0.139267	-1.34484	0.178677	0.579341
NA	ENSG00000214796	ENSG00000214796.8	7.54918	0.733376	0.545392	1.34468	0.178729	0.579434
PCSK6	ENSG00000140479	ENSG00000140479.18	647.355	0.40214	0.299097	1.34452	0.178782	0.579526
TCEAL1	ENSG00000172465	ENSG00000172465.14	278.615	-0.244467	0.18184	-1.34441	0.178816	0.579547
NA	ENSG00000269958	ENSG00000269958.1	1804.43	0.179659	0.133658	1.34417	0.178894	0.579547
RPL7AP10	ENSG00000240522	ENSG00000240522.1	41.7427	0.524805	0.390433	1.34416	0.178896	0.579547
NA	ENSG00000274425	ENSG00000274425.1	60.6029	0.344056	0.255966	1.34415	0.178901	0.579547
PRPF4	ENSG00000136875	ENSG00000136875.13	3743.96	0.0811231	0.0603539	1.34412	0.178909	0.579547
BCAS3	ENSG00000141376	ENSG00000141376.23	3840.94	0.184575	0.137372	1.34361	0.179073	0.580001
NA	ENSG00000184106	ENSG00000184106.8	871.003	0.410109	0.305259	1.34348	0.179117	0.580011
NA	ENSG00000236021	ENSG00000236021.2	38.1964	0.349465	0.260127	1.34344	0.17913	0.580011
NA	ENSG00000259032	ENSG00000259032.2	20.1249	-0.37249	0.277292	-1.34332	0.17917	0.580011
MIOX	ENSG00000100253	ENSG00000100253.13	8.78225	-0.586004	0.436239	-1.34331	0.179172	0.580011
NA	ENSG00000276454	ENSG00000276454.1	16.5463	-0.534059	0.397692	-1.3429	0.179305	0.580217
IRF2	ENSG00000168310	ENSG00000168310.11	23652.6	0.235484	0.17536	1.34286	0.179317	0.580217
KCNJ1	ENSG00000151704	ENSG00000151704.16	9.94192	0.621815	0.463081	1.34278	0.179343	0.580217
ZNF768	ENSG00000169957	ENSG00000169957.10	1394.45	0.200581	0.149386	1.3427	0.17937	0.580217
WDR70	ENSG00000082068	ENSG00000082068.9	2012.73	-0.183423	0.136634	-1.34245	0.179452	0.580217
NA	ENSG00000258944	ENSG00000258944.1	112.738	0.357952	0.266655	1.34238	0.179473	0.580217
NA	ENSG00000275854	ENSG00000275854.1	33.2278	-0.396933	0.295693	-1.34238	0.179473	0.580217
LOC124904411	ENSG00000233030	ENSG00000233030.2	339.402	-0.40956	0.305106	-1.34235	0.179482	0.580217
DDX59	ENSG00000118197	ENSG00000118197.14	2748.36	0.209176	0.155829	1.34235	0.179484	0.580217
CCDC144A	ENSG00000170160	ENSG00000170160.17	71.0388	1.00734	0.750453	1.3423	0.179498	0.580217
NA	ENSG00000237984	ENSG00000237984.3	47.1845	0.421206	0.313824	1.34217	0.179541	0.580217
TPRG1	ENSG00000188001	ENSG00000188001.10	217.38	-0.348723	0.259828	-1.34213	0.179554	0.580217
NA	ENSG00000235174	ENSG00000235174.1	89.3119	-0.567894	0.423147	-1.34207	0.179573	0.580217
NA	ENSG00000269896	ENSG00000269896.2	213.757	0.213416	0.159023	1.34204	0.179582	0.580217
FAM170B-AS1	ENSG00000234736	ENSG00000234736.6	7.4908	0.843391	0.62846	1.342	0.179597	0.580217
NA	ENSG00000270281	ENSG00000270281.1	13.4558	0.741241	0.552381	1.3419	0.179628	0.580238
MGAT2	ENSG00000168282	ENSG00000168282.6	114.832	0.191745	0.142899	1.34183	0.179652	0.580238
NA	ENSG00000260517	ENSG00000260517.3	107.028	0.303169	0.225972	1.34162	0.179719	0.580375
DNAJB12	ENSG00000148719	ENSG00000148719.16	10311.6	0.231406	0.172515	1.34137	0.179802	0.580397
KRT13	ENSG00000171401	ENSG00000171401.15	23.0903	0.646781	0.4822	1.34131	0.179819	0.580397
ATOSB	ENSG00000005238	ENSG00000005238.20	16940.6	0.292238	0.217884	1.34125	0.179839	0.580397
MED29	ENSG00000063322	ENSG00000063322.15	7117.06	0.0885374	0.0660118	1.34124	0.179844	0.580397
CAMKMT	ENSG00000143919	ENSG00000143919.15	501.656	-0.198708	0.148164	-1.34114	0.179875	0.580397
FZD5	ENSG00000163251	ENSG00000163251.4	205.106	-0.349449	0.260581	-1.34104	0.179907	0.580397
HASPIN	ENSG00000177602	ENSG00000177602.5	67.3529	-0.349411	0.260555	-1.34103	0.179912	0.580397
NA	ENSG00000243064	ENSG00000243064.8	804.946	-0.725084	0.540708	-1.34099	0.179924	0.580397
JAG1	ENSG00000101384	ENSG00000101384.12	564.308	0.323195	0.241023	1.34093	0.179942	0.580397
USP46-DT	ENSG00000248866	ENSG00000248866.1	33.789	-0.438403	0.326994	-1.34071	0.180015	0.580426
KIAA1586	ENSG00000168116	ENSG00000168116.14	351.823	-0.303069	0.226064	-1.34064	0.180038	0.580426
HPGD	ENSG00000164120	ENSG00000164120.14	673.605	-0.349135	0.260442	-1.34055	0.180066	0.580426
NA	ENSG00000286529	ENSG00000286529.1	5.4874	1.05262	0.785228	1.34053	0.180072	0.580426
SGO2	ENSG00000163535	ENSG00000163535.18	297.411	-0.23487	0.175227	-1.34037	0.180124	0.580426
NA	ENSG00000230482	ENSG00000230482.1	12.0514	0.609282	0.454584	1.34031	0.180145	0.580426
CACNA2D3	ENSG00000157445	ENSG00000157445.15	765.822	-0.270913	0.202136	-1.34025	0.180165	0.580426
RPP40	ENSG00000124787	ENSG00000124787.14	133.286	-0.290887	0.217041	-1.34024	0.180168	0.580426
RPS3AP6	ENSG00000234797	ENSG00000234797.5	249.744	-0.517904	0.386427	-1.34024	0.180168	0.580426
IGLC7	ENSG00000211685	ENSG00000211685.3	361.886	-0.472538	0.352612	-1.34011	0.180211	0.580486
AP5B1	ENSG00000254470	ENSG00000254470.3	35751.3	0.368199	0.274796	1.3399	0.180277	0.580623
PCOLCE2	ENSG00000163710	ENSG00000163710.9	78.5239	0.459102	0.342667	1.33979	0.180314	0.580663
NA	ENSG00000261168	ENSG00000261168.1	7.25507	0.673276	0.50256	1.33969	0.180345	0.580685
RBP2	ENSG00000114113	ENSG00000114113.6	6.41377	0.643535	0.480419	1.33953	0.180399	0.580782
NA	ENSG00000250130	ENSG00000250130.1	25.6282	0.455205	0.339851	1.33942	0.180433	0.580814
NA	ENSG00000286550	ENSG00000286550.1	9.43568	0.707603	0.528448	1.33902	0.180564	0.581157
OR56B1	ENSG00000181023	ENSG00000181023.8	15.5245	-0.357249	0.266836	-1.33884	0.180624	0.58125
SGCD	ENSG00000170624	ENSG00000170624.14	17.6412	-0.649247	0.484956	-1.33878	0.180644	0.58125
GASK1B-AS1	ENSG00000248429	ENSG00000248429.5	308.065	-0.294567	0.220038	-1.33871	0.180665	0.58125
LOC285638	ENSG00000249476	ENSG00000249476.2	799.528	0.350881	0.262119	1.33863	0.18069	0.581254
NA	ENSG00000187984	ENSG00000187984.13	155.729	-0.196947	0.147135	-1.33855	0.180718	0.581265
ZFP36L1	ENSG00000185650	ENSG00000185650.10	85808.5	0.268733	0.200786	1.3384	0.180765	0.581325
TOB1-AS1	ENSG00000229980	ENSG00000229980.5	110.63	0.22869	0.170875	1.33834	0.180785	0.581325
ZNF70	ENSG00000187792	ENSG00000187792.5	337.624	0.204072	0.152502	1.33816	0.180844	0.581426
NA	ENSG00000276471	ENSG00000276471.1	24.5171	0.572345	0.427739	1.33807	0.180874	0.581426
KIF18A	ENSG00000121621	ENSG00000121621.7	98.0425	-0.386123	0.288577	-1.33802	0.180889	0.581426
RNU1-103P	ENSG00000252311	ENSG00000252311.1	10.1118	0.55639	0.416014	1.33743	0.181081	0.581889
SFXN1	ENSG00000164466	ENSG00000164466.13	3502.24	-0.186009	0.139082	-1.33741	0.181089	0.581889
HIP1R	ENSG00000130787	ENSG00000130787.14	5067.41	0.255653	0.191163	1.33736	0.181105	0.581889
BEX4	ENSG00000102409	ENSG00000102409.10	1728.72	-0.187126	0.139937	-1.33722	0.181152	0.581961
USP25	ENSG00000155313	ENSG00000155313.16	8630.29	0.181947	0.136091	1.33695	0.181238	0.582057
NA	ENSG00000259341	ENSG00000259341.2	59.3236	0.258529	0.193373	1.33694	0.181241	0.582057
FZR1	ENSG00000105325	ENSG00000105325.15	7247.35	0.176472	0.132012	1.33679	0.18129	0.582057
NA	ENSG00000260417	ENSG00000260417.1	10.4772	-0.641124	0.479603	-1.33678	0.181295	0.582057
CKAP2LP1	ENSG00000271461	ENSG00000271461.1	23.5113	0.740633	0.554052	1.33676	0.181302	0.582057
RNU6-1011P	ENSG00000207399	ENSG00000207399.1	13.9322	-0.474965	0.355353	-1.3366	0.181353	0.582143
GPR153	ENSG00000158292	ENSG00000158292.7	306.842	0.312541	0.233868	1.3364	0.181419	0.582275
AIFM3	ENSG00000183773	ENSG00000183773.16	381.557	-0.27192	0.203496	-1.33624	0.18147	0.582288
NA	ENSG00000280159	ENSG00000280159.1	100.821	0.309	0.231246	1.33624	0.181471	0.582288
VGLL4	ENSG00000144560	ENSG00000144560.15	1747.35	0.163171	0.122124	1.33611	0.181514	0.582288
IL24	ENSG00000162892	ENSG00000162892.16	633.651	0.25245	0.188946	1.33609	0.181519	0.582288
NA	ENSG00000280011	ENSG00000280011.1	117.267	-0.196071	0.146771	-1.3359	0.181582	0.582411
AATBC	ENSG00000215458	ENSG00000215458.8	1603.58	-0.24483	0.183286	-1.33578	0.18162	0.582455
CNN1	ENSG00000130176	ENSG00000130176.8	32.8186	0.645668	0.483456	1.33553	0.181704	0.582648
WDR35-DT	ENSG00000227210	ENSG00000227210.2	5.55171	0.706869	0.529384	1.33527	0.181789	0.582784
NKTR	ENSG00000114857	ENSG00000114857.18	15958.6	0.246592	0.18468	1.33524	0.181796	0.582784
GLT8D1	ENSG00000016864	ENSG00000016864.19	3733.07	-0.0808029	0.0605186	-1.33517	0.181819	0.582784
NA	ENSG00000246250	ENSG00000246250.3	23.4302	0.358089	0.268216	1.33508	0.181851	0.5828
TRAJ56	ENSG00000211835	ENSG00000211835.1	8.16761	-0.469001	0.351314	-1.33499	0.181879	0.5828
PIWIL2	ENSG00000197181	ENSG00000197181.12	67.701	0.306231	0.229397	1.33494	0.181897	0.5828
NA	ENSG00000225205	ENSG00000225205.5	283.359	-0.164705	0.1234	-1.33472	0.181968	0.582841
DYNC1I2	ENSG00000077380	ENSG00000077380.16	4896.72	-0.166714	0.124906	-1.33472	0.181968	0.582841
TGFB2	ENSG00000092969	ENSG00000092969.12	15.3988	0.573522	0.429708	1.33468	0.181982	0.582841
KRT79	ENSG00000185640	ENSG00000185640.6	237.373	-1.15278	0.863883	-1.33441	0.182069	0.582941
CSTF2	ENSG00000101811	ENSG00000101811.14	1231.84	-0.171731	0.1287	-1.33435	0.182089	0.582941
CACNG4	ENSG00000075461	ENSG00000075461.6	4.71336	-0.778562	0.5835	-1.3343	0.182107	0.582941
CSF2RA	ENSG00000198223	ENSG00000198223.17	13325.6	0.341621	0.256033	1.33429	0.18211	0.582941
SMAD9	ENSG00000120693	ENSG00000120693.14	269.651	-0.231593	0.173588	-1.33415	0.182154	0.582947
C8orf82	ENSG00000213563	ENSG00000213563.7	1279.98	-0.21344	0.159984	-1.33413	0.18216	0.582947
NA	ENSG00000257681	ENSG00000257681.1	39.8339	0.353254	0.264833	1.33388	0.182244	0.583124
SH3BP5L	ENSG00000175137	ENSG00000175137.11	14968.7	0.267445	0.200511	1.33382	0.182264	0.583124
DNAJC9-AS1	ENSG00000236756	ENSG00000236756.4	44.8367	0.483917	0.362888	1.33351	0.182363	0.583297
ADGRG3	ENSG00000182885	ENSG00000182885.17	47075	0.421536	0.316111	1.3335	0.182366	0.583297
EML6	ENSG00000214595	ENSG00000214595.12	273.222	0.396609	0.297454	1.33335	0.182417	0.583382
NPC1	ENSG00000141458	ENSG00000141458.13	4464.4	0.157354	0.118029	1.33318	0.182471	0.583385
PDE7A	ENSG00000205268	ENSG00000205268.11	16017.1	0.176298	0.132239	1.33317	0.182475	0.583385
NA	ENSG00000215840	ENSG00000215840.3	17.7813	0.438349	0.328813	1.33312	0.182491	0.583385
LINC01229	ENSG00000260876	ENSG00000260876.6	12.5574	-0.580664	0.435615	-1.33297	0.182541	0.583466
MMRN1	ENSG00000138722	ENSG00000138722.10	505.283	0.363456	0.272701	1.3328	0.182597	0.583568
AFF1	ENSG00000172493	ENSG00000172493.23	14316.8	0.258589	0.194036	1.33269	0.182634	0.58361
CARD19	ENSG00000165233	ENSG00000165233.18	6918.99	0.199583	0.149782	1.33249	0.1827	0.583627
TC2N	ENSG00000165929	ENSG00000165929.13	8227.15	-0.247906	0.186054	-1.33244	0.182714	0.583627
NA	ENSG00000284747	ENSG00000284747.1	69.8973	0.250394	0.187927	1.3324	0.182727	0.583627
NA	ENSG00000255478	ENSG00000255478.1	21.0926	0.339471	0.254799	1.33231	0.182758	0.583627
NA	ENSG00000255992	ENSG00000255992.1	8.79279	-0.528585	0.396778	-1.33219	0.182797	0.583627
C1QBP	ENSG00000108561	ENSG00000108561.8	4763.97	-0.211273	0.158594	-1.33216	0.182806	0.583627
NA	ENSG00000248774	ENSG00000248774.1	57.1246	0.46609	0.349876	1.33216	0.182809	0.583627
RACGAP1	ENSG00000161800	ENSG00000161800.13	1169.7	-0.186786	0.140228	-1.33202	0.182853	0.583691
GUK1	ENSG00000143774	ENSG00000143774.17	56826.5	-0.416827	0.312954	-1.33191	0.18289	0.583692
RAB4A-AS1	ENSG00000177788	ENSG00000177788.6	107.022	0.1986	0.149116	1.33185	0.18291	0.583692
DMAC1	ENSG00000137038	ENSG00000137038.8	1811.32	-0.236318	0.177443	-1.3318	0.182926	0.583692
ADAM10	ENSG00000137845	ENSG00000137845.15	19903.1	0.272494	0.204626	1.33167	0.182969	0.583752
TLR7	ENSG00000196664	ENSG00000196664.5	2210.94	-0.254056	0.190797	-1.33155	0.183007	0.583778
RAD50	ENSG00000113522	ENSG00000113522.14	129.463	-0.196661	0.1477	-1.3315	0.183026	0.583778
GOT2	ENSG00000125166	ENSG00000125166.13	4562.65	-0.187514	0.140855	-1.33126	0.183104	0.58395
MEX3A	ENSG00000254726	ENSG00000254726.3	17.2041	0.442436	0.332399	1.33104	0.183176	0.584095
NA	ENSG00000269997	ENSG00000269997.1	8.82067	-0.62135	0.466839	-1.33097	0.183198	0.584095
RPL3L	ENSG00000140986	ENSG00000140986.8	41.9099	0.515469	0.387313	1.33089	0.183227	0.584109
NAA50	ENSG00000121579	ENSG00000121579.13	11403	0.245043	0.184153	1.33064	0.183306	0.584193
COL6A6	ENSG00000206384	ENSG00000206384.10	14.8797	0.410862	0.308771	1.33064	0.183308	0.584193
PDK3	ENSG00000067992	ENSG00000067992.16	12971.2	0.294013	0.220965	1.33058	0.183326	0.584193
RBMXL1	ENSG00000213516	ENSG00000213516.10	3153.16	0.170612	0.128257	1.33023	0.183442	0.584453
TSPAN13	ENSG00000106537	ENSG00000106537.8	1061.15	0.343618	0.258348	1.33006	0.183499	0.584453
SMG1	ENSG00000157106	ENSG00000157106.17	19422.7	0.252885	0.19014	1.32999	0.183521	0.584453
LOC124904542	ENSG00000227006	ENSG00000227006.2	9.74199	0.518427	0.389844	1.32983	0.183573	0.584453
HELZ2	ENSG00000130589	ENSG00000130589.16	14808.5	0.384801	0.28938	1.32974	0.183604	0.584453
ZNF195	ENSG00000005801	ENSG00000005801.18	1547.5	-0.199553	0.150072	-1.32971	0.183613	0.584453
HAUS2	ENSG00000137814	ENSG00000137814.12	1232.36	-0.149664	0.112554	-1.32971	0.183613	0.584453
TOP1	ENSG00000198900	ENSG00000198900.7	13129.7	0.226849	0.170603	1.32969	0.183621	0.584453
DLX2	ENSG00000115844	ENSG00000115844.11	8.34481	-1.61776	1.21671	-1.32962	0.183645	0.584453
SULT1B1	ENSG00000173597	ENSG00000173597.9	19721.1	0.421022	0.316659	1.32958	0.183657	0.584453
NA	ENSG00000242880	ENSG00000242880.2	27.5934	0.374947	0.282015	1.32953	0.183674	0.584453
IL10RA	ENSG00000110324	ENSG00000110324.11	40381	-0.127889	0.0962022	-1.32938	0.183724	0.584477
NA	ENSG00000271797	ENSG00000271797.1	39.8489	-0.310336	0.23345	-1.32935	0.183733	0.584477
RIPK1	ENSG00000137275	ENSG00000137275.16	9582.82	0.17765	0.133643	1.32928	0.183754	0.584477
GUCY1A1	ENSG00000164116	ENSG00000164116.17	328.9	0.308548	0.232151	1.32908	0.183821	0.584538
CHKB	ENSG00000100288	ENSG00000100288.20	213.638	0.242041	0.182132	1.32893	0.183872	0.584538
BICDL1	ENSG00000135127	ENSG00000135127.11	2929.48	-0.228844	0.172208	-1.32888	0.183887	0.584538
APLP2	ENSG00000084234	ENSG00000084234.18	72100.3	0.262501	0.197538	1.32886	0.183894	0.584538
NA	ENSG00000248559	ENSG00000248559.1	20.5664	0.397485	0.299118	1.32886	0.183895	0.584538
LINC01237	ENSG00000233806	ENSG00000233806.7	114.001	0.205166	0.154431	1.32853	0.184004	0.584808
NA	ENSG00000276533	ENSG00000276533.1	39.4259	-0.421263	0.317137	-1.32833	0.184069	0.584861
RHOA	ENSG00000067560	ENSG00000067560.14	120891	0.208874	0.157245	1.32833	0.184069	0.584861
KLHL2	ENSG00000109466	ENSG00000109466.14	8508.33	0.463679	0.349164	1.32797	0.184188	0.585067
C14orf132	ENSG00000227051	ENSG00000227051.7	482.417	0.358653	0.270079	1.32796	0.184192	0.585067
CTHRC1	ENSG00000164932	ENSG00000164932.13	10.5281	0.543986	0.409655	1.32791	0.184207	0.585067
CD24	ENSG00000272398	ENSG00000272398.6	5023.51	0.344198	0.259218	1.32783	0.184234	0.585075
NA	ENSG00000261888	ENSG00000261888.1	195.387	-0.261969	0.197303	-1.32775	0.18426	0.58508
FTSJ1	ENSG00000068438	ENSG00000068438.15	3334.04	-0.157516	0.118655	-1.32752	0.184337	0.585247
NA	ENSG00000271420	ENSG00000271420.1	29.4341	-0.476622	0.359074	-1.32736	0.184389	0.585337
LIX1L-AS1	ENSG00000234222	ENSG00000234222.6	84.8091	0.259239	0.195333	1.32717	0.184454	0.585464
NA	ENSG00000232912	ENSG00000232912.6	827.939	0.330838	0.249313	1.327	0.184509	0.585563
NA	ENSG00000261786	ENSG00000261786.1	50.4456	0.52605	0.396462	1.32686	0.184554	0.585583
DCAF13	ENSG00000164934	ENSG00000164934.14	1338.05	-0.225006	0.169635	-1.32641	0.184705	0.585583
CCDC22	ENSG00000101997	ENSG00000101997.13	4050.8	-0.190604	0.143709	-1.32632	0.184735	0.585583
KIAA1217	ENSG00000120549	ENSG00000120549.18	14.015	-0.6064	0.45721	-1.32631	0.184738	0.585583
NA	ENSG00000214425	ENSG00000214425.8	1430.28	0.266981	0.201303	1.32626	0.184752	0.585583
FHIP2A	ENSG00000151553	ENSG00000151553.15	7696.48	0.382801	0.288636	1.32624	0.18476	0.585583
MTND5P24	ENSG00000224852	ENSG00000224852.1	8.92318	0.916999	0.691431	1.32623	0.184762	0.585583
IL17RA	ENSG00000177663	ENSG00000177663.14	73929.8	0.34486	0.260035	1.32621	0.184771	0.585583
ALDOA	ENSG00000149925	ENSG00000149925.22	4383.79	0.318583	0.240225	1.32619	0.184778	0.585583
CD1B	ENSG00000158485	ENSG00000158485.11	36.3134	-0.431549	0.325422	-1.32612	0.1848	0.585583
ARFIP1	ENSG00000164144	ENSG00000164144.16	4948.74	0.317142	0.239166	1.32603	0.184828	0.585583
MRRF	ENSG00000148187	ENSG00000148187.18	2130.05	-0.174918	0.131911	-1.32603	0.184829	0.585583
NRROS	ENSG00000174004	ENSG00000174004.6	5454.65	-0.176552	0.133144	-1.32603	0.184831	0.585583
MFAP1	ENSG00000140259	ENSG00000140259.7	4180.47	0.121927	0.0919576	1.32591	0.18487	0.585605
ZNF528-AS1	ENSG00000269834	ENSG00000269834.6	300.641	0.222404	0.167743	1.32586	0.184887	0.585605
CABLES1	ENSG00000134508	ENSG00000134508.13	54.8916	-0.331984	0.250418	-1.32572	0.184932	0.585605
NA	ENSG00000279594	ENSG00000279594.1	15.1458	0.441831	0.333278	1.32571	0.184936	0.585605
ZEB1-AS1	ENSG00000237036	ENSG00000237036.5	595.035	0.27343	0.206279	1.32554	0.184993	0.585647
NA	ENSG00000271888	ENSG00000271888.1	36.5137	0.368684	0.278165	1.32542	0.185033	0.585647
TRIO	ENSG00000038382	ENSG00000038382.20	2706.86	0.177158	0.133665	1.32539	0.185042	0.585647
FGF13-AS1	ENSG00000226031	ENSG00000226031.5	10.8463	1.17832	0.889044	1.32538	0.185046	0.585647
YARS2	ENSG00000139131	ENSG00000139131.13	938.719	-0.152966	0.115438	-1.32509	0.185141	0.585862
RPL13P5	ENSG00000240370	ENSG00000240370.6	131.14	-0.165018	0.124539	-1.32503	0.185163	0.585862
TOM1L1	ENSG00000141198	ENSG00000141198.16	23.1626	-0.371275	0.280249	-1.3248	0.185236	0.585963
GRB2	ENSG00000177885	ENSG00000177885.15	74714.6	0.244881	0.18486	1.32468	0.185277	0.585963
CHRNA2	ENSG00000120903	ENSG00000120903.13	75.7366	0.604664	0.456494	1.32458	0.18531	0.585963
ATP2A1-AS1	ENSG00000260442	ENSG00000260442.5	9.0084	0.815996	0.616046	1.32457	0.185314	0.585963
ORC6	ENSG00000091651	ENSG00000091651.9	104.218	-0.255165	0.192641	-1.32456	0.185316	0.585963
NA	ENSG00000260285	ENSG00000260285.1	296.178	0.179342	0.135426	1.32429	0.185408	0.586141
NA	ENSG00000272419	ENSG00000272419.6	1533.29	0.225266	0.170109	1.32425	0.185421	0.586141
SRSF4	ENSG00000116350	ENSG00000116350.17	15243.3	0.170868	0.129062	1.32392	0.18553	0.586407
MTND4LP23	ENSG00000259600	ENSG00000259600.2	16.509	0.759176	0.573507	1.32374	0.185588	0.586472
TMEM141	ENSG00000244187	ENSG00000244187.8	754.206	-0.2429	0.183499	-1.32371	0.185599	0.586472
NA	ENSG00000196096	ENSG00000196096.3	6.73627	0.840764	0.635221	1.32358	0.185644	0.586536
BAG2	ENSG00000112208	ENSG00000112208.11	495.517	-0.254341	0.1922	-1.32331	0.185731	0.586536
GSDMC	ENSG00000147697	ENSG00000147697.9	14.6336	0.701142	0.529864	1.32325	0.185753	0.586536
GUCY1B1	ENSG00000061918	ENSG00000061918.14	583.559	0.375364	0.283675	1.32322	0.185762	0.586536
PIK3CB	ENSG00000051382	ENSG00000051382.9	6768.1	0.222378	0.16806	1.3232	0.185768	0.586536
SPDYC	ENSG00000204710	ENSG00000204710.2	60.8012	0.694417	0.524813	1.32317	0.185779	0.586536
ABCB10	ENSG00000135776	ENSG00000135776.5	2009.37	-0.295997	0.223708	-1.32314	0.18579	0.586536
TLR1	ENSG00000174125	ENSG00000174125.8	19473.3	0.323746	0.244701	1.32303	0.185826	0.586575
LRIT3	ENSG00000183423	ENSG00000183423.12	47.8485	-0.4009	0.303061	-1.32283	0.185891	0.586701
NA	ENSG00000286676	ENSG00000286676.1	10.3049	0.686333	0.51892	1.32262	0.185963	0.586852
RPS14P1	ENSG00000224114	ENSG00000224114.1	527.685	-1.21658	0.920208	-1.32207	0.186145	0.587339
CHCHD7	ENSG00000170791	ENSG00000170791.18	2510.09	-0.163701	0.123832	-1.32196	0.186181	0.587339
FRMPD1	ENSG00000070601	ENSG00000070601.10	5.28293	0.904995	0.684635	1.32186	0.186213	0.587339
NA	ENSG00000251330	ENSG00000251330.3	15.1204	0.472912	0.357762	1.32186	0.186214	0.587339
NA	ENSG00000272799	ENSG00000272799.1	62.577	-0.293962	0.222413	-1.3217	0.18627	0.587436
MRPS34	ENSG00000074071	ENSG00000074071.15	3047.59	-0.24408	0.184742	-1.32119	0.186439	0.587891
NA	ENSG00000232194	ENSG00000232194.1	5.92581	1.1777	0.891502	1.32103	0.186491	0.587926
ZNF606	ENSG00000166704	ENSG00000166704.12	1208.67	0.164368	0.124426	1.32101	0.186498	0.587926
MFAP3L	ENSG00000198948	ENSG00000198948.12	1057.05	0.390708	0.295842	1.32066	0.186614	0.588213
AARSD1P1	ENSG00000234969	ENSG00000234969.1	5.3778	-0.83766	0.634392	-1.32041	0.186697	0.588398
STK38L	ENSG00000211455	ENSG00000211455.8	6795.09	0.293177	0.22209	1.32008	0.186808	0.588572
C1GALT1C1	ENSG00000171155	ENSG00000171155.8	1856.11	-0.232644	0.176241	-1.32004	0.186823	0.588572
TMCO1	ENSG00000143183	ENSG00000143183.18	3863.46	-0.195565	0.148157	-1.31999	0.186839	0.588572
KNOP1	ENSG00000103550	ENSG00000103550.14	601.035	-0.192325	0.145706	-1.31996	0.18685	0.588572
NA	ENSG00000264538	ENSG00000264538.6	752.588	0.120579	0.0913648	1.31975	0.186918	0.588641
CEBPE	ENSG00000092067	ENSG00000092067.6	1268.34	-0.355528	0.269412	-1.31964	0.186954	0.588641
PAIP2	ENSG00000120727	ENSG00000120727.13	7106.4	0.18748	0.142071	1.31963	0.186959	0.588641
NA	ENSG00000279319	ENSG00000279319.1	4.701	-0.934007	0.707807	-1.31958	0.186976	0.588641
RSPH10B	ENSG00000169402	ENSG00000169402.15	6.25894	0.625623	0.474128	1.31952	0.186994	0.588641
PRKACA	ENSG00000072062	ENSG00000072062.15	28604.5	0.257772	0.195384	1.31931	0.187066	0.588792
NA	ENSG00000229409	ENSG00000229409.1	12.3293	-0.494754	0.375062	-1.31913	0.187127	0.588868
FMNL1	ENSG00000184922	ENSG00000184922.14	93115.5	0.276675	0.209764	1.31898	0.187175	0.588868
TRRAP	ENSG00000196367	ENSG00000196367.14	8089.43	0.15479	0.117363	1.3189	0.187202	0.588868
MRE11	ENSG00000020922	ENSG00000020922.13	3409.38	0.119593	0.0906762	1.3189	0.187203	0.588868
NA	ENSG00000267758	ENSG00000267758.1	9.4748	0.641371	0.486304	1.31887	0.187213	0.588868
PDZD2	ENSG00000133401	ENSG00000133401.16	173.636	0.207308	0.157201	1.31874	0.187255	0.588883
PIK3IP1	ENSG00000100100	ENSG00000100100.13	31074.5	0.18592	0.140992	1.31865	0.187286	0.588883
EXOC1	ENSG00000090989	ENSG00000090989.18	5450.14	0.206168	0.156349	1.31864	0.187291	0.588883
BCDIN3D-AS1	ENSG00000258057	ENSG00000258057.6	87.0159	-0.327267	0.248217	-1.31847	0.187345	0.588963
NPM1P39	ENSG00000225159	ENSG00000225159.1	7.64594	-0.586717	0.445017	-1.31841	0.187365	0.588963
EYA3	ENSG00000158161	ENSG00000158161.16	4992.54	0.180053	0.136585	1.31825	0.187419	0.589056
NA	ENSG00000279744	ENSG00000279744.1	153.157	0.328561	0.24927	1.31809	0.187472	0.589088
NA	ENSG00000225880	ENSG00000225880.5	120.674	0.237703	0.180353	1.31799	0.187507	0.589088
GARIN1A	ENSG00000205085	ENSG00000205085.13	567.774	0.35642	0.270464	1.31781	0.187568	0.589088
ZNF518A	ENSG00000177853	ENSG00000177853.14	4152.11	0.277223	0.210369	1.31779	0.187573	0.589088
NA	ENSG00000185495	ENSG00000185495.10	716.697	0.147123	0.111648	1.31774	0.18759	0.589088
NDRG4	ENSG00000103034	ENSG00000103034.14	79.4482	0.318563	0.24176	1.31768	0.18761	0.589088
SNX20	ENSG00000167208	ENSG00000167208.15	18069.2	-0.154125	0.116979	-1.31755	0.187655	0.589088
ZEB2	ENSG00000169554	ENSG00000169554.22	16091.9	0.220376	0.16728	1.31741	0.187701	0.589088
CYP4B1	ENSG00000142973	ENSG00000142973.14	11.1044	-0.745908	0.566205	-1.31738	0.187711	0.589088
ATF6	ENSG00000118217	ENSG00000118217.7	15796.2	0.261381	0.198411	1.31737	0.187715	0.589088
PRDM11	ENSG00000019485	ENSG00000019485.14	1043.82	0.149372	0.113387	1.31736	0.187716	0.589088
NIPSNAP2	ENSG00000146729	ENSG00000146729.10	3346.48	-0.17454	0.132494	-1.31735	0.187723	0.589088
NA	ENSG00000236411	ENSG00000236411.1	4.67406	0.768127	0.583165	1.31717	0.187782	0.589135
HNRNPA1P21	ENSG00000228168	ENSG00000228168.1	117.139	-0.358008	0.271816	-1.3171	0.187806	0.589135
SLC35B1	ENSG00000121073	ENSG00000121073.15	2949.66	-0.128374	0.0974681	-1.31708	0.187811	0.589135
RNU6-33P	ENSG00000207524	ENSG00000207524.1	16.3813	0.491202	0.373014	1.31685	0.187889	0.589246
SYCE2	ENSG00000161860	ENSG00000161860.8	60.9858	-0.264641	0.200986	-1.31671	0.187934	0.589246
CLIC5	ENSG00000112782	ENSG00000112782.19	465.148	-0.223234	0.169542	-1.31669	0.187943	0.589246
ITLN2	ENSG00000158764	ENSG00000158764.7	9.03666	0.769115	0.584278	1.31635	0.188056	0.589246
ZFX-AS1	ENSG00000234230	ENSG00000234230.1	12.4154	-0.51667	0.392518	-1.3163	0.188075	0.589246
KLF1	ENSG00000105610	ENSG00000105610.6	2638.51	-0.668595	0.507954	-1.31625	0.18809	0.589246
CORIN	ENSG00000145244	ENSG00000145244.12	109.806	0.620395	0.471349	1.31621	0.188103	0.589246
ATRNL1	ENSG00000107518	ENSG00000107518.18	8.54759	0.785613	0.596884	1.31619	0.18811	0.589246
ACKR4	ENSG00000129048	ENSG00000129048.7	20.7899	0.292321	0.222099	1.31617	0.188117	0.589246
CFAP53	ENSG00000172361	ENSG00000172361.6	47.3245	0.270271	0.205355	1.31612	0.188134	0.589246
DNM3	ENSG00000197959	ENSG00000197959.14	438.495	0.308058	0.234071	1.31609	0.188145	0.589246
DCTD	ENSG00000129187	ENSG00000129187.15	4512.91	-0.157085	0.119359	-1.31607	0.188151	0.589246
CCT5P1	ENSG00000250444	ENSG00000250444.1	4.20046	0.95415	0.725032	1.31601	0.188171	0.589246
YPEL1	ENSG00000100027	ENSG00000100027.17	674.254	0.233224	0.177228	1.31596	0.188189	0.589246
ZNF528	ENSG00000167555	ENSG00000167555.14	1243.86	0.207837	0.157951	1.31583	0.188232	0.589305
RNF181	ENSG00000168894	ENSG00000168894.10	3948.98	-0.226167	0.171893	-1.31574	0.18826	0.589315
PTPN2	ENSG00000175354	ENSG00000175354.20	5482.85	-0.136402	0.103685	-1.31555	0.188325	0.589443
PKIG	ENSG00000168734	ENSG00000168734.14	1276.22	0.322968	0.245527	1.31541	0.188373	0.589517
TAS2R40	ENSG00000221937	ENSG00000221937.4	101.057	0.561162	0.42667	1.31521	0.188438	0.589553
NA	ENSG00000261211	ENSG00000261211.1	81.752	-0.344819	0.262179	-1.3152	0.188442	0.589553
IGHV3-64D	ENSG00000282639	ENSG00000282639.1	376.824	-0.777538	0.591225	-1.31513	0.188466	0.589553
NTPCR	ENSG00000135778	ENSG00000135778.12	1637.08	-0.188519	0.143351	-1.31508	0.188483	0.589553
TM2D2	ENSG00000169490	ENSG00000169490.17	2097.26	-0.117022	0.0889978	-1.31489	0.188548	0.58956
NPIPB15	ENSG00000196436	ENSG00000196436.8	296.56	0.907974	0.690554	1.31485	0.188561	0.58956
NA	ENSG00000235785	ENSG00000235785.1	6.52343	0.699945	0.532342	1.31484	0.188563	0.58956
KRT80	ENSG00000167767	ENSG00000167767.14	25.1467	-0.384358	0.292336	-1.31478	0.188583	0.58956
ASB16-AS1	ENSG00000267080	ENSG00000267080.6	1710.97	0.159009	0.120966	1.31449	0.18868	0.589787
SMYD4	ENSG00000186532	ENSG00000186532.12	1563.53	0.120926	0.0920466	1.31375	0.188932	0.590497
TMEM86A	ENSG00000151117	ENSG00000151117.9	312.234	-0.186044	0.141639	-1.31351	0.189011	0.59067
NA	ENSG00000231584	ENSG00000231584.8	217.167	-0.213586	0.162638	-1.31326	0.189096	0.590678
NA	ENSG00000251279	ENSG00000251279.1	2.79727	-1.15173	0.877001	-1.31325	0.189097	0.590678
ESD	ENSG00000139684	ENSG00000139684.15	6002.65	-0.227435	0.17319	-1.31321	0.189111	0.590678
CCDC90B	ENSG00000137500	ENSG00000137500.9	1558.76	-0.15655	0.119229	-1.31303	0.189174	0.590678
MRPS10	ENSG00000048544	ENSG00000048544.6	2363.07	-0.131195	0.0999303	-1.31286	0.189229	0.590678
ALDH1L2	ENSG00000136010	ENSG00000136010.14	52.8869	-0.288014	0.219387	-1.31281	0.189246	0.590678
ARRB1	ENSG00000137486	ENSG00000137486.17	10543.9	0.141577	0.107849	1.31273	0.189274	0.590678
KDM1B	ENSG00000165097	ENSG00000165097.16	6261.37	0.278505	0.212197	1.31248	0.189358	0.590678
NA	ENSG00000231084	ENSG00000231084.2	31.1106	0.28355	0.216044	1.31246	0.189364	0.590678
IFT88	ENSG00000032742	ENSG00000032742.18	746.739	0.148196	0.112915	1.31246	0.189364	0.590678
NA	ENSG00000256673	ENSG00000256673.1	21.2582	-0.393767	0.300026	-1.31244	0.18937	0.590678
DUS2	ENSG00000167264	ENSG00000167264.18	3406.65	0.183469	0.139795	1.31242	0.18938	0.590678
EHD2	ENSG00000024422	ENSG00000024422.12	69.7381	0.394942	0.300946	1.31234	0.189407	0.590678
CHPT1	ENSG00000111666	ENSG00000111666.11	9819.34	-0.403644	0.307577	-1.31233	0.189407	0.590678
ZNF385C	ENSG00000187595	ENSG00000187595.16	53.8802	0.260455	0.19847	1.31231	0.189415	0.590678
UIMC1	ENSG00000087206	ENSG00000087206.17	7811.24	0.214605	0.163543	1.31223	0.189444	0.590678
CCR6	ENSG00000112486	ENSG00000112486.17	94.4588	0.345609	0.263378	1.31222	0.189446	0.590678
NA	ENSG00000231830	ENSG00000231830.1	23.433	0.48688	0.371056	1.31215	0.18947	0.590678
RNU4-39P	ENSG00000199325	ENSG00000199325.1	4.24707	-0.808986	0.616567	-1.31208	0.189493	0.590678
TSFM	ENSG00000123297	ENSG00000123297.20	36.0487	0.333487	0.254175	1.31203	0.189509	0.590678
EIF3A	ENSG00000107581	ENSG00000107581.13	18119.5	0.156983	0.119654	1.31197	0.189529	0.590678
PANK2	ENSG00000125779	ENSG00000125779.24	4797.88	0.204632	0.15601	1.31166	0.189634	0.59093
NA	ENSG00000236060	ENSG00000236060.2	6.67449	-0.85546	0.652376	-1.3113	0.189757	0.591161
PTX4	ENSG00000251692	ENSG00000251692.8	18.2394	0.647633	0.4939	1.31126	0.189769	0.591161
LINC00487	ENSG00000205837	ENSG00000205837.7	11.9616	-0.701244	0.534801	-1.31122	0.189782	0.591161
DMXL1	ENSG00000172869	ENSG00000172869.15	3235.7	0.221961	0.169299	1.31105	0.189839	0.59121
WNT7A	ENSG00000154764	ENSG00000154764.6	502.286	0.327377	0.249715	1.311	0.189857	0.59121
LLPH-DT	ENSG00000239335	ENSG00000239335.4	58.8854	0.643885	0.491169	1.31092	0.189883	0.59121
TRAJ1	ENSG00000211888	ENSG00000211888.2	36.9772	0.474583	0.362032	1.31089	0.189896	0.59121
ADIPOR2	ENSG00000006831	ENSG00000006831.10	8501.65	0.122279	0.0932869	1.31079	0.189929	0.591237
GTF2E1	ENSG00000153767	ENSG00000153767.10	1729.16	0.124436	0.0949507	1.31054	0.190014	0.591425
SNURF	ENSG00000273173	ENSG00000273173.5	12.1247	-0.637296	0.486327	-1.31043	0.190051	0.591463
NTHL1	ENSG00000065057	ENSG00000065057.9	747.463	-0.270939	0.206779	-1.31028	0.190101	0.591543
SYT9-AS1	ENSG00000251364	ENSG00000251364.7	566.031	0.227119	0.173385	1.30991	0.190225	0.591752
NOMO2	ENSG00000185164	ENSG00000185164.15	1038.44	0.214264	0.163576	1.30987	0.190238	0.591752
BCL2L14	ENSG00000121380	ENSG00000121380.12	21.7037	-0.674579	0.514999	-1.30986	0.190242	0.591752
ZMAT1	ENSG00000166432	ENSG00000166432.15	2357.58	0.33322	0.254432	1.30966	0.19031	0.591812
CCL22	ENSG00000102962	ENSG00000102962.5	10.767	0.667177	0.509427	1.30966	0.19031	0.591812
NA	ENSG00000286285	ENSG00000286285.1	56.0353	0.301363	0.230197	1.30915	0.190483	0.592226
RGS14	ENSG00000169220	ENSG00000169220.18	34442.6	0.252234	0.192674	1.30912	0.190493	0.592226
NA	ENSG00000262580	ENSG00000262580.5	1594.88	-0.218654	0.16704	-1.30899	0.190538	0.592241
POLQ	ENSG00000051341	ENSG00000051341.15	100.68	-0.373976	0.285704	-1.30896	0.190547	0.592241
PIK3CD	ENSG00000171608	ENSG00000171608.16	83174.8	0.262994	0.200932	1.30888	0.190577	0.592258
PABPN1L	ENSG00000205022	ENSG00000205022.9	75.7855	0.42721	0.326422	1.30877	0.190613	0.592286
BPGM	ENSG00000172331	ENSG00000172331.12	12306.8	-0.652657	0.498705	-1.3087	0.190635	0.592286
MET	ENSG00000105976	ENSG00000105976.16	12.2367	-0.612303	0.468042	-1.30822	0.190799	0.592718
SPSB3	ENSG00000162032	ENSG00000162032.16	15.9477	0.375428	0.28705	1.30788	0.190913	0.592895
MESD	ENSG00000117899	ENSG00000117899.11	4337.69	-0.144444	0.110446	-1.30782	0.190933	0.592895
LINC01686	ENSG00000261504	ENSG00000261504.1	12.7215	0.66258	0.506634	1.30781	0.190938	0.592895
NKPD1	ENSG00000179846	ENSG00000179846.10	54.5819	-0.294532	0.225223	-1.30774	0.190962	0.592895
IFRD1	ENSG00000006652	ENSG00000006652.15	3044.16	0.355912	0.272182	1.30763	0.191	0.592895
SLC45A4-AS1	ENSG00000254019	ENSG00000254019.1	9.23722	0.857976	0.656143	1.30761	0.191007	0.592895
C19orf18	ENSG00000177025	ENSG00000177025.3	35.7493	0.33312	0.25477	1.30753	0.191032	0.592895
MRPL24	ENSG00000143314	ENSG00000143314.12	1744.09	-0.283952	0.217186	-1.30741	0.191073	0.592895
ITGB5	ENSG00000082781	ENSG00000082781.12	1763.5	0.37245	0.284906	1.30728	0.191119	0.592895
PPIAP45	ENSG00000258116	ENSG00000258116.1	42.1981	-0.523379	0.400397	-1.30715	0.191162	0.592895
CSNK1G1	ENSG00000169118	ENSG00000169118.18	3455.13	0.131338	0.100477	1.30714	0.191164	0.592895
NECAP1	ENSG00000089818	ENSG00000089818.18	4937.28	0.202216	0.154714	1.30702	0.191205	0.592895
MLF1	ENSG00000178053	ENSG00000178053.20	49.8717	-0.388865	0.297559	-1.30685	0.191264	0.592895
CP	ENSG00000047457	ENSG00000047457.14	23.8596	-0.428591	0.327969	-1.3068	0.19128	0.592895
HSD17B4	ENSG00000133835	ENSG00000133835.18	8280.71	-0.0944742	0.0722944	-1.3068	0.191281	0.592895
NA	ENSG00000286813	ENSG00000286813.1	46.3062	0.480461	0.367676	1.30675	0.191298	0.592895
RIPK4	ENSG00000183421	ENSG00000183421.12	73.3718	0.37766	0.289029	1.30665	0.19133	0.592895
NA	ENSG00000240731	ENSG00000240731.1	220.737	0.174356	0.133446	1.30657	0.191359	0.592895
SFR1	ENSG00000156384	ENSG00000156384.15	441.518	-0.20278	0.155202	-1.30656	0.191363	0.592895
TRIM39	ENSG00000204599	ENSG00000204599.14	2742.12	0.188137	0.143998	1.30652	0.191375	0.592895
NA	ENSG00000228274	ENSG00000228274.4	109.208	0.254019	0.194435	1.30645	0.191399	0.592895
ABHD3	ENSG00000158201	ENSG00000158201.10	7837.65	0.300623	0.230113	1.30641	0.191412	0.592895
COX5B	ENSG00000135940	ENSG00000135940.7	7418.81	-0.236877	0.181331	-1.30632	0.191443	0.592895
PPOX	ENSG00000143224	ENSG00000143224.18	1860.46	-0.219134	0.16775	-1.30631	0.191446	0.592895
FBXL6	ENSG00000182325	ENSG00000182325.11	1402.13	-0.150919	0.115547	-1.30612	0.191511	0.59299
NCKAP1	ENSG00000061676	ENSG00000061676.15	447.698	0.234906	0.179873	1.30596	0.191567	0.59299
ACVR1B	ENSG00000135503	ENSG00000135503.13	4449.35	0.282929	0.216655	1.3059	0.191587	0.59299
SIRT1	ENSG00000096717	ENSG00000096717.12	3954.6	0.193194	0.147965	1.30567	0.191665	0.59299
GPAT4	ENSG00000158669	ENSG00000158669.11	6113.18	0.135241	0.103581	1.30565	0.19167	0.59299
LOC105376070	ENSG00000233178	ENSG00000233178.7	22.1938	0.414472	0.317456	1.30561	0.191686	0.59299
NA	ENSG00000286427	ENSG00000286427.1	9.76029	-0.566388	0.433823	-1.30558	0.191697	0.59299
TMX1	ENSG00000139921	ENSG00000139921.13	3134.28	-0.238941	0.183019	-1.30555	0.191705	0.59299
USP48	ENSG00000090686	ENSG00000090686.16	8692.03	0.162525	0.12449	1.30553	0.191713	0.59299
SLC38A9	ENSG00000177058	ENSG00000177058.12	1366.78	-0.128357	0.09832	-1.3055	0.191723	0.59299
PRSS22	ENSG00000005001	ENSG00000005001.10	24.2335	0.550276	0.421538	1.3054	0.191756	0.593016
SATB2	ENSG00000119042	ENSG00000119042.17	67.9776	0.237109	0.181674	1.30514	0.191845	0.593183
NA	ENSG00000267708	ENSG00000267708.1	9.27079	0.726944	0.557003	1.3051	0.191859	0.593183
RPL36AP54	ENSG00000226107	ENSG00000226107.1	4.27852	0.800767	0.613657	1.30491	0.191923	0.59326
NA	ENSG00000112096	ENSG00000112096.19	239442	0.341041	0.261358	1.30488	0.191933	0.59326
MSTO1	ENSG00000125459	ENSG00000125459.17	812.925	-0.145483	0.111511	-1.30465	0.192013	0.593402
RPS3AP47	ENSG00000205871	ENSG00000205871.5	80.242	-0.564034	0.432358	-1.30455	0.192045	0.593402
NA	ENSG00000267834	ENSG00000267834.1	12.8315	0.53112	0.40715	1.30448	0.192069	0.593402
HSPA2	ENSG00000126803	ENSG00000126803.10	61.1093	0.274707	0.210591	1.30446	0.192078	0.593402
ARL9	ENSG00000196503	ENSG00000196503.5	4.29174	-0.754303	0.578391	-1.30414	0.192185	0.593441
SNRPC	ENSG00000124562	ENSG00000124562.10	3937.33	-0.243781	0.186933	-1.30411	0.192196	0.593441
NA	ENSG00000277957	ENSG00000277957.1	6.35811	-0.777459	0.596161	-1.30411	0.192196	0.593441
NA	ENSG00000229321	ENSG00000229321.2	30.8568	-0.341349	0.261753	-1.30409	0.192203	0.593441
SETBP1	ENSG00000152217	ENSG00000152217.20	857.177	0.225758	0.173119	1.30406	0.192214	0.593441
NA	ENSG00000285752	ENSG00000285752.1	146.208	-0.256781	0.196942	-1.30384	0.192288	0.593529
EXOSC7	ENSG00000075914	ENSG00000075914.13	1110.72	-0.210002	0.161077	-1.30374	0.192323	0.593529
NA	ENSG00000286835	ENSG00000286835.1	60.4347	-0.270976	0.207846	-1.30373	0.192326	0.593529
NA	ENSG00000222460	ENSG00000222460.1	5.26668	0.750999	0.576058	1.30369	0.192341	0.593529
NEK9	ENSG00000119638	ENSG00000119638.14	12295.5	0.10393	0.079741	1.30335	0.192456	0.59381
NA	ENSG00000226981	ENSG00000226981.2	30.9579	0.382987	0.293874	1.30324	0.192494	0.59385
ZNF174	ENSG00000103343	ENSG00000103343.13	1407.61	0.106574	0.0817886	1.30304	0.19256	0.593975
NA	ENSG00000279382	ENSG00000279382.1	376.713	0.361318	0.277303	1.30297	0.192584	0.593975
CARNMT1	ENSG00000156017	ENSG00000156017.13	1130.91	-0.263521	0.202267	-1.30284	0.192631	0.594044
XKRX	ENSG00000182489	ENSG00000182489.9	171.049	0.383479	0.294423	1.30248	0.192753	0.594345
POU2AF1	ENSG00000110777	ENSG00000110777.12	6272.24	0.336874	0.258688	1.30224	0.192834	0.59445
LOC101929538	ENSG00000245008	ENSG00000245008.4	18.8628	0.585498	0.449691	1.302	0.192917	0.59445
NA	ENSG00000277159	ENSG00000277159.1	5.71688	0.686534	0.527323	1.30192	0.192942	0.59445
NA	ENSG00000274678	ENSG00000274678.1	41.5598	0.366848	0.281777	1.30191	0.192947	0.59445
NA	ENSG00000184414	ENSG00000184414.2	7.58592	0.700243	0.537869	1.30188	0.192957	0.59445
SDCBP2-AS1	ENSG00000234684	ENSG00000234684.7	529.859	0.232977	0.178957	1.30186	0.192964	0.59445
ABAT	ENSG00000183044	ENSG00000183044.12	4742.85	0.30024	0.230626	1.30185	0.192968	0.59445
DSC2	ENSG00000134755	ENSG00000134755.18	6791.74	0.470093	0.36114	1.30169	0.193021	0.59445
NA	ENSG00000230789	ENSG00000230789.1	5.10002	1.01283	0.778145	1.3016	0.193053	0.59445
TRIM46	ENSG00000163462	ENSG00000163462.18	616.193	-0.254977	0.195897	-1.30159	0.193056	0.59445
SOX7	ENSG00000171056	ENSG00000171056.8	48.4653	0.371607	0.285504	1.30158	0.193059	0.59445
NA	ENSG00000271401	ENSG00000271401.1	5.19577	-0.713871	0.548527	-1.30143	0.193111	0.594535
BCLAF3	ENSG00000173681	ENSG00000173681.16	1899.96	0.222039	0.170641	1.30121	0.193187	0.594609
DYNLT2B	ENSG00000213123	ENSG00000213123.11	47.5601	-0.299858	0.23046	-1.30113	0.193215	0.594609
FCGRT	ENSG00000104870	ENSG00000104870.13	64734.9	0.304729	0.234209	1.3011	0.193225	0.594609
NA	ENSG00000259479	ENSG00000259479.6	84.145	-0.452945	0.348132	-1.30107	0.193234	0.594609
NA	ENSG00000225125	ENSG00000225125.2	32.0013	0.4611	0.354448	1.3009	0.193293	0.594676
TARM1	ENSG00000248385	ENSG00000248385.8	130.87	0.537367	0.413085	1.30086	0.193305	0.594676
MRPL43	ENSG00000055950	ENSG00000055950.16	2438.85	-0.201606	0.155033	-1.30041	0.193461	0.595011
NA	ENSG00000237637	ENSG00000237637.1	29.392	0.525652	0.404241	1.30034	0.193483	0.595011
BRSK2	ENSG00000174672	ENSG00000174672.16	36.1212	0.395999	0.304538	1.30033	0.193489	0.595011
NDUFAF4	ENSG00000123545	ENSG00000123545.6	656.364	-0.237417	0.182593	-1.30025	0.193516	0.595011
CLEC11A	ENSG00000105472	ENSG00000105472.13	522.175	-0.300018	0.23075	-1.30019	0.193537	0.595011
GPBP1	ENSG00000062194	ENSG00000062194.16	14045.6	0.176994	0.136146	1.30004	0.193588	0.595091
PARD6G	ENSG00000178184	ENSG00000178184.16	96.1493	0.357228	0.274853	1.29971	0.193701	0.595362
COPS8-DT	ENSG00000227252	ENSG00000227252.2	51.4037	-0.209193	0.160971	-1.29957	0.193749	0.595415
RNU6-1010P	ENSG00000199627	ENSG00000199627.1	8.50859	1.33052	1.02386	1.29951	0.193768	0.595415
COG8	ENSG00000213380	ENSG00000213380.16	1304.54	0.127697	0.0982988	1.29907	0.193919	0.595806
SRP9	ENSG00000143742	ENSG00000143742.14	6733.09	-0.233961	0.180144	-1.29874	0.194032	0.596063
ATP6AP1	ENSG00000071553	ENSG00000071553.18	23228.3	0.240113	0.184892	1.29867	0.194058	0.596063
RPL15	ENSG00000174748	ENSG00000174748.22	72764.7	-0.227558	0.175232	-1.29861	0.194078	0.596063
MLYCD	ENSG00000103150	ENSG00000103150.7	2171.97	0.0795644	0.0612831	1.29831	0.194181	0.596221
GPR83	ENSG00000123901	ENSG00000123901.9	37.9016	0.286448	0.220634	1.29829	0.194186	0.596221
RAB32	ENSG00000118508	ENSG00000118508.5	5618.35	-0.2508	0.193185	-1.29824	0.194206	0.596221
EIF2AK1	ENSG00000086232	ENSG00000086232.13	29273	-0.346123	0.266623	-1.29817	0.194228	0.596221
ZNF641	ENSG00000167528	ENSG00000167528.13	13504.7	0.264602	0.203842	1.29807	0.194262	0.59625
MIR4481	ENSG00000283699	ENSG00000283699.1	8.3972	0.685635	0.528297	1.29782	0.194349	0.596319
NA	ENSG00000235082	ENSG00000235082.2	6.65908	0.56342	0.434128	1.29782	0.194349	0.596319
SUN2	ENSG00000100242	ENSG00000100242.15	44517.9	0.144245	0.111147	1.29779	0.194359	0.596319
TEF	ENSG00000167074	ENSG00000167074.15	1570.52	0.177753	0.136975	1.2977	0.19439	0.596339
NDOR1	ENSG00000188566	ENSG00000188566.15	3239.84	0.162402	0.125174	1.29741	0.19449	0.596411
PLA2G6	ENSG00000184381	ENSG00000184381.20	3554.06	0.148987	0.114836	1.29739	0.194498	0.596411
NA	ENSG00000246082	ENSG00000246082.2	1236.29	0.38707	0.298356	1.29734	0.194513	0.596411
NA	ENSG00000232470	ENSG00000232470.1	235.572	0.251325	0.193732	1.29728	0.194535	0.596411
CDK8	ENSG00000132964	ENSG00000132964.12	1391.57	-0.227526	0.175397	-1.2972	0.194562	0.596411
LEFTY2	ENSG00000143768	ENSG00000143768.13	8.47689	-0.75489	0.581938	-1.2972	0.194562	0.596411
QSOX2	ENSG00000165661	ENSG00000165661.17	2669.43	0.195868	0.151014	1.29702	0.194624	0.596524
NA	ENSG00000234518	ENSG00000234518.2	819.483	-0.240895	0.185751	-1.29687	0.194676	0.596609
NA	ENSG00000267089	ENSG00000267089.1	6.05097	-0.606469	0.467707	-1.29669	0.194739	0.596722
ALOXE3	ENSG00000179148	ENSG00000179148.10	26.6958	0.571121	0.440482	1.29658	0.194775	0.596722
MCOLN2	ENSG00000153898	ENSG00000153898.13	1079.7	-0.228581	0.176307	-1.29649	0.194806	0.596722
GPI	ENSG00000105220	ENSG00000105220.17	14944.5	-0.224944	0.173504	-1.29647	0.194812	0.596722
QTRT2	ENSG00000151576	ENSG00000151576.10	2903.64	0.144661	0.111608	1.29615	0.194923	0.596972
NA	ENSG00000251586	ENSG00000251586.1	5.23435	0.904604	0.697968	1.29605	0.194957	0.596972
BRF2	ENSG00000104221	ENSG00000104221.13	575.805	0.115711	0.0892845	1.29598	0.194984	0.596972
DHX40	ENSG00000108406	ENSG00000108406.10	4739.53	0.191259	0.147582	1.29595	0.194993	0.596972
NA	ENSG00000271755	ENSG00000271755.1	11.835	0.384564	0.296788	1.29576	0.19506	0.597079
MIS18A	ENSG00000159055	ENSG00000159055.4	385.154	-0.228683	0.176493	-1.2957	0.195077	0.597079
TUBA8	ENSG00000183785	ENSG00000183785.16	31.9497	0.274725	0.212086	1.29535	0.195201	0.597373
RPS9P4	ENSG00000243829	ENSG00000243829.1	48.4424	0.367012	0.28335	1.29526	0.19523	0.597373
STAT4	ENSG00000138378	ENSG00000138378.19	5320.33	-0.166154	0.128284	-1.29521	0.195248	0.597373
CNPY3	ENSG00000137161	ENSG00000137161.17	36821.1	0.24723	0.190906	1.29504	0.195308	0.597421
NA	ENSG00000245281	ENSG00000245281.8	41.474	-0.362176	0.279668	-1.29502	0.195313	0.597421
NA	ENSG00000286122	ENSG00000286122.1	199.841	0.264122	0.203965	1.29494	0.195341	0.597432
NA	ENSG00000258301	ENSG00000258301.3	24.1969	-0.340331	0.262883	-1.29461	0.195454	0.5977
DDX49	ENSG00000105671	ENSG00000105671.12	3768.23	-0.157802	0.121956	-1.29392	0.195692	0.598128
MAP3K8	ENSG00000107968	ENSG00000107968.10	3996.7	0.210599	0.162766	1.29388	0.195709	0.598128
SLC18A1	ENSG00000036565	ENSG00000036565.15	37.4186	-0.391398	0.302502	-1.29387	0.195711	0.598128
GLRX2	ENSG00000023572	ENSG00000023572.10	1344.99	-0.136225	0.105286	-1.29386	0.195715	0.598128
NA	ENSG00000254694	ENSG00000254694.1	19.8448	0.46347	0.35821	1.29385	0.195718	0.598128
ICMT	ENSG00000116237	ENSG00000116237.16	3346.59	-0.1444	0.11163	-1.29355	0.19582	0.598316
KRT10	ENSG00000186395	ENSG00000186395.9	1503.96	-0.228808	0.176887	-1.29353	0.195829	0.598316
BCAP29	ENSG00000075790	ENSG00000075790.12	34.031	0.279894	0.216422	1.29328	0.195914	0.598414
ZNF112	ENSG00000062370	ENSG00000062370.17	35.3201	0.306517	0.237011	1.29326	0.195921	0.598414
GANC	ENSG00000214013	ENSG00000214013.9	1870.72	0.0914419	0.0707138	1.29313	0.195967	0.598414
GPR161	ENSG00000143147	ENSG00000143147.15	39.2756	-0.477664	0.369411	-1.29304	0.195997	0.598414
RRM1	ENSG00000167325	ENSG00000167325.15	2584.2	-0.178748	0.138239	-1.29303	0.195999	0.598414
C1orf105	ENSG00000180999	ENSG00000180999.11	21.6257	-1.19024	0.920522	-1.293	0.19601	0.598414
IL32	ENSG00000008517	ENSG00000008517.19	30219.4	-0.364615	0.282042	-1.29277	0.196092	0.598502
TIMM8A	ENSG00000126953	ENSG00000126953.8	288.482	-0.202617	0.156733	-1.29275	0.196097	0.598502
KIR2DS4	ENSG00000221957	ENSG00000221957.8	735.722	0.886932	0.686152	1.29262	0.196143	0.598502
RAB3GAP2	ENSG00000118873	ENSG00000118873.16	4705.78	0.205307	0.158837	1.29256	0.196164	0.598502
LINC02889	ENSG00000236039	ENSG00000236039.3	8.37456	0.84139	0.651025	1.29241	0.196216	0.598502
PXK	ENSG00000168297	ENSG00000168297.16	10323.8	0.290995	0.225172	1.29232	0.196247	0.598502
DNAAF11	ENSG00000129295	ENSG00000129295.9	1590.45	0.324772	0.251312	1.29231	0.196251	0.598502
NA	ENSG00000236772	ENSG00000236772.1	55.553	0.469534	0.363337	1.29228	0.19626	0.598502
DNASE1L3	ENSG00000163687	ENSG00000163687.14	142.853	0.319524	0.247263	1.29224	0.196273	0.598502
CIART	ENSG00000159208	ENSG00000159208.16	42.2582	0.438567	0.339411	1.29214	0.196308	0.598502
ZBTB48	ENSG00000204859	ENSG00000204859.13	5293.6	0.182914	0.14158	1.29195	0.196373	0.598502
ZNF835	ENSG00000127903	ENSG00000127903.14	165.873	0.353253	0.273451	1.29183	0.196415	0.598502
CCDC42	ENSG00000161973	ENSG00000161973.11	23.7426	-0.378295	0.292856	-1.29174	0.196446	0.598502
NA	ENSG00000273763	ENSG00000273763.2	17.1878	-0.431428	0.334018	-1.29163	0.196485	0.598502
LINC02805	ENSG00000232265	ENSG00000232265.8	15.3407	0.664146	0.514203	1.2916	0.196495	0.598502
FNBP1L	ENSG00000137942	ENSG00000137942.18	234.837	0.248666	0.192525	1.2916	0.196495	0.598502
CXXC5	ENSG00000171604	ENSG00000171604.12	3643.13	0.205138	0.158826	1.29159	0.1965	0.598502
NA	ENSG00000258922	ENSG00000258922.1	19.3162	0.573202	0.4438	1.29158	0.196504	0.598502
KRTAP16-1	ENSG00000212657	ENSG00000212657.1	7.11188	0.789445	0.611236	1.29156	0.196511	0.598502
ANXA8L1	ENSG00000264230	ENSG00000264230.9	7.94642	-1.03962	0.804997	-1.29146	0.196545	0.59853
NA	ENSG00000229567	ENSG00000229567.1	9.55371	-0.563037	0.436048	-1.29123	0.196625	0.598699
NA	ENSG00000196301	ENSG00000196301.3	63.1019	-0.682096	0.528342	-1.29101	0.1967	0.598759
ESAM	ENSG00000149564	ENSG00000149564.12	1664.16	0.298951	0.231581	1.29091	0.196734	0.598759
SEC23B	ENSG00000101310	ENSG00000101310.17	8073.42	0.131789	0.102101	1.29077	0.196785	0.598759
ZNF236	ENSG00000130856	ENSG00000130856.17	1769.4	0.200734	0.155516	1.29076	0.196787	0.598759
RRN3P4	ENSG00000229781	ENSG00000229781.1	10.0597	0.552916	0.428366	1.29076	0.196788	0.598759
NA	ENSG00000283486	ENSG00000283486.2	85.2114	-0.358529	0.27777	-1.29074	0.196794	0.598759
RANBP3	ENSG00000031823	ENSG00000031823.14	10873.8	0.132135	0.102387	1.29054	0.196864	0.598894
HDAC8	ENSG00000147099	ENSG00000147099.21	517.019	-0.202544	0.156974	-1.2903	0.196945	0.599067
RANBP1	ENSG00000099901	ENSG00000099901.17	2944.75	-0.225516	0.174796	-1.29017	0.196992	0.599071
NA	ENSG00000275180	ENSG00000275180.1	152.362	-0.260454	0.201888	-1.29009	0.19702	0.599071
HAUS4	ENSG00000092036	ENSG00000092036.19	2974.73	0.333782	0.258729	1.29008	0.197021	0.599071
COL19A1	ENSG00000082293	ENSG00000082293.13	279.309	0.433926	0.336471	1.28964	0.197175	0.599301
LINC02042	ENSG00000240893	ENSG00000240893.1	6.85861	-0.945209	0.732953	-1.28959	0.197193	0.599301
TUBA4B	ENSG00000243910	ENSG00000243910.8	19.2027	0.498741	0.386745	1.28959	0.197194	0.599301
NA	ENSG00000231769	ENSG00000231769.3	58.6348	-0.28883	0.223985	-1.28951	0.197222	0.599301
NA	ENSG00000275131	ENSG00000275131.3	666.062	0.185416	0.143793	1.28946	0.197237	0.599301
PPP1R3F	ENSG00000049769	ENSG00000049769.14	624.206	-0.197134	0.152887	-1.28941	0.197254	0.599301
UQCC2	ENSG00000137288	ENSG00000137288.10	1109.79	-0.223922	0.173668	-1.28937	0.197271	0.599301
VIL1	ENSG00000127831	ENSG00000127831.11	292.04	0.395234	0.306559	1.28926	0.197308	0.599339
TEP1	ENSG00000129566	ENSG00000129566.13	10729.7	0.157438	0.122142	1.28898	0.197406	0.599531
PARG	ENSG00000227345	ENSG00000227345.9	2014.92	0.116024	0.0900155	1.28893	0.197421	0.599531
PPIAP41	ENSG00000254463	ENSG00000254463.1	19.0703	0.461127	0.357809	1.28875	0.197484	0.599574
RASSF5	ENSG00000266094	ENSG00000266094.8	63289.3	0.199103	0.154493	1.28875	0.197485	0.599574
ST3GAL4	ENSG00000110080	ENSG00000110080.20	6141.35	-0.315231	0.244618	-1.28867	0.197514	0.599585
NA	ENSG00000228432	ENSG00000228432.1	4.13175	0.887649	0.688943	1.28842	0.197599	0.599733
PDE5A	ENSG00000138735	ENSG00000138735.16	1058.47	0.287362	0.223044	1.28837	0.197619	0.599733
ENY2	ENSG00000120533	ENSG00000120533.13	2457.15	-0.168049	0.13045	-1.28822	0.19767	0.599733
ZSCAN29	ENSG00000140265	ENSG00000140265.13	2603.95	0.123328	0.0957398	1.28816	0.197692	0.599733
TMSB4Y	ENSG00000154620	ENSG00000154620.6	37.0337	-0.44494	0.345418	-1.28812	0.197705	0.599733
GZMH	ENSG00000100450	ENSG00000100450.13	6238.63	-0.395331	0.306923	-1.28805	0.19773	0.599733
NA	ENSG00000268205	ENSG00000268205.1	2954.63	-0.155146	0.120453	-1.28803	0.197737	0.599733
ELP6	ENSG00000163832	ENSG00000163832.16	1285.87	-0.207503	0.16113	-1.2878	0.197816	0.599838
POLR2B	ENSG00000047315	ENSG00000047315.17	11938.7	0.133173	0.103413	1.28778	0.197821	0.599838
MYEF2	ENSG00000104177	ENSG00000104177.18	475.185	0.334996	0.260203	1.28744	0.197941	0.600126
TEX14	ENSG00000121101	ENSG00000121101.16	29.4943	0.436887	0.339407	1.28721	0.198022	0.600263
MCM9	ENSG00000111877	ENSG00000111877.18	2447.08	0.177896	0.138223	1.28702	0.198088	0.600263
SUDS3	ENSG00000111707	ENSG00000111707.12	7746.77	0.171554	0.133296	1.28701	0.19809	0.600263
NUS1	ENSG00000153989	ENSG00000153989.8	2922.87	-0.213089	0.165577	-1.28694	0.198114	0.600263
FBXO38-DT	ENSG00000247199	ENSG00000247199.5	113.523	0.391897	0.304518	1.28694	0.198115	0.600263
NA	ENSG00000266934	ENSG00000266934.1	43.3023	0.527276	0.409732	1.28688	0.198136	0.600263
ZNF460	ENSG00000197714	ENSG00000197714.9	151.813	0.230044	0.178778	1.28675	0.198181	0.600294
SNRPF	ENSG00000139343	ENSG00000139343.10	1529.26	-0.287231	0.223229	-1.28671	0.198196	0.600294
ANXA5	ENSG00000164111	ENSG00000164111.15	27612.3	-0.147404	0.114576	-1.28652	0.198261	0.600399
PAIP1	ENSG00000172239	ENSG00000172239.14	1940.39	-0.175783	0.13664	-1.28647	0.19828	0.600399
NIPBL-DT	ENSG00000285967	ENSG00000285967.1	1372.35	0.235175	0.182832	1.28629	0.198342	0.60042
CDO1	ENSG00000129596	ENSG00000129596.5	21.7186	0.960896	0.74711	1.28615	0.198391	0.60042
LOC124903098	ENSG00000223294	ENSG00000223294.1	11.7031	0.697157	0.542051	1.28614	0.198393	0.60042
SLC25A43	ENSG00000077713	ENSG00000077713.19	889.773	-0.156403	0.121609	-1.28611	0.198404	0.60042
CXCR3	ENSG00000186810	ENSG00000186810.8	3111.49	-0.299301	0.232722	-1.28608	0.198414	0.60042
PLEK2	ENSG00000100558	ENSG00000100558.9	1157.14	-0.60389	0.469581	-1.28602	0.198437	0.60042
BEGAIN	ENSG00000183092	ENSG00000183092.17	477.29	0.44169	0.343502	1.28584	0.198497	0.600528
RNF141	ENSG00000110315	ENSG00000110315.7	9840.46	0.30108	0.234168	1.28574	0.198533	0.60056
NA	ENSG00000232882	ENSG00000232882.1	5.57383	0.624803	0.486008	1.28558	0.198589	0.600654
NA	ENSG00000269054	ENSG00000269054.2	27.4011	0.358259	0.278699	1.28547	0.198628	0.600667
NA	ENSG00000229337	ENSG00000229337.2	69.299	0.404981	0.315073	1.28536	0.198667	0.600667
NA	ENSG00000272416	ENSG00000272416.1	33.428	0.23137	0.180014	1.28529	0.19869	0.600667
PMPCB	ENSG00000105819	ENSG00000105819.14	5514.03	-0.0885231	0.0688744	-1.28528	0.198693	0.600667
SNX9	ENSG00000130340	ENSG00000130340.17	3650.21	0.168541	0.131142	1.28518	0.198728	0.600698
ARL4C	ENSG00000188042	ENSG00000188042.8	21366.7	-0.207122	0.161177	-1.28506	0.198771	0.600753
SMYD2	ENSG00000143499	ENSG00000143499.14	2248.61	-0.197651	0.15382	-1.28495	0.19881	0.600795
MLF2	ENSG00000089693	ENSG00000089693.11	24558.5	0.249182	0.193935	1.28487	0.198837	0.600802
TBCC	ENSG00000124659	ENSG00000124659.7	5352.31	0.14936	0.11626	1.28471	0.198894	0.600835
SLCO5A1-AS1	ENSG00000246528	ENSG00000246528.3	27.7037	0.348129	0.270983	1.28469	0.198901	0.600835
RPL26P19	ENSG00000226221	ENSG00000226221.1	12.2735	-0.677587	0.527499	-1.28453	0.198958	0.600835
NA	ENSG00000272576	ENSG00000272576.1	13.9521	-0.485709	0.378125	-1.28452	0.198961	0.600835
FASTKD1	ENSG00000138399	ENSG00000138399.18	1403.52	-0.193522	0.150662	-1.28448	0.198973	0.600835
STOX2	ENSG00000173320	ENSG00000173320.12	33.237	0.582605	0.453666	1.28422	0.199066	0.601041
NA	ENSG00000261490	ENSG00000261490.1	2985.59	0.263392	0.205139	1.28397	0.199153	0.601227
MIR4539	ENSG00000265612	ENSG00000265612.1	208.669	0.401022	0.312352	1.28388	0.199185	0.601239
NA	ENSG00000260851	ENSG00000260851.7	7.11861	0.845039	0.658244	1.28378	0.19922	0.601239
CDRT4	ENSG00000239704	ENSG00000239704.11	60.899	0.278141	0.216666	1.28373	0.199236	0.601239
NA	ENSG00000258181	ENSG00000258181.1	62.7549	-0.443437	0.345444	-1.28367	0.199257	0.601239
DPP8	ENSG00000074603	ENSG00000074603.19	7041.01	0.215546	0.167943	1.28345	0.199335	0.601382
RPL7P9	ENSG00000137970	ENSG00000137970.7	390.58	-0.478702	0.372997	-1.28339	0.199354	0.601382
UNC119	ENSG00000109103	ENSG00000109103.12	15381.8	0.253363	0.197457	1.28313	0.199447	0.601567
UBE2E1	ENSG00000170142	ENSG00000170142.12	1582.55	-0.169795	0.132335	-1.28308	0.199465	0.601567
ZNF626	ENSG00000188171	ENSG00000188171.16	474.137	0.236586	0.184448	1.28267	0.199608	0.601895
NPHP4	ENSG00000131697	ENSG00000131697.18	1391.54	0.110402	0.0860763	1.28261	0.199628	0.601895
TCL1A	ENSG00000100721	ENSG00000100721.11	5832.36	0.477195	0.372087	1.28248	0.199674	0.601895
TRIM10	ENSG00000204613	ENSG00000204613.11	706.97	-0.709975	0.553595	-1.28248	0.199674	0.601895
LOC105372480	ENSG00000283103	ENSG00000283103.3	470.079	0.171729	0.133933	1.2822	0.199771	0.602008
PCNX4	ENSG00000126773	ENSG00000126773.13	4098.92	0.187603	0.146321	1.28213	0.199797	0.602008
NA	ENSG00000231102	ENSG00000231102.1	6.76745	0.727938	0.567814	1.282	0.199843	0.602008
ATOX1	ENSG00000177556	ENSG00000177556.12	2192.58	-0.153932	0.120074	-1.28197	0.199852	0.602008
NBEAL2	ENSG00000160796	ENSG00000160796.18	82787.1	0.306363	0.238986	1.28193	0.199867	0.602008
NA	ENSG00000288573	ENSG00000288573.1	26.4039	0.374552	0.292183	1.28191	0.199875	0.602008
TRIQK	ENSG00000205133	ENSG00000205133.12	2227.83	0.337413	0.263218	1.28188	0.199886	0.602008
FAF2	ENSG00000113194	ENSG00000113194.13	5376.16	0.126393	0.0986115	1.28173	0.199937	0.602044
H3C12	ENSG00000197153	ENSG00000197153.5	5.59132	0.583517	0.455269	1.2817	0.199948	0.602044
SNHG16	ENSG00000163597	ENSG00000163597.15	1920.57	0.152381	0.1189	1.28159	0.199987	0.602086
VMA22	ENSG00000136710	ENSG00000136710.10	5272.48	-0.130623	0.101935	-1.28143	0.200042	0.602113
NAT14	ENSG00000090971	ENSG00000090971.5	316.892	-0.189591	0.147959	-1.28138	0.200061	0.602113
SEPTIN5	ENSG00000184702	ENSG00000184702.20	56.5115	0.4423	0.345183	1.28135	0.200071	0.602113
NA	ENSG00000279811	ENSG00000279811.1	19.8547	0.457634	0.357249	1.281	0.200195	0.602411
CCNI2	ENSG00000205089	ENSG00000205089.8	181.062	-0.232457	0.181486	-1.28085	0.200245	0.602487
NA	ENSG00000224043	ENSG00000224043.8	254.582	0.170541	0.133155	1.28077	0.200275	0.6025
SUCLG2	ENSG00000172340	ENSG00000172340.15	3630.08	-0.162699	0.127049	-1.28061	0.200332	0.602596
NA	ENSG00000224356	ENSG00000224356.5	8.45314	-0.527834	0.412256	-1.28036	0.20042	0.602678
RNA5SP527	ENSG00000274759	ENSG00000274759.1	5.88353	0.701086	0.547577	1.28034	0.200424	0.602678
STRADB	ENSG00000082146	ENSG00000082146.13	40265.9	-0.629653	0.491798	-1.28031	0.200437	0.602678
NA	ENSG00000271971	ENSG00000271971.1	239.851	-0.180341	0.140867	-1.28022	0.200469	0.602678
NDUFAF3	ENSG00000178057	ENSG00000178057.15	4270.15	-0.204396	0.159664	-1.28017	0.200487	0.602678
SEC11A	ENSG00000140612	ENSG00000140612.14	7078.4	-0.161329	0.126029	-1.2801	0.200509	0.602678
DNM2	ENSG00000079805	ENSG00000079805.19	48470.8	0.210681	0.164597	1.27998	0.200551	0.602682
HCFC1R1	ENSG00000103145	ENSG00000103145.11	1740.85	-0.257867	0.201465	-1.27996	0.20056	0.602682
LYAR	ENSG00000145220	ENSG00000145220.14	2243.9	-0.214357	0.167495	-1.27978	0.200622	0.602783
ERLEC1	ENSG00000068912	ENSG00000068912.14	2984.45	-0.152826	0.119421	-1.27972	0.200644	0.602783
QRICH1	ENSG00000198218	ENSG00000198218.11	13308	0.0967282	0.0756057	1.27938	0.200764	0.602932
TM4SF19-AS1	ENSG00000235897	ENSG00000235897.1	18.7457	0.464471	0.363047	1.27937	0.200767	0.602932
NA	ENSG00000255139	ENSG00000255139.2	83.7645	0.290896	0.227387	1.2793	0.200792	0.602932
RTN3	ENSG00000133318	ENSG00000133318.14	85792.7	0.320569	0.250583	1.27929	0.200794	0.602932
C1orf87	ENSG00000162598	ENSG00000162598.13	19.7591	1.22679	0.959022	1.27921	0.200823	0.602944
NA	ENSG00000260093	ENSG00000260093.1	9.7861	0.519676	0.406276	1.27912	0.200855	0.602965
MINDY4B	ENSG00000214237	ENSG00000214237.11	6.38568	0.891173	0.69675	1.27904	0.200882	0.602972
GALNS	ENSG00000141012	ENSG00000141012.13	5951.3	0.256642	0.200684	1.27884	0.200955	0.603115
TTC16	ENSG00000167094	ENSG00000167094.16	1648.24	-0.301706	0.236023	-1.27829	0.201147	0.603586
TTLL9	ENSG00000131044	ENSG00000131044.17	11.651	0.508234	0.397606	1.27823	0.201167	0.603586
ARHGAP11A	ENSG00000198826	ENSG00000198826.11	294.403	-0.277852	0.217391	-1.27812	0.201206	0.603586
ZC3HC1	ENSG00000091732	ENSG00000091732.17	1147.59	-0.198781	0.155528	-1.27811	0.201212	0.603586
NA	ENSG00000279296	ENSG00000279296.1	27.6852	-0.534872	0.418549	-1.27792	0.201277	0.603706
RPL7P51	ENSG00000243469	ENSG00000243469.1	4.65703	0.941955	0.737204	1.27774	0.201342	0.603824
WWC1	ENSG00000113645	ENSG00000113645.15	72.8009	0.321904	0.251947	1.27766	0.201368	0.603828
RN7SL704P	ENSG00000241693	ENSG00000241693.2	6.85604	0.835217	0.653933	1.27722	0.201524	0.604169
STK4-DT	ENSG00000227477	ENSG00000227477.1	7.7313	-0.631116	0.49417	-1.27712	0.201559	0.604169
C10orf55	ENSG00000222047	ENSG00000222047.9	6.82594	0.877117	0.68682	1.27707	0.201578	0.604169
HLA-E	ENSG00000204592	ENSG00000204592.9	633248	0.241422	0.189046	1.27705	0.201583	0.604169
FAM184B	ENSG00000047662	ENSG00000047662.5	106.076	0.209169	0.1638	1.27698	0.201609	0.604169
NA	ENSG00000287655	ENSG00000287655.1	5.03086	-0.85721	0.671313	-1.27692	0.201632	0.604169
MOXD2P	ENSG00000240268	ENSG00000240268.6	5.01206	0.757879	0.593703	1.27653	0.201768	0.60446
XNDC1N	ENSG00000254469	ENSG00000254469.9	141.87	-0.25085	0.196514	-1.2765	0.20178	0.60446
PSMD14-DT	ENSG00000235724	ENSG00000235724.10	25.8856	0.466923	0.365805	1.27643	0.201804	0.60446
NA	ENSG00000258657	ENSG00000258657.5	4.69038	0.839662	0.657933	1.27621	0.201881	0.604613
CLPTM1	ENSG00000104853	ENSG00000104853.16	12901	0.169658	0.132949	1.27612	0.201915	0.60462
MOCS3	ENSG00000124217	ENSG00000124217.5	1031.15	-0.110354	0.0864842	-1.276	0.201957	0.60462
NA	ENSG00000279805	ENSG00000279805.1	111.292	-0.227241	0.17809	-1.27599	0.201958	0.60462
KRTAP29-1	ENSG00000212658	ENSG00000212658.1	14.7204	-0.512373	0.401588	-1.27587	0.202002	0.604632
NA	ENSG00000201217	ENSG00000201217.1	8.92498	0.784606	0.615002	1.27578	0.202034	0.604632
GTF2E2	ENSG00000197265	ENSG00000197265.9	2276.4	-0.117439	0.0920566	-1.27573	0.202052	0.604632
NA	ENSG00000267560	ENSG00000267560.1	12.7804	0.498473	0.390745	1.2757	0.202063	0.604632
GOLGA8O	ENSG00000206127	ENSG00000206127.11	40.6611	0.495522	0.388465	1.27559	0.2021	0.60467
KLHDC7B	ENSG00000130487	ENSG00000130487.9	1200.96	-0.208805	0.163716	-1.27541	0.202165	0.604787
MC1R	ENSG00000258839	ENSG00000258839.4	308.793	0.187787	0.147258	1.27523	0.202229	0.604903
GADD45B	ENSG00000099860	ENSG00000099860.9	8353.68	-0.228745	0.179389	-1.27513	0.202262	0.604927
NA	ENSG00000241886	ENSG00000241886.1	169.456	0.319248	0.250419	1.27485	0.202361	0.605125
EIF3H	ENSG00000147677	ENSG00000147677.11	22908.2	-0.176542	0.138488	-1.27478	0.202388	0.605125
MOCS1	ENSG00000124615	ENSG00000124615.20	208.98	0.490064	0.384444	1.27473	0.202403	0.605125
ANKLE1	ENSG00000160117	ENSG00000160117.16	326.903	-0.202745	0.159092	-1.27439	0.202525	0.605414
LDLR	ENSG00000130164	ENSG00000130164.14	1360.91	-0.182206	0.143015	-1.27404	0.20265	0.605711
LINC02694	ENSG00000175779	ENSG00000175779.4	43.5011	-0.477369	0.37474	-1.27387	0.20271	0.605744
PFKFB4	ENSG00000114268	ENSG00000114268.12	16622.7	0.398617	0.312928	1.27383	0.202724	0.605744
IL1RN	ENSG00000136689	ENSG00000136689.19	16548.1	-0.287185	0.225466	-1.27374	0.202757	0.605744
TMEM254	ENSG00000133678	ENSG00000133678.14	1177.65	-0.179832	0.141186	-1.27372	0.202761	0.605744
NA	ENSG00000232545	ENSG00000232545.1	11.0698	0.591358	0.464325	1.27359	0.20281	0.605815
CTBP2	ENSG00000175029	ENSG00000175029.17	7018.68	0.280469	0.220245	1.27344	0.202862	0.605893
SLC52A1	ENSG00000132517	ENSG00000132517.15	20.397	-0.563333	0.442395	-1.27337	0.202887	0.605893
PRDX5	ENSG00000126432	ENSG00000126432.14	15369.7	-0.294164	0.231042	-1.27321	0.202944	0.605899
PCDHGB6	ENSG00000253305	ENSG00000253305.2	29.193	0.536397	0.421297	1.2732	0.202946	0.605899
NA	ENSG00000213885	ENSG00000213885.4	22.912	-0.467717	0.367369	-1.27315	0.202964	0.605899
ATP6V0A1	ENSG00000033627	ENSG00000033627.17	10690.7	0.241253	0.189528	1.27291	0.203049	0.606065
NA	ENSG00000276805	ENSG00000276805.2	408.796	0.204791	0.160891	1.27285	0.20307	0.606065
RN7SL385P	ENSG00000241333	ENSG00000241333.3	5.84413	-0.826375	0.649287	-1.27274	0.203109	0.606073
NA	ENSG00000285813	ENSG00000285813.1	113.591	-0.292997	0.230216	-1.2727	0.203123	0.606073
MICOS13	ENSG00000174917	ENSG00000174917.9	1524.77	-0.267125	0.209909	-1.27258	0.203169	0.606135
LINC00469	ENSG00000177338	ENSG00000177338.14	31.1794	0.461313	0.362553	1.2724	0.20323	0.606217
NA	ENSG00000175841	ENSG00000175841.8	14.5746	-0.456994	0.359172	-1.27236	0.203247	0.606217
EWSAT1	ENSG00000212766	ENSG00000212766.9	6.15911	0.70006	0.55042	1.27187	0.203421	0.606578
SLC25A45	ENSG00000162241	ENSG00000162241.13	3351.4	0.132724	0.104357	1.27183	0.203433	0.606578
NKG7	ENSG00000105374	ENSG00000105374.10	30761	-0.366276	0.287998	-1.2718	0.203443	0.606578
BAP1	ENSG00000163930	ENSG00000163930.10	11768.8	0.130812	0.102867	1.27166	0.203493	0.606652
APPBP2	ENSG00000062725	ENSG00000062725.10	4353.85	0.176284	0.138633	1.27159	0.20352	0.606657
RPL22P2	ENSG00000241081	ENSG00000241081.1	15.1475	-0.653176	0.513854	-1.27113	0.203683	0.606989
TTC8	ENSG00000165533	ENSG00000165533.19	255.526	0.169808	0.1336	1.27102	0.203721	0.606989
TMEM42	ENSG00000169964	ENSG00000169964.8	1340.74	-0.17004	0.133783	-1.27102	0.203722	0.606989
EMC2	ENSG00000104412	ENSG00000104412.8	1077.18	-0.159139	0.12521	-1.27097	0.203738	0.606989
NA	ENSG00000278869	ENSG00000278869.1	121.77	0.329106	0.258951	1.27092	0.203758	0.606989
SNORC	ENSG00000182600	ENSG00000182600.9	138.41	0.289278	0.22767	1.2706	0.20387	0.607157
YBX3	ENSG00000060138	ENSG00000060138.13	114699	-0.482088	0.37943	-1.27056	0.203886	0.607157
ECI1	ENSG00000167969	ENSG00000167969.13	1620.37	-0.215117	0.169311	-1.27055	0.203889	0.607157
RCC1L	ENSG00000274523	ENSG00000274523.5	3081.59	-0.166352	0.130956	-1.2703	0.203979	0.607349
SLC47A1	ENSG00000142494	ENSG00000142494.13	93.1918	-0.348428	0.274309	-1.2702	0.204014	0.607355
AIFM1	ENSG00000156709	ENSG00000156709.15	2817	-0.147088	0.115804	-1.27015	0.204031	0.607355
TTC39C	ENSG00000168234	ENSG00000168234.13	4239.88	-0.191278	0.150625	-1.2699	0.204121	0.607496
EIF2A	ENSG00000144895	ENSG00000144895.12	6312.8	-0.191415	0.150749	-1.26976	0.204169	0.607496
CACNA1F	ENSG00000102001	ENSG00000102001.13	206.256	0.225993	0.178002	1.26961	0.204223	0.607496
FASTKD2	ENSG00000118246	ENSG00000118246.14	2703.06	-0.170384	0.134205	-1.26958	0.204233	0.607496
ZNF267	ENSG00000185947	ENSG00000185947.15	4826.5	0.319242	0.25146	1.26955	0.204244	0.607496
DTX2	ENSG00000091073	ENSG00000091073.20	5394.24	0.265952	0.209488	1.26954	0.20425	0.607496
MLLT10	ENSG00000078403	ENSG00000078403.17	2894.72	0.167373	0.13184	1.26952	0.204257	0.607496
MYO9A	ENSG00000066933	ENSG00000066933.16	2044.65	0.160846	0.126711	1.26939	0.204301	0.607496
MOCOS	ENSG00000075643	ENSG00000075643.6	10.3331	-0.689099	0.542863	-1.26938	0.204306	0.607496
NA	ENSG00000278530	ENSG00000278530.4	5.7661	1.01141	0.797038	1.26896	0.204457	0.60776
DCHS2	ENSG00000197410	ENSG00000197410.14	5.14326	1.14658	0.903626	1.26887	0.204488	0.60776
TRHDE	ENSG00000072657	ENSG00000072657.10	11.6113	-0.66725	0.525869	-1.26885	0.204494	0.60776
VSIG2	ENSG00000019102	ENSG00000019102.12	1107.38	0.306614	0.241658	1.26879	0.204514	0.60776
SLC38A10	ENSG00000157637	ENSG00000157637.13	15736.4	0.192129	0.151432	1.26875	0.204531	0.60776
DCDC2B	ENSG00000222046	ENSG00000222046.3	24.7368	0.334765	0.263909	1.26849	0.204625	0.60776
SPSB1	ENSG00000171621	ENSG00000171621.14	473.808	-0.288471	0.227414	-1.26848	0.204625	0.60776
NA	ENSG00000270761	ENSG00000270761.1	6.12884	-0.594982	0.469099	-1.26835	0.204673	0.60776
ACTR3B	ENSG00000133627	ENSG00000133627.18	623.631	0.104029	0.0820242	1.26827	0.204701	0.60776
LINC00987	ENSG00000237248	ENSG00000237248.5	107.295	-0.26766	0.211063	-1.26815	0.204745	0.60776
MIR589	ENSG00000207973	ENSG00000207973.1	10.0259	0.527622	0.416066	1.26812	0.204755	0.60776
NINJ2-AS1	ENSG00000177406	ENSG00000177406.5	2359.5	0.309659	0.244208	1.26801	0.204793	0.60776
EIF4BP3	ENSG00000224546	ENSG00000224546.2	510.957	0.182251	0.143752	1.26781	0.204865	0.60776
DDX46	ENSG00000145833	ENSG00000145833.16	7407.62	0.138752	0.109444	1.26778	0.204875	0.60776
ZNF8-DT	ENSG00000268516	ENSG00000268516.2	144.97	0.207886	0.163981	1.26775	0.204889	0.60776
PTPRJ	ENSG00000149177	ENSG00000149177.13	48856.5	0.301224	0.237607	1.26774	0.204891	0.60776
REST	ENSG00000084093	ENSG00000084093.19	6126.69	0.183015	0.144364	1.26773	0.204894	0.60776
DHCR24	ENSG00000116133	ENSG00000116133.13	1003.97	-0.261534	0.206317	-1.26763	0.204931	0.60776
FXYD6	ENSG00000137726	ENSG00000137726.17	483.24	-0.198726	0.156772	-1.26761	0.204936	0.60776
BCAM	ENSG00000187244	ENSG00000187244.12	540.654	-0.699015	0.551455	-1.26758	0.204947	0.60776
ZSCAN26	ENSG00000197062	ENSG00000197062.12	1707.72	0.112872	0.0890479	1.26754	0.204962	0.60776
NA	ENSG00000274114	ENSG00000274114.2	313.093	0.205794	0.162366	1.26747	0.204989	0.60776
INPP4B	ENSG00000109452	ENSG00000109452.12	4436.59	-0.283765	0.223888	-1.26744	0.204997	0.60776
METTL5P2	ENSG00000248557	ENSG00000248557.1	5.789	-0.740427	0.584219	-1.26738	0.20502	0.60776
DLG3	ENSG00000082458	ENSG00000082458.12	1025.75	-0.224215	0.176914	-1.26736	0.205025	0.60776
PLEKHF2	ENSG00000175895	ENSG00000175895.4	4607.89	0.2556	0.2018	1.2666	0.205299	0.608479
CXADR	ENSG00000154639	ENSG00000154639.19	27.0933	0.39557	0.312322	1.26654	0.205319	0.608479
NA	ENSG00000259654	ENSG00000259654.1	6.65638	0.909538	0.718171	1.26646	0.205347	0.608489
NOTCH2NLC	ENSG00000286219	ENSG00000286219.1	148.663	0.376326	0.297198	1.26625	0.205425	0.608645
KIAA2013	ENSG00000116685	ENSG00000116685.16	16079.2	0.265317	0.209558	1.26608	0.205484	0.608712
NA	ENSG00000229587	ENSG00000229587.2	9.02972	-0.584489	0.461667	-1.26604	0.205498	0.608712
VN1R80P	ENSG00000268598	ENSG00000268598.1	4.55951	1.05303	0.831845	1.2659	0.205549	0.608749
NA	ENSG00000254536	ENSG00000254536.2	49.3766	0.299983	0.236979	1.26587	0.205561	0.608749
PLBD1-AS2	ENSG00000255649	ENSG00000255649.2	13.012	0.513512	0.405686	1.26579	0.205589	0.608757
ZIK1	ENSG00000171649	ENSG00000171649.12	830.885	0.156632	0.123757	1.26564	0.20564	0.608823
CALHM2	ENSG00000138172	ENSG00000138172.11	5504.48	-0.202551	0.160045	-1.26558	0.205662	0.608823
CRIP2	ENSG00000182809	ENSG00000182809.11	2783.06	0.425511	0.336261	1.26542	0.205721	0.608922
PPARGC1A	ENSG00000109819	ENSG00000109819.9	41.0266	0.427817	0.338168	1.2651	0.205834	0.609184
NA	ENSG00000268583	ENSG00000268583.2	103.062	0.272132	0.215147	1.26486	0.205921	0.609365
LAPTM4A	ENSG00000068697	ENSG00000068697.7	12674.6	-0.156027	0.123364	-1.26477	0.205953	0.609385
NA	ENSG00000224992	ENSG00000224992.2	29.2721	-0.287928	0.227688	-1.26457	0.206024	0.609518
NUDT16	ENSG00000198585	ENSG00000198585.12	7507.68	0.370461	0.292976	1.26448	0.206058	0.609518
C9orf152	ENSG00000188959	ENSG00000188959.10	13.6679	0.676881	0.535365	1.26434	0.206109	0.609518
CATSPERH	ENSG00000187066	ENSG00000187066.9	31.0462	0.246072	0.194637	1.26426	0.206137	0.609518
LEMD2	ENSG00000161904	ENSG00000161904.12	8997.82	0.117479	0.0929278	1.2642	0.20616	0.609518
NA	ENSG00000257303	ENSG00000257303.2	76.2374	-0.261621	0.20695	-1.26417	0.206168	0.609518
FOXD1	ENSG00000251493	ENSG00000251493.5	6.59865	-0.754171	0.596582	-1.26415	0.206175	0.609518
CD86	ENSG00000114013	ENSG00000114013.16	6416.21	-0.214893	0.170017	-1.26395	0.206249	0.609544
TXNRD2	ENSG00000184470	ENSG00000184470.21	3460.78	-0.199542	0.157888	-1.26382	0.206294	0.609544
IMMP1L	ENSG00000148950	ENSG00000148950.11	102.984	-0.296424	0.23456	-1.26375	0.206321	0.609544
NA	ENSG00000286948	ENSG00000286948.1	5.26358	-0.923361	0.730665	-1.26373	0.206328	0.609544
NA	ENSG00000253823	ENSG00000253823.1	8.77552	0.664956	0.526236	1.26361	0.206371	0.609544
NA	ENSG00000257277	ENSG00000257277.2	21.9355	0.594953	0.470842	1.26359	0.206376	0.609544
AGPAT1	ENSG00000204310	ENSG00000204310.13	6056.74	0.1861	0.14728	1.26358	0.206382	0.609544
LIN7C	ENSG00000148943	ENSG00000148943.12	1863.59	-0.177664	0.140606	-1.26356	0.20639	0.609544
RAB14	ENSG00000119396	ENSG00000119396.11	17036.2	0.198427	0.157046	1.26349	0.206412	0.609544
CCDC7	ENSG00000216937	ENSG00000216937.13	312.891	-0.231382	0.183152	-1.26333	0.206471	0.609644
NA	ENSG00000287729	ENSG00000287729.1	12.9501	-0.512235	0.405542	-1.26309	0.206558	0.609828
NR3C2	ENSG00000151623	ENSG00000151623.15	1272.67	0.228897	0.181265	1.26278	0.206668	0.610051
NA	ENSG00000285651	ENSG00000285651.1	9.86779	0.693813	0.549504	1.26262	0.206727	0.610051
ATP11B	ENSG00000058063	ENSG00000058063.16	16984.3	0.277773	0.220006	1.26257	0.206743	0.610051
TPI1	ENSG00000111669	ENSG00000111669.15	31351.5	-0.182053	0.144196	-1.26254	0.206756	0.610051
KIRREL3	ENSG00000149571	ENSG00000149571.12	68.1965	0.325466	0.257793	1.26251	0.206766	0.610051
SGSH	ENSG00000181523	ENSG00000181523.13	4878.59	-0.11417	0.090435	-1.26245	0.206786	0.610051
SLC39A13-AS1	ENSG00000255197	ENSG00000255197.6	14894.2	0.250433	0.198392	1.26231	0.206836	0.610125
NA	ENSG00000287170	ENSG00000287170.1	69.9392	-0.32724	0.259301	-1.26201	0.206946	0.610173
NA	ENSG00000229990	ENSG00000229990.3	7.92402	0.638603	0.506025	1.262	0.206949	0.610173
ADAM8	ENSG00000151651	ENSG00000151651.16	83281.5	0.288695	0.228767	1.26196	0.206963	0.610173
NUTM1	ENSG00000184507	ENSG00000184507.16	5.93684	0.654194	0.518423	1.26189	0.206988	0.610173
ELP5	ENSG00000170291	ENSG00000170291.15	2352.85	-0.194782	0.154358	-1.26189	0.206989	0.610173
ZFP36	ENSG00000128016	ENSG00000128016.7	54292.4	0.247868	0.196441	1.26179	0.207023	0.610173
HPYR1	ENSG00000253521	ENSG00000253521.2	18.3727	0.575244	0.455919	1.26172	0.207049	0.610173
DESI1	ENSG00000100418	ENSG00000100418.8	5551.6	-0.121657	0.096423	-1.2617	0.207055	0.610173
NA	ENSG00000271936	ENSG00000271936.1	48.8935	-0.259638	0.205866	-1.2612	0.207239	0.610639
MON2	ENSG00000061987	ENSG00000061987.16	6826.05	0.206182	0.163559	1.2606	0.207454	0.611133
LINC03016	ENSG00000230825	ENSG00000230825.2	36.7395	0.273629	0.217065	1.26058	0.207459	0.611133
CDC34	ENSG00000099804	ENSG00000099804.9	19251.4	-0.382079	0.303134	-1.26043	0.207514	0.611133
XPNPEP3	ENSG00000196236	ENSG00000196236.13	1598.05	0.129171	0.102483	1.26041	0.207522	0.611133
RRAGB	ENSG00000083750	ENSG00000083750.13	814.842	-0.157566	0.125015	-1.26038	0.207533	0.611133
DUS4L-BCAP29	ENSG00000288558	ENSG00000288558.2	541.039	-0.134045	0.106389	-1.25995	0.207686	0.61143
PXN-AS1	ENSG00000255857	ENSG00000255857.6	313.456	0.198091	0.157241	1.25979	0.207745	0.61143
RNF149	ENSG00000163162	ENSG00000163162.9	83472.9	0.317693	0.25219	1.25974	0.207764	0.61143
CFAP99	ENSG00000206113	ENSG00000206113.11	26.0231	0.434715	0.345087	1.25973	0.207768	0.61143
NA	ENSG00000230555	ENSG00000230555.2	101.598	0.26935	0.213817	1.25972	0.20777	0.61143
POTEJ	ENSG00000222038	ENSG00000222038.4	15.5305	0.344317	0.273337	1.25968	0.207786	0.61143
PET100	ENSG00000229833	ENSG00000229833.10	362.051	-0.245678	0.195058	-1.25952	0.207844	0.611478
PHC2	ENSG00000134686	ENSG00000134686.19	77974	0.654509	0.51969	1.25942	0.207878	0.611478
SMIM5	ENSG00000204323	ENSG00000204323.5	917.256	-0.456977	0.362847	-1.25942	0.207879	0.611478
NA	ENSG00000273055	ENSG00000273055.1	22.0786	0.402808	0.319962	1.25893	0.208057	0.611862
NA	ENSG00000279149	ENSG00000279149.1	109.344	0.29322	0.232925	1.25886	0.208082	0.611862
CPEB2-DT	ENSG00000247624	ENSG00000247624.6	9.06098	0.5718	0.454231	1.25883	0.208092	0.611862
GBE1	ENSG00000114480	ENSG00000114480.13	2821.03	0.280256	0.222649	1.25874	0.208126	0.611862
BTBD6	ENSG00000184887	ENSG00000184887.14	3098.7	-0.158087	0.125601	-1.25864	0.208159	0.611862
CXXC5-AS1	ENSG00000250635	ENSG00000250635.1	6.66107	0.64931	0.515883	1.25864	0.208162	0.611862
C17orf99	ENSG00000187997	ENSG00000187997.11	97.5567	-0.612033	0.486298	-1.25855	0.208192	0.611876
NA	ENSG00000286990	ENSG00000286990.1	5.75318	0.708314	0.562995	1.25812	0.208349	0.612263
TMEM158	ENSG00000249992	ENSG00000249992.2	1106.33	-0.657242	0.52243	-1.25805	0.208375	0.612264
TMOD1	ENSG00000136842	ENSG00000136842.14	3155.79	-0.670785	0.533363	-1.25765	0.208517	0.612452
NA	ENSG00000248092	ENSG00000248092.8	716.214	-0.209892	0.166907	-1.25754	0.208558	0.612452
SNAPC4	ENSG00000165684	ENSG00000165684.5	2283.85	0.133572	0.106222	1.25747	0.208582	0.612452
C1QTNF12	ENSG00000184163	ENSG00000184163.3	53.9037	0.345786	0.274993	1.25744	0.208595	0.612452
CPNE8	ENSG00000139117	ENSG00000139117.14	1055.69	-0.210088	0.167082	-1.2574	0.20861	0.612452
PTGIR	ENSG00000160013	ENSG00000160013.9	1254.57	-0.227814	0.181193	-1.2573	0.208644	0.612452
STX11	ENSG00000135604	ENSG00000135604.10	19969.2	0.307649	0.244695	1.25728	0.208653	0.612452
ZNF595	ENSG00000272602	ENSG00000272602.6	647.001	0.320469	0.254897	1.25725	0.208663	0.612452
MRPL23	ENSG00000214026	ENSG00000214026.11	721.029	-0.292725	0.232833	-1.25723	0.208671	0.612452
RBM39	ENSG00000131051	ENSG00000131051.24	35886.1	0.179698	0.142942	1.25714	0.208703	0.612452
MTX1	ENSG00000173171	ENSG00000173171.15	3541	0.226998	0.180584	1.25702	0.208745	0.612452
RPL34P17	ENSG00000240534	ENSG00000240534.1	9.99543	0.811247	0.645381	1.257	0.208752	0.612452
NA	ENSG00000271871	ENSG00000271871.1	77.3135	-0.234	0.186163	-1.25696	0.208769	0.612452
PCYT1A	ENSG00000161217	ENSG00000161217.12	14637.2	0.19182	0.15263	1.25676	0.208839	0.612582
NA	ENSG00000228360	ENSG00000228360.1	8.54787	0.994167	0.791199	1.25653	0.208923	0.612755
RASGRP4	ENSG00000171777	ENSG00000171777.16	40267	0.314935	0.250685	1.2563	0.209008	0.612809
MITD1	ENSG00000158411	ENSG00000158411.11	2592.88	-0.134176	0.106805	-1.25627	0.209019	0.612809
CHAF1B	ENSG00000159259	ENSG00000159259.8	325.542	-0.199694	0.158963	-1.25623	0.209032	0.612809
COCH-AS1	ENSG00000258525	ENSG00000258525.2	13.3221	0.456554	0.363442	1.25619	0.209045	0.612809
SRSF1	ENSG00000136450	ENSG00000136450.13	6133.05	-0.180289	0.143531	-1.2561	0.20908	0.612809
NA	ENSG00000255325	ENSG00000255325.2	8.73362	-0.698506	0.556109	-1.25606	0.209094	0.612809
VMA21	ENSG00000160131	ENSG00000160131.14	3407.83	-0.14405	0.114699	-1.2559	0.209153	0.612908
NA	ENSG00000215271	ENSG00000215271.9	1656.58	-0.123237	0.0981462	-1.25564	0.209245	0.613101
KIF13B	ENSG00000197892	ENSG00000197892.13	2860.22	0.17807	0.141843	1.2554	0.209333	0.613285
NA	ENSG00000237436	ENSG00000237436.1	34.1554	-0.383976	0.305928	-1.25512	0.209436	0.613512
RNF217-AS1	ENSG00000236548	ENSG00000236548.2	11.6553	-0.547113	0.436067	-1.25465	0.209605	0.613878
IFNLR1	ENSG00000185436	ENSG00000185436.12	719.207	0.259379	0.206742	1.2546	0.209622	0.613878
TRAPPC11	ENSG00000168538	ENSG00000168538.16	5237.8	0.142594	0.11366	1.25456	0.209637	0.613878
SEC22A	ENSG00000121542	ENSG00000121542.12	897.47	-0.13967	0.111339	-1.25445	0.209679	0.613896
FADS1	ENSG00000149485	ENSG00000149485.19	1033.3	-0.207413	0.165353	-1.25437	0.209707	0.613896
ZNF436	ENSG00000125945	ENSG00000125945.15	1286.75	0.115158	0.0918078	1.25434	0.20972	0.613896
ECSIT	ENSG00000130159	ENSG00000130159.14	3980.84	-0.285833	0.227899	-1.25421	0.209766	0.613912
NA	ENSG00000272081	ENSG00000272081.1	5.58882	-0.723393	0.576785	-1.25418	0.209776	0.613912
LILRB5	ENSG00000105609	ENSG00000105609.17	370.785	0.608693	0.485473	1.25381	0.20991	0.614227
PIGW	ENSG00000277161	ENSG00000277161.2	407.266	-0.204253	0.162938	-1.25356	0.210002	0.614422
STK3	ENSG00000104375	ENSG00000104375.17	1202.02	0.256906	0.204962	1.25343	0.210048	0.614477
MRPL37	ENSG00000116221	ENSG00000116221.15	3853.23	-0.218567	0.174389	-1.25333	0.210085	0.614477
EVI5	ENSG00000067208	ENSG00000067208.15	1698.86	0.265307	0.211687	1.2533	0.210097	0.614477
BLOC1S5	ENSG00000188428	ENSG00000188428.20	1293.97	-0.149504	0.11931	-1.25308	0.210178	0.614543
NA	ENSG00000223612	ENSG00000223612.3	28.789	0.352702	0.281475	1.25305	0.210187	0.614543
KBTBD6	ENSG00000165572	ENSG00000165572.8	1001.69	0.207142	0.165319	1.25298	0.210213	0.614543
NA	ENSG00000264924	ENSG00000264924.1	28.4274	-0.318201	0.253963	-1.25294	0.210227	0.614543
IL1RL1	ENSG00000115602	ENSG00000115602.17	155.913	-0.463135	0.369654	-1.25289	0.210247	0.614543
NA	ENSG00000287064	ENSG00000287064.1	82.2179	0.418267	0.333879	1.25275	0.210296	0.614611
NA	ENSG00000286646	ENSG00000286646.1	583.03	0.262136	0.20926	1.25268	0.210321	0.614611
RPS19	ENSG00000105372	ENSG00000105372.8	75252.5	-0.247513	0.197609	-1.25253	0.210375	0.614678
DCLRE1A	ENSG00000198924	ENSG00000198924.8	734.551	-0.200273	0.159901	-1.25248	0.210395	0.614678
STRIP2	ENSG00000128578	ENSG00000128578.10	84.6269	-0.352852	0.281807	-1.2521	0.210532	0.614846
NIPSNAP3B	ENSG00000165028	ENSG00000165028.12	353.361	0.278315	0.22228	1.25209	0.210536	0.614846
PLCG1	ENSG00000124181	ENSG00000124181.14	12931.7	-0.212404	0.169646	-1.25205	0.210553	0.614846
POLR3K	ENSG00000161980	ENSG00000161980.6	1044	-0.186951	0.149317	-1.25204	0.210555	0.614846
SEH1L	ENSG00000085415	ENSG00000085415.16	2083.97	-0.146768	0.117254	-1.25171	0.210676	0.615126
LOC105376244	ENSG00000284977	ENSG00000284977.2	423.935	0.381425	0.304776	1.25149	0.210754	0.615278
IGKV2D-30	ENSG00000239571	ENSG00000239571.1	42.1228	-0.580781	0.464099	-1.25142	0.210782	0.615285
RIC8B	ENSG00000111785	ENSG00000111785.21	1354.11	-0.166506	0.133064	-1.25132	0.210817	0.615314
TIMP2	ENSG00000035862	ENSG00000035862.12	29728.2	0.32998	0.263728	1.25121	0.210857	0.615354
TSSK3	ENSG00000162526	ENSG00000162526.7	25.6291	0.361212	0.288725	1.25106	0.210912	0.615442
FBXO9	ENSG00000112146	ENSG00000112146.17	14704.8	-0.333489	0.266634	-1.25074	0.211031	0.615575
TSC22D1	ENSG00000102804	ENSG00000102804.15	3812.03	0.200254	0.160117	1.25067	0.211055	0.615575
POLDIP3	ENSG00000100227	ENSG00000100227.18	16577.4	0.105802	0.0845991	1.25062	0.211072	0.615575
VPS29	ENSG00000111237	ENSG00000111237.19	4085.16	-0.18495	0.147895	-1.25055	0.211098	0.615575
VEGFA	ENSG00000112715	ENSG00000112715.25	1955.87	0.275026	0.219928	1.25053	0.211107	0.615575
ZNF726	ENSG00000213967	ENSG00000213967.11	83.0188	-0.268203	0.214484	-1.25046	0.211131	0.615575
RTN4R	ENSG00000040608	ENSG00000040608.14	282.645	-0.264128	0.211237	-1.25038	0.21116	0.615575
FXN	ENSG00000165060	ENSG00000165060.15	836.117	-0.170909	0.13669	-1.25034	0.211174	0.615575
UMPS	ENSG00000114491	ENSG00000114491.14	1581.94	-0.153068	0.122434	-1.25021	0.211221	0.615575
NA	ENSG00000270433	ENSG00000270433.1	25.4642	0.44407	0.355243	1.25005	0.211283	0.615575
NA	ENSG00000255198	ENSG00000255198.4	445.881	-0.254766	0.203813	-1.25	0.211299	0.615575
PRR11	ENSG00000068489	ENSG00000068489.13	1002.52	-0.209213	0.167373	-1.24998	0.211307	0.615575
NECAB2	ENSG00000103154	ENSG00000103154.10	1758.76	0.422362	0.337899	1.24996	0.211313	0.615575
NA	ENSG00000236814	ENSG00000236814.1	14.676	0.457986	0.366402	1.24996	0.211316	0.615575
RARRES1	ENSG00000118849	ENSG00000118849.10	8.68562	0.71733	0.573955	1.2498	0.211372	0.615654
HCST	ENSG00000126264	ENSG00000126264.10	3076.14	-0.259416	0.207581	-1.24971	0.211405	0.615654
LOC105376944	ENSG00000189229	ENSG00000189229.11	3.70784	-1.44177	1.15372	-1.24967	0.211419	0.615654
SMIM10	ENSG00000184785	ENSG00000184785.6	31.7912	-0.412117	0.329806	-1.24957	0.211456	0.615687
NCSTN	ENSG00000162736	ENSG00000162736.17	21557	0.208506	0.166884	1.24941	0.211516	0.615786
RGPD8	ENSG00000169629	ENSG00000169629.12	230.727	0.308117	0.246656	1.24918	0.2116	0.615813
RNF115	ENSG00000265491	ENSG00000265491.5	3886	-0.124586	0.0997397	-1.24911	0.211625	0.615813
NA	ENSG00000271119	ENSG00000271119.1	31.3376	0.356467	0.285396	1.24903	0.211656	0.615813
NA	ENSG00000279622	ENSG00000279622.2	27.9862	0.599727	0.480158	1.24902	0.211657	0.615813
RETREG1-AS1	ENSG00000246214	ENSG00000246214.2	38.1926	-0.3694	0.295774	-1.24893	0.211692	0.615813
SLC25A34	ENSG00000162461	ENSG00000162461.8	179.918	0.243879	0.195279	1.24888	0.21171	0.615813
APOBEC3C	ENSG00000244509	ENSG00000244509.4	15626.8	-0.220102	0.176246	-1.24883	0.211726	0.615813
NR6A1	ENSG00000148200	ENSG00000148200.17	1512.65	0.326657	0.261583	1.24877	0.211749	0.615813
TAF1B	ENSG00000115750	ENSG00000115750.17	711.458	-0.188877	0.15127	-1.24861	0.211809	0.615813
NDUFAF6	ENSG00000156170	ENSG00000156170.13	664.306	-0.160466	0.128524	-1.24853	0.211836	0.615813
ZBTB8OS	ENSG00000176261	ENSG00000176261.16	888.867	-0.168959	0.135327	-1.24852	0.21184	0.615813
TP53I3	ENSG00000115129	ENSG00000115129.14	611.8	-0.242499	0.194245	-1.24842	0.211876	0.615813
NA	ENSG00000278948	ENSG00000278948.1	70.4615	0.191467	0.15337	1.2484	0.211883	0.615813
CNOT4	ENSG00000080802	ENSG00000080802.19	3123.79	0.121312	0.0971791	1.24834	0.211907	0.615813
PFDN6	ENSG00000204220	ENSG00000204220.12	1470.17	-0.211988	0.169817	-1.24833	0.211909	0.615813
NA	ENSG00000230658	ENSG00000230658.2	42.8447	0.405546	0.32491	1.24818	0.211965	0.615903
ANKRD33BP8	ENSG00000254558	ENSG00000254558.1	5.04289	-0.971799	0.778704	-1.24797	0.212043	0.615988
FUCA1	ENSG00000179163	ENSG00000179163.12	3265.89	-0.125385	0.100474	-1.24794	0.212055	0.615988
DOP1A	ENSG00000083097	ENSG00000083097.15	2622.04	0.182848	0.146526	1.24789	0.212071	0.615988
NA	ENSG00000235872	ENSG00000235872.2	19.3769	0.545382	0.437121	1.24767	0.212153	0.616152
SELENOW	ENSG00000178980	ENSG00000178980.15	5212.42	-0.227958	0.182725	-1.24755	0.212195	0.6162
NA	ENSG00000227028	ENSG00000227028.6	37.4949	0.509252	0.408229	1.24747	0.212227	0.616218
P2RY2	ENSG00000175591	ENSG00000175591.12	842.728	-0.232583	0.186478	-1.24724	0.212308	0.616243
NA	ENSG00000237892	ENSG00000237892.1	15.9723	0.599782	0.480899	1.24721	0.212321	0.616243
SEC14L1P1	ENSG00000213693	ENSG00000213693.4	39.2022	0.329408	0.264155	1.24703	0.212388	0.616243
OSBPL3	ENSG00000070882	ENSG00000070882.13	3186.74	-0.18331	0.147008	-1.24694	0.212421	0.616243
LOC124904115	ENSG00000252274	ENSG00000252274.1	22.4129	-0.291644	0.233894	-1.24691	0.212431	0.616243
NA	ENSG00000274156	ENSG00000274156.1	5.49721	0.735774	0.590112	1.24684	0.212457	0.616243
PRKAA1	ENSG00000132356	ENSG00000132356.11	8432.55	0.254794	0.204355	1.24682	0.212462	0.616243
NA	ENSG00000272505	ENSG00000272505.1	296.198	0.288382	0.231309	1.24674	0.212492	0.616243
ANXA2R	ENSG00000177721	ENSG00000177721.5	1957.57	-0.215262	0.172677	-1.24662	0.212539	0.616243
NA	ENSG00000227063	ENSG00000227063.5	52.9143	-0.588843	0.472355	-1.24661	0.21254	0.616243
NA	ENSG00000267058	ENSG00000267058.1	17.0032	0.40373	0.323866	1.2466	0.212546	0.616243
NUTM2A	ENSG00000184923	ENSG00000184923.12	67.1058	0.418802	0.335972	1.24654	0.212567	0.616243
PABPN1	ENSG00000100836	ENSG00000100836.11	2945	0.142946	0.114674	1.24653	0.212568	0.616243
SNORA22	ENSG00000206634	ENSG00000206634.1	8.11323	0.586319	0.470434	1.24634	0.212641	0.61628
CLK2	ENSG00000176444	ENSG00000176444.19	7381.1	0.104335	0.0837216	1.24621	0.212688	0.61628
CHRNA10	ENSG00000129749	ENSG00000129749.3	470.509	0.27974	0.224494	1.24609	0.212731	0.61628
TXN2	ENSG00000100348	ENSG00000100348.10	5266.74	-0.188351	0.151158	-1.24606	0.212744	0.61628
TMEM183A	ENSG00000163444	ENSG00000163444.12	5709.74	-0.166644	0.133742	-1.24601	0.212761	0.61628
OSGIN1	ENSG00000140961	ENSG00000140961.14	644.306	0.250326	0.200909	1.24596	0.212778	0.61628
NA	ENSG00000273375	ENSG00000273375.1	12.8345	-0.472963	0.379597	-1.24596	0.212779	0.61628
NA	ENSG00000224049	ENSG00000224049.1	10.104	0.886627	0.711629	1.24591	0.212797	0.61628
NA	ENSG00000228923	ENSG00000228923.1	21.0393	0.402001	0.322681	1.24582	0.212832	0.61628
CSPG4BP	ENSG00000232517	ENSG00000232517.2	5.50128	0.772913	0.620414	1.2458	0.212837	0.61628
AGAP2-AS1	ENSG00000255737	ENSG00000255737.2	12.2316	0.408596	0.327998	1.24573	0.212864	0.616285
CYS1	ENSG00000205795	ENSG00000205795.4	3.23482	1.28295	1.02997	1.24562	0.212904	0.616327
RHBDD3	ENSG00000100263	ENSG00000100263.14	784.07	-0.183832	0.147594	-1.24552	0.212939	0.616354
NA	ENSG00000235288	ENSG00000235288.3	9.93867	0.64051	0.514295	1.24541	0.212979	0.616397
STYX	ENSG00000198252	ENSG00000198252.12	3650.63	-0.188289	0.151195	-1.24534	0.213006	0.6164
CLEC4F	ENSG00000152672	ENSG00000152672.8	126.23	0.759759	0.610212	1.24507	0.213105	0.616611
SMC4	ENSG00000113810	ENSG00000113810.16	2326.41	0.223083	0.179207	1.24483	0.213193	0.616794
LOC124903372	ENSG00000187621	ENSG00000187621.15	562.205	0.465063	0.373765	1.24427	0.213402	0.61726
LINC02449	ENSG00000215241	ENSG00000215241.4	30.3266	-0.401618	0.322782	-1.24424	0.213412	0.61726
NA	ENSG00000186152	ENSG00000186152.6	111.755	0.290638	0.233597	1.24419	0.213431	0.61726
LOH12CR2	ENSG00000205791	ENSG00000205791.3	30.3058	0.407195	0.327319	1.24403	0.213488	0.617351
NA	ENSG00000272677	ENSG00000272677.1	52.3234	-0.250304	0.201216	-1.24396	0.213516	0.617356
DCUN1D2	ENSG00000150401	ENSG00000150401.15	1517.63	0.119345	0.0959597	1.2437	0.213609	0.617386
HS3ST3B1	ENSG00000125430	ENSG00000125430.9	2502.17	0.170623	0.137192	1.24368	0.213616	0.617386
NA	ENSG00000224066	ENSG00000224066.1	11.5333	0.358083	0.287952	1.24355	0.213666	0.617386
LOC102724428	ENSG00000275993	ENSG00000275993.3	263.017	0.490247	0.394249	1.24349	0.213686	0.617386
H3-5	ENSG00000188375	ENSG00000188375.5	44.9811	0.371861	0.299052	1.24346	0.213697	0.617386
PPM1N	ENSG00000213889	ENSG00000213889.11	429.732	-0.210949	0.169655	-1.24341	0.213719	0.617386
MEPCE	ENSG00000146834	ENSG00000146834.14	9111.05	0.159638	0.12839	1.24339	0.213724	0.617386
NA	ENSG00000272129	ENSG00000272129.1	21.7654	-0.454003	0.365139	-1.24337	0.213731	0.617386
SEMA6C	ENSG00000143434	ENSG00000143434.16	448.136	0.19599	0.157639	1.24329	0.213763	0.617403
MTMR2	ENSG00000087053	ENSG00000087053.20	1628.35	-0.165335	0.133023	-1.24291	0.213903	0.61769
NA	ENSG00000273218	ENSG00000273218.1	70.4911	0.335308	0.269784	1.24288	0.213914	0.61769
NA	ENSG00000262870	ENSG00000262870.1	8.70852	0.533074	0.428945	1.24276	0.213958	0.617712
TBRG1	ENSG00000154144	ENSG00000154144.13	5284.41	0.108676	0.0874583	1.2426	0.214016	0.617712
ZKSCAN5	ENSG00000196652	ENSG00000196652.12	1753.25	0.0999612	0.0804462	1.24258	0.214021	0.617712
NA	ENSG00000246982	ENSG00000246982.7	93.4971	0.283476	0.228135	1.24258	0.214024	0.617712
TNC	ENSG00000041982	ENSG00000041982.16	20.1921	0.556076	0.44761	1.24232	0.214118	0.617829
NA	ENSG00000275632	ENSG00000275632.1	43.5118	-0.307157	0.247249	-1.2423	0.214126	0.617829
PCOLCE-AS1	ENSG00000224729	ENSG00000224729.6	19.7419	0.422757	0.340325	1.24222	0.214157	0.617829
SOCS6	ENSG00000170677	ENSG00000170677.6	386.613	-0.225115	0.181236	-1.24211	0.214195	0.617829
SPDYE6	ENSG00000260097	ENSG00000260097.3	178.659	0.249736	0.201068	1.24204	0.214221	0.617829
RMI1	ENSG00000178966	ENSG00000178966.17	1607.9	0.285089	0.229555	1.24192	0.214266	0.617829
NA	ENSG00000277214	ENSG00000277214.1	4.2114	-1.2375	0.996648	-1.24166	0.21436	0.617829
NA	ENSG00000227081	ENSG00000227081.5	712.525	-0.522659	0.420947	-1.24163	0.214374	0.617829
NA	ENSG00000105501	ENSG00000105501.12	6.2629	0.805732	0.648966	1.24156	0.214399	0.617829
ZMYND19	ENSG00000165724	ENSG00000165724.6	996.075	-0.195571	0.157521	-1.24155	0.214402	0.617829
NA	ENSG00000270427	ENSG00000270427.1	28.8664	0.525905	0.423596	1.24153	0.214412	0.617829
C2orf81	ENSG00000284308	ENSG00000284308.2	70.0976	0.277078	0.223187	1.24146	0.214435	0.617829
ACSL5	ENSG00000197142	ENSG00000197142.11	6932.96	-0.136644	0.110079	-1.24133	0.214483	0.617829
IGKV5-2	ENSG00000211599	ENSG00000211599.2	149.484	-0.464329	0.374077	-1.24127	0.214507	0.617829
IGLV3-27	ENSG00000211658	ENSG00000211658.2	183.436	-0.462884	0.372971	-1.24107	0.214579	0.617829
NA	ENSG00000240695	ENSG00000240695.1	8.52701	0.589324	0.474851	1.24107	0.214579	0.617829
NA	ENSG00000259856	ENSG00000259856.1	29.8421	0.360774	0.290696	1.24107	0.21458	0.617829
BEAN1	ENSG00000166546	ENSG00000166546.14	119.901	0.364403	0.293637	1.241	0.214605	0.617829
ENKUR	ENSG00000151023	ENSG00000151023.17	227.32	0.32491	0.261824	1.24095	0.214624	0.617829
EPS15	ENSG00000085832	ENSG00000085832.17	12032.4	0.20398	0.164375	1.24094	0.214626	0.617829
NA	ENSG00000258568	ENSG00000258568.1	24.8909	0.418729	0.337438	1.24091	0.214641	0.617829
IFNG	ENSG00000111537	ENSG00000111537.5	73.1413	-0.402357	0.324254	-1.24087	0.214654	0.617829
NID2	ENSG00000087303	ENSG00000087303.18	65.3141	-0.255843	0.206186	-1.24084	0.214666	0.617829
ADAMTS8	ENSG00000134917	ENSG00000134917.10	18.5086	0.43114	0.34747	1.2408	0.21468	0.617829
BTBD8	ENSG00000189195	ENSG00000189195.15	310.66	0.241151	0.194382	1.24061	0.214751	0.617829
RGS5	ENSG00000143248	ENSG00000143248.13	57.0268	-0.322262	0.259761	-1.24061	0.214751	0.617829
RGPD2	ENSG00000185304	ENSG00000185304.15	200.658	0.478078	0.385383	1.24053	0.21478	0.617829
RPL5	ENSG00000122406	ENSG00000122406.14	45277	-0.271146	0.218575	-1.24052	0.214783	0.617829
MTERF3	ENSG00000156469	ENSG00000156469.9	822.027	-0.198596	0.160099	-1.24045	0.214808	0.617829
ARHGAP35	ENSG00000160007	ENSG00000160007.19	4285.5	0.133559	0.107678	1.24035	0.214846	0.617865
SEMA4G	ENSG00000095539	ENSG00000095539.15	220.482	0.209108	0.168605	1.24022	0.214893	0.617925
NA	ENSG00000288524	ENSG00000288524.1	26.614	-0.748171	0.603327	-1.24008	0.214947	0.617967
ARL13A	ENSG00000174225	ENSG00000174225.15	30.1235	0.32941	0.265647	1.24003	0.214963	0.617967
TSPAN7	ENSG00000156298	ENSG00000156298.13	138.721	-0.575902	0.464446	-1.23998	0.214984	0.617967
GRIPAP1	ENSG00000068400	ENSG00000068400.13	8059.9	0.169775	0.136948	1.2397	0.215086	0.618107
PUM1	ENSG00000134644	ENSG00000134644.16	8988.84	0.153089	0.123494	1.23965	0.215105	0.618107
C9orf85	ENSG00000155621	ENSG00000155621.15	595.038	-0.148122	0.119495	-1.23957	0.215135	0.618107
TMEM86B	ENSG00000180089	ENSG00000180089.6	1517.52	-0.353854	0.285481	-1.2395	0.215161	0.618107
DEFA1	ENSG00000206047	ENSG00000206047.3	10.2151	0.758675	0.612112	1.23944	0.215184	0.618107
NA	ENSG00000226377	ENSG00000226377.2	7.28909	0.833482	0.672509	1.23936	0.215211	0.618107
IDE	ENSG00000119912	ENSG00000119912.18	2794.33	-0.136031	0.109759	-1.23936	0.215213	0.618107
SLC28A3	ENSG00000197506	ENSG00000197506.8	129.953	0.425375	0.343308	1.23905	0.215327	0.618252
CD93	ENSG00000125810	ENSG00000125810.10	33171.6	0.300476	0.242512	1.23902	0.21534	0.618252
NA	ENSG00000132204	ENSG00000132204.14	11.7203	-0.787355	0.635531	-1.23889	0.215385	0.618252
NA	ENSG00000235271	ENSG00000235271.6	29.6683	-0.41841	0.337732	-1.23888	0.21539	0.618252
NA	ENSG00000266289	ENSG00000266289.1	27.9548	-0.3547	0.286307	-1.23888	0.215391	0.618252
LAMTOR2	ENSG00000116586	ENSG00000116586.12	2321.41	-0.226078	0.182515	-1.23868	0.215463	0.618343
TRMT2B	ENSG00000188917	ENSG00000188917.15	2902.98	0.107522	0.0868056	1.23865	0.215474	0.618343
IMP3	ENSG00000177971	ENSG00000177971.9	2660.74	-0.170021	0.137273	-1.23856	0.215508	0.618366
NA	ENSG00000233538	ENSG00000233538.1	6.73582	0.686799	0.554762	1.23801	0.215713	0.618693
NA	ENSG00000259088	ENSG00000259088.1	20.2047	0.403432	0.325874	1.238	0.215716	0.618693
EWSR1	ENSG00000182944	ENSG00000182944.18	29667.2	0.168451	0.136072	1.23796	0.215732	0.618693
NA	ENSG00000188365	ENSG00000188365.3	35.5408	0.441936	0.356997	1.23793	0.215744	0.618693
RNF13	ENSG00000082996	ENSG00000082996.20	19399.1	0.29298	0.236699	1.23777	0.2158	0.618693
NA	ENSG00000267692	ENSG00000267692.1	9.98057	-0.50204	0.405627	-1.23769	0.215832	0.618693
SAMD13	ENSG00000203943	ENSG00000203943.9	14.3996	-0.553114	0.446909	-1.23765	0.215847	0.618693
KDELR2	ENSG00000136240	ENSG00000136240.10	6447.02	-0.101029	0.0816305	-1.23763	0.215853	0.618693
RPL13AP26	ENSG00000250318	ENSG00000250318.1	555.478	0.19904	0.160824	1.23763	0.215853	0.618693
GALNT14	ENSG00000158089	ENSG00000158089.15	1454.85	-0.438952	0.354708	-1.2375	0.215901	0.618737
HLA-F-AS1	ENSG00000214922	ENSG00000214922.9	367.088	0.222477	0.179786	1.23745	0.21592	0.618737
MZT2A	ENSG00000173272	ENSG00000173272.16	1987.31	-0.266691	0.215554	-1.23724	0.216	0.618893
MCU	ENSG00000156026	ENSG00000156026.14	3123.44	0.213321	0.172444	1.23705	0.21607	0.618995
NA	ENSG00000213144	ENSG00000213144.2	15.0862	-0.561515	0.453933	-1.237	0.216087	0.618995
NA	ENSG00000251301	ENSG00000251301.7	636.862	-0.421243	0.340581	-1.23684	0.216147	0.619095
NA	ENSG00000261512	ENSG00000261512.2	1289.69	0.247769	0.20037	1.23656	0.216251	0.619319
NR1H3	ENSG00000025434	ENSG00000025434.19	583.025	-0.161832	0.130887	-1.23642	0.216303	0.619331
NA	ENSG00000254427	ENSG00000254427.2	46.062	-0.319439	0.25836	-1.23641	0.216307	0.619331
FBXO15	ENSG00000141665	ENSG00000141665.13	81.883	-0.217494	0.175924	-1.2363	0.216349	0.619336
NA	ENSG00000243696	ENSG00000243696.5	272.742	0.202244	0.163593	1.23626	0.21636	0.619336
NA	ENSG00000240219	ENSG00000240219.1	1121.12	0.230319	0.186332	1.23607	0.216434	0.619433
IGLV9-49	ENSG00000223350	ENSG00000223350.2	193.924	-0.533117	0.431329	-1.23599	0.216463	0.619433
RNU6-1053P	ENSG00000251739	ENSG00000251739.1	30.5907	0.312429	0.252781	1.23597	0.216471	0.619433
NRL	ENSG00000129535	ENSG00000129535.13	232.602	-0.164498	0.13311	-1.23581	0.21653	0.619477
TMEM175	ENSG00000127419	ENSG00000127419.17	5411.78	0.150021	0.121405	1.23571	0.216567	0.619477
NA	ENSG00000248571	ENSG00000248571.1	39.5853	0.383851	0.31064	1.23568	0.216578	0.619477
GNG4	ENSG00000168243	ENSG00000168243.11	4.36619	1.24922	1.01099	1.23565	0.216589	0.619477
NA	ENSG00000274256	ENSG00000274256.1	47.9793	1.01523	0.821681	1.23555	0.216627	0.619485
TTC36	ENSG00000172425	ENSG00000172425.12	10.5167	-0.476481	0.385658	-1.2355	0.216643	0.619485
LAGE3	ENSG00000196976	ENSG00000196976.7	1366.19	-0.262273	0.212296	-1.23541	0.216678	0.619509
DIPK1B	ENSG00000165716	ENSG00000165716.11	275.075	0.309374	0.250441	1.23532	0.216713	0.619537
MIR3942	ENSG00000265102	ENSG00000265102.1	4.70467	-0.699958	0.566752	-1.23503	0.216818	0.619727
MAF1	ENSG00000179632	ENSG00000179632.10	19078.1	-0.220283	0.178381	-1.2349	0.216867	0.619727
KLHDC7A	ENSG00000179023	ENSG00000179023.9	21.7119	-0.745361	0.603589	-1.23488	0.216875	0.619727
MIX23	ENSG00000160124	ENSG00000160124.9	295.71	-0.216293	0.175156	-1.23486	0.216882	0.619727
POLR3C	ENSG00000186141	ENSG00000186141.9	3215.96	-0.135056	0.109386	-1.23468	0.216949	0.619829
AP4B1	ENSG00000134262	ENSG00000134262.13	3063.58	-0.104678	0.0847849	-1.23463	0.21697	0.619829
NA	ENSG00000286558	ENSG00000286558.1	8.0134	-0.606725	0.491477	-1.23449	0.21702	0.619898
TTC17	ENSG00000052841	ENSG00000052841.15	8903.36	0.0998182	0.0808662	1.23436	0.217068	0.619963
ASMT	ENSG00000196433	ENSG00000196433.13	35.1954	0.394473	0.319599	1.23427	0.217101	0.61998
KCTD18	ENSG00000155729	ENSG00000155729.13	2111.87	0.121223	0.0982189	1.23421	0.217126	0.61998
LOC124901333	ENSG00000227885	ENSG00000227885.3	7.52479	-0.56082	0.454424	-1.23413	0.217154	0.619987
LINC03052	ENSG00000272913	ENSG00000272913.1	29.2312	-0.365073	0.295834	-1.23405	0.217185	0.620003
FHIT	ENSG00000189283	ENSG00000189283.10	3474.25	-0.303382	0.245866	-1.23393	0.217228	0.620052
U2AF2	ENSG00000063244	ENSG00000063244.13	21868.9	0.130579	0.105838	1.23377	0.21729	0.620155
NA	ENSG00000285763	ENSG00000285763.1	44.835	-0.342756	0.277839	-1.23365	0.217333	0.620179
NA	ENSG00000258695	ENSG00000258695.2	11.938	-0.459974	0.372869	-1.23361	0.21735	0.620179
PTPN1	ENSG00000196396	ENSG00000196396.10	13208.1	0.128254	0.103981	1.23343	0.217415	0.620291
NA	ENSG00000249092	ENSG00000249092.1	8.16534	-0.46699	0.378733	-1.23303	0.217563	0.620635
PTGS1	ENSG00000095303	ENSG00000095303.17	10662.6	0.243667	0.197629	1.23296	0.217592	0.620635
FGF2	ENSG00000138685	ENSG00000138685.17	17.6168	0.476675	0.386628	1.2329	0.217613	0.620635
C3orf80	ENSG00000180044	ENSG00000180044.6	6.67752	0.785228	0.637022	1.23265	0.217705	0.620825
SAMD9	ENSG00000205413	ENSG00000205413.8	10094.2	0.256579	0.208175	1.23252	0.217756	0.620897
OSTM1	ENSG00000081087	ENSG00000081087.15	6331.99	0.27891	0.226326	1.23233	0.217824	0.62092
KRT73	ENSG00000186049	ENSG00000186049.8	221.374	0.351394	0.285158	1.23228	0.217844	0.62092
RNU6-531P	ENSG00000252503	ENSG00000252503.1	13.0683	0.622259	0.505012	1.23217	0.217887	0.62092
NA	ENSG00000259238	ENSG00000259238.1	7.02572	-0.526619	0.427424	-1.23208	0.217921	0.62092
C14orf93	ENSG00000100802	ENSG00000100802.15	1845.26	0.155074	0.125865	1.23207	0.217923	0.62092
NA	ENSG00000227486	ENSG00000227486.2	57.8302	-0.308207	0.250166	-1.23201	0.217945	0.62092
SYNGR1	ENSG00000100321	ENSG00000100321.15	1180.62	-0.213944	0.173655	-1.232	0.217949	0.62092
LOC107984827	ENSG00000261170	ENSG00000261170.2	73.9576	-0.191067	0.155095	-1.23193	0.217975	0.62092
LOC105372832	ENSG00000232124	ENSG00000232124.3	15.7992	0.491358	0.39887	1.23187	0.217996	0.62092
NHERF4	ENSG00000172367	ENSG00000172367.16	129.926	0.421613	0.342342	1.23155	0.218116	0.621187
RPL7L1	ENSG00000146223	ENSG00000146223.16	6640.7	-0.130891	0.106291	-1.23144	0.21816	0.621241
ERG	ENSG00000157554	ENSG00000157554.19	236.179	0.42819	0.347758	1.23128	0.218216	0.621258
NA	ENSG00000230530	ENSG00000230530.2	144.247	0.217654	0.17677	1.23128	0.218218	0.621258
DPH5	ENSG00000117543	ENSG00000117543.21	1270.13	-0.240253	0.195173	-1.23097	0.218332	0.621457
LINC02971	ENSG00000237520	ENSG00000237520.1	25.8333	0.507399	0.412201	1.23095	0.218341	0.621457
NA	ENSG00000288061	ENSG00000288061.1	24.6274	0.376998	0.306281	1.23089	0.218365	0.621457
NA	ENSG00000248265	ENSG00000248265.2	22.2846	-0.472871	0.384202	-1.23079	0.218402	0.621489
NA	ENSG00000242088	ENSG00000242088.1	8.39575	-0.942665	0.765949	-1.23072	0.218429	0.621493
NA	ENSG00000258210	ENSG00000258210.1	22.9323	0.295472	0.240137	1.23043	0.218536	0.621723
ZNF506	ENSG00000081665	ENSG00000081665.14	3574.62	0.0932491	0.0757915	1.23034	0.218571	0.621749
TUBB7P	ENSG00000251297	ENSG00000251297.1	9.30753	1.50051	1.21971	1.23022	0.218616	0.621805
NA	ENSG00000229979	ENSG00000229979.1	11.2562	-0.659253	0.535965	-1.23003	0.218687	0.621931
BHLHE40	ENSG00000134107	ENSG00000134107.5	9694.5	0.187906	0.152779	1.22992	0.218725	0.621968
ZDHHC4	ENSG00000136247	ENSG00000136247.15	1416.33	-0.176488	0.143509	-1.2298	0.218771	0.622024
NA	ENSG00000237550	ENSG00000237550.5	1613.25	-0.603555	0.490835	-1.22965	0.218829	0.622047
NA	ENSG00000274765	ENSG00000274765.1	84.4098	0.407073	0.33106	1.22961	0.218845	0.622047
NA	ENSG00000261670	ENSG00000261670.1	4.20929	-0.989151	0.804465	-1.22957	0.218856	0.622047
NA	ENSG00000277662	ENSG00000277662.1	33.5994	-0.32392	0.263511	-1.22925	0.218979	0.622322
NA	ENSG00000233775	ENSG00000233775.1	17.7906	0.528407	0.429917	1.22909	0.219038	0.622375
NA	ENSG00000263276	ENSG00000263276.1	126.694	0.154872	0.126015	1.22899	0.219074	0.622375
SLC25A38	ENSG00000144659	ENSG00000144659.13	5168.32	-0.185727	0.151122	-1.22899	0.219075	0.622375
KAZN	ENSG00000189337	ENSG00000189337.17	1898.69	0.490411	0.399097	1.2288	0.219146	0.622387
SPATA7	ENSG00000042317	ENSG00000042317.17	220.046	-0.188612	0.153496	-1.22878	0.219155	0.622387
NA	ENSG00000271147	ENSG00000271147.8	147.746	-0.209121	0.170187	-1.22877	0.219157	0.622387
MBNL3	ENSG00000076770	ENSG00000076770.15	19826.2	-0.427429	0.347956	-1.2284	0.219296	0.622666
SYNJ2	ENSG00000078269	ENSG00000078269.15	2409.91	0.159707	0.130015	1.22837	0.219307	0.622666
CDC20-DT	ENSG00000234694	ENSG00000234694.1	39.1473	0.267082	0.217452	1.22823	0.219359	0.62274
STARD7	ENSG00000084090	ENSG00000084090.14	13099.8	-0.12143	0.0988716	-1.22815	0.219389	0.622753
TOMM22	ENSG00000100216	ENSG00000100216.6	4972.46	-0.209124	0.170286	-1.22807	0.21942	0.622767
YIPF3	ENSG00000137207	ENSG00000137207.12	23051.5	0.244329	0.199	1.22778	0.219529	0.622801
PEAK3	ENSG00000188305	ENSG00000188305.6	6974.86	0.374921	0.305388	1.22769	0.219563	0.622801
IGHD3-9	ENSG00000211924	ENSG00000211924.1	18.2868	0.434645	0.354052	1.22763	0.219586	0.622801
FMC1	ENSG00000164898	ENSG00000164898.13	49.2319	-0.278696	0.227021	-1.22762	0.219589	0.622801
TEN1-CDK3	ENSG00000261408	ENSG00000261408.7	120.963	0.238053	0.193923	1.22756	0.219611	0.622801
SLIT1	ENSG00000187122	ENSG00000187122.17	189.103	0.28332	0.230822	1.22744	0.219658	0.622801
NA	ENSG00000236140	ENSG00000236140.1	32.7591	-0.365939	0.298148	-1.22737	0.219682	0.622801
TRPS1	ENSG00000104447	ENSG00000104447.13	1915.89	-0.181421	0.147812	-1.22737	0.219682	0.622801
MILIP	ENSG00000265688	ENSG00000265688.2	8.66262	-0.567486	0.46236	-1.22737	0.219684	0.622801
ZDHHC23	ENSG00000184307	ENSG00000184307.17	691.688	0.233218	0.190036	1.22723	0.219736	0.622801
GSS	ENSG00000100983	ENSG00000100983.12	3007.63	-0.185076	0.150809	-1.22722	0.21974	0.622801
NA	ENSG00000279858	ENSG00000279858.1	83.5171	0.349932	0.285151	1.22718	0.219753	0.622801
MFGE8	ENSG00000140545	ENSG00000140545.15	2258.01	0.23118	0.188397	1.22709	0.21979	0.622801
OR7E140P	ENSG00000238152	ENSG00000238152.2	29.6442	0.508838	0.414675	1.22708	0.219794	0.622801
NA	ENSG00000261242	ENSG00000261242.1	6.9657	0.618631	0.504215	1.22692	0.219853	0.622844
MIR3936HG	ENSG00000233006	ENSG00000233006.8	134.477	0.201767	0.164453	1.2269	0.219861	0.622844
PRR5L	ENSG00000135362	ENSG00000135362.14	3943.8	-0.218031	0.177742	-1.22667	0.219946	0.623014
C2CD5	ENSG00000111731	ENSG00000111731.13	6262.25	0.196812	0.160463	1.22653	0.220001	0.623094
SLC25A27	ENSG00000153291	ENSG00000153291.16	38.9896	0.3618	0.295044	1.22626	0.220102	0.623309
RPS8P8	ENSG00000240376	ENSG00000240376.1	20.92	-0.376017	0.306662	-1.22616	0.220138	0.623332
NDUFB11	ENSG00000147123	ENSG00000147123.11	5915.74	-0.265754	0.216748	-1.2261	0.220162	0.623332
IL7R	ENSG00000168685	ENSG00000168685.15	71888.1	0.22166	0.18084	1.22572	0.220303	0.623527
HORMAD1	ENSG00000143452	ENSG00000143452.16	124.215	0.354888	0.289541	1.22569	0.220315	0.623527
HELZ	ENSG00000198265	ENSG00000198265.12	8813.03	0.183969	0.150113	1.22554	0.220371	0.623527
ACHE	ENSG00000087085	ENSG00000087085.16	153.787	-0.687585	0.561074	-1.22548	0.220394	0.623527
NA	ENSG00000267193	ENSG00000267193.7	8.16274	0.45901	0.374556	1.22548	0.220395	0.623527
KCNJ2	ENSG00000123700	ENSG00000123700.5	12731.3	0.382589	0.312201	1.22546	0.220404	0.623527
LRSAM1	ENSG00000148356	ENSG00000148356.15	3829.83	0.152146	0.124158	1.22543	0.220414	0.623527
NA	ENSG00000215861	ENSG00000215861.6	44.8463	0.370577	0.302446	1.22527	0.220475	0.623527
NA	ENSG00000225234	ENSG00000225234.1	170.04	0.316076	0.257972	1.22523	0.220488	0.623527
ADCY1	ENSG00000164742	ENSG00000164742.16	13.121	-0.531571	0.433893	-1.22512	0.22053	0.623527
CNGA4	ENSG00000132259	ENSG00000132259.13	52.2902	0.335698	0.274026	1.22506	0.220552	0.623527
NA	ENSG00000267681	ENSG00000267681.1	34.335	0.247989	0.202434	1.22504	0.220561	0.623527
SNORD62B	ENSG00000231587	ENSG00000231587.1	38.3668	0.411524	0.335948	1.22496	0.220589	0.623527
NA	ENSG00000104970	ENSG00000104970.11	143.508	-0.347241	0.283517	-1.22476	0.220665	0.623527
NA	ENSG00000285803	ENSG00000285803.1	33.2541	0.40149	0.327813	1.22475	0.220668	0.623527
NA	ENSG00000224080	ENSG00000224080.1	43.9825	0.240357	0.196253	1.22473	0.220678	0.623527
NA	ENSG00000277744	ENSG00000277744.1	54.2567	0.272346	0.222376	1.22471	0.220684	0.623527
RHOT1P1	ENSG00000266145	ENSG00000266145.1	7.10008	0.861449	0.703413	1.22467	0.2207	0.623527
SRD5A3-AS1	ENSG00000249700	ENSG00000249700.9	19.8227	0.437147	0.356991	1.22453	0.220751	0.623527
ZNF606-AS1	ENSG00000176593	ENSG00000176593.8	570.849	0.215845	0.176276	1.22447	0.220775	0.623527
HLA-H	ENSG00000206341	ENSG00000206341.7	21425.7	0.376527	0.307519	1.2244	0.2208	0.623527
NA	ENSG00000259162	ENSG00000259162.1	67.7435	0.416626	0.340277	1.22437	0.220812	0.623527
NA	ENSG00000275426	ENSG00000275426.1	37.7995	-0.564148	0.460807	-1.22426	0.220855	0.623527
SMARCA5	ENSG00000153147	ENSG00000153147.6	10885.1	0.145696	0.119009	1.22425	0.220859	0.623527
NEURL1	ENSG00000107954	ENSG00000107954.10	856.382	0.216424	0.176796	1.22414	0.220898	0.623527
INTS10	ENSG00000104613	ENSG00000104613.12	5042.87	-0.0947157	0.0773741	-1.22413	0.220904	0.623527
CHIC2	ENSG00000109220	ENSG00000109220.11	4178.64	0.269236	0.219963	1.224	0.220951	0.623551
AKR1C8	ENSG00000264006	ENSG00000264006.8	9.62863	0.643431	0.525693	1.22397	0.220964	0.623551
NA	ENSG00000279103	ENSG00000279103.1	14.1888	-0.421888	0.344747	-1.22376	0.221042	0.623567
PMS1	ENSG00000064933	ENSG00000064933.18	1193.04	-0.193922	0.158465	-1.22375	0.221047	0.623567
CLTA	ENSG00000122705	ENSG00000122705.17	8600.56	-0.149049	0.121797	-1.22375	0.221048	0.623567
NA	ENSG00000243403	ENSG00000243403.1	5.53368	-0.735603	0.601183	-1.22359	0.221106	0.623657
NA	ENSG00000273951	ENSG00000273951.1	10.2154	-0.474441	0.387825	-1.22334	0.221203	0.623797
CHMP3	ENSG00000115561	ENSG00000115561.16	9019.94	0.21489	0.175661	1.22332	0.221208	0.623797
FAM27B	ENSG00000274026	ENSG00000274026.2	43.0685	0.438381	0.358392	1.22319	0.221259	0.623797
SLC11A2	ENSG00000110911	ENSG00000110911.17	2950.44	-0.139864	0.114348	-1.22314	0.221275	0.623797
MANF	ENSG00000145050	ENSG00000145050.19	2276.74	-0.2234	0.182665	-1.223	0.221328	0.623797
C1orf54	ENSG00000118292	ENSG00000118292.9	71.3301	-0.258533	0.211393	-1.223	0.221331	0.623797
NA	ENSG00000237980	ENSG00000237980.2	13.7165	0.531369	0.434486	1.22298	0.221336	0.623797
STAB1	ENSG00000010327	ENSG00000010327.10	9260.9	-0.20224	0.165387	-1.22283	0.221395	0.623872
MANEA-DT	ENSG00000261366	ENSG00000261366.1	63.5677	-0.39095	0.319724	-1.22277	0.221415	0.623872
TMEM163	ENSG00000152128	ENSG00000152128.13	94.858	0.215296	0.176102	1.22257	0.221494	0.623987
ZNF493	ENSG00000196268	ENSG00000196268.12	1891.14	0.222519	0.182015	1.22253	0.221507	0.623987
SELENOF	ENSG00000183291	ENSG00000183291.17	14864.3	-0.145658	0.11916	-1.22238	0.221566	0.624073
NA	ENSG00000235101	ENSG00000235101.1	21.6759	-0.439169	0.359294	-1.22231	0.22159	0.624073
METTL1	ENSG00000037897	ENSG00000037897.17	384.915	-0.222471	0.182052	-1.22202	0.221701	0.624131
CEACAM6	ENSG00000086548	ENSG00000086548.9	2137.62	0.569452	0.466015	1.22196	0.221722	0.624131
CATSPERB	ENSG00000133962	ENSG00000133962.8	158.306	-0.273828	0.22409	-1.22196	0.221724	0.624131
PRPF18	ENSG00000165630	ENSG00000165630.14	310.747	-0.216955	0.177551	-1.22193	0.221735	0.624131
NRXN2	ENSG00000110076	ENSG00000110076.19	65.0094	0.382359	0.312921	1.2219	0.221744	0.624131
PMEL	ENSG00000185664	ENSG00000185664.15	161.61	0.295831	0.242118	1.22185	0.221766	0.624131
EIF3EP4	ENSG00000270554	ENSG00000270554.1	4.70825	0.91373	0.747922	1.22169	0.221824	0.624222
PHF5A	ENSG00000100410	ENSG00000100410.8	1155.86	-0.203156	0.166302	-1.22161	0.221856	0.624238
NA	ENSG00000280014	ENSG00000280014.1	28.4797	-0.291126	0.238338	-1.22148	0.221905	0.624303
CPT1A	ENSG00000110090	ENSG00000110090.13	12519.2	0.122897	0.100637	1.22119	0.222013	0.624535
GNA14	ENSG00000156049	ENSG00000156049.7	13.5518	-0.407897	0.334126	-1.22079	0.222165	0.624619
GXYLT1	ENSG00000151233	ENSG00000151233.11	1814.17	0.205255	0.168136	1.22077	0.222174	0.624619
CD55	ENSG00000196352	ENSG00000196352.16	44288.2	0.333094	0.272858	1.22076	0.222178	0.624619
RPL11P3	ENSG00000213613	ENSG00000213613.2	33.4727	0.494633	0.405198	1.22072	0.222192	0.624619
H1-7	ENSG00000187166	ENSG00000187166.1	34.4058	0.350805	0.287391	1.22066	0.222216	0.624619
ZCWPW2	ENSG00000206559	ENSG00000206559.8	16.7883	-0.543661	0.445389	-1.22064	0.222221	0.624619
NA	ENSG00000268218	ENSG00000268218.1	280.01	0.311406	0.25514	1.22053	0.222264	0.624619
SAMM50	ENSG00000100347	ENSG00000100347.15	3306.73	-0.202539	0.165945	-1.22052	0.222269	0.624619
RILP	ENSG00000167705	ENSG00000167705.12	5477.94	-0.370776	0.303795	-1.22048	0.222283	0.624619
KCTD10	ENSG00000110906	ENSG00000110906.13	5256.95	0.101395	0.0830815	1.22043	0.222302	0.624619
F2	ENSG00000180210	ENSG00000180210.15	4.87788	0.999008	0.818623	1.22035	0.222332	0.624629
DLX4	ENSG00000108813	ENSG00000108813.11	56.5741	-0.273703	0.224351	-1.21997	0.222475	0.624856
PPP3R1	ENSG00000221823	ENSG00000221823.11	9511.19	0.227309	0.186331	1.21992	0.222495	0.624856
LOXL3	ENSG00000115318	ENSG00000115318.12	1097.91	0.187365	0.153593	1.21987	0.222513	0.624856
NDUFB9	ENSG00000147684	ENSG00000147684.10	4470.12	-0.222364	0.182285	-1.21986	0.222516	0.624856
LLCFC1	ENSG00000165131	ENSG00000165131.8	212.903	0.42805	0.350984	1.21957	0.222627	0.625094
KHDC1	ENSG00000135314	ENSG00000135314.12	52.4715	-0.386305	0.316773	-1.2195	0.222654	0.625096
COL17A1	ENSG00000065618	ENSG00000065618.21	305.618	0.513526	0.421163	1.21931	0.222728	0.625233
ZNF14	ENSG00000105708	ENSG00000105708.9	1435.92	0.145305	0.119208	1.21892	0.222874	0.625569
SEMG1	ENSG00000124233	ENSG00000124233.12	66.354	0.377932	0.31008	1.21882	0.222913	0.625594
NIF3L1	ENSG00000196290	ENSG00000196290.16	1479.41	-0.15242	0.125073	-1.21865	0.222977	0.625594
LOC124902904	ENSG00000256625	ENSG00000256625.1	9.61799	-0.620076	0.508834	-1.21862	0.222988	0.625594
ELOBP2	ENSG00000255262	ENSG00000255262.3	6.26461	-0.981515	0.805605	-1.21836	0.223088	0.625594
SENCR	ENSG00000254703	ENSG00000254703.2	703.643	0.317315	0.260447	1.21835	0.223092	0.625594
GRM2	ENSG00000164082	ENSG00000164082.15	91.3825	0.254927	0.20929	1.21805	0.223204	0.625594
NA	ENSG00000271151	ENSG00000271151.1	206.521	0.264658	0.217287	1.21801	0.223221	0.625594
DDN-AS1	ENSG00000257913	ENSG00000257913.2	14.6073	0.517014	0.424506	1.21792	0.223254	0.625594
HMGB3P22	ENSG00000225051	ENSG00000225051.5	10.3702	0.477088	0.391725	1.21792	0.223256	0.625594
PRKAR2A-AS1	ENSG00000224424	ENSG00000224424.8	160.068	0.161121	0.132295	1.21789	0.223266	0.625594
RNU6-1	ENSG00000206625	ENSG00000206625.1	14.6533	0.495438	0.406809	1.21786	0.223276	0.625594
AP5S1	ENSG00000125843	ENSG00000125843.11	1264.14	-0.134576	0.110502	-1.21786	0.223278	0.625594
SSH3	ENSG00000172830	ENSG00000172830.13	4281.76	0.252452	0.2073	1.21781	0.223297	0.625594
NA	ENSG00000273139	ENSG00000273139.1	11.9234	0.483824	0.39732	1.21772	0.22333	0.625594
KIF1C	ENSG00000129250	ENSG00000129250.12	4705.71	0.187176	0.153716	1.21768	0.223347	0.625594
NA	ENSG00000278330	ENSG00000278330.1	207.91	0.248499	0.204082	1.21764	0.22336	0.625594
MSS51	ENSG00000166343	ENSG00000166343.10	459.416	-0.125874	0.103379	-1.2176	0.223375	0.625594
NA	ENSG00000280070	ENSG00000280070.1	4.84083	0.963681	0.791531	1.21749	0.223418	0.625594
IGKV2-24	ENSG00000241294	ENSG00000241294.1	991.589	-0.508294	0.417498	-1.21748	0.223423	0.625594
OCIAD2	ENSG00000145247	ENSG00000145247.12	1199.3	-0.268533	0.220566	-1.21747	0.223424	0.625594
KLRC2	ENSG00000205809	ENSG00000205809.10	102.216	-0.366537	0.301135	-1.21719	0.223534	0.625594
NA	ENSG00000261270	ENSG00000261270.1	65.1657	0.327898	0.269399	1.21715	0.223548	0.625594
ACE2	ENSG00000130234	ENSG00000130234.13	23.9031	0.600245	0.493203	1.21703	0.223591	0.625594
SCYL3	ENSG00000000457	ENSG00000000457.14	2441	0.130576	0.107306	1.21685	0.223661	0.625594
NA	ENSG00000272836	ENSG00000272836.1	89.2059	0.23585	0.19383	1.21679	0.223684	0.625594
ZNF426-DT	ENSG00000278611	ENSG00000278611.2	26.4816	0.402171	0.330522	1.21678	0.22369	0.625594
FAM88E	ENSG00000237357	ENSG00000237357.2	6.80858	-0.612581	0.503455	-1.21676	0.223697	0.625594
RPS6	ENSG00000137154	ENSG00000137154.13	69158.4	-0.309609	0.254455	-1.21676	0.223697	0.625594
LOC124904478	ENSG00000223881	ENSG00000223881.1	9.8444	0.795674	0.654016	1.2166	0.223757	0.625594
NA	ENSG00000287934	ENSG00000287934.1	25.8569	0.335822	0.276043	1.21655	0.223774	0.625594
NA	ENSG00000270104	ENSG00000270104.1	6.76776	0.728393	0.598749	1.21653	0.223785	0.625594
ZNF354A	ENSG00000169131	ENSG00000169131.13	2100.61	0.308335	0.253463	1.21649	0.223799	0.625594
SPATS2	ENSG00000123352	ENSG00000123352.18	629.869	-0.169024	0.138954	-1.21641	0.22383	0.625594
NA	ENSG00000204118	ENSG00000204118.2	3.84963	-1.08144	0.889063	-1.21639	0.223838	0.625594
NA	ENSG00000288033	ENSG00000288033.1	23.8618	-0.340803	0.280224	-1.21618	0.223916	0.625594
NA	ENSG00000261326	ENSG00000261326.4	905.986	-0.226788	0.186481	-1.21614	0.22393	0.625594
NA	ENSG00000226266	ENSG00000226266.6	86.3607	0.278156	0.228727	1.21611	0.223944	0.625594
TEKT2	ENSG00000092850	ENSG00000092850.12	18.8696	0.455516	0.37458	1.21607	0.223958	0.625594
NA	ENSG00000286943	ENSG00000286943.1	15.6521	0.442609	0.363992	1.21599	0.22399	0.625594
CASP3	ENSG00000164305	ENSG00000164305.19	3939.87	-0.23071	0.189739	-1.21593	0.224012	0.625594
NA	ENSG00000260256	ENSG00000260256.1	15.6261	-0.46141	0.379479	-1.2159	0.224022	0.625594
NTRK1	ENSG00000198400	ENSG00000198400.13	93.3537	-0.378624	0.311399	-1.21588	0.22403	0.625594
PRRT4	ENSG00000224940	ENSG00000224940.9	231.831	0.364986	0.300188	1.21586	0.224039	0.625594
NA	ENSG00000273076	ENSG00000273076.1	78.3086	0.265981	0.218766	1.21583	0.224051	0.625594
SMTN	ENSG00000183963	ENSG00000183963.19	391.511	-0.178135	0.146514	-1.21582	0.224052	0.625594
RPH3AL	ENSG00000181031	ENSG00000181031.16	619.391	0.334805	0.275395	1.21573	0.22409	0.625596
NA	ENSG00000270069	ENSG00000270069.1	67.6733	-0.326316	0.268457	-1.21552	0.224166	0.625596
NRDC	ENSG00000078618	ENSG00000078618.22	30741.1	0.24132	0.198555	1.21538	0.224222	0.625596
GNG3	ENSG00000162188	ENSG00000162188.6	12.8856	0.33987	0.279643	1.21537	0.224224	0.625596
RIC1	ENSG00000107036	ENSG00000107036.12	5055.68	0.219651	0.180728	1.21537	0.224226	0.625596
NA	ENSG00000263884	ENSG00000263884.1	14.9193	-0.441029	0.36288	-1.21536	0.22423	0.625596
NA	ENSG00000273265	ENSG00000273265.1	76.856	0.206086	0.16957	1.21535	0.224234	0.625596
H3C9P	ENSG00000220875	ENSG00000220875.1	9.73739	0.515695	0.42438	1.21517	0.2243	0.625707
PIAS4	ENSG00000105229	ENSG00000105229.7	3294.86	0.151397	0.124626	1.21481	0.22444	0.626026
ELOF1	ENSG00000130165	ENSG00000130165.10	6526.55	-0.263124	0.216629	-1.21463	0.224507	0.626122
SUN3	ENSG00000164744	ENSG00000164744.13	9.57663	-0.585688	0.482227	-1.21455	0.224538	0.626122
RGS9	ENSG00000108370	ENSG00000108370.17	470.236	-0.315538	0.259807	-1.21451	0.224552	0.626122
NA	ENSG00000274902	ENSG00000274902.1	93.9955	0.351363	0.289329	1.2144	0.224594	0.626164
SLC25A20	ENSG00000178537	ENSG00000178537.10	4413.56	-0.11561	0.0952044	-1.21434	0.22462	0.626165
GBP1	ENSG00000117228	ENSG00000117228.11	16479.9	-0.397098	0.32705	-1.21418	0.224678	0.626223
NA	ENSG00000223461	ENSG00000223461.1	27.8468	0.439275	0.361851	1.21397	0.224761	0.626223
CRISP3	ENSG00000096006	ENSG00000096006.12	2111.66	0.588053	0.484414	1.21395	0.224768	0.626223
NA	ENSG00000235408	ENSG00000235408.6	21.8748	0.333048	0.274355	1.21393	0.224773	0.626223
ZNF629	ENSG00000102870	ENSG00000102870.6	1004.58	0.138497	0.114096	1.21386	0.2248	0.626223
TRABD-AS1	ENSG00000273253	ENSG00000273253.2	183.93	0.293532	0.241826	1.21381	0.224819	0.626223
NA	ENSG00000241014	ENSG00000241014.2	84.2782	-0.290028	0.238945	-1.21379	0.224829	0.626223
AQP11	ENSG00000178301	ENSG00000178301.4	107.636	-0.223122	0.18383	-1.21374	0.224849	0.626223
HTATSF1	ENSG00000102241	ENSG00000102241.12	3747.17	-0.15509	0.127788	-1.21365	0.22488	0.626237
PIK3C2B	ENSG00000133056	ENSG00000133056.14	2988.57	0.191053	0.157446	1.21345	0.224958	0.626279
ATG4C	ENSG00000125703	ENSG00000125703.15	1320.69	-0.155755	0.128365	-1.21338	0.224985	0.626279
NA	ENSG00000231120	ENSG00000231120.3	10.7263	-0.527106	0.434436	-1.21331	0.225011	0.626279
ZNF814	ENSG00000204514	ENSG00000204514.10	1983.3	0.206434	0.170145	1.21328	0.225022	0.626279
NA	ENSG00000272541	ENSG00000272541.1	21.2346	-0.547544	0.451307	-1.21324	0.225038	0.626279
PLEKHA2	ENSG00000169499	ENSG00000169499.15	12847.1	0.129825	0.10701	1.21321	0.225051	0.626279
TMC6	ENSG00000141524	ENSG00000141524.17	33700.9	0.123384	0.10175	1.21262	0.225275	0.626832
LOC100505915	ENSG00000260735	ENSG00000260735.2	8.57945	0.779938	0.64342	1.21218	0.225445	0.627169
NA	ENSG00000284959	ENSG00000284959.2	75.3738	0.268716	0.221682	1.21217	0.225449	0.627169
NA	ENSG00000224565	ENSG00000224565.2	19.1444	0.474009	0.391109	1.21196	0.225528	0.627316
FHDC1	ENSG00000137460	ENSG00000137460.10	840.947	0.416941	0.344044	1.21188	0.225558	0.627316
NA	ENSG00000177946	ENSG00000177946.7	1004.85	0.139412	0.115043	1.21182	0.22558	0.627316
RPN1	ENSG00000163902	ENSG00000163902.12	31236.4	0.166323	0.137275	1.2116	0.225665	0.627331
CCL2	ENSG00000108691	ENSG00000108691.9	26.475	-0.689319	0.568942	-1.21158	0.225673	0.627331
ABHD12	ENSG00000100997	ENSG00000100997.20	2608.44	-0.164654	0.135909	-1.21151	0.225701	0.627331
SEPTIN10	ENSG00000186522	ENSG00000186522.15	330.51	-0.260558	0.215074	-1.21148	0.225712	0.627331
CLN3	ENSG00000188603	ENSG00000188603.22	840.712	0.176952	0.146064	1.21147	0.225715	0.627331
LOC105371401	ENSG00000261327	ENSG00000261327.5	33.3873	0.476687	0.393526	1.21132	0.225771	0.62736
TMPRSS4	ENSG00000137648	ENSG00000137648.19	13.2175	0.578273	0.477419	1.21125	0.2258	0.62736
LOC105372321	ENSG00000268119	ENSG00000268119.6	117.229	-0.420171	0.346911	-1.21118	0.225827	0.62736
POMT1	ENSG00000130714	ENSG00000130714.19	2396.59	-0.146628	0.121064	-1.21117	0.225832	0.62736
KXD1	ENSG00000105700	ENSG00000105700.11	6253.64	0.12788	0.10559	1.2111	0.225856	0.62736
CSNK1A1L	ENSG00000180138	ENSG00000180138.7	138.173	0.441852	0.364875	1.21097	0.225907	0.627431
PLA2G2C	ENSG00000187980	ENSG00000187980.7	37.4089	-0.378272	0.31241	-1.21082	0.225965	0.627432
PEDS1	ENSG00000240849	ENSG00000240849.11	2490.84	-0.140199	0.115811	-1.21059	0.226054	0.627432
CD83	ENSG00000112149	ENSG00000112149.10	1140.49	0.215167	0.177739	1.21058	0.226057	0.627432
CDC42EP2	ENSG00000149798	ENSG00000149798.5	8.55645	0.544428	0.449729	1.21057	0.226061	0.627432
SNORD100	ENSG00000221500	ENSG00000221500.1	27.826	-0.365836	0.302218	-1.21051	0.226085	0.627432
SPACA6	ENSG00000182310	ENSG00000182310.15	345.116	0.297418	0.245698	1.2105	0.226086	0.627432
GOLT1B	ENSG00000111711	ENSG00000111711.10	2612.6	-0.234271	0.193533	-1.21049	0.22609	0.627432
PAWR	ENSG00000177425	ENSG00000177425.11	453.283	0.273399	0.225883	1.21036	0.226141	0.627501
SLC4A1	ENSG00000004939	ENSG00000004939.16	61345.8	-0.642474	0.531151	-1.20959	0.226437	0.628249
PRDX3	ENSG00000165672	ENSG00000165672.7	8405.39	-0.174044	0.14391	-1.20939	0.226513	0.628255
TNRC6A	ENSG00000090905	ENSG00000090905.19	6925.28	0.123392	0.102031	1.20936	0.226525	0.628255
DOCK4	ENSG00000128512	ENSG00000128512.23	2224.52	0.38018	0.314371	1.20934	0.226534	0.628255
RCN2	ENSG00000117906	ENSG00000117906.14	1695.01	-0.205535	0.16996	-1.20931	0.226543	0.628255
NDUFA11	ENSG00000174886	ENSG00000174886.14	1557.6	-0.190583	0.157631	-1.20905	0.226646	0.628467
MRPL52	ENSG00000172590	ENSG00000172590.18	1988.86	-0.199996	0.165456	-1.20875	0.226757	0.628704
PNPT1	ENSG00000138035	ENSG00000138035.15	1370.84	-0.146578	0.121281	-1.20858	0.226823	0.628813
HRH1	ENSG00000196639	ENSG00000196639.7	17.2674	-0.430183	0.356017	-1.20832	0.226924	0.628949
PPEF2	ENSG00000156194	ENSG00000156194.18	24.1291	0.431568	0.357163	1.20832	0.226924	0.628949
DRC12	ENSG00000248712	ENSG00000248712.7	450.272	0.356385	0.294981	1.20816	0.226984	0.629044
PDE4DIP	ENSG00000178104	ENSG00000178104.19	3188.62	0.128421	0.106303	1.20806	0.227023	0.629078
NA	ENSG00000267744	ENSG00000267744.1	28.1031	-0.437448	0.362135	-1.20797	0.22706	0.629109
NA	ENSG00000225365	ENSG00000225365.1	6.73139	0.825602	0.683529	1.20785	0.227104	0.629124
TREM2	ENSG00000095970	ENSG00000095970.17	12.584	0.509114	0.421516	1.20782	0.227118	0.629124
HLA-DQB2	ENSG00000232629	ENSG00000232629.9	1201.62	0.892574	0.73907	1.2077	0.227163	0.629149
SCG2	ENSG00000171951	ENSG00000171951.5	4.46354	1.08078	0.894936	1.20766	0.227179	0.629149
SLC35C1	ENSG00000181830	ENSG00000181830.9	3555.56	-0.127154	0.105304	-1.2075	0.227241	0.62917
HMGA2-AS1	ENSG00000197301	ENSG00000197301.7	28.6242	0.346745	0.287165	1.20748	0.227248	0.62917
SERINC5	ENSG00000164300	ENSG00000164300.17	8100.83	0.14456	0.119728	1.20741	0.227276	0.62917
MIS18BP1	ENSG00000129534	ENSG00000129534.14	5258.3	0.190163	0.157504	1.20736	0.227295	0.62917
THYN1	ENSG00000151500	ENSG00000151500.15	2731.62	-0.192086	0.159104	-1.20729	0.227319	0.62917
CACHD1	ENSG00000158966	ENSG00000158966.16	259.653	0.431703	0.357627	1.20713	0.22738	0.62917
PRR14	ENSG00000156858	ENSG00000156858.12	11352.1	0.202798	0.168002	1.20712	0.227387	0.62917
DSC1	ENSG00000134765	ENSG00000134765.10	250.866	0.351541	0.291229	1.2071	0.227395	0.62917
NA	ENSG00000270953	ENSG00000270953.1	18.5871	0.271662	0.225091	1.2069	0.227471	0.629268
OR52M2P	ENSG00000226616	ENSG00000226616.1	6.58782	0.806757	0.668472	1.20687	0.227483	0.629268
SLC60A1	ENSG00000174514	ENSG00000174514.13	154.628	0.225534	0.18691	1.20665	0.227569	0.629317
RAC1	ENSG00000136238	ENSG00000136238.18	34053.2	0.182496	0.151247	1.20661	0.227582	0.629317
NA	ENSG00000200041	ENSG00000200041.1	8.79054	0.719501	0.596361	1.20649	0.22763	0.629317
PLA2G4A	ENSG00000116711	ENSG00000116711.10	618.726	-0.255147	0.211488	-1.20644	0.227649	0.629317
LOC124901018	ENSG00000287938	ENSG00000287938.1	43.27	0.601318	0.498434	1.20642	0.227657	0.629317
NA	ENSG00000267264	ENSG00000267264.1	12.0273	0.520251	0.431242	1.2064	0.227663	0.629317
UBL3	ENSG00000122042	ENSG00000122042.10	7667.25	0.240583	0.199431	1.20635	0.227684	0.629317
TPD52L2	ENSG00000101150	ENSG00000101150.18	29951	0.241918	0.200565	1.20618	0.227747	0.629385
NA	ENSG00000188459	ENSG00000188459.4	9.6374	0.60029	0.497692	1.20615	0.227761	0.629385
RPL17P7	ENSG00000244716	ENSG00000244716.3	38.3501	-0.434455	0.360222	-1.20608	0.227788	0.629386
NR1I2	ENSG00000144852	ENSG00000144852.20	33.0319	-0.269857	0.22376	-1.20601	0.227813	0.629386
ADGB	ENSG00000118492	ENSG00000118492.18	8.12636	0.76749	0.636439	1.20591	0.227851	0.629418
NA	ENSG00000286485	ENSG00000286485.1	18.7195	0.441258	0.365951	1.20579	0.2279	0.629482
KHDC1-AS1	ENSG00000229852	ENSG00000229852.4	210.624	-0.206994	0.171683	-1.20568	0.227942	0.629503
TMEM147	ENSG00000105677	ENSG00000105677.12	2559.52	-0.227608	0.188787	-1.20563	0.22796	0.629503
ETFRF1	ENSG00000205707	ENSG00000205707.11	1036.42	-0.184891	0.153368	-1.20554	0.227996	0.62953
NA	ENSG00000243038	ENSG00000243038.1	4.85322	-0.847216	0.702828	-1.20544	0.228034	0.629562
VPS18	ENSG00000104142	ENSG00000104142.11	6163.1	0.200166	0.166073	1.20529	0.228092	0.629608
DPH5-DT	ENSG00000233184	ENSG00000233184.7	1062.92	-0.245709	0.203863	-1.20526	0.228103	0.629608
AGAP6	ENSG00000204149	ENSG00000204149.14	167.724	0.249536	0.207051	1.20519	0.228131	0.629614
RPL17	ENSG00000265681	ENSG00000265681.8	181.123	-0.168381	0.139722	-1.20511	0.228162	0.629627
NA	ENSG00000267474	ENSG00000267474.1	38.837	0.275094	0.228383	1.20453	0.228386	0.630122
PPEF1	ENSG00000086717	ENSG00000086717.18	88.0986	0.347241	0.288284	1.20451	0.228393	0.630122
NA	ENSG00000226669	ENSG00000226669.2	7.73908	-0.509446	0.422993	-1.20438	0.228441	0.630182
LINC00324	ENSG00000178977	ENSG00000178977.3	1676.24	-0.133539	0.110884	-1.20431	0.22847	0.630188
STK38	ENSG00000112079	ENSG00000112079.9	39098.2	0.110548	0.0918056	1.20416	0.22853	0.630254
ENTR1	ENSG00000165689	ENSG00000165689.17	3045.3	-0.123935	0.102928	-1.20409	0.228553	0.630254
MIR4477B	ENSG00000266017	ENSG00000266017.1	161.514	-0.30361	0.252165	-1.20401	0.228586	0.630254
NA	ENSG00000233325	ENSG00000233325.3	33.0015	-0.308183	0.25597	-1.20398	0.228598	0.630254
NA	ENSG00000226970	ENSG00000226970.2	4.8302	0.682133	0.566664	1.20377	0.228679	0.630314
NA	ENSG00000287895	ENSG00000287895.1	25.2248	0.318966	0.264991	1.20369	0.22871	0.630314
ASXL1	ENSG00000171456	ENSG00000171456.20	10028.9	0.104595	0.0869011	1.20361	0.228742	0.630314
NA	ENSG00000227050	ENSG00000227050.1	6.30876	0.623006	0.517631	1.20357	0.228755	0.630314
SLC37A2	ENSG00000134955	ENSG00000134955.12	4551.76	-0.160622	0.133461	-1.20351	0.228778	0.630314
CLTCL1	ENSG00000070371	ENSG00000070371.16	1280.55	0.239591	0.199083	1.20347	0.228793	0.630314
VCP	ENSG00000165280	ENSG00000165280.18	29828.6	0.155693	0.129373	1.20345	0.228803	0.630314
CCDC137P1	ENSG00000242609	ENSG00000242609.1	9.08858	0.695178	0.577749	1.20325	0.228879	0.63045
DPH6	ENSG00000134146	ENSG00000134146.12	436.906	-0.198549	0.165033	-1.20308	0.228943	0.630547
INTU	ENSG00000164066	ENSG00000164066.13	22.8102	-0.434468	0.361146	-1.20303	0.228966	0.630547
COQ7	ENSG00000167186	ENSG00000167186.11	1223.78	0.127786	0.106241	1.20279	0.229057	0.630724
RER1	ENSG00000157916	ENSG00000157916.20	13187.2	0.131122	0.109048	1.20242	0.229201	0.631049
RPL21P98	ENSG00000243071	ENSG00000243071.1	23.6215	-0.505715	0.420609	-1.20234	0.229232	0.631062
SH3RF3	ENSG00000172985	ENSG00000172985.11	1527.91	0.286232	0.23809	1.2022	0.229285	0.631137
F10-AS2	ENSG00000283828	ENSG00000283828.1	12.021	-0.445893	0.371184	-1.20127	0.229645	0.632003
SNX14	ENSG00000135317	ENSG00000135317.14	1264.34	0.207796	0.172989	1.20121	0.22967	0.632003
C22orf23	ENSG00000128346	ENSG00000128346.11	79.7582	0.199053	0.165719	1.20115	0.229693	0.632003
HPCAL1	ENSG00000115756	ENSG00000115756.13	16159.7	0.212304	0.176787	1.2009	0.229789	0.632003
NA	ENSG00000280136	ENSG00000280136.2	7.26706	0.803249	0.668929	1.2008	0.22983	0.632003
NA	ENSG00000218018	ENSG00000218018.3	189.363	0.14479	0.120583	1.20075	0.229849	0.632003
NA	ENSG00000261342	ENSG00000261342.1	68.0467	0.304298	0.253429	1.20072	0.229859	0.632003
RPLP0	ENSG00000089157	ENSG00000089157.16	84283.3	-0.258132	0.214996	-1.20063	0.229893	0.632003
RNF14	ENSG00000013561	ENSG00000013561.18	3698.55	-0.237594	0.197897	-1.2006	0.229907	0.632003
NA	ENSG00000259940	ENSG00000259940.2	110.505	-0.255041	0.212434	-1.20057	0.229919	0.632003
AHNAK	ENSG00000124942	ENSG00000124942.14	104593	0.176605	0.147106	1.20053	0.229934	0.632003
SCN4A	ENSG00000007314	ENSG00000007314.12	61.2127	0.414352	0.345158	1.20047	0.229956	0.632003
MATN1-AS1	ENSG00000186056	ENSG00000186056.10	399.526	0.211262	0.175989	1.20042	0.229975	0.632003
CD200R1	ENSG00000163606	ENSG00000163606.11	1122.74	-0.257626	0.214613	-1.20042	0.229975	0.632003
ASB8	ENSG00000177981	ENSG00000177981.11	7822.89	0.151026	0.125816	1.20038	0.229994	0.632003
CNTNAP1	ENSG00000108797	ENSG00000108797.12	441.052	0.177881	0.1482	1.20028	0.230031	0.632034
STING1	ENSG00000184584	ENSG00000184584.13	15677	-0.191604	0.159648	-1.20016	0.230076	0.632039
NA	ENSG00000260918	ENSG00000260918.1	8.99846	0.613225	0.510962	1.20014	0.230085	0.632039
NDUFS6	ENSG00000145494	ENSG00000145494.12	2452.84	-0.25689	0.214078	-1.19998	0.230145	0.632102
FER1L5	ENSG00000249715	ENSG00000249715.13	7.22499	0.608644	0.507269	1.19985	0.230199	0.632102
NA	ENSG00000256667	ENSG00000256667.6	446.209	-0.308929	0.257481	-1.19981	0.230213	0.632102
BRIX1	ENSG00000113460	ENSG00000113460.13	898.718	-0.219595	0.183039	-1.19971	0.23025	0.632102
NA	ENSG00000267316	ENSG00000267316.5	8.10929	-0.627906	0.523384	-1.1997	0.230254	0.632102
DCAF12	ENSG00000198876	ENSG00000198876.13	44852.5	-0.416666	0.347316	-1.19968	0.230265	0.632102
ELOVL3	ENSG00000119915	ENSG00000119915.5	92.981	-0.274192	0.228593	-1.19948	0.230342	0.632229
AK2	ENSG00000004455	ENSG00000004455.17	10997.3	-0.102904	0.0857947	-1.19942	0.230364	0.632229
NA	ENSG00000250069	ENSG00000250069.1	5.03834	1.05553	0.880155	1.19926	0.230427	0.632279
ATG3	ENSG00000144848	ENSG00000144848.11	9669.4	-0.190953	0.159229	-1.19923	0.230437	0.632279
NA	ENSG00000250848	ENSG00000250848.1	20.2851	0.413437	0.344792	1.19909	0.230493	0.632279
PPP1R14D	ENSG00000166143	ENSG00000166143.10	5.44555	0.642291	0.53566	1.19906	0.230503	0.632279
RILPL2	ENSG00000150977	ENSG00000150977.11	10244.9	0.249673	0.208228	1.19904	0.230514	0.632279
GMPR	ENSG00000137198	ENSG00000137198.10	10449.7	-0.592853	0.49447	-1.19897	0.230541	0.632283
PRKAG1	ENSG00000181929	ENSG00000181929.13	65.1726	0.222627	0.185699	1.19886	0.230583	0.632325
SFMBT1	ENSG00000163935	ENSG00000163935.14	1633.27	0.132246	0.110342	1.19851	0.230718	0.632541
IGKV1-37	ENSG00000239862	ENSG00000239862.1	10.9093	-0.513854	0.428783	-1.1984	0.230761	0.632541
NA	ENSG00000280401	ENSG00000280401.1	47.6156	0.417435	0.34833	1.19839	0.230765	0.632541
NA	ENSG00000278153	ENSG00000278153.1	4.99137	-0.891066	0.743555	-1.19839	0.230767	0.632541
MIR6753	ENSG00000275022	ENSG00000275022.1	34.6151	0.420308	0.350788	1.19818	0.230846	0.632622
AMDHD2	ENSG00000162066	ENSG00000162066.16	1656.39	0.193749	0.161703	1.19818	0.230849	0.632622
MYLK-AS1	ENSG00000239523	ENSG00000239523.6	61.6065	0.22467	0.18754	1.19798	0.230924	0.632755
CFH	ENSG00000000971	ENSG00000000971.16	227.716	-0.315828	0.263715	-1.19761	0.231069	0.632995
NA	ENSG00000277715	ENSG00000277715.1	255.453	0.284061	0.237202	1.19755	0.231093	0.632995
NA	ENSG00000263033	ENSG00000263033.2	41.6755	0.323771	0.270362	1.19754	0.231094	0.632995
NA	ENSG00000234769	ENSG00000234769.7	89.8609	0.240493	0.200831	1.19749	0.231116	0.632995
DNLZ	ENSG00000213221	ENSG00000213221.5	23.3107	0.315467	0.263467	1.19737	0.231163	0.633051
VWA7	ENSG00000204396	ENSG00000204396.11	340.82	0.338694	0.282894	1.19724	0.231211	0.633111
NA	ENSG00000285770	ENSG00000285770.1	6.48076	0.678577	0.566906	1.19698	0.231313	0.633308
NXF1	ENSG00000162231	ENSG00000162231.14	22685.1	0.104672	0.0874557	1.19685	0.231363	0.633308
ZFAND5	ENSG00000107372	ENSG00000107372.13	22015	0.237729	0.198636	1.19681	0.231381	0.633308
MRPL55	ENSG00000162910	ENSG00000162910.19	1726.95	-0.187191	0.156411	-1.19679	0.231388	0.633308
GPS2	ENSG00000132522	ENSG00000132522.16	465.024	0.168442	0.140783	1.19647	0.231514	0.633524
ZNF232-AS1	ENSG00000234327	ENSG00000234327.8	165.964	-0.248571	0.207757	-1.19645	0.23152	0.633524
ZFR	ENSG00000056097	ENSG00000056097.16	9283.44	0.154546	0.129185	1.19632	0.231573	0.633598
PMEPA1	ENSG00000124225	ENSG00000124225.16	721.03	0.288568	0.24126	1.19609	0.231662	0.633769
NA	ENSG00000276840	ENSG00000276840.1	35.8597	-0.36384	0.304246	-1.19587	0.231747	0.633891
ZNF705A	ENSG00000196946	ENSG00000196946.10	6.81647	-0.772853	0.646285	-1.19584	0.231759	0.633891
LINC01988	ENSG00000283036	ENSG00000283036.3	57.1464	0.434931	0.363768	1.19563	0.231842	0.633948
DIP2A	ENSG00000160305	ENSG00000160305.18	6636.34	0.204267	0.170851	1.19559	0.231857	0.633948
QTMAN	ENSG00000121964	ENSG00000121964.15	2528.77	0.240711	0.201333	1.19558	0.231859	0.633948
JMJD7-PLA2G4B	ENSG00000168970	ENSG00000168970.22	931.805	0.259254	0.21688	1.19538	0.231939	0.634094
CLBA1	ENSG00000140104	ENSG00000140104.14	180.909	0.210389	0.176073	1.1949	0.232127	0.634449
F8	ENSG00000185010	ENSG00000185010.15	701.056	-0.217386	0.18193	-1.19489	0.232132	0.634449
F2RL3	ENSG00000127533	ENSG00000127533.4	153.161	0.357098	0.298899	1.19471	0.232201	0.634449
SERF1A	ENSG00000205572	ENSG00000205572.10	66.4578	-0.288692	0.241643	-1.19471	0.232202	0.634449
NYAP1	ENSG00000166924	ENSG00000166924.9	65.2223	0.377153	0.315712	1.19461	0.232239	0.634449
ZNF559-ZNF177	ENSG00000270011	ENSG00000270011.8	16.4233	0.371836	0.311266	1.19459	0.232246	0.634449
NA	ENSG00000285366	ENSG00000285366.1	8.43527	0.768954	0.643734	1.19452	0.232274	0.634449
NA	ENSG00000241954	ENSG00000241954.1	6.3307	0.650854	0.544871	1.19451	0.232279	0.634449
PLRG1	ENSG00000171566	ENSG00000171566.12	3565.54	-0.145407	0.121738	-1.19442	0.232314	0.634472
MUTYH	ENSG00000132781	ENSG00000132781.20	78.9059	0.189699	0.158863	1.1941	0.232438	0.634737
ORC5	ENSG00000164815	ENSG00000164815.11	1375.06	-0.149982	0.125612	-1.194	0.232477	0.634774
NCBP2	ENSG00000114503	ENSG00000114503.11	3978.58	-0.150401	0.125975	-1.1939	0.232516	0.634807
AFMID	ENSG00000183077	ENSG00000183077.15	558.177	-0.154522	0.129457	-1.19362	0.232627	0.635037
PRPF6	ENSG00000101161	ENSG00000101161.8	14084.4	0.172882	0.14485	1.19353	0.232664	0.635037
SPOUT1	ENSG00000198917	ENSG00000198917.13	38.6469	-0.273623	0.229264	-1.19349	0.232679	0.635037
DCLRE1B	ENSG00000118655	ENSG00000118655.7	1201.27	-0.120776	0.101229	-1.19309	0.232835	0.63539
STAT5B	ENSG00000173757	ENSG00000173757.10	70024.3	0.234985	0.196997	1.19284	0.232933	0.63543
LAYN	ENSG00000204381	ENSG00000204381.12	47.2823	-0.39235	0.328928	-1.19281	0.232942	0.63543
TTC9-DT	ENSG00000245466	ENSG00000245466.1	42.3111	0.42276	0.354429	1.19279	0.232951	0.63543
NA	ENSG00000274251	ENSG00000274251.1	6.11306	0.821447	0.688682	1.19278	0.232955	0.63543
EDEM3	ENSG00000116406	ENSG00000116406.19	7152.32	0.28739	0.240961	1.19268	0.232994	0.635465
FNDC3A	ENSG00000102531	ENSG00000102531.16	6486.17	0.262277	0.219948	1.19245	0.233084	0.635524
IL2RB	ENSG00000100385	ENSG00000100385.14	18639.8	-0.217185	0.182145	-1.19238	0.233114	0.635524
NA	ENSG00000225726	ENSG00000225726.1	6.78888	0.631142	0.529328	1.19235	0.233125	0.635524
STARD9	ENSG00000159433	ENSG00000159433.12	1006.2	0.199865	0.167636	1.19226	0.23316	0.635524
PDHB	ENSG00000168291	ENSG00000168291.13	3990.54	-0.124492	0.104417	-1.19226	0.23316	0.635524
YIF1B	ENSG00000167645	ENSG00000167645.17	4206.69	-0.191246	0.160413	-1.19221	0.23318	0.635524
H3C6	ENSG00000274750	ENSG00000274750.3	376.201	0.378664	0.31763	1.19215	0.233201	0.635524
NA	ENSG00000271882	ENSG00000271882.1	15.2501	-0.485564	0.407412	-1.19183	0.233329	0.635803
COL5A3	ENSG00000080573	ENSG00000080573.7	617.106	0.302231	0.253635	1.1916	0.233419	0.635975
THUMPD3-AS1	ENSG00000206573	ENSG00000206573.9	2563.1	0.130094	0.109199	1.19135	0.233516	0.636067
CEMIP2	ENSG00000135048	ENSG00000135048.14	13023.7	0.236689	0.198673	1.19135	0.233517	0.636067
ZFYVE26	ENSG00000072121	ENSG00000072121.17	5336.28	0.113049	0.0948946	1.19131	0.233532	0.636067
TAPT1	ENSG00000169762	ENSG00000169762.17	3413.78	0.161977	0.135977	1.19121	0.233572	0.636104
PCIF1	ENSG00000100982	ENSG00000100982.12	11922.9	0.173945	0.146048	1.19102	0.233647	0.6362
NA	ENSG00000279846	ENSG00000279846.1	21.9588	-0.49506	0.415673	-1.19098	0.23366	0.6362
LOC284191	ENSG00000230709	ENSG00000230709.1	9.37743	0.558976	0.469403	1.19082	0.233723	0.636202
DSTN	ENSG00000125868	ENSG00000125868.16	4393.61	-0.168271	0.141309	-1.1908	0.233731	0.636202
TRIM66	ENSG00000166436	ENSG00000166436.17	2808.94	0.202384	0.169964	1.19075	0.233753	0.636202
KIFC2	ENSG00000167702	ENSG00000167702.13	1583.53	-0.163843	0.137601	-1.19071	0.233766	0.636202
TIMD4	ENSG00000145850	ENSG00000145850.9	63.2598	0.238391	0.200222	1.19063	0.233798	0.636217
TRDJ2	ENSG00000211827	ENSG00000211827.1	15.4118	-0.43966	0.369336	-1.19041	0.233886	0.636266
DGAT1	ENSG00000185000	ENSG00000185000.12	9219.75	0.230164	0.19335	1.1904	0.233889	0.636266
UBE2L6	ENSG00000156587	ENSG00000156587.16	21765.9	-0.296529	0.249116	-1.19033	0.233919	0.636266
METTL18	ENSG00000171806	ENSG00000171806.12	467.679	-0.250835	0.21073	-1.19032	0.233922	0.636266
ZNF706	ENSG00000120963	ENSG00000120963.12	5301.9	-0.118235	0.0993378	-1.19023	0.233954	0.636283
ARF3	ENSG00000134287	ENSG00000134287.10	26336.6	0.190392	0.159999	1.18995	0.234065	0.636446
SNTB2	ENSG00000168807	ENSG00000168807.16	3299.11	0.257692	0.216558	1.18995	0.234067	0.636446
DNAAF4	ENSG00000256061	ENSG00000256061.7	10.2314	0.414573	0.348479	1.18966	0.234179	0.636656
NA	ENSG00000270133	ENSG00000270133.1	13.1972	0.559043	0.469936	1.18962	0.234197	0.636656
CHURC1	ENSG00000258289	ENSG00000258289.10	7305.15	0.241698	0.203236	1.18925	0.234342	0.636977
LINC00881	ENSG00000241135	ENSG00000241135.6	17.3987	0.525459	0.441883	1.18913	0.234387	0.63702
NA	ENSG00000286590	ENSG00000286590.1	11.3413	-0.585294	0.492227	-1.18907	0.234411	0.63702
PDLIM1	ENSG00000107438	ENSG00000107438.9	6001.91	0.269024	0.226281	1.18889	0.234481	0.637079
NA	ENSG00000223576	ENSG00000223576.2	3.93636	-0.846118	0.711715	-1.18884	0.234502	0.637079
ARFGAP1	ENSG00000101199	ENSG00000101199.13	9680.41	0.127628	0.107357	1.18882	0.234512	0.637079
RAB25	ENSG00000132698	ENSG00000132698.15	57.6996	-0.304622	0.256314	-1.18847	0.234648	0.637191
NA	ENSG00000268069	ENSG00000268069.2	14.4667	0.288286	0.242589	1.18837	0.234686	0.637191
AGFG1	ENSG00000173744	ENSG00000173744.18	13749.7	0.233832	0.196771	1.18835	0.234696	0.637191
NA	ENSG00000286408	ENSG00000286408.1	44.3776	-0.275284	0.231666	-1.18828	0.234725	0.637191
GRINA	ENSG00000178719	ENSG00000178719.17	42234.3	-0.248744	0.209348	-1.18818	0.234762	0.637191
FRAT2	ENSG00000181274	ENSG00000181274.7	51997.9	0.307774	0.25903	1.18818	0.234762	0.637191
LOC107987142	ENSG00000275329	ENSG00000275329.1	26.5715	0.437699	0.368387	1.18815	0.234774	0.637191
NA	ENSG00000263823	ENSG00000263823.1	48.652	-0.219408	0.184665	-1.18814	0.234777	0.637191
PLEKHG6	ENSG00000008323	ENSG00000008323.16	60.8975	0.334583	0.28161	1.18811	0.234791	0.637191
NA	ENSG00000228175	ENSG00000228175.3	8.78422	-0.503911	0.424179	-1.18797	0.234846	0.637268
LIPE-AS1	ENSG00000213904	ENSG00000213904.9	30.4903	0.310593	0.261567	1.18743	0.235058	0.637718
NA	ENSG00000272858	ENSG00000272858.1	30.6544	-0.358458	0.301881	-1.18741	0.235064	0.637718
NA	ENSG00000270532	ENSG00000270532.1	7.49605	-0.52681	0.443692	-1.18733	0.235096	0.637732
PLOD1	ENSG00000083444	ENSG00000083444.17	10168.2	0.309784	0.26094	1.18718	0.235155	0.637766
NKX3-1	ENSG00000167034	ENSG00000167034.10	698.796	0.696255	0.586515	1.18711	0.235186	0.637766
CNP	ENSG00000173786	ENSG00000173786.17	6225.71	-0.137712	0.116007	-1.1871	0.235188	0.637766
NA	ENSG00000254936	ENSG00000254936.4	5.99912	-1.01013	0.85104	-1.18693	0.235253	0.637872
LINC00462	ENSG00000233610	ENSG00000233610.1	5.46914	-0.763897	0.643643	-1.18683	0.235293	0.637901
TUBA1A	ENSG00000167552	ENSG00000167552.15	59775.9	0.24237	0.204234	1.18672	0.235336	0.637901
TMEM213	ENSG00000214128	ENSG00000214128.11	6.75898	-0.858683	0.723585	-1.18671	0.235344	0.637901
NA	ENSG00000263847	ENSG00000263847.1	19.9128	0.378736	0.319172	1.18662	0.235378	0.637923
ACVR2B-AS1	ENSG00000229589	ENSG00000229589.1	18.9258	0.465852	0.392626	1.1865	0.235424	0.637969
NA	ENSG00000268533	ENSG00000268533.1	5.81568	-0.669683	0.564473	-1.18639	0.235469	0.637969
TMA16	ENSG00000198498	ENSG00000198498.10	647.317	-0.193333	0.16297	-1.18632	0.235497	0.637969
NA	ENSG00000267366	ENSG00000267366.1	84.5971	-0.256282	0.216054	-1.1862	0.235545	0.637969
GNL2	ENSG00000134697	ENSG00000134697.13	2346.97	-0.163569	0.137916	-1.186	0.235622	0.637969
NA	ENSG00000259994	ENSG00000259994.1	133.013	-0.258537	0.217997	-1.18596	0.235636	0.637969
NUDT21	ENSG00000167005	ENSG00000167005.14	2802.92	-0.187171	0.15784	-1.18582	0.235692	0.637969
ATP6V0B	ENSG00000117410	ENSG00000117410.14	37285.7	0.268043	0.226043	1.18581	0.235699	0.637969
CCDC9	ENSG00000105321	ENSG00000105321.14	4318.04	0.223724	0.188668	1.1858	0.235699	0.637969
NA	ENSG00000259286	ENSG00000259286.3	5.5283	-0.73754	0.621999	-1.18576	0.235718	0.637969
CCDC157	ENSG00000187860	ENSG00000187860.11	229.781	-0.233684	0.197092	-1.18566	0.235757	0.637969
ARHGDIB	ENSG00000111348	ENSG00000111348.9	270876	0.207563	0.175062	1.18566	0.235758	0.637969
SOX8	ENSG00000005513	ENSG00000005513.10	327.227	0.280193	0.236328	1.18561	0.235776	0.637969
NA	ENSG00000270504	ENSG00000270504.1	51.6591	0.291285	0.245695	1.18555	0.235798	0.637969
METTL6	ENSG00000206562	ENSG00000206562.12	1021.32	-0.107545	0.0907161	-1.18551	0.235816	0.637969
RPL7AP63	ENSG00000243697	ENSG00000243697.1	14.8434	0.482681	0.407153	1.1855	0.235819	0.637969
LINC01348	ENSG00000280587	ENSG00000280587.1	5.3119	0.932619	0.786811	1.18532	0.235893	0.638018
ZSCAN25	ENSG00000197037	ENSG00000197037.11	2279.08	0.113377	0.0956535	1.18529	0.235903	0.638018
KIF7	ENSG00000166813	ENSG00000166813.16	23.495	-0.410337	0.346201	-1.18526	0.235916	0.638018
NA	ENSG00000249706	ENSG00000249706.1	8.61718	0.831913	0.701929	1.18518	0.235946	0.638027
NA	ENSG00000214955	ENSG00000214955.5	16.7083	0.459772	0.388022	1.18491	0.236052	0.638116
NA	ENSG00000189366	ENSG00000189366.10	7.73093	0.613816	0.518026	1.18491	0.236052	0.638116
CPXM1	ENSG00000088882	ENSG00000088882.8	54.3934	-0.283243	0.239045	-1.1849	0.236059	0.638116
NA	ENSG00000255122	ENSG00000255122.1	57.4999	0.323816	0.27332	1.18475	0.236116	0.638201
SPDYE5	ENSG00000170092	ENSG00000170092.14	86.244	0.250756	0.211717	1.18439	0.236259	0.638515
B3GNT8	ENSG00000177191	ENSG00000177191.2	4964.31	0.358227	0.302514	1.18417	0.236346	0.638563
RBM44	ENSG00000177483	ENSG00000177483.12	136.128	0.381444	0.322126	1.18415	0.236356	0.638563
NA	ENSG00000275055	ENSG00000275055.1	15.4742	-0.471021	0.397774	-1.18414	0.236357	0.638563
CEP43	ENSG00000213066	ENSG00000213066.13	1796.7	0.190675	0.161061	1.18387	0.236465	0.638734
EXOSC8	ENSG00000120699	ENSG00000120699.13	1813.73	-0.170903	0.144374	-1.18375	0.236511	0.638734
NA	ENSG00000230551	ENSG00000230551.4	1199.64	0.291092	0.245914	1.18372	0.236525	0.638734
CRISPLD1	ENSG00000121005	ENSG00000121005.9	4.83872	0.912449	0.770905	1.18361	0.236568	0.638734
PRDM7	ENSG00000126856	ENSG00000126856.16	5.89108	0.701518	0.592703	1.18359	0.236575	0.638734
NDUFB7	ENSG00000099795	ENSG00000099795.7	2936.46	-0.285238	0.240996	-1.18358	0.236579	0.638734
MOB1B	ENSG00000173542	ENSG00000173542.9	2038.72	-0.217501	0.183804	-1.18333	0.236678	0.638929
IKZF1	ENSG00000185811	ENSG00000185811.19	51604.2	0.106922	0.090365	1.18323	0.236719	0.63897
NA	ENSG00000223697	ENSG00000223697.3	51.6135	0.491046	0.415043	1.18312	0.236762	0.639014
ITM2C	ENSG00000135916	ENSG00000135916.16	6476.17	-0.190135	0.160764	-1.18269	0.236931	0.639399
NA	ENSG00000253829	ENSG00000253829.1	19.0468	0.510586	0.431796	1.18247	0.237019	0.639447
SLC60A2	ENSG00000173214	ENSG00000173214.7	1522.5	0.128851	0.108968	1.18247	0.237021	0.639447
DAGLB	ENSG00000164535	ENSG00000164535.15	4592.32	0.127401	0.107743	1.18245	0.237029	0.639447
ATG16L1	ENSG00000085978	ENSG00000085978.22	4932.8	0.089094	0.0753517	1.18237	0.237057	0.639452
DAZAP1	ENSG00000071626	ENSG00000071626.17	11903.6	-0.110812	0.0937454	-1.18206	0.237184	0.639546
MICAL1	ENSG00000135596	ENSG00000135596.18	23865.8	0.18737	0.158512	1.18205	0.237185	0.639546
ZNF689	ENSG00000156853	ENSG00000156853.13	1937.91	-0.120961	0.102333	-1.18203	0.237192	0.639546
TDRP	ENSG00000180190	ENSG00000180190.13	171.93	0.349192	0.295424	1.182	0.237204	0.639546
NA	ENSG00000258689	ENSG00000258689.1	18.1099	0.417856	0.35353	1.18195	0.237225	0.639546
SLC4A3	ENSG00000114923	ENSG00000114923.17	134.223	0.342818	0.290071	1.18184	0.237269	0.639574
AANAT	ENSG00000129673	ENSG00000129673.10	61.838	0.287111	0.242946	1.18179	0.237288	0.639574
SH3KBP1	ENSG00000147010	ENSG00000147010.18	35692.5	0.187949	0.159059	1.18163	0.237352	0.639619
RPS4XP3	ENSG00000214541	ENSG00000214541.3	8.63981	-0.616883	0.522067	-1.18162	0.237358	0.639619
NA	ENSG00000267102	ENSG00000267102.1	158.565	0.356051	0.301358	1.18149	0.237408	0.639681
CCND3	ENSG00000112576	ENSG00000112576.13	54970.7	0.278735	0.235974	1.18121	0.237518	0.639906
STIMATE	ENSG00000213533	ENSG00000213533.13	143.142	0.177323	0.150135	1.18109	0.237567	0.639938
LTB4R	ENSG00000213903	ENSG00000213903.9	18332	0.337381	0.285674	1.181	0.237602	0.639938
IL27RA	ENSG00000104998	ENSG00000104998.4	10942.9	-0.151375	0.128177	-1.18098	0.237609	0.639938
LFNG	ENSG00000106003	ENSG00000106003.13	22538.7	-0.156167	0.132254	-1.18081	0.237678	0.639966
CYB5R4	ENSG00000065615	ENSG00000065615.14	14721.9	0.296812	0.251377	1.18075	0.237703	0.639966
SLC15A3	ENSG00000110446	ENSG00000110446.12	13144.8	0.265183	0.224597	1.18071	0.237718	0.639966
SCRT2	ENSG00000215397	ENSG00000215397.4	16.5935	0.591122	0.500658	1.18069	0.237726	0.639966
TUBGCP2	ENSG00000130640	ENSG00000130640.15	11828.2	0.107024	0.0906595	1.1805	0.237801	0.640097
SPAST	ENSG00000021574	ENSG00000021574.13	4503.36	0.277793	0.235348	1.18035	0.237862	0.640168
DDX27	ENSG00000124228	ENSG00000124228.15	5731.04	0.136555	0.115695	1.1803	0.237881	0.640168
EIF6	ENSG00000242372	ENSG00000242372.9	4200.42	-0.182271	0.154455	-1.18009	0.237965	0.640322
NA	ENSG00000282508	ENSG00000282508.2	6778.08	0.36029	0.305342	1.17996	0.238018	0.640342
TMEM135	ENSG00000166575	ENSG00000166575.17	1082.47	-0.195313	0.165529	-1.17993	0.238028	0.640342
NA	ENSG00000255843	ENSG00000255843.1	7.64903	-0.624771	0.529541	-1.17984	0.238065	0.640342
NA	ENSG00000259834	ENSG00000259834.1	5377.12	-0.224971	0.190687	-1.1798	0.238081	0.640342
FAM13B	ENSG00000031003	ENSG00000031003.10	6400.54	0.157086	0.133155	1.17972	0.238111	0.640342
TGM4	ENSG00000163810	ENSG00000163810.12	14.4474	-0.39196	0.332263	-1.17967	0.238131	0.640342
NA	ENSG00000279162	ENSG00000279162.1	23.1747	0.4124	0.349659	1.17943	0.238225	0.64042
NA	ENSG00000271806	ENSG00000271806.1	62.8756	0.500277	0.42417	1.17942	0.238229	0.64042
MOSPD1	ENSG00000101928	ENSG00000101928.13	799.938	-0.2529	0.21444	-1.17935	0.238259	0.64042
NA	ENSG00000279602	ENSG00000279602.1	24.4838	-0.372961	0.31626	-1.17929	0.238284	0.64042
DPRXP4	ENSG00000264743	ENSG00000264743.2	29.596	0.341018	0.289179	1.17926	0.238293	0.64042
NA	ENSG00000232719	ENSG00000232719.1	17.321	0.580404	0.492226	1.17914	0.238342	0.640472
SMIM20	ENSG00000250317	ENSG00000250317.8	548.475	-0.253698	0.215166	-1.17908	0.238366	0.640472
RBM45	ENSG00000155636	ENSG00000155636.15	983.147	-0.15517	0.131611	-1.179	0.238397	0.640484
ZP3	ENSG00000188372	ENSG00000188372.15	286.163	-0.23929	0.203002	-1.17876	0.238493	0.640614
PGAM5	ENSG00000247077	ENSG00000247077.7	2315.85	-0.147336	0.124994	-1.17875	0.238499	0.640614
UPF3B	ENSG00000125351	ENSG00000125351.13	640.636	-0.235204	0.199558	-1.17862	0.238549	0.640614
DISP3	ENSG00000204624	ENSG00000204624.8	43.7742	-0.514409	0.436453	-1.17861	0.238552	0.640614
PLCB2	ENSG00000137841	ENSG00000137841.12	51191.6	0.241828	0.205235	1.1783	0.238678	0.640845
NA	ENSG00000287079	ENSG00000287079.1	23.6186	0.422103	0.358249	1.17824	0.238702	0.640845
LOC105374171	ENSG00000243953	ENSG00000243953.1	16.4042	0.692318	0.587612	1.17819	0.238722	0.640845
ZBTB3	ENSG00000185670	ENSG00000185670.9	786.913	0.104513	0.0887109	1.17813	0.238744	0.640845
NA	ENSG00000270972	ENSG00000270972.1	434.997	0.565534	0.480132	1.17787	0.238848	0.641051
WDR77	ENSG00000116455	ENSG00000116455.14	1985.09	-0.119937	0.101835	-1.17776	0.238893	0.641103
TECTA	ENSG00000109927	ENSG00000109927.11	85.3686	-0.2813	0.238858	-1.17769	0.238921	0.641105
NA	ENSG00000267033	ENSG00000267033.1	12.9521	0.456619	0.387756	1.17759	0.238958	0.641135
CLEC7A	ENSG00000172243	ENSG00000172243.18	30275.1	0.318647	0.270633	1.17741	0.239031	0.641259
DACT3-AS1	ENSG00000245598	ENSG00000245598.6	18.9128	0.400012	0.339766	1.17732	0.239069	0.641289
NA	ENSG00000203286	ENSG00000203286.5	10.9221	0.590366	0.501498	1.17721	0.239113	0.6413
CHCHD4	ENSG00000163528	ENSG00000163528.13	763.354	-0.129366	0.109895	-1.17717	0.239127	0.6413
STRADA	ENSG00000266173	ENSG00000266173.7	1899.95	0.155284	0.13192	1.17711	0.239153	0.6413
ISM1	ENSG00000101230	ENSG00000101230.6	238.885	-0.421375	0.358033	-1.17692	0.239229	0.641315
NA	ENSG00000262879	ENSG00000262879.6	848.497	0.178663	0.151809	1.1769	0.239236	0.641315
NA	ENSG00000275936	ENSG00000275936.1	19.5539	0.439657	0.373593	1.17683	0.239262	0.641315
AOC1	ENSG00000002726	ENSG00000002726.21	556.66	-0.72666	0.61751	-1.17676	0.239292	0.641315
CCDC124	ENSG00000007080	ENSG00000007080.11	3560.68	-0.223919	0.190285	-1.17676	0.239292	0.641315
IGF2BP2	ENSG00000073792	ENSG00000073792.16	5024.99	-0.454184	0.38612	-1.17628	0.239485	0.64176
PDRG1	ENSG00000088356	ENSG00000088356.6	1617.26	-0.133694	0.11367	-1.17617	0.239528	0.641788
LOC105374852	ENSG00000287670	ENSG00000287670.1	46.1109	0.331705	0.282035	1.17612	0.239548	0.641788
PLCL2	ENSG00000154822	ENSG00000154822.18	10777.4	0.130006	0.110557	1.17592	0.239626	0.641865
MLANA	ENSG00000120215	ENSG00000120215.10	95.8384	0.231018	0.196459	1.17591	0.23963	0.641865
NA	ENSG00000279077	ENSG00000279077.1	7.15879	0.752305	0.639802	1.17584	0.239659	0.64187
COX4I1	ENSG00000131143	ENSG00000131143.10	21196.2	-0.226059	0.192281	-1.17567	0.239727	0.641982
CMSS1	ENSG00000184220	ENSG00000184220.12	592.475	-0.220323	0.187439	-1.17544	0.239818	0.642126
LOC105370947	ENSG00000275120	ENSG00000275120.3	38.7539	-0.288389	0.245354	-1.1754	0.239835	0.642126
FAM111B	ENSG00000189057	ENSG00000189057.11	182.147	-0.417239	0.355009	-1.17529	0.239878	0.642126
BEND5	ENSG00000162373	ENSG00000162373.13	297.839	0.252198	0.214588	1.17527	0.239888	0.642126
FBXO5	ENSG00000112029	ENSG00000112029.10	613.074	-0.228228	0.194244	-1.17495	0.240013	0.64239
NA	ENSG00000274471	ENSG00000274471.2	96.5746	-0.292419	0.248939	-1.17467	0.240129	0.64249
FMO1	ENSG00000010932	ENSG00000010932.17	7.30364	-0.480338	0.408938	-1.1746	0.240156	0.64249
CTXND1	ENSG00000259417	ENSG00000259417.3	19.6873	0.323104	0.27511	1.17446	0.240213	0.64249
LRRC75A	ENSG00000181350	ENSG00000181350.12	1185.47	0.210657	0.17937	1.17442	0.240225	0.64249
NA	ENSG00000260828	ENSG00000260828.1	60.815	0.287711	0.244991	1.17437	0.240246	0.64249
EEF1A1	ENSG00000156508	ENSG00000156508.19	515215	-0.208244	0.17735	-1.1742	0.240314	0.64249
AFG1L	ENSG00000135537	ENSG00000135537.17	179.413	-0.165133	0.140636	-1.17419	0.240318	0.64249
LRRC8C	ENSG00000171488	ENSG00000171488.15	7313.05	-0.162624	0.138499	-1.17419	0.24032	0.64249
NA	ENSG00000257252	ENSG00000257252.6	16.1481	-0.701181	0.597174	-1.17417	0.240329	0.64249
DANCR	ENSG00000226950	ENSG00000226950.8	1787.74	-0.196545	0.167396	-1.17413	0.240341	0.64249
MARS1	ENSG00000166986	ENSG00000166986.15	15113	0.134777	0.114795	1.17407	0.240368	0.64249
MRPL39	ENSG00000154719	ENSG00000154719.14	723.957	-0.227149	0.193473	-1.17406	0.24037	0.64249
DIS3	ENSG00000083520	ENSG00000083520.15	4380.97	0.127064	0.108258	1.17372	0.240509	0.64278
NRN1	ENSG00000124785	ENSG00000124785.9	214.566	-0.445889	0.379914	-1.17366	0.240532	0.64278
DOLK	ENSG00000175283	ENSG00000175283.8	821.464	-0.170999	0.145718	-1.1735	0.240597	0.642805
NA	ENSG00000283907	ENSG00000283907.1	4.86256	-0.725911	0.61861	-1.17346	0.240613	0.642805
NA	ENSG00000265982	ENSG00000265982.1	393.471	0.280601	0.239134	1.17341	0.240633	0.642805
NA	ENSG00000273340	ENSG00000273340.1	75	0.349107	0.297529	1.17335	0.240654	0.642805
ANKRD39	ENSG00000213337	ENSG00000213337.9	320.61	-0.141664	0.120756	-1.17314	0.24074	0.642805
SLC16A3	ENSG00000141526	ENSG00000141526.18	37753	0.304738	0.259786	1.17303	0.240782	0.642805
U2AF1	ENSG00000160201	ENSG00000160201.12	341.781	0.575432	0.490577	1.17297	0.240807	0.642805
PXN	ENSG00000089159	ENSG00000089159.17	44117.3	0.254827	0.217253	1.17295	0.240815	0.642805
NA	ENSG00000168852	ENSG00000168852.13	61.7281	-0.275995	0.235308	-1.17291	0.240832	0.642805
NA	ENSG00000267741	ENSG00000267741.1	10.6603	0.468264	0.39927	1.1728	0.240876	0.642805
MRPS14	ENSG00000120333	ENSG00000120333.4	1745.39	-0.13749	0.117233	-1.17279	0.240879	0.642805
FAT2	ENSG00000086570	ENSG00000086570.13	68.7234	0.240297	0.204904	1.17273	0.240903	0.642805
NR5A2	ENSG00000116833	ENSG00000116833.14	9.29354	0.692105	0.590172	1.17272	0.240909	0.642805
ZNF415	ENSG00000170954	ENSG00000170954.12	70.9765	0.334941	0.285615	1.1727	0.240915	0.642805
LINC01337	ENSG00000251221	ENSG00000251221.1	18.616	-0.462328	0.394313	-1.17249	0.241	0.64296
NA	ENSG00000250011	ENSG00000250011.1	10.8576	0.383311	0.326951	1.17238	0.241044	0.643005
PRKD1	ENSG00000184304	ENSG00000184304.16	31.5924	0.720258	0.614401	1.17229	0.24108	0.64303
BRWD1	ENSG00000185658	ENSG00000185658.14	7139.69	0.212099	0.180968	1.17202	0.241188	0.643115
EPRS1	ENSG00000136628	ENSG00000136628.18	9521.17	-0.134156	0.114466	-1.17202	0.241189	0.643115
NA	ENSG00000268883	ENSG00000268883.2	6.25273	1.85857	1.58581	1.172	0.241198	0.643115
IPCEF1	ENSG00000074706	ENSG00000074706.13	8093.92	0.146538	0.125048	1.17185	0.241257	0.643115
NA	ENSG00000244491	ENSG00000244491.1	7.10968	0.736852	0.628808	1.17182	0.241268	0.643115
RTKN2	ENSG00000182010	ENSG00000182010.11	839.643	-0.306971	0.261967	-1.17179	0.241281	0.643115
EBAG9	ENSG00000147654	ENSG00000147654.15	1379.67	-0.150818	0.128717	-1.1717	0.241317	0.643115
SLC2A1	ENSG00000117394	ENSG00000117394.24	8240.66	-0.274303	0.23411	-1.17168	0.241325	0.643115
NA	ENSG00000280239	ENSG00000280239.1	140.483	0.148975	0.127178	1.17139	0.241441	0.643352
RPL24P6	ENSG00000236844	ENSG00000236844.1	7.87982	0.573639	0.489738	1.17132	0.241471	0.643361
SNHG25	ENSG00000266402	ENSG00000266402.3	89.0059	-0.346345	0.295722	-1.17119	0.241524	0.643432
RPL10A	ENSG00000198755	ENSG00000198755.11	54786.6	-0.237475	0.202786	-1.17106	0.241573	0.643491
NDUFA5	ENSG00000128609	ENSG00000128609.16	1336.35	-0.25775	0.220124	-1.17093	0.241627	0.643565
NA	ENSG00000275494	ENSG00000275494.1	32.2243	-0.302662	0.258505	-1.17082	0.241671	0.643611
NA	ENSG00000286070	ENSG00000286070.2	12.1086	-0.405746	0.346582	-1.17071	0.241717	0.643662
RAB5C	ENSG00000108774	ENSG00000108774.15	13223.5	0.21133	0.180532	1.1706	0.241762	0.643689
TACC3	ENSG00000013810	ENSG00000013810.21	28703.3	0.233127	0.199161	1.17055	0.241781	0.643689
ASF1A	ENSG00000111875	ENSG00000111875.8	2279.71	-0.195766	0.167266	-1.17039	0.241845	0.643767
TMOD3	ENSG00000138594	ENSG00000138594.14	8968.28	0.19747	0.168747	1.17022	0.241913	0.643767
SOAT1	ENSG00000057252	ENSG00000057252.13	8792.55	0.197941	0.169153	1.17019	0.241924	0.643767
TBC1D13	ENSG00000107021	ENSG00000107021.16	5099.38	0.0936921	0.0800664	1.17018	0.241929	0.643767
ICOSLG	ENSG00000160223	ENSG00000160223.17	221.892	0.681968	0.58283	1.1701	0.241962	0.643767
GPX7	ENSG00000116157	ENSG00000116157.6	990.385	-0.223427	0.19095	-1.17008	0.24197	0.643767
RIMBP3C	ENSG00000183246	ENSG00000183246.8	17.5294	-0.422229	0.360882	-1.16999	0.242005	0.643789
NAB1	ENSG00000138386	ENSG00000138386.17	2869.18	0.268029	0.22913	1.16977	0.242095	0.643929
NA	ENSG00000240591	ENSG00000240591.2	49.3139	0.249067	0.21295	1.1696	0.24216	0.643929
MIR1285-1	ENSG00000221520	ENSG00000221520.1	6.05538	0.580051	0.495954	1.16957	0.242175	0.643929
CEP68	ENSG00000011523	ENSG00000011523.14	3717.46	0.157418	0.134603	1.1695	0.242204	0.643929
CLDND1	ENSG00000080822	ENSG00000080822.17	4968.95	-0.165908	0.141866	-1.16947	0.242213	0.643929
SELPLG	ENSG00000110876	ENSG00000110876.10	165623	0.267396	0.22866	1.1694	0.242241	0.643929
IGKV1D-13	ENSG00000276566	ENSG00000276566.1	292.138	-0.808071	0.691021	-1.16939	0.242248	0.643929
SYT15B	ENSG00000277758	ENSG00000277758.6	20.9177	-0.59963	0.512799	-1.16933	0.242272	0.643929
NA	ENSG00000286463	ENSG00000286463.1	6.03577	0.984938	0.842378	1.16923	0.242309	0.643957
INTS4	ENSG00000149262	ENSG00000149262.17	4121.53	0.0798366	0.0682925	1.16904	0.242388	0.644095
NA	ENSG00000285416	ENSG00000285416.1	97.738	-0.21468	0.183694	-1.16868	0.242533	0.64441
ZNF300	ENSG00000145908	ENSG00000145908.13	383.199	0.238326	0.203952	1.16854	0.24259	0.644489
GRHL3	ENSG00000158055	ENSG00000158055.16	6.72099	0.504917	0.432164	1.16835	0.242667	0.644604
NA	ENSG00000260742	ENSG00000260742.1	77.5886	0.346367	0.296471	1.1683	0.242686	0.644604
IGKV2-18	ENSG00000254157	ENSG00000254157.1	9.40981	0.682922	0.584688	1.16801	0.242802	0.644841
LIMCH1	ENSG00000064042	ENSG00000064042.18	26.8643	-0.468554	0.401191	-1.16791	0.242844	0.644842
C12orf43	ENSG00000157895	ENSG00000157895.11	1439.18	-0.134275	0.114974	-1.16788	0.242856	0.644842
NA	ENSG00000269397	ENSG00000269397.1	23.5174	-0.521841	0.446931	-1.16761	0.242964	0.644862
CCNY	ENSG00000108100	ENSG00000108100.18	20384.3	0.180186	0.154332	1.16752	0.243	0.644862
COL5A2	ENSG00000204262	ENSG00000204262.14	66.3443	0.216537	0.185474	1.16748	0.243018	0.644862
THG1L	ENSG00000113272	ENSG00000113272.14	903.476	-0.172824	0.148033	-1.16747	0.243022	0.644862
SLC26A3	ENSG00000091138	ENSG00000091138.13	10.4733	-0.509781	0.436688	-1.16738	0.243057	0.644862
LINC02936	ENSG00000227359	ENSG00000227359.1	27.4694	0.336711	0.288439	1.16736	0.243067	0.644862
CEP85	ENSG00000130695	ENSG00000130695.16	1809.4	-0.150867	0.129245	-1.16729	0.243094	0.644862
TMEM11-DT	ENSG00000235530	ENSG00000235530.7	63.9008	0.263603	0.225828	1.16727	0.2431	0.644862
NA	ENSG00000237133	ENSG00000237133.1	19.1915	-0.332936	0.285244	-1.1672	0.24313	0.644862
MAP3K9-DT	ENSG00000259153	ENSG00000259153.2	31.8192	-0.336527	0.288327	-1.16717	0.243142	0.644862
SYN2	ENSG00000157152	ENSG00000157152.17	145.892	-0.395489	0.338885	-1.16703	0.243199	0.644862
OSGEPL1-AS1	ENSG00000253559	ENSG00000253559.1	34.7717	-0.335204	0.287242	-1.16698	0.24322	0.644862
NOP58	ENSG00000055044	ENSG00000055044.11	2055.77	-0.18991	0.162741	-1.16695	0.243232	0.644862
POP5	ENSG00000167272	ENSG00000167272.11	1514.86	-0.193021	0.165409	-1.16693	0.243238	0.644862
NA	ENSG00000274667	ENSG00000274667.1	17.3984	-0.423068	0.362611	-1.16673	0.243321	0.644958
PTGER3	ENSG00000050628	ENSG00000050628.20	34.1071	-0.354421	0.303812	-1.16658	0.24338	0.644958
NA	ENSG00000249244	ENSG00000249244.1	7.88589	0.546423	0.468425	1.16651	0.243408	0.644958
SPDYE21	ENSG00000230358	ENSG00000230358.5	22.9146	0.301108	0.258131	1.16649	0.243415	0.644958
TUBAP2	ENSG00000214391	ENSG00000214391.3	15.7625	-0.401095	0.343858	-1.16646	0.24343	0.644958
PABPC1L	ENSG00000101104	ENSG00000101104.13	4338.39	0.178723	0.15322	1.16644	0.243435	0.644958
SLC2A14	ENSG00000173262	ENSG00000173262.12	443.502	-0.756884	0.648983	-1.16626	0.243509	0.644989
RASSF1-AS1	ENSG00000281358	ENSG00000281358.1	15.2195	-0.378697	0.32475	-1.16612	0.243565	0.644989
UBE2E2	ENSG00000182247	ENSG00000182247.10	1357.28	-0.161685	0.13866	-1.16605	0.243592	0.644989
VPS26C	ENSG00000157538	ENSG00000157538.14	9120.93	0.127403	0.109261	1.16605	0.243594	0.644989
FSD1L	ENSG00000106701	ENSG00000106701.13	357.606	-0.295546	0.253459	-1.16605	0.243594	0.644989
SRRD	ENSG00000100104	ENSG00000100104.13	1896.75	-0.252629	0.21666	-1.16602	0.243608	0.644989
YWHAH	ENSG00000128245	ENSG00000128245.15	9528.29	0.159676	0.136982	1.16567	0.243747	0.645246
ULK3	ENSG00000140474	ENSG00000140474.14	4799.99	-0.133114	0.114198	-1.16564	0.243758	0.645246
LNCOC1	ENSG00000253741	ENSG00000253741.2	4.51342	0.778558	0.667975	1.16555	0.243796	0.645275
NA	ENSG00000230515	ENSG00000230515.1	6.97082	-0.781427	0.670608	-1.16525	0.243917	0.645458
LOC105371414	ENSG00000260279	ENSG00000260279.4	360.27	0.305736	0.262403	1.16514	0.243962	0.645458
LOC105370777	ENSG00000259345	ENSG00000259345.7	5.64664	-0.618365	0.530727	-1.16513	0.243967	0.645458
LRRC66	ENSG00000188993	ENSG00000188993.4	26.5566	-0.376396	0.323062	-1.16509	0.243983	0.645458
SPATA31G1	ENSG00000174038	ENSG00000174038.13	7.40428	0.673307	0.577921	1.16505	0.243999	0.645458
NA	ENSG00000270714	ENSG00000270714.1	7.44821	0.658775	0.565498	1.16495	0.24404	0.645496
LOC100422497	ENSG00000267293	ENSG00000267293.1	24.496	0.394495	0.338679	1.1648	0.244098	0.645578
SESN2	ENSG00000130766	ENSG00000130766.5	3299.94	0.250501	0.215089	1.16464	0.244165	0.645667
NA	ENSG00000287202	ENSG00000287202.1	76.1815	0.249976	0.214647	1.16459	0.244185	0.645667
VIM-AS1	ENSG00000229124	ENSG00000229124.7	3524.57	0.234987	0.201814	1.16438	0.244271	0.645822
STAU1	ENSG00000124214	ENSG00000124214.21	12304.8	0.181001	0.155545	1.16365	0.244564	0.64629
IFT20	ENSG00000109083	ENSG00000109083.14	1083.27	-0.141574	0.121668	-1.16361	0.244582	0.64629
HERC5	ENSG00000138646	ENSG00000138646.9	3147.76	-0.347111	0.298314	-1.16358	0.244596	0.64629
NA	ENSG00000287032	ENSG00000287032.1	27.6184	0.387472	0.333074	1.16332	0.2447	0.64629
WBP1	ENSG00000239779	ENSG00000239779.7	1307.64	0.112312	0.0965455	1.16331	0.244705	0.64629
DGAT2	ENSG00000062282	ENSG00000062282.15	30067.6	0.334064	0.287178	1.16327	0.244721	0.64629
RBM15B	ENSG00000259956	ENSG00000259956.2	7208.77	0.101626	0.0873637	1.16326	0.244725	0.64629
OGN	ENSG00000106809	ENSG00000106809.11	13.0664	-0.477092	0.410144	-1.16323	0.244737	0.64629
UCKL1-AS1	ENSG00000280213	ENSG00000280213.1	70.6424	0.256735	0.220711	1.16322	0.24474	0.64629
CTDSPL	ENSG00000144677	ENSG00000144677.15	1599.62	0.330946	0.284514	1.1632	0.24475	0.64629
AIRE	ENSG00000160224	ENSG00000160224.17	264.904	-0.273344	0.235	-1.16317	0.244762	0.64629
CCDC191	ENSG00000163617	ENSG00000163617.11	680.728	0.207951	0.178789	1.1631	0.244787	0.64629
HEMK1	ENSG00000114735	ENSG00000114735.10	3380.54	-0.157263	0.135212	-1.16308	0.244797	0.64629
SMOC2	ENSG00000112562	ENSG00000112562.19	4.59616	0.694979	0.597618	1.16291	0.244864	0.646356
NA	ENSG00000273027	ENSG00000273027.1	24.169	-0.270581	0.232687	-1.16286	0.244888	0.646356
SUGP1	ENSG00000105705	ENSG00000105705.16	5349.48	0.147992	0.127278	1.16275	0.244932	0.646356
NA	ENSG00000227855	ENSG00000227855.3	25.1594	0.443882	0.38177	1.1627	0.244953	0.646356
ING3	ENSG00000071243	ENSG00000071243.16	2581.32	0.16376	0.140847	1.16268	0.24496	0.646356
POTEE	ENSG00000188219	ENSG00000188219.15	45.4995	0.252166	0.216894	1.16262	0.244983	0.646356
CRELD2	ENSG00000184164	ENSG00000184164.15	2358.43	-0.172563	0.148457	-1.16238	0.245081	0.646484
NA	ENSG00000259251	ENSG00000259251.2	5.35412	-0.561334	0.482931	-1.16235	0.245094	0.646484
EEF1A2	ENSG00000101210	ENSG00000101210.13	74.6497	0.452206	0.389073	1.16227	0.245128	0.646484
NA	ENSG00000224418	ENSG00000224418.1	17.3326	-0.357371	0.307485	-1.16224	0.245138	0.646484
NA	ENSG00000257135	ENSG00000257135.7	192.418	-0.139817	0.120317	-1.16208	0.245204	0.646571
ZNF331	ENSG00000130844	ENSG00000130844.19	1760.19	0.17452	0.150186	1.16203	0.245225	0.646571
LINC00641	ENSG00000258441	ENSG00000258441.1	1645.47	0.259387	0.223241	1.16191	0.245272	0.646623
RN7SL32P	ENSG00000263941	ENSG00000263941.2	30.3778	0.360782	0.310568	1.16169	0.245363	0.646783
DUSP22	ENSG00000112679	ENSG00000112679.15	10273.5	0.130986	0.11277	1.16153	0.245427	0.646783
NA	ENSG00000258561	ENSG00000258561.2	37.9574	-0.357152	0.307516	-1.16141	0.245475	0.646783
ANO10	ENSG00000160746	ENSG00000160746.13	3383.74	0.215227	0.185318	1.1614	0.24548	0.646783
PRSS57	ENSG00000185198	ENSG00000185198.12	152.861	-0.393698	0.338987	-1.1614	0.245481	0.646783
NA	ENSG00000279601	ENSG00000279601.1	8.12459	-0.585477	0.504128	-1.16137	0.245493	0.646783
LAMB1	ENSG00000091136	ENSG00000091136.15	203.014	0.234535	0.20196	1.1613	0.245521	0.646785
INSIG1	ENSG00000186480	ENSG00000186480.13	5962.3	0.144686	0.124606	1.16115	0.24558	0.646809
WIPI1	ENSG00000070540	ENSG00000070540.13	4251.81	0.259795	0.223798	1.16084	0.245706	0.646809
FAM20A	ENSG00000108950	ENSG00000108950.12	180.796	0.384603	0.331342	1.16074	0.245747	0.646809
FANCI	ENSG00000140525	ENSG00000140525.19	966.541	-0.161943	0.139517	-1.16074	0.245748	0.646809
MYZAP	ENSG00000263155	ENSG00000263155.6	95.1035	0.329547	0.283925	1.16069	0.24577	0.646809
RNU6-807P	ENSG00000252614	ENSG00000252614.1	4.31747	0.847527	0.730202	1.16068	0.245774	0.646809
HEXA-AS1	ENSG00000260339	ENSG00000260339.1	62.6235	-0.245482	0.211503	-1.16065	0.245783	0.646809
PGF	ENSG00000119630	ENSG00000119630.14	52.6884	-0.300679	0.259062	-1.16065	0.245786	0.646809
NA	ENSG00000267416	ENSG00000267416.1	14.8173	-0.365558	0.314971	-1.16061	0.245801	0.646809
LOC124903667	ENSG00000260136	ENSG00000260136.6	22.5694	-0.313228	0.269885	-1.1606	0.245805	0.646809
XKR9	ENSG00000221947	ENSG00000221947.8	9.60528	-0.745598	0.642456	-1.16054	0.245828	0.646809
NA	ENSG00000234585	ENSG00000234585.6	680.332	0.185541	0.159883	1.16048	0.245852	0.646809
SAXO3	ENSG00000268655	ENSG00000268655.2	8.45822	-0.492093	0.424088	-1.16036	0.245904	0.646864
HPSE	ENSG00000173083	ENSG00000173083.16	9191.22	0.242723	0.20919	1.1603	0.245927	0.646864
NA	ENSG00000254481	ENSG00000254481.1	96.6316	0.446423	0.384778	1.16021	0.245963	0.646889
NA	ENSG00000279720	ENSG00000279720.1	3.22624	1.33392	1.15006	1.15987	0.246103	0.647168
SLC22A31	ENSG00000259803	ENSG00000259803.8	45.9227	0.375408	0.323692	1.15977	0.246142	0.647168
INTS7	ENSG00000143493	ENSG00000143493.13	1618.39	-0.140473	0.121127	-1.15972	0.246164	0.647168
LINC02014	ENSG00000248243	ENSG00000248243.1	9.87203	0.478077	0.412247	1.15969	0.246177	0.647168
PRIM1	ENSG00000198056	ENSG00000198056.15	381.477	-0.18179	0.15681	-1.1593	0.246334	0.647428
TOMM20	ENSG00000173726	ENSG00000173726.11	8294.67	-0.12369	0.106696	-1.15927	0.246346	0.647428
SNX1	ENSG00000028528	ENSG00000028528.15	21610.4	0.107867	0.0930514	1.15922	0.246366	0.647428
POLR3F	ENSG00000132664	ENSG00000132664.12	841.1	-0.159961	0.137995	-1.15918	0.246383	0.647428
NDUFB6	ENSG00000165264	ENSG00000165264.11	2375.21	-0.206097	0.177806	-1.15911	0.246412	0.647434
TERF1P7	ENSG00000232186	ENSG00000232186.1	79.9018	-0.216614	0.18691	-1.15892	0.246488	0.647562
MSH5-SAPCD1	ENSG00000255152	ENSG00000255152.8	42.586	0.238183	0.205534	1.15885	0.246516	0.647566
PDCD6IP	ENSG00000170248	ENSG00000170248.15	19837	0.129277	0.111583	1.15857	0.246632	0.647768
INHBC	ENSG00000175189	ENSG00000175189.4	8.13618	0.61011	0.526624	1.15853	0.246647	0.647768
NA	ENSG00000267595	ENSG00000267595.1	10.7111	0.540752	0.466839	1.15833	0.24673	0.647916
NA	ENSG00000249926	ENSG00000249926.2	6.38932	0.764838	0.660366	1.1582	0.246781	0.64795
MED12L	ENSG00000144893	ENSG00000144893.12	170.303	0.302077	0.260824	1.15816	0.246797	0.64795
EDN1	ENSG00000078401	ENSG00000078401.7	148.85	0.259762	0.224343	1.15788	0.246913	0.648184
IQANK1	ENSG00000203499	ENSG00000203499.12	10.5145	0.60736	0.524619	1.15771	0.24698	0.648285
NA	ENSG00000269906	ENSG00000269906.1	7.44197	-0.576066	0.497632	-1.15762	0.247021	0.648285
CDC5L	ENSG00000096401	ENSG00000096401.8	5314.61	0.138781	0.119888	1.15759	0.247032	0.648285
TXNDC11	ENSG00000153066	ENSG00000153066.13	5749.4	-0.102802	0.0888193	-1.15743	0.247096	0.648383
NA	ENSG00000287863	ENSG00000287863.1	3.68487	0.880523	0.760847	1.15729	0.247152	0.648459
OR7E128P	ENSG00000228915	ENSG00000228915.3	17.8349	0.540335	0.466961	1.15713	0.247218	0.648561
CX3CR1	ENSG00000168329	ENSG00000168329.14	26409.8	-0.212754	0.183898	-1.15691	0.247309	0.648728
PITPNM2	ENSG00000090975	ENSG00000090975.14	4152.76	0.190892	0.165028	1.15672	0.247386	0.648796
NDUFAF1	ENSG00000137806	ENSG00000137806.10	1241.72	-0.160422	0.138687	-1.15672	0.247389	0.648796
TOR1B	ENSG00000136816	ENSG00000136816.16	5561.26	0.215052	0.185971	1.15637	0.247529	0.648955
NA	ENSG00000260479	ENSG00000260479.1	12.5199	-0.431842	0.37345	-1.15636	0.247535	0.648955
TRARG1	ENSG00000184811	ENSG00000184811.4	13.6545	-0.475183	0.410955	-1.15629	0.247563	0.648955
PAK1	ENSG00000149269	ENSG00000149269.10	34178.8	0.258263	0.223364	1.15624	0.247582	0.648955
BABAM2-AS2	ENSG00000223522	ENSG00000223522.2	78.4185	0.246417	0.21312	1.15624	0.247584	0.648955
TES	ENSG00000135269	ENSG00000135269.18	13974.4	-0.0775545	0.0670865	-1.15604	0.247666	0.6491
RPL17P6	ENSG00000226084	ENSG00000226084.5	31.2652	-0.40548	0.350944	-1.1554	0.247928	0.649595
TBL2	ENSG00000106638	ENSG00000106638.17	2360.7	-0.121156	0.104867	-1.15533	0.247956	0.649595
NA	ENSG00000243107	ENSG00000243107.1	18.9557	-0.537732	0.465467	-1.15525	0.247987	0.649595
WDR1	ENSG00000071127	ENSG00000071127.17	70313.8	0.1703	0.147414	1.15525	0.247988	0.649595
NA	ENSG00000240535	ENSG00000240535.8	78.6103	-0.371353	0.321449	-1.15525	0.24799	0.649595
SDHD	ENSG00000204370	ENSG00000204370.13	6571.99	-0.150628	0.130416	-1.15499	0.248096	0.649802
AMN1-AS1	ENSG00000276900	ENSG00000276900.1	922.313	0.308639	0.267279	1.15475	0.248195	0.649916
PICALM	ENSG00000073921	ENSG00000073921.18	65809	0.256093	0.221781	1.15471	0.248208	0.649916
SREK1IP1	ENSG00000153006	ENSG00000153006.16	2217.78	-0.152672	0.132224	-1.15465	0.248234	0.649916
CCDC200	ENSG00000236383	ENSG00000236383.8	189.721	0.188426	0.163193	1.15462	0.248247	0.649916
DOK6	ENSG00000206052	ENSG00000206052.11	163.039	0.263774	0.228497	1.15439	0.248341	0.650091
RAD23A	ENSG00000179262	ENSG00000179262.10	9956.05	-0.263703	0.228455	-1.15429	0.248382	0.650127
CYP1A1	ENSG00000140465	ENSG00000140465.14	11.7858	-0.636329	0.551312	-1.15421	0.248415	0.650143
NSMCE4A	ENSG00000107672	ENSG00000107672.15	2187.38	-0.165364	0.143305	-1.15393	0.248529	0.65037
LINC01554	ENSG00000236882	ENSG00000236882.8	42.5665	0.381478	0.330622	1.15382	0.248575	0.65042
PIGT	ENSG00000124155	ENSG00000124155.18	9328.79	0.110965	0.0961788	1.15373	0.248609	0.65044
NHSL3	ENSG00000162522	ENSG00000162522.11	346.864	-0.227638	0.197317	-1.15367	0.248637	0.650442
IL1B	ENSG00000125538	ENSG00000125538.12	8711.46	-0.231617	0.200818	-1.15337	0.24876	0.650626
RPS3AP26	ENSG00000214389	ENSG00000214389.2	190.376	-0.453598	0.393309	-1.15329	0.248793	0.650626
LINC02009	ENSG00000283646	ENSG00000283646.2	572.616	0.58889	0.51065	1.15322	0.248821	0.650626
NA	ENSG00000286263	ENSG00000286263.1	7.63906	0.653591	0.566777	1.15317	0.248841	0.650626
ZNF385D	ENSG00000151789	ENSG00000151789.12	70.4341	0.393362	0.341124	1.15313	0.248856	0.650626
RAB11FIP2	ENSG00000107560	ENSG00000107560.12	1580.96	0.283701	0.246033	1.1531	0.24887	0.650626
ARFGEF1-DT	ENSG00000271966	ENSG00000271966.1	56.0471	0.222669	0.193165	1.15274	0.249017	0.65094
ALG12	ENSG00000182858	ENSG00000182858.14	1434.1	0.100826	0.0874813	1.15254	0.249098	0.651081
NA	ENSG00000263657	ENSG00000263657.1	11.8436	0.517019	0.448791	1.15203	0.24931	0.651564
PRMT5-DT	ENSG00000257285	ENSG00000257285.6	626.085	0.354126	0.307478	1.15171	0.249441	0.651602
LINC01036	ENSG00000230426	ENSG00000230426.4	765.107	-0.569508	0.494517	-1.15164	0.249467	0.651602
FYCO1	ENSG00000163820	ENSG00000163820.15	3783.2	0.124296	0.107932	1.15161	0.24948	0.651602
NUP54	ENSG00000138750	ENSG00000138750.15	2364.66	-0.163532	0.142002	-1.15161	0.24948	0.651602
LOC105379825	ENSG00000287919	ENSG00000287919.1	11.0263	-0.614805	0.533908	-1.15152	0.249519	0.651602
TNFRSF1A	ENSG00000067182	ENSG00000067182.8	70635.8	0.265663	0.230722	1.15144	0.24955	0.651602
IFIT2	ENSG00000119922	ENSG00000119922.11	26412.1	0.41918	0.364065	1.15139	0.249572	0.651602
TBC1D16	ENSG00000167291	ENSG00000167291.16	353.551	0.160316	0.139244	1.15133	0.249595	0.651602
NA	ENSG00000232630	ENSG00000232630.1	145.58	0.403043	0.350069	1.15132	0.249599	0.651602
SPIDR	ENSG00000164808	ENSG00000164808.17	4562.21	0.118618	0.10303	1.15129	0.249611	0.651602
NA	ENSG00000279483	ENSG00000279483.2	13.8214	-0.595345	0.517121	-1.15127	0.249622	0.651602
TNFSF4	ENSG00000117586	ENSG00000117586.11	704.212	0.295243	0.256505	1.15102	0.249723	0.651772
SNORA65	ENSG00000201302	ENSG00000201302.1	50.8725	-0.198416	0.172397	-1.15092	0.249763	0.651772
ADSS1	ENSG00000185100	ENSG00000185100.11	190.286	0.173828	0.151047	1.15081	0.249808	0.651772
PTP4A2	ENSG00000184007	ENSG00000184007.22	36323.8	-0.0952031	0.0827282	-1.15079	0.249817	0.651772
NOL3	ENSG00000140939	ENSG00000140939.14	266.866	-0.213415	0.185452	-1.15078	0.249822	0.651772
RAD54B	ENSG00000197275	ENSG00000197275.14	54.1872	-0.239988	0.208569	-1.15064	0.249881	0.651777
LUC7L3	ENSG00000108848	ENSG00000108848.16	17549.9	0.14082	0.122387	1.15061	0.249891	0.651777
LY75	ENSG00000054219	ENSG00000054219.11	4722.08	0.277337	0.241041	1.15058	0.249905	0.651777
NA	ENSG00000270021	ENSG00000270021.1	22.3368	0.348936	0.303291	1.1505	0.249939	0.651794
AKR1C4	ENSG00000198610	ENSG00000198610.11	8.71418	-0.411702	0.357874	-1.15041	0.249975	0.651819
MRPL17	ENSG00000158042	ENSG00000158042.9	1043.53	-0.233626	0.203097	-1.15032	0.250013	0.651847
USP54	ENSG00000166348	ENSG00000166348.19	481.427	0.157754	0.137165	1.15011	0.250099	0.651964
ABCA6	ENSG00000154262	ENSG00000154262.13	47.4485	-0.322613	0.280514	-1.15008	0.250112	0.651964
CD53	ENSG00000143119	ENSG00000143119.14	118071	0.210739	0.183252	1.14999	0.250147	0.651985
GBP2	ENSG00000162645	ENSG00000162645.13	52041.7	-0.253117	0.220126	-1.14987	0.250198	0.652046
PDE4A	ENSG00000065989	ENSG00000065989.16	1842.04	-0.142899	0.124291	-1.14972	0.25026	0.652063
VPS33B-DT	ENSG00000214432	ENSG00000214432.9	15.1768	-0.454908	0.395686	-1.14967	0.25028	0.652063
PPIL2	ENSG00000100023	ENSG00000100023.20	6620.92	0.0881429	0.0766705	1.14963	0.250295	0.652063
MAPT	ENSG00000186868	ENSG00000186868.17	102.563	-0.188247	0.163772	-1.14944	0.250374	0.652063
LHFPL3-AS2	ENSG00000239569	ENSG00000239569.3	434.882	0.218531	0.190134	1.14935	0.250411	0.652063
LINC02518	ENSG00000232316	ENSG00000232316.2	7.48019	0.721295	0.627608	1.14928	0.250442	0.652063
PTPN6	ENSG00000111679	ENSG00000111679.17	97802	0.205614	0.178909	1.14927	0.250445	0.652063
GSE1	ENSG00000131149	ENSG00000131149.19	6532.98	0.144299	0.125567	1.14918	0.250483	0.652063
NA	ENSG00000260526	ENSG00000260526.1	56.7447	-0.356857	0.310536	-1.14916	0.250489	0.652063
NA	ENSG00000262115	ENSG00000262115.1	5.30266	0.663412	0.577349	1.14907	0.250529	0.652063
UBQLNL	ENSG00000175518	ENSG00000175518.8	140.367	0.214775	0.186928	1.14897	0.250568	0.652063
IGKV1-27	ENSG00000244575	ENSG00000244575.3	827.139	-0.407372	0.354584	-1.14887	0.250608	0.652063
MIER1	ENSG00000198160	ENSG00000198160.15	8963.65	0.233589	0.203326	1.14884	0.25062	0.652063
SAPCD1	ENSG00000228727	ENSG00000228727.9	19.9582	-0.266121	0.231647	-1.14882	0.250629	0.652063
DNPEP	ENSG00000123992	ENSG00000123992.20	4186.19	-0.179205	0.155993	-1.1488	0.250636	0.652063
SNORA13	ENSG00000238363	ENSG00000238363.1	8.03017	-0.664166	0.578155	-1.14877	0.250651	0.652063
SLC67A1	ENSG00000110628	ENSG00000110628.16	3355.47	0.226249	0.196954	1.14874	0.250665	0.652063
NA	ENSG00000226423	ENSG00000226423.1	120.074	0.375158	0.326634	1.14856	0.250739	0.652188
LINC03014	ENSG00000240859	ENSG00000240859.3	454.379	-0.222464	0.19372	-1.14838	0.250811	0.652303
PLAT	ENSG00000104368	ENSG00000104368.19	89.9469	-0.23028	0.200548	-1.14826	0.250863	0.65233
GCLC	ENSG00000001084	ENSG00000001084.13	2196.94	-0.172899	0.15058	-1.14823	0.250875	0.65233
SHISA5	ENSG00000164054	ENSG00000164054.16	73978.9	0.254368	0.221573	1.14801	0.250965	0.652479
LINC00471	ENSG00000181798	ENSG00000181798.3	10.5897	0.684671	0.596444	1.14792	0.251001	0.652479
IGSF3	ENSG00000143061	ENSG00000143061.18	16.0763	0.403975	0.351945	1.14783	0.251037	0.652479
NDUFV3	ENSG00000160194	ENSG00000160194.18	3272.27	-0.128264	0.111745	-1.14783	0.251041	0.652479
TRIM16	ENSG00000221926	ENSG00000221926.13	321.306	-0.169891	0.148022	-1.14775	0.251073	0.652492
NA	ENSG00000257345	ENSG00000257345.2	30.9397	0.475486	0.414327	1.14761	0.251129	0.652525
TP53RK	ENSG00000172315	ENSG00000172315.6	2553.95	-0.142793	0.124429	-1.14759	0.25114	0.652525
C15orf61	ENSG00000189227	ENSG00000189227.6	290.215	-0.20621	0.179703	-1.1475	0.251174	0.652544
SCYL2	ENSG00000136021	ENSG00000136021.19	7106.44	0.246317	0.214677	1.14738	0.251224	0.652592
NA	ENSG00000278966	ENSG00000278966.2	59.3211	-0.284287	0.247791	-1.14728	0.251264	0.652592
NA	ENSG00000267666	ENSG00000267666.2	16.0344	-0.340019	0.296375	-1.14726	0.251274	0.652592
GIMAP6	ENSG00000133561	ENSG00000133561.15	21799.7	-0.123119	0.107337	-1.14703	0.251368	0.652765
RTCB	ENSG00000100220	ENSG00000100220.12	4623.69	-0.162307	0.141521	-1.14688	0.251433	0.652831
IGHG4	ENSG00000211892	ENSG00000211892.4	2030.51	-0.366207	0.319318	-1.14684	0.251448	0.652831
NFATC2IP-AS1	ENSG00000260853	ENSG00000260853.2	497.834	0.252038	0.21978	1.14678	0.251474	0.652831
KIR3DL1	ENSG00000167633	ENSG00000167633.18	739.53	0.423124	0.369068	1.14647	0.251603	0.652868
NA	ENSG00000262434	ENSG00000262434.1	15.0605	-0.383286	0.334362	-1.14632	0.251663	0.652868
TRPM8	ENSG00000144481	ENSG00000144481.17	4.88044	0.960644	0.838036	1.1463	0.25167	0.652868
DENND3-AS1	ENSG00000253210	ENSG00000253210.2	644.474	0.315399	0.275146	1.14629	0.251673	0.652868
GNAL	ENSG00000141404	ENSG00000141404.17	614.909	0.230597	0.201181	1.14621	0.251707	0.652868
NA	ENSG00000275091	ENSG00000275091.1	7.57915	-0.547696	0.47784	-1.14619	0.251716	0.652868
NA	ENSG00000228554	ENSG00000228554.1	7.64297	0.80198	0.699707	1.14617	0.251727	0.652868
NA	ENSG00000286810	ENSG00000286810.1	42.234	0.271479	0.236881	1.14605	0.251773	0.652868
RNY1	ENSG00000201098	ENSG00000201098.1	16.6121	-0.787982	0.687565	-1.14605	0.251775	0.652868
LENG1	ENSG00000105617	ENSG00000105617.4	1284.62	0.167284	0.145973	1.14599	0.2518	0.652868
MRC2	ENSG00000011028	ENSG00000011028.14	2002.45	-0.449584	0.392323	-1.14595	0.251814	0.652868
ADD1	ENSG00000087274	ENSG00000087274.18	46433.3	0.134844	0.117678	1.14587	0.251847	0.652868
RAB33A	ENSG00000134594	ENSG00000134594.5	453.399	-0.221062	0.19293	-1.14581	0.251874	0.652868
KIRREL2	ENSG00000126259	ENSG00000126259.20	16.6296	-0.474949	0.414527	-1.14576	0.251893	0.652868
TNFAIP1	ENSG00000109079	ENSG00000109079.10	2690.5	0.0890938	0.0777597	1.14576	0.251895	0.652868
MYBPC2	ENSG00000086967	ENSG00000086967.10	31.0951	0.518966	0.453021	1.14557	0.251975	0.653003
ADPRS	ENSG00000116863	ENSG00000116863.11	4169.14	0.160816	0.140404	1.14538	0.252052	0.653079
NA	ENSG00000281468	ENSG00000281468.1	61.2215	-0.26319	0.229787	-1.14537	0.252058	0.653079
TRIM45	ENSG00000134253	ENSG00000134253.10	51.8323	0.251003	0.219169	1.14525	0.252106	0.653081
NA	ENSG00000253439	ENSG00000253439.1	5.32333	0.876984	0.76577	1.14523	0.252113	0.653081
TGFBI	ENSG00000120708	ENSG00000120708.17	22148.2	-0.169055	0.147651	-1.14496	0.252224	0.6533
NA	ENSG00000272282	ENSG00000272282.1	372.091	-0.295963	0.258526	-1.14481	0.252288	0.65334
NA	ENSG00000267197	ENSG00000267197.1	22.9793	-0.387435	0.338432	-1.14479	0.252294	0.65334
SLC9A3-OT1	ENSG00000188242	ENSG00000188242.4	62.972	0.237775	0.207779	1.14437	0.252471	0.653655
HYLS1	ENSG00000198331	ENSG00000198331.11	678.285	-0.19327	0.168894	-1.14433	0.252486	0.653655
PIGS	ENSG00000087111	ENSG00000087111.21	8795.66	0.110183	0.0962877	1.14431	0.252497	0.653655
USP46	ENSG00000109189	ENSG00000109189.13	796.382	-0.228524	0.199721	-1.14422	0.252534	0.653681
PIGP	ENSG00000185808	ENSG00000185808.14	689.779	-0.210831	0.184281	-1.14407	0.252594	0.653766
TTC12	ENSG00000149292	ENSG00000149292.17	987.678	0.236074	0.20641	1.14372	0.252742	0.654077
SOX10	ENSG00000100146	ENSG00000100146.18	14.5589	0.386553	0.338044	1.1435	0.252831	0.654239
NA	ENSG00000260927	ENSG00000260927.2	67.9408	-0.21299	0.186279	-1.14339	0.252875	0.65428
FMO7P	ENSG00000230231	ENSG00000230231.1	5.16388	-0.638305	0.558369	-1.14316	0.252972	0.654462
TSPAN14	ENSG00000108219	ENSG00000108219.15	35097.8	0.168821	0.147718	1.14286	0.253097	0.654715
TMEM178A	ENSG00000152154	ENSG00000152154.11	13.2106	-0.432903	0.378843	-1.1427	0.253164	0.654818
SIPA1	ENSG00000213445	ENSG00000213445.10	46489.8	0.217146	0.19008	1.14239	0.253291	0.655076
MIR4420	ENSG00000264773	ENSG00000264773.1	31.7423	0.469129	0.41083	1.1419	0.253494	0.65553
SPRTN	ENSG00000010072	ENSG00000010072.16	1191.26	0.172112	0.150776	1.14151	0.253658	0.655833
LOC105375423	ENSG00000286923	ENSG00000286923.1	7.0982	-0.647598	0.567326	-1.14149	0.253665	0.655833
LOC105373429	ENSG00000285569	ENSG00000285569.2	8.40147	-0.821699	0.719985	-1.14127	0.253757	0.655945
KIF16B	ENSG00000089177	ENSG00000089177.19	854.114	0.145013	0.127067	1.14123	0.253775	0.655945
RECQL4	ENSG00000160957	ENSG00000160957.14	432.508	-0.214526	0.187987	-1.14117	0.253799	0.655945
NA	ENSG00000273747	ENSG00000273747.1	22.9189	0.317434	0.278188	1.14108	0.253838	0.655945
PRSS21	ENSG00000007038	ENSG00000007038.11	370.073	-0.377043	0.330439	-1.14104	0.253855	0.655945
MICALL1	ENSG00000100139	ENSG00000100139.14	3079.89	0.155941	0.136672	1.14099	0.253876	0.655945
FANCE	ENSG00000112039	ENSG00000112039.5	908.163	0.0870864	0.0763294	1.14093	0.253899	0.655945
ATP6V1G1	ENSG00000136888	ENSG00000136888.8	6427.47	-0.167293	0.146638	-1.14085	0.25393	0.655955
NA	ENSG00000255446	ENSG00000255446.1	7.47594	-0.679887	0.59613	-1.1405	0.254077	0.656219
KCNG1	ENSG00000026559	ENSG00000026559.14	364.834	0.424267	0.372011	1.14047	0.254091	0.656219
RAD51C	ENSG00000108384	ENSG00000108384.15	443.891	-0.226231	0.198377	-1.14041	0.254114	0.656219
SNCG	ENSG00000173267	ENSG00000173267.14	11.3948	0.414371	0.363506	1.13993	0.254316	0.656566
NA	ENSG00000231066	ENSG00000231066.3	6.92415	0.514653	0.451492	1.13989	0.25433	0.656566
RN7SL23P	ENSG00000240823	ENSG00000240823.3	20.1673	0.283524	0.24874	1.13984	0.254351	0.656566
GIPC2	ENSG00000137960	ENSG00000137960.6	16.5326	-0.538617	0.472556	-1.1398	0.254371	0.656566
PCBD2	ENSG00000132570	ENSG00000132570.15	1044.31	-0.122328	0.107328	-1.13976	0.254385	0.656566
SAT1-DT	ENSG00000233785	ENSG00000233785.1	11.693	0.434688	0.381433	1.13962	0.254445	0.656586
ARL8A	ENSG00000143862	ENSG00000143862.8	9264.27	0.211499	0.185588	1.13961	0.254447	0.656586
KLHDC8A	ENSG00000162873	ENSG00000162873.15	197.929	-0.47628	0.417959	-1.13954	0.254478	0.656595
NA	ENSG00000268938	ENSG00000268938.2	95.8949	0.275617	0.24193	1.13924	0.254602	0.656845
PEX1	ENSG00000127980	ENSG00000127980.16	1565.52	0.128386	0.112706	1.13912	0.254651	0.656878
NA	ENSG00000264520	ENSG00000264520.1	14.7178	0.478884	0.420418	1.13907	0.254676	0.656878
RIOK1	ENSG00000124784	ENSG00000124784.9	2178.01	-0.12132	0.106513	-1.13902	0.254697	0.656878
NA	ENSG00000261610	ENSG00000261610.1	13.6742	-0.826992	0.726152	-1.13887	0.254758	0.656903
PLEKHO2	ENSG00000241839	ENSG00000241839.10	39658.5	0.251512	0.220861	1.13878	0.254796	0.656903
GMPS	ENSG00000163655	ENSG00000163655.16	4095.33	-0.131928	0.115852	-1.13877	0.254801	0.656903
CASP4	ENSG00000196954	ENSG00000196954.14	30605.7	-0.232053	0.203782	-1.13873	0.254815	0.656903
LILRB3	ENSG00000204577	ENSG00000204577.11	60275.1	0.312313	0.274289	1.13863	0.254859	0.656921
ETFB	ENSG00000105379	ENSG00000105379.10	1740.88	-0.196975	0.173016	-1.13848	0.254921	0.656921
NA	ENSG00000272906	ENSG00000272906.1	91.6398	0.161301	0.141683	1.13846	0.254926	0.656921
SLC1A7	ENSG00000162383	ENSG00000162383.13	314.57	0.378878	0.332801	1.13845	0.254931	0.656921
VRK2	ENSG00000028116	ENSG00000028116.18	934.704	-0.167469	0.14712	-1.13832	0.254987	0.656929
BOLA2	ENSG00000169627	ENSG00000169627.9	24.7575	-0.416685	0.36608	-1.13823	0.255023	0.656929
TATDN1	ENSG00000147687	ENSG00000147687.19	298.875	-0.256034	0.224957	-1.13814	0.25506	0.656929
NA	ENSG00000267274	ENSG00000267274.1	60.1062	0.332081	0.291778	1.13813	0.255067	0.656929
ATP6V1F	ENSG00000128524	ENSG00000128524.5	5544.61	-0.216555	0.190274	-1.13812	0.255071	0.656929
PPP1R9B	ENSG00000108819	ENSG00000108819.11	34360.8	0.176996	0.155531	1.13801	0.255116	0.656976
NA	ENSG00000271725	ENSG00000271725.1	50.476	0.291787	0.256438	1.13785	0.255184	0.65708
NA	ENSG00000275228	ENSG00000275228.1	11.1563	0.474931	0.41743	1.13775	0.255225	0.657088
NA	ENSG00000237356	ENSG00000237356.7	44.0726	-0.281938	0.247822	-1.13766	0.255263	0.657088
PPP2R2A	ENSG00000221914	ENSG00000221914.11	7975.23	0.14904	0.131008	1.13764	0.255269	0.657088
DTX2P1-UPK3BP1-PMS2P11	ENSG00000265479	ENSG00000265479.7	29.8028	0.377669	0.332008	1.13753	0.255316	0.657102
RPL3P2	ENSG00000227939	ENSG00000227939.1	33.5861	-0.333564	0.293243	-1.1375	0.255329	0.657102
MAP4K5	ENSG00000012983	ENSG00000012983.12	2310.91	-0.201216	0.17691	-1.13739	0.255374	0.657149
SDF2L1	ENSG00000128228	ENSG00000128228.5	1285.21	-0.247012	0.217202	-1.13724	0.255437	0.657229
NA	ENSG00000275772	ENSG00000275772.1	92.5583	-0.404684	0.35588	-1.13714	0.25548	0.657229
SPACA9	ENSG00000165698	ENSG00000165698.16	284.549	0.149774	0.131713	1.13712	0.255487	0.657229
HSP90AA1	ENSG00000080824	ENSG00000080824.19	26100.1	-0.193279	0.169984	-1.13704	0.255521	0.657246
SCD	ENSG00000099194	ENSG00000099194.6	920.159	-0.306707	0.269794	-1.13682	0.255614	0.657388
SLC13A5	ENSG00000141485	ENSG00000141485.17	21.2466	0.323061	0.28419	1.13678	0.255631	0.657388
ARHGAP30	ENSG00000186517	ENSG00000186517.14	83577.4	0.188729	0.16603	1.13671	0.255658	0.657388
EPAS1	ENSG00000116016	ENSG00000116016.14	823.595	0.378222	0.332778	1.13656	0.255723	0.657398
RCN3	ENSG00000142552	ENSG00000142552.8	3421.53	0.340888	0.299931	1.13655	0.255725	0.657398
NA	ENSG00000285923	ENSG00000285923.1	23.8804	0.324155	0.285221	1.13651	0.255744	0.657398
CIMIP5	ENSG00000150873	ENSG00000150873.12	71.4751	0.257316	0.226489	1.1361	0.255913	0.657684
H2BC17	ENSG00000274641	ENSG00000274641.2	44.6091	0.369213	0.324992	1.13607	0.255928	0.657684
DIPK1A	ENSG00000154511	ENSG00000154511.12	1468.63	-0.151177	0.133073	-1.13605	0.255938	0.657684
NA	ENSG00000281100	ENSG00000281100.1	472.814	0.249579	0.219703	1.13598	0.255965	0.657684
GNL3	ENSG00000163938	ENSG00000163938.17	2605.13	-0.183596	0.161633	-1.13588	0.256006	0.65772
RNU6-5P	ENSG00000206965	ENSG00000206965.1	50.4402	0.276835	0.243776	1.13561	0.256118	0.657912
AMT	ENSG00000145020	ENSG00000145020.16	55.7047	-0.200803	0.176829	-1.13557	0.256135	0.657912
DNAAF2	ENSG00000165506	ENSG00000165506.15	535.585	-0.190628	0.167929	-1.13517	0.256305	0.658277
GRM7-AS1	ENSG00000236202	ENSG00000236202.1	3.68701	-1.11034	0.978265	-1.13501	0.256371	0.658292
ABCB4	ENSG00000005471	ENSG00000005471.19	331.76	0.312924	0.275713	1.13496	0.256392	0.658292
LINC02709	ENSG00000245522	ENSG00000245522.2	11.9665	-0.525139	0.462718	-1.1349	0.256417	0.658292
TMEM183BP	ENSG00000224831	ENSG00000224831.3	41.7968	-0.243994	0.215	-1.13486	0.256436	0.658292
PI4K2A	ENSG00000155252	ENSG00000155252.13	2273.95	-0.10256	0.0903747	-1.13483	0.256447	0.658292
RFC4	ENSG00000163918	ENSG00000163918.12	766.59	-0.179041	0.157816	-1.1345	0.256586	0.658578
FAM120AOS	ENSG00000188938	ENSG00000188938.17	6865.51	0.128361	0.113158	1.13435	0.256649	0.65867
HNRNPKP4	ENSG00000243547	ENSG00000243547.1	93.4196	0.209288	0.184523	1.13422	0.256704	0.658691
DGUOK	ENSG00000114956	ENSG00000114956.20	3466.73	-0.119331	0.105219	-1.13413	0.256742	0.658691
CDIP1	ENSG00000089486	ENSG00000089486.17	5975.58	0.147451	0.130014	1.13412	0.256746	0.658691
MRPS18B	ENSG00000204568	ENSG00000204568.12	4114.22	-0.17021	0.150088	-1.13407	0.256767	0.658691
NA	ENSG00000270681	ENSG00000270681.1	53.7769	-0.284943	0.251326	-1.13376	0.256897	0.658954
NA	ENSG00000261864	ENSG00000261864.1	18.5074	0.409324	0.361079	1.13361	0.256956	0.658963
STX6	ENSG00000135823	ENSG00000135823.14	6199.26	0.184463	0.162746	1.13344	0.257029	0.658963
PLK4	ENSG00000142731	ENSG00000142731.11	186.978	-0.23408	0.206533	-1.13338	0.257054	0.658963
HPS1-AS1	ENSG00000287261	ENSG00000287261.1	51.888	-0.357312	0.315291	-1.13328	0.257098	0.658963
NA	ENSG00000268584	ENSG00000268584.1	16.2071	-0.444478	0.392217	-1.13325	0.257111	0.658963
NA	ENSG00000232702	ENSG00000232702.3	8.17108	0.561153	0.49521	1.13316	0.257147	0.658963
RBBP8P1	ENSG00000230399	ENSG00000230399.1	9.7336	0.611531	0.539692	1.13311	0.257167	0.658963
SLC6A19	ENSG00000174358	ENSG00000174358.16	51.5858	-1.07555	0.949239	-1.13306	0.257187	0.658963
TAS2R43	ENSG00000255374	ENSG00000255374.3	6.58164	0.912222	0.805135	1.133	0.257212	0.658963
INPP4A	ENSG00000040933	ENSG00000040933.16	16517.6	0.14694	0.12969	1.133	0.257212	0.658963
MRPL54	ENSG00000183617	ENSG00000183617.5	1976.27	-0.241344	0.213018	-1.13297	0.257225	0.658963
RFESD	ENSG00000175449	ENSG00000175449.14	115.218	-0.272546	0.24056	-1.13297	0.257228	0.658963
LYPD2	ENSG00000197353	ENSG00000197353.4	306.895	0.420502	0.371187	1.13286	0.257274	0.65898
NA	ENSG00000258316	ENSG00000258316.1	9.28149	0.573166	0.50598	1.13278	0.257305	0.65898
NA	ENSG00000270039	ENSG00000270039.1	79.4743	0.242096	0.213733	1.1327	0.257339	0.65898
WDR27	ENSG00000184465	ENSG00000184465.16	867.31	0.16112	0.142246	1.13269	0.257344	0.65898
DEFA1	ENSG00000240247	ENSG00000240247.8	11.8941	0.614034	0.542208	1.13247	0.257437	0.659148
EEF1A1P23	ENSG00000236297	ENSG00000236297.1	35.2732	-0.31463	0.277869	-1.1323	0.25751	0.659264
PSMD8P1	ENSG00000228264	ENSG00000228264.1	5.76977	0.806955	0.712733	1.1322	0.257552	0.6593
NA	ENSG00000240350	ENSG00000240350.3	5.38886	-0.65215	0.576094	-1.13202	0.257626	0.65931
MAP3K11	ENSG00000173327	ENSG00000173327.8	28881	0.215602	0.190491	1.13182	0.25771	0.65931
ZSCAN23	ENSG00000187987	ENSG00000187987.9	13.7293	0.493013	0.435624	1.13174	0.257745	0.65931
RPL21P16	ENSG00000220842	ENSG00000220842.6	392.232	-0.46204	0.408288	-1.13165	0.25778	0.65931
DCHS1	ENSG00000166341	ENSG00000166341.9	1145.08	0.254097	0.224538	1.13164	0.257785	0.65931
LRFN1	ENSG00000128011	ENSG00000128011.5	5169.53	0.265615	0.234725	1.1316	0.257803	0.65931
COX11	ENSG00000166260	ENSG00000166260.13	2332.4	-0.168134	0.148584	-1.13157	0.257815	0.65931
URI1	ENSG00000105176	ENSG00000105176.18	4725.08	-0.155645	0.137553	-1.13153	0.257833	0.65931
NA	ENSG00000286729	ENSG00000286729.1	7.79101	-0.425992	0.376484	-1.1315	0.257844	0.65931
SENP6	ENSG00000112701	ENSG00000112701.18	10494	0.188371	0.16648	1.13149	0.25785	0.65931
INTS14	ENSG00000138614	ENSG00000138614.15	3405.59	-0.148506	0.131251	-1.13146	0.257861	0.65931
NA	ENSG00000232599	ENSG00000232599.1	18.4874	0.85007	0.751339	1.13141	0.257884	0.65931
NA	ENSG00000248516	ENSG00000248516.1	36.8538	0.507642	0.448789	1.13114	0.257997	0.659442
NA	ENSG00000272182	ENSG00000272182.1	38.2171	-0.393672	0.348037	-1.13112	0.258003	0.659442
CARD8-AS1	ENSG00000268001	ENSG00000268001.1	3679.66	0.211842	0.187295	1.13106	0.258029	0.659442
NA	ENSG00000267637	ENSG00000267637.1	6.5992	0.947046	0.837335	1.13102	0.258045	0.659442
MSI2	ENSG00000153944	ENSG00000153944.12	5384.97	-0.147242	0.130207	-1.13083	0.258128	0.659493
NA	ENSG00000272070	ENSG00000272070.1	12.8217	0.371204	0.328261	1.13082	0.258131	0.659493
MOB3B	ENSG00000120162	ENSG00000120162.10	721.03	0.194709	0.172195	1.13075	0.25816	0.659493
NA	ENSG00000269019	ENSG00000269019.2	18.861	-0.370462	0.327638	-1.1307	0.25818	0.659493
ALYREF	ENSG00000183684	ENSG00000183684.8	3199.89	-0.1973	0.17451	-1.13059	0.258227	0.659493
NOCT	ENSG00000151014	ENSG00000151014.6	395.008	0.239937	0.212224	1.13058	0.258232	0.659493
LOC124909446	ENSG00000243273	ENSG00000243273.1	300.609	-0.468657	0.414549	-1.13052	0.258257	0.659493
MDM4	ENSG00000198625	ENSG00000198625.13	15175.5	0.127089	0.112449	1.13019	0.258396	0.659758
FLJ20712	ENSG00000173862	ENSG00000173862.3	11.5537	-0.389791	0.344904	-1.13014	0.258415	0.659758
KCNAB1	ENSG00000169282	ENSG00000169282.18	91.95	0.179222	0.158598	1.13004	0.25846	0.659802
NA	ENSG00000182487	ENSG00000182487.12	17362.4	0.317056	0.280592	1.12995	0.258496	0.659825
PHKA1	ENSG00000067177	ENSG00000067177.15	21.4439	-0.391204	0.34624	-1.12986	0.258534	0.659843
DEGS2	ENSG00000168350	ENSG00000168350.8	112.721	0.296379	0.262331	1.12979	0.258565	0.659843
NA	ENSG00000182230	ENSG00000182230.12	16.8184	0.388808	0.344157	1.12974	0.258585	0.659843
GTF3C2-AS1	ENSG00000234945	ENSG00000234945.8	11.0859	-0.475313	0.420787	-1.12958	0.258653	0.659905
TNFRSF25	ENSG00000215788	ENSG00000215788.11	6570.25	-0.203735	0.180378	-1.12949	0.258692	0.659905
ALG8	ENSG00000159063	ENSG00000159063.14	1914.12	-0.172687	0.152889	-1.12949	0.258692	0.659905
LAMP5	ENSG00000125869	ENSG00000125869.10	217.015	0.278874	0.246934	1.12935	0.258751	0.659963
NA	ENSG00000251417	ENSG00000251417.2	51.7792	-0.247983	0.219589	-1.12931	0.258769	0.659963
LOC100420966	ENSG00000259015	ENSG00000259015.1	47.3155	-0.345595	0.306143	-1.12887	0.258953	0.660318
LINC01480	ENSG00000270164	ENSG00000270164.1	279.049	0.243755	0.215935	1.12884	0.258967	0.660318
PPP1R1A	ENSG00000135447	ENSG00000135447.17	5.36939	-0.654472	0.579838	-1.12871	0.259019	0.660318
CTNNA1	ENSG00000044115	ENSG00000044115.21	14191.1	0.164763	0.145985	1.12863	0.259056	0.660318
MIR7111	ENSG00000276712	ENSG00000276712.1	12.8661	0.412244	0.365267	1.12861	0.259062	0.660318
ZFYVE28	ENSG00000159733	ENSG00000159733.14	1661.16	-0.17337	0.153624	-1.12854	0.259094	0.660318
BTNL2	ENSG00000204290	ENSG00000204290.10	4.90269	0.788821	0.69903	1.12845	0.25913	0.660318
GAS2L3	ENSG00000139354	ENSG00000139354.11	49.1195	-0.252717	0.223955	-1.12843	0.25914	0.660318
BACH2	ENSG00000112182	ENSG00000112182.15	5682.36	0.205759	0.182348	1.12839	0.259155	0.660318
UBQLN1-AS1	ENSG00000254473	ENSG00000254473.1	124.681	-0.333728	0.295787	-1.12827	0.259206	0.660321
POLR3D	ENSG00000168495	ENSG00000168495.13	1799.91	-0.142279	0.126105	-1.12826	0.259211	0.660321
HMBOX1	ENSG00000147421	ENSG00000147421.18	2451.59	0.100145	0.0887697	1.12814	0.259259	0.660363
NA	ENSG00000258082	ENSG00000258082.1	143.326	0.355356	0.315028	1.12801	0.259314	0.660363
SHISA3	ENSG00000178343	ENSG00000178343.5	8.78148	-0.856585	0.759377	-1.12801	0.259315	0.660363
NA	ENSG00000271377	ENSG00000271377.1	15.0289	0.562092	0.498351	1.1279	0.25936	0.660363
NA	ENSG00000225449	ENSG00000225449.3	11.8024	0.538618	0.477558	1.12786	0.259379	0.660363
CYLD-AS1	ENSG00000261644	ENSG00000261644.2	1092.63	0.157941	0.140045	1.12779	0.259408	0.660363
GART	ENSG00000159131	ENSG00000159131.17	4510.7	-0.119974	0.106395	-1.12762	0.259479	0.660363
LINC01531	ENSG00000205786	ENSG00000205786.8	77.6339	0.339041	0.300678	1.12759	0.259494	0.660363
ANKRD13D	ENSG00000172932	ENSG00000172932.16	22954.7	0.20857	0.18497	1.12759	0.259495	0.660363
NA	ENSG00000254054	ENSG00000254054.3	12.794	-0.521803	0.462768	-1.12757	0.259502	0.660363
MACC1	ENSG00000183742	ENSG00000183742.13	91.1232	0.305947	0.271389	1.12734	0.2596	0.66053
SLF1	ENSG00000133302	ENSG00000133302.13	1423.02	0.226781	0.201175	1.12728	0.259622	0.66053
NA	ENSG00000237276	ENSG00000237276.8	161.863	-0.415702	0.368839	-1.12706	0.259719	0.660707
MTND5P12	ENSG00000251544	ENSG00000251544.1	6.33377	0.675052	0.599013	1.12694	0.259768	0.660757
SH3BP5-AS1	ENSG00000224660	ENSG00000224660.2	3643.69	0.18639	0.165404	1.12688	0.259794	0.660757
NA	ENSG00000202255	ENSG00000202255.1	7.03582	0.655216	0.581482	1.1268	0.259825	0.660767
CRTC1	ENSG00000105662	ENSG00000105662.16	4553.83	0.147675	0.131081	1.12659	0.259914	0.660924
IGHM	ENSG00000211899	ENSG00000211899.10	104562	0.361496	0.320958	1.1263	0.260037	0.66105
SLC9A4	ENSG00000180251	ENSG00000180251.5	6.60521	-0.975457	0.866072	-1.1263	0.260039	0.66105
NA	ENSG00000288703	ENSG00000288703.1	47.6361	0.352688	0.313171	1.12618	0.260088	0.66105
NA	ENSG00000253395	ENSG00000253395.1	9.11032	0.511621	0.454302	1.12617	0.260093	0.66105
NUCB2	ENSG00000070081	ENSG00000070081.17	2083.47	-0.189058	0.16788	-1.12615	0.260102	0.66105
EIF2B2	ENSG00000119718	ENSG00000119718.11	1780.81	-0.18085	0.1606	-1.12609	0.260129	0.66105
RPL29	ENSG00000162244	ENSG00000162244.12	57554.5	-0.249706	0.221775	-1.12594	0.26019	0.661105
RIF1	ENSG00000080345	ENSG00000080345.18	5264.78	0.196375	0.174417	1.1259	0.260209	0.661105
VARS2	ENSG00000137411	ENSG00000137411.19	37.4216	-0.248985	0.221155	-1.12584	0.260233	0.661105
EXOC3	ENSG00000180104	ENSG00000180104.16	11493.9	0.157593	0.140034	1.1254	0.26042	0.661513
NA	ENSG00000205300	ENSG00000205300.3	11.6422	-0.573674	0.509957	-1.12495	0.260612	0.661918
C2orf66	ENSG00000187944	ENSG00000187944.5	15.0049	-0.50986	0.453252	-1.12489	0.260635	0.661918
CEBPD	ENSG00000221869	ENSG00000221869.5	33733.8	0.352299	0.313248	1.12466	0.260731	0.662093
NA	ENSG00000255552	ENSG00000255552.7	71.498	0.420391	0.373858	1.12447	0.260815	0.662236
DMTF1	ENSG00000135164	ENSG00000135164.19	8616.26	0.176808	0.157248	1.12439	0.260848	0.662243
NA	ENSG00000224614	ENSG00000224614.2	168.876	-0.236827	0.210647	-1.12428	0.260892	0.662243
PAM	ENSG00000145730	ENSG00000145730.21	5739.86	0.264395	0.235182	1.12422	0.260922	0.662243
ARPC3	ENSG00000111229	ENSG00000111229.16	29066	-0.208026	0.185052	-1.12415	0.26095	0.662243
HEMGN	ENSG00000136929	ENSG00000136929.13	2452.89	-0.574011	0.510707	-1.12395	0.261033	0.662243
ACRBP	ENSG00000111644	ENSG00000111644.8	3948.4	0.244747	0.217759	1.12393	0.261041	0.662243
HBS1L	ENSG00000112339	ENSG00000112339.15	2518.57	-0.111331	0.0990589	-1.12388	0.261063	0.662243
VASH2	ENSG00000143494	ENSG00000143494.16	82.1905	-0.211402	0.188107	-1.12384	0.261081	0.662243
BASP1	ENSG00000176788	ENSG00000176788.9	93231.8	0.352046	0.313258	1.12382	0.261088	0.662243
APOD	ENSG00000189058	ENSG00000189058.9	6.20055	0.906132	0.806302	1.12381	0.261093	0.662243
RBFOX1	ENSG00000078328	ENSG00000078328.23	4.68024	-0.845702	0.752657	-1.12362	0.261174	0.662379
WNK4	ENSG00000126562	ENSG00000126562.17	10.5362	-0.440933	0.39247	-1.12348	0.261233	0.662458
NA	ENSG00000233912	ENSG00000233912.1	7.74046	-0.610494	0.543433	-1.1234	0.261267	0.662475
SCARNA9	ENSG00000254911	ENSG00000254911.3	5.78043	-0.599756	0.53398	-1.12318	0.261362	0.662599
KLHL12	ENSG00000117153	ENSG00000117153.16	5149.61	0.160332	0.142751	1.12316	0.261371	0.662599
MTPAP	ENSG00000107951	ENSG00000107951.15	1522.47	-0.135293	0.12047	-1.12305	0.261418	0.66265
MBLAC1	ENSG00000214309	ENSG00000214309.5	104.424	-0.185317	0.165046	-1.12282	0.261513	0.662803
NA	ENSG00000226945	ENSG00000226945.1	96.7888	0.345697	0.307903	1.12275	0.261544	0.662803
HHLA2	ENSG00000114455	ENSG00000114455.13	56.4682	-0.259917	0.23151	-1.1227	0.261564	0.662803
EIPR1	ENSG00000032389	ENSG00000032389.13	1904.48	-0.147696	0.13156	-1.12264	0.261588	0.662803
ZNF582-DT	ENSG00000267454	ENSG00000267454.6	167.724	0.179753	0.160133	1.12252	0.261639	0.662862
SH3TC2	ENSG00000169247	ENSG00000169247.14	198.75	0.331715	0.295525	1.12246	0.261667	0.662862
MLH1	ENSG00000076242	ENSG00000076242.16	2885.51	-0.0967625	0.0862128	-1.12237	0.261706	0.662891
GOLGA3	ENSG00000090615	ENSG00000090615.15	6026.08	0.118507	0.105597	1.12226	0.26175	0.662933
LVRN	ENSG00000172901	ENSG00000172901.20	7.17373	0.737794	0.657633	1.12189	0.261908	0.663016
CNR2	ENSG00000188822	ENSG00000188822.8	2051.11	0.208681	0.186018	1.12183	0.261934	0.663016
CS	ENSG00000062485	ENSG00000062485.19	18140.3	-0.0967088	0.086209	-1.12179	0.26195	0.663016
NA	ENSG00000265118	ENSG00000265118.5	5.35376	0.683302	0.609128	1.12177	0.26196	0.663016
NA	ENSG00000267265	ENSG00000267265.5	62.1712	0.245039	0.218442	1.12176	0.261964	0.663016
MSANTD7	ENSG00000284024	ENSG00000284024.4	1237.31	0.116651	0.103997	1.12168	0.262	0.663016
QARS1	ENSG00000172053	ENSG00000172053.18	17792.4	-0.138926	0.12386	-1.12163	0.262018	0.663016
ANGPTL1	ENSG00000116194	ENSG00000116194.13	17.5332	0.466685	0.41608	1.12162	0.262023	0.663016
LOC100287290	ENSG00000240207	ENSG00000240207.7	37.9463	-0.307202	0.27391	-1.12154	0.262057	0.663016
NA	ENSG00000218283	ENSG00000218283.2	968.006	0.115695	0.103161	1.1215	0.262073	0.663016
KIAA0040	ENSG00000235750	ENSG00000235750.10	33862.1	0.215421	0.192099	1.12141	0.262114	0.663016
DYNLRB1	ENSG00000125971	ENSG00000125971.17	1263.97	-0.187853	0.167521	-1.12137	0.262129	0.663016
FBXL2	ENSG00000153558	ENSG00000153558.16	92.2235	0.200766	0.17904	1.12135	0.26214	0.663016
EIF4G1	ENSG00000114867	ENSG00000114867.22	21671.4	0.102322	0.0912636	1.12117	0.262214	0.663069
NA	ENSG00000260719	ENSG00000260719.1	862.685	0.123978	0.110579	1.12117	0.262217	0.663069
NBR2	ENSG00000198496	ENSG00000198496.12	883.771	0.131222	0.117072	1.12087	0.262345	0.663304
RBM38	ENSG00000132819	ENSG00000132819.17	49534.2	-0.386636	0.344969	-1.12079	0.262379	0.663304
SEC31B	ENSG00000075826	ENSG00000075826.17	3396.29	-0.200818	0.179181	-1.12076	0.262392	0.663304
FAM177A1	ENSG00000151327	ENSG00000151327.13	2602.76	0.156976	0.140084	1.12058	0.262465	0.66342
CD70	ENSG00000125726	ENSG00000125726.11	129.706	-0.287634	0.256708	-1.12047	0.262513	0.66347
NA	ENSG00000287091	ENSG00000287091.1	373.79	0.303472	0.270884	1.1203	0.262585	0.663491
HBM	ENSG00000206177	ENSG00000206177.7	19720.9	-0.575097	0.513361	-1.12026	0.262604	0.663491
NA	ENSG00000269867	ENSG00000269867.1	461.954	0.203678	0.18182	1.12021	0.262623	0.663491
TAF2	ENSG00000064313	ENSG00000064313.12	2875.2	0.150678	0.13451	1.12019	0.262631	0.663491
RSRC1	ENSG00000174891	ENSG00000174891.14	1079.27	-0.185651	0.165754	-1.12004	0.262698	0.663589
RPLP2P4	ENSG00000244436	ENSG00000244436.2	5.11217	0.720096	0.64297	1.11995	0.262734	0.663611
TPGS2	ENSG00000134779	ENSG00000134779.15	12832.1	-0.353442	0.315605	-1.11989	0.262762	0.663612
NA	ENSG00000285774	ENSG00000285774.3	211.877	0.349863	0.312496	1.11957	0.262895	0.663879
CHODL	ENSG00000154645	ENSG00000154645.14	21.1272	-0.401963	0.35908	-1.11943	0.262958	0.663969
NA	ENSG00000250081	ENSG00000250081.1	30.409	-0.72208	0.645084	-1.11936	0.262987	0.663972
SLC67A2	ENSG00000135953	ENSG00000135953.11	1776.33	0.201653	0.180192	1.1191	0.263097	0.66418
TMEM138	ENSG00000149483	ENSG00000149483.12	2561.04	-0.153572	0.137266	-1.11879	0.26323	0.664354
TAF3	ENSG00000165632	ENSG00000165632.8	2359.27	0.144565	0.129219	1.11876	0.263244	0.664354
SLC16A1-AS1	ENSG00000226419	ENSG00000226419.8	316.92	-0.195456	0.174727	-1.11864	0.263295	0.664354
PUM3	ENSG00000080608	ENSG00000080608.10	1176.98	-0.16881	0.150907	-1.11863	0.263297	0.664354
NA	ENSG00000273343	ENSG00000273343.1	83.6651	0.234738	0.209847	1.11862	0.263304	0.664354
NA	ENSG00000271105	ENSG00000271105.1	17.7868	-0.287569	0.257128	-1.11839	0.263402	0.66439
P4HA2	ENSG00000072682	ENSG00000072682.20	82.831	0.256696	0.229526	1.11838	0.263406	0.66439
ZKSCAN2	ENSG00000155592	ENSG00000155592.16	446.631	0.135268	0.120956	1.11832	0.263429	0.66439
NA	ENSG00000239670	ENSG00000239670.1	13.9095	0.406422	0.363443	1.11826	0.263458	0.66439
SLCO3A1	ENSG00000176463	ENSG00000176463.14	14907.7	0.209358	0.187228	1.1182	0.263481	0.66439
NA	ENSG00000244932	ENSG00000244932.2	213.167	0.281255	0.251529	1.11818	0.26349	0.66439
LINC03057	ENSG00000272763	ENSG00000272763.1	36.142	-0.651035	0.582264	-1.11811	0.26352	0.66439
NA	ENSG00000198237	ENSG00000198237.8	11.9046	0.445949	0.398859	1.11806	0.26354	0.66439
ABO	ENSG00000175164	ENSG00000175164.16	367.693	-0.374397	0.334895	-1.11795	0.263586	0.66439
LAMP1	ENSG00000185896	ENSG00000185896.11	32682.1	0.192217	0.171963	1.11778	0.263662	0.66439
NA	ENSG00000270392	ENSG00000270392.2	97.0428	0.314265	0.281157	1.11776	0.263671	0.66439
C1orf159	ENSG00000131591	ENSG00000131591.18	1139.05	-0.17109	0.153074	-1.1177	0.263696	0.66439
EEF1A1P14	ENSG00000233057	ENSG00000233057.1	11.525	-0.391625	0.350385	-1.1177	0.263696	0.66439
PDCD10	ENSG00000114209	ENSG00000114209.15	2569.08	-0.242724	0.217167	-1.11768	0.263704	0.66439
MTND5P28	ENSG00000223549	ENSG00000223549.1	11.8265	0.584269	0.522786	1.11761	0.263735	0.664397
NA	ENSG00000257226	ENSG00000257226.2	184.832	0.304359	0.272378	1.11742	0.263816	0.664422
NFIX	ENSG00000008441	ENSG00000008441.18	5530.31	-0.413213	0.369799	-1.1174	0.263824	0.664422
MID2	ENSG00000080561	ENSG00000080561.14	938.22	0.200833	0.179734	1.11739	0.263827	0.664422
GRK2	ENSG00000173020	ENSG00000173020.11	92120.7	0.177078	0.158492	1.11727	0.26388	0.664473
LINC01011	ENSG00000244041	ENSG00000244041.7	688.549	0.17093	0.152997	1.11721	0.263903	0.664473
ENDOG	ENSG00000167136	ENSG00000167136.7	244.836	-0.219178	0.196206	-1.11708	0.263961	0.664502
NA	ENSG00000248278	ENSG00000248278.1	23.6035	0.37984	0.340036	1.11706	0.263969	0.664502
PCGF3	ENSG00000185619	ENSG00000185619.18	5143.96	0.188512	0.168784	1.11688	0.264044	0.664621
TMEM92	ENSG00000167105	ENSG00000167105.8	161.93	0.41149	0.368491	1.11669	0.264127	0.664629
NA	ENSG00000205018	ENSG00000205018.2	142.803	0.266633	0.238781	1.11664	0.264147	0.664629
FAM83H	ENSG00000180921	ENSG00000180921.7	568.092	-0.174261	0.156058	-1.11664	0.264147	0.664629
SDF4	ENSG00000078808	ENSG00000078808.19	16835.1	0.125995	0.112849	1.1165	0.26421	0.664629
CAAP1	ENSG00000120159	ENSG00000120159.13	1134.78	-0.180606	0.161772	-1.11642	0.264241	0.664629
LSP1	ENSG00000130592	ENSG00000130592.17	157116	0.263068	0.235644	1.11638	0.264259	0.664629
NA	ENSG00000160172	ENSG00000160172.10	151.742	-0.215537	0.193086	-1.11627	0.264306	0.664629
PROK2	ENSG00000163421	ENSG00000163421.9	34555.8	-0.366237	0.328093	-1.11626	0.264311	0.664629
PCMT1	ENSG00000120265	ENSG00000120265.19	4942.26	-0.15651	0.140241	-1.11601	0.264417	0.664629
RORA	ENSG00000069667	ENSG00000069667.16	7443.11	-0.238062	0.21332	-1.11599	0.264427	0.664629
LINC02481	ENSG00000246526	ENSG00000246526.2	576.881	-0.216935	0.1944	-1.11592	0.264456	0.664629
NA	ENSG00000249210	ENSG00000249210.1	5.8829	-0.489441	0.438601	-1.11591	0.264459	0.664629
MIR7107	ENSG00000284402	ENSG00000284402.1	5.98099	-0.607985	0.54488	-1.11582	0.264501	0.664629
SIAH3	ENSG00000215475	ENSG00000215475.5	32.8573	-0.299812	0.268695	-1.11581	0.264505	0.664629
NA	ENSG00000226455	ENSG00000226455.1	7.63796	0.571781	0.512462	1.11575	0.264528	0.664629
NA	ENSG00000205485	ENSG00000205485.13	214.789	0.143946	0.129015	1.11574	0.264536	0.664629
NA	ENSG00000247317	ENSG00000247317.3	35.146	-0.319693	0.286541	-1.1157	0.264551	0.664629
ZNF665	ENSG00000197497	ENSG00000197497.11	183.759	0.216014	0.19365	1.11548	0.264644	0.664629
TMUB2	ENSG00000168591	ENSG00000168591.16	10667.8	0.1965	0.176158	1.11548	0.264646	0.664629
FUOM	ENSG00000148803	ENSG00000148803.12	520.48	-0.240102	0.215252	-1.11545	0.264658	0.664629
PRKAR2A	ENSG00000114302	ENSG00000114302.16	6149.86	0.145499	0.13044	1.11544	0.26466	0.664629
ZNF773	ENSG00000152439	ENSG00000152439.13	668.455	0.124128	0.111282	1.11544	0.264663	0.664629
ZBTB44-DT	ENSG00000175773	ENSG00000175773.13	53.4561	-0.247814	0.222194	-1.11531	0.264719	0.664629
NA	ENSG00000264066	ENSG00000264066.6	6.4845	-0.851898	0.763828	-1.1153	0.264722	0.664629
ADAM11	ENSG00000073670	ENSG00000073670.14	40.6139	0.281103	0.252052	1.11526	0.26474	0.664629
GPC5	ENSG00000179399	ENSG00000179399.15	4.98139	-0.651288	0.584036	-1.11515	0.264786	0.664629
NA	ENSG00000226853	ENSG00000226853.3	30.8698	-0.329156	0.295189	-1.11507	0.264822	0.664629
NA	ENSG00000271344	ENSG00000271344.1	141.826	0.317462	0.284703	1.11506	0.264823	0.664629
NA	ENSG00000272529	ENSG00000272529.1	460.826	-0.22119	0.198383	-1.11496	0.264866	0.664629
GUCA1B	ENSG00000112599	ENSG00000112599.9	352.125	0.210175	0.188513	1.11491	0.264889	0.664629
S100A4	ENSG00000196154	ENSG00000196154.12	95967.4	-0.233987	0.209876	-1.11488	0.264903	0.664629
NA	ENSG00000257534	ENSG00000257534.1	8.31285	0.620519	0.556659	1.11472	0.264971	0.664631
CCDC28A	ENSG00000024862	ENSG00000024862.18	5128.87	0.170915	0.153327	1.11471	0.264976	0.664631
SLC43A1	ENSG00000149150	ENSG00000149150.9	1472.31	-0.19778	0.177437	-1.11465	0.265	0.664631
MIER2	ENSG00000105556	ENSG00000105556.12	1554.36	-0.117661	0.105565	-1.11459	0.265028	0.664631
GPR141BP	ENSG00000283444	ENSG00000283444.1	19.4663	-0.49063	0.440214	-1.11453	0.265054	0.664631
APEX2	ENSG00000169188	ENSG00000169188.5	3132.11	-0.135046	0.121173	-1.11449	0.265069	0.664631
PSMB4	ENSG00000159377	ENSG00000159377.11	17074.8	-0.145102	0.130242	-1.1141	0.265237	0.664672
SH3BP2	ENSG00000087266	ENSG00000087266.17	37929.6	0.201386	0.180763	1.11409	0.26524	0.664672
SMPDL3A	ENSG00000172594	ENSG00000172594.13	804.486	-0.255053	0.228964	-1.11394	0.265304	0.664672
SHC1	ENSG00000160691	ENSG00000160691.19	7016.75	0.11382	0.102179	1.11394	0.265307	0.664672
GOLGA5	ENSG00000066455	ENSG00000066455.13	4059	0.108161	0.097099	1.11393	0.265311	0.664672
IMMT	ENSG00000132305	ENSG00000132305.21	8795.77	-0.129652	0.116393	-1.11392	0.265315	0.664672
NA	ENSG00000272420	ENSG00000272420.1	37.945	0.294615	0.264511	1.11381	0.26536	0.664672
SCAT1	ENSG00000267123	ENSG00000267123.7	81.5886	-0.288728	0.259231	-1.11378	0.265371	0.664672
HERC6	ENSG00000138642	ENSG00000138642.15	2344.75	-0.132498	0.118964	-1.11377	0.265378	0.664672
YPEL4	ENSG00000166793	ENSG00000166793.13	351.079	-0.392305	0.352234	-1.11376	0.265381	0.664672
RPH3AL-AS1	ENSG00000262061	ENSG00000262061.6	14.4027	0.61638	0.553431	1.11374	0.265389	0.664672
POU6F1	ENSG00000184271	ENSG00000184271.17	2423.59	0.189455	0.17012	1.11365	0.265429	0.664704
WDTC1	ENSG00000142784	ENSG00000142784.16	29349.4	0.212739	0.191043	1.11357	0.265465	0.664725
ALG2	ENSG00000119523	ENSG00000119523.10	2857.97	-0.091325	0.082018	-1.11347	0.265504	0.664755
PRR7	ENSG00000131188	ENSG00000131188.12	823.885	0.177497	0.159429	1.11332	0.265569	0.664798
NA	ENSG00000242324	ENSG00000242324.1	212.347	0.31108	0.279428	1.11327	0.26559	0.664798
NA	ENSG00000279434	ENSG00000279434.1	322.963	0.24608	0.22105	1.11323	0.26561	0.664798
PRCC	ENSG00000143294	ENSG00000143294.15	8194.07	0.132639	0.119153	1.11318	0.265632	0.664798
LOC112268252	ENSG00000268833	ENSG00000268833.1	73.842	0.418017	0.375571	1.11302	0.265701	0.664901
EDC3	ENSG00000179151	ENSG00000179151.13	3574.72	-0.094412	0.0848358	-1.11288	0.26576	0.66498
H2AX	ENSG00000188486	ENSG00000188486.3	2324.18	-0.220249	0.197978	-1.11249	0.265927	0.665245
RFXAP	ENSG00000133111	ENSG00000133111.4	602.626	-0.184134	0.16552	-1.11245	0.265944	0.665245
DNAH10	ENSG00000197653	ENSG00000197653.16	124.854	0.340553	0.306131	1.11244	0.265949	0.665245
PDIA3	ENSG00000167004	ENSG00000167004.13	28057.1	-0.116385	0.104644	-1.11221	0.266049	0.665426
RNU6-204P	ENSG00000199335	ENSG00000199335.1	7.35899	0.527118	0.473971	1.11213	0.266082	0.665438
SAP30	ENSG00000164105	ENSG00000164105.4	1353.31	0.417523	0.375447	1.11207	0.266109	0.665438
SLC35G1	ENSG00000176273	ENSG00000176273.15	267.372	-0.134126	0.120626	-1.11191	0.266175	0.665455
MRAS	ENSG00000158186	ENSG00000158186.13	422.094	-0.212043	0.190704	-1.1119	0.266183	0.665455
NPLOC4	ENSG00000182446	ENSG00000182446.14	15032.4	0.0918136	0.0825767	1.11186	0.266199	0.665455
NA	ENSG00000243155	ENSG00000243155.1	143.866	0.243798	0.219285	1.11178	0.266231	0.665466
NA	ENSG00000267185	ENSG00000267185.1	10.8608	-0.48776	0.438794	-1.11159	0.266313	0.665591
MAPK7	ENSG00000166484	ENSG00000166484.20	3058.36	0.100046	0.0900065	1.11154	0.266336	0.665591
UNK	ENSG00000132478	ENSG00000132478.10	3700.86	0.0983174	0.0884666	1.11135	0.266418	0.665726
ARL6IP1	ENSG00000170540	ENSG00000170540.15	9435.58	-0.117742	0.105952	-1.11127	0.266451	0.665727
NA	ENSG00000262943	ENSG00000262943.7	40.9841	0.343917	0.309494	1.11122	0.266473	0.665727
VTI1A	ENSG00000151532	ENSG00000151532.14	3062.01	0.152967	0.13767	1.11112	0.266518	0.665753
RNU4-62P	ENSG00000222057	ENSG00000222057.1	183.857	-0.491622	0.442496	-1.11102	0.26656	0.665753
ZKSCAN8	ENSG00000198315	ENSG00000198315.11	5764.18	0.133106	0.119818	1.1109	0.26661	0.665753
RAB33B	ENSG00000172007	ENSG00000172007.7	2816.65	0.299083	0.26923	1.11089	0.266618	0.665753
ALK	ENSG00000171094	ENSG00000171094.18	8.24022	-0.487226	0.438596	-1.11088	0.266622	0.665753
PSMC3	ENSG00000165916	ENSG00000165916.9	4514.67	-0.212427	0.191272	-1.1106	0.266739	0.665976
NA	ENSG00000249673	ENSG00000249673.7	1359.03	0.115877	0.104367	1.11029	0.266875	0.66616
PRKX	ENSG00000183943	ENSG00000183943.6	6744.03	-0.117426	0.105768	-1.11023	0.266901	0.66616
PTMS	ENSG00000159335	ENSG00000159335.18	5082.14	-0.31773	0.286207	-1.11014	0.266939	0.66616
ANKRD34B	ENSG00000189127	ENSG00000189127.8	310.201	0.453482	0.408516	1.11007	0.266968	0.66616
NA	ENSG00000277566	ENSG00000277566.1	18.0837	-0.398092	0.358629	-1.11004	0.266983	0.66616
RPL5P23	ENSG00000240395	ENSG00000240395.1	20.7867	0.296549	0.267157	1.11001	0.266993	0.66616
PVALB	ENSG00000100362	ENSG00000100362.13	171.004	0.4233	0.381365	1.10996	0.267015	0.66616
NA	ENSG00000278627	ENSG00000278627.1	41.0691	-0.306572	0.276219	-1.10989	0.267047	0.66616
BORCS5	ENSG00000165714	ENSG00000165714.11	1106.84	0.105243	0.0948263	1.10985	0.267062	0.66616
ETV2	ENSG00000105672	ENSG00000105672.14	51.4485	-0.279007	0.251417	-1.10974	0.267111	0.66616
RNF14P3	ENSG00000238109	ENSG00000238109.1	7.74273	-0.543165	0.489459	-1.10973	0.267117	0.66616
NA	ENSG00000254419	ENSG00000254419.1	175.366	0.263443	0.237498	1.10924	0.267325	0.666612
RUVBL1	ENSG00000175792	ENSG00000175792.12	3328.08	-0.19832	0.178834	-1.10896	0.267446	0.666834
NA	ENSG00000285830	ENSG00000285830.1	30.1849	0.361088	0.325625	1.10891	0.26747	0.666834
CRAMP1	ENSG00000007545	ENSG00000007545.16	1633.13	0.112843	0.1018	1.10848	0.267656	0.667157
NA	ENSG00000261433	ENSG00000261433.1	12.8978	0.487914	0.440184	1.10843	0.267675	0.667157
DPPA3	ENSG00000187569	ENSG00000187569.3	9.03612	-0.837345	0.755512	-1.10832	0.267725	0.667157
PROM1	ENSG00000007062	ENSG00000007062.12	29.5845	-0.442211	0.399034	-1.1082	0.267774	0.667157
HS1BP3	ENSG00000118960	ENSG00000118960.13	6451.33	0.195446	0.176364	1.10819	0.267778	0.667157
TH2LCRR	ENSG00000223442	ENSG00000223442.1	15.4558	-0.39751	0.35871	-1.10817	0.26779	0.667157
TRAJ5	ENSG00000211884	ENSG00000211884.1	29.1354	0.334152	0.301538	1.10816	0.267793	0.667157
NA	ENSG00000287725	ENSG00000287725.1	152.768	0.331088	0.298858	1.10784	0.26793	0.667337
NA	ENSG00000286694	ENSG00000286694.1	10.927	0.622909	0.56228	1.10783	0.267936	0.667337
NA	ENSG00000255585	ENSG00000255585.3	57.1255	0.381671	0.344536	1.10778	0.267956	0.667337
NA	ENSG00000267287	ENSG00000267287.1	12.8704	-0.336399	0.303693	-1.10769	0.267994	0.667337
CAPN7	ENSG00000131375	ENSG00000131375.10	3065.24	0.168957	0.152534	1.10767	0.268004	0.667337
DNAJC5B	ENSG00000147570	ENSG00000147570.10	30.4375	0.36498	0.329547	1.10752	0.268069	0.667352
METAP1	ENSG00000164024	ENSG00000164024.12	3938.39	-0.118252	0.106785	-1.10739	0.268126	0.667352
NA	ENSG00000258511	ENSG00000258511.1	163.258	-0.296825	0.268049	-1.10735	0.268142	0.667352
CLPX	ENSG00000166855	ENSG00000166855.9	4683.87	0.130824	0.118143	1.10734	0.268148	0.667352
NA	ENSG00000280163	ENSG00000280163.1	31.5287	0.354531	0.320177	1.10729	0.268167	0.667352
NA	ENSG00000280009	ENSG00000280009.1	6.0488	-0.824409	0.74454	-1.10727	0.268176	0.667352
ABL2	ENSG00000143322	ENSG00000143322.21	1944.62	0.11376	0.102755	1.1071	0.268249	0.667392
RNF168	ENSG00000163961	ENSG00000163961.4	2859.2	0.135273	0.122196	1.10701	0.26829	0.667392
NA	ENSG00000226149	ENSG00000226149.6	11.8913	0.460827	0.416284	1.107	0.268294	0.667392
PRDM1	ENSG00000057657	ENSG00000057657.17	7108.48	0.248196	0.224222	1.10692	0.268328	0.667392
NA	ENSG00000273123	ENSG00000273123.1	23.7984	0.488646	0.441449	1.10691	0.268331	0.667392
AQP1	ENSG00000240583	ENSG00000240583.14	445.324	-0.409152	0.369691	-1.10674	0.268406	0.667399
P3H3	ENSG00000110811	ENSG00000110811.20	178.865	0.260131	0.235055	1.10668	0.268432	0.667399
LOC124900208	ENSG00000200235	ENSG00000200235.1	27.88	0.409573	0.370093	1.10668	0.268434	0.667399
EMSY-DT	ENSG00000255135	ENSG00000255135.4	119.873	-0.206024	0.186173	-1.10663	0.268456	0.667399
NA	ENSG00000267149	ENSG00000267149.2	40.0717	-0.287955	0.260228	-1.10655	0.268489	0.667399
NA	ENSG00000230585	ENSG00000230585.2	4.71963	0.775677	0.701033	1.10648	0.26852	0.667399
GPC4	ENSG00000076716	ENSG00000076716.9	54.8442	0.331305	0.299451	1.10637	0.268565	0.667399
NA	ENSG00000257094	ENSG00000257094.1	27.5598	0.360798	0.326116	1.10635	0.268576	0.667399
PSME1	ENSG00000092010	ENSG00000092010.15	44018.4	-0.178462	0.161325	-1.10623	0.268627	0.667399
NA	ENSG00000258704	ENSG00000258704.6	91.2735	0.172052	0.15553	1.10623	0.268627	0.667399
PIP4K2A	ENSG00000150867	ENSG00000150867.14	35094.4	-0.208862	0.188811	-1.1062	0.268641	0.667399
ASB13	ENSG00000196372	ENSG00000196372.13	1718.65	-0.109644	0.0991232	-1.10614	0.268666	0.667399
NA	ENSG00000257703	ENSG00000257703.6	16.7498	0.28642	0.259005	1.10585	0.268792	0.667642
NBEA	ENSG00000172915	ENSG00000172915.19	284.65	0.239879	0.216973	1.10557	0.268913	0.667875
SCN9A	ENSG00000169432	ENSG00000169432.18	170.934	0.327114	0.29596	1.10527	0.269044	0.668132
ITGA9-AS1	ENSG00000235257	ENSG00000235257.9	74.6967	0.319163	0.288787	1.10518	0.26908	0.668151
NA	ENSG00000286423	ENSG00000286423.1	13.0656	-0.580027	0.524956	-1.10491	0.269201	0.668326
SPMIP2	ENSG00000164123	ENSG00000164123.7	7.83989	-0.757579	0.685664	-1.10488	0.26921	0.668326
RXRA	ENSG00000186350	ENSG00000186350.12	49479.9	0.227015	0.205475	1.10483	0.269234	0.668326
NA	ENSG00000260005	ENSG00000260005.6	223.216	0.197308	0.178619	1.10463	0.269321	0.668475
TTLL1-AS1	ENSG00000230319	ENSG00000230319.1	16.4227	-0.347131	0.314413	-1.10406	0.269567	0.669017
FCGR3A	ENSG00000203747	ENSG00000203747.12	64910.6	0.311714	0.282428	1.10369	0.269728	0.669322
NA	ENSG00000272195	ENSG00000272195.1	26.8754	0.28295	0.256409	1.10351	0.269806	0.669322
NMNAT1	ENSG00000173614	ENSG00000173614.14	1457.79	0.186246	0.168781	1.10348	0.269819	0.669322
CPVL-AS2	ENSG00000272568	ENSG00000272568.6	12.0842	-0.496304	0.449795	-1.1034	0.269854	0.669322
MTHFD1	ENSG00000100714	ENSG00000100714.17	2680.1	-0.169589	0.153699	-1.10338	0.269861	0.669322
ENDOV	ENSG00000173818	ENSG00000173818.17	872.428	0.107752	0.0976599	1.10334	0.269878	0.669322
ATP5MC1	ENSG00000159199	ENSG00000159199.14	2759.75	-0.224445	0.203426	-1.10333	0.269885	0.669322
FAM118B	ENSG00000197798	ENSG00000197798.9	1531.77	-0.119415	0.108238	-1.10326	0.269912	0.669322
ILKAP	ENSG00000132323	ENSG00000132323.9	3061.83	-0.111026	0.100644	-1.10315	0.269961	0.669373
CBFA2T2	ENSG00000078699	ENSG00000078699.22	4189.93	0.115961	0.105128	1.10305	0.270006	0.669401
DNAJC8	ENSG00000126698	ENSG00000126698.11	6713.28	-0.15649	0.14188	-1.10298	0.270037	0.669401
EIF3KP1	ENSG00000175749	ENSG00000175749.11	4.98102	-0.790777	0.716975	-1.10293	0.270055	0.669401
NA	ENSG00000270673	ENSG00000270673.1	17.189	-0.282327	0.255996	-1.10286	0.270088	0.669412
DBH-AS1	ENSG00000225756	ENSG00000225756.1	290.443	-0.32124	0.291308	-1.10275	0.270136	0.669464
TRBV28	ENSG00000211753	ENSG00000211753.4	1178.95	-0.305521	0.277096	-1.10258	0.270208	0.669572
NA	ENSG00000283597	ENSG00000283597.3	69.4031	0.458099	0.415526	1.10246	0.270264	0.669641
KRTAP5-1	ENSG00000205869	ENSG00000205869.2	34.9103	-0.266983	0.24224	-1.10215	0.270398	0.669841
G6PD	ENSG00000160211	ENSG00000160211.19	31016.8	0.258401	0.234464	1.10209	0.270422	0.669841
RNF212B	ENSG00000215277	ENSG00000215277.8	7.05926	0.497494	0.451414	1.10208	0.270428	0.669841
NA	ENSG00000264112	ENSG00000264112.1	2075.86	0.193691	0.175786	1.10186	0.270524	0.669999
NA	ENSG00000224739	ENSG00000224739.2	11.8977	0.488944	0.443801	1.10172	0.270584	0.669999
CYP24A1	ENSG00000019186	ENSG00000019186.10	22.4538	-0.402012	0.364901	-1.1017	0.270592	0.669999
EFCAB12	ENSG00000172771	ENSG00000172771.12	532.541	0.315683	0.286576	1.10157	0.27065	0.669999
NA	ENSG00000286996	ENSG00000286996.1	27.5125	0.356066	0.323239	1.10156	0.270655	0.669999
NA	ENSG00000253854	ENSG00000253854.1	86.3149	0.334957	0.304078	1.10155	0.270659	0.669999
LINC00968	ENSG00000246430	ENSG00000246430.7	138.898	0.295251	0.268054	1.10146	0.270695	0.670011
CCDC88B	ENSG00000168071	ENSG00000168071.22	32685.4	0.263737	0.239454	1.10141	0.270719	0.670011
NA	ENSG00000286997	ENSG00000286997.1	11.7572	0.652924	0.592845	1.10134	0.270748	0.670015
IFITM5	ENSG00000206013	ENSG00000206013.2	10.5137	0.612791	0.556458	1.10123	0.270795	0.670061
GRAMD1A	ENSG00000089351	ENSG00000089351.15	24917.4	0.226332	0.205538	1.10117	0.270823	0.670062
RNF166	ENSG00000158717	ENSG00000158717.11	20526	0.210789	0.191513	1.10065	0.271048	0.670551
RPS4X	ENSG00000198034	ENSG00000198034.11	121781	-0.220759	0.200611	-1.10043	0.271144	0.670706
PRRT3-AS1	ENSG00000230082	ENSG00000230082.1	28.3699	0.309686	0.281436	1.10038	0.271167	0.670706
WDR59	ENSG00000103091	ENSG00000103091.15	4257.56	-0.105246	0.095668	-1.10012	0.271281	0.670919
FTH1P2	ENSG00000234975	ENSG00000234975.6	125.308	0.261374	0.237611	1.10001	0.271329	0.67097
NA	ENSG00000250432	ENSG00000250432.5	4.285	-0.889425	0.808825	-1.09965	0.271484	0.671261
QNG1	ENSG00000165118	ENSG00000165118.15	1095.23	0.145558	0.132373	1.09961	0.271503	0.671261
TNFRSF13B	ENSG00000240505	ENSG00000240505.9	497.419	0.378415	0.344164	1.09952	0.271541	0.671287
PPP3CB-AS1	ENSG00000221817	ENSG00000221817.10	997.821	-0.147078	0.133784	-1.09937	0.271607	0.67135
GLB1L	ENSG00000163521	ENSG00000163521.16	413.215	-0.229499	0.208761	-1.09933	0.271622	0.67135
NA	ENSG00000288720	ENSG00000288720.1	13.5776	0.466237	0.424146	1.09924	0.271665	0.671351
TRIP12	ENSG00000153827	ENSG00000153827.14	30544.6	0.1848	0.168121	1.09921	0.271678	0.671351
SEPTIN8	ENSG00000164402	ENSG00000164402.14	764.548	-0.158638	0.144341	-1.09905	0.271747	0.671446
HCN3	ENSG00000143630	ENSG00000143630.10	143.916	0.179656	0.163474	1.09899	0.271773	0.671446
PCDHGC3	ENSG00000240184	ENSG00000240184.7	32.4114	0.385657	0.350992	1.09876	0.271871	0.671597
TBC1D10B	ENSG00000169221	ENSG00000169221.14	13416.9	0.180432	0.164224	1.09869	0.271904	0.671597
MFAP3	ENSG00000037749	ENSG00000037749.13	4554.5	0.187196	0.170386	1.09866	0.271917	0.671597
TFB2M	ENSG00000162851	ENSG00000162851.8	748.458	-0.140483	0.127878	-1.09857	0.271957	0.671626
MBNL1	ENSG00000152601	ENSG00000152601.18	43345.4	0.218135	0.198599	1.09837	0.272043	0.671769
OGDH	ENSG00000105953	ENSG00000105953.15	17901.3	0.115047	0.104774	1.09805	0.272182	0.672045
ARPP19	ENSG00000128989	ENSG00000128989.11	14817.6	0.124058	0.112993	1.09792	0.272238	0.672115
SRR	ENSG00000167720	ENSG00000167720.13	232.184	-0.19069	0.173702	-1.0978	0.272291	0.672177
RN7SL381P	ENSG00000263968	ENSG00000263968.2	7.4231	0.434215	0.395688	1.09737	0.272481	0.672286
NA	ENSG00000284882	ENSG00000284882.1	962.652	0.31878	0.290505	1.09733	0.272496	0.672286
RPS18P14	ENSG00000214093	ENSG00000214093.3	9.14039	-0.485122	0.442188	-1.0971	0.272599	0.672286
BMS1P10	ENSG00000237238	ENSG00000237238.3	16.2674	0.588508	0.536432	1.09708	0.272607	0.672286
LOC124900848	ENSG00000286891	ENSG00000286891.1	8.67262	-1.0557	0.962296	-1.09706	0.272613	0.672286
RPL10	ENSG00000147403	ENSG00000147403.18	173825	-0.228201	0.20802	-1.09702	0.272634	0.672286
MTCP1	ENSG00000214827	ENSG00000214827.11	86.644	-0.336925	0.307148	-1.09695	0.272665	0.672286
PMS2CL	ENSG00000187953	ENSG00000187953.10	829.187	0.127323	0.11607	1.09695	0.272665	0.672286
ZNF230	ENSG00000159882	ENSG00000159882.13	1578.3	0.196435	0.179076	1.09693	0.272671	0.672286
FA2H	ENSG00000103089	ENSG00000103089.9	68.6277	-0.30225	0.275559	-1.09686	0.272702	0.672286
NOC2LP1	ENSG00000213225	ENSG00000213225.7	9.36227	0.4881	0.445014	1.09682	0.27272	0.672286
DMAC2	ENSG00000105341	ENSG00000105341.19	3442.57	-0.137421	0.125302	-1.09672	0.272763	0.672286
LOC105379699	ENSG00000226454	ENSG00000226454.3	8.54498	-0.844875	0.770444	-1.09661	0.272813	0.672286
GPR150	ENSG00000178015	ENSG00000178015.5	86.4854	0.216246	0.197225	1.09645	0.272883	0.672286
SLC40A1	ENSG00000138449	ENSG00000138449.11	18628.1	0.282469	0.257623	1.09644	0.272886	0.672286
NAV2	ENSG00000166833	ENSG00000166833.22	68.9831	0.286067	0.260914	1.09641	0.272901	0.672286
NA	ENSG00000201451	ENSG00000201451.1	18.1199	0.395901	0.36109	1.0964	0.272902	0.672286
AMZ2	ENSG00000196704	ENSG00000196704.14	6058.34	-0.0842298	0.0768275	-1.09635	0.272926	0.672286
NA	ENSG00000123965	ENSG00000123965.13	58.5449	-0.309891	0.282657	-1.09635	0.272926	0.672286
TRMT5	ENSG00000126814	ENSG00000126814.7	709.492	-0.152228	0.13886	-1.09626	0.272963	0.672286
MERTK	ENSG00000153208	ENSG00000153208.17	471.693	0.329594	0.300683	1.09615	0.273012	0.672286
NA	ENSG00000234281	ENSG00000234281.5	14.7119	-0.38367	0.350015	-1.09615	0.273012	0.672286
TMEM30A	ENSG00000112697	ENSG00000112697.17	17512.3	0.236963	0.216177	1.09615	0.273012	0.672286
MPP1	ENSG00000130830	ENSG00000130830.15	36249.1	-0.302403	0.275886	-1.09612	0.273028	0.672286
C5orf22	ENSG00000082213	ENSG00000082213.18	2295.91	-0.120245	0.109702	-1.0961	0.273033	0.672286
PIK3C3	ENSG00000078142	ENSG00000078142.13	5910.64	0.130574	0.119147	1.09591	0.273119	0.672428
GSTO2	ENSG00000065621	ENSG00000065621.15	227.333	0.262857	0.239934	1.09554	0.273281	0.672759
THNSL2	ENSG00000144115	ENSG00000144115.18	308.632	0.440506	0.402147	1.09539	0.273347	0.672853
TLX2	ENSG00000115297	ENSG00000115297.11	4.04756	-0.707955	0.646509	-1.09504	0.273498	0.673068
ZSWIM1	ENSG00000168612	ENSG00000168612.5	1910.43	0.0895079	0.0817421	1.095	0.273515	0.673068
NA	ENSG00000268744	ENSG00000268744.1	13.4397	-0.433229	0.395645	-1.095	0.273518	0.673068
RMDN1	ENSG00000176623	ENSG00000176623.12	2719.45	-0.110429	0.100858	-1.09489	0.273565	0.673113
HCP5	ENSG00000206337	ENSG00000206337.12	24704.7	0.124921	0.11411	1.09474	0.27363	0.673188
DUT	ENSG00000128951	ENSG00000128951.14	3446.15	-0.153627	0.140338	-1.09469	0.273651	0.673188
LCNL1	ENSG00000214402	ENSG00000214402.7	34.0446	0.30584	0.279412	1.09458	0.2737	0.673239
PADI2	ENSG00000117115	ENSG00000117115.13	42059	0.298508	0.272765	1.09438	0.273789	0.673328
ZNF365	ENSG00000138311	ENSG00000138311.18	67.3101	-0.321587	0.293861	-1.09435	0.273801	0.673328
RNY4P10	ENSG00000202441	ENSG00000202441.2	41.9909	0.209911	0.191821	1.09431	0.27382	0.673328
RIC8A	ENSG00000177963	ENSG00000177963.15	11862.4	0.111701	0.102101	1.09402	0.273947	0.673344
UCP3	ENSG00000175564	ENSG00000175564.13	445.845	-0.117981	0.107845	-1.09398	0.273963	0.673344
LINC02348	ENSG00000286733	ENSG00000286733.1	19.849	0.400558	0.366157	1.09395	0.273976	0.673344
TRIM69	ENSG00000185880	ENSG00000185880.13	7729.53	-0.171528	0.156797	-1.09395	0.273978	0.673344
WBP2	ENSG00000132471	ENSG00000132471.12	57769.5	0.224855	0.20555	1.09392	0.27399	0.673344
RNU6-415P	ENSG00000252061	ENSG00000252061.1	13.8786	0.52961	0.484144	1.09391	0.273994	0.673344
RSRP1	ENSG00000117616	ENSG00000117616.18	28915.8	0.234856	0.214754	1.0936	0.27413	0.673554
NA	ENSG00000254952	ENSG00000254952.1	67.8443	-0.352368	0.322212	-1.09359	0.274135	0.673554
PITHD1	ENSG00000057757	ENSG00000057757.10	5691.31	-0.156264	0.14296	-1.09306	0.274367	0.674054
NA	ENSG00000214837	ENSG00000214837.8	163.316	0.324961	0.297346	1.09287	0.27445	0.67416
NAPSA	ENSG00000131400	ENSG00000131400.8	97.78	0.25465	0.233017	1.09284	0.274466	0.67416
PALD1	ENSG00000107719	ENSG00000107719.9	157.78	0.195553	0.178996	1.0925	0.274613	0.674453
NA	ENSG00000269028	ENSG00000269028.3	32.6107	-0.384256	0.351856	-1.09208	0.274797	0.674835
MPO	ENSG00000005381	ENSG00000005381.8	2860.67	0.34951	0.32006	1.09201	0.274827	0.67484
ADAT2	ENSG00000189007	ENSG00000189007.16	1404.34	-0.204045	0.186898	-1.09174	0.274945	0.675062
APOA1	ENSG00000118137	ENSG00000118137.10	12.3851	0.411794	0.377226	1.09164	0.274992	0.675109
TAC4	ENSG00000176358	ENSG00000176358.15	61.8086	0.233915	0.214339	1.09133	0.275128	0.675312
YPEL5	ENSG00000119801	ENSG00000119801.13	17120.1	0.204511	0.187398	1.09132	0.275131	0.675312
PTGES2	ENSG00000148334	ENSG00000148334.16	2962.55	-0.1867	0.171087	-1.09126	0.275159	0.675312
NA	ENSG00000213763	ENSG00000213763.4	47.5095	0.198713	0.18212	1.09111	0.275224	0.675333
SART3	ENSG00000075856	ENSG00000075856.12	6220.15	0.0806489	0.0739225	1.09099	0.275276	0.675333
ORM2	ENSG00000228278	ENSG00000228278.5	366.778	0.21545	0.197491	1.09093	0.275302	0.675333
ZNF655	ENSG00000197343	ENSG00000197343.11	10835.4	0.107362	0.0984133	1.09093	0.275304	0.675333
NA	ENSG00000287720	ENSG00000287720.1	5.67347	0.774356	0.709878	1.09083	0.275348	0.675333
MSR1	ENSG00000038945	ENSG00000038945.15	470.602	-0.290877	0.266664	-1.0908	0.275361	0.675333
DCLRE1C	ENSG00000152457	ENSG00000152457.18	3908.4	0.0745582	0.0683532	1.09078	0.275371	0.675333
LITAF	ENSG00000189067	ENSG00000189067.14	219849	0.258402	0.236908	1.09073	0.275392	0.675333
MTCO3P43	ENSG00000227788	ENSG00000227788.1	16.3086	0.411865	0.377638	1.09063	0.275434	0.67534
NUP214	ENSG00000126883	ENSG00000126883.17	17384.2	0.171861	0.157592	1.09054	0.275474	0.67534
GRAMD2B	ENSG00000155324	ENSG00000155324.10	404.919	-0.151744	0.139147	-1.09053	0.275479	0.67534
PPP6R1	ENSG00000105063	ENSG00000105063.19	29172.7	0.146527	0.134379	1.0904	0.275538	0.675416
NA	ENSG00000287456	ENSG00000287456.1	6.11072	-0.527165	0.483503	-1.0903	0.275579	0.675448
EIF3K	ENSG00000178982	ENSG00000178982.10	20381.9	-0.180105	0.165198	-1.09023	0.27561	0.675455
BCL2L1	ENSG00000171552	ENSG00000171552.14	48794	-0.43605	0.399997	-1.09013	0.275655	0.675495
NA	ENSG00000239827	ENSG00000239827.8	28.6145	0.376529	0.345436	1.09001	0.275708	0.675511
NA	ENSG00000286223	ENSG00000286223.1	71.8324	-0.219794	0.201675	-1.08984	0.275782	0.675511
ITM2A	ENSG00000078596	ENSG00000078596.11	4666.16	-0.189702	0.17407	-1.0898	0.275801	0.675511
NAE1	ENSG00000159593	ENSG00000159593.15	1727.87	-0.173417	0.159136	-1.08974	0.275826	0.675511
HACL1	ENSG00000131373	ENSG00000131373.15	1584.13	-0.137252	0.125953	-1.08971	0.27584	0.675511
NA	ENSG00000283294	ENSG00000283294.1	19.7442	0.422419	0.387649	1.08969	0.275848	0.675511
UBE2S	ENSG00000108106	ENSG00000108106.14	1636.05	-0.216418	0.198609	-1.08967	0.275857	0.675511
NA	ENSG00000254554	ENSG00000254554.1	44.7318	0.397328	0.36466	1.08958	0.275896	0.675538
RPL22	ENSG00000116251	ENSG00000116251.11	9289.95	-0.175529	0.161109	-1.0895	0.275932	0.675543
H19	ENSG00000130600	ENSG00000130600.19	22.8584	0.584294	0.536319	1.08945	0.275954	0.675543
NA	ENSG00000236498	ENSG00000236498.1	6.11283	-0.612131	0.561913	-1.08937	0.275991	0.675563
DNAJB6P1	ENSG00000254612	ENSG00000254612.2	120.404	0.203284	0.186627	1.08925	0.276042	0.675584
ZSCAN30	ENSG00000186814	ENSG00000186814.14	2121.71	0.148661	0.13649	1.08917	0.27608	0.675584
PIP5K1C	ENSG00000186111	ENSG00000186111.11	7465.86	0.147194	0.135162	1.08902	0.276144	0.675584
KEL	ENSG00000197993	ENSG00000197993.9	1080.45	-0.451741	0.414815	-1.08902	0.276146	0.675584
EPHA2	ENSG00000142627	ENSG00000142627.13	98.8539	0.318043	0.292056	1.08898	0.276164	0.675584
SCML2	ENSG00000102098	ENSG00000102098.19	114.459	0.223042	0.204831	1.08891	0.276195	0.675584
LRRC37A6P	ENSG00000230445	ENSG00000230445.4	34.6425	0.439358	0.403533	1.08878	0.276252	0.675584
MLLT1	ENSG00000130382	ENSG00000130382.9	14940.4	0.202734	0.186204	1.08878	0.276252	0.675584
ZMYND12	ENSG00000066185	ENSG00000066185.13	32.3626	0.287589	0.26415	1.08873	0.276272	0.675584
GAR1	ENSG00000109534	ENSG00000109534.17	733.809	-0.240339	0.220755	-1.08872	0.27628	0.675584
NA	ENSG00000285618	ENSG00000285618.1	172.972	0.413228	0.379662	1.08841	0.276415	0.675847
NA	ENSG00000273314	ENSG00000273314.1	123.291	-0.214371	0.196978	-1.0883	0.276462	0.675893
RPL23AP65	ENSG00000243964	ENSG00000243964.1	23.3647	-0.406519	0.3736	-1.08811	0.276546	0.675979
TMEM33	ENSG00000109133	ENSG00000109133.13	9848.21	0.203255	0.186809	1.08804	0.276579	0.675979
NA	ENSG00000231793	ENSG00000231793.5	264.074	-0.289681	0.266243	-1.08803	0.276581	0.675979
METTL24	ENSG00000053328	ENSG00000053328.9	15.8942	0.521256	0.479167	1.08784	0.276667	0.676112
DHRS4	ENSG00000157326	ENSG00000157326.19	1023.84	-0.201823	0.185546	-1.08772	0.276718	0.676112
MTCH1	ENSG00000137409	ENSG00000137409.20	19311.5	0.113437	0.104289	1.08771	0.276721	0.676112
CCDC150	ENSG00000144395	ENSG00000144395.18	22.1149	-0.44347	0.407731	-1.08765	0.276748	0.676112
EFNA4	ENSG00000243364	ENSG00000243364.8	778.067	0.11668	0.10729	1.08752	0.276808	0.676191
MAP1LC3B	ENSG00000140941	ENSG00000140941.14	24056.7	0.222276	0.204406	1.08742	0.27685	0.676214
RECQL5	ENSG00000108469	ENSG00000108469.15	3012.01	0.121659	0.111884	1.08737	0.276874	0.676214
NA	ENSG00000231856	ENSG00000231856.2	515.153	0.273158	0.251249	1.0872	0.276948	0.676251
ATL3	ENSG00000184743	ENSG00000184743.13	6017.98	-0.115284	0.106042	-1.08716	0.276967	0.676251
NA	ENSG00000270956	ENSG00000270956.1	38.8508	0.360794	0.331879	1.08713	0.276981	0.676251
NA	ENSG00000266717	ENSG00000266717.1	10.0793	0.60013	0.552057	1.08708	0.277002	0.676251
ATM	ENSG00000149311	ENSG00000149311.20	26840.9	0.190294	0.175071	1.08696	0.277056	0.676266
RRAGD	ENSG00000025039	ENSG00000025039.15	3276.15	0.266112	0.244827	1.08694	0.277064	0.676266
ANKRD35	ENSG00000198483	ENSG00000198483.13	76.3214	-0.354385	0.326077	-1.08682	0.277118	0.67633
NA	ENSG00000271204	ENSG00000271204.1	6.96856	0.646339	0.594756	1.08673	0.277156	0.676339
BPI	ENSG00000101425	ENSG00000101425.14	5286.09	0.411565	0.378736	1.08668	0.277178	0.676339
PPP1R14B	ENSG00000173457	ENSG00000173457.11	1869.42	-0.238457	0.219454	-1.08659	0.277216	0.676364
NA	ENSG00000270966	ENSG00000270966.1	6.94427	-0.528033	0.486035	-1.08641	0.277298	0.676373
IGHJ3	ENSG00000242887	ENSG00000242887.1	133.438	-0.321225	0.295695	-1.08634	0.277329	0.676373
RPS17P16	ENSG00000232346	ENSG00000232346.1	18.0267	-0.555044	0.510931	-1.08634	0.277329	0.676373
TTYH2	ENSG00000141540	ENSG00000141540.11	3365.37	-0.166364	0.153143	-1.08633	0.277332	0.676373
NA	ENSG00000215388	ENSG00000215388.3	30.7575	0.408439	0.376048	1.08614	0.277419	0.676467
NA	ENSG00000214135	ENSG00000214135.8	1570.71	0.152553	0.140467	1.08604	0.277461	0.676467
LOC101927712	ENSG00000287575	ENSG00000287575.1	9.10884	0.714092	0.657539	1.08601	0.277476	0.676467
NDUFB10	ENSG00000140990	ENSG00000140990.15	5335.6	-0.193138	0.177857	-1.08592	0.277515	0.676467
NA	ENSG00000279348	ENSG00000279348.1	258.338	0.238798	0.219912	1.08588	0.277532	0.676467
TAC3	ENSG00000166863	ENSG00000166863.13	19.7412	0.567265	0.522409	1.08586	0.277539	0.676467
B3GNT2	ENSG00000170340	ENSG00000170340.11	3299.63	0.264493	0.2436	1.08577	0.277582	0.676502
CCT4	ENSG00000115484	ENSG00000115484.15	8220.48	-0.153553	0.141446	-1.08559	0.277659	0.676614
RAP1B	ENSG00000127314	ENSG00000127314.18	13973.8	0.130925	0.120609	1.08554	0.277684	0.676614
INTS6	ENSG00000102786	ENSG00000102786.15	6118.77	0.149153	0.137427	1.08532	0.27778	0.676779
KCNH8	ENSG00000183960	ENSG00000183960.9	202.275	0.389294	0.358732	1.0852	0.277835	0.676802
IRAK2	ENSG00000134070	ENSG00000134070.5	1024	0.168855	0.155611	1.08512	0.277871	0.676802
EDRF1-AS1	ENSG00000236991	ENSG00000236991.6	24.38	0.233523	0.215207	1.08511	0.277874	0.676802
AQP9	ENSG00000103569	ENSG00000103569.10	148003	0.325471	0.299961	1.08504	0.277902	0.676804
RCL1	ENSG00000120158	ENSG00000120158.12	1008.84	-0.158373	0.145996	-1.08478	0.278019	0.677016
NA	ENSG00000284820	ENSG00000284820.1	10.0231	0.48472	0.446862	1.08472	0.278046	0.677016
NA	ENSG00000257178	ENSG00000257178.5	3.48261	-0.960158	0.88535	-1.08449	0.278146	0.677161
MPV17L2	ENSG00000254858	ENSG00000254858.10	794.975	-0.169669	0.156455	-1.08446	0.278161	0.677161
PRKACB	ENSG00000142875	ENSG00000142875.19	9709.42	-0.205556	0.189569	-1.08433	0.278217	0.677228
NPIPA3	ENSG00000224712	ENSG00000224712.12	6.22104	0.529796	0.488633	1.08424	0.278257	0.677258
NA	ENSG00000270157	ENSG00000270157.1	131.556	0.232641	0.214603	1.08406	0.27834	0.67739
F10	ENSG00000126218	ENSG00000126218.12	6.03727	-0.658819	0.607801	-1.08394	0.278392	0.677448
ZNF185	ENSG00000147394	ENSG00000147394.18	8898.66	0.21327	0.196792	1.08374	0.278481	0.677467
NEK2	ENSG00000117650	ENSG00000117650.13	57.2986	-0.375735	0.346718	-1.08369	0.278502	0.677467
LINC02256	ENSG00000261064	ENSG00000261064.1	19.3605	0.297779	0.27479	1.08366	0.278516	0.677467
CSF2RB	ENSG00000100368	ENSG00000100368.14	105722	0.28594	0.263888	1.08357	0.278557	0.677467
LOC102723996	ENSG00000277117	ENSG00000277117.5	120.17	0.474023	0.437466	1.08356	0.278558	0.677467
SERGEF	ENSG00000129158	ENSG00000129158.11	951.079	-0.191569	0.176799	-1.08354	0.278568	0.677467
PLEKHM2	ENSG00000116786	ENSG00000116786.13	11037.4	0.13933	0.128619	1.08328	0.278686	0.67761
SLC26A11	ENSG00000181045	ENSG00000181045.15	2411.45	-0.156399	0.144379	-1.08325	0.278696	0.67761
NA	ENSG00000287195	ENSG00000287195.1	50.355	0.298652	0.275709	1.08321	0.278713	0.67761
OARD1	ENSG00000124596	ENSG00000124596.17	1645.42	-0.1094	0.101001	-1.08316	0.278739	0.67761
H3-3B	ENSG00000132475	ENSG00000132475.10	145056	0.218515	0.201753	1.08308	0.278771	0.677618
GOLGA8H	ENSG00000261794	ENSG00000261794.2	92.6946	0.185323	0.171139	1.08288	0.278861	0.677769
LOC100505942	ENSG00000259804	ENSG00000259804.1	14.7174	0.338698	0.312819	1.08273	0.27893	0.677867
IGLV1-50	ENSG00000211645	ENSG00000211645.2	15.2876	-0.384032	0.354828	-1.08231	0.279117	0.678254
ARHGAP1	ENSG00000175220	ENSG00000175220.12	20829.3	0.144733	0.133743	1.08217	0.279176	0.678261
FAM83A	ENSG00000147689	ENSG00000147689.16	62.8663	-0.748924	0.692082	-1.08213	0.279194	0.678261
IGHD3-10	ENSG00000211923	ENSG00000211923.1	5.75859	0.652319	0.602835	1.08208	0.279215	0.678261
DET1	ENSG00000140543	ENSG00000140543.15	340.325	0.184113	0.170152	1.08204	0.279233	0.678261
ABL1	ENSG00000097007	ENSG00000097007.19	3790.19	0.113664	0.105067	1.08183	0.279329	0.678426
UBXN4	ENSG00000144224	ENSG00000144224.17	14149.4	0.191796	0.177303	1.08174	0.279369	0.678455
NA	ENSG00000262380	ENSG00000262380.1	6.14476	0.56192	0.519518	1.08162	0.279423	0.678517
NA	ENSG00000269924	ENSG00000269924.1	44.2389	0.251786	0.232804	1.08154	0.279458	0.678536
IGKV6D-41	ENSG00000211626	ENSG00000211626.2	4.14345	1.2734	1.17768	1.08129	0.27957	0.678631
SH2D1A	ENSG00000183918	ENSG00000183918.17	2444.27	-0.227917	0.210791	-1.08125	0.279588	0.678631
NA	ENSG00000196381	ENSG00000196381.11	125.504	0.296957	0.27465	1.08122	0.279598	0.678631
APBA2	ENSG00000034053	ENSG00000034053.15	5552.19	0.178001	0.164649	1.08109	0.279657	0.678631
TM7SF3	ENSG00000064115	ENSG00000064115.11	3729.4	-0.090339	0.0835689	-1.08101	0.279691	0.678631
NA	ENSG00000229848	ENSG00000229848.1	15.0968	0.445053	0.4117	1.08101	0.279692	0.678631
LINC01287	ENSG00000234722	ENSG00000234722.5	11.4243	-0.901593	0.834032	-1.08101	0.279695	0.678631
VPS25	ENSG00000131475	ENSG00000131475.7	3049.13	-0.141551	0.13099	-1.08062	0.279864	0.678922
SORT1	ENSG00000134243	ENSG00000134243.12	9497.3	0.293166	0.271304	1.08058	0.279883	0.678922
NA	ENSG00000287437	ENSG00000287437.1	9.35848	0.520232	0.481453	1.08055	0.279899	0.678922
ARR3	ENSG00000120500	ENSG00000120500.18	31.7626	0.291124	0.269443	1.08047	0.279934	0.678938
NA	ENSG00000285215	ENSG00000285215.2	33.374	0.425045	0.393491	1.08019	0.280058	0.679025
CALML4	ENSG00000129007	ENSG00000129007.16	29.4503	0.457549	0.42359	1.08017	0.280066	0.679025
MYO3A	ENSG00000095777	ENSG00000095777.17	5.79292	1.16419	1.07778	1.08017	0.280067	0.679025
TRAJ35	ENSG00000211854	ENSG00000211854.1	11.7923	0.382979	0.354599	1.08003	0.280127	0.679025
ZBTB7B	ENSG00000160685	ENSG00000160685.13	33467.7	0.194016	0.179669	1.07985	0.280209	0.679025
AHCY	ENSG00000101444	ENSG00000101444.13	3596.49	-0.141586	0.131118	-1.07984	0.280215	0.679025
NA	ENSG00000204959	ENSG00000204959.4	59.53	0.306252	0.283653	1.07967	0.28029	0.679025
NA	ENSG00000256581	ENSG00000256581.1	186.289	0.352158	0.326179	1.07965	0.280299	0.679025
CDK18	ENSG00000117266	ENSG00000117266.16	365.285	-0.2447	0.226649	-1.07964	0.280301	0.679025
ATP1A2	ENSG00000018625	ENSG00000018625.15	6.59212	0.574237	0.531892	1.07961	0.280315	0.679025
WNK3	ENSG00000196632	ENSG00000196632.10	42.267	-0.417878	0.387079	-1.07957	0.280334	0.679025
TEDC2	ENSG00000162062	ENSG00000162062.15	37.4899	-0.389999	0.361255	-1.07957	0.280336	0.679025
DAPK1	ENSG00000196730	ENSG00000196730.13	6293.02	0.28528	0.264266	1.07952	0.280356	0.679025
MYO1D	ENSG00000176658	ENSG00000176658.17	903.703	-0.190533	0.176501	-1.0795	0.280365	0.679025
CLCA4-AS1	ENSG00000236915	ENSG00000236915.2	8.86807	-0.616673	0.571339	-1.07935	0.280433	0.679123
TMEM203	ENSG00000187713	ENSG00000187713.7	3258.31	-0.0986908	0.0914416	-1.07928	0.280465	0.679131
NA	ENSG00000254263	ENSG00000254263.1	16.6053	0.573517	0.531439	1.07918	0.280509	0.67917
PPP3R2	ENSG00000188386	ENSG00000188386.8	8.27482	-0.523221	0.484896	-1.07904	0.280572	0.679204
SPTLC3	ENSG00000172296	ENSG00000172296.13	41.6426	-0.363216	0.336621	-1.079	0.280586	0.679204
MRPS26	ENSG00000125901	ENSG00000125901.6	1770.26	-0.178195	0.165155	-1.07896	0.280607	0.679204
UCHL5	ENSG00000116750	ENSG00000116750.14	1896.76	-0.14332	0.132844	-1.07886	0.280651	0.679241
NA	ENSG00000224861	ENSG00000224861.1	75.2045	-0.198316	0.183845	-1.07871	0.280716	0.67933
ERMARD	ENSG00000130023	ENSG00000130023.16	1555.99	-0.125434	0.116316	-1.07839	0.280858	0.679447
RABGGTB	ENSG00000137955	ENSG00000137955.16	1897.05	-0.166932	0.154803	-1.07835	0.280877	0.679447
NA	ENSG00000285303	ENSG00000285303.1	5.49824	0.654807	0.607255	1.07831	0.280897	0.679447
AGPAT5	ENSG00000155189	ENSG00000155189.12	1921.67	-0.177526	0.164643	-1.07825	0.280923	0.679447
CEP152	ENSG00000103995	ENSG00000103995.14	717.469	0.154682	0.14346	1.07823	0.280931	0.679447
CATSPERT	ENSG00000155754	ENSG00000155754.15	20.5248	-0.372699	0.345676	-1.07818	0.280955	0.679447
RGMB-AS1	ENSG00000246763	ENSG00000246763.7	10.1536	-0.481263	0.446374	-1.07816	0.280962	0.679447
ZNF322	ENSG00000181315	ENSG00000181315.11	580.234	0.256108	0.237608	1.07786	0.281097	0.679705
ZNF395	ENSG00000186918	ENSG00000186918.14	4467.37	0.148842	0.13811	1.0777	0.281166	0.679804
AASS	ENSG00000008311	ENSG00000008311.16	298.517	0.190047	0.176356	1.07763	0.281197	0.679811
RPL27A	ENSG00000166441	ENSG00000166441.13	52124.9	-0.247595	0.229787	-1.0775	0.281258	0.679843
SLC8B1	ENSG00000089060	ENSG00000089060.12	9922.22	0.113557	0.105391	1.07748	0.281267	0.679843
SPAG16	ENSG00000144451	ENSG00000144451.19	188.676	-0.228016	0.211644	-1.07736	0.281321	0.679907
NA	ENSG00000235313	ENSG00000235313.1	70.0522	0.209939	0.194884	1.07725	0.281369	0.679953
NA	ENSG00000261546	ENSG00000261546.1	38.0929	0.259453	0.240894	1.07704	0.281461	0.680046
PKD1	ENSG00000008710	ENSG00000008710.20	4069.07	0.166903	0.154967	1.07702	0.281471	0.680046
NA	ENSG00000287985	ENSG00000287985.1	10.561	0.562342	0.52215	1.07697	0.281492	0.680046
MTHFD2L	ENSG00000163738	ENSG00000163738.19	327.705	-0.205678	0.191003	-1.07683	0.281556	0.680077
IMPG2	ENSG00000081148	ENSG00000081148.12	83.8394	0.232587	0.216004	1.07677	0.281583	0.680077
SENP7	ENSG00000138468	ENSG00000138468.16	4369.48	0.250298	0.232455	1.07676	0.281589	0.680077
TDRD3	ENSG00000083544	ENSG00000083544.16	1540.44	-0.139666	0.129731	-1.07658	0.281669	0.680201
NA	ENSG00000261474	ENSG00000261474.1	156.471	0.186062	0.172848	1.07645	0.281725	0.680255
HLA-DQB1-AS1	ENSG00000223534	ENSG00000223534.1	141.686	-0.281441	0.261473	-1.07637	0.281763	0.680255
YTHDF2	ENSG00000198492	ENSG00000198492.16	8164.38	-0.0668975	0.0621529	-1.07634	0.281776	0.680255
NA	ENSG00000235945	ENSG00000235945.1	8.43247	-0.641227	0.595805	-1.07624	0.281821	0.680293
NA	ENSG00000252412	ENSG00000252412.1	24.2187	0.435873	0.40502	1.07618	0.281848	0.680293
ZNF765	ENSG00000196417	ENSG00000196417.13	937.965	0.14437	0.134178	1.07596	0.281946	0.680372
TASL	ENSG00000120280	ENSG00000120280.6	2453.22	0.18374	0.17077	1.07596	0.281947	0.680372
NA	ENSG00000218175	ENSG00000218175.2	124.242	-0.237119	0.220389	-1.07591	0.281966	0.680372
NA	ENSG00000267571	ENSG00000267571.1	374.368	0.141438	0.131467	1.07584	0.281998	0.680383
ZNF256	ENSG00000152454	ENSG00000152454.4	499.524	0.142362	0.132344	1.0757	0.28206	0.680441
DEFA4	ENSG00000164821	ENSG00000164821.5	2517.97	0.44015	0.40919	1.07566	0.282079	0.680441
NA	ENSG00000267282	ENSG00000267282.1	5.41118	-0.53404	0.49653	-1.07554	0.282131	0.680499
LRFN4	ENSG00000173621	ENSG00000173621.9	377.041	-0.171488	0.159461	-1.07542	0.282185	0.68056
HK3	ENSG00000160883	ENSG00000160883.11	31390.7	-0.234165	0.217765	-1.07531	0.282236	0.680616
METTL8	ENSG00000123600	ENSG00000123600.21	1415.26	0.162464	0.151095	1.07525	0.282265	0.680616
ANKRD46	ENSG00000186106	ENSG00000186106.11	962.646	-0.165943	0.154344	-1.07515	0.282306	0.680649
RPS7P11	ENSG00000213326	ENSG00000213326.4	25.3415	-0.47751	0.444177	-1.07504	0.282355	0.680698
LURAP1L	ENSG00000153714	ENSG00000153714.6	17.0643	0.456038	0.424305	1.07479	0.28247	0.680788
ACOT1	ENSG00000184227	ENSG00000184227.8	111.112	-0.244915	0.227875	-1.07478	0.282473	0.680788
ZNF3	ENSG00000166526	ENSG00000166526.18	3463.27	0.0936887	0.0871853	1.07459	0.282557	0.680788
POLR2I	ENSG00000105258	ENSG00000105258.9	269.565	-0.246625	0.229519	-1.07453	0.282584	0.680788
SLC3A1	ENSG00000138079	ENSG00000138079.14	28.637	0.491886	0.457768	1.07453	0.282585	0.680788
NA	ENSG00000229754	ENSG00000229754.1	2297.36	0.275984	0.256842	1.07453	0.282586	0.680788
ARLN	ENSG00000164096	ENSG00000164096.13	9976.91	-0.169973	0.158185	-1.07452	0.28259	0.680788
NA	ENSG00000225978	ENSG00000225978.3	175.812	-0.261619	0.243529	-1.07429	0.282695	0.680972
NA	ENSG00000239486	ENSG00000239486.1	22.5422	-0.316742	0.294866	-1.07419	0.282737	0.681006
NA	ENSG00000261614	ENSG00000261614.1	28.5069	-0.490423	0.456642	-1.07398	0.282833	0.681123
CETN3	ENSG00000153140	ENSG00000153140.9	185.048	-0.294378	0.274107	-1.07396	0.282842	0.681123
FCRL3-AS1	ENSG00000227217	ENSG00000227217.1	7.76488	0.577002	0.537328	1.07384	0.282896	0.681185
NA	ENSG00000228589	ENSG00000228589.3	50.0575	0.25137	0.234134	1.07362	0.282995	0.681354
NA	ENSG00000240571	ENSG00000240571.1	5.92853	-0.539941	0.503005	-1.07343	0.283077	0.68142
CPHXL2	ENSG00000284484	ENSG00000284484.1	5.25173	0.704974	0.65675	1.07343	0.283079	0.68142
RPL24P8	ENSG00000236801	ENSG00000236801.1	9.67998	-0.452022	0.421128	-1.07336	0.28311	0.681427
NA	ENSG00000228663	ENSG00000228663.1	76.0667	0.296994	0.276744	1.07317	0.283193	0.681519
NA	ENSG00000234142	ENSG00000234142.2	10.0137	0.407121	0.379371	1.07315	0.283205	0.681519
NA	ENSG00000226287	ENSG00000226287.8	313.674	-0.155789	0.145206	-1.07289	0.283323	0.681594
CBX3P10	ENSG00000234073	ENSG00000234073.1	36.7187	0.638833	0.595436	1.07288	0.283323	0.681594
EIF4G2	ENSG00000110321	ENSG00000110321.19	89253.8	0.149146	0.139026	1.07279	0.283364	0.681594
NA	ENSG00000148362	ENSG00000148362.11	4444.2	-0.206237	0.192285	-1.07256	0.28347	0.681594
ZDHHC11	ENSG00000188818	ENSG00000188818.12	185.19	0.187076	0.174421	1.07255	0.283473	0.681594
SLC22A5	ENSG00000197375	ENSG00000197375.13	1203.64	0.151511	0.141269	1.0725	0.283495	0.681594
GTF2H3	ENSG00000111358	ENSG00000111358.14	1440.83	-0.182872	0.170516	-1.07247	0.283511	0.681594
NA	ENSG00000285863	ENSG00000285863.1	49.5566	0.369599	0.344632	1.07245	0.283519	0.681594
ZNF277-AS1	ENSG00000226851	ENSG00000226851.1	8.99083	0.500063	0.466287	1.07244	0.283524	0.681594
NA	ENSG00000236337	ENSG00000236337.1	29.1619	0.282811	0.26372	1.07239	0.283544	0.681594
UBXN6	ENSG00000167671	ENSG00000167671.12	59848.1	-0.357914	0.333782	-1.0723	0.283586	0.681594
INF2	ENSG00000203485	ENSG00000203485.14	5965.86	0.195514	0.182332	1.0723	0.283587	0.681594
ZDHHC7	ENSG00000153786	ENSG00000153786.13	19397.3	0.160208	0.149412	1.07226	0.283604	0.681594
LOC101929748	ENSG00000288062	ENSG00000288062.1	8.02078	0.596517	0.556379	1.07214	0.283657	0.681613
GOSR2	ENSG00000108433	ENSG00000108433.17	3769.91	-0.10995	0.102565	-1.072	0.283718	0.681613
RPUSD4	ENSG00000165526	ENSG00000165526.9	2451.74	-0.132647	0.123745	-1.07194	0.283747	0.681613
CD163	ENSG00000177575	ENSG00000177575.13	10157.5	0.339126	0.316369	1.07193	0.283751	0.681613
NA	ENSG00000272468	ENSG00000272468.1	98.705	0.280199	0.261397	1.07193	0.283753	0.681613
APOLD1	ENSG00000178878	ENSG00000178878.13	209.521	0.234336	0.218628	1.07185	0.283788	0.68163
NA	ENSG00000260190	ENSG00000260190.1	24.3339	-0.353189	0.329614	-1.07152	0.283934	0.681815
GTF2H2C	ENSG00000183474	ENSG00000183474.16	524.45	0.176578	0.164796	1.0715	0.283946	0.681815
ACTMAP	ENSG00000188493	ENSG00000188493.15	1568.19	0.111307	0.103881	1.07149	0.283951	0.681815
HEATR3	ENSG00000155393	ENSG00000155393.13	2636.76	-0.125945	0.117565	-1.07128	0.284042	0.681952
NA	ENSG00000277763	ENSG00000277763.1	119.512	0.317279	0.296197	1.07118	0.284091	0.681952
LCN2	ENSG00000148346	ENSG00000148346.12	16955.9	0.554084	0.517287	1.07114	0.284108	0.681952
PSMB7	ENSG00000136930	ENSG00000136930.13	5643.9	-0.133013	0.124183	-1.07111	0.284121	0.681952
UNC5A	ENSG00000113763	ENSG00000113763.12	107.19	-0.308419	0.287969	-1.07101	0.284163	0.681985
AZU1	ENSG00000172232	ENSG00000172232.10	2033.86	0.423411	0.395428	1.07077	0.284274	0.682185
NA	ENSG00000278607	ENSG00000278607.1	45.8079	-0.195779	0.18286	-1.07065	0.284328	0.682246
GADD45G	ENSG00000130222	ENSG00000130222.11	225.925	-0.25791	0.240918	-1.07053	0.284381	0.682271
CKLF	ENSG00000217555	ENSG00000217555.13	48.1572	0.472465	0.441354	1.07049	0.284398	0.682271
MKKS	ENSG00000125863	ENSG00000125863.20	1851.29	-0.118762	0.110949	-1.07042	0.284431	0.682271
ESS2	ENSG00000100056	ENSG00000100056.12	3819.04	0.153135	0.143082	1.07026	0.284502	0.682271
IGLV3-16	ENSG00000211665	ENSG00000211665.3	87.6936	-0.443246	0.41417	-1.0702	0.284527	0.682271
SH2D6	ENSG00000152292	ENSG00000152292.17	5.39714	0.762256	0.71228	1.07016	0.284545	0.682271
ARL16	ENSG00000214087	ENSG00000214087.9	1340.62	-0.160459	0.149947	-1.0701	0.284572	0.682271
ERO1A	ENSG00000197930	ENSG00000197930.13	13723.1	0.197335	0.18441	1.07008	0.284582	0.682271
C20orf202	ENSG00000215595	ENSG00000215595.2	15.0141	-0.364471	0.340622	-1.07002	0.284612	0.682271
VSIG10L	ENSG00000186806	ENSG00000186806.6	112.712	0.175686	0.164194	1.06999	0.284624	0.682271
PRADX	ENSG00000235027	ENSG00000235027.1	65.9395	0.318008	0.297231	1.0699	0.284664	0.682271
NA	ENSG00000264057	ENSG00000264057.1	16.0821	0.357968	0.33459	1.06987	0.284679	0.682271
NA	ENSG00000259959	ENSG00000259959.1	478.044	0.152265	0.14235	1.06965	0.284776	0.682438
NA	ENSG00000266541	ENSG00000266541.1	19.694	-0.746539	0.697976	-1.06958	0.28481	0.682446
TENT4B	ENSG00000121274	ENSG00000121274.14	2510.88	0.220656	0.206314	1.06952	0.284836	0.682446
LRRC41	ENSG00000132128	ENSG00000132128.17	5069.29	-0.136089	0.127281	-1.0692	0.284978	0.682665
NA	ENSG00000258732	ENSG00000258732.1	49.2388	0.611766	0.572177	1.06919	0.284985	0.682665
MGAT4A	ENSG00000071073	ENSG00000071073.13	12480.7	0.174991	0.163711	1.0689	0.285114	0.68282
OXCT1	ENSG00000083720	ENSG00000083720.13	2409.03	-0.167248	0.156469	-1.06889	0.28512	0.68282
UTP3	ENSG00000132467	ENSG00000132467.4	2232.52	-0.191396	0.179066	-1.06886	0.285134	0.68282
CDHR3	ENSG00000128536	ENSG00000128536.16	235.258	-0.185194	0.173287	-1.06871	0.285199	0.682901
SNHG4	ENSG00000281398	ENSG00000281398.4	483.895	-0.206735	0.193481	-1.0685	0.285293	0.682901
TBPL1	ENSG00000028839	ENSG00000028839.10	2040.12	-0.123784	0.11585	-1.06849	0.285299	0.682901
ZCCHC9	ENSG00000131732	ENSG00000131732.12	1436.02	-0.154107	0.144231	-1.06847	0.285308	0.682901
NA	ENSG00000287737	ENSG00000287737.1	373.944	0.401247	0.375549	1.06843	0.285328	0.682901
LSM2	ENSG00000204392	ENSG00000204392.11	2389.86	-0.185445	0.173572	-1.0684	0.285338	0.682901
NOS2	ENSG00000007171	ENSG00000007171.18	16.1791	0.523442	0.489996	1.06826	0.285404	0.68299
LINC02446	ENSG00000256039	ENSG00000256039.2	827.424	-0.284962	0.266781	-1.06815	0.285453	0.683041
MRM2	ENSG00000122687	ENSG00000122687.19	11.7076	0.343067	0.321199	1.06808	0.285483	0.683045
LRP8	ENSG00000157193	ENSG00000157193.18	691.919	-0.154599	0.144754	-1.06801	0.285515	0.683054
VCAN	ENSG00000038427	ENSG00000038427.16	52681.2	-0.180129	0.168673	-1.06792	0.285558	0.683078
NA	ENSG00000261222	ENSG00000261222.3	987.52	-0.246782	0.231112	-1.0678	0.28561	0.683078
NA	ENSG00000286342	ENSG00000286342.1	425.581	-0.544147	0.509601	-1.06779	0.285615	0.683078
RPL32	ENSG00000144713	ENSG00000144713.13	65713.2	-0.266254	0.249363	-1.06774	0.285639	0.683078
RPL23AP18	ENSG00000225338	ENSG00000225338.1	9.20915	-0.588333	0.551047	-1.06766	0.285672	0.683085
PDCD4	ENSG00000150593	ENSG00000150593.18	11126.2	0.153261	0.143556	1.06761	0.285699	0.683085
WDR7	ENSG00000091157	ENSG00000091157.14	2699.32	0.128881	0.120755	1.06729	0.285839	0.683299
GFOD1	ENSG00000145990	ENSG00000145990.11	1639.52	0.187284	0.175485	1.06724	0.285865	0.683299
CSTP1	ENSG00000228476	ENSG00000228476.2	7.96157	-0.710344	0.665603	-1.06722	0.285873	0.683299
ZNF154	ENSG00000179909	ENSG00000179909.16	816.929	0.254575	0.238575	1.06707	0.285942	0.683319
WDR26	ENSG00000162923	ENSG00000162923.17	30058.4	0.218877	0.205126	1.06703	0.285956	0.683319
ZNF827	ENSG00000151612	ENSG00000151612.18	1186.56	0.15082	0.141348	1.06701	0.285967	0.683319
A2M-AS1	ENSG00000245105	ENSG00000245105.4	93.7662	-0.246621	0.231161	-1.06688	0.286026	0.683359
ALG10	ENSG00000139133	ENSG00000139133.7	204.333	-0.168008	0.15748	-1.06685	0.28604	0.683359
NA	ENSG00000286629	ENSG00000286629.1	6.30513	0.654815	0.613832	1.06677	0.286078	0.683374
CSGALNACT2P1	ENSG00000182574	ENSG00000182574.8	6.18014	0.536158	0.502639	1.06669	0.286113	0.683374
ZC3H15	ENSG00000065548	ENSG00000065548.18	3307.33	-0.165148	0.154829	-1.06665	0.286132	0.683374
G3BP2	ENSG00000138757	ENSG00000138757.15	13413.1	0.134152	0.125792	1.06646	0.286215	0.683506
UQCC1	ENSG00000101019	ENSG00000101019.22	3264.57	-0.129279	0.121236	-1.06635	0.286267	0.683563
CD52	ENSG00000169442	ENSG00000169442.9	12727.2	-0.356483	0.334366	-1.06615	0.286356	0.683708
AHI1-DT	ENSG00000231028	ENSG00000231028.9	9.60648	-0.449205	0.421386	-1.06602	0.286416	0.683725
NA	ENSG00000260103	ENSG00000260103.2	18.8843	0.302613	0.283893	1.06594	0.28645	0.683725
MINK1	ENSG00000141503	ENSG00000141503.17	14810	0.113505	0.106487	1.06591	0.286466	0.683725
NA	ENSG00000244701	ENSG00000244701.1	63.8904	0.231825	0.217516	1.06579	0.28652	0.683725
RCCD1	ENSG00000166965	ENSG00000166965.12	471.234	-0.163549	0.153464	-1.06572	0.28655	0.683725
SMIM14	ENSG00000163683	ENSG00000163683.12	4969.58	0.145245	0.136291	1.0657	0.286558	0.683725
CCDC57	ENSG00000176155	ENSG00000176155.19	3763.41	0.101089	0.0948575	1.06569	0.286562	0.683725
ZNF366	ENSG00000178175	ENSG00000178175.12	164.21	0.332148	0.311696	1.06562	0.286597	0.683741
ZNF442	ENSG00000198342	ENSG00000198342.10	84.6153	0.229339	0.215248	1.06546	0.286666	0.683756
NA	ENSG00000259268	ENSG00000259268.2	36.4467	0.45754	0.429449	1.06541	0.28669	0.683756
MGMT	ENSG00000170430	ENSG00000170430.10	1326.54	-0.23747	0.222897	-1.06538	0.286705	0.683756
NA	ENSG00000108448	ENSG00000108448.22	167.228	-0.154981	0.145474	-1.06535	0.286717	0.683756
RGMB	ENSG00000174136	ENSG00000174136.13	407.533	0.207392	0.194708	1.06514	0.286812	0.683886
ABCB6	ENSG00000115657	ENSG00000115657.14	68.3736	-0.233555	0.219279	-1.06511	0.286828	0.683886
NA	ENSG00000287913	ENSG00000287913.1	21.9623	-0.35967	0.337746	-1.06491	0.286915	0.683978
NA	ENSG00000274751	ENSG00000274751.1	35.1414	-0.268743	0.252373	-1.06487	0.286936	0.683978
MRPS9-AS1	ENSG00000231851	ENSG00000231851.6	23.403	-0.325284	0.305498	-1.06476	0.286982	0.683978
FAM200A	ENSG00000221909	ENSG00000221909.3	570.977	-0.107604	0.10106	-1.06475	0.28699	0.683978
GPLD1	ENSG00000112293	ENSG00000112293.15	113.07	-0.195013	0.183172	-1.06464	0.287037	0.683978
SLC6A9	ENSG00000196517	ENSG00000196517.13	427.517	-0.53197	0.499677	-1.06463	0.287044	0.683978
MYO18B	ENSG00000133454	ENSG00000133454.16	12.603	-0.635621	0.597063	-1.06458	0.287066	0.683978
MARCHF10	ENSG00000173838	ENSG00000173838.12	13.6641	-0.478336	0.449404	-1.06438	0.287157	0.684098
MRTO4	ENSG00000053372	ENSG00000053372.5	1569.31	-0.175459	0.164865	-1.06426	0.287212	0.684098
PAX8	ENSG00000125618	ENSG00000125618.18	196.05	-0.244695	0.229929	-1.06422	0.287229	0.684098
LOC105379327	ENSG00000253986	ENSG00000253986.1	15.3407	-0.498338	0.468267	-1.06422	0.28723	0.684098
PPP4R3B	ENSG00000275052	ENSG00000275052.5	13455.5	0.139323	0.130936	1.06405	0.287304	0.684207
MRPL41	ENSG00000182154	ENSG00000182154.8	1948.36	-0.252782	0.237598	-1.0639	0.287372	0.684265
RPS15AP27	ENSG00000236783	ENSG00000236783.1	6.52261	0.526062	0.494495	1.06384	0.287403	0.684265
NA	ENSG00000285850	ENSG00000285850.1	6.11753	0.521004	0.489752	1.06381	0.287413	0.684265
IGHG2	ENSG00000211893	ENSG00000211893.4	21443.4	-0.527372	0.495797	-1.06369	0.287471	0.684335
SPDYE17	ENSG00000186645	ENSG00000186645.10	7.10707	0.442624	0.416188	1.06352	0.287546	0.684446
DRC8	ENSG00000203666	ENSG00000203666.12	583.04	-0.279849	0.263181	-1.06334	0.28763	0.684577
NA	ENSG00000240934	ENSG00000240934.2	8.31447	-0.948202	0.891789	-1.06326	0.287665	0.684593
NA	ENSG00000253106	ENSG00000253106.1	351.409	0.164731	0.154944	1.06316	0.287707	0.684627
MTPN	ENSG00000105887	ENSG00000105887.11	43133.1	0.219897	0.206895	1.06285	0.287851	0.684836
NA	ENSG00000226220	ENSG00000226220.1	5.11157	0.619111	0.582503	1.06284	0.287852	0.684836
CD37	ENSG00000104894	ENSG00000104894.12	70385.8	0.185935	0.174976	1.06263	0.287951	0.685002
EDA2R	ENSG00000131080	ENSG00000131080.15	31.2995	0.321871	0.302933	1.06251	0.288003	0.685008
ALDH3A2	ENSG00000072210	ENSG00000072210.19	3892.65	-0.128199	0.120661	-1.06247	0.288023	0.685008
NA	ENSG00000287312	ENSG00000287312.1	24.4617	-0.918967	0.864995	-1.0624	0.288056	0.685008
RPS2P32	ENSG00000232818	ENSG00000232818.2	70.7792	-0.294989	0.27767	-1.06237	0.288067	0.685008
LRRFIP2	ENSG00000093167	ENSG00000093167.18	5314.19	0.144883	0.136389	1.06227	0.288111	0.68504
PDC-AS1	ENSG00000229739	ENSG00000229739.4	58.5163	-0.234586	0.220857	-1.06216	0.288161	0.68504
ING2	ENSG00000168556	ENSG00000168556.7	579.015	0.122493	0.115328	1.06213	0.288177	0.68504
NA	ENSG00000279722	ENSG00000279722.1	519.849	0.208431	0.196246	1.06209	0.288194	0.68504
SOX15	ENSG00000129194	ENSG00000129194.8	43.4554	-0.191031	0.179901	-1.06187	0.288296	0.685214
NA	ENSG00000253320	ENSG00000253320.7	864.573	0.284848	0.268293	1.0617	0.28837	0.685268
COBL	ENSG00000106078	ENSG00000106078.19	18.9445	0.503546	0.474286	1.06169	0.288375	0.685268
DCP2	ENSG00000172795	ENSG00000172795.17	17389.4	0.238478	0.224681	1.06141	0.288505	0.685449
GABPB2	ENSG00000143458	ENSG00000143458.12	3328.9	0.130153	0.122629	1.06135	0.288529	0.685449
NTNG2	ENSG00000196358	ENSG00000196358.11	7310.8	0.307894	0.29011	1.0613	0.288554	0.685449
NA	ENSG00000278655	ENSG00000278655.1	7.06638	0.64841	0.610972	1.06127	0.288565	0.685449
PRMT6	ENSG00000198890	ENSG00000198890.9	1160.64	-0.161485	0.15218	-1.06115	0.288623	0.685518
SDC3	ENSG00000162512	ENSG00000162512.16	575.729	-0.226329	0.213301	-1.06108	0.288655	0.685528
VIPR2	ENSG00000106018	ENSG00000106018.14	30.134	0.338378	0.318922	1.06101	0.288687	0.685537
NA	ENSG00000272954	ENSG00000272954.1	12.2813	-0.425094	0.400723	-1.06082	0.288772	0.685571
RBIS	ENSG00000176731	ENSG00000176731.12	530.583	-0.209155	0.197175	-1.06076	0.2888	0.685571
MTCO3P11	ENSG00000237711	ENSG00000237711.1	9.10391	0.526322	0.496182	1.06074	0.288806	0.685571
FAM241A	ENSG00000174749	ENSG00000174749.6	1158.91	-0.201243	0.189734	-1.06066	0.288844	0.685571
LATS1	ENSG00000131023	ENSG00000131023.13	3704.37	0.176608	0.166513	1.06063	0.288859	0.685571
TOMM70	ENSG00000154174	ENSG00000154174.8	4830.09	-0.127823	0.12052	-1.0606	0.288873	0.685571
NA	ENSG00000236278	ENSG00000236278.2	16.9593	0.380139	0.358467	1.06046	0.288936	0.685601
DUOX2	ENSG00000140279	ENSG00000140279.13	9.44095	-0.679405	0.64068	-1.06044	0.288942	0.685601
ANKRD34A	ENSG00000272031	ENSG00000272031.3	280.486	0.198334	0.187054	1.0603	0.289008	0.68569
YRDC	ENSG00000196449	ENSG00000196449.4	924.613	-0.0786007	0.0741492	-1.06003	0.289129	0.685909
COG7	ENSG00000168434	ENSG00000168434.13	1649.54	-0.10964	0.103447	-1.05988	0.289201	0.686013
OR5K2	ENSG00000231861	ENSG00000231861.3	14.6504	-0.49893	0.470838	-1.05966	0.289298	0.686148
CCDC170	ENSG00000120262	ENSG00000120262.10	399.64	0.296893	0.280215	1.05952	0.289365	0.686148
ZNF277	ENSG00000198839	ENSG00000198839.10	1272.6	-0.16743	0.158032	-1.05947	0.289385	0.686148
LINC00278	ENSG00000231535	ENSG00000231535.7	93.9862	0.487015	0.459682	1.05946	0.28939	0.686148
P2RY10	ENSG00000078589	ENSG00000078589.13	5615.23	0.157626	0.148789	1.05939	0.28942	0.686148
NA	ENSG00000198658	ENSG00000198658.4	24.9374	0.305919	0.288784	1.05933	0.289448	0.686148
FKBP1B	ENSG00000119782	ENSG00000119782.14	268.647	-0.402162	0.379661	-1.05926	0.289479	0.686148
DRC5	ENSG00000146221	ENSG00000146221.10	16.8192	0.304433	0.287404	1.05925	0.289486	0.686148
RAD54L2	ENSG00000164080	ENSG00000164080.14	3264.74	0.105876	0.0999715	1.05906	0.289572	0.686284
CATSPERG	ENSG00000099338	ENSG00000099338.23	246.947	0.157533	0.148794	1.05874	0.289719	0.686445
ERGIC3	ENSG00000125991	ENSG00000125991.20	13002.4	-0.164514	0.155395	-1.05869	0.289742	0.686445
NA	ENSG00000287516	ENSG00000287516.1	4.20499	0.774707	0.731787	1.05865	0.289759	0.686445
EGR2	ENSG00000122877	ENSG00000122877.17	71.0803	0.228323	0.215685	1.0586	0.289784	0.686445
RIOK3	ENSG00000101782	ENSG00000101782.15	14875.4	-0.318257	0.30065	-1.05856	0.2898	0.686445
NA	ENSG00000278725	ENSG00000278725.1	7.59044	0.685057	0.64721	1.05848	0.289838	0.686445
EXPH5	ENSG00000110723	ENSG00000110723.12	130.121	0.293268	0.277066	1.05847	0.289839	0.686445
UGT3A2	ENSG00000168671	ENSG00000168671.10	7.43482	-0.638627	0.603486	-1.05823	0.289951	0.686642
TSHZ3	ENSG00000121297	ENSG00000121297.8	2232.85	0.24101	0.227764	1.05815	0.289985	0.686656
TRAJ24	ENSG00000211865	ENSG00000211865.1	11.2805	-0.349939	0.330755	-1.058	0.290056	0.68675
NA	ENSG00000278107	ENSG00000278107.1	75.3125	-0.206886	0.195555	-1.05794	0.290082	0.68675
ZMAT2	ENSG00000146007	ENSG00000146007.11	8889.26	-0.191623	0.181139	-1.05788	0.290111	0.686751
PRSS53	ENSG00000151006	ENSG00000151006.7	135.33	0.180897	0.171013	1.0578	0.290149	0.686773
TRIM8	ENSG00000171206	ENSG00000171206.15	22082.8	0.173898	0.164416	1.05767	0.290206	0.686779
MIR155HG	ENSG00000234883	ENSG00000234883.6	96.0032	-0.311709	0.294714	-1.05766	0.290208	0.686779
PIP4K2B	ENSG00000276293	ENSG00000276293.5	9547.15	0.0861727	0.0814869	1.0575	0.290282	0.686828
AGAP3	ENSG00000133612	ENSG00000133612.19	3493.89	-0.148925	0.140828	-1.05749	0.290286	0.686828
TDRD7	ENSG00000196116	ENSG00000196116.8	3976.71	0.175782	0.166236	1.05742	0.290319	0.686837
NXT1	ENSG00000132661	ENSG00000132661.4	1170.79	-0.17674	0.167171	-1.05724	0.290402	0.686917
NRAS	ENSG00000213281	ENSG00000213281.5	4957	-0.155382	0.146988	-1.05711	0.290462	0.686917
ALPK1	ENSG00000073331	ENSG00000073331.18	16499.8	0.267673	0.253222	1.05707	0.290481	0.686917
SYT15	ENSG00000204176	ENSG00000204176.14	21.7116	-0.477728	0.451945	-1.05705	0.290489	0.686917
YKT6	ENSG00000106636	ENSG00000106636.9	9995.28	0.120842	0.11433	1.05696	0.29053	0.686917
NA	ENSG00000213212	ENSG00000213212.3	9.41373	0.481077	0.455236	1.05676	0.29062	0.686917
ZNF823	ENSG00000197933	ENSG00000197933.13	255.069	-0.177712	0.168169	-1.05674	0.290629	0.686917
LINC02649	ENSG00000215244	ENSG00000215244.3	663.013	0.292319	0.27664	1.05668	0.290658	0.686917
NA	ENSG00000272779	ENSG00000272779.1	16.8722	-0.295679	0.279832	-1.05663	0.290681	0.686917
NA	ENSG00000229816	ENSG00000229816.1	7.94078	0.663923	0.628348	1.05662	0.290687	0.686917
TCFL5	ENSG00000101190	ENSG00000101190.13	1139.53	0.153451	0.145229	1.05661	0.29069	0.686917
NGDN	ENSG00000129460	ENSG00000129460.16	1066.79	-0.241613	0.228683	-1.05654	0.290721	0.686917
HOOK3	ENSG00000168172	ENSG00000168172.9	4440.34	0.180821	0.171157	1.05646	0.290757	0.686917
LAG3	ENSG00000089692	ENSG00000089692.9	1143.73	-0.342217	0.323935	-1.05644	0.290768	0.686917
DLG2	ENSG00000150672	ENSG00000150672.18	34.5121	0.237019	0.224375	1.05635	0.290807	0.686917
KRT18P4	ENSG00000229222	ENSG00000229222.1	18.4755	0.304178	0.287952	1.05635	0.290809	0.686917
KCTD1	ENSG00000134504	ENSG00000134504.14	225.211	-0.147227	0.139381	-1.05629	0.290838	0.686917
CCDC62	ENSG00000130783	ENSG00000130783.14	76.7488	0.216439	0.204918	1.05623	0.290865	0.686917
MCCC2	ENSG00000131844	ENSG00000131844.17	4234.86	-0.1226	0.116098	-1.056	0.290967	0.68699
DCAF1	ENSG00000145041	ENSG00000145041.16	3891.86	0.130637	0.12371	1.05599	0.290971	0.68699
NA	ENSG00000228376	ENSG00000228376.3	7.01859	-0.514042	0.486836	-1.05588	0.291022	0.68699
CD109	ENSG00000156535	ENSG00000156535.15	111.101	-0.261132	0.247327	-1.05582	0.291052	0.68699
EEF1AKMT2	ENSG00000203791	ENSG00000203791.15	394.936	-0.142065	0.134558	-1.05579	0.291064	0.68699
CXCR6	ENSG00000172215	ENSG00000172215.6	853.567	-0.275425	0.260876	-1.05577	0.291073	0.68699
LINC02884	ENSG00000231246	ENSG00000231246.2	122.627	0.390599	0.369983	1.05572	0.291096	0.68699
SLC16A6	ENSG00000108932	ENSG00000108932.12	2870.81	0.257823	0.244279	1.05545	0.291221	0.687082
LINC00906	ENSG00000267339	ENSG00000267339.7	6.54197	0.797971	0.756128	1.05534	0.29127	0.687082
NA	ENSG00000283930	ENSG00000283930.1	57.3439	0.377279	0.357541	1.0552	0.291332	0.687082
NA	ENSG00000287991	ENSG00000287991.1	28.5168	0.407326	0.386032	1.05516	0.291352	0.687082
ZBTB7A	ENSG00000178951	ENSG00000178951.9	14187	0.113856	0.107909	1.05511	0.291373	0.687082
WNT11	ENSG00000085741	ENSG00000085741.13	50.6328	0.274166	0.259863	1.05504	0.291406	0.687082
NA	ENSG00000286633	ENSG00000286633.1	10.7962	-0.410292	0.388893	-1.05502	0.291414	0.687082
NA	ENSG00000226530	ENSG00000226530.2	110.519	0.256569	0.24319	1.05502	0.291418	0.687082
FAM107B	ENSG00000065809	ENSG00000065809.14	23442.9	0.138215	0.131014	1.05496	0.291443	0.687082
RPS18P2	ENSG00000213315	ENSG00000213315.5	35.7275	-0.475075	0.450334	-1.05494	0.291453	0.687082
VCPIP1	ENSG00000175073	ENSG00000175073.8	10105.5	0.241029	0.228496	1.05485	0.291495	0.687082
NA	ENSG00000273108	ENSG00000273108.1	114.691	-0.297138	0.281692	-1.05483	0.291502	0.687082
UBA52	ENSG00000221983	ENSG00000221983.8	180775	-0.274574	0.260303	-1.05482	0.291506	0.687082
C1orf56	ENSG00000143443	ENSG00000143443.10	559.502	0.149199	0.141462	1.0547	0.291564	0.687113
KDM7A-DT	ENSG00000260231	ENSG00000260231.2	2061.31	-0.341364	0.323669	-1.05467	0.291576	0.687113
COPS5	ENSG00000121022	ENSG00000121022.14	3734.49	-0.124451	0.11802	-1.05448	0.291661	0.687187
NA	ENSG00000264577	ENSG00000264577.1	117.777	-0.17459	0.165576	-1.05444	0.291681	0.687187
N4BP2L1	ENSG00000139597	ENSG00000139597.18	3427.98	-0.155059	0.147065	-1.05436	0.291719	0.687187
SAP30-DT	ENSG00000272870	ENSG00000272870.3	106.801	0.213406	0.202413	1.05431	0.29174	0.687187
CENPS	ENSG00000175279	ENSG00000175279.22	23.7476	-0.302727	0.287146	-1.05426	0.291762	0.687187
PRR5	ENSG00000186654	ENSG00000186654.21	3994.76	-0.221505	0.210135	-1.05411	0.291834	0.687187
ATRAID	ENSG00000138085	ENSG00000138085.17	5128.77	-0.168446	0.15981	-1.05404	0.291863	0.687187
GATA6	ENSG00000141448	ENSG00000141448.11	20.4587	-0.591726	0.561413	-1.05399	0.291885	0.687187
OR7C1	ENSG00000127530	ENSG00000127530.4	39.248	0.389708	0.369755	1.05396	0.2919	0.687187
NA	ENSG00000228492	ENSG00000228492.2	134.165	0.343136	0.325619	1.0538	0.291976	0.687187
TAMM41	ENSG00000144559	ENSG00000144559.10	1185.59	-0.175763	0.166792	-1.05379	0.291979	0.687187
NA	ENSG00000234219	ENSG00000234219.1	22.6907	0.360991	0.342584	1.05373	0.292007	0.687187
ZNF843	ENSG00000176723	ENSG00000176723.10	17.4347	0.404312	0.383705	1.05371	0.292018	0.687187
PPP2R5D	ENSG00000112640	ENSG00000112640.16	3395.59	0.096518	0.0916035	1.05365	0.292043	0.687187
ZNF227	ENSG00000131115	ENSG00000131115.16	1149.1	0.0863433	0.0819479	1.05364	0.29205	0.687187
MGLL	ENSG00000074416	ENSG00000074416.15	2247.06	0.237172	0.225117	1.05355	0.292088	0.687187
ZNHIT3	ENSG00000273611	ENSG00000273611.5	1319.22	-0.146731	0.139274	-1.05354	0.292092	0.687187
SKAP1	ENSG00000141293	ENSG00000141293.16	6808.83	-0.202976	0.192685	-1.05341	0.292154	0.687231
POGLUT1	ENSG00000163389	ENSG00000163389.12	2415.23	-0.12476	0.118445	-1.05332	0.292197	0.687231
NA	ENSG00000186704	ENSG00000186704.9	34.3725	0.40701	0.386409	1.05332	0.292197	0.687231
MBTD1	ENSG00000011258	ENSG00000011258.16	4034.61	0.175021	0.166172	1.05325	0.292225	0.687232
FANCF	ENSG00000183161	ENSG00000183161.6	1979.88	-0.135404	0.128568	-1.05318	0.29226	0.687247
NA	ENSG00000270130	ENSG00000270130.1	11.5423	-0.486503	0.461989	-1.05306	0.292313	0.687269
NA	ENSG00000286000	ENSG00000286000.1	10.1152	0.449768	0.42714	1.05298	0.292352	0.687269
MCRIP2	ENSG00000172366	ENSG00000172366.20	1428.05	-0.170727	0.162156	-1.05286	0.292407	0.687269
IQCH-AS1	ENSG00000259673	ENSG00000259673.6	426.121	-0.20379	0.193571	-1.05279	0.292436	0.687269
NA	ENSG00000214776	ENSG00000214776.12	26.6408	0.981742	0.932526	1.05278	0.292443	0.687269
NA	ENSG00000267453	ENSG00000267453.7	56.085	-0.535328	0.508534	-1.05269	0.292484	0.687269
CHEK2	ENSG00000183765	ENSG00000183765.23	538.784	-0.159434	0.151454	-1.05269	0.292485	0.687269
NA	ENSG00000274220	ENSG00000274220.1	35.3074	0.24318	0.231015	1.05266	0.292498	0.687269
CDC40	ENSG00000168438	ENSG00000168438.15	3522.26	0.147486	0.140131	1.05249	0.292576	0.68732
ERCC5	ENSG00000134899	ENSG00000134899.24	483.294	0.177912	0.16904	1.05249	0.292577	0.68732
NQO1	ENSG00000181019	ENSG00000181019.13	169.562	-0.193451	0.183847	-1.05223	0.292692	0.687478
ZNF330	ENSG00000109445	ENSG00000109445.11	2566.24	-0.111432	0.105905	-1.05219	0.292711	0.687478
TESMIN	ENSG00000132749	ENSG00000132749.11	952.155	0.176928	0.168168	1.05209	0.292758	0.687478
DNAJC6	ENSG00000116675	ENSG00000116675.16	251.215	-0.376313	0.357681	-1.05209	0.292758	0.687478
AP3S2	ENSG00000157823	ENSG00000157823.17	3011.73	0.149101	0.141732	1.05199	0.292806	0.687523
PSMF1	ENSG00000125818	ENSG00000125818.18	35061.2	-0.263744	0.250734	-1.05189	0.29285	0.687539
NA	ENSG00000270659	ENSG00000270659.1	17.6584	-0.480664	0.456971	-1.05185	0.29287	0.687539
NA	ENSG00000280231	ENSG00000280231.1	64.3486	-0.27693	0.26331	-1.05173	0.292924	0.687571
NA	ENSG00000214465	ENSG00000214465.3	17.1994	-0.494569	0.47026	-1.05169	0.292941	0.687571
NA	ENSG00000260778	ENSG00000260778.5	110.577	-0.168301	0.160039	-1.05162	0.292972	0.687578
PRMT5-AS1	ENSG00000237054	ENSG00000237054.9	18.4687	0.306414	0.291458	1.05131	0.293114	0.687817
ASCC2	ENSG00000100325	ENSG00000100325.15	32387.5	-0.282187	0.268427	-1.05126	0.293139	0.687817
CARMIL1	ENSG00000079691	ENSG00000079691.18	659.862	0.207627	0.197512	1.05122	0.293159	0.687817
ZNF782	ENSG00000196597	ENSG00000196597.13	514.365	0.129629	0.123327	1.05111	0.29321	0.687841
IPO8	ENSG00000133704	ENSG00000133704.10	6264.76	0.116925	0.111244	1.05107	0.293227	0.687841
SDR42E1P5	ENSG00000236785	ENSG00000236785.1	10.7144	0.979755	0.93222	1.05099	0.293263	0.687858
LOC101929698	ENSG00000277301	ENSG00000277301.1	249.666	0.203778	0.193911	1.05088	0.293313	0.687908
RNASET2	ENSG00000026297	ENSG00000026297.17	43087.8	0.280945	0.267449	1.05046	0.293506	0.688236
IGLV3-22	ENSG00000211661	ENSG00000211661.2	13.9263	-1.05736	1.00661	-1.05042	0.293525	0.688236
RUNX1-AS1	ENSG00000286153	ENSG00000286153.1	6.11829	-0.466587	0.444252	-1.05028	0.293591	0.688236
NA	ENSG00000279204	ENSG00000279204.1	18.702	0.442527	0.421382	1.05018	0.293635	0.688236
SNRPB	ENSG00000125835	ENSG00000125835.19	11243.8	-0.165163	0.157273	-1.05017	0.29364	0.688236
MTFR1L	ENSG00000117640	ENSG00000117640.18	3548.28	-0.0969518	0.0923205	-1.05017	0.293642	0.688236
IGHV2-70D	ENSG00000211974	ENSG00000211974.3	95.7858	-0.647571	0.616658	-1.05013	0.293659	0.688236
NA	ENSG00000215908	ENSG00000215908.10	4439.43	-0.139342	0.132697	-1.05008	0.293681	0.688236
NA	ENSG00000260412	ENSG00000260412.1	10.7939	0.798222	0.760245	1.04995	0.293739	0.688243
ULBP3	ENSG00000131019	ENSG00000131019.11	83.3506	-0.265934	0.253283	-1.04995	0.293743	0.688243
SEPTIN4-AS1	ENSG00000264672	ENSG00000264672.6	5.93613	-0.611329	0.58228	-1.04989	0.29377	0.688243
DDR1	ENSG00000204580	ENSG00000204580.14	985.393	0.219795	0.20938	1.04974	0.293837	0.688334
KLHL42	ENSG00000087448	ENSG00000087448.11	1727.48	-0.169965	0.161937	-1.04958	0.293912	0.688443
MROCKI	ENSG00000227502	ENSG00000227502.3	22.0518	0.279346	0.266174	1.04949	0.293954	0.688447
NPRL3	ENSG00000103148	ENSG00000103148.17	27020.1	-0.351306	0.334753	-1.04945	0.293971	0.688447
MDH2	ENSG00000146701	ENSG00000146701.12	12777.9	-0.135095	0.128751	-1.04928	0.294051	0.688567
UBL4A	ENSG00000102178	ENSG00000102178.13	4988.76	-0.108997	0.103894	-1.04912	0.294124	0.688672
NA	ENSG00000234996	ENSG00000234996.4	18.3706	-0.26036	0.248189	-1.04904	0.294161	0.688691
MTND4P26	ENSG00000234065	ENSG00000234065.2	11.5832	0.633077	0.603523	1.04897	0.294192	0.688698
RN7SL34P	ENSG00000239868	ENSG00000239868.3	6.11187	0.515823	0.491815	1.04882	0.294263	0.688777
RPS17	ENSG00000182774	ENSG00000182774.13	588.012	-0.128079	0.122123	-1.04877	0.294284	0.688777
FAM117A	ENSG00000121104	ENSG00000121104.8	17887.1	-0.224933	0.214519	-1.04855	0.294387	0.688885
GARIN5A	ENSG00000142530	ENSG00000142530.11	13.0251	-0.47434	0.45244	-1.04841	0.294452	0.688885
NA	ENSG00000231822	ENSG00000231822.1	20.7406	0.350819	0.334637	1.04836	0.294474	0.688885
AIRIM	ENSG00000116922	ENSG00000116922.15	1072.42	-0.125599	0.119812	-1.0483	0.2945	0.688885
PCGF1	ENSG00000115289	ENSG00000115289.14	1399.71	-0.138154	0.131793	-1.04826	0.294519	0.688885
HPS1	ENSG00000107521	ENSG00000107521.20	23357.8	-0.232626	0.221917	-1.04825	0.294521	0.688885
CCDC134	ENSG00000100147	ENSG00000100147.14	1992.69	0.160337	0.152959	1.04824	0.29453	0.688885
CTTN	ENSG00000085733	ENSG00000085733.16	1747.85	0.293203	0.279736	1.04814	0.294573	0.688899
ATPSCKMT	ENSG00000150756	ENSG00000150756.14	491.318	-0.133477	0.12736	-1.04803	0.294626	0.688899
NA	ENSG00000230612	ENSG00000230612.3	9.12075	0.469953	0.448436	1.04798	0.294646	0.688899
UBA2	ENSG00000126261	ENSG00000126261.13	6780.63	-0.13459	0.128429	-1.04798	0.29465	0.688899
NA	ENSG00000215158	ENSG00000215158.9	258.39	0.173064	0.16522	1.04748	0.294879	0.689316
SCGB2B2	ENSG00000205209	ENSG00000205209.8	39.2902	0.258997	0.247261	1.04746	0.294886	0.689316
NA	ENSG00000239912	ENSG00000239912.1	14.019	0.382081	0.364811	1.04734	0.294942	0.689342
NA	ENSG00000226067	ENSG00000226067.7	2209.26	0.170619	0.162912	1.0473	0.29496	0.689342
STEAP3	ENSG00000115107	ENSG00000115107.20	645.823	-0.182918	0.174675	-1.04719	0.29501	0.689342
RAD18	ENSG00000070950	ENSG00000070950.10	1204.26	-0.105133	0.100395	-1.04719	0.295011	0.689342
FAM114A1	ENSG00000197712	ENSG00000197712.12	310.323	0.155714	0.148706	1.04712	0.295044	0.689352
PSMB8	ENSG00000204264	ENSG00000204264.12	24168.7	-0.17958	0.171517	-1.04701	0.295096	0.689406
ZNF69	ENSG00000198429	ENSG00000198429.10	271.401	-0.193564	0.184899	-1.04686	0.295164	0.689411
TRBV7-5	ENSG00000227550	ENSG00000227550.2	60.4175	0.244883	0.233922	1.04686	0.295166	0.689411
PPP1R18	ENSG00000146112	ENSG00000146112.12	90044.3	0.206918	0.197664	1.04682	0.295184	0.689411
CD2AP	ENSG00000198087	ENSG00000198087.7	2250.47	-0.20469	0.195597	-1.04649	0.295336	0.6897
MRPS5	ENSG00000144029	ENSG00000144029.12	4528.67	-0.126998	0.121376	-1.04632	0.295415	0.689799
NA	ENSG00000239332	ENSG00000239332.6	19.4485	-0.353083	0.337487	-1.04621	0.295462	0.689799
TP73	ENSG00000078900	ENSG00000078900.15	59.5786	-0.253168	0.241986	-1.04621	0.295464	0.689799
RPL3P7	ENSG00000225093	ENSG00000225093.1	8.14717	0.455871	0.435829	1.04599	0.295567	0.689971
C11orf71	ENSG00000180425	ENSG00000180425.11	558.168	-0.121039	0.115735	-1.04582	0.295642	0.690051
ITPRIPL1	ENSG00000198885	ENSG00000198885.10	827.211	-0.217459	0.207945	-1.04575	0.295676	0.690051
CNOT2	ENSG00000111596	ENSG00000111596.14	8582.69	0.0448963	0.0429336	1.04572	0.295693	0.690051
ACTA2-AS1	ENSG00000180139	ENSG00000180139.11	48.0898	0.224131	0.214355	1.04561	0.295743	0.690051
PPP1R7	ENSG00000115685	ENSG00000115685.15	5916	-0.139616	0.133527	-1.0456	0.295744	0.690051
NA	ENSG00000236349	ENSG00000236349.1	22.1718	0.491988	0.470593	1.04546	0.295808	0.690095
NA	ENSG00000275649	ENSG00000275649.1	9.5304	0.810853	0.77561	1.04544	0.29582	0.690095
H3C13	ENSG00000183598	ENSG00000183598.4	8.51564	0.508381	0.486382	1.04523	0.295917	0.690184
TUBB8P7	ENSG00000261812	ENSG00000261812.6	26.0802	0.970494	0.928501	1.04523	0.295918	0.690184
RNF130	ENSG00000113269	ENSG00000113269.14	41011.8	0.220197	0.210684	1.04515	0.295953	0.690184
LRRC8B	ENSG00000197147	ENSG00000197147.15	1534.81	0.180694	0.172895	1.04511	0.295973	0.690184
PLAAT2	ENSG00000133328	ENSG00000133328.4	38.8684	-0.470033	0.449826	-1.04492	0.296059	0.690317
SUCLA2-AS1	ENSG00000227848	ENSG00000227848.1	19.6864	-0.281706	0.269639	-1.04475	0.296138	0.690435
DLGAP4-AS1	ENSG00000232907	ENSG00000232907.8	89.4569	0.227049	0.217347	1.04464	0.296191	0.69047
ZFYVE21	ENSG00000100711	ENSG00000100711.14	1135.87	0.108197	0.103578	1.04459	0.296211	0.69047
LINC02983	ENSG00000234432	ENSG00000234432.4	40.4677	0.271643	0.260144	1.0442	0.296391	0.690547
NA	ENSG00000227076	ENSG00000227076.1	46.013	0.293791	0.281357	1.04419	0.296396	0.690547
TRPC6	ENSG00000137672	ENSG00000137672.13	54.8828	-0.285358	0.273289	-1.04416	0.296411	0.690547
GNAI2	ENSG00000114353	ENSG00000114353.17	181295	0.195095	0.186855	1.0441	0.296441	0.690547
NA	ENSG00000286634	ENSG00000286634.1	22.6937	0.276675	0.265011	1.04402	0.296478	0.690547
NA	ENSG00000256424	ENSG00000256424.2	8.19376	0.882773	0.845565	1.044	0.296483	0.690547
NA	ENSG00000262903	ENSG00000262903.1	26.5459	0.2956	0.283156	1.04395	0.296509	0.690547
NA	ENSG00000234286	ENSG00000234286.1	14.0664	-0.518373	0.49657	-1.04391	0.296529	0.690547
PCDHGA7	ENSG00000253537	ENSG00000253537.3	17.8237	0.403254	0.386299	1.04389	0.296535	0.690547
MYL12B	ENSG00000118680	ENSG00000118680.14	27984.7	-0.18023	0.172657	-1.04386	0.29655	0.690547
WEE2	ENSG00000214102	ENSG00000214102.7	7.68107	0.608852	0.58328	1.04384	0.296559	0.690547
ACLY	ENSG00000131473	ENSG00000131473.17	13918.1	0.103301	0.0989758	1.0437	0.296624	0.690632
NCF1	ENSG00000158517	ENSG00000158517.15	69931.4	0.307031	0.294242	1.04346	0.296733	0.690795
ETFBKMT	ENSG00000139160	ENSG00000139160.13	348.532	0.174725	0.16746	1.04339	0.296769	0.690795
GLIPR1	ENSG00000139278	ENSG00000139278.10	20398.6	0.199754	0.191452	1.04336	0.29678	0.690795
ACAD9-DT	ENSG00000287110	ENSG00000287110.1	32.1627	0.333193	0.319378	1.04326	0.29683	0.690844
AKIRIN2	ENSG00000135334	ENSG00000135334.9	13459.9	0.208193	0.19958	1.04316	0.296875	0.690868
FAM219B	ENSG00000178761	ENSG00000178761.15	1223.69	0.127757	0.122478	1.04311	0.296899	0.690868
FDX2	ENSG00000267673	ENSG00000267673.6	5.19743	0.474027	0.454463	1.04305	0.296926	0.690868
DHRS3	ENSG00000162496	ENSG00000162496.9	2617.78	-0.190055	0.182222	-1.04298	0.296956	0.69087
TMEM205	ENSG00000105518	ENSG00000105518.14	1434.65	-0.179973	0.172583	-1.04282	0.297032	0.690981
NA	ENSG00000258404	ENSG00000258404.1	16.2778	0.446762	0.428469	1.04269	0.29709	0.691049
XAB2	ENSG00000076924	ENSG00000076924.12	9007.94	0.146103	0.140141	1.04254	0.29716	0.691146
S100A13	ENSG00000189171	ENSG00000189171.15	120.052	-0.201658	0.193475	-1.04229	0.297275	0.69128
NA	ENSG00000231292	ENSG00000231292.6	18.4467	-0.555692	0.533144	-1.04229	0.297276	0.69128
FUS	ENSG00000089280	ENSG00000089280.19	25616.1	0.20404	0.195782	1.04218	0.297326	0.69128
GJB3	ENSG00000188910	ENSG00000188910.8	6.89888	0.594539	0.570517	1.04211	0.297362	0.69128
AKR1E2	ENSG00000165568	ENSG00000165568.18	69.5346	-0.265372	0.254669	-1.04203	0.297399	0.69128
TNPO1P1	ENSG00000225423	ENSG00000225423.1	9.84238	0.468094	0.449244	1.04196	0.29743	0.69128
GORASP1	ENSG00000114745	ENSG00000114745.14	4966.93	0.0836812	0.080316	1.0419	0.297458	0.69128
MANEA	ENSG00000172469	ENSG00000172469.17	1290.45	-0.207649	0.199299	-1.0419	0.297459	0.69128
SIRPD	ENSG00000125900	ENSG00000125900.13	284.717	0.260354	0.249893	1.04186	0.297476	0.69128
TRPC6P10	ENSG00000226874	ENSG00000226874.1	34.8655	0.391325	0.375728	1.04151	0.297639	0.691538
NA	ENSG00000267046	ENSG00000267046.1	34.1949	-0.323085	0.310212	-1.0415	0.297645	0.691538
MXD4	ENSG00000123933	ENSG00000123933.17	14433.3	-0.152996	0.146914	-1.0414	0.297691	0.691563
ZFP1	ENSG00000184517	ENSG00000184517.12	853.067	-0.196661	0.188853	-1.04135	0.297714	0.691563
PTPN14	ENSG00000152104	ENSG00000152104.12	38.473	-0.305645	0.293525	-1.04129	0.297742	0.691563
NA	ENSG00000245910	ENSG00000245910.8	2533.52	-0.170677	0.163925	-1.04119	0.297786	0.691573
TMEM267	ENSG00000151881	ENSG00000151881.15	556.099	-0.230832	0.221731	-1.04105	0.297854	0.691573
PCDHGB5	ENSG00000276547	ENSG00000276547.2	13.1486	0.474431	0.455733	1.04103	0.297863	0.691573
NA	ENSG00000284930	ENSG00000284930.1	656.208	0.33238	0.319283	1.04102	0.297866	0.691573
NA	ENSG00000282458	ENSG00000282458.1	177.116	0.351959	0.338137	1.04088	0.297933	0.691573
NA	ENSG00000188707	ENSG00000188707.6	2529.27	0.112422	0.108011	1.04083	0.297953	0.691573
CRIP3	ENSG00000146215	ENSG00000146215.14	308.758	0.199719	0.191889	1.0408	0.297968	0.691573
SPOCK3	ENSG00000196104	ENSG00000196104.11	9.57453	-0.496072	0.476633	-1.04078	0.297975	0.691573
LIN7A	ENSG00000111052	ENSG00000111052.8	6998.41	0.308131	0.296103	1.04062	0.298052	0.691663
NA	ENSG00000260923	ENSG00000260923.7	287.003	0.411088	0.395057	1.04058	0.298072	0.691663
NA	ENSG00000259177	ENSG00000259177.1	4.28346	0.748414	0.719279	1.04051	0.298105	0.691671
NA	ENSG00000241280	ENSG00000241280.1	8.76104	-0.512036	0.492131	-1.04045	0.298133	0.691671
GP6	ENSG00000088053	ENSG00000088053.11	422.813	0.280966	0.270064	1.04037	0.298169	0.691689
NUDT4	ENSG00000173598	ENSG00000173598.14	4886.52	-0.220064	0.21154	-1.04029	0.298204	0.691703
LINC01267	ENSG00000251576	ENSG00000251576.1	7.36219	0.683476	0.657097	1.04015	0.298272	0.691796
NSMAF	ENSG00000035681	ENSG00000035681.9	8589.36	0.126394	0.121551	1.03984	0.298416	0.69203
NA	ENSG00000283064	ENSG00000283064.1	60.1735	0.248643	0.239125	1.0398	0.298431	0.69203
PTPN3	ENSG00000070159	ENSG00000070159.14	23.9596	-0.47959	0.461335	-1.03957	0.29854	0.692146
SLC38A1	ENSG00000111371	ENSG00000111371.16	21161.1	0.159802	0.153736	1.03946	0.298592	0.692146
SAXO2	ENSG00000188659	ENSG00000188659.10	38.468	0.281012	0.270358	1.03941	0.298614	0.692146
CD160	ENSG00000117281	ENSG00000117281.16	612.973	-0.256051	0.246344	-1.03941	0.298616	0.692146
NA	ENSG00000274427	ENSG00000274427.1	24.9995	0.431191	0.414852	1.03939	0.298625	0.692146
HLA-G	ENSG00000204632	ENSG00000204632.12	5079.88	0.295191	0.28404	1.03926	0.298685	0.69219
C9orf163	ENSG00000196366	ENSG00000196366.3	29.5443	-0.22167	0.213303	-1.03922	0.298701	0.69219
GATA1	ENSG00000102145	ENSG00000102145.15	3639.16	-0.371635	0.357655	-1.03909	0.298764	0.692246
RRAS2	ENSG00000133818	ENSG00000133818.14	1288.62	-0.190634	0.183472	-1.03904	0.298788	0.692246
WAS	ENSG00000015285	ENSG00000015285.11	80520.6	0.253804	0.24428	1.03899	0.298811	0.692246
NUP210L	ENSG00000143552	ENSG00000143552.9	57.5067	0.566248	0.545036	1.03892	0.298843	0.692252
TMEM115	ENSG00000126062	ENSG00000126062.4	4193.12	0.147338	0.14187	1.03854	0.299018	0.692502
ZNF362	ENSG00000160094	ENSG00000160094.15	4254.67	0.101587	0.0978213	1.03849	0.299041	0.692502
CSTPP1	ENSG00000149179	ENSG00000149179.14	1194.69	-0.150124	0.14456	-1.03849	0.299043	0.692502
CKLF-CMTM1	ENSG00000254788	ENSG00000254788.7	38.7969	0.393618	0.379064	1.03839	0.299086	0.692502
ALKAL2	ENSG00000189292	ENSG00000189292.16	22.6612	0.350513	0.337559	1.03838	0.299095	0.692502
GOLGA8M	ENSG00000188626	ENSG00000188626.6	16.0176	0.516621	0.497643	1.03814	0.299207	0.692695
RPSA	ENSG00000168028	ENSG00000168028.14	68748.5	-0.239526	0.230755	-1.03801	0.299265	0.692707
MRPL32	ENSG00000106591	ENSG00000106591.4	1334.48	-0.17875	0.172214	-1.03795	0.299292	0.692707
C1orf146	ENSG00000203910	ENSG00000203910.9	9.5846	-0.408069	0.393153	-1.03794	0.299298	0.692707
LOC100128770	ENSG00000205890	ENSG00000205890.3	188.041	0.347058	0.33446	1.03767	0.299426	0.692896
INHBA	ENSG00000122641	ENSG00000122641.11	84.8036	0.4836	0.466057	1.03764	0.299437	0.692896
NA	ENSG00000215493	ENSG00000215493.3	60.3436	0.353613	0.340893	1.03731	0.29959	0.693127
RARA-AS1	ENSG00000265666	ENSG00000265666.1	1643.88	0.273739	0.26392	1.0372	0.299641	0.693127
SERP1	ENSG00000120742	ENSG00000120742.11	21121.2	-0.113261	0.109199	-1.0372	0.299643	0.693127
GNAO1	ENSG00000087258	ENSG00000087258.16	540.844	0.236553	0.228073	1.03718	0.299652	0.693127
CARM1	ENSG00000142453	ENSG00000142453.12	8127.26	-0.299831	0.289131	-1.03701	0.299732	0.693245
ATP11C	ENSG00000101974	ENSG00000101974.15	2437.13	0.178701	0.17235	1.03684	0.299808	0.693355
NA	ENSG00000276136	ENSG00000276136.1	1393.58	0.276933	0.267115	1.03676	0.299849	0.693383
ZNF484	ENSG00000127081	ENSG00000127081.14	549.009	0.133916	0.129209	1.03642	0.300004	0.693676
NA	ENSG00000283445	ENSG00000283445.1	40.5157	-0.402513	0.388431	-1.03625	0.300084	0.693794
IRF2-DT	ENSG00000271646	ENSG00000271646.1	767.351	0.138566	0.13376	1.03593	0.300233	0.69407
LINC00304	ENSG00000180422	ENSG00000180422.3	29.957	0.347915	0.335897	1.03578	0.300305	0.69417
VCPKMT	ENSG00000100483	ENSG00000100483.14	3228.7	0.250267	0.241641	1.0357	0.300343	0.694191
WDR62	ENSG00000075702	ENSG00000075702.19	253.844	-0.200976	0.194129	-1.03527	0.300543	0.694588
TPGS1	ENSG00000141933	ENSG00000141933.9	542.494	-0.227651	0.219921	-1.03515	0.300598	0.694649
PFDN5	ENSG00000123349	ENSG00000123349.15	1400.47	0.111685	0.107908	1.035	0.30067	0.69474
TM2D3	ENSG00000184277	ENSG00000184277.13	5140.23	0.108496	0.104835	1.03493	0.300703	0.69474
IGSF6	ENSG00000140749	ENSG00000140749.9	35537.7	0.239816	0.231733	1.03488	0.300724	0.69474
NA	ENSG00000280202	ENSG00000280202.1	912.349	0.21912	0.211747	1.03482	0.300753	0.69474
STK33	ENSG00000130413	ENSG00000130413.15	79.5737	0.348698	0.337002	1.03471	0.300805	0.694763
NA	ENSG00000272831	ENSG00000272831.1	8.76812	0.48262	0.46645	1.03467	0.300825	0.694763
C1orf216	ENSG00000142686	ENSG00000142686.8	1033.15	-0.148147	0.143191	-1.03461	0.30085	0.694763
AQP7	ENSG00000165269	ENSG00000165269.13	18.8899	0.36992	0.357776	1.03395	0.301162	0.695417
NA	ENSG00000273328	ENSG00000273328.5	5.2064	-0.674056	0.652088	-1.03369	0.301282	0.695568
CSKMT	ENSG00000214756	ENSG00000214756.8	203.384	-0.162751	0.157447	-1.03368	0.301285	0.695568
NA	ENSG00000271849	ENSG00000271849.1	25.66	-0.328188	0.317521	-1.03359	0.301326	0.695596
NA	ENSG00000285184	ENSG00000285184.3	48.2289	-0.247976	0.239962	-1.0334	0.301419	0.69566
IAH1	ENSG00000134330	ENSG00000134330.19	1455.39	-0.127989	0.123855	-1.03338	0.301424	0.69566
YIPF2	ENSG00000130733	ENSG00000130733.11	1406.4	-0.177105	0.171399	-1.03329	0.301468	0.69566
FUNDC1	ENSG00000069509	ENSG00000069509.6	627.977	-0.122733	0.118779	-1.03329	0.301469	0.69566
NA	ENSG00000268798	ENSG00000268798.1	17.841	-0.308966	0.29904	-1.03319	0.301514	0.695697
NA	ENSG00000254635	ENSG00000254635.6	2775.58	0.132575	0.128383	1.03266	0.301765	0.696181
KCNC4-DT	ENSG00000224965	ENSG00000224965.1	11.5747	-0.44878	0.434603	-1.03262	0.301782	0.696181
IRF4	ENSG00000137265	ENSG00000137265.15	4066.94	-0.163796	0.158652	-1.03242	0.301874	0.696181
PSPN	ENSG00000125650	ENSG00000125650.4	430.081	0.165724	0.160524	1.03239	0.301888	0.696181
EIF4EBP1	ENSG00000187840	ENSG00000187840.5	2017.01	-0.195226	0.189108	-1.03235	0.301908	0.696181
RPL21P119	ENSG00000220793	ENSG00000220793.5	18.7337	-0.537399	0.52057	-1.03233	0.301918	0.696181
SAAL1	ENSG00000166788	ENSG00000166788.10	684.658	-0.157251	0.152338	-1.03225	0.301953	0.696181
LOC105370500	ENSG00000285664	ENSG00000285664.2	12.1111	0.333091	0.322691	1.03223	0.301964	0.696181
ARFGAP2	ENSG00000149182	ENSG00000149182.15	14438.5	0.109607	0.106189	1.03219	0.301984	0.696181
GADD45GIP1	ENSG00000179271	ENSG00000179271.3	1582.17	-0.267849	0.259551	-1.03197	0.302085	0.696193
BBS1	ENSG00000174483	ENSG00000174483.20	83.9527	0.142689	0.138279	1.03189	0.302122	0.696193
FBLN1	ENSG00000077942	ENSG00000077942.19	5.83791	0.830637	0.804988	1.03186	0.302136	0.696193
USP33	ENSG00000077254	ENSG00000077254.14	7366.85	0.139059	0.134773	1.0318	0.302165	0.696193
SIRPG	ENSG00000089012	ENSG00000089012.14	4795.32	-0.21599	0.209343	-1.03175	0.302189	0.696193
DCST1-AS1	ENSG00000232093	ENSG00000232093.1	27.6898	-0.309744	0.300227	-1.0317	0.302213	0.696193
TDRD6	ENSG00000180113	ENSG00000180113.16	133.879	-0.35603	0.345092	-1.0317	0.302215	0.696193
SETDB2	ENSG00000136169	ENSG00000136169.16	2819.44	-0.137395	0.133183	-1.03162	0.302249	0.696193
NA	ENSG00000242193	ENSG00000242193.11	384.482	-0.209996	0.203568	-1.03158	0.30227	0.696193
NDUFA7	ENSG00000267855	ENSG00000267855.6	57.5441	-0.182631	0.177044	-1.03156	0.302278	0.696193
URM1	ENSG00000167118	ENSG00000167118.11	6285.73	-0.153131	0.148466	-1.03142	0.302342	0.696214
TNKS2	ENSG00000107854	ENSG00000107854.6	11852.6	0.177601	0.172191	1.03142	0.302345	0.696214
YJU2B	ENSG00000104957	ENSG00000104957.14	5468.19	0.0927028	0.0898943	1.03124	0.302427	0.696268
MTARC1	ENSG00000186205	ENSG00000186205.13	6237.75	0.388397	0.376635	1.03123	0.302433	0.696268
VSIG8	ENSG00000243284	ENSG00000243284.1	6.68645	0.515949	0.500347	1.03118	0.302455	0.696268
RPL14P3	ENSG00000241923	ENSG00000241923.2	8.57669	-0.476534	0.462219	-1.03097	0.302555	0.696383
ISG20	ENSG00000172183	ENSG00000172183.16	14419	0.187368	0.181742	1.03095	0.302563	0.696383
TRBV11-2	ENSG00000241657	ENSG00000241657.1	475.033	-0.206444	0.200272	-1.03082	0.302627	0.696464
HRH2	ENSG00000113749	ENSG00000113749.7	36795.8	0.30214	0.293206	1.03047	0.30279	0.696773
NA	ENSG00000278861	ENSG00000278861.1	7.41995	0.635847	0.617226	1.03017	0.302931	0.696945
PCDH8	ENSG00000136099	ENSG00000136099.13	5.45375	-1.61298	1.56603	-1.02998	0.303018	0.696945
ALDH1A3-AS1	ENSG00000259583	ENSG00000259583.3	28.338	-0.234839	0.228008	-1.02996	0.303028	0.696945
NA	ENSG00000235192	ENSG00000235192.1	195.869	-0.264157	0.256481	-1.02993	0.303042	0.696945
PARK7P1	ENSG00000257243	ENSG00000257243.1	10.0822	0.446645	0.433677	1.0299	0.303056	0.696945
LINC03076	ENSG00000223646	ENSG00000223646.2	10.1444	0.412514	0.400559	1.02985	0.303082	0.696945
NA	ENSG00000238279	ENSG00000238279.1	107.447	-0.216401	0.210137	-1.02981	0.303098	0.696945
ACKR1	ENSG00000213088	ENSG00000213088.12	636.648	-0.53202	0.516631	-1.02979	0.30311	0.696945
NA	ENSG00000231154	ENSG00000231154.1	105.695	0.247216	0.240072	1.02975	0.303125	0.696945
VNN1	ENSG00000112299	ENSG00000112299.8	6984.64	0.496569	0.48229	1.02961	0.303195	0.696994
MIR4740	ENSG00000266392	ENSG00000266392.1	5.81565	-0.775032	0.752871	-1.02943	0.303276	0.696994
NEMP1	ENSG00000166881	ENSG00000166881.10	2754.4	0.14699	0.142796	1.02937	0.303308	0.696994
DTNBP1	ENSG00000047579	ENSG00000047579.20	2314.45	-0.14949	0.145229	-1.02934	0.303321	0.696994
NA	ENSG00000260160	ENSG00000260160.1	84.9844	-0.210632	0.204656	-1.0292	0.303385	0.696994
NA	ENSG00000233170	ENSG00000233170.4	21.7865	0.260278	0.252895	1.0292	0.303388	0.696994
NHLRC4	ENSG00000257108	ENSG00000257108.2	243.966	-0.189251	0.183885	-1.02918	0.303395	0.696994
NA	ENSG00000272682	ENSG00000272682.1	17.2697	0.461103	0.448035	1.02917	0.3034	0.696994
PHC1	ENSG00000111752	ENSG00000111752.11	1585.29	0.149927	0.145683	1.02913	0.303418	0.696994
TMEM161A	ENSG00000064545	ENSG00000064545.15	1420.03	-0.169548	0.164755	-1.02909	0.303436	0.696994
NA	ENSG00000256663	ENSG00000256663.1	4.20402	-0.711062	0.691093	-1.02889	0.303529	0.697046
DRAP1	ENSG00000175550	ENSG00000175550.8	9059.15	-0.197573	0.192026	-1.02888	0.303534	0.697046
MAGOHB	ENSG00000111196	ENSG00000111196.10	506.217	-0.19219	0.186809	-1.0288	0.303571	0.697046
CREG1	ENSG00000143162	ENSG00000143162.9	10822	-0.238079	0.231417	-1.02879	0.303578	0.697046
ASTL	ENSG00000188886	ENSG00000188886.4	72.7661	0.224428	0.218159	1.02874	0.303603	0.697046
SCO2	ENSG00000284194	ENSG00000284194.3	239.328	-0.243457	0.236678	-1.02864	0.303647	0.697081
BROX	ENSG00000162819	ENSG00000162819.12	7766.83	0.227194	0.220883	1.02857	0.303681	0.697093
HDAC4	ENSG00000068024	ENSG00000068024.17	9352.04	0.228693	0.222398	1.0283	0.303806	0.697179
PFKP	ENSG00000067057	ENSG00000067057.18	4011.23	-0.178519	0.173618	-1.02823	0.303843	0.697179
SENP8	ENSG00000166192	ENSG00000166192.15	91.6671	-0.219067	0.213057	-1.02821	0.303852	0.697179
PLEC	ENSG00000178209	ENSG00000178209.16	39690	0.168885	0.164256	1.02818	0.303866	0.697179
NA	ENSG00000230521	ENSG00000230521.1	77.7086	0.192977	0.187697	1.02813	0.303889	0.697179
SMIM10L2B	ENSG00000196972	ENSG00000196972.9	12.037	0.44185	0.429764	1.02812	0.303893	0.697179
PARLP2	ENSG00000217648	ENSG00000217648.1	21.6767	-0.325244	0.316387	-1.02799	0.303953	0.69725
NA	ENSG00000279738	ENSG00000279738.1	169.227	-0.146029	0.142075	-1.02783	0.304029	0.697351
DOCK7-DT	ENSG00000235545	ENSG00000235545.1	4.85866	-0.604336	0.588003	-1.02778	0.304054	0.697351
PABIR2	ENSG00000156504	ENSG00000156504.17	4560.11	-0.17057	0.16598	-1.02766	0.304112	0.697416
NA	ENSG00000254909	ENSG00000254909.1	65.0306	0.34241	0.333291	1.02736	0.304251	0.697614
DCTN3	ENSG00000137100	ENSG00000137100.16	5219.57	-0.125658	0.122313	-1.02735	0.304256	0.697614
RAB5A	ENSG00000144566	ENSG00000144566.11	6589.86	0.176835	0.172165	1.02713	0.304361	0.697729
PRPF38B	ENSG00000134186	ENSG00000134186.12	9876.51	0.187769	0.182811	1.02712	0.304364	0.697729
SLC35D2-HSD17B3	ENSG00000285269	ENSG00000285269.2	5.9827	0.50691	0.493678	1.0268	0.304514	0.69795
MELTF	ENSG00000163975	ENSG00000163975.12	74.1452	-0.232255	0.226195	-1.02679	0.304519	0.69795
ZSCAN9	ENSG00000137185	ENSG00000137185.13	905.001	0.122089	0.11892	1.02665	0.304585	0.698036
ADNP2	ENSG00000101544	ENSG00000101544.9	2501.84	0.129025	0.125683	1.02659	0.304614	0.698036
TCP1	ENSG00000120438	ENSG00000120438.12	11668.9	-0.0651759	0.063496	-1.02646	0.304676	0.698112
NA	ENSG00000277290	ENSG00000277290.1	69.3107	0.303944	0.296163	1.02627	0.304764	0.698199
GSDMA	ENSG00000167914	ENSG00000167914.12	114.058	-0.454065	0.442449	-1.02625	0.304772	0.698199
CERS6	ENSG00000172292	ENSG00000172292.15	1274.42	0.188599	0.183797	1.02613	0.304832	0.698242
NA	ENSG00000259287	ENSG00000259287.2	7.98785	-0.497065	0.484425	-1.02609	0.304849	0.698242
CIB1	ENSG00000185043	ENSG00000185043.12	10652.7	-0.110869	0.108079	-1.02581	0.304981	0.698435
PKHD1L1	ENSG00000205038	ENSG00000205038.12	436.336	0.266179	0.259517	1.02567	0.305047	0.698435
KCNK13	ENSG00000152315	ENSG00000152315.5	161.238	-0.234682	0.228812	-1.02565	0.305055	0.698435
NMD3	ENSG00000169251	ENSG00000169251.13	1567.02	-0.169871	0.165625	-1.02563	0.305064	0.698435
RFPL3S	ENSG00000205853	ENSG00000205853.12	65.24	-0.287594	0.280418	-1.02559	0.305084	0.698435
INTS12	ENSG00000138785	ENSG00000138785.15	914.833	-0.0937885	0.0914525	-1.02554	0.305107	0.698435
ATAD2B	ENSG00000119778	ENSG00000119778.15	2988.43	0.17756	0.173181	1.02528	0.305229	0.698649
HACD4	ENSG00000188921	ENSG00000188921.14	11623.3	0.181926	0.177472	1.0251	0.305316	0.698781
TUFM	ENSG00000178952	ENSG00000178952.11	12547.5	-0.122006	0.119035	-1.02496	0.30538	0.69886
ZNF620	ENSG00000177842	ENSG00000177842.12	159.918	0.115674	0.112863	1.0249	0.305409	0.69886
NA	ENSG00000260249	ENSG00000260249.3	153.036	0.202992	0.198097	1.02471	0.3055	0.698979
NA	ENSG00000234062	ENSG00000234062.8	71.6974	-0.235457	0.229791	-1.02466	0.305525	0.698979
PDE6H	ENSG00000139053	ENSG00000139053.3	33.6693	0.35504	0.346513	1.02461	0.305548	0.698979
NA	ENSG00000279748	ENSG00000279748.1	45.9714	0.218264	0.213072	1.02436	0.305663	0.699091
SLC35D3	ENSG00000182747	ENSG00000182747.5	28.856	0.460802	0.449851	1.02434	0.305673	0.699091
C16orf89	ENSG00000153446	ENSG00000153446.16	6.81444	0.648211	0.63282	1.02432	0.305684	0.699091
NA	ENSG00000257524	ENSG00000257524.6	108.335	-0.185914	0.181536	-1.02412	0.30578	0.699169
SHQ1	ENSG00000144736	ENSG00000144736.14	1473.73	-0.134049	0.130894	-1.0241	0.305788	0.699169
KLHL28	ENSG00000179454	ENSG00000179454.14	2278.09	0.228149	0.222788	1.02406	0.305805	0.699169
NA	ENSG00000273445	ENSG00000273445.1	102.667	-0.274286	0.267874	-1.02394	0.305865	0.699226
NA	ENSG00000229646	ENSG00000229646.2	6.18418	-0.4791	0.467922	-1.02389	0.305888	0.699226
SHISA7	ENSG00000187902	ENSG00000187902.13	186.056	-0.469158	0.458242	-1.02382	0.30592	0.699234
ARSA	ENSG00000100299	ENSG00000100299.18	12376.8	0.212532	0.20762	1.02366	0.305997	0.699276
SHISA2	ENSG00000180730	ENSG00000180730.5	36.1866	0.325027	0.317539	1.02358	0.306034	0.699276
PRB3	ENSG00000197870	ENSG00000197870.12	24.0389	0.459674	0.449136	1.02346	0.306089	0.699276
LINC01215	ENSG00000271856	ENSG00000271856.1	2198.03	-0.189486	0.185144	-1.02346	0.306093	0.699276
GPR34	ENSG00000171659	ENSG00000171659.15	463.33	-0.286904	0.28038	-1.02327	0.306181	0.699276
RFLNB	ENSG00000183688	ENSG00000183688.4	26729.7	0.198211	0.193704	1.02327	0.306182	0.699276
SLC6A16	ENSG00000063127	ENSG00000063127.16	545.205	0.118889	0.116187	1.02325	0.306187	0.699276
NEIL3	ENSG00000109674	ENSG00000109674.4	49.0274	-0.437239	0.427311	-1.02323	0.306197	0.699276
NA	ENSG00000237877	ENSG00000237877.7	28.6631	0.26498	0.258965	1.02323	0.3062	0.699276
ABCF2	ENSG00000033050	ENSG00000033050.9	1478.12	-0.138654	0.135515	-1.02316	0.306234	0.699287
NA	ENSG00000280062	ENSG00000280062.1	5.72693	-0.584401	0.571249	-1.02302	0.306296	0.699364
CLASRP	ENSG00000104859	ENSG00000104859.15	7343.18	0.145155	0.141919	1.0228	0.306401	0.699414
TMEM243	ENSG00000135185	ENSG00000135185.12	2396.97	-0.131239	0.128321	-1.02274	0.30643	0.699414
ERC1	ENSG00000082805	ENSG00000082805.20	2223.99	0.12092	0.118232	1.02273	0.306434	0.699414
NA	ENSG00000247679	ENSG00000247679.3	457.805	0.156084	0.152617	1.02272	0.306441	0.699414
NA	ENSG00000225402	ENSG00000225402.1	111.41	0.425511	0.416079	1.02267	0.306464	0.699414
CEP120	ENSG00000168944	ENSG00000168944.17	4054.6	0.161332	0.157773	1.02256	0.306517	0.699469
NA	ENSG00000227113	ENSG00000227113.2	10.6672	0.520239	0.508866	1.02235	0.306615	0.699573
LOC105369595	ENSG00000256020	ENSG00000256020.1	340.003	-0.425843	0.416568	-1.02227	0.306655	0.699573
ATG4D	ENSG00000130734	ENSG00000130734.10	2933.91	-0.119777	0.117183	-1.02214	0.306716	0.699573
ZNF845	ENSG00000213799	ENSG00000213799.13	1156.77	0.124535	0.121844	1.02208	0.306741	0.699573
SSNA1	ENSG00000176101	ENSG00000176101.12	4925.87	-0.139398	0.136393	-1.02204	0.306763	0.699573
CFAP298	ENSG00000159079	ENSG00000159079.19	761.615	-0.143577	0.140486	-1.022	0.306779	0.699573
SRP14P2	ENSG00000234106	ENSG00000234106.3	4.50703	-0.639835	0.626117	-1.02191	0.306824	0.699573
CEP135	ENSG00000174799	ENSG00000174799.11	1409.87	0.182403	0.178496	1.02189	0.306834	0.699573
POLR1G	ENSG00000117877	ENSG00000117877.11	176.253	-0.164947	0.161431	-1.02178	0.306883	0.699573
CD2	ENSG00000116824	ENSG00000116824.5	17756.9	-0.193263	0.189143	-1.02178	0.306885	0.699573
NA	ENSG00000213045	ENSG00000213045.3	16.1801	0.580101	0.567754	1.02175	0.306901	0.699573
NA	ENSG00000230131	ENSG00000230131.6	10.7781	0.469957	0.459964	1.02173	0.306911	0.699573
NA	ENSG00000287859	ENSG00000287859.1	14.1874	0.357716	0.350153	1.0216	0.306972	0.699646
LINGO2	ENSG00000174482	ENSG00000174482.10	30.6257	0.497637	0.487156	1.02151	0.307011	0.699668
SPATC1	ENSG00000186583	ENSG00000186583.12	84.3084	0.307096	0.300659	1.02141	0.307061	0.699707
NA	ENSG00000228261	ENSG00000228261.1	17.5114	0.456784	0.447233	1.02136	0.307086	0.699707
SEL1L3	ENSG00000091490	ENSG00000091490.11	9560.17	0.1533	0.150106	1.02128	0.307122	0.699724
LSM4	ENSG00000130520	ENSG00000130520.11	5044.92	-0.17173	0.16819	-1.02105	0.307233	0.699878
NA	ENSG00000236617	ENSG00000236617.2	10.2719	0.365893	0.358368	1.021	0.307255	0.699878
NA	ENSG00000261245	ENSG00000261245.2	93.277	0.325421	0.318746	1.02094	0.307283	0.699878
SUZ12	ENSG00000178691	ENSG00000178691.11	5328.35	0.183386	0.179633	1.02089	0.307306	0.699878
NA	ENSG00000230216	ENSG00000230216.1	7.77235	0.469575	0.460078	1.02064	0.307424	0.699944
NA	ENSG00000258847	ENSG00000258847.1	3.95301	0.870972	0.853362	1.02064	0.307427	0.699944
GOLGA8A	ENSG00000215252	ENSG00000215252.12	4594.01	-0.272287	0.266805	-1.02055	0.307468	0.699944
MTCO2P5	ENSG00000231766	ENSG00000231766.1	9.07743	0.562482	0.551167	1.02053	0.307478	0.699944
NA	ENSG00000287650	ENSG00000287650.1	9.21964	0.639892	0.627023	1.02052	0.30748	0.699944
NA	ENSG00000266933	ENSG00000266933.2	15.1145	-0.341042	0.33423	-1.02038	0.307546	0.700028
RNF212	ENSG00000178222	ENSG00000178222.13	120.616	-0.251524	0.246546	-1.02019	0.307637	0.70006
CSE1L	ENSG00000124207	ENSG00000124207.17	5060.1	-0.108442	0.106303	-1.02013	0.307667	0.70006
PSIP1	ENSG00000164985	ENSG00000164985.15	9858.91	0.116514	0.114221	1.02008	0.307692	0.70006
GPAT2	ENSG00000186281	ENSG00000186281.12	223.116	-0.275946	0.270515	-1.02007	0.307693	0.70006
RTN4	ENSG00000115310	ENSG00000115310.18	28298.8	0.192893	0.189104	1.02004	0.30771	0.70006
CCDC180	ENSG00000197816	ENSG00000197816.16	227.617	-0.167786	0.164504	-1.01996	0.307749	0.70006
LOC100287036	ENSG00000261253	ENSG00000261253.2	232.289	0.309372	0.303328	1.01993	0.307764	0.70006
TRGC2	ENSG00000227191	ENSG00000227191.8	3968.53	-0.27612	0.270764	-1.01978	0.307832	0.700104
GNPNAT1	ENSG00000100522	ENSG00000100522.10	534.43	-0.168911	0.165644	-1.01973	0.307858	0.700104
CTH	ENSG00000116761	ENSG00000116761.12	93.1853	0.222104	0.217825	1.01965	0.307897	0.700104
GTF3C3	ENSG00000119041	ENSG00000119041.11	2456.87	-0.139981	0.13729	-1.0196	0.307919	0.700104
SNX11	ENSG00000002919	ENSG00000002919.15	9390.32	0.211668	0.207603	1.01958	0.307928	0.700104
SPTBN5	ENSG00000137877	ENSG00000137877.10	245.033	0.19924	0.19547	1.01929	0.308066	0.700352
PNMA5	ENSG00000198883	ENSG00000198883.12	32.4425	-0.302624	0.296927	-1.01919	0.308114	0.700385
PDK1	ENSG00000152256	ENSG00000152256.14	3719.71	-0.151258	0.148423	-1.0191	0.308155	0.700385
NA	ENSG00000261959	ENSG00000261959.1	13.0715	0.451744	0.443289	1.01907	0.308168	0.700385
DHRS13	ENSG00000167536	ENSG00000167536.14	1923.29	-0.243668	0.239132	-1.01897	0.308218	0.700431
STIL	ENSG00000123473	ENSG00000123473.17	187.116	-0.202083	0.198333	-1.01891	0.308248	0.700433
GRIK1-AS3	ENSG00000273464	ENSG00000273464.1	43.0874	-0.263933	0.259053	-1.01884	0.30828	0.700442
DYNLT5	ENSG00000152760	ENSG00000152760.10	59.8486	0.411396	0.403889	1.01859	0.308399	0.700644
STXBP3	ENSG00000116266	ENSG00000116266.11	8189.69	0.205199	0.201499	1.01836	0.308506	0.700816
NA	ENSG00000262039	ENSG00000262039.1	49.4975	0.200229	0.196649	1.01821	0.30858	0.700816
BFSP2-AS1	ENSG00000249993	ENSG00000249993.1	15.8823	-0.35425	0.347937	-1.01814	0.308609	0.700816
STX2	ENSG00000111450	ENSG00000111450.14	1919.57	-0.165703	0.162758	-1.01809	0.308634	0.700816
GLYATL1-AS1	ENSG00000255240	ENSG00000255240.6	123.291	0.192642	0.189228	1.01804	0.308657	0.700816
CEP20	ENSG00000133393	ENSG00000133393.13	1922.25	-0.132051	0.129715	-1.01801	0.308673	0.700816
NA	ENSG00000202079	ENSG00000202079.1	5.81798	0.564125	0.55415	1.018	0.308678	0.700816
ATP5MC2	ENSG00000135390	ENSG00000135390.21	19895.2	-0.186067	0.182788	-1.01794	0.308707	0.700817
LINC01888	ENSG00000237576	ENSG00000237576.2	45.5001	0.345858	0.339835	1.01772	0.308809	0.700983
BTAF1	ENSG00000095564	ENSG00000095564.14	7413.78	0.189655	0.18637	1.01762	0.308858	0.701026
NA	ENSG00000273272	ENSG00000273272.2	70.0309	0.307195	0.301947	1.01738	0.308973	0.701187
LOC101929174	ENSG00000288018	ENSG00000288018.1	23.0452	-0.359144	0.353038	-1.01729	0.309014	0.701187
NA	ENSG00000229961	ENSG00000229961.3	204.17	0.327649	0.32208	1.01729	0.309016	0.701187
AAK1	ENSG00000115977	ENSG00000115977.21	11677.4	0.118275	0.116294	1.01704	0.309137	0.701382
DUS1L	ENSG00000169718	ENSG00000169718.18	8926.47	-0.153635	0.151069	-1.01699	0.30916	0.701382
CHORDC1	ENSG00000110172	ENSG00000110172.12	2638.22	-0.152535	0.150041	-1.01662	0.309336	0.701619
LPAR2	ENSG00000064547	ENSG00000064547.14	19630	0.263812	0.259507	1.01659	0.309348	0.701619
FCAR	ENSG00000186431	ENSG00000186431.19	8325.43	0.31207	0.30698	1.01658	0.309352	0.701619
RASSF8-AS1	ENSG00000246695	ENSG00000246695.8	7.43992	0.636399	0.626074	1.01649	0.309395	0.701644
SP110	ENSG00000135899	ENSG00000135899.19	24322.7	0.188563	0.185514	1.01644	0.309421	0.701644
NA	ENSG00000221990	ENSG00000221990.5	77.1621	-0.216416	0.212978	-1.01614	0.309561	0.701843
UBXN11	ENSG00000158062	ENSG00000158062.20	12112.2	-0.153069	0.150639	-1.01613	0.309567	0.701843
PACRGL	ENSG00000163138	ENSG00000163138.19	464.819	-0.179887	0.177073	-1.01589	0.309682	0.701999
NA	ENSG00000230896	ENSG00000230896.1	127.947	0.158977	0.156506	1.01579	0.309729	0.701999
ENSA	ENSG00000143420	ENSG00000143420.19	11608.5	-0.103975	0.102362	-1.01576	0.309745	0.701999
NA	ENSG00000231443	ENSG00000231443.2	24.5151	-0.300939	0.296275	-1.01574	0.309753	0.701999
EMILIN2	ENSG00000132205	ENSG00000132205.11	14286.5	-0.149674	0.147378	-1.01558	0.309831	0.70211
LOC101928059	ENSG00000284738	ENSG00000284738.1	47.0993	0.303248	0.29869	1.01526	0.309982	0.702387
RRAGA	ENSG00000155876	ENSG00000155876.6	6744.94	-0.0896762	0.088339	-1.01514	0.310041	0.702387
ULK4	ENSG00000168038	ENSG00000168038.11	481.173	0.125517	0.123648	1.01512	0.31005	0.702387
CHST12	ENSG00000136213	ENSG00000136213.10	3477.66	-0.181112	0.178422	-1.01508	0.31007	0.702387
RARG	ENSG00000172819	ENSG00000172819.17	3154.77	-0.178577	0.175963	-1.01485	0.310175	0.702503
FLYWCH1-AS1	ENSG00000262482	ENSG00000262482.1	11.8939	-0.436179	0.429798	-1.01485	0.310179	0.702503
ENAH	ENSG00000154380	ENSG00000154380.17	58.147	0.273814	0.269849	1.01469	0.310252	0.702602
MTERF4	ENSG00000122085	ENSG00000122085.17	3588.7	0.114131	0.1125	1.0145	0.310344	0.702709
ARB2A	ENSG00000113391	ENSG00000113391.19	2672.61	0.17073	0.168294	1.01447	0.310357	0.702709
PVRIG	ENSG00000213413	ENSG00000213413.2	49.5172	0.393027	0.387561	1.0141	0.310533	0.702947
ZNF747-DT	ENSG00000235560	ENSG00000235560.4	159.283	-0.175863	0.173441	-1.01396	0.310601	0.702947
NA	ENSG00000286044	ENSG00000286044.1	25.2767	0.356358	0.351462	1.01393	0.310616	0.702947
EHBP1-AS1	ENSG00000231609	ENSG00000231609.7	48.9016	-0.219317	0.216322	-1.01385	0.310656	0.702947
DHX32	ENSG00000089876	ENSG00000089876.12	1118.34	-0.143799	0.141837	-1.01383	0.310662	0.702947
ZNG1E	ENSG00000147996	ENSG00000147996.17	522.919	-0.206554	0.203738	-1.01382	0.310669	0.702947
C19orf53	ENSG00000104979	ENSG00000104979.9	4668.43	-0.199376	0.19666	-1.01381	0.310674	0.702947
NA	ENSG00000280402	ENSG00000280402.1	19.3314	0.506911	0.500068	1.01368	0.310733	0.702947
EIF4A1P10	ENSG00000229132	ENSG00000229132.2	33.0237	-0.240798	0.237549	-1.01368	0.310737	0.702947
NA	ENSG00000237993	ENSG00000237993.1	13.3545	-0.786787	0.776227	-1.0136	0.310772	0.702947
CYB561	ENSG00000008283	ENSG00000008283.16	3000.65	-0.17798	0.175595	-1.01358	0.310783	0.702947
RASL10A	ENSG00000100276	ENSG00000100276.10	31.604	-0.240552	0.237371	-1.0134	0.310868	0.702984
GP5	ENSG00000178732	ENSG00000178732.5	534.79	-0.184362	0.18193	-1.01336	0.310886	0.702984
GALK2	ENSG00000156958	ENSG00000156958.15	724.904	-0.113538	0.112041	-1.01336	0.310887	0.702984
CDKL3	ENSG00000006837	ENSG00000006837.12	22.2581	-0.26097	0.257549	-1.01328	0.310925	0.703003
NA	ENSG00000279803	ENSG00000279803.1	20.9754	0.300511	0.296609	1.01315	0.310986	0.703059
ABCB7	ENSG00000131269	ENSG00000131269.19	1953.49	-0.110073	0.108655	-1.01305	0.311036	0.703059
LRRC70	ENSG00000186105	ENSG00000186105.8	35.782	0.32302	0.31886	1.01305	0.311037	0.703059
AAR2	ENSG00000131043	ENSG00000131043.13	4314.96	-0.124182	0.122612	-1.01281	0.311151	0.7031
MCCC1	ENSG00000078070	ENSG00000078070.13	1438.47	-0.12312	0.121565	-1.01279	0.31116	0.7031
DCST1	ENSG00000163357	ENSG00000163357.11	47.7351	0.260587	0.257308	1.01274	0.311184	0.7031
G2E3P1	ENSG00000240890	ENSG00000240890.2	33.4453	0.470279	0.464369	1.01273	0.31119	0.7031
OIT3	ENSG00000138315	ENSG00000138315.13	14.6448	0.402895	0.397841	1.0127	0.311201	0.7031
NA	ENSG00000259429	ENSG00000259429.5	17.9099	0.433437	0.428077	1.01252	0.311289	0.703233
SNAP47	ENSG00000143740	ENSG00000143740.15	2222.83	-0.137793	0.136104	-1.01241	0.311344	0.703252
NA	ENSG00000272927	ENSG00000272927.1	116.555	-0.242849	0.239902	-1.01228	0.311403	0.703252
SERPINB8	ENSG00000166401	ENSG00000166401.15	3945.23	-0.12458	0.12307	-1.01228	0.311406	0.703252
DHRS4L1	ENSG00000285467	ENSG00000285467.1	5.97325	-0.876627	0.86606	-1.0122	0.311442	0.703252
RABGAP1L-DT	ENSG00000227373	ENSG00000227373.6	35.7316	-0.263119	0.259949	-1.0122	0.311444	0.703252
NA	ENSG00000204685	ENSG00000204685.7	609.557	0.0889989	0.0879446	1.01199	0.311544	0.703362
TASOR2	ENSG00000108021	ENSG00000108021.20	5305.97	0.180698	0.178563	1.01196	0.311559	0.703362
PPBP	ENSG00000163736	ENSG00000163736.4	7630.87	-0.339788	0.335789	-1.01191	0.31158	0.703362
NA	ENSG00000227946	ENSG00000227946.1	84.4754	-0.146294	0.144593	-1.01176	0.311651	0.703381
GLOD4	ENSG00000167699	ENSG00000167699.13	4265.59	-0.140021	0.138394	-1.01176	0.311654	0.703381
NA	ENSG00000260105	ENSG00000260105.6	36.9425	0.363078	0.358879	1.0117	0.311681	0.703381
KHDRBS2	ENSG00000112232	ENSG00000112232.10	53.168	0.321704	0.317999	1.01165	0.311705	0.703381
NODAL	ENSG00000156574	ENSG00000156574.10	29.7327	0.332043	0.328251	1.01155	0.311752	0.70342
RNF34	ENSG00000170633	ENSG00000170633.16	6553.66	0.106925	0.105719	1.0114	0.311825	0.703509
C1QTNF1	ENSG00000173918	ENSG00000173918.15	5.82298	-0.639131	0.63196	-1.01135	0.31185	0.703509
NA	ENSG00000264350	ENSG00000264350.1	21.9286	-0.475589	0.47041	-1.01101	0.312012	0.703734
SUPT5H	ENSG00000196235	ENSG00000196235.14	16316.4	0.138506	0.136999	1.01099	0.312019	0.703734
BMI1	ENSG00000168283	ENSG00000168283.14	2096.43	-0.214231	0.211909	-1.01096	0.312037	0.703734
ZNRD2	ENSG00000173465	ENSG00000173465.8	1238.19	-0.208637	0.206409	-1.01079	0.312115	0.703823
NA	ENSG00000265907	ENSG00000265907.2	70.3156	-0.239912	0.237359	-1.01075	0.312135	0.703823
GOLGA6L3P	ENSG00000230373	ENSG00000230373.8	28.3166	0.315919	0.312616	1.01056	0.312225	0.703942
NA	ENSG00000259728	ENSG00000259728.5	13.9013	-0.417517	0.413179	-1.0105	0.312257	0.703942
NA	ENSG00000234117	ENSG00000234117.2	7.29517	0.413908	0.409624	1.01046	0.312275	0.703942
KBTBD12	ENSG00000187715	ENSG00000187715.13	9.0549	0.541495	0.535945	1.01036	0.312325	0.703988
DNAJC9	ENSG00000213551	ENSG00000213551.7	562.303	-0.129954	0.128653	-1.01011	0.312441	0.704123
PLEKHH2	ENSG00000152527	ENSG00000152527.14	78.1218	0.285572	0.282714	1.01011	0.312444	0.704123
TMEM116	ENSG00000198270	ENSG00000198270.13	1147.43	-0.149119	0.147651	-1.00994	0.312522	0.704207
ZWILCH	ENSG00000174442	ENSG00000174442.12	560.438	-0.193415	0.191519	-1.0099	0.312545	0.704207
NA	ENSG00000197794	ENSG00000197794.2	18.0676	0.447368	0.443029	1.0098	0.312593	0.704207
DICER1-AS1	ENSG00000235706	ENSG00000235706.8	569.39	0.199447	0.197514	1.00979	0.312598	0.704207
NOTCH4	ENSG00000204301	ENSG00000204301.6	336.562	0.200393	0.198536	1.00936	0.312804	0.70459
SEC23A	ENSG00000100934	ENSG00000100934.15	4200.93	0.165583	0.16406	1.00928	0.312839	0.70459
DNAJA2-DT	ENSG00000261173	ENSG00000261173.1	13.3871	-0.414022	0.410237	-1.00923	0.312866	0.70459
REC8	ENSG00000100918	ENSG00000100918.13	2618.62	-0.190943	0.189219	-1.00911	0.312921	0.70459
NME4	ENSG00000103202	ENSG00000103202.13	3223.23	-0.191085	0.189365	-1.00908	0.312934	0.70459
TSC22D4	ENSG00000166925	ENSG00000166925.9	35123.8	0.198676	0.196902	1.00901	0.312969	0.70459
LRRIQ3	ENSG00000162620	ENSG00000162620.16	22.1976	-0.389916	0.386467	-1.00893	0.31301	0.70459
FOXK1	ENSG00000164916	ENSG00000164916.11	4192.12	0.131596	0.13044	1.00886	0.313041	0.70459
ADISSP	ENSG00000101220	ENSG00000101220.18	5625.9	-0.182907	0.181306	-1.00883	0.313057	0.70459
C6orf47	ENSG00000204439	ENSG00000204439.4	3957.27	0.148956	0.147654	1.00882	0.31306	0.70459
NOL11	ENSG00000130935	ENSG00000130935.10	4100.19	-0.126165	0.125089	-1.0086	0.313168	0.704688
CCDC116	ENSG00000161180	ENSG00000161180.11	18.0313	0.333261	0.330423	1.00859	0.313171	0.704688
NA	ENSG00000254744	ENSG00000254744.3	5.12593	0.676744	0.67104	1.0085	0.313215	0.704688
NA	ENSG00000251411	ENSG00000251411.1	28.4043	-0.286579	0.284176	-1.00845	0.313236	0.704688
PGAP6	ENSG00000129925	ENSG00000129925.11	19316.8	0.19878	0.197128	1.00838	0.313271	0.704688
JMJD6	ENSG00000070495	ENSG00000070495.15	3708.83	-0.129344	0.128271	-1.00837	0.313279	0.704688
IGHV1-45	ENSG00000211961	ENSG00000211961.3	23.3512	-0.375678	0.372609	-1.00824	0.31334	0.704746
UBE2E3	ENSG00000170035	ENSG00000170035.16	4388.96	-0.119199	0.11823	-1.00819	0.313363	0.704746
TLR5	ENSG00000187554	ENSG00000187554.14	6740.9	-0.275797	0.273664	-1.00779	0.313553	0.70503
FCN1	ENSG00000085265	ENSG00000085265.11	187842	-0.183179	0.181766	-1.00777	0.313565	0.70503
