## Supplementary Table 16 for "Longitudinal multi-omics profiling of tofacitinib response identifies a pre-existing Janus kinase-tractable inflammatory state in ulcerative colitis" (part 2 of 3)

### Sheet: degs_PB_R_W8vW0 (continued)
gene_symbol	ENSG	ENSGv	baseMean	log2FoldChange	lfcSE	stat	pvalue	padj
ZFAND1	ENSG00000104231	ENSG00000104231.11	1385.82	-0.178786	0.17742	-1.0077	0.3136	0.70503
MTERF2	ENSG00000120832	ENSG00000120832.10	759.419	0.132113	0.131107	1.00767	0.313614	0.70503
CASP9	ENSG00000132906	ENSG00000132906.18	2931.8	0.154062	0.1529	1.0076	0.313648	0.70503
MIR6895	ENSG00000276575	ENSG00000276575.1	4.8425	-0.542315	0.538246	-1.00756	0.313665	0.70503
MYO1H	ENSG00000174527	ENSG00000174527.10	12.8783	0.395523	0.392599	1.00745	0.31372	0.705086
TRAF1	ENSG00000056558	ENSG00000056558.11	8084.45	-0.159719	0.158582	-1.00717	0.313853	0.705267
ACOX2	ENSG00000168306	ENSG00000168306.13	35.7527	-0.335241	0.33287	-1.00712	0.313876	0.705267
EHHADH	ENSG00000113790	ENSG00000113790.11	174.924	-0.208857	0.207396	-1.00704	0.313915	0.705267
MAP4K1-AS1	ENSG00000267291	ENSG00000267291.1	5.67263	-0.477716	0.47441	-1.00697	0.313949	0.705267
SDHA	ENSG00000073578	ENSG00000073578.17	1260.46	-0.144446	0.14345	-1.00694	0.313962	0.705267
NA	ENSG00000257839	ENSG00000257839.1	8.76961	-0.4725	0.469255	-1.00691	0.313976	0.705267
DZIP3	ENSG00000198919	ENSG00000198919.13	1464.22	-0.155734	0.154686	-1.00677	0.314045	0.705269
PDGFRA	ENSG00000134853	ENSG00000134853.12	14.2516	0.513321	0.50988	1.00675	0.314056	0.705269
MTG1	ENSG00000148824	ENSG00000148824.19	480.762	-0.157403	0.156351	-1.00673	0.314065	0.705269
STAP1	ENSG00000035720	ENSG00000035720.8	1027.37	0.233899	0.232389	1.0065	0.314177	0.705398
FBXL14	ENSG00000171823	ENSG00000171823.7	1806.22	0.123824	0.123025	1.00649	0.314181	0.705398
NA	ENSG00000283164	ENSG00000283164.1	8.30785	-0.781855	0.776952	-1.00631	0.314266	0.70549
IFRD2	ENSG00000214706	ENSG00000214706.12	2036.55	-0.159981	0.158982	-1.00628	0.31428	0.70549
NA	ENSG00000277879	ENSG00000277879.1	182.899	-0.227503	0.22614	-1.00603	0.314403	0.705675
NA	ENSG00000285897	ENSG00000285897.1	96.4282	0.203997	0.202812	1.00584	0.314491	0.705675
NA	ENSG00000219747	ENSG00000219747.1	10.0614	-0.385206	0.382984	-1.0058	0.314511	0.705675
LETMD1	ENSG00000050426	ENSG00000050426.16	5955.79	-0.0987305	0.0981613	-1.0058	0.314513	0.705675
MCUR1	ENSG00000050393	ENSG00000050393.11	1573.18	-0.133784	0.133019	-1.00575	0.314538	0.705675
TNK1	ENSG00000174292	ENSG00000174292.12	589.022	0.210469	0.209278	1.00569	0.314563	0.705675
RNF8	ENSG00000112130	ENSG00000112130.17	1135.71	-0.139404	0.138616	-1.00568	0.314568	0.705675
ACTR2	ENSG00000138071	ENSG00000138071.14	72842.7	0.214052	0.212863	1.00559	0.314615	0.705716
NA	ENSG00000286873	ENSG00000286873.1	62.7007	-0.195956	0.194903	-1.00541	0.314701	0.705843
CLDN6	ENSG00000184697	ENSG00000184697.7	5.76955	0.592068	0.588962	1.00527	0.314765	0.705922
THEMIS	ENSG00000172673	ENSG00000172673.11	3258.47	-0.221795	0.220674	-1.00508	0.314857	0.706005
TSPYL1	ENSG00000189241	ENSG00000189241.8	8742.46	0.0955923	0.0951148	1.00502	0.314887	0.706005
EIF2D	ENSG00000143486	ENSG00000143486.16	5232.01	-0.138882	0.13819	-1.00501	0.31489	0.706005
PFKP-DT	ENSG00000273001	ENSG00000273001.1	16.8418	-0.287932	0.286558	-1.00479	0.314997	0.706178
CST3	ENSG00000101439	ENSG00000101439.9	49606.9	-0.180066	0.179227	-1.00468	0.315053	0.706237
NA	ENSG00000285954	ENSG00000285954.1	72.1087	-0.212817	0.211882	-1.00441	0.31518	0.706458
NA	ENSG00000249655	ENSG00000249655.1	8.71101	0.396373	0.39474	1.00414	0.315313	0.706631
NA	ENSG00000274367	ENSG00000274367.1	7.65903	0.660826	0.658108	1.00413	0.315316	0.706631
ALOX5	ENSG00000012779	ENSG00000012779.11	76050.5	0.242937	0.241972	1.00399	0.315384	0.706718
NA	ENSG00000239911	ENSG00000239911.2	293.473	-0.169388	0.168732	-1.00389	0.315432	0.706738
MUC4	ENSG00000145113	ENSG00000145113.22	35.2577	0.400221	0.398686	1.00385	0.315452	0.706738
NA	ENSG00000259692	ENSG00000259692.6	29.8463	0.824586	0.821625	1.0036	0.31557	0.706853
ENTPD5	ENSG00000187097	ENSG00000187097.13	1256.88	-0.174288	0.173669	-1.00357	0.315588	0.706853
SUPT7L	ENSG00000119760	ENSG00000119760.16	5329.31	-0.110937	0.110544	-1.00356	0.315591	0.706853
SYNE2	ENSG00000054654	ENSG00000054654.19	13897.8	0.213838	0.213134	1.0033	0.315716	0.706992
DDX59-AS1	ENSG00000260088	ENSG00000260088.1	7.72244	0.532634	0.530903	1.00326	0.315735	0.706992
CDON	ENSG00000064309	ENSG00000064309.16	74.1572	0.292999	0.292051	1.00325	0.315741	0.706992
TLCD3B	ENSG00000149926	ENSG00000149926.13	6.04286	-0.634659	0.632698	-1.0031	0.315813	0.707087
SLC25A40	ENSG00000075303	ENSG00000075303.13	3577.86	-0.189744	0.18917	-1.00303	0.315845	0.707093
ADORA1	ENSG00000163485	ENSG00000163485.17	48.1942	0.45283	0.451528	1.00288	0.315917	0.707188
LAMP3	ENSG00000078081	ENSG00000078081.8	254.995	-0.300934	0.300157	-1.00259	0.31606	0.707442
PAFAH1B3	ENSG00000079462	ENSG00000079462.8	1010.74	-0.222502	0.221999	-1.00226	0.316216	0.707651
LOC283683	ENSG00000274253	ENSG00000274253.5	21.4176	0.381858	0.381008	1.00223	0.316231	0.707651
NA	ENSG00000279953	ENSG00000279953.1	10.0852	-0.371756	0.37099	-1.00207	0.316312	0.707651
SAP30BP	ENSG00000161526	ENSG00000161526.15	10040.8	0.125954	0.125696	1.00206	0.316316	0.707651
PAIP1P1	ENSG00000233892	ENSG00000233892.1	31.4441	0.215637	0.215209	1.00199	0.316349	0.707651
LRRC32-AS1	ENSG00000236304	ENSG00000236304.1	2272.14	0.38133	0.380582	1.00197	0.316359	0.707651
DTYMK	ENSG00000168393	ENSG00000168393.13	1013.41	-0.168932	0.168601	-1.00196	0.316362	0.707651
DENND6A	ENSG00000174839	ENSG00000174839.13	3420.1	0.149214	0.14893	1.00191	0.316388	0.707651
ICE1	ENSG00000164151	ENSG00000164151.12	5625.96	0.13627	0.136029	1.00177	0.316454	0.707669
FAS	ENSG00000026103	ENSG00000026103.22	6742.58	0.215339	0.214958	1.00177	0.316455	0.707669
GHRLOS	ENSG00000240288	ENSG00000240288.8	260.954	0.167627	0.167373	1.00152	0.316577	0.707876
NA	ENSG00000272953	ENSG00000272953.1	109.9	0.245793	0.245476	1.00129	0.316687	0.708055
LOC100419928	ENSG00000255836	ENSG00000255836.1	7.34451	0.468554	0.468017	1.00115	0.316756	0.708097
PP2D1	ENSG00000183977	ENSG00000183977.14	52.1142	0.253607	0.25332	1.00113	0.316764	0.708097
CCDC141	ENSG00000163492	ENSG00000163492.15	147.68	0.20533	0.205146	1.0009	0.316876	0.708234
APEX1	ENSG00000100823	ENSG00000100823.12	9767.93	-0.162251	0.162111	-1.00086	0.316893	0.708234
CNOT8	ENSG00000155508	ENSG00000155508.14	13260.7	0.129734	0.129628	1.00082	0.316914	0.708234
B4GALT4	ENSG00000121578	ENSG00000121578.13	1568.41	0.179649	0.179538	1.00062	0.317012	0.708363
NA	ENSG00000269961	ENSG00000269961.1	73.4324	0.224412	0.224282	1.00058	0.31703	0.708363
CATIP	ENSG00000158428	ENSG00000158428.4	86.1601	0.276898	0.276794	1.00038	0.317129	0.708457
PKIB	ENSG00000135549	ENSG00000135549.15	28.9258	-0.382885	0.382754	-1.00034	0.317146	0.708457
ORAI3	ENSG00000175938	ENSG00000175938.7	2300.28	0.174003	0.173949	1.00031	0.31716	0.708457
NA	ENSG00000269365	ENSG00000269365.2	16.84	-0.621457	0.621389	-1.00011	0.317257	0.708607
REELD1	ENSG00000250673	ENSG00000250673.2	234.139	0.245411	0.24542	0.999961	0.317329	0.708699
NA	ENSG00000239528	ENSG00000239528.1	10.8714	-0.778246	0.778321	-0.999904	0.317357	0.708699
TXNL4B	ENSG00000140830	ENSG00000140830.9	2111.3	0.0868221	0.0868507	0.999672	0.317469	0.708779
IGLV1-51	ENSG00000211644	ENSG00000211644.3	29.4886	-0.404737	0.404877	-0.999655	0.317478	0.708779
EXOSC9	ENSG00000123737	ENSG00000123737.13	2292.73	-0.120901	0.120943	-0.999648	0.317481	0.708779
NA	ENSG00000197476	ENSG00000197476.3	10.0124	-0.595105	0.595383	-0.999534	0.317536	0.708836
ZDHHC2	ENSG00000104219	ENSG00000104219.13	7068.68	-0.258852	0.259058	-0.999203	0.317696	0.709068
CPNE7	ENSG00000178773	ENSG00000178773.15	83.779	-0.349516	0.349832	-0.999097	0.317748	0.709068
NA	ENSG00000250959	ENSG00000250959.2	162.479	0.160569	0.160716	0.999088	0.317752	0.709068
KLC3	ENSG00000104892	ENSG00000104892.17	541.416	-0.580843	0.58138	-0.999076	0.317758	0.709068
NA	ENSG00000258654	ENSG00000258654.1	34.9566	0.359561	0.360013	0.998745	0.317918	0.709261
PIGF	ENSG00000151665	ENSG00000151665.13	423.156	-0.163829	0.164038	-0.998726	0.317927	0.709261
PCDHGB4	ENSG00000253953	ENSG00000253953.3	7.03199	0.551617	0.552326	0.998716	0.317932	0.709261
GOLGA6L4	ENSG00000278662	ENSG00000278662.5	23.6793	-0.443809	0.444432	-0.998598	0.31799	0.709323
NA	ENSG00000286340	ENSG00000286340.1	24.2797	-0.304557	0.30504	-0.998416	0.318078	0.709408
PRAME	ENSG00000185686	ENSG00000185686.18	3.45424	1.22035	1.22231	0.998397	0.318087	0.709408
TMEM266	ENSG00000169758	ENSG00000169758.13	38.599	0.277864	0.278387	0.998121	0.318221	0.709486
PI3	ENSG00000124102	ENSG00000124102.5	25649.6	0.33487	0.335507	0.9981	0.318231	0.709486
NA	ENSG00000226862	ENSG00000226862.1	175.606	0.337893	0.338537	0.998099	0.318231	0.709486
NA	ENSG00000272264	ENSG00000272264.1	37.2074	0.335171	0.335815	0.998082	0.318239	0.709486
NA	ENSG00000262877	ENSG00000262877.5	215.844	-0.205017	0.20544	-0.997941	0.318308	0.709556
RPUSD3	ENSG00000156990	ENSG00000156990.14	2743.69	-0.156989	0.157323	-0.997872	0.318341	0.709556
NA	ENSG00000259869	ENSG00000259869.2	91.8438	0.332538	0.333259	0.997836	0.318359	0.709556
EXT2	ENSG00000151348	ENSG00000151348.16	3817.17	-0.0930641	0.0932767	-0.997721	0.318415	0.709614
SPAG4	ENSG00000061656	ENSG00000061656.11	30.6774	-0.229411	0.230014	-0.997378	0.318581	0.709863
SPATA13	ENSG00000182957	ENSG00000182957.16	15206	0.191355	0.191874	0.997293	0.318622	0.709863
IMPA2	ENSG00000141401	ENSG00000141401.12	11525.1	0.234635	0.235282	0.99725	0.318643	0.709863
RPLP0P6	ENSG00000213553	ENSG00000213553.4	381.677	-0.212324	0.21291	-0.997248	0.318644	0.709863
PORCN	ENSG00000102312	ENSG00000102312.24	1208.08	-0.156674	0.157145	-0.997003	0.318763	0.710046
BICRA-AS2	ENSG00000277383	ENSG00000277383.1	35.4426	-0.210591	0.211234	-0.996957	0.318785	0.710046
YAP1P1	ENSG00000220494	ENSG00000220494.4	6.72015	0.578323	0.580214	0.996742	0.31889	0.710213
C1QTNF3	ENSG00000082196	ENSG00000082196.21	262.945	-0.147202	0.1477	-0.996628	0.318945	0.710214
MARS2	ENSG00000247626	ENSG00000247626.5	863.339	-0.154713	0.155238	-0.996619	0.318949	0.710214
KLHL22	ENSG00000099910	ENSG00000099910.17	3823.58	0.0890288	0.0893482	0.996426	0.319043	0.710238
DPAGT1	ENSG00000172269	ENSG00000172269.20	2655.97	-0.136669	0.13716	-0.996418	0.319047	0.710238
NA	ENSG00000271555	ENSG00000271555.1	6.71933	0.472878	0.474579	0.996415	0.319048	0.710238
INTS6L	ENSG00000165359	ENSG00000165359.16	4596.08	0.150676	0.15123	0.996337	0.319086	0.710257
PROSER2	ENSG00000148426	ENSG00000148426.13	288.969	0.165195	0.16582	0.996235	0.319136	0.710301
NA	ENSG00000228139	ENSG00000228139.1	13.5969	-0.467407	0.469246	-0.996081	0.319211	0.710392
CPA5	ENSG00000158525	ENSG00000158525.16	84.8345	-0.500648	0.502643	-0.99603	0.319236	0.710392
SUSD2	ENSG00000099994	ENSG00000099994.11	94.1849	0.246183	0.247207	0.995855	0.319321	0.710516
PTCRA	ENSG00000171611	ENSG00000171611.10	932.251	0.277852	0.279042	0.995733	0.31938	0.710582
NORAD	ENSG00000260032	ENSG00000260032.2	17384.2	0.139125	0.139745	0.995564	0.319462	0.710609
MYBPC1	ENSG00000196091	ENSG00000196091.15	5.45782	-0.607109	0.609833	-0.995534	0.319477	0.710609
N4BP2L2	ENSG00000244754	ENSG00000244754.9	15831.5	0.133733	0.134341	0.995476	0.319505	0.710609
SYT11	ENSG00000132718	ENSG00000132718.9	3764.92	-0.12656	0.127136	-0.995465	0.31951	0.710609
ZNF225-AS1	ENSG00000186019	ENSG00000186019.11	39.6375	0.185493	0.186359	0.99535	0.319566	0.710668
NUSAP1	ENSG00000137804	ENSG00000137804.14	41.6382	-0.252181	0.253399	-0.995194	0.319642	0.710771
RIBC2	ENSG00000128408	ENSG00000128408.9	16.7219	-0.500672	0.503275	-0.994828	0.31982	0.71094
KATNB1	ENSG00000140854	ENSG00000140854.13	4232.82	0.139758	0.140487	0.994808	0.31983	0.71094
MIR3667HG	ENSG00000188511	ENSG00000188511.12	694.907	-0.176076	0.177005	-0.994752	0.319857	0.71094
F5	ENSG00000198734	ENSG00000198734.12	14252.2	0.312672	0.314326	0.994737	0.319864	0.71094
FAM76B	ENSG00000077458	ENSG00000077458.13	2541.28	0.228252	0.22947	0.994691	0.319887	0.71094
ARHGEF28	ENSG00000214944	ENSG00000214944.10	41.1566	-0.27132	0.272781	-0.994642	0.31991	0.71094
PRR29-AS1	ENSG00000264954	ENSG00000264954.2	25.12	-0.315337	0.31705	-0.994599	0.319931	0.71094
PTK2B	ENSG00000120899	ENSG00000120899.18	58088.8	0.176842	0.177821	0.994495	0.319982	0.71094
SCYL2P1	ENSG00000213090	ENSG00000213090.2	30.7543	-0.382096	0.384213	-0.99449	0.319985	0.71094
TRIOBP	ENSG00000100106	ENSG00000100106.22	14642.6	0.217054	0.21827	0.994431	0.320013	0.71094
EFTUD2	ENSG00000108883	ENSG00000108883.13	11765.7	-0.0954596	0.0960048	-0.994321	0.320067	0.710994
LRP3	ENSG00000130881	ENSG00000130881.14	1315.75	0.233606	0.234973	0.994185	0.320133	0.711075
NA	ENSG00000213279	ENSG00000213279.2	90.8195	-0.217344	0.218631	-0.994116	0.320166	0.711084
ATP23	ENSG00000166896	ENSG00000166896.9	417.926	-0.210773	0.212056	-0.99395	0.320247	0.711086
STIMATE-MUSTN1	ENSG00000248592	ENSG00000248592.7	153.051	0.165708	0.166728	0.993887	0.320278	0.711086
CAPN1-AS1	ENSG00000254614	ENSG00000254614.2	904.941	0.271666	0.273355	0.993819	0.320311	0.711086
NA	ENSG00000274373	ENSG00000274373.1	40.5945	0.291761	0.293579	0.993805	0.320318	0.711086
PLD3	ENSG00000105223	ENSG00000105223.20	14671	-0.166911	0.167954	-0.993794	0.320323	0.711086
KIAA1328	ENSG00000150477	ENSG00000150477.15	547.11	0.133817	0.134676	0.993622	0.320407	0.711086
AVPR2	ENSG00000126895	ENSG00000126895.15	44.5096	0.197641	0.198911	0.993615	0.32041	0.711086
HTRA3	ENSG00000170801	ENSG00000170801.10	264.572	0.507843	0.511119	0.99359	0.320422	0.711086
NA	ENSG00000271743	ENSG00000271743.1	25.8501	0.290843	0.292739	0.993521	0.320456	0.711086
SGTA	ENSG00000104969	ENSG00000104969.11	7099.54	0.124639	0.125454	0.993508	0.320462	0.711086
ENTPD7	ENSG00000198018	ENSG00000198018.7	983.235	-0.113823	0.114587	-0.993331	0.320548	0.711147
DHODH	ENSG00000102967	ENSG00000102967.12	1095.13	0.108585	0.109314	0.99333	0.320549	0.711147
CCNG1	ENSG00000113328	ENSG00000113328.19	7623.38	-0.142914	0.1439	-0.993149	0.320638	0.711278
PTPN11	ENSG00000179295	ENSG00000179295.18	5763.7	0.142165	0.14318	0.992911	0.320754	0.71147
MGC16275	ENSG00000246731	ENSG00000246731.3	180.562	-0.183987	0.185324	-0.992787	0.320814	0.711533
CLCN3P1	ENSG00000232000	ENSG00000232000.3	15.5743	0.562379	0.56654	0.992655	0.320878	0.711533
RAB1B	ENSG00000174903	ENSG00000174903.16	15389	0.16799	0.169236	0.992637	0.320887	0.711533
NA	ENSG00000272894	ENSG00000272894.5	97.9372	0.16601	0.167246	0.99261	0.3209	0.711533
H3-3A	ENSG00000163041	ENSG00000163041.13	75685.1	0.228005	0.229753	0.992393	0.321006	0.711585
PPARA	ENSG00000186951	ENSG00000186951.16	1701.68	-0.102884	0.103685	-0.992282	0.32106	0.711585
TRAV13-1	ENSG00000211788	ENSG00000211788.2	1176.08	0.188866	0.190349	0.992209	0.321095	0.711585
ACTG2	ENSG00000163017	ENSG00000163017.14	8.40998	-0.577594	0.582135	-0.9922	0.3211	0.711585
KYAT1	ENSG00000286112	ENSG00000286112.1	8.03489	0.502579	0.50655	0.99216	0.32112	0.711585
PLXND1	ENSG00000004399	ENSG00000004399.13	8879.19	-0.112668	0.11356	-0.992145	0.321127	0.711585
ZNF296	ENSG00000170684	ENSG00000170684.9	1395.39	0.193711	0.195246	0.992138	0.32113	0.711585
NHLH1	ENSG00000171786	ENSG00000171786.6	114.93	-0.23119	0.233083	-0.991881	0.321256	0.711797
WRAP73	ENSG00000116213	ENSG00000116213.16	4125.91	0.10634	0.107222	0.991775	0.321307	0.711846
SATB1	ENSG00000182568	ENSG00000182568.17	16809.6	0.145616	0.146837	0.99169	0.321349	0.711873
C21orf91	ENSG00000154642	ENSG00000154642.11	3489.28	-0.185489	0.187084	-0.991476	0.321453	0.712027
TENT5B	ENSG00000158246	ENSG00000158246.8	16.9529	0.431724	0.435458	0.991426	0.321478	0.712027
MRS2	ENSG00000124532	ENSG00000124532.15	2196.8	-0.139834	0.141053	-0.991356	0.321512	0.712037
LAMC3	ENSG00000050555	ENSG00000050555.19	144.415	0.343704	0.346753	0.991207	0.321584	0.712092
CTNNBIP1	ENSG00000178585	ENSG00000178585.15	1806.5	-0.0967739	0.0976347	-0.991184	0.321596	0.712092
RPS10	ENSG00000124614	ENSG00000124614.16	192.843	-0.155112	0.156509	-0.991073	0.32165	0.712147
NA	ENSG00000204055	ENSG00000204055.5	7.00382	0.592131	0.597664	0.990741	0.321812	0.712164
RHEX	ENSG00000263961	ENSG00000263961.8	139.931	-0.247044	0.249355	-0.990731	0.321817	0.712164
MAP2K1	ENSG00000169032	ENSG00000169032.10	8101.48	0.119521	0.120639	0.990727	0.321819	0.712164
SLC17A5	ENSG00000119899	ENSG00000119899.13	2273.81	0.125376	0.126557	0.990665	0.321849	0.712164
CD80	ENSG00000121594	ENSG00000121594.12	38.1803	0.263552	0.266036	0.990662	0.321851	0.712164
NA	ENSG00000215154	ENSG00000215154.6	126.661	0.15016	0.15158	0.990633	0.321865	0.712164
RPS13P2	ENSG00000228929	ENSG00000228929.1	88.6294	-0.333066	0.33623	-0.99059	0.321886	0.712164
CACNA1D	ENSG00000157388	ENSG00000157388.20	153.195	0.292232	0.295013	0.990573	0.321894	0.712164
KLB	ENSG00000134962	ENSG00000134962.7	7.82163	0.474854	0.479422	0.990471	0.321944	0.712208
MS4A7	ENSG00000166927	ENSG00000166927.13	5369.04	-0.213189	0.215254	-0.990404	0.321977	0.712216
NA	ENSG00000279168	ENSG00000279168.2	47.5732	-0.321045	0.32418	-0.990329	0.322013	0.712217
SLC19A2	ENSG00000117479	ENSG00000117479.15	546.982	0.207773	0.209819	0.990246	0.322054	0.712217
RPL7A	ENSG00000148303	ENSG00000148303.17	130302	-0.173617	0.175341	-0.990168	0.322092	0.712217
EPB42	ENSG00000166947	ENSG00000166947.15	6418.38	-0.547586	0.553033	-0.99015	0.322101	0.712217
ANTKMT	ENSG00000103254	ENSG00000103254.10	1122.46	-0.185416	0.187269	-0.9901	0.322125	0.712217
CTLA4	ENSG00000163599	ENSG00000163599.17	722.956	-0.143625	0.145078	-0.989987	0.32218	0.712251
ERICH1	ENSG00000104714	ENSG00000104714.14	3727.11	0.194487	0.196471	0.989902	0.322222	0.712251
H4C8	ENSG00000158406	ENSG00000158406.6	972.264	0.270525	0.273289	0.989884	0.322231	0.712251
NA	ENSG00000267141	ENSG00000267141.1	18.3275	0.403067	0.407211	0.989823	0.32226	0.712251
XRN1	ENSG00000114127	ENSG00000114127.11	10507.1	0.192837	0.194831	0.989766	0.322288	0.712251
SLC25A5P1	ENSG00000215347	ENSG00000215347.4	10.3784	0.315021	0.318331	0.9896	0.322369	0.712365
LOC107987440	ENSG00000285761	ENSG00000285761.1	45.4297	0.251813	0.254526	0.98934	0.322497	0.712494
LSM6	ENSG00000164167	ENSG00000164167.12	1478.72	-0.137829	0.139322	-0.989279	0.322527	0.712494
SHC4	ENSG00000185634	ENSG00000185634.12	8.62513	-0.555678	0.561702	-0.989275	0.322529	0.712494
NA	ENSG00000258515	ENSG00000258515.1	75.811	0.302392	0.305681	0.989239	0.322546	0.712494
ZC3H11A	ENSG00000058673	ENSG00000058673.17	33.2956	0.34151	0.345311	0.988994	0.322666	0.712692
NA	ENSG00000261375	ENSG00000261375.1	5.84045	0.665603	0.673051	0.988935	0.322695	0.712692
CERS3	ENSG00000154227	ENSG00000154227.14	64.0836	-0.360202	0.3643	-0.98875	0.322785	0.712706
PPP2R5B	ENSG00000068971	ENSG00000068971.14	4197.66	-0.214034	0.216472	-0.988737	0.322792	0.712706
ZPBP2	ENSG00000186075	ENSG00000186075.13	16.118	-0.481287	0.486775	-0.988724	0.322798	0.712706
SLC12A9-AS1	ENSG00000236305	ENSG00000236305.1	10.7268	0.339772	0.343662	0.988679	0.32282	0.712706
RGPD4	ENSG00000196862	ENSG00000196862.10	142.512	0.229863	0.232523	0.98856	0.322878	0.712706
RPS2P20	ENSG00000228981	ENSG00000228981.3	14.5691	-0.31766	0.321336	-0.98856	0.322879	0.712706
NA	ENSG00000230565	ENSG00000230565.1	39.6904	0.294229	0.297671	0.988436	0.322939	0.712774
TSC22D1-AS1	ENSG00000278156	ENSG00000278156.2	115.829	-0.19543	0.197751	-0.988265	0.323023	0.712864
DCTN4	ENSG00000132912	ENSG00000132912.13	6670.71	0.196376	0.198725	0.98818	0.323065	0.712864
RHBDD2	ENSG00000005486	ENSG00000005486.17	7603.31	0.144521	0.146251	0.988171	0.323069	0.712864
NUTM2G	ENSG00000188152	ENSG00000188152.13	54.7073	0.283579	0.286994	0.988104	0.323102	0.712872
NA	ENSG00000262962	ENSG00000262962.1	10.8368	0.49911	0.505197	0.987952	0.323176	0.712914
NA	ENSG00000237493	ENSG00000237493.3	6.15429	0.57868	0.585772	0.987893	0.323205	0.712914
CTSS	ENSG00000163131	ENSG00000163131.12	217895	0.199485	0.201935	0.987869	0.323217	0.712914
NA	ENSG00000254701	ENSG00000254701.3	8.06912	0.506608	0.512853	0.987823	0.323239	0.712914
TMC5-AS1	ENSG00000260592	ENSG00000260592.1	1280.23	-0.483552	0.489614	-0.987618	0.32334	0.71307
DCAF16	ENSG00000163257	ENSG00000163257.11	3557.19	0.138676	0.140463	0.987283	0.323504	0.713347
BMP2K-DT	ENSG00000260278	ENSG00000260278.1	5.85215	0.639906	0.648206	0.987195	0.323547	0.713347
NA	ENSG00000278743	ENSG00000278743.1	77.4039	0.186954	0.189382	0.98718	0.323554	0.713347
NA	ENSG00000270781	ENSG00000270781.1	12.169	0.475763	0.482037	0.986985	0.32365	0.713493
ABI1	ENSG00000136754	ENSG00000136754.18	16273.1	0.166863	0.169101	0.986763	0.323759	0.713664
CAB39	ENSG00000135932	ENSG00000135932.11	29669.9	0.234207	0.237375	0.986651	0.323814	0.713664
NA	ENSG00000200090	ENSG00000200090.1	33.5034	0.210654	0.213505	0.986645	0.323817	0.713664
NEFL	ENSG00000277586	ENSG00000277586.4	369.656	-0.264111	0.267703	-0.986583	0.323847	0.713667
ARHGAP5	ENSG00000100852	ENSG00000100852.13	1095.2	0.246531	0.249913	0.986471	0.323902	0.713723
XRCC1	ENSG00000073050	ENSG00000073050.12	4234.81	0.163108	0.16538	0.986262	0.324005	0.713869
NA	ENSG00000231784	ENSG00000231784.8	20.3498	-0.319098	0.323558	-0.986214	0.324028	0.713869
LANCL1	ENSG00000115365	ENSG00000115365.12	3780.55	-0.155728	0.15794	-0.985992	0.324137	0.713994
OGFOD2	ENSG00000111325	ENSG00000111325.16	85.1411	0.175022	0.177511	0.985978	0.324144	0.713994
TGFBR1	ENSG00000106799	ENSG00000106799.13	10921.8	0.231189	0.234499	0.985883	0.324191	0.714004
UCN	ENSG00000163794	ENSG00000163794.6	81.1613	-0.228177	0.231453	-0.985848	0.324208	0.714004
SLC38A5	ENSG00000017483	ENSG00000017483.15	9038.93	-0.35331	0.358439	-0.985691	0.324285	0.714108
ESR2	ENSG00000140009	ENSG00000140009.19	315.423	0.204823	0.207838	0.985496	0.32438	0.714253
AFG2B	ENSG00000171763	ENSG00000171763.20	1583.92	0.118849	0.120615	0.985361	0.324447	0.714282
BFAR	ENSG00000103429	ENSG00000103429.11	4251.54	-0.064232	0.065187	-0.985349	0.324453	0.714282
WDR17	ENSG00000150627	ENSG00000150627.16	78.4867	0.315148	0.319862	0.985263	0.324495	0.71431
LOC105376387	ENSG00000287277	ENSG00000287277.1	35.9758	-0.381646	0.387398	-0.985152	0.324549	0.714313
KRABD5	ENSG00000197302	ENSG00000197302.10	889.17	-0.127853	0.129782	-0.985139	0.324556	0.714313
HNRNPAB	ENSG00000197451	ENSG00000197451.12	4855.3	-0.147754	0.150017	-0.984916	0.324665	0.714452
MRPL20	ENSG00000242485	ENSG00000242485.6	3179.51	-0.146786	0.149038	-0.98489	0.324678	0.714452
UBTD1	ENSG00000165886	ENSG00000165886.5	2463.11	0.226776	0.230288	0.984749	0.324748	0.71454
EHD4	ENSG00000103966	ENSG00000103966.11	2883.83	-0.0864877	0.0878379	-0.984629	0.324806	0.714604
PIGM	ENSG00000143315	ENSG00000143315.8	1975.02	-0.0965205	0.0980345	-0.984557	0.324842	0.714617
CENPE	ENSG00000138778	ENSG00000138778.13	161.18	-0.270497	0.27481	-0.984305	0.324966	0.714738
IKBKGP1	ENSG00000275882	ENSG00000275882.1	6.03752	0.483063	0.490779	0.984278	0.324979	0.714738
CA3	ENSG00000164879	ENSG00000164879.7	19.1071	-0.404653	0.411122	-0.984263	0.324986	0.714738
NA	ENSG00000270804	ENSG00000270804.1	290.733	0.223012	0.226598	0.984175	0.325029	0.714768
CABYR	ENSG00000154040	ENSG00000154040.21	27.8858	0.229472	0.233187	0.984069	0.325082	0.714786
FIRRM	ENSG00000000460	ENSG00000000460.17	416.914	0.11755	0.119462	0.983991	0.32512	0.714786
LINC00624	ENSG00000278811	ENSG00000278811.4	46.0582	0.380239	0.386434	0.983969	0.325131	0.714786
FCGR2A	ENSG00000143226	ENSG00000143226.15	137374	0.22747	0.231188	0.983917	0.325156	0.714786
CAVIN4	ENSG00000170681	ENSG00000170681.7	9.6723	-0.506264	0.51471	-0.983589	0.325318	0.715029
SLC25A3	ENSG00000075415	ENSG00000075415.15	30923.6	-0.0819993	0.0833689	-0.983572	0.325326	0.715029
NNT	ENSG00000112992	ENSG00000112992.18	4887.33	-0.13229	0.13452	-0.983419	0.325401	0.715076
NA	ENSG00000285999	ENSG00000285999.1	89.0109	-0.216909	0.220569	-0.983405	0.325408	0.715076
TUBB6	ENSG00000176014	ENSG00000176014.13	819.565	0.237541	0.241566	0.983339	0.325441	0.715076
BAIAP2L1	ENSG00000006453	ENSG00000006453.14	127.453	0.153465	0.156073	0.983287	0.325466	0.715076
TMEM102	ENSG00000181284	ENSG00000181284.3	984.126	-0.182705	0.18587	-0.982974	0.32562	0.715349
DRC9	ENSG00000114473	ENSG00000114473.14	414.8	-0.160475	0.163342	-0.982444	0.325881	0.715668
ADPRM	ENSG00000170222	ENSG00000170222.12	793.637	-0.142101	0.144641	-0.982436	0.325885	0.715668
NA	ENSG00000120555	ENSG00000120555.13	13.1806	-0.329085	0.33497	-0.982431	0.325888	0.715668
NA	ENSG00000258745	ENSG00000258745.1	13.878	0.501065	0.510043	0.982397	0.325904	0.715668
ALG11	ENSG00000253710	ENSG00000253710.5	370.047	0.166054	0.169038	0.982343	0.325931	0.715668
NA	ENSG00000258741	ENSG00000258741.4	94.3066	0.272455	0.27736	0.982317	0.325944	0.715668
LY86	ENSG00000112799	ENSG00000112799.9	4287.65	-0.209254	0.21305	-0.982185	0.326009	0.715702
CTSL	ENSG00000135047	ENSG00000135047.16	835.066	-0.211587	0.215458	-0.982036	0.326082	0.715702
NA	ENSG00000134297	ENSG00000134297.6	392.353	-0.125669	0.127968	-0.982031	0.326084	0.715702
LAT2	ENSG00000086730	ENSG00000086730.17	35819.4	0.24408	0.248555	0.981996	0.326102	0.715702
UBQLN1	ENSG00000135018	ENSG00000135018.14	13905	0.0972894	0.0990743	0.981984	0.326108	0.715702
MIR25	ENSG00000207547	ENSG00000207547.1	62.4409	-0.185873	0.189301	-0.98189	0.326154	0.715739
LONRF2	ENSG00000170500	ENSG00000170500.13	13.0125	-0.511796	0.52135	-0.981675	0.32626	0.715798
ADAMTSL5	ENSG00000185761	ENSG00000185761.11	285.955	-0.245865	0.25046	-0.981653	0.326271	0.715798
WDR55	ENSG00000120314	ENSG00000120314.19	4611.79	0.0688744	0.070164	0.981621	0.326287	0.715798
NA	ENSG00000278881	ENSG00000278881.2	21.8332	0.415455	0.423245	0.981594	0.3263	0.715798
NA	ENSG00000277901	ENSG00000277901.1	7.52559	0.427522	0.435651	0.981342	0.326424	0.71594
NA	ENSG00000271833	ENSG00000271833.1	23.7439	0.327002	0.333219	0.981342	0.326424	0.71594
IFNGR2	ENSG00000159128	ENSG00000159128.15	28735.4	0.215333	0.219444	0.981268	0.32646	0.715954
TRAJ36	ENSG00000276699	ENSG00000276699.1	21.6577	0.314113	0.320246	0.980848	0.326668	0.716306
ZGPAT	ENSG00000197114	ENSG00000197114.12	1146.5	0.150095	0.153038	0.980771	0.326706	0.716306
ALDH6A1	ENSG00000119711	ENSG00000119711.13	1141.56	-0.121187	0.123567	-0.980742	0.32672	0.716306
NA	ENSG00000287033	ENSG00000287033.1	18.5762	0.262481	0.267654	0.980674	0.326754	0.716306
LRFN2	ENSG00000156564	ENSG00000156564.9	17.0305	-0.599419	0.611251	-0.980642	0.326769	0.716306
KLHL17	ENSG00000187961	ENSG00000187961.14	1028.69	-0.108718	0.110876	-0.980534	0.326823	0.716317
PHACTR4	ENSG00000204138	ENSG00000204138.13	3420.36	0.101477	0.103494	0.980511	0.326834	0.716317
MORN3	ENSG00000139714	ENSG00000139714.12	706.71	0.187417	0.191185	0.980287	0.326944	0.716494
NA	ENSG00000271590	ENSG00000271590.1	33.2863	0.308542	0.314778	0.980188	0.326993	0.716514
LOC105369363	ENSG00000286369	ENSG00000286369.1	40.6997	-0.220017	0.224475	-0.980141	0.327017	0.716514
ETV4	ENSG00000175832	ENSG00000175832.13	9.31099	-0.372415	0.380002	-0.980034	0.327069	0.716514
CDK2AP1	ENSG00000111328	ENSG00000111328.7	2437.42	-0.126067	0.128636	-0.980027	0.327073	0.716514
NIT2	ENSG00000114021	ENSG00000114021.12	1657.59	-0.155168	0.158344	-0.979939	0.327116	0.716545
GP9	ENSG00000169704	ENSG00000169704.5	2391.68	0.320527	0.327151	0.979752	0.327208	0.716681
PRKAR1B-AS1	ENSG00000237181	ENSG00000237181.1	273.611	-0.156919	0.160174	-0.979678	0.327245	0.716697
MIIP	ENSG00000116691	ENSG00000116691.11	6173.59	-0.162083	0.165465	-0.97956	0.327303	0.716711
SLC38A2	ENSG00000134294	ENSG00000134294.14	19152.6	0.211039	0.215446	0.979544	0.327311	0.716711
PHB1	ENSG00000167085	ENSG00000167085.13	2522.53	-0.175155	0.178843	-0.979374	0.327395	0.71683
DACT3	ENSG00000197380	ENSG00000197380.11	11.143	-0.515601	0.526526	-0.97925	0.327457	0.716899
NEK10	ENSG00000163491	ENSG00000163491.16	18.7387	0.401591	0.410208	0.978994	0.327583	0.717061
NA	ENSG00000268093	ENSG00000268093.1	16.3304	0.282613	0.288681	0.978979	0.32759	0.717061
GNAI3	ENSG00000065135	ENSG00000065135.12	14200	0.168152	0.17178	0.978884	0.327637	0.717099
NARS2	ENSG00000137513	ENSG00000137513.10	756.883	-0.126078	0.128852	-0.978472	0.327841	0.717479
NA	ENSG00000286777	ENSG00000286777.1	4.79476	-0.662663	0.677503	-0.978096	0.328027	0.717803
KRT8P39	ENSG00000233560	ENSG00000233560.2	7.58125	0.63947	0.653823	0.978048	0.32805	0.717803
GNB4	ENSG00000114450	ENSG00000114450.11	3601.31	0.238638	0.244022	0.977936	0.328106	0.717803
IDI2-AS1	ENSG00000232656	ENSG00000232656.9	117.78	0.264472	0.270468	0.977833	0.328157	0.717803
NA	ENSG00000280303	ENSG00000280303.2	22.5657	0.266584	0.272636	0.977799	0.328174	0.717803
MMP25	ENSG00000008516	ENSG00000008516.18	105644	0.283994	0.29045	0.977772	0.328187	0.717803
H1-2	ENSG00000187837	ENSG00000187837.4	3195.68	0.236274	0.241666	0.97769	0.328228	0.717803
NA	ENSG00000263990	ENSG00000263990.1	90.3242	0.190545	0.194907	0.977619	0.328263	0.717803
PPP2R3A	ENSG00000073711	ENSG00000073711.11	208.087	0.127999	0.130931	0.977612	0.328266	0.717803
DCAF8-DT	ENSG00000228606	ENSG00000228606.3	58.3865	0.299011	0.305871	0.977571	0.328286	0.717803
FBH1	ENSG00000134452	ENSG00000134452.20	6175.99	0.0869552	0.0889602	0.977462	0.328341	0.717856
EMP1	ENSG00000134531	ENSG00000134531.10	346.02	0.281999	0.288574	0.977216	0.328462	0.718057
NA	ENSG00000244313	ENSG00000244313.3	379.951	-0.353631	0.361911	-0.97712	0.32851	0.718072
NA	ENSG00000279314	ENSG00000279314.1	54.548	-0.211058	0.216021	-0.977023	0.328558	0.718072
SLBP	ENSG00000163950	ENSG00000163950.13	6503.94	0.125146	0.128098	0.976955	0.328592	0.718072
C9orf72	ENSG00000147894	ENSG00000147894.17	9829.99	0.258615	0.264721	0.976932	0.328603	0.718072
HCG11	ENSG00000228223	ENSG00000228223.3	1218.67	0.165457	0.16937	0.976901	0.328618	0.718072
RAB9B	ENSG00000123570	ENSG00000123570.4	71.1546	-0.252968	0.258998	-0.976716	0.32871	0.718193
SELENOP	ENSG00000250722	ENSG00000250722.6	51.7065	-0.323739	0.331509	-0.976562	0.328786	0.718193
LMNB1-DT	ENSG00000251072	ENSG00000251072.2	7.46283	-0.850542	0.870966	-0.976551	0.328792	0.718193
OAZ1	ENSG00000104904	ENSG00000104904.12	169759	-0.214757	0.219921	-0.976518	0.328808	0.718193
P4HTM	ENSG00000178467	ENSG00000178467.18	3017.08	-0.102591	0.105074	-0.976368	0.328882	0.718193
KCTD11	ENSG00000213859	ENSG00000213859.8	978.948	-0.0684015	0.0700582	-0.976353	0.32889	0.718193
NA	ENSG00000279673	ENSG00000279673.1	117.055	-0.181257	0.185651	-0.976334	0.328899	0.718193
XKR7	ENSG00000260903	ENSG00000260903.3	118.883	0.145707	0.149243	0.976307	0.328912	0.718193
IK	ENSG00000113141	ENSG00000113141.18	15446.1	0.120819	0.123761	0.976229	0.328951	0.718212
BOP1	ENSG00000261236	ENSG00000261236.8	2844.96	-0.172953	0.177211	-0.975971	0.329079	0.718427
TMPRSS9	ENSG00000178297	ENSG00000178297.14	210.171	-0.382419	0.39191	-0.975781	0.329173	0.718508
LOC105374768	ENSG00000238201	ENSG00000238201.1	83.4561	0.35967	0.368602	0.975767	0.32918	0.718508
NA	ENSG00000279369	ENSG00000279369.1	2595.62	-0.107688	0.110368	-0.975715	0.329206	0.718508
WDR37	ENSG00000047056	ENSG00000047056.16	7796.1	0.112893	0.115729	0.975497	0.329314	0.718679
TMEM169	ENSG00000163449	ENSG00000163449.11	468.317	0.168216	0.172456	0.975413	0.329355	0.718704
NA	ENSG00000286856	ENSG00000286856.1	31.099	-0.242578	0.248721	-0.975301	0.329411	0.718761
MMGT1	ENSG00000169446	ENSG00000169446.6	4785.92	0.0888311	0.0910976	0.97512	0.329501	0.718843
NA	ENSG00000189149	ENSG00000189149.12	9.33166	0.506004	0.518946	0.97506	0.329531	0.718843
CARD14	ENSG00000141527	ENSG00000141527.18	155.189	0.14799	0.151787	0.974988	0.329566	0.718843
SRSF7	ENSG00000115875	ENSG00000115875.19	10405.7	-0.143677	0.147363	-0.974985	0.329568	0.718843
NA	ENSG00000273958	ENSG00000273958.1	5.71403	-0.570776	0.585532	-0.974798	0.329661	0.71898
YWHAE	ENSG00000108953	ENSG00000108953.17	18359.8	-0.105842	0.108593	-0.974667	0.329725	0.719028
ZNF793	ENSG00000188227	ENSG00000188227.13	348.778	0.188955	0.193873	0.974633	0.329742	0.719028
NA	ENSG00000285018	ENSG00000285018.1	6.5187	-0.524417	0.538106	-0.974561	0.329778	0.719041
NA	ENSG00000230155	ENSG00000230155.6	90.1921	0.139911	0.143574	0.974492	0.329812	0.71905
CLPTM1L	ENSG00000049656	ENSG00000049656.14	9160.39	-0.0694864	0.0713169	-0.974332	0.329892	0.719053
NUDT5	ENSG00000165609	ENSG00000165609.13	6667.31	0.134939	0.138502	0.974273	0.329921	0.719053
TMEM171	ENSG00000157111	ENSG00000157111.13	21.7072	-0.499445	0.512637	-0.974266	0.329924	0.719053
NA	ENSG00000260948	ENSG00000260948.1	189.9	0.151594	0.155608	0.974208	0.329953	0.719053
LNX1	ENSG00000072201	ENSG00000072201.14	166.527	-0.210465	0.216041	-0.974189	0.329963	0.719053
RRP15	ENSG00000067533	ENSG00000067533.6	1097.63	-0.150008	0.154018	-0.973965	0.330074	0.719231
RAD9B	ENSG00000151164	ENSG00000151164.19	97.8289	0.173621	0.178277	0.97388	0.330116	0.719257
GPD2	ENSG00000115159	ENSG00000115159.16	2644.69	0.138857	0.142608	0.973695	0.330208	0.719298
NA	ENSG00000271855	ENSG00000271855.1	41.7867	-0.260959	0.268011	-0.973687	0.330212	0.719298
PTGFRN	ENSG00000134247	ENSG00000134247.10	157.847	-0.285627	0.293353	-0.973662	0.330224	0.719298
LOC112268198	ENSG00000279801	ENSG00000279801.1	181.454	0.193327	0.198612	0.97339	0.33036	0.719476
NA	ENSG00000227925	ENSG00000227925.2	10.0708	-0.520413	0.534647	-0.973377	0.330366	0.719476
PGP	ENSG00000184207	ENSG00000184207.9	2052.49	0.113117	0.116235	0.97318	0.330464	0.719625
RAP1GAP	ENSG00000076864	ENSG00000076864.20	1880.69	-0.590231	0.606594	-0.973025	0.330541	0.719727
TFAP2E-AS1	ENSG00000239636	ENSG00000239636.1	328.411	-0.143166	0.147151	-0.972922	0.330592	0.719773
VGF	ENSG00000128564	ENSG00000128564.7	5.98016	0.567976	0.583854	0.972804	0.330651	0.719836
TTC5	ENSG00000136319	ENSG00000136319.12	1287.38	-0.110318	0.113423	-0.972621	0.330742	0.719969
KRT74	ENSG00000170484	ENSG00000170484.10	9.35387	0.566366	0.582586	0.972159	0.330971	0.720386
NA	ENSG00000251000	ENSG00000251000.1	77.1504	0.214698	0.220866	0.972073	0.331014	0.720386
NA	ENSG00000223797	ENSG00000223797.6	172.084	-0.200604	0.206371	-0.972056	0.331023	0.720386
ZNF850	ENSG00000267041	ENSG00000267041.6	286.858	0.111727	0.114966	0.971822	0.331139	0.720442
MCPH1	ENSG00000147316	ENSG00000147316.14	2051.18	-0.102612	0.105587	-0.97182	0.33114	0.720442
NA	ENSG00000230836	ENSG00000230836.1	14.6999	0.435065	0.447749	0.971671	0.331214	0.720442
FAM83E	ENSG00000105523	ENSG00000105523.4	5.62873	-0.591952	0.609214	-0.971665	0.331217	0.720442
RPS27AP16	ENSG00000224631	ENSG00000224631.4	373.26	-0.33994	0.349874	-0.971604	0.331247	0.720442
SNX25	ENSG00000109762	ENSG00000109762.16	856.108	0.169755	0.17472	0.971586	0.331257	0.720442
NA	ENSG00000268364	ENSG00000268364.2	16.0408	0.28625	0.294623	0.971582	0.331259	0.720442
NA	ENSG00000239556	ENSG00000239556.4	95.8609	0.161396	0.166133	0.971486	0.331306	0.720442
LINC01093	ENSG00000249173	ENSG00000249173.6	120.812	0.476445	0.490444	0.971458	0.33132	0.720442
NA	ENSG00000254810	ENSG00000254810.1	41.5005	0.479535	0.493689	0.971331	0.331384	0.720442
PHLDB2	ENSG00000144824	ENSG00000144824.21	460.127	0.212148	0.218436	0.971211	0.331443	0.720442
MSC	ENSG00000178860	ENSG00000178860.9	415.225	-0.310103	0.319298	-0.971201	0.331448	0.720442
POT1-AS1	ENSG00000224897	ENSG00000224897.8	39.7983	-0.291727	0.300378	-0.971201	0.331448	0.720442
EOGT	ENSG00000163378	ENSG00000163378.14	892.843	0.133991	0.137974	0.971135	0.331481	0.720442
RDX	ENSG00000137710	ENSG00000137710.17	1400.58	-0.161508	0.166314	-0.971103	0.331497	0.720442
NA	ENSG00000287642	ENSG00000287642.1	193.822	-0.498142	0.513118	-0.970815	0.33164	0.720578
YWHAZ	ENSG00000164924	ENSG00000164924.18	114037	0.11645	0.119957	0.970761	0.331667	0.720578
TRPT1	ENSG00000149743	ENSG00000149743.14	1373.76	-0.115157	0.118627	-0.970746	0.331675	0.720578
NA	ENSG00000239793	ENSG00000239793.1	12.4713	0.590232	0.608025	0.970737	0.331679	0.720578
IBA57-DT	ENSG00000203684	ENSG00000203684.5	15.4281	-0.370209	0.381416	-0.970616	0.33174	0.720644
PSMC5	ENSG00000087191	ENSG00000087191.13	6822.14	-0.173535	0.178815	-0.970473	0.331811	0.720733
ZNF530	ENSG00000183647	ENSG00000183647.11	528.715	0.0950072	0.0979177	0.970276	0.331909	0.720882
NA	ENSG00000229431	ENSG00000229431.1	37.1837	-0.158299	0.163179	-0.970097	0.331998	0.720911
NA	ENSG00000237899	ENSG00000237899.1	10.4504	0.346703	0.357413	0.970032	0.33203	0.720911
NA	ENSG00000237934	ENSG00000237934.1	6.02951	-0.398374	0.410697	-0.969994	0.33205	0.720911
NECAB1	ENSG00000123119	ENSG00000123119.12	103.574	-0.333781	0.344126	-0.969938	0.332078	0.720911
PAXBP1-AS1	ENSG00000238197	ENSG00000238197.6	653.934	0.175351	0.180812	0.969794	0.332149	0.720911
KRT8P33	ENSG00000250539	ENSG00000250539.1	47.5941	0.283909	0.292755	0.969785	0.332154	0.720911
PPP1R11	ENSG00000204619	ENSG00000204619.8	14698.2	0.125323	0.129233	0.96975	0.332171	0.720911
NA	ENSG00000285646	ENSG00000285646.2	94.8099	0.32626	0.336439	0.969747	0.332173	0.720911
NA	ENSG00000280295	ENSG00000280295.1	14.7705	0.348868	0.359766	0.969708	0.332192	0.720911
NA	ENSG00000270441	ENSG00000270441.1	311.51	0.156962	0.161882	0.969607	0.332242	0.720914
LOC100507250	ENSG00000247363	ENSG00000247363.2	58.6162	-0.197343	0.203535	-0.969577	0.332257	0.720914
RNF139	ENSG00000170881	ENSG00000170881.5	4151.95	0.139247	0.143623	0.969525	0.332283	0.720914
NA	ENSG00000259865	ENSG00000259865.1	758.501	-0.312457	0.322359	-0.969283	0.332404	0.721112
NA	ENSG00000262049	ENSG00000262049.1	9.9281	-0.345017	0.35599	-0.969177	0.332457	0.721139
CAND2	ENSG00000144712	ENSG00000144712.12	171.051	0.241474	0.249164	0.969138	0.332476	0.721139
NA	ENSG00000286458	ENSG00000286458.1	20.3525	-0.438255	0.452391	-0.968753	0.332668	0.72149
NA	ENSG00000259556	ENSG00000259556.2	46.2481	0.211866	0.218744	0.968558	0.332766	0.721636
ATP8B1	ENSG00000081923	ENSG00000081923.15	88.9721	0.191932	0.198182	0.968466	0.332812	0.721658
KCTD17	ENSG00000100379	ENSG00000100379.17	1518.24	-0.163394	0.168722	-0.968418	0.332836	0.721658
SERPINA1	ENSG00000197249	ENSG00000197249.14	253484	0.246014	0.254061	0.968324	0.332882	0.72169
AP5Z1	ENSG00000242802	ENSG00000242802.9	9270.74	0.142758	0.147439	0.968252	0.332919	0.72169
SLC25A26	ENSG00000144741	ENSG00000144741.18	1052.22	-0.15437	0.159444	-0.968182	0.332954	0.72169
FYB1	ENSG00000082074	ENSG00000082074.19	87314.2	0.189206	0.195441	0.968094	0.332997	0.72169
ST3GAL5	ENSG00000115525	ENSG00000115525.18	2949.36	-0.132665	0.137042	-0.968059	0.333015	0.72169
HFE	ENSG00000010704	ENSG00000010704.19	982.793	-0.151661	0.156677	-0.967983	0.333053	0.72169
ARID5B	ENSG00000150347	ENSG00000150347.17	3572.34	-0.140025	0.144659	-0.967969	0.33306	0.72169
ARF1	ENSG00000143761	ENSG00000143761.16	66553.9	0.150371	0.155377	0.967784	0.333152	0.721766
NA	ENSG00000265975	ENSG00000265975.1	494.24	0.235005	0.242837	0.967749	0.33317	0.721766
NA	ENSG00000270061	ENSG00000270061.1	6.0391	-0.492434	0.508864	-0.967712	0.333188	0.721766
ANKK1	ENSG00000170209	ENSG00000170209.5	137.48	0.17841	0.184373	0.967658	0.333215	0.721766
ACTN3	ENSG00000248746	ENSG00000248746.6	13.9581	-0.4259	0.440285	-0.967328	0.33338	0.722059
BIN2	ENSG00000110934	ENSG00000110934.13	72230.1	0.179764	0.18589	0.967046	0.333521	0.722219
NA	ENSG00000224607	ENSG00000224607.4	15.7353	-0.460143	0.475845	-0.967002	0.333543	0.722219
NA	ENSG00000263316	ENSG00000263316.1	5.17378	0.578886	0.598661	0.966967	0.333561	0.722219
SHTN1	ENSG00000187164	ENSG00000187164.20	2275.9	-0.229057	0.23689	-0.966934	0.333577	0.722219
ARMC12	ENSG00000157343	ENSG00000157343.9	138.519	0.293093	0.30316	0.966794	0.333647	0.722219
YAP1	ENSG00000137693	ENSG00000137693.14	5.05982	-0.613323	0.634427	-0.966735	0.333676	0.722219
NA	ENSG00000287504	ENSG00000287504.1	36.5422	0.304384	0.314866	0.966708	0.33369	0.722219
USP47	ENSG00000170242	ENSG00000170242.19	3437.66	0.183671	0.189998	0.9667	0.333694	0.722219
ADGRD1	ENSG00000111452	ENSG00000111452.13	333.865	-0.20347	0.210493	-0.966635	0.333727	0.722225
EHMT1	ENSG00000181090	ENSG00000181090.21	7436.05	0.0805535	0.0833458	0.966497	0.333796	0.722309
NA	ENSG00000280017	ENSG00000280017.1	10.6833	-0.555894	0.575208	-0.966423	0.333833	0.722324
TMEM19	ENSG00000139291	ENSG00000139291.14	2097.05	-0.123474	0.127801	-0.966147	0.333971	0.722417
NA	ENSG00000233830	ENSG00000233830.2	95.5711	-0.213177	0.220647	-0.966146	0.333971	0.722417
USP11	ENSG00000102226	ENSG00000102226.10	6825.35	0.153065	0.158433	0.966116	0.333986	0.722417
RPL23P2	ENSG00000176054	ENSG00000176054.6	23.8626	0.240274	0.248705	0.966098	0.333995	0.722417
DNAJC5	ENSG00000101152	ENSG00000101152.11	26574.9	0.153199	0.15867	0.965518	0.334286	0.722691
LOC124902026	ENSG00000286535	ENSG00000286535.1	77.0787	0.179213	0.185631	0.965424	0.334333	0.722691
ZNHIT2	ENSG00000174276	ENSG00000174276.7	618.861	-0.176016	0.182324	-0.965401	0.334344	0.722691
NA	ENSG00000263126	ENSG00000263126.1	164.647	0.190526	0.197369	0.965327	0.334381	0.722691
EPHA1	ENSG00000146904	ENSG00000146904.9	2201.39	0.145081	0.150301	0.965265	0.334412	0.722691
NA	ENSG00000285581	ENSG00000285581.1	11.7369	0.422031	0.437267	0.965156	0.334466	0.722691
TRAJ22	ENSG00000211867	ENSG00000211867.1	23.1275	0.302516	0.313442	0.965141	0.334474	0.722691
SLC25A25	ENSG00000148339	ENSG00000148339.13	1698.38	0.0934841	0.0968682	0.965065	0.334512	0.722691
NHLRC3	ENSG00000188811	ENSG00000188811.14	2492.4	-0.153252	0.158804	-0.965035	0.334528	0.722691
TMEM222	ENSG00000186501	ENSG00000186501.15	6705.76	0.138887	0.143921	0.965021	0.334534	0.722691
HBA2	ENSG00000188536	ENSG00000188536.13	81193.4	-0.494179	0.51214	-0.96493	0.33458	0.722691
TNKS1BP1	ENSG00000149115	ENSG00000149115.14	810.742	0.153547	0.159137	0.964873	0.334608	0.722691
NA	ENSG00000278740	ENSG00000278740.1	43.8875	-0.323361	0.335174	-0.964757	0.334667	0.722691
ZMIZ2	ENSG00000122515	ENSG00000122515.15	11401.3	0.11112	0.115188	0.964689	0.334701	0.722691
ZNF697	ENSG00000143067	ENSG00000143067.5	542.125	0.250305	0.259475	0.964661	0.334715	0.722691
TSPAN3	ENSG00000140391	ENSG00000140391.15	5413.48	0.149901	0.155407	0.964572	0.334759	0.722691
CATSPER2	ENSG00000166762	ENSG00000166762.19	371.982	0.165191	0.171262	0.964551	0.33477	0.722691
OBI1	ENSG00000152193	ENSG00000152193.8	769.268	-0.139007	0.144123	-0.964506	0.334792	0.722691
FGF22	ENSG00000070388	ENSG00000070388.11	14.7062	0.359639	0.372886	0.964476	0.334807	0.722691
RWDD2A	ENSG00000013392	ENSG00000013392.8	421.38	-0.144678	0.15001	-0.964455	0.334818	0.722691
NA	ENSG00000254459	ENSG00000254459.1	10.4254	0.403164	0.418034	0.964429	0.334831	0.722691
MED11	ENSG00000161920	ENSG00000161920.11	1504.86	-0.106552	0.110491	-0.964352	0.33487	0.722691
SH3BP4	ENSG00000130147	ENSG00000130147.16	275.213	0.171697	0.178045	0.964344	0.334873	0.722691
APBB1IP	ENSG00000077420	ENSG00000077420.16	69728.2	0.204968	0.212547	0.96434	0.334875	0.722691
NA	ENSG00000222032	ENSG00000222032.1	6.34364	0.624077	0.647162	0.964328	0.334881	0.722691
C17orf113	ENSG00000267221	ENSG00000267221.3	113.581	0.240093	0.249006	0.964204	0.334944	0.722691
TFDP2	ENSG00000114126	ENSG00000114126.18	2979.97	-0.161878	0.167902	-0.964123	0.334984	0.722691
COPG1	ENSG00000181789	ENSG00000181789.14	15833.6	0.122969	0.127559	0.964018	0.335037	0.722691
SHF	ENSG00000138606	ENSG00000138606.19	127.663	0.217816	0.225959	0.963961	0.335065	0.722691
RORA-AS1	ENSG00000245534	ENSG00000245534.7	35.3513	-0.304758	0.316182	-0.963868	0.335112	0.722691
PHACTR2-AS1	ENSG00000235740	ENSG00000235740.2	4.98259	-0.489232	0.507591	-0.963832	0.33513	0.722691
NA	ENSG00000274275	ENSG00000274275.1	18.2383	-0.445485	0.462204	-0.963829	0.335132	0.722691
KRT18P63	ENSG00000235413	ENSG00000235413.3	9.87411	0.355417	0.368765	0.963804	0.335144	0.722691
NA	ENSG00000238061	ENSG00000238061.2	7.13046	0.609247	0.632151	0.963768	0.335162	0.722691
NPIPB2	ENSG00000234719	ENSG00000234719.9	130.705	-0.36315	0.376811	-0.963747	0.335173	0.722691
NA	ENSG00000276754	ENSG00000276754.1	16.525	-0.270437	0.280629	-0.96368	0.335206	0.722691
PDK4	ENSG00000004799	ENSG00000004799.8	4053.62	0.257886	0.267644	0.963539	0.335277	0.722691
POU5F1	ENSG00000204531	ENSG00000204531.20	91.8206	0.318652	0.330711	0.963537	0.335278	0.722691
MIR6835	ENSG00000276404	ENSG00000276404.1	7.91171	-0.355017	0.368466	-0.963498	0.335298	0.722691
GREP1	ENSG00000262152	ENSG00000262152.7	222.291	0.34209	0.35507	0.963444	0.335325	0.722691
SNHG29	ENSG00000175061	ENSG00000175061.18	7056.71	-0.218647	0.226956	-0.96339	0.335352	0.722691
ASAP1	ENSG00000153317	ENSG00000153317.15	20167.7	0.206987	0.214889	0.963227	0.335433	0.722708
FBXO30	ENSG00000118496	ENSG00000118496.5	2095.39	0.226631	0.235287	0.963212	0.335441	0.722708
MLST8	ENSG00000167965	ENSG00000167965.18	2131.08	-0.167609	0.174014	-0.963195	0.33545	0.722708
NA	ENSG00000266648	ENSG00000266648.1	7.08793	-0.379686	0.394262	-0.963029	0.335533	0.722728
ATXN3	ENSG00000066427	ENSG00000066427.24	2555.67	0.0990077	0.102811	0.963009	0.335543	0.722728
GPKOW	ENSG00000068394	ENSG00000068394.11	3216.15	-0.109675	0.113889	-0.962997	0.335549	0.722728
CMTM7	ENSG00000153551	ENSG00000153551.14	9691.49	0.110249	0.114503	0.962853	0.335621	0.722771
ATF4	ENSG00000128272	ENSG00000128272.17	19750.7	-0.0914387	0.0949679	-0.962838	0.335629	0.722771
MRPS11	ENSG00000181991	ENSG00000181991.16	1290.89	-0.118349	0.122929	-0.962745	0.335676	0.722774
RN7SL336P	ENSG00000264017	ENSG00000264017.2	12.5564	0.401484	0.417034	0.962715	0.335691	0.722774
NA	ENSG00000285627	ENSG00000285627.1	6.85331	-0.759719	0.789219	-0.962621	0.335738	0.722811
SPTLC1	ENSG00000090054	ENSG00000090054.15	6738.67	0.180445	0.187512	0.96231	0.335894	0.723083
RPL12	ENSG00000197958	ENSG00000197958.13	64335	-0.217524	0.226097	-0.962082	0.336008	0.72318
MYBPC3	ENSG00000134571	ENSG00000134571.11	1174.4	0.270223	0.280895	0.962009	0.336045	0.72318
LINC01993	ENSG00000204277	ENSG00000204277.1	21.9598	-0.326084	0.338968	-0.961993	0.336053	0.72318
NA	ENSG00000257599	ENSG00000257599.3	75.0703	0.36468	0.379092	0.961981	0.336059	0.72318
DPP9-AS1	ENSG00000205790	ENSG00000205790.1	42.2246	-0.192583	0.20024	-0.961764	0.336168	0.72335
PCID2	ENSG00000126226	ENSG00000126226.22	3417.28	-0.131182	0.136433	-0.961509	0.336296	0.723561
CHRNA5	ENSG00000169684	ENSG00000169684.13	14.8775	-0.355273	0.369542	-0.961388	0.336357	0.723627
ATG4B	ENSG00000168397	ENSG00000168397.17	8055.07	0.10723	0.111551	0.961262	0.33642	0.723699
B9D1	ENSG00000108641	ENSG00000108641.19	96.1265	-0.152329	0.158485	-0.96116	0.336472	0.723744
ZDHHC17	ENSG00000186908	ENSG00000186908.15	5796.05	0.256462	0.266883	0.960954	0.336575	0.723903
NA	ENSG00000248472	ENSG00000248472.8	79.518	0.391624	0.40759	0.960828	0.336639	0.723948
NA	ENSG00000255445	ENSG00000255445.1	16.2799	0.36804	0.383058	0.960793	0.336656	0.723948
ZSCAN5A	ENSG00000131848	ENSG00000131848.10	310.071	-0.136977	0.142591	-0.960625	0.336741	0.724064
TFE3	ENSG00000068323	ENSG00000068323.17	24519.4	0.183935	0.191498	0.960505	0.336801	0.72408
PRKCQ	ENSG00000065675	ENSG00000065675.15	5394.64	-0.145897	0.151899	-0.960491	0.336808	0.72408
NPIPA5	ENSG00000183793	ENSG00000183793.14	196.282	-0.502993	0.523719	-0.960424	0.336842	0.724088
AMZ1	ENSG00000174945	ENSG00000174945.14	59.3708	0.218752	0.227847	0.960084	0.337013	0.724339
RAB5IF	ENSG00000101084	ENSG00000101084.18	1669.16	0.197143	0.20536	0.959986	0.337062	0.724339
RPS3AP20	ENSG00000213757	ENSG00000213757.3	6.18376	-0.848325	0.883736	-0.95993	0.33709	0.724339
NA	ENSG00000272158	ENSG00000272158.1	18.5322	-0.36734	0.38268	-0.959914	0.337098	0.724339
PSME3IP1	ENSG00000172775	ENSG00000172775.17	15058.8	0.113883	0.118642	0.959893	0.337109	0.724339
NA	ENSG00000238278	ENSG00000238278.3	31.9399	0.251495	0.262039	0.95976	0.337176	0.724347
NA	ENSG00000287967	ENSG00000287967.1	24.1203	0.237256	0.247206	0.95975	0.337181	0.724347
IKZF2	ENSG00000030419	ENSG00000030419.17	1359.86	-0.234349	0.244188	-0.959707	0.337203	0.724347
PLEKHG4B	ENSG00000153404	ENSG00000153404.14	9.2997	0.427731	0.445761	0.959554	0.33728	0.724406
NA	ENSG00000215105	ENSG00000215105.4	75.6766	0.324118	0.337793	0.959517	0.337298	0.724406
SANBR	ENSG00000162929	ENSG00000162929.14	488.405	0.164904	0.17187	0.959473	0.33732	0.724406
NA	ENSG00000277007	ENSG00000277007.1	71.9869	-0.179564	0.187171	-0.959356	0.33738	0.724406
GCK	ENSG00000106633	ENSG00000106633.18	23.2622	0.288279	0.30051	0.959301	0.337407	0.724406
TTL	ENSG00000114999	ENSG00000114999.8	2627.06	-0.0994814	0.103703	-0.959294	0.337411	0.724406
RCHY1	ENSG00000163743	ENSG00000163743.14	2313.78	-0.134451	0.14018	-0.959132	0.337492	0.724517
SLC38A7	ENSG00000103042	ENSG00000103042.9	1427.35	-0.126595	0.132005	-0.959021	0.337548	0.724572
MEP1B	ENSG00000141434	ENSG00000141434.12	6.35775	-0.524888	0.547466	-0.958759	0.33768	0.724744
NA	ENSG00000273521	ENSG00000273521.1	24.9348	0.266055	0.277516	0.958703	0.337708	0.724744
DMRT2	ENSG00000173253	ENSG00000173253.16	13.7797	-0.755837	0.788412	-0.958683	0.337719	0.724744
NA	ENSG00000260949	ENSG00000260949.1	8.07898	0.458033	0.477804	0.958622	0.337749	0.724745
PAQR6	ENSG00000160781	ENSG00000160781.17	1258.09	0.33191	0.346269	0.95853	0.337796	0.724771
GIMAP1	ENSG00000213203	ENSG00000213203.3	10749.3	-0.141546	0.147678	-0.958478	0.337822	0.724771
GMPPA	ENSG00000144591	ENSG00000144591.20	3592.08	-0.164754	0.171905	-0.958402	0.33786	0.724789
LINC00989	ENSG00000250334	ENSG00000250334.6	1034.45	0.26806	0.279719	0.958319	0.337902	0.724795
NA	ENSG00000286410	ENSG00000286410.1	47.0657	0.372016	0.388213	0.958278	0.337923	0.724795
NA	ENSG00000236018	ENSG00000236018.2	27.0711	0.321509	0.335547	0.958165	0.33798	0.724812
ORC2	ENSG00000115942	ENSG00000115942.9	3403.19	0.092186	0.0962257	0.958018	0.338054	0.724812
NA	ENSG00000275481	ENSG00000275481.1	100.467	0.197301	0.205947	0.958017	0.338054	0.724812
CCDC26	ENSG00000229140	ENSG00000229140.11	20.4778	-0.450471	0.470221	-0.957997	0.338064	0.724812
SCPEP1	ENSG00000121064	ENSG00000121064.13	14105.2	-0.122961	0.128357	-0.957964	0.338081	0.724812
TTC39B	ENSG00000155158	ENSG00000155158.20	1990.11	-0.170406	0.177951	-0.957604	0.338262	0.725136
L3MBTL3	ENSG00000198945	ENSG00000198945.8	2345.02	0.119359	0.124657	0.957499	0.338315	0.725159
KLRK1	ENSG00000213809	ENSG00000213809.9	784.919	-0.270668	0.282716	-0.957385	0.338373	0.725159
NA	ENSG00000281849	ENSG00000281849.3	7.63602	-0.338598	0.353727	-0.957228	0.338452	0.725159
TOLLIP	ENSG00000078902	ENSG00000078902.16	11780.6	0.151041	0.157794	0.957202	0.338465	0.725159
NA	ENSG00000281741	ENSG00000281741.2	77.1571	0.340246	0.355459	0.957201	0.338466	0.725159
RPL5P30	ENSG00000243431	ENSG00000243431.1	39.6796	0.317769	0.331982	0.957187	0.338473	0.725159
SNCA	ENSG00000145335	ENSG00000145335.17	17312.3	-0.483267	0.504896	-0.957161	0.338486	0.725159
SSBP3	ENSG00000157216	ENSG00000157216.16	10250.6	-0.187144	0.195568	-0.956929	0.338603	0.725159
PTPMT1	ENSG00000110536	ENSG00000110536.14	176.33	-0.163984	0.171375	-0.956874	0.338631	0.725159
NA	ENSG00000237729	ENSG00000237729.2	8.59066	-0.60087	0.627973	-0.95684	0.338648	0.725159
LINC01811	ENSG00000226320	ENSG00000226320.6	8.60481	0.474383	0.495785	0.956833	0.338651	0.725159
CDPF1	ENSG00000205643	ENSG00000205643.11	781.833	-0.150728	0.157531	-0.95681	0.338663	0.725159
NA	ENSG00000286242	ENSG00000286242.1	42.8786	0.403209	0.421411	0.956807	0.338665	0.725159
IPO11	ENSG00000086200	ENSG00000086200.17	1075.02	-0.107283	0.112142	-0.95667	0.338734	0.725243
HS6ST1	ENSG00000136720	ENSG00000136720.7	1943.52	0.105033	0.109806	0.956529	0.338805	0.725261
FICD	ENSG00000198855	ENSG00000198855.7	641.321	0.095705	0.100062	0.956456	0.338842	0.725261
NA	ENSG00000263648	ENSG00000263648.1	7.09527	0.523701	0.547595	0.956366	0.338888	0.725261
PRPSAP2	ENSG00000141127	ENSG00000141127.15	3139.45	-0.107669	0.112587	-0.956316	0.338913	0.725261
TLNRD1	ENSG00000140406	ENSG00000140406.4	4871.82	0.0824775	0.0862485	0.956277	0.338932	0.725261
SUCO	ENSG00000094975	ENSG00000094975.14	3340.25	0.189676	0.198353	0.956258	0.338942	0.725261
EPHA1-AS1	ENSG00000229153	ENSG00000229153.5	146.782	0.253323	0.264917	0.956237	0.338953	0.725261
CCNQ	ENSG00000262919	ENSG00000262919.8	1551.49	-0.144808	0.151445	-0.956174	0.338984	0.725264
NA	ENSG00000287851	ENSG00000287851.1	5.35678	0.509595	0.533033	0.956029	0.339057	0.725356
SOX6	ENSG00000110693	ENSG00000110693.19	264.363	-0.403694	0.422395	-0.955726	0.339211	0.725553
LINC00525	ENSG00000146666	ENSG00000146666.5	10.3194	0.792157	0.828901	0.955671	0.339238	0.725553
RWDD3-DT	ENSG00000226026	ENSG00000226026.6	17.5371	-0.475296	0.497349	-0.955661	0.339244	0.725553
RPS12P24	ENSG00000230283	ENSG00000230283.1	5.48441	0.584819	0.611992	0.9556	0.339274	0.725553
CASQ1	ENSG00000143318	ENSG00000143318.13	44.1871	0.412336	0.431517	0.955549	0.3393	0.725553
RPS10P5	ENSG00000101278	ENSG00000101278.6	22.8752	0.362199	0.379119	0.955371	0.33939	0.725604
SLC25A51	ENSG00000122696	ENSG00000122696.14	641.165	0.115163	0.120545	0.955351	0.3394	0.725604
MTRR	ENSG00000124275	ENSG00000124275.15	2811.92	-0.165642	0.173399	-0.955265	0.339444	0.725604
PPIG	ENSG00000138398	ENSG00000138398.17	4187.81	0.171417	0.179445	0.955263	0.339445	0.725604
GIPC1	ENSG00000123159	ENSG00000123159.16	2565.99	-0.182941	0.191541	-0.955099	0.339528	0.725717
GPANK1	ENSG00000204438	ENSG00000204438.11	2897.26	0.137202	0.143669	0.954987	0.339584	0.725772
CATSPERE	ENSG00000179397	ENSG00000179397.18	46.6898	-0.181131	0.18968	-0.95493	0.339613	0.725772
GCFC2	ENSG00000005436	ENSG00000005436.14	1010.62	-0.144784	0.15165	-0.954728	0.339716	0.725926
NA	ENSG00000286652	ENSG00000286652.1	8.0842	0.374676	0.392494	0.954603	0.339779	0.725996
USP53	ENSG00000145390	ENSG00000145390.11	1888.58	0.259166	0.271509	0.954539	0.339811	0.726
ARL4A	ENSG00000122644	ENSG00000122644.13	1087.75	-0.255056	0.267225	-0.95446	0.339851	0.726022
FLT1P1	ENSG00000229515	ENSG00000229515.1	175.567	0.333506	0.34948	0.954292	0.339936	0.726046
NA	ENSG00000256084	ENSG00000256084.1	13.9366	-0.447285	0.468718	-0.954272	0.339946	0.726046
RSL1D1	ENSG00000171490	ENSG00000171490.13	11341.3	-0.147967	0.155059	-0.954259	0.339953	0.726046
BSG	ENSG00000172270	ENSG00000172270.22	79585.2	-0.244636	0.256407	-0.954091	0.340037	0.726163
UBE2B	ENSG00000119048	ENSG00000119048.8	15940.3	0.217692	0.228239	0.95379	0.34019	0.726392
R3HCC1L	ENSG00000166024	ENSG00000166024.14	3096.33	0.088763	0.0930726	0.953696	0.340238	0.726392
ZNF691-DT	ENSG00000228192	ENSG00000228192.8	39.4839	-0.196397	0.205936	-0.95368	0.340246	0.726392
NBL1	ENSG00000158747	ENSG00000158747.15	380.318	-0.275616	0.289028	-0.953596	0.340288	0.726392
ZBTB42	ENSG00000179627	ENSG00000179627.10	762.632	-0.144559	0.151595	-0.953581	0.340296	0.726392
PRL	ENSG00000172179	ENSG00000172179.12	16.6319	0.489456	0.513381	0.953397	0.340389	0.726527
TRAJ13	ENSG00000211876	ENSG00000211876.1	24.8551	-0.326459	0.342505	-0.953152	0.340513	0.726686
NA	ENSG00000272832	ENSG00000272832.1	16.0849	-0.296014	0.310587	-0.95308	0.34055	0.726686
NA	ENSG00000234175	ENSG00000234175.1	46.1944	-0.225613	0.236722	-0.953071	0.340554	0.726686
NA	ENSG00000248693	ENSG00000248693.1	10.1475	-0.428115	0.449233	-0.952992	0.340594	0.726708
NA	ENSG00000271933	ENSG00000271933.1	37.081	0.302384	0.317352	0.952836	0.340673	0.726762
PYGM	ENSG00000068976	ENSG00000068976.14	1270.57	0.193817	0.203413	0.952822	0.34068	0.726762
ZFP91	ENSG00000186660	ENSG00000186660.15	8401.58	0.095446	0.100199	0.952564	0.340811	0.726959
NA	ENSG00000272735	ENSG00000272735.1	11.5209	0.360391	0.378367	0.952492	0.340847	0.726959
NA	ENSG00000225187	ENSG00000225187.1	15.4769	-0.278187	0.292072	-0.952462	0.340863	0.726959
ZNF287	ENSG00000141040	ENSG00000141040.15	551.741	-0.140877	0.147932	-0.952307	0.340941	0.727019
NA	ENSG00000251520	ENSG00000251520.1	7.09743	0.585268	0.614592	0.952287	0.340951	0.727019
NA	ENSG00000265008	ENSG00000265008.1	6.62215	-0.397315	0.417262	-0.952196	0.340997	0.727053
NA	ENSG00000259078	ENSG00000259078.2	9.51808	0.529123	0.555765	0.952063	0.341065	0.727133
NA	ENSG00000280183	ENSG00000280183.1	11.5886	-0.431455	0.453269	-0.951875	0.34116	0.727208
POLL	ENSG00000166169	ENSG00000166169.17	6318.48	-0.252633	0.265406	-0.951874	0.341161	0.727208
FAM88B	ENSG00000170161	ENSG00000170161.7	46.666	0.213014	0.223812	0.951758	0.34122	0.727269
IFT172	ENSG00000138002	ENSG00000138002.16	948.437	0.12228	0.128511	0.951517	0.341342	0.727465
SWT1	ENSG00000116668	ENSG00000116668.13	1302.45	0.142972	0.150291	0.951301	0.341452	0.727584
GPA33	ENSG00000143167	ENSG00000143167.12	1763.31	0.205536	0.21607	0.951249	0.341478	0.727584
LINC03063	ENSG00000236213	ENSG00000236213.2	193.749	-0.218553	0.229763	-0.951209	0.341498	0.727584
MSANTD3	ENSG00000066697	ENSG00000066697.15	562.3	-0.120906	0.127119	-0.951119	0.341544	0.727584
NACA4P	ENSG00000228224	ENSG00000228224.3	13.3121	-0.510769	0.537024	-0.95111	0.341549	0.727584
TCP10L	ENSG00000242220	ENSG00000242220.9	11.673	-0.411218	0.432421	-0.950969	0.34162	0.727613
RANBP17	ENSG00000204764	ENSG00000204764.14	12.9532	-0.57891	0.608762	-0.950964	0.341623	0.727613
NA	ENSG00000229463	ENSG00000229463.2	6.29164	0.460478	0.48427	0.950872	0.341669	0.727628
COPS3	ENSG00000141030	ENSG00000141030.13	6829.09	-0.142276	0.14965	-0.950724	0.341745	0.727628
LSM7	ENSG00000130332	ENSG00000130332.15	2335.93	-0.187162	0.196863	-0.950721	0.341746	0.727628
CHN1	ENSG00000128656	ENSG00000128656.15	180.895	-0.20147	0.211929	-0.950648	0.341783	0.727628
AMIGO1	ENSG00000181754	ENSG00000181754.7	3314.37	0.182817	0.192317	0.950602	0.341806	0.727628
AXIN2	ENSG00000168646	ENSG00000168646.13	1170.75	-0.217827	0.229149	-0.950593	0.341811	0.727628
LINC02363	ENSG00000180712	ENSG00000180712.4	118.657	0.34277	0.360639	0.950452	0.341883	0.727645
SNTG2-AS1	ENSG00000235688	ENSG00000235688.2	23.7336	0.322913	0.339761	0.950413	0.341903	0.727645
FKBP7	ENSG00000079150	ENSG00000079150.18	65.3545	-0.232276	0.244402	-0.950382	0.341918	0.727645
MIR342	ENSG00000199082	ENSG00000199082.1	14.9015	0.292343	0.307637	0.950287	0.341967	0.727645
DGCR6L	ENSG00000128185	ENSG00000128185.10	2575.03	-0.191705	0.201742	-0.95025	0.341985	0.727645
NA	ENSG00000229162	ENSG00000229162.1	37.1627	-0.239696	0.252258	-0.950201	0.34201	0.727645
IL17RC	ENSG00000163702	ENSG00000163702.20	170.436	-0.152687	0.160709	-0.950083	0.34207	0.727645
EDAR	ENSG00000135960	ENSG00000135960.10	997.771	0.241891	0.254605	0.950066	0.342079	0.727645
C3orf33	ENSG00000174928	ENSG00000174928.16	37.9903	-0.240464	0.253109	-0.950043	0.342091	0.727645
RPL7P6	ENSG00000227525	ENSG00000227525.4	9.26247	-0.679133	0.714961	-0.949888	0.342169	0.727736
NA	ENSG00000225039	ENSG00000225039.1	12.7495	0.428082	0.450689	0.94984	0.342194	0.727736
TMSB15B	ENSG00000269226	ENSG00000269226.7	9.17077	0.407333	0.428908	0.949698	0.342266	0.727824
SYCP2L	ENSG00000153157	ENSG00000153157.13	44.3001	-0.41224	0.434174	-0.949482	0.342376	0.727927
MRC1	ENSG00000260314	ENSG00000260314.3	137.042	0.263385	0.277429	0.949378	0.342429	0.727927
NEUROD2	ENSG00000171532	ENSG00000171532.5	10.6141	-0.471204	0.496357	-0.949324	0.342456	0.727927
JMJD1C-AS1	ENSG00000272767	ENSG00000272767.1	8.33579	0.375264	0.395324	0.949257	0.34249	0.727927
NR1H2	ENSG00000131408	ENSG00000131408.15	13957.8	0.145932	0.153744	0.949188	0.342525	0.727927
NA	ENSG00000233797	ENSG00000233797.2	13.6265	-0.453151	0.47741	-0.949186	0.342526	0.727927
DLGAP1-AS6	ENSG00000266401	ENSG00000266401.2	74.0558	0.334877	0.352837	0.949099	0.34257	0.727927
LOC124904039	ENSG00000224738	ENSG00000224738.1	38.8443	0.239943	0.252813	0.949092	0.342574	0.727927
C8orf44	ENSG00000288596	ENSG00000288596.2	607.713	0.0920148	0.0969527	0.949069	0.342586	0.727927
GOLM2	ENSG00000166734	ENSG00000166734.20	7342.07	0.173503	0.182828	0.948993	0.342624	0.727944
LRRN3	ENSG00000173114	ENSG00000173114.13	2098.46	-0.257239	0.271086	-0.94892	0.342661	0.727959
NA	ENSG00000206828	ENSG00000206828.1	13.0588	0.32904	0.34678	0.948844	0.3427	0.727976
KATNA1	ENSG00000186625	ENSG00000186625.14	1651.81	-0.0595922	0.0628128	-0.948727	0.34276	0.728014
NA	ENSG00000270062	ENSG00000270062.1	182.219	0.158121	0.16669	0.948598	0.342825	0.728014
PCGF5	ENSG00000180628	ENSG00000180628.15	30328.3	-0.304085	0.320582	-0.948541	0.342854	0.728014
TTBK2	ENSG00000128881	ENSG00000128881.17	1583.18	0.125305	0.132103	0.948536	0.342857	0.728014
NRBP1	ENSG00000115216	ENSG00000115216.14	17271.3	0.118171	0.124586	0.948513	0.342869	0.728014
UBAC1	ENSG00000130560	ENSG00000130560.9	4384.97	-0.111079	0.117124	-0.948385	0.342934	0.728088
NA	ENSG00000261094	ENSG00000261094.2	369.408	0.107878	0.113765	0.948252	0.343001	0.728099
ECPAS	ENSG00000136813	ENSG00000136813.15	6889.62	0.0498597	0.0525836	0.9482	0.343028	0.728099
EMILIN1	ENSG00000138080	ENSG00000138080.14	191.916	-0.172501	0.181925	-0.948196	0.343029	0.728099
LOC107984588	ENSG00000276957	ENSG00000276957.1	29.7929	-0.352162	0.371456	-0.948059	0.343099	0.728132
WDR46	ENSG00000227057	ENSG00000227057.10	3855.58	-0.152698	0.161066	-0.948047	0.343105	0.728132
GTSE1-DT	ENSG00000277232	ENSG00000277232.2	78.7755	0.190299	0.200748	0.947947	0.343157	0.728176
FGD1	ENSG00000102302	ENSG00000102302.8	7.03955	0.410217	0.432928	0.947541	0.343363	0.728404
AEN	ENSG00000181026	ENSG00000181026.15	2762.49	-0.121006	0.127709	-0.947519	0.343374	0.728404
CILK1	ENSG00000112144	ENSG00000112144.16	2259.56	0.139128	0.146843	0.947459	0.343405	0.728404
MYCN	ENSG00000134323	ENSG00000134323.12	15.972	0.320559	0.338342	0.947441	0.343414	0.728404
ADAMTS1	ENSG00000154734	ENSG00000154734.16	249.024	0.316836	0.334413	0.947438	0.343416	0.728404
GGA2	ENSG00000103365	ENSG00000103365.15	13703	0.117934	0.124484	0.94738	0.343445	0.728404
NA	ENSG00000253954	ENSG00000253954.3	8.1011	0.283234	0.299012	0.947233	0.34352	0.728425
NA	ENSG00000273442	ENSG00000273442.1	13.5762	0.488378	0.515688	0.947042	0.343617	0.728425
RPS9	ENSG00000170889	ENSG00000170889.14	60679.4	-0.198421	0.209526	-0.947001	0.343638	0.728425
KHDC4	ENSG00000132680	ENSG00000132680.11	6654.44	0.115947	0.12244	0.946973	0.343653	0.728425
NA	ENSG00000288065	ENSG00000288065.1	72.3285	0.325507	0.34375	0.946929	0.343675	0.728425
ACOT2	ENSG00000119673	ENSG00000119673.15	671.239	-0.168831	0.1783	-0.946891	0.343694	0.728425
FEM1B	ENSG00000169018	ENSG00000169018.6	5561.65	0.141811	0.149774	0.946836	0.343722	0.728425
EPHA4	ENSG00000116106	ENSG00000116106.12	1409.69	0.200838	0.21212	0.946815	0.343733	0.728425
NA	ENSG00000237499	ENSG00000237499.7	561.435	0.153213	0.161847	0.946653	0.343816	0.728425
TAL2	ENSG00000186051	ENSG00000186051.7	4.70452	0.760711	0.803581	0.946651	0.343817	0.728425
TIGD1	ENSG00000221944	ENSG00000221944.9	371.868	0.189746	0.200472	0.946497	0.343895	0.728425
NA	ENSG00000225969	ENSG00000225969.2	14.2869	-0.346694	0.366296	-0.946486	0.343901	0.728425
NA	ENSG00000273486	ENSG00000273486.1	167.121	-0.151538	0.160107	-0.946476	0.343906	0.728425
LINC01562	ENSG00000203356	ENSG00000203356.2	9.1138	-0.463429	0.489658	-0.946434	0.343927	0.728425
TRAV8-2	ENSG00000211786	ENSG00000211786.3	554.809	0.16494	0.174278	0.946418	0.343936	0.728425
DNASE1	ENSG00000213918	ENSG00000213918.11	3339.62	0.106561	0.112597	0.94639	0.34395	0.728425
MAP3K13	ENSG00000073803	ENSG00000073803.14	971.885	-0.108441	0.114607	-0.9462	0.344047	0.728425
NA	ENSG00000286457	ENSG00000286457.1	8.08435	-0.51098	0.540054	-0.946164	0.344065	0.728425
LYRM4	ENSG00000214113	ENSG00000214113.11	1224.83	-0.189927	0.200734	-0.946159	0.344068	0.728425
NA	ENSG00000276550	ENSG00000276550.4	2252.25	-0.159023	0.168076	-0.946138	0.344078	0.728425
TKFC	ENSG00000149476	ENSG00000149476.16	2682.98	-0.122718	0.129708	-0.946114	0.34409	0.728425
TFB1M	ENSG00000029639	ENSG00000029639.11	802.074	-0.123968	0.131061	-0.945877	0.344211	0.728593
SMIM48	ENSG00000286190	ENSG00000286190.2	1976.03	0.131632	0.139173	0.945818	0.344242	0.728593
TMEM234	ENSG00000160055	ENSG00000160055.20	1069.63	0.174233	0.184233	0.945723	0.34429	0.728593
NA	ENSG00000238251	ENSG00000238251.2	12.5954	0.366904	0.387968	0.945708	0.344298	0.728593
CTTNBP2	ENSG00000077063	ENSG00000077063.11	23.6033	0.365001	0.385987	0.94563	0.344338	0.728593
TXNDC12	ENSG00000117862	ENSG00000117862.13	681.939	0.13561	0.143413	0.945591	0.344357	0.728593
TMEM177	ENSG00000144120	ENSG00000144120.13	402.33	-0.146778	0.155234	-0.945528	0.34439	0.728593
PIGH	ENSG00000100564	ENSG00000100564.9	1297.08	-0.0920412	0.0973605	-0.945365	0.344473	0.728593
RSAD1	ENSG00000136444	ENSG00000136444.10	3836.64	-0.113714	0.120287	-0.945357	0.344477	0.728593
NA	ENSG00000286302	ENSG00000286302.1	8.69417	0.461114	0.487776	0.94534	0.344485	0.728593
PLCH1	ENSG00000114805	ENSG00000114805.18	43.9384	0.308412	0.326291	0.945204	0.344555	0.728593
POC1A	ENSG00000164087	ENSG00000164087.8	272.526	-0.160701	0.170037	-0.945097	0.34461	0.728593
DIAPH2	ENSG00000147202	ENSG00000147202.18	2177.27	-0.105141	0.111258	-0.945024	0.344646	0.728593
UNG	ENSG00000076248	ENSG00000076248.11	1692.87	-0.12945	0.136988	-0.944968	0.344675	0.728593
NA	ENSG00000286677	ENSG00000286677.1	11.9291	-0.331892	0.351243	-0.944907	0.344706	0.728593
IL18RAP	ENSG00000115607	ENSG00000115607.9	19774.8	0.379019	0.401123	0.944896	0.344712	0.728593
MST1L	ENSG00000186715	ENSG00000186715.11	86.5536	-0.278322	0.294553	-0.944895	0.344713	0.728593
NA	ENSG00000267800	ENSG00000267800.1	6.15002	-0.480344	0.508372	-0.944867	0.344727	0.728593
BAZ1B	ENSG00000009954	ENSG00000009954.11	8992.07	0.0910551	0.0963716	0.944833	0.344744	0.728593
SAMHD1	ENSG00000101347	ENSG00000101347.11	49388.3	-0.116161	0.122956	-0.944741	0.344791	0.728628
ZNF180	ENSG00000167384	ENSG00000167384.11	1213.25	0.116958	0.123813	0.944637	0.344844	0.728633
SLC6A8	ENSG00000130821	ENSG00000130821.17	9984.2	-0.429771	0.454969	-0.944616	0.344855	0.728633
ATP8A1	ENSG00000124406	ENSG00000124406.16	6209.61	0.216915	0.229647	0.944559	0.344884	0.728633
SNRPA1	ENSG00000131876	ENSG00000131876.17	2481.78	-0.13331	0.141171	-0.944313	0.34501	0.728707
HK1	ENSG00000156515	ENSG00000156515.24	22091.9	-0.114277	0.121025	-0.944242	0.345046	0.728707
CYP11B1	ENSG00000160882	ENSG00000160882.13	4.25959	-0.596515	0.631762	-0.944209	0.345063	0.728707
MGAT3	ENSG00000128268	ENSG00000128268.12	621.745	0.227338	0.240777	0.944182	0.345077	0.728707
NA	ENSG00000221995	ENSG00000221995.5	492.054	-0.113778	0.120508	-0.944152	0.345092	0.728707
SHC2	ENSG00000129946	ENSG00000129946.11	45.9322	0.439045	0.465024	0.944135	0.345101	0.728707
LDB3	ENSG00000122367	ENSG00000122367.20	13.4681	-0.354003	0.375099	-0.94376	0.345292	0.729048
NA	ENSG00000271335	ENSG00000271335.6	221.013	0.160498	0.170091	0.943603	0.345373	0.729135
CAPN3	ENSG00000092529	ENSG00000092529.25	965.32	0.183729	0.194718	0.943561	0.345394	0.729135
FPR3	ENSG00000187474	ENSG00000187474.5	370.537	-0.195904	0.207655	-0.943412	0.34547	0.729149
CDC25C	ENSG00000158402	ENSG00000158402.21	46.3499	-0.312831	0.331618	-0.943345	0.345505	0.729149
MMP2	ENSG00000087245	ENSG00000087245.13	6.05877	-0.494916	0.52465	-0.943325	0.345515	0.729149
NA	ENSG00000231966	ENSG00000231966.1	16.7056	0.421167	0.446478	0.943311	0.345522	0.729149
NA	ENSG00000280195	ENSG00000280195.1	63.3135	0.214745	0.227699	0.943108	0.345626	0.729304
ZNF467	ENSG00000181444	ENSG00000181444.13	20234.9	0.245862	0.260732	0.942967	0.345698	0.729393
UBA5	ENSG00000081307	ENSG00000081307.15	2173.05	-0.131331	0.139292	-0.942849	0.345758	0.729457
MISP3	ENSG00000141854	ENSG00000141854.9	557.402	0.198465	0.210535	0.942671	0.345849	0.729532
DAD1	ENSG00000129562	ENSG00000129562.11	8335.8	-0.142374	0.151034	-0.94266	0.345855	0.729532
BTN3A3	ENSG00000111801	ENSG00000111801.16	12353.6	-0.113589	0.120509	-0.942583	0.345894	0.729552
DMWD	ENSG00000185800	ENSG00000185800.12	1591.17	0.157572	0.167181	0.942524	0.345925	0.729552
NA	ENSG00000217527	ENSG00000217527.1	5.15804	0.571247	0.606185	0.942364	0.346007	0.729633
CYP2R1	ENSG00000186104	ENSG00000186104.11	1478.77	0.109232	0.115918	0.942324	0.346027	0.729633
NA	ENSG00000250938	ENSG00000250938.6	13.1151	0.357753	0.379671	0.942271	0.346054	0.729633
RNF146	ENSG00000118518	ENSG00000118518.17	5642.47	0.189553	0.201181	0.942204	0.346088	0.729641
RPS4XP16	ENSG00000224892	ENSG00000224892.6	105.422	0.288047	0.305747	0.942109	0.346137	0.72968
NA	ENSG00000287346	ENSG00000287346.1	44.561	0.192996	0.20488	0.941996	0.346195	0.729738
NA	ENSG00000243498	ENSG00000243498.2	8.35761	-0.357393	0.379452	-0.941865	0.346262	0.729815
PHLPP2	ENSG00000040199	ENSG00000040199.18	1140.8	0.151887	0.161288	0.941709	0.346342	0.729895
NA	ENSG00000236035	ENSG00000236035.2	4.58968	0.752236	0.798829	0.941673	0.34636	0.729895
LINC00595	ENSG00000230417	ENSG00000230417.12	9.87104	-0.596257	0.633293	-0.941519	0.346439	0.729997
NA	ENSG00000279457	ENSG00000279457.4	778.986	0.160173	0.170151	0.941357	0.346522	0.730017
FARSA	ENSG00000179115	ENSG00000179115.11	4687.57	-0.157409	0.16722	-0.941329	0.346536	0.730017
RALGAPA1	ENSG00000174373	ENSG00000174373.17	2162.3	0.151877	0.161356	0.941252	0.346576	0.730017
TBK1	ENSG00000183735	ENSG00000183735.11	3240.22	0.178621	0.189776	0.941219	0.346592	0.730017
NA	ENSG00000229832	ENSG00000229832.1	17.4812	0.412151	0.437923	0.94115	0.346628	0.730017
CRYL1	ENSG00000165475	ENSG00000165475.15	1800.4	-0.119401	0.126868	-0.941143	0.346631	0.730017
ELL3	ENSG00000128886	ENSG00000128886.12	6.20926	-0.393831	0.418486	-0.941087	0.34666	0.730017
SLC18A2-AS1	ENSG00000225936	ENSG00000225936.1	233.106	0.292079	0.310385	0.941023	0.346693	0.730022
BORCS8	ENSG00000254901	ENSG00000254901.8	3763.81	0.182567	0.194024	0.940953	0.346729	0.730034
NA	ENSG00000227776	ENSG00000227776.1	25.9831	-0.357215	0.379699	-0.940782	0.346816	0.730154
UQCRHL	ENSG00000233954	ENSG00000233954.6	211.096	-0.169346	0.180055	-0.940524	0.346949	0.730369
TAF6	ENSG00000106290	ENSG00000106290.15	3170.98	0.101754	0.108196	0.940452	0.346986	0.730383
POLE3	ENSG00000148229	ENSG00000148229.13	6038.76	-0.104747	0.111406	-0.940228	0.347101	0.730541
LOC100129215	ENSG00000226180	ENSG00000226180.3	61.3635	-0.21143	0.224881	-0.940187	0.347121	0.730541
ZNF623	ENSG00000183309	ENSG00000183309.12	2857.26	0.101541	0.108018	0.940036	0.347199	0.730621
CICP27	ENSG00000233750	ENSG00000233750.3	238.574	0.284177	0.302329	0.939961	0.347238	0.730621
ASB9	ENSG00000102048	ENSG00000102048.16	35.2167	-0.262495	0.279269	-0.939936	0.34725	0.730621
HHATL	ENSG00000010282	ENSG00000010282.15	9.97845	0.508275	0.540803	0.939853	0.347293	0.730647
DPYD-AS1	ENSG00000232878	ENSG00000232878.3	8.69808	0.56068	0.596631	0.939744	0.347349	0.73068
GAS2L1	ENSG00000185340	ENSG00000185340.15	2785.11	0.182821	0.194552	0.939704	0.347369	0.73068
RPS18P1	ENSG00000225831	ENSG00000225831.1	14.073	0.470775	0.501032	0.939612	0.347417	0.730693
CMTR2	ENSG00000180917	ENSG00000180917.18	2964.83	-0.161363	0.171741	-0.939573	0.347436	0.730693
PGRMC2	ENSG00000164040	ENSG00000164040.18	3821.13	-0.0876419	0.0933053	-0.939303	0.347575	0.730852
SIT1	ENSG00000137078	ENSG00000137078.9	5708.44	-0.178859	0.190418	-0.939296	0.347579	0.730852
NA	ENSG00000272632	ENSG00000272632.1	95.0566	-0.185894	0.197921	-0.939232	0.347612	0.730852
GFM1	ENSG00000168827	ENSG00000168827.15	3057.95	-0.091955	0.0979088	-0.93919	0.347633	0.730852
SNRNP40	ENSG00000060688	ENSG00000060688.13	4397.72	-0.131072	0.139594	-0.938955	0.347754	0.731042
PKD1P6	ENSG00000250251	ENSG00000250251.6	336.43	0.204732	0.21809	0.93875	0.347859	0.731153
POLR2J2	ENSG00000228049	ENSG00000228049.7	69.1814	0.252768	0.269281	0.938677	0.347897	0.731153
LINC02669	ENSG00000233321	ENSG00000233321.2	35.8448	0.412398	0.439348	0.93866	0.347905	0.731153
ABHD15	ENSG00000168792	ENSG00000168792.5	2397.78	-0.117022	0.124675	-0.938615	0.347929	0.731153
NA	ENSG00000255364	ENSG00000255364.1	9.25631	0.526677	0.561156	0.938557	0.347958	0.731153
ZNF732	ENSG00000186777	ENSG00000186777.12	16.7612	0.366129	0.390235	0.938225	0.348129	0.731354
C8G	ENSG00000176919	ENSG00000176919.13	66.1773	-0.20499	0.218491	-0.938208	0.348138	0.731354
SAXO5	ENSG00000198723	ENSG00000198723.11	34.2886	-0.320213	0.34133	-0.938131	0.348177	0.731354
ZNF599	ENSG00000153896	ENSG00000153896.19	426.207	-0.143589	0.153079	-0.938005	0.348242	0.731354
TRBV20-1	ENSG00000211747	ENSG00000211747.3	2424.95	-0.211263	0.225228	-0.937997	0.348246	0.731354
SNORA16B	ENSG00000201544	ENSG00000201544.1	9.9137	0.382675	0.407986	0.937963	0.348264	0.731354
NA	ENSG00000275582	ENSG00000275582.1	120.234	0.230015	0.24523	0.937956	0.348267	0.731354
TSG101	ENSG00000074319	ENSG00000074319.13	8931.32	0.129784	0.138389	0.937822	0.348336	0.731354
GANAB	ENSG00000089597	ENSG00000089597.18	27628.5	0.0868748	0.0926385	0.937783	0.348356	0.731354
RAP1A	ENSG00000116473	ENSG00000116473.14	17590	0.181081	0.193096	0.93778	0.348358	0.731354
ZNF304	ENSG00000131845	ENSG00000131845.15	1378.9	0.0993915	0.106006	0.937607	0.348446	0.731446
COP1	ENSG00000143207	ENSG00000143207.21	13275.2	0.181089	0.193146	0.937576	0.348462	0.731446
NA	ENSG00000272542	ENSG00000272542.1	7.49636	-0.499338	0.532793	-0.937208	0.348651	0.731779
NA	ENSG00000229017	ENSG00000229017.7	49.8307	0.223287	0.238301	0.936992	0.348762	0.731821
L1TD1	ENSG00000240563	ENSG00000240563.2	27.5033	0.493438	0.526621	0.936988	0.348765	0.731821
NA	ENSG00000267491	ENSG00000267491.1	18.6364	0.38953	0.415737	0.936964	0.348777	0.731821
NA	ENSG00000282965	ENSG00000282965.1	10.7563	2.0372	2.17433	0.936933	0.348793	0.731821
NA	ENSG00000270951	ENSG00000270951.1	19.8334	0.291515	0.311229	0.936657	0.348935	0.732009
GPR135	ENSG00000181619	ENSG00000181619.11	69.6114	0.268135	0.286281	0.936615	0.348957	0.732009
SBSPON	ENSG00000164764	ENSG00000164764.11	162.268	-0.163923	0.175023	-0.936582	0.348973	0.732009
ZSCAN22	ENSG00000182318	ENSG00000182318.6	720.354	0.0866242	0.0925263	0.936211	0.349165	0.732292
MYOF	ENSG00000138119	ENSG00000138119.17	2030.16	-0.231667	0.247454	-0.936202	0.349169	0.732292
UNC13B	ENSG00000198722	ENSG00000198722.14	197.068	0.193973	0.207214	0.936103	0.34922	0.732335
ADORA2B	ENSG00000170425	ENSG00000170425.4	217.47	-0.249114	0.266139	-0.93603	0.349258	0.73235
ZNF713	ENSG00000178665	ENSG00000178665.16	79.1196	0.175897	0.187946	0.935895	0.349327	0.732421
ZNF709	ENSG00000242852	ENSG00000242852.7	26.5092	-0.2099	0.224301	-0.935793	0.34938	0.732421
MGAT5B	ENSG00000167889	ENSG00000167889.13	18.7628	0.445726	0.476315	0.935781	0.349386	0.732421
ZDHHC1	ENSG00000159714	ENSG00000159714.12	261.094	0.234399	0.250514	0.935672	0.349442	0.732421
TRAV34	ENSG00000211813	ENSG00000211813.2	62.8619	0.304502	0.325437	0.935669	0.349444	0.732421
NA	ENSG00000228444	ENSG00000228444.2	66.7812	-0.216916	0.231862	-0.935538	0.349511	0.732447
NA	ENSG00000260805	ENSG00000260805.2	86.9609	-0.159862	0.170887	-0.935484	0.349539	0.732447
APP	ENSG00000142192	ENSG00000142192.21	12849.4	0.10717	0.114575	0.935369	0.349598	0.732447
AMDHD1	ENSG00000139344	ENSG00000139344.8	165.257	-0.147427	0.157623	-0.935315	0.349626	0.732447
NENF	ENSG00000117691	ENSG00000117691.10	1543.76	-0.198984	0.212756	-0.935264	0.349652	0.732447
FSCN3	ENSG00000106328	ENSG00000106328.10	30.9128	0.258614	0.276515	0.93526	0.349654	0.732447
NA	ENSG00000251050	ENSG00000251050.1	32.9824	-0.265351	0.283728	-0.935232	0.349669	0.732447
TRBV12-2	ENSG00000211739	ENSG00000211739.4	5.02645	0.559879	0.598736	0.935102	0.349736	0.732523
LOC102724200	ENSG00000280433	ENSG00000280433.1	763.46	-0.154624	0.1654	-0.934852	0.349865	0.732637
NA	ENSG00000228113	ENSG00000228113.7	64.7729	0.351539	0.376049	0.934821	0.34988	0.732637
CCM2	ENSG00000136280	ENSG00000136280.17	24438	0.14246	0.152394	0.934819	0.349881	0.732637
MZF1	ENSG00000099326	ENSG00000099326.9	2931.79	0.0936506	0.100188	0.934752	0.349916	0.732637
MIR4648	ENSG00000264357	ENSG00000264357.1	9.31589	-0.347754	0.37207	-0.934646	0.349971	0.732637
MECOM	ENSG00000085276	ENSG00000085276.19	17.7476	0.442519	0.473463	0.934643	0.349972	0.732637
RPS6KA1	ENSG00000117676	ENSG00000117676.14	57249.5	0.195893	0.209662	0.934327	0.350135	0.732914
SPTAN1	ENSG00000197694	ENSG00000197694.18	27325.1	0.144852	0.155076	0.934074	0.350266	0.733124
PRKD3	ENSG00000115825	ENSG00000115825.11	5063.75	0.128238	0.137312	0.933913	0.350349	0.73317
OLFM2	ENSG00000105088	ENSG00000105088.9	1381.91	-0.177592	0.19017	-0.933863	0.350375	0.73317
GJA3	ENSG00000121743	ENSG00000121743.4	74.3619	0.35309	0.3781	0.933854	0.350379	0.73317
CENPB	ENSG00000125817	ENSG00000125817.8	6801.28	-0.149401	0.160035	-0.933547	0.350538	0.733351
NA	ENSG00000286977	ENSG00000286977.1	140.735	-0.199686	0.213928	-0.933429	0.350599	0.733351
RBMY2SP	ENSG00000226918	ENSG00000226918.1	20.3191	0.47891	0.51308	0.933403	0.350612	0.733351
WDR76	ENSG00000092470	ENSG00000092470.12	760.191	-0.152881	0.1638	-0.933339	0.350645	0.733351
STRBP	ENSG00000165209	ENSG00000165209.19	2125.72	0.156103	0.167264	0.93327	0.35068	0.733351
ATG5	ENSG00000057663	ENSG00000057663.16	2164.23	-0.120157	0.128749	-0.933267	0.350682	0.733351
WDR11-DT	ENSG00000227165	ENSG00000227165.9	208.651	0.253833	0.271996	0.933224	0.350704	0.733351
IFNGR1	ENSG00000027697	ENSG00000027697.15	35491.1	0.254886	0.273127	0.933214	0.350709	0.733351
MAP2K7	ENSG00000076984	ENSG00000076984.18	9348.96	0.118492	0.126987	0.9331	0.350768	0.733359
NA	ENSG00000265908	ENSG00000265908.1	15.0896	0.491382	0.52663	0.933068	0.350785	0.733359
SEMA3F-AS1	ENSG00000235016	ENSG00000235016.1	429.581	0.161176	0.172764	0.932926	0.350858	0.733359
PRDM16	ENSG00000142611	ENSG00000142611.17	9.226	-0.532545	0.570841	-0.932914	0.350864	0.733359
NA	ENSG00000275056	ENSG00000275056.1	19.5801	0.378974	0.406239	0.932884	0.35088	0.733359
MIR4292	ENSG00000265806	ENSG00000265806.1	16.8467	-0.266877	0.286088	-0.932851	0.350897	0.733359
NA	ENSG00000235105	ENSG00000235105.1	63.4816	-0.438997	0.470634	-0.932779	0.350934	0.733359
NA	ENSG00000267191	ENSG00000267191.2	11.2012	0.345699	0.370644	0.932698	0.350976	0.733359
NA	ENSG00000236017	ENSG00000236017.8	182.391	-0.193482	0.207448	-0.932677	0.350987	0.733359
RABGEF1	ENSG00000154710	ENSG00000154710.18	214.098	0.130518	0.139994	0.932312	0.351176	0.733689
RSU1	ENSG00000148484	ENSG00000148484.18	9565.11	-0.112559	0.120778	-0.931951	0.351362	0.734014
APOL6	ENSG00000221963	ENSG00000221963.6	16542.1	-0.204087	0.219115	-0.931416	0.351638	0.734411
RHOH	ENSG00000168421	ENSG00000168421.13	7267.27	-0.153266	0.164569	-0.931317	0.35169	0.734411
LMF2	ENSG00000100258	ENSG00000100258.18	11852.6	0.110175	0.118309	0.931249	0.351725	0.734411
LARP4	ENSG00000161813	ENSG00000161813.22	2114.33	-0.174492	0.187377	-0.931234	0.351732	0.734411
EIF2AK2	ENSG00000055332	ENSG00000055332.19	11110.3	0.25764	0.276669	0.93122	0.35174	0.734411
H2BC5	ENSG00000158373	ENSG00000158373.8	1090.53	0.221344	0.237708	0.931162	0.35177	0.734411
TP53	ENSG00000141510	ENSG00000141510.18	8027.58	-0.139408	0.149717	-0.931141	0.351781	0.734411
UBTD2	ENSG00000168246	ENSG00000168246.6	1039.05	-0.0984458	0.105729	-0.931112	0.351795	0.734411
NA	ENSG00000230359	ENSG00000230359.5	24.8506	0.286771	0.308027	0.930995	0.351856	0.734463
RIN1	ENSG00000174791	ENSG00000174791.11	1028.7	-0.160055	0.171929	-0.930936	0.351886	0.734463
PRKG1	ENSG00000185532	ENSG00000185532.20	29.5643	0.352476	0.378697	0.930759	0.351978	0.734463
WDR89	ENSG00000140006	ENSG00000140006.12	1069.61	-0.178777	0.192084	-0.930725	0.351996	0.734463
RPS12P31	ENSG00000242325	ENSG00000242325.1	7.92566	-0.533505	0.573215	-0.930724	0.351996	0.734463
RN7SL172P	ENSG00000243544	ENSG00000243544.3	80.2859	0.266553	0.286404	0.930688	0.352015	0.734463
OR2W3	ENSG00000238243	ENSG00000238243.3	3811.99	-0.449922	0.483448	-0.930652	0.352034	0.734463
MSL3	ENSG00000005302	ENSG00000005302.19	19864.8	0.166939	0.179393	0.930576	0.352073	0.734463
CFAP46	ENSG00000171811	ENSG00000171811.14	14.8694	0.392292	0.421611	0.930458	0.352134	0.734463
MIR4489	ENSG00000265874	ENSG00000265874.1	48.2802	0.21453	0.230575	0.930414	0.352157	0.734463
NA	ENSG00000285669	ENSG00000285669.1	121.038	0.162697	0.174872	0.930379	0.352175	0.734463
TMEM176A	ENSG00000002933	ENSG00000002933.9	4188.41	-0.626697	0.673654	-0.930295	0.352218	0.734463
NA	ENSG00000251595	ENSG00000251595.7	68.6601	-0.212679	0.228618	-0.930281	0.352226	0.734463
NA	ENSG00000265743	ENSG00000265743.1	93.1376	-0.201016	0.216092	-0.93023	0.352252	0.734463
TLK1	ENSG00000198586	ENSG00000198586.14	8335.23	0.137972	0.148328	0.930181	0.352278	0.734463
IQSEC3-AS3	ENSG00000249695	ENSG00000249695.6	16.0895	0.610117	0.655987	0.930075	0.352332	0.734505
FSTL3	ENSG00000070404	ENSG00000070404.10	648.34	-0.169263	0.182002	-0.93001	0.352366	0.734505
ASCL2	ENSG00000183734	ENSG00000183734.5	1036.62	-0.195348	0.210063	-0.929951	0.352396	0.734505
SDCBP	ENSG00000137575	ENSG00000137575.12	99030.5	0.24653	0.265125	0.929864	0.352441	0.734505
NA	ENSG00000231875	ENSG00000231875.1	18.2885	0.407307	0.438057	0.929803	0.352473	0.734505
PKDCC	ENSG00000162878	ENSG00000162878.13	9.14082	0.483209	0.519786	0.929631	0.352562	0.734505
LMO7-AS1	ENSG00000261105	ENSG00000261105.6	33.8936	0.288921	0.310799	0.929604	0.352576	0.734505
LOC100130691	ENSG00000213963	ENSG00000213963.6	162.208	-0.219707	0.236361	-0.929542	0.352608	0.734505
KLHL34	ENSG00000185915	ENSG00000185915.5	99.2083	0.258205	0.277779	0.929534	0.352612	0.734505
LOC102724023	ENSG00000280071	ENSG00000280071.4	232.489	-0.15161	0.163108	-0.929508	0.352626	0.734505
FAN1	ENSG00000198690	ENSG00000198690.10	2868.14	0.128653	0.138412	0.929494	0.352633	0.734505
NA	ENSG00000224358	ENSG00000224358.1	17.81	-0.407116	0.438027	-0.92943	0.352666	0.734509
NA	ENSG00000260729	ENSG00000260729.1	27.205	0.338064	0.363786	0.929293	0.352737	0.734509
BCL2L2	ENSG00000129473	ENSG00000129473.11	775.255	-0.104827	0.112809	-0.92925	0.35276	0.734509
ATP9A	ENSG00000054793	ENSG00000054793.14	1008.03	-0.27477	0.295699	-0.929222	0.352774	0.734509
TBX1	ENSG00000184058	ENSG00000184058.15	8.86379	-0.516497	0.555854	-0.929196	0.352787	0.734509
RBM12	ENSG00000244462	ENSG00000244462.8	8680.82	0.0700355	0.0753997	0.928857	0.352963	0.734781
NA	ENSG00000272556	ENSG00000272556.2	444.58	0.150447	0.161976	0.928826	0.352979	0.734781
PSMB10	ENSG00000205220	ENSG00000205220.12	6516.89	-0.155099	0.167045	-0.928484	0.353156	0.734898
CTDP1	ENSG00000060069	ENSG00000060069.18	8536.26	0.182016	0.19604	0.928463	0.353168	0.734898
DSCR9	ENSG00000230366	ENSG00000230366.9	8.61365	0.420157	0.452535	0.928453	0.353173	0.734898
TIPIN	ENSG00000075131	ENSG00000075131.10	207.76	-0.180681	0.194609	-0.928428	0.353185	0.734898
SNX10	ENSG00000086300	ENSG00000086300.16	9763.59	0.259936	0.279977	0.928419	0.35319	0.734898
KRT1	ENSG00000167768	ENSG00000167768.4	10535.4	-0.476257	0.513007	-0.928364	0.353219	0.734898
TNPO2	ENSG00000105576	ENSG00000105576.16	5529.08	0.0694984	0.0748804	0.928125	0.353343	0.735072
PPP1R36	ENSG00000165807	ENSG00000165807.8	10.3826	-0.368311	0.39685	-0.928086	0.353363	0.735072
XYLB	ENSG00000093217	ENSG00000093217.11	126.447	-0.138327	0.149068	-0.927945	0.353436	0.735107
IGHJ4	ENSG00000240041	ENSG00000240041.1	384.891	-0.294467	0.317352	-0.927888	0.353466	0.735107
C5orf58	ENSG00000234511	ENSG00000234511.10	274.669	0.299658	0.32295	0.927877	0.353471	0.735107
VESTAR	ENSG00000258701	ENSG00000258701.1	184.623	0.204477	0.22041	0.927711	0.353558	0.735168
NA	ENSG00000286757	ENSG00000286757.2	82.3698	-0.191066	0.205956	-0.927703	0.353562	0.735168
LITATS1	ENSG00000233621	ENSG00000233621.2	357.514	-0.152139	0.164011	-0.927615	0.353607	0.7352
NA	ENSG00000214199	ENSG00000214199.3	29.5591	-0.275423	0.296948	-0.927513	0.35366	0.735238
CRTAP	ENSG00000170275	ENSG00000170275.15	14981.5	-0.114948	0.123952	-0.927363	0.353738	0.735238
NA	ENSG00000227527	ENSG00000227527.2	23.1655	0.267309	0.288246	0.927362	0.353738	0.735238
NA	ENSG00000214719	ENSG00000214719.13	31.4899	0.224233	0.241801	0.927344	0.353748	0.735238
SPAG17	ENSG00000155761	ENSG00000155761.14	23.3604	-0.342646	0.369543	-0.927217	0.353814	0.735254
NA	ENSG00000266601	ENSG00000266601.1	73.8881	0.219095	0.236295	0.927211	0.353817	0.735254
RASA2	ENSG00000155903	ENSG00000155903.13	9674.13	0.19093	0.205949	0.927075	0.353888	0.735338
NA	ENSG00000256594	ENSG00000256594.8	524.069	0.131265	0.141636	0.92678	0.354041	0.735529
ARHGEF1	ENSG00000076928	ENSG00000076928.18	78976.1	0.116401	0.125598	0.92678	0.354041	0.735529
NA	ENSG00000204188	ENSG00000204188.7	15.3603	-0.314266	0.339133	-0.926675	0.354095	0.735553
NA	ENSG00000272655	ENSG00000272655.2	668.554	-0.129364	0.139618	-0.926563	0.354154	0.735553
UBE2V1	ENSG00000244687	ENSG00000244687.12	330.266	0.165251	0.17835	0.926552	0.354159	0.735553
AQR	ENSG00000021776	ENSG00000021776.11	7437.25	0.0607742	0.0655967	0.926482	0.354196	0.735553
WDSUB1	ENSG00000196151	ENSG00000196151.11	933.118	-0.0820628	0.0885763	-0.926464	0.354205	0.735553
LOXL2	ENSG00000134013	ENSG00000134013.16	393.025	0.0941486	0.101647	0.926234	0.354324	0.735738
CMPK1	ENSG00000162368	ENSG00000162368.14	9284.76	-0.14205	0.153397	-0.926032	0.354429	0.735892
LOC124901864	ENSG00000284858	ENSG00000284858.1	4.69924	0.71187	0.768925	0.925799	0.35455	0.736037
ABCB11	ENSG00000073734	ENSG00000073734.10	13.2813	0.516489	0.557896	0.92578	0.35456	0.736037
NA	ENSG00000249094	ENSG00000249094.2	6.60453	0.587461	0.634603	0.925714	0.354595	0.736043
NA	ENSG00000275092	ENSG00000275092.1	7.9336	-0.448298	0.484302	-0.925657	0.354624	0.736043
RBBP9	ENSG00000089050	ENSG00000089050.16	1162.73	-0.123603	0.133553	-0.925496	0.354708	0.736154
EXOC2	ENSG00000112685	ENSG00000112685.14	4679.94	-0.0929538	0.100449	-0.925386	0.354765	0.736209
KCNA6-AS1	ENSG00000256988	ENSG00000256988.2	31.0484	-0.305155	0.3298	-0.925275	0.354823	0.736236
LINC01918	ENSG00000226508	ENSG00000226508.1	14.9409	0.49419	0.53412	0.925243	0.35484	0.736236
UXT	ENSG00000126756	ENSG00000126756.12	4584.09	-0.164703	0.178073	-0.924917	0.355009	0.736409
IDO2	ENSG00000188676	ENSG00000188676.13	22.5268	0.30674	0.331654	0.92488	0.355028	0.736409
LIX1	ENSG00000145721	ENSG00000145721.12	32.2962	0.443009	0.479051	0.924763	0.355089	0.736409
RPL10P15	ENSG00000267119	ENSG00000267119.1	10.5691	-0.399228	0.431726	-0.924726	0.355109	0.736409
HDX	ENSG00000165259	ENSG00000165259.14	154.616	-0.168082	0.181765	-0.924724	0.355109	0.736409
NA	ENSG00000219222	ENSG00000219222.1	35.436	0.263827	0.285316	0.924683	0.355131	0.736409
NA	ENSG00000286341	ENSG00000286341.1	7.45287	0.43947	0.475271	0.924672	0.355137	0.736409
NA	ENSG00000257027	ENSG00000257027.1	2035.88	0.0991352	0.107235	0.924471	0.355241	0.736562
NA	ENSG00000245468	ENSG00000245468.4	29.696	0.253747	0.274526	0.924308	0.355326	0.736571
NA	ENSG00000226396	ENSG00000226396.1	200.626	-0.172745	0.186902	-0.924256	0.355353	0.736571
LINC02244	ENSG00000259590	ENSG00000259590.1	5.91815	0.479963	0.519305	0.924241	0.355361	0.736571
LINC01907	ENSG00000226125	ENSG00000226125.2	67.979	0.269136	0.29123	0.924136	0.355416	0.736571
NA	ENSG00000277142	ENSG00000277142.1	52.9856	-0.2322	0.251265	-0.924126	0.355421	0.736571
INSL6	ENSG00000120210	ENSG00000120210.8	19.9241	-0.432454	0.467989	-0.924069	0.35545	0.736571
NA	ENSG00000256347	ENSG00000256347.1	6.70491	-0.615507	0.666095	-0.924052	0.355459	0.736571
ANKRD33B	ENSG00000164236	ENSG00000164236.12	1046.87	0.221419	0.239666	0.923865	0.355556	0.736708
MBOAT1	ENSG00000172197	ENSG00000172197.11	5049.59	0.211774	0.229251	0.923766	0.355608	0.736752
ADORA2A-AS1	ENSG00000178803	ENSG00000178803.12	98.5776	0.243474	0.263621	0.923576	0.355707	0.736807
SURF1	ENSG00000148290	ENSG00000148290.10	4824.01	-0.124068	0.134344	-0.923506	0.355744	0.736807
ZFP28	ENSG00000196867	ENSG00000196867.8	508.106	0.191238	0.207084	0.923482	0.355756	0.736807
ADGRL1	ENSG00000072071	ENSG00000072071.16	2641.47	0.150269	0.16272	0.923481	0.355757	0.736807
PLIN5	ENSG00000214456	ENSG00000214456.8	2540.86	0.314607	0.340759	0.923254	0.355875	0.736929
ABLIM2	ENSG00000163995	ENSG00000163995.21	137.092	0.174985	0.189547	0.923177	0.355915	0.736929
GPR176	ENSG00000166073	ENSG00000166073.11	9.39895	0.498073	0.539535	0.923152	0.355928	0.736929
NAGLU	ENSG00000108784	ENSG00000108784.10	1845.08	-0.106646	0.115544	-0.922992	0.356011	0.736929
NAT9	ENSG00000109065	ENSG00000109065.12	2539.04	-0.115628	0.125277	-0.922982	0.356017	0.736929
ZNF559	ENSG00000188321	ENSG00000188321.14	2000.26	0.115046	0.124647	0.922976	0.35602	0.736929
NA	ENSG00000286696	ENSG00000286696.1	9.05082	0.51503	0.558084	0.922854	0.356083	0.736929
HNRNPF	ENSG00000169813	ENSG00000169813.17	26462.5	-0.0709238	0.0768549	-0.922828	0.356097	0.736929
CSMD1	ENSG00000183117	ENSG00000183117.19	35.0407	-0.530963	0.575371	-0.922818	0.356102	0.736929
SLC25A6	ENSG00000169100	ENSG00000169100.14	50823.6	-0.159981	0.173368	-0.92278	0.356122	0.736929
ZNF711	ENSG00000147180	ENSG00000147180.17	161.7	0.203655	0.220761	0.922514	0.356261	0.737103
TREX2	ENSG00000183479	ENSG00000183479.13	190.685	-0.173055	0.187603	-0.922454	0.356292	0.737103
NA	ENSG00000236562	ENSG00000236562.4	10.6791	0.58133	0.630211	0.922438	0.3563	0.737103
NA	ENSG00000272368	ENSG00000272368.2	55.13	-0.222045	0.240742	-0.922337	0.356353	0.737103
NA	ENSG00000275332	ENSG00000275332.1	5.68871	-0.643946	0.698182	-0.922318	0.356363	0.737103
RAB26	ENSG00000167964	ENSG00000167964.13	9.92087	-0.448041	0.485822	-0.922232	0.356407	0.737103
MDC1	ENSG00000137337	ENSG00000137337.15	4602.7	0.12505	0.135599	0.922208	0.35642	0.737103
NA	ENSG00000240634	ENSG00000240634.1	9.79204	-0.45968	0.498551	-0.922033	0.356511	0.737222
LINC02754	ENSG00000251637	ENSG00000251637.6	43.2946	-0.263066	0.285327	-0.921981	0.356539	0.737222
MAMDC4	ENSG00000177943	ENSG00000177943.14	376.605	-0.16064	0.174328	-0.92148	0.3568	0.737698
DNAI7	ENSG00000118307	ENSG00000118307.20	67.0904	0.2832	0.30739	0.921307	0.35689	0.737823
NA	ENSG00000283709	ENSG00000283709.1	88.9441	-0.206025	0.223669	-0.921117	0.356989	0.737964
TMPO	ENSG00000120802	ENSG00000120802.14	11023	-0.131313	0.142573	-0.921027	0.357036	0.737998
TMLHE-AS1	ENSG00000224533	ENSG00000224533.4	37.7163	0.283902	0.308279	0.920924	0.35709	0.738045
CYSLTR2	ENSG00000152207	ENSG00000152207.8	1226.32	-0.215487	0.23404	-0.920731	0.357191	0.738141
NA	ENSG00000256001	ENSG00000256001.2	5.90919	-0.772702	0.839432	-0.920506	0.357308	0.738141
GYPA	ENSG00000170180	ENSG00000170180.22	112.546	-0.535184	0.581495	-0.920359	0.357385	0.738141
NA	ENSG00000230202	ENSG00000230202.1	891.973	-0.524056	0.569433	-0.920313	0.357409	0.738141
NA	ENSG00000244879	ENSG00000244879.8	3231.34	0.239312	0.26007	0.920183	0.357477	0.738141
MEF2A	ENSG00000068305	ENSG00000068305.17	7905.07	0.180409	0.196058	0.920182	0.357477	0.738141
NA	ENSG00000278344	ENSG00000278344.1	7.60485	-0.396488	0.430892	-0.920156	0.357491	0.738141
RPS3P3	ENSG00000228205	ENSG00000228205.1	30.236	0.300913	0.327032	0.920135	0.357502	0.738141
KLHL14	ENSG00000197705	ENSG00000197705.10	549.473	0.270581	0.294097	0.92004	0.357552	0.738141
MLLT11	ENSG00000213190	ENSG00000213190.4	446.976	-0.100395	0.109121	-0.920027	0.357559	0.738141
NA	ENSG00000269246	ENSG00000269246.1	42.813	-0.356194	0.387158	-0.920021	0.357562	0.738141
NA	ENSG00000279838	ENSG00000279838.1	264.725	0.226726	0.246452	0.919959	0.357594	0.738141
ANKRD13C	ENSG00000118454	ENSG00000118454.13	1727.36	-0.159122	0.172966	-0.919959	0.357594	0.738141
NANOS3	ENSG00000187556	ENSG00000187556.8	10.1165	0.391974	0.42608	0.919953	0.357597	0.738141
MGME1	ENSG00000125871	ENSG00000125871.14	2499.29	-0.103163	0.112146	-0.919893	0.357628	0.738141
SEC14L4	ENSG00000133488	ENSG00000133488.15	81.6642	-0.474304	0.515612	-0.919885	0.357633	0.738141
PTBP1	ENSG00000011304	ENSG00000011304.22	25789.1	0.0790132	0.0859023	0.919803	0.357676	0.738141
NA	ENSG00000287447	ENSG00000287447.1	11.7305	0.478553	0.520305	0.919755	0.357701	0.738141
LOC100130731	ENSG00000229405	ENSG00000229405.1	11.0085	-0.407794	0.443406	-0.919687	0.357736	0.738141
AAMDC	ENSG00000087884	ENSG00000087884.14	101.839	-0.198397	0.215742	-0.919604	0.35778	0.738141
HDAC2	ENSG00000196591	ENSG00000196591.12	5612.67	-0.0665179	0.0723351	-0.91958	0.357792	0.738141
THBS1	ENSG00000137801	ENSG00000137801.11	3574.11	0.36898	0.401287	0.91949	0.357839	0.738141
NSDHL	ENSG00000147383	ENSG00000147383.11	1143.25	-0.166806	0.181412	-0.919486	0.357841	0.738141
USP12	ENSG00000152484	ENSG00000152484.14	3465.39	-0.201526	0.219197	-0.919387	0.357893	0.738141
FBXW9	ENSG00000132004	ENSG00000132004.13	273.529	-0.167742	0.182456	-0.919359	0.357908	0.738141
NA	ENSG00000279488	ENSG00000279488.1	5.98444	0.431312	0.469186	0.919278	0.35795	0.738141
LTAP1	ENSG00000143612	ENSG00000143612.21	11671.2	-0.0866484	0.0942596	-0.919252	0.357964	0.738141
MPRIP	ENSG00000133030	ENSG00000133030.22	15001.8	0.0983329	0.106987	0.91911	0.358038	0.738231
SRSF8	ENSG00000263465	ENSG00000263465.5	5887.17	-0.14709	0.160059	-0.918977	0.358108	0.738311
ZNF700	ENSG00000196757	ENSG00000196757.8	2986.87	0.161987	0.176294	0.918846	0.358176	0.73839
NA	ENSG00000256299	ENSG00000256299.1	5.62287	0.785424	0.854942	0.918687	0.358259	0.73849
NA	ENSG00000235554	ENSG00000235554.1	7.62279	-0.391574	0.426256	-0.918636	0.358286	0.73849
NA	ENSG00000205037	ENSG00000205037.2	16.8129	0.351955	0.383219	0.918418	0.3584	0.738662
CBFB	ENSG00000067955	ENSG00000067955.15	6815.12	-0.123139	0.134089	-0.91834	0.358441	0.738682
ALDH18A1	ENSG00000059573	ENSG00000059573.9	2773.66	-0.14152	0.154129	-0.91819	0.35852	0.738782
NA	ENSG00000284664	ENSG00000284664.1	41.9596	0.272121	0.296406	0.918068	0.358583	0.738801
NA	ENSG00000286236	ENSG00000286236.1	133.532	0.353252	0.384784	0.918055	0.35859	0.738801
GZMB	ENSG00000100453	ENSG00000100453.13	8136.94	-0.270111	0.294243	-0.917983	0.358628	0.738814
UTP20	ENSG00000120800	ENSG00000120800.5	1752.91	0.122236	0.133181	0.917823	0.358712	0.738924
NA	ENSG00000234789	ENSG00000234789.1	7.84205	0.395129	0.430561	0.917706	0.358773	0.738962
NA	ENSG00000235321	ENSG00000235321.1	21.739	0.489845	0.533792	0.917671	0.358791	0.738962
TWSG1-DT	ENSG00000264964	ENSG00000264964.2	33.338	0.230688	0.251465	0.917378	0.358944	0.739214
NA	ENSG00000274712	ENSG00000274712.2	683.519	-0.1591	0.173456	-0.91724	0.359017	0.7393
MAP7-AS1	ENSG00000272189	ENSG00000272189.1	7.89509	-0.611158	0.666415	-0.917083	0.359099	0.739371
NA	ENSG00000283128	ENSG00000283128.2	9.22931	-0.354418	0.386509	-0.916971	0.359158	0.739371
ADCY4	ENSG00000129467	ENSG00000129467.14	1312.37	0.232626	0.253697	0.916942	0.359173	0.739371
PALS1	ENSG00000072415	ENSG00000072415.10	1283.35	0.105198	0.114739	0.916847	0.359223	0.739371
GRPR	ENSG00000126010	ENSG00000126010.6	14.6188	0.32704	0.356706	0.916835	0.359229	0.739371
RTL8C	ENSG00000134590	ENSG00000134590.14	3107.41	-0.119934	0.130814	-0.916823	0.359235	0.739371
CEP41	ENSG00000106477	ENSG00000106477.20	1023.03	-0.129351	0.141103	-0.916715	0.359292	0.739424
ZBTB7C	ENSG00000184828	ENSG00000184828.10	29.8058	-0.382467	0.417269	-0.916596	0.359355	0.739437
NA	ENSG00000273004	ENSG00000273004.1	38.9634	0.357625	0.39017	0.916586	0.35936	0.739437
NA	ENSG00000274191	ENSG00000274191.1	28.9088	-0.30698	0.334956	-0.916478	0.359416	0.739491
NA	ENSG00000232063	ENSG00000232063.2	85.9618	0.241562	0.263662	0.916181	0.359572	0.739748
UBASH3B	ENSG00000154127	ENSG00000154127.10	5272.98	0.151706	0.165598	0.916114	0.359607	0.739757
LINC01144	ENSG00000281912	ENSG00000281912.1	61.8939	0.175191	0.191279	0.915893	0.359723	0.739932
NA	ENSG00000235522	ENSG00000235522.6	8.6421	0.416203	0.454469	0.915799	0.359772	0.73997
SPMIP1	ENSG00000272899	ENSG00000272899.4	59.8256	-0.197063	0.215292	-0.915331	0.360018	0.740412
DSTNP3	ENSG00000253833	ENSG00000253833.1	10.943	0.335009	0.366047	0.915208	0.360082	0.740482
TMC4	ENSG00000167608	ENSG00000167608.12	374.893	0.187645	0.205046	0.915138	0.360119	0.740495
MYO6	ENSG00000196586	ENSG00000196586.16	367.327	-0.185275	0.202469	-0.915075	0.360152	0.740499
NA	ENSG00000185986	ENSG00000185986.12	1429.43	-0.146379	0.160009	-0.914818	0.360287	0.740698
ZNF610	ENSG00000167554	ENSG00000167554.15	86.6637	0.200103	0.218746	0.914772	0.360311	0.740698
POU5F1P6	ENSG00000242551	ENSG00000242551.2	15.5488	0.378037	0.413284	0.914715	0.360341	0.740698
TSPAN33	ENSG00000158457	ENSG00000158457.6	3992.16	0.170513	0.186489	0.914334	0.360542	0.740991
ATXN2L	ENSG00000168488	ENSG00000168488.19	15480.2	0.0874395	0.0956372	0.914283	0.360568	0.740991
PDLIM7	ENSG00000196923	ENSG00000196923.14	24794.2	0.252393	0.276072	0.914229	0.360597	0.740991
SETBP1-DT	ENSG00000267414	ENSG00000267414.1	60.0176	0.201074	0.219943	0.91421	0.360607	0.740991
HNRNPA1P27	ENSG00000233680	ENSG00000233680.4	31.3767	0.278237	0.304423	0.913983	0.360726	0.741149
SERAC1	ENSG00000122335	ENSG00000122335.17	873.811	0.135985	0.148794	0.913916	0.360761	0.741149
SPATA25	ENSG00000149634	ENSG00000149634.5	36.3155	0.259604	0.284072	0.913867	0.360787	0.741149
CDS1	ENSG00000163624	ENSG00000163624.6	64.5462	0.194345	0.212686	0.913765	0.36084	0.741149
ADCY10	ENSG00000143199	ENSG00000143199.18	34.8345	0.293078	0.320765	0.913682	0.360884	0.741149
CDK7	ENSG00000134058	ENSG00000134058.12	1592.2	0.103015	0.11275	0.91366	0.360895	0.741149
FAM170B	ENSG00000172538	ENSG00000172538.7	10.0666	0.564205	0.61753	0.913649	0.360901	0.741149
MARCHF3	ENSG00000173926	ENSG00000173926.6	645.485	-0.201724	0.220802	-0.913595	0.36093	0.741149
RLIMP1	ENSG00000229456	ENSG00000229456.1	6.64427	-0.565329	0.618927	-0.913402	0.361031	0.741261
CYP2U1	ENSG00000155016	ENSG00000155016.18	1051.76	0.145668	0.159484	0.913374	0.361046	0.741261
NA	ENSG00000240875	ENSG00000240875.6	184.978	0.215801	0.236289	0.913294	0.361088	0.741269
TMEM50B	ENSG00000142188	ENSG00000142188.17	4351.27	-0.109148	0.119517	-0.913242	0.361115	0.741269
GATA2	ENSG00000179348	ENSG00000179348.12	1953.87	-0.276028	0.302287	-0.913135	0.361172	0.741269
HMGB1P31	ENSG00000233266	ENSG00000233266.1	26.1413	0.279566	0.306196	0.913028	0.361228	0.741269
SSR2	ENSG00000163479	ENSG00000163479.14	19276.1	-0.149704	0.163967	-0.91301	0.361237	0.741269
LOC105371622	ENSG00000287697	ENSG00000287697.1	15.0776	-0.36973	0.404974	-0.912971	0.361258	0.741269
CRYGS	ENSG00000213139	ENSG00000213139.8	526.168	-0.131906	0.144482	-0.912957	0.361265	0.741269
HDAC7	ENSG00000061273	ENSG00000061273.18	22126.3	0.124257	0.136113	0.912892	0.361299	0.741276
NA	ENSG00000256582	ENSG00000256582.1	69.8122	-0.260624	0.28553	-0.912773	0.361362	0.741307
TTC12-DT	ENSG00000255129	ENSG00000255129.6	5.6703	-0.602381	0.659967	-0.912744	0.361377	0.741307
SMARCE1	ENSG00000073584	ENSG00000073584.20	651.933	-0.145822	0.159794	-0.912561	0.361473	0.741307
ZNF624	ENSG00000197566	ENSG00000197566.10	468.167	0.136211	0.149288	0.912406	0.361555	0.741307
PLPP6	ENSG00000205808	ENSG00000205808.7	1620.56	0.135532	0.148557	0.912323	0.361599	0.741307
PHYH	ENSG00000107537	ENSG00000107537.14	704.28	-0.136121	0.14921	-0.912274	0.361625	0.741307
DRAM2	ENSG00000156171	ENSG00000156171.15	4930.15	-0.124663	0.136665	-0.912182	0.361673	0.741307
LOC101929756	ENSG00000242611	ENSG00000242611.2	28.1975	-0.481704	0.528101	-0.912143	0.361693	0.741307
HEPH	ENSG00000089472	ENSG00000089472.17	37.2294	0.427576	0.46878	0.912103	0.361714	0.741307
HNRNPA0	ENSG00000177733	ENSG00000177733.7	15809.9	0.0761612	0.083507	0.912033	0.361751	0.741307
MPG	ENSG00000103152	ENSG00000103152.12	1532.33	-0.142644	0.156404	-0.912023	0.361757	0.741307
EDRF1	ENSG00000107938	ENSG00000107938.18	2364.25	0.116937	0.128219	0.912013	0.361762	0.741307
EIF4A1P2	ENSG00000235001	ENSG00000235001.3	12.2089	-0.315514	0.345975	-0.911956	0.361792	0.741307
NA	ENSG00000213790	ENSG00000213790.2	5.30046	0.48	0.526425	0.911812	0.361868	0.741307
NA	ENSG00000263826	ENSG00000263826.1	24.7859	0.286303	0.313998	0.911798	0.361875	0.741307
ZNF543	ENSG00000178229	ENSG00000178229.8	399.505	0.140155	0.153718	0.91177	0.36189	0.741307
IGHV3-33	ENSG00000211955	ENSG00000211955.2	1247.15	-0.339992	0.372894	-0.911766	0.361892	0.741307
RPL21P122	ENSG00000241185	ENSG00000241185.2	12.1785	0.49699	0.545127	0.911695	0.361929	0.741307
RPL21P125	ENSG00000240898	ENSG00000240898.1	27.04	0.22502	0.246816	0.911691	0.361931	0.741307
NA	ENSG00000198406	ENSG00000198406.7	39.9195	0.212067	0.232614	0.911669	0.361943	0.741307
NA	ENSG00000225329	ENSG00000225329.3	12.3229	0.345921	0.379451	0.911636	0.36196	0.741307
CCNP	ENSG00000105219	ENSG00000105219.10	12.9219	0.364979	0.400472	0.911372	0.362099	0.741528
NA	ENSG00000267648	ENSG00000267648.1	22.9593	0.324252	0.355894	0.911091	0.362247	0.74174
NA	ENSG00000260806	ENSG00000260806.1	37.5082	-0.23744	0.260633	-0.911013	0.362289	0.74174
RAC3	ENSG00000169750	ENSG00000169750.9	54.4758	-0.237986	0.261236	-0.911	0.362295	0.74174
MPV17L	ENSG00000156968	ENSG00000156968.9	17.2547	0.405277	0.44498	0.910776	0.362413	0.741919
NA	ENSG00000189014	ENSG00000189014.7	19.9383	-0.31476	0.345621	-0.910707	0.36245	0.741931
NT5E	ENSG00000135318	ENSG00000135318.12	1776.17	0.200154	0.219827	0.910507	0.362555	0.742042
COG3	ENSG00000136152	ENSG00000136152.15	3252.37	0.122097	0.134101	0.910487	0.362566	0.742042
AFAP1L1	ENSG00000157510	ENSG00000157510.14	15.9817	0.311013	0.341627	0.910388	0.362618	0.742085
CREB3	ENSG00000107175	ENSG00000107175.12	2249.55	-0.119513	0.131292	-0.910279	0.362675	0.742133
LMCD1	ENSG00000071282	ENSG00000071282.12	46.203	-0.241026	0.264797	-0.910227	0.362703	0.742133
NA	ENSG00000230092	ENSG00000230092.7	25.6712	-0.217562	0.239048	-0.910116	0.362761	0.742189
NA	ENSG00000267570	ENSG00000267570.1	5.40723	0.467077	0.51327	0.910004	0.36282	0.742214
NA	ENSG00000256897	ENSG00000256897.1	9.20955	0.411068	0.451771	0.909905	0.362873	0.742214
DDX52	ENSG00000278053	ENSG00000278053.5	2428.81	-0.0749206	0.0823454	-0.909833	0.362911	0.742214
NA	ENSG00000276718	ENSG00000276718.1	340.922	-0.120456	0.132398	-0.909804	0.362926	0.742214
ZBTB12	ENSG00000204366	ENSG00000204366.4	108.917	0.223354	0.245541	0.909639	0.363013	0.742214
PEBP1	ENSG00000089220	ENSG00000089220.5	10443.8	-0.144292	0.15863	-0.909614	0.363026	0.742214
MIR4786	ENSG00000264279	ENSG00000264279.1	4.98798	-0.551601	0.606424	-0.909596	0.363036	0.742214
NA	ENSG00000225975	ENSG00000225975.7	245.949	0.155071	0.170491	0.909551	0.363059	0.742214
NA	ENSG00000269072	ENSG00000269072.1	70.7585	0.193191	0.212426	0.909451	0.363112	0.742214
SUFU	ENSG00000107882	ENSG00000107882.12	3833.92	0.0718983	0.0790606	0.909407	0.363135	0.742214
LOC284798	ENSG00000230725	ENSG00000230725.6	32.8217	0.277058	0.304683	0.909334	0.363174	0.742214
UBAC2-AS1	ENSG00000228889	ENSG00000228889.7	91.7169	-0.160748	0.176781	-0.909307	0.363188	0.742214
LOC107986763	ENSG00000287860	ENSG00000287860.1	19.3098	-0.561546	0.617634	-0.909188	0.363251	0.742214
GRASLND	ENSG00000228203	ENSG00000228203.7	74.68	-0.277602	0.305331	-0.909183	0.363254	0.742214
NA	ENSG00000255642	ENSG00000255642.1	18.3103	-0.321945	0.354117	-0.90915	0.363271	0.742214
CHMP1A	ENSG00000131165	ENSG00000131165.16	14473.8	0.139275	0.153198	0.909121	0.363286	0.742214
NA	ENSG00000276103	ENSG00000276103.1	12.8401	0.286152	0.314793	0.909014	0.363343	0.742214
PPP2R3B	ENSG00000167393	ENSG00000167393.18	1838.7	0.113961	0.125377	0.908951	0.363376	0.742214
ADAMTS5	ENSG00000154736	ENSG00000154736.6	172.536	-0.21723	0.238995	-0.908929	0.363388	0.742214
MARK1	ENSG00000116141	ENSG00000116141.17	11.6061	0.465584	0.512249	0.908903	0.363402	0.742214
NA	ENSG00000279344	ENSG00000279344.1	60.0218	0.278355	0.306269	0.908856	0.363426	0.742214
NA	ENSG00000279861	ENSG00000279861.1	548.912	0.189133	0.208111	0.908809	0.363451	0.742214
HPX	ENSG00000110169	ENSG00000110169.11	47.406	-0.181175	0.199378	-0.9087	0.363509	0.742218
MPC1	ENSG00000060762	ENSG00000060762.19	2074.88	-0.0847144	0.0932271	-0.908688	0.363515	0.742218
NA	ENSG00000280310	ENSG00000280310.1	10.068	0.336304	0.370131	0.908609	0.363557	0.742241
PPP2R2B	ENSG00000156475	ENSG00000156475.19	786.084	-0.215223	0.236898	-0.908506	0.363611	0.742242
NA	ENSG00000280254	ENSG00000280254.1	115.791	0.198066	0.218018	0.908486	0.363621	0.742242
GDPGP1	ENSG00000183208	ENSG00000183208.13	363.597	-0.138482	0.152443	-0.908422	0.363655	0.742242
VPS35L	ENSG00000103544	ENSG00000103544.15	4841.4	-0.0984094	0.108336	-0.908375	0.36368	0.742242
CREB5	ENSG00000146592	ENSG00000146592.17	37938.2	0.278189	0.30627	0.90831	0.363714	0.742248
RPL7AP64	ENSG00000213876	ENSG00000213876.4	459.42	-0.163211	0.179705	-0.908213	0.363765	0.742253
TM4SF1	ENSG00000169908	ENSG00000169908.12	10.4882	0.47704	0.52528	0.908163	0.363792	0.742253
ACBD6	ENSG00000230124	ENSG00000230124.8	2958.08	0.0777262	0.0855893	0.908131	0.363809	0.742253
FBXO16	ENSG00000214050	ENSG00000214050.8	4.25531	-0.741329	0.816403	-0.908043	0.363855	0.742285
CNNM1	ENSG00000119946	ENSG00000119946.11	47.1832	-0.283412	0.312192	-0.907814	0.363977	0.742297
NA	ENSG00000259755	ENSG00000259755.1	31.5626	0.322548	0.355313	0.907786	0.363991	0.742297
FBXW4	ENSG00000107829	ENSG00000107829.15	4636.3	-0.130373	0.143638	-0.907651	0.364063	0.742297
RNU6-678P	ENSG00000252641	ENSG00000252641.2	6.11812	-0.404774	0.445973	-0.907621	0.364079	0.742297
RN7SKP127	ENSG00000222375	ENSG00000222375.1	31.1752	0.346644	0.381961	0.907538	0.364122	0.742297
NA	ENSG00000287608	ENSG00000287608.1	23.2078	0.409149	0.450844	0.907517	0.364134	0.742297
ZMIZ1-AS1	ENSG00000224596	ENSG00000224596.8	86.5555	0.163897	0.180603	0.907499	0.364143	0.742297
NA	ENSG00000228300	ENSG00000228300.14	3270.6	-0.193422	0.213157	-0.907414	0.364188	0.742297
KCNK6	ENSG00000099337	ENSG00000099337.5	4683.05	-0.138325	0.152441	-0.907406	0.364192	0.742297
LINC02803	ENSG00000227740	ENSG00000227740.2	75.0452	-0.259069	0.285558	-0.907239	0.36428	0.742297
NA	ENSG00000267199	ENSG00000267199.1	7.19849	-0.577169	0.636217	-0.907188	0.364307	0.742297
CYTOR	ENSG00000222041	ENSG00000222041.11	1096.91	-0.163133	0.179826	-0.90717	0.364317	0.742297
NUTM2E	ENSG00000228570	ENSG00000228570.8	80.9245	0.290738	0.320492	0.907161	0.364322	0.742297
TMEM80	ENSG00000177042	ENSG00000177042.16	3363.71	0.109203	0.12038	0.907158	0.364323	0.742297
GPAA1	ENSG00000197858	ENSG00000197858.11	7174.93	-0.115749	0.127602	-0.907114	0.364346	0.742297
LOC391674	ENSG00000248401	ENSG00000248401.2	6.51511	0.549719	0.606019	0.907099	0.364355	0.742297
BRAT1	ENSG00000106009	ENSG00000106009.16	8293.92	0.122431	0.134999	0.906905	0.364457	0.742359
LYNX1	ENSG00000180155	ENSG00000180155.20	319.505	0.211802	0.233555	0.906864	0.364479	0.742359
EOLA1	ENSG00000197620	ENSG00000197620.11	1475.46	-0.076718	0.0846132	-0.90669	0.364571	0.742359
NA	ENSG00000280198	ENSG00000280198.1	28.3225	-0.195612	0.215762	-0.906609	0.364614	0.742359
SBDS	ENSG00000126524	ENSG00000126524.10	2026.78	-0.127582	0.140725	-0.906605	0.364616	0.742359
NAA15	ENSG00000164134	ENSG00000164134.13	3455.55	-0.110689	0.122093	-0.906594	0.364621	0.742359
NA	ENSG00000230735	ENSG00000230735.1	4.81722	0.483673	0.533524	0.906563	0.364638	0.742359
AMMECR1	ENSG00000101935	ENSG00000101935.11	1591.03	-0.0988909	0.109088	-0.906522	0.36466	0.742359
PFN2	ENSG00000070087	ENSG00000070087.14	455.856	0.196181	0.216412	0.906518	0.364662	0.742359
ZNF554	ENSG00000172006	ENSG00000172006.12	561.237	0.118161	0.130375	0.906312	0.364771	0.742517
NA	ENSG00000251455	ENSG00000251455.1	22.7131	0.320291	0.353502	0.90605	0.364909	0.742643
ELOA-AS1	ENSG00000236810	ENSG00000236810.6	78.6445	-0.164879	0.18198	-0.906027	0.364922	0.742643
HCFC2	ENSG00000111727	ENSG00000111727.12	1179.31	-0.157579	0.173924	-0.90602	0.364925	0.742643
NA	ENSG00000245322	ENSG00000245322.7	47.9406	0.198116	0.218687	0.905935	0.36497	0.742654
ZNF143-AS1	ENSG00000268403	ENSG00000268403.2	138.072	-0.161259	0.178015	-0.905875	0.365002	0.742654
SLC12A3	ENSG00000070915	ENSG00000070915.10	94.728	0.291866	0.322259	0.905686	0.365102	0.742654
KCNJ14	ENSG00000182324	ENSG00000182324.7	79.869	-0.194798	0.215087	-0.905673	0.365109	0.742654
SESN3	ENSG00000149212	ENSG00000149212.12	19224.4	-0.228398	0.2522	-0.905621	0.365136	0.742654
PTK2	ENSG00000169398	ENSG00000169398.19	1363.93	0.129613	0.143125	0.905595	0.36515	0.742654
SLC7A4	ENSG00000099960	ENSG00000099960.13	8.01256	-0.635022	0.70129	-0.905507	0.365197	0.742654
NA	ENSG00000256030	ENSG00000256030.1	4.17061	-0.591173	0.652928	-0.905419	0.365243	0.742654
NA	ENSG00000230929	ENSG00000230929.5	5.28926	-0.435923	0.48147	-0.905401	0.365253	0.742654
IMPDH1	ENSG00000106348	ENSG00000106348.18	48389	0.22375	0.247132	0.905387	0.36526	0.742654
NA	ENSG00000272145	ENSG00000272145.1	145.492	0.258974	0.286042	0.90537	0.365269	0.742654
HRNR	ENSG00000197915	ENSG00000197915.7	4.49809	-0.588467	0.650199	-0.905056	0.365436	0.742836
NOS3	ENSG00000164867	ENSG00000164867.11	253.603	-0.186761	0.206364	-0.90501	0.36546	0.742836
MAMDC2	ENSG00000165072	ENSG00000165072.10	7.67505	0.52242	0.577296	0.904943	0.365495	0.742836
NA	ENSG00000287430	ENSG00000287430.1	9.75543	-0.5099	0.5635	-0.904879	0.365529	0.742836
SNORD104	ENSG00000199753	ENSG00000199753.1	112.957	-0.244655	0.270374	-0.904878	0.36553	0.742836
NA	ENSG00000226465	ENSG00000226465.3	5.26564	-0.61805	0.683042	-0.904849	0.365546	0.742836
NA	ENSG00000203362	ENSG00000203362.2	22.5311	-0.259879	0.287241	-0.904743	0.365601	0.742836
NA	ENSG00000172799	ENSG00000172799.5	5.73058	-0.633125	0.699805	-0.904716	0.365616	0.742836
NA	ENSG00000269514	ENSG00000269514.3	187.284	0.133849	0.147952	0.904677	0.365636	0.742836
LOC101929667	ENSG00000287255	ENSG00000287255.1	1346.5	0.373271	0.41279	0.904263	0.365856	0.743219
DDIT4	ENSG00000168209	ENSG00000168209.6	6412.74	0.311325	0.344402	0.903959	0.366017	0.74344
PABPC4	ENSG00000090621	ENSG00000090621.15	13484.6	-0.093911	0.103896	-0.903891	0.366053	0.74344
NA	ENSG00000232060	ENSG00000232060.3	6.19386	-0.366854	0.405864	-0.903884	0.366057	0.74344
DUSP14	ENSG00000276023	ENSG00000276023.5	519.355	-0.143374	0.158652	-0.9037	0.366155	0.743564
C20orf144	ENSG00000149609	ENSG00000149609.6	6.07253	0.518476	0.573831	0.903534	0.366243	0.743564
RTL8B	ENSG00000212747	ENSG00000212747.5	54.5779	-0.233119	0.25801	-0.903529	0.366245	0.743564
NA	ENSG00000225151	ENSG00000225151.10	11.399	0.407668	0.451228	0.903463	0.36628	0.743564
NA	ENSG00000241962	ENSG00000241962.9	30.6732	0.223674	0.247586	0.903421	0.366303	0.743564
SNX29	ENSG00000048471	ENSG00000048471.14	5655.26	0.106787	0.118206	0.903398	0.366315	0.743564
NA	ENSG00000237017	ENSG00000237017.1	27.5315	0.218841	0.242252	0.903361	0.366334	0.743564
CMTM4	ENSG00000183723	ENSG00000183723.13	853.57	0.130111	0.144041	0.903293	0.36637	0.743574
NA	ENSG00000243406	ENSG00000243406.6	42.0163	0.297395	0.329273	0.903186	0.366427	0.743619
NA	ENSG00000276715	ENSG00000276715.4	4.1986	-0.753748	0.834591	-0.903135	0.366454	0.743619
UBASH3A	ENSG00000160185	ENSG00000160185.15	4517.16	-0.179537	0.198888	-0.902702	0.366684	0.743938
NA	ENSG00000273271	ENSG00000273271.1	179.091	-0.169411	0.187706	-0.902536	0.366772	0.743938
MAP3K7	ENSG00000135341	ENSG00000135341.18	6416.23	0.119958	0.132913	0.902533	0.366774	0.743938
NA	ENSG00000172974	ENSG00000172974.11	45.7682	-0.185114	0.205112	-0.902502	0.36679	0.743938
NA	ENSG00000260774	ENSG00000260774.1	43.7367	0.173945	0.192749	0.902441	0.366822	0.743938
LINC-PINT	ENSG00000231721	ENSG00000231721.7	1161.78	0.142979	0.158446	0.902378	0.366856	0.743938
PRMT5	ENSG00000100462	ENSG00000100462.16	2695.03	0.15701	0.173996	0.902377	0.366857	0.743938
C12orf76	ENSG00000174456	ENSG00000174456.15	1614.15	0.101021	0.111953	0.90235	0.366871	0.743938
RPS20P6	ENSG00000228399	ENSG00000228399.1	12.8513	0.384893	0.426561	0.902316	0.366889	0.743938
NA	ENSG00000238186	ENSG00000238186.1	21.6835	0.275402	0.305252	0.902211	0.366945	0.743986
NA	ENSG00000272744	ENSG00000272744.1	10.795	-0.430963	0.477704	-0.902155	0.366974	0.743986
MYCT1	ENSG00000120279	ENSG00000120279.6	95.5432	-0.297423	0.329715	-0.902061	0.367024	0.744024
P2RY12	ENSG00000169313	ENSG00000169313.10	240.492	0.277021	0.307165	0.901864	0.367129	0.744156
NA	ENSG00000253582	ENSG00000253582.1	7.11225	-0.371974	0.412469	-0.901823	0.367151	0.744156
MTIF2	ENSG00000085760	ENSG00000085760.15	1939.75	-0.0945229	0.104829	-0.901682	0.367226	0.744245
NA	ENSG00000211829	ENSG00000211829.9	2023.83	-0.243103	0.269636	-0.901596	0.367272	0.74427
NA	ENSG00000275807	ENSG00000275807.1	48.3397	0.16207	0.17977	0.901542	0.3673	0.74427
NA	ENSG00000250950	ENSG00000250950.1	5.12088	-0.667404	0.740443	-0.901357	0.367398	0.744402
DSP	ENSG00000096696	ENSG00000096696.15	471.277	0.798315	0.885734	0.901303	0.367427	0.744402
NA	ENSG00000213871	ENSG00000213871.3	5.6608	0.584084	0.64815	0.901155	0.367506	0.744455
RNU6-388P	ENSG00000252821	ENSG00000252821.1	5.4738	-0.646751	0.717766	-0.901061	0.367556	0.744455
DCST2	ENSG00000163354	ENSG00000163354.15	138.644	0.1905	0.211422	0.901038	0.367568	0.744455
NA	ENSG00000287799	ENSG00000287799.1	6.7101	0.552338	0.613049	0.90097	0.367605	0.744455
NA	ENSG00000236662	ENSG00000236662.1	5.80653	-0.510167	0.566246	-0.900963	0.367608	0.744455
GLCE	ENSG00000138604	ENSG00000138604.10	1167.01	-0.149581	0.166077	-0.900672	0.367763	0.74462
LOC100419654	ENSG00000270911	ENSG00000270911.1	10.2665	0.511966	0.568427	0.900671	0.367763	0.74462
H3P36	ENSG00000236534	ENSG00000236534.1	42.3384	0.248898	0.276358	0.900636	0.367782	0.74462
NA	ENSG00000280003	ENSG00000280003.1	193.071	0.186116	0.2067	0.900417	0.367898	0.744793
LILRA6	ENSG00000244482	ENSG00000244482.10	26234.6	0.254136	0.282306	0.900213	0.368007	0.74495
WDR5B-DT	ENSG00000272758	ENSG00000272758.6	112.638	0.147889	0.164306	0.900081	0.368077	0.74503
ZC3H3	ENSG00000014164	ENSG00000014164.7	6635.18	0.157234	0.174704	0.9	0.36812	0.745043
OSBPL8	ENSG00000091039	ENSG00000091039.17	26561.2	0.260702	0.289684	0.899953	0.368145	0.745043
MLLT3	ENSG00000171843	ENSG00000171843.17	2025.31	-0.156457	0.173896	-0.899717	0.368271	0.745184
ITGB8	ENSG00000105855	ENSG00000105855.10	74.0454	-0.437851	0.48666	-0.899705	0.368277	0.745184
MIR3681HG	ENSG00000224184	ENSG00000224184.6	8.54795	-0.410964	0.456985	-0.899296	0.368495	0.745563
ERVFRD-1	ENSG00000244476	ENSG00000244476.3	11.7963	-0.403789	0.4492	-0.898908	0.368702	0.745918
SLX9	ENSG00000160256	ENSG00000160256.13	863.319	-0.178474	0.198576	-0.89877	0.368775	0.745949
NA	ENSG00000273568	ENSG00000273568.1	34.8826	0.184608	0.205414	0.89871	0.368807	0.745949
GPS1	ENSG00000169727	ENSG00000169727.12	8316.79	-0.129613	0.144233	-0.89864	0.368844	0.745949
TNS3	ENSG00000136205	ENSG00000136205.17	2945.43	0.105456	0.117371	0.89849	0.368924	0.745949
RPS2P37	ENSG00000244176	ENSG00000244176.1	11.5485	0.475809	0.529583	0.89846	0.368941	0.745949
TRAV25	ENSG00000211806	ENSG00000211806.2	405.658	0.19191	0.213602	0.898443	0.368949	0.745949
CSF1R	ENSG00000182578	ENSG00000182578.14	23558.9	0.125996	0.140263	0.898284	0.369034	0.745949
FASTKD5	ENSG00000215251	ENSG00000215251.4	3053.47	0.0725161	0.0807488	0.898045	0.369161	0.745949
RBM4B	ENSG00000173914	ENSG00000173914.12	2302.07	0.0946698	0.105419	0.898031	0.369169	0.745949
NA	ENSG00000268088	ENSG00000268088.1	19.723	-0.498685	0.555329	-0.897999	0.369186	0.745949
ABHD12B	ENSG00000131969	ENSG00000131969.15	325.457	0.262782	0.292632	0.897993	0.36919	0.745949
INPP5E	ENSG00000148384	ENSG00000148384.14	1799.3	-0.112143	0.124885	-0.897972	0.3692	0.745949
NA	ENSG00000261324	ENSG00000261324.2	573.623	0.220493	0.245549	0.897959	0.369208	0.745949
SCUBE2	ENSG00000175356	ENSG00000175356.14	16.7924	-0.313961	0.349686	-0.897839	0.369271	0.745949
MRPS6	ENSG00000243927	ENSG00000243927.6	3588.97	-0.0961276	0.107073	-0.897773	0.369306	0.745949
NA	ENSG00000234936	ENSG00000234936.1	147.686	0.182128	0.202874	0.89774	0.369324	0.745949
TBRG4	ENSG00000136270	ENSG00000136270.14	5719.2	-0.112117	0.124888	-0.897737	0.369326	0.745949
TSPAN5-DT	ENSG00000260641	ENSG00000260641.1	117.62	-0.328087	0.365461	-0.897735	0.369327	0.745949
CDH24	ENSG00000139880	ENSG00000139880.20	161.784	0.183263	0.204153	0.897674	0.369359	0.745949
ELAVL1	ENSG00000066044	ENSG00000066044.15	6838.43	-0.0680127	0.0757662	-0.897665	0.369364	0.745949
LOC105374736	ENSG00000287597	ENSG00000287597.1	18.0699	-0.421646	0.469718	-0.897659	0.369367	0.745949
RECK	ENSG00000122707	ENSG00000122707.12	1273.29	0.146743	0.163485	0.897593	0.369402	0.745957
USP5	ENSG00000111667	ENSG00000111667.14	6632.93	-0.141863	0.158083	-0.897394	0.369509	0.74611
ACSL3	ENSG00000123983	ENSG00000123983.15	4166.53	0.143962	0.160438	0.897305	0.369556	0.746119
ATIC	ENSG00000138363	ENSG00000138363.15	5681.67	-0.149498	0.166615	-0.897269	0.369575	0.746119
RBM14-RBM4	ENSG00000248643	ENSG00000248643.5	89.8913	0.153164	0.170716	0.897187	0.369619	0.746145
ARL11	ENSG00000152213	ENSG00000152213.4	4456.47	0.217623	0.242582	0.897112	0.369659	0.746163
DYNLT3	ENSG00000165169	ENSG00000165169.11	1274.36	-0.181384	0.202266	-0.896758	0.369848	0.74639
LGALS8	ENSG00000116977	ENSG00000116977.19	7873.89	-0.0972412	0.108437	-0.896753	0.369851	0.74639
NA	ENSG00000276691	ENSG00000276691.1	47.3719	0.264109	0.294544	0.896671	0.369895	0.74639
CTNND2	ENSG00000169862	ENSG00000169862.19	12.1332	0.403837	0.450375	0.89667	0.369895	0.74639
PHF14	ENSG00000106443	ENSG00000106443.17	2008.05	-0.136568	0.152373	-0.896276	0.370105	0.746639
LOC124902860	ENSG00000278356	ENSG00000278356.1	22.8061	-0.271331	0.302735	-0.896267	0.37011	0.746639
PSMG4	ENSG00000180822	ENSG00000180822.12	1073.39	-0.104842	0.116985	-0.896201	0.370145	0.746639
RAB2A	ENSG00000104388	ENSG00000104388.15	9916.67	0.143394	0.160005	0.896189	0.370152	0.746639
NA	ENSG00000272650	ENSG00000272650.1	71.1113	0.166624	0.185933	0.896148	0.370174	0.746639
RAB30	ENSG00000137502	ENSG00000137502.10	2173.64	0.174092	0.194328	0.895868	0.370323	0.746878
TRBV27	ENSG00000211752	ENSG00000211752.3	907.695	-0.202823	0.226416	-0.895796	0.370362	0.746893
BASP1-AS1	ENSG00000215196	ENSG00000215196.5	261.832	0.293602	0.327804	0.895663	0.370433	0.746922
CHST1	ENSG00000175264	ENSG00000175264.8	12.914	-0.362163	0.404357	-0.895653	0.370438	0.746922
NA	ENSG00000227159	ENSG00000227159.8	16.4675	0.508652	0.568047	0.89544	0.370552	0.746926
LOC644456	ENSG00000231043	ENSG00000231043.3	20.5987	0.253308	0.282893	0.895419	0.370563	0.746926
CCDC59	ENSG00000133773	ENSG00000133773.12	1590.9	-0.100713	0.112481	-0.895372	0.370588	0.746926
ALKBH1	ENSG00000100601	ENSG00000100601.10	1591.97	-0.063184	0.070568	-0.895364	0.370593	0.746926
ERVH48-1	ENSG00000233056	ENSG00000233056.3	21.641	-0.414041	0.46243	-0.895359	0.370595	0.746926
WFIKKN1	ENSG00000127578	ENSG00000127578.7	157.158	0.216914	0.242288	0.89527	0.370643	0.746956
RTF2	ENSG00000022277	ENSG00000022277.13	17625	0.181302	0.202523	0.895216	0.370672	0.746956
NA	ENSG00000260895	ENSG00000260895.1	8.39655	0.45894	0.512694	0.895154	0.370705	0.74696
LOC101927297	ENSG00000286848	ENSG00000286848.1	21.9738	-0.360722	0.403056	-0.894967	0.370804	0.747036
NRIP3	ENSG00000175352	ENSG00000175352.11	63.2819	0.223615	0.249869	0.89493	0.370824	0.747036
PIM3	ENSG00000198355	ENSG00000198355.5	12471.6	-0.138576	0.154856	-0.894869	0.370857	0.747036
IGLV1-36	ENSG00000211655	ENSG00000211655.3	209.923	-0.349239	0.39029	-0.894819	0.370884	0.747036
TCF25	ENSG00000141002	ENSG00000141002.20	15657.4	0.118168	0.132062	0.894793	0.370898	0.747036
RNF167	ENSG00000108523	ENSG00000108523.16	27559.7	0.15243	0.170367	0.894714	0.37094	0.747058
ZNF667-AS1	ENSG00000166770	ENSG00000166770.11	290.275	0.219412	0.245285	0.894518	0.371045	0.747093
HACD1	ENSG00000165996	ENSG00000165996.14	70.1891	-0.233203	0.26071	-0.894492	0.371058	0.747093
PPP3CB	ENSG00000107758	ENSG00000107758.16	6893.71	-0.117381	0.131232	-0.894455	0.371079	0.747093
NA	ENSG00000280129	ENSG00000280129.1	68.1094	0.231627	0.258962	0.894442	0.371085	0.747093
NA	ENSG00000276174	ENSG00000276174.1	5.65868	-0.595808	0.666214	-0.89432	0.371151	0.747093
NA	ENSG00000226259	ENSG00000226259.10	85.2169	0.418071	0.467489	0.894291	0.371166	0.747093
NA	ENSG00000233929	ENSG00000233929.1	7.50681	-0.36933	0.412993	-0.894277	0.371174	0.747093
ACD	ENSG00000102977	ENSG00000102977.17	3316.74	0.142143	0.158959	0.894215	0.371207	0.747096
C1QTNF6	ENSG00000133466	ENSG00000133466.14	1527.17	0.10547	0.117975	0.893998	0.371323	0.747224
APBA1	ENSG00000107282	ENSG00000107282.8	125.082	0.240676	0.269218	0.893981	0.371332	0.747224
ACSF2	ENSG00000167107	ENSG00000167107.13	1416.35	-0.151438	0.169447	-0.893723	0.37147	0.747439
ZMYM5	ENSG00000132950	ENSG00000132950.19	1252.22	0.141225	0.158039	0.893612	0.37153	0.747453
NA	ENSG00000283209	ENSG00000283209.1	10.7396	-0.354007	0.396161	-0.893594	0.371539	0.747453
NA	ENSG00000286885	ENSG00000286885.1	84.5927	-0.190451	0.213148	-0.893516	0.371581	0.747474
PRAG1	ENSG00000275342	ENSG00000275342.5	4268.66	0.146729	0.164241	0.893375	0.371656	0.747522
YIF1A	ENSG00000174851	ENSG00000174851.16	2538.28	-0.165945	0.185757	-0.893345	0.371673	0.747522
ZNF12	ENSG00000164631	ENSG00000164631.19	4060.35	0.157103	0.175869	0.893298	0.371697	0.747522
ARMCX4	ENSG00000196440	ENSG00000196440.11	434.694	0.165456	0.185254	0.893128	0.371789	0.747543
LINC02987	ENSG00000267575	ENSG00000267575.7	540.507	-0.102701	0.11499	-0.893127	0.371789	0.747543
NA	ENSG00000250348	ENSG00000250348.1	46.8117	0.322164	0.360747	0.893047	0.371832	0.747543
NA	ENSG00000255882	ENSG00000255882.1	26.3275	-0.319081	0.357296	-0.893046	0.371832	0.747543
CTSE	ENSG00000196188	ENSG00000196188.12	328.022	-0.475145	0.53212	-0.892929	0.371895	0.747607
NA	ENSG00000239791	ENSG00000239791.2	10.4332	-0.314597	0.352354	-0.892842	0.371942	0.747639
NA	ENSG00000260296	ENSG00000260296.1	206.926	-0.206717	0.231552	-0.892746	0.371993	0.747677
UBR7	ENSG00000012963	ENSG00000012963.15	3419.25	0.0637776	0.0714442	0.892691	0.372023	0.747677
EFR3B	ENSG00000084710	ENSG00000084710.14	61.6142	0.189105	0.211964	0.892158	0.372308	0.748059
ENO1-AS1	ENSG00000230679	ENSG00000230679.1	10.1235	-0.440011	0.493255	-0.892057	0.372363	0.748059
NA	ENSG00000282024	ENSG00000282024.1	81.4703	-0.416665	0.46709	-0.892044	0.372369	0.748059
HNRNPA1P34	ENSG00000213049	ENSG00000213049.3	6.44871	-0.48263	0.5411	-0.891944	0.372423	0.748059
CDYL2	ENSG00000166446	ENSG00000166446.15	1058.71	-0.114569	0.128451	-0.891924	0.372434	0.748059
THOC3	ENSG00000051596	ENSG00000051596.10	688.218	-0.1806	0.202495	-0.891875	0.37246	0.748059
SIGLEC9	ENSG00000129450	ENSG00000129450.9	11423.3	0.217806	0.244215	0.891858	0.372469	0.748059
LOC101928053	ENSG00000246308	ENSG00000246308.2	78.4336	0.171967	0.192831	0.891804	0.372498	0.748059
NA	ENSG00000227492	ENSG00000227492.2	61.5728	0.183349	0.205603	0.891761	0.372521	0.748059
NA	ENSG00000175730	ENSG00000175730.8	23.5634	-0.259737	0.291279	-0.891711	0.372548	0.748059
NA	ENSG00000251636	ENSG00000251636.1	5.51604	-0.880691	0.987748	-0.891615	0.372599	0.748059
NA	ENSG00000274737	ENSG00000274737.1	29.1438	-0.203041	0.227726	-0.891602	0.372606	0.748059
S100A6	ENSG00000197956	ENSG00000197956.10	63551.2	-0.233742	0.262165	-0.891583	0.372616	0.748059
GPATCH2	ENSG00000092978	ENSG00000092978.11	750.33	-0.166958	0.18731	-0.891349	0.372742	0.748217
NA	ENSG00000229388	ENSG00000229388.1	17.5822	-0.392729	0.440615	-0.89132	0.372758	0.748217
DUSP12	ENSG00000081721	ENSG00000081721.12	1123.4	-0.102697	0.115245	-0.891118	0.372866	0.748332
ADPRHL1	ENSG00000153531	ENSG00000153531.14	92.7842	0.177433	0.199143	0.890983	0.372938	0.748332
ALDH2	ENSG00000111275	ENSG00000111275.13	8727.42	-0.116113	0.130354	-0.890756	0.37306	0.748332
LINC02371	ENSG00000274659	ENSG00000274659.2	68.4835	-0.217005	0.243636	-0.890693	0.373094	0.748332
COX18	ENSG00000163626	ENSG00000163626.17	1522.07	-0.0968029	0.108684	-0.890678	0.373102	0.748332
XKR6	ENSG00000171044	ENSG00000171044.11	168.619	-0.127774	0.143462	-0.890641	0.373122	0.748332
ADGRF3	ENSG00000173567	ENSG00000173567.15	94.0272	0.133885	0.150327	0.890622	0.373132	0.748332
RPGRIP1L	ENSG00000103494	ENSG00000103494.16	222.465	0.147539	0.165661	0.890607	0.37314	0.748332
SRGN	ENSG00000122862	ENSG00000122862.5	178186	0.254054	0.285264	0.890593	0.373148	0.748332
NA	ENSG00000218980	ENSG00000218980.2	8.08292	-0.496292	0.557324	-0.89049	0.373203	0.748332
NA	ENSG00000224680	ENSG00000224680.4	7.59621	-0.572649	0.643105	-0.890444	0.373227	0.748332
IL6-AS1	ENSG00000179428	ENSG00000179428.2	26.922	0.393828	0.44229	0.89043	0.373235	0.748332
RAP1GDS1	ENSG00000138698	ENSG00000138698.15	4454.28	-0.0709016	0.0796437	-0.890235	0.37334	0.748332
RAB3IL1	ENSG00000167994	ENSG00000167994.13	573.724	-0.425705	0.478198	-0.890228	0.373344	0.748332
NA	ENSG00000197847	ENSG00000197847.12	57.2678	-0.200354	0.225106	-0.890042	0.373443	0.748332
LPIN1	ENSG00000134324	ENSG00000134324.12	5243.62	-0.150209	0.168774	-0.890002	0.373465	0.748332
PLLP	ENSG00000102934	ENSG00000102934.10	507.96	0.15504	0.174211	0.889955	0.37349	0.748332
IL23A	ENSG00000110944	ENSG00000110944.9	493.934	-0.192292	0.216074	-0.889938	0.373499	0.748332
NA	ENSG00000274214	ENSG00000274214.1	11.2987	0.482463	0.542178	0.88986	0.373541	0.748332
NA	ENSG00000225871	ENSG00000225871.2	225.69	0.244156	0.274384	0.889832	0.373556	0.748332
PLEKHA7	ENSG00000166689	ENSG00000166689.16	278.165	-0.18013	0.202438	-0.889806	0.37357	0.748332
NA	ENSG00000278212	ENSG00000278212.2	65.0878	-0.369461	0.415219	-0.889798	0.373575	0.748332
DTNA	ENSG00000134769	ENSG00000134769.23	74.9724	-0.18431	0.20714	-0.889785	0.373581	0.748332
EVPL	ENSG00000167880	ENSG00000167880.8	145.147	0.2871	0.322665	0.889779	0.373585	0.748332
LOC101929200	ENSG00000286753	ENSG00000286753.1	71.1537	0.16016	0.180013	0.889715	0.373619	0.748332
NA	ENSG00000280079	ENSG00000280079.1	69.4126	-0.137997	0.15512	-0.889616	0.373672	0.748332
PPP6C	ENSG00000119414	ENSG00000119414.12	14783.6	0.0782396	0.0879526	0.889565	0.373699	0.748332
ERFE	ENSG00000178752	ENSG00000178752.16	71.9323	-0.417455	0.469305	-0.889517	0.373725	0.748332
B3GNT3	ENSG00000179913	ENSG00000179913.11	55.0915	-0.289219	0.325149	-0.889497	0.373736	0.748332
CIITA	ENSG00000179583	ENSG00000179583.20	11901.2	0.120414	0.135376	0.889477	0.373747	0.748332
CCNF	ENSG00000162063	ENSG00000162063.13	471.54	-0.198181	0.22285	-0.889303	0.37384	0.74834
NA	ENSG00000227615	ENSG00000227615.1	812.113	-0.271089	0.304896	-0.88912	0.373938	0.74834
NA	ENSG00000124593	ENSG00000124593.16	35.9736	-0.204374	0.229863	-0.889111	0.373944	0.74834
XPO5	ENSG00000124571	ENSG00000124571.18	3484.62	-0.103883	0.116841	-0.889097	0.373951	0.74834
CALB1	ENSG00000104327	ENSG00000104327.7	104.661	0.198933	0.223754	0.889073	0.373964	0.74834
NA	ENSG00000278727	ENSG00000278727.1	104.507	-0.183018	0.205854	-0.889068	0.373967	0.74834
NCALD	ENSG00000104490	ENSG00000104490.18	1895.95	-0.148682	0.167257	-0.888941	0.374035	0.74834
NA	ENSG00000271714	ENSG00000271714.1	4.55695	0.483135	0.543548	0.888853	0.374082	0.74834
ITGA10	ENSG00000143127	ENSG00000143127.13	207.355	-0.136623	0.153711	-0.888835	0.374092	0.74834
N4BP2	ENSG00000078177	ENSG00000078177.14	1108.34	-0.17015	0.191436	-0.888808	0.374106	0.74834
HBA1	ENSG00000206172	ENSG00000206172.8	25339.1	-0.4681	0.526667	-0.888798	0.374112	0.74834
SFTPD	ENSG00000133661	ENSG00000133661.17	59.1749	0.216802	0.243934	0.888776	0.374123	0.74834
GNG12	ENSG00000172380	ENSG00000172380.6	4.66565	0.645808	0.72704	0.88827	0.374396	0.748768
SGTB	ENSG00000197860	ENSG00000197860.10	3954.71	0.151283	0.170313	0.888263	0.374399	0.748768
AGER	ENSG00000204305	ENSG00000204305.15	4639.93	0.19109	0.215168	0.888095	0.37449	0.748837
TRMT2A	ENSG00000099899	ENSG00000099899.15	4119.62	-0.129437	0.145754	-0.888057	0.37451	0.748837
LMLN	ENSG00000185621	ENSG00000185621.11	427.707	0.149674	0.168547	0.888025	0.374527	0.748837
NA	ENSG00000269506	ENSG00000269506.2	5.88723	0.462613	0.521088	0.887783	0.374658	0.749036
VPS33B	ENSG00000184056	ENSG00000184056.15	491.804	-0.102681	0.115686	-0.887583	0.374765	0.749188
MED19	ENSG00000156603	ENSG00000156603.19	927.853	-0.127766	0.143986	-0.887347	0.374892	0.749319
CHST13	ENSG00000180767	ENSG00000180767.10	1038.32	-0.266529	0.300379	-0.887309	0.374912	0.749319
DMAC2L	ENSG00000125375	ENSG00000125375.17	494.646	-0.153031	0.172471	-0.887288	0.374924	0.749319
ZNF429	ENSG00000197013	ENSG00000197013.10	1891.13	0.221744	0.249994	0.886997	0.375081	0.74946
NA	ENSG00000173727	ENSG00000173727.12	324.362	0.197463	0.222659	0.886837	0.375167	0.74946
SLC27A3	ENSG00000143554	ENSG00000143554.14	5068.37	-0.150833	0.170082	-0.886828	0.375171	0.74946
NA	ENSG00000279345	ENSG00000279345.1	11.9527	0.372368	0.420019	0.886549	0.375322	0.74946
SCARB1	ENSG00000073060	ENSG00000073060.17	1400.48	0.108227	0.122083	0.886502	0.375347	0.74946
BANF1	ENSG00000175334	ENSG00000175334.8	6075.74	-0.170384	0.192207	-0.886457	0.375371	0.74946
KRT18P34	ENSG00000244515	ENSG00000244515.1	35.0669	0.364357	0.411045	0.886415	0.375394	0.74946
VWA3B	ENSG00000168658	ENSG00000168658.19	5.55777	-0.670058	0.755947	-0.886383	0.375411	0.74946
NOP2	ENSG00000111641	ENSG00000111641.12	71.8405	0.146718	0.165549	0.886254	0.375481	0.74946
NA	ENSG00000287168	ENSG00000287168.1	189.384	0.166256	0.187616	0.886148	0.375538	0.74946
TMLHE	ENSG00000185973	ENSG00000185973.12	1033.9	0.145391	0.164076	0.886121	0.375552	0.74946
ANAPC4	ENSG00000053900	ENSG00000053900.11	3180.4	-0.0990721	0.111809	-0.886085	0.375572	0.74946
NA	ENSG00000286481	ENSG00000286481.1	22.4765	0.499676	0.563932	0.886058	0.375586	0.74946
SELE	ENSG00000007908	ENSG00000007908.16	6.00203	0.649441	0.732965	0.886047	0.375592	0.74946
AKR7A3	ENSG00000162482	ENSG00000162482.5	40.5214	-0.172703	0.194936	-0.885944	0.375648	0.74946
NA	ENSG00000217241	ENSG00000217241.1	5.83683	-0.364714	0.411702	-0.885868	0.375689	0.74946
FAM178B	ENSG00000168754	ENSG00000168754.15	69.1579	0.222219	0.250851	0.88586	0.375693	0.74946
RIN2	ENSG00000132669	ENSG00000132669.14	1671.87	-0.146247	0.165102	-0.885794	0.375728	0.74946
HINT3	ENSG00000111911	ENSG00000111911.7	2258.92	0.141038	0.159236	0.885714	0.375772	0.74946
NA	ENSG00000278997	ENSG00000278997.1	185.06	-0.10183	0.114972	-0.885696	0.375782	0.74946
LOC105370645	ENSG00000258702	ENSG00000258702.3	21.6972	-0.313564	0.354036	-0.885684	0.375788	0.74946
SVIP	ENSG00000198168	ENSG00000198168.9	1748.31	-0.145483	0.164272	-0.885624	0.37582	0.74946
SNUPN	ENSG00000169371	ENSG00000169371.14	940.917	-0.112093	0.126572	-0.88561	0.375828	0.74946
ATF7	ENSG00000170653	ENSG00000170653.19	4075.22	0.0865876	0.097775	0.88558	0.375844	0.74946
TRABD2A	ENSG00000186854	ENSG00000186854.11	7938.24	-0.178898	0.202026	-0.885521	0.375876	0.74946
RPS2P51	ENSG00000240418	ENSG00000240418.1	5.8675	0.49567	0.559757	0.88551	0.375882	0.74946
HOXA9	ENSG00000078399	ENSG00000078399.19	77.8135	-0.223463	0.252372	-0.885451	0.375913	0.74946
CDH4-AS2	ENSG00000179253	ENSG00000179253.3	90.2335	0.375964	0.424611	0.885433	0.375923	0.74946
THAP5	ENSG00000177683	ENSG00000177683.14	2690.63	0.174016	0.196548	0.885359	0.375963	0.74946
NA	ENSG00000248208	ENSG00000248208.1	10.7883	0.435779	0.492254	0.885272	0.37601	0.74946
C10orf95-AS1	ENSG00000269609	ENSG00000269609.6	2159.95	-0.109584	0.123792	-0.88523	0.376033	0.74946
AHRR	ENSG00000063438	ENSG00000063438.20	8.53799	0.417342	0.471451	0.885229	0.376033	0.74946
GRB14	ENSG00000115290	ENSG00000115290.10	51.3985	0.269396	0.304327	0.885218	0.376039	0.74946
UBR1	ENSG00000159459	ENSG00000159459.12	3678.6	0.129576	0.146389	0.885148	0.376077	0.74946
LOC101928188	ENSG00000259807	ENSG00000259807.2	191.872	0.148856	0.168173	0.885137	0.376083	0.74946
SEZ6L	ENSG00000100095	ENSG00000100095.19	243.61	0.221398	0.250222	0.884805	0.376262	0.749475
HTRA4	ENSG00000169495	ENSG00000169495.5	24.3082	0.442951	0.500634	0.884781	0.376275	0.749475
CIBAR1	ENSG00000188343	ENSG00000188343.13	59.0341	0.249484	0.281986	0.884738	0.376298	0.749475
DDX23	ENSG00000174243	ENSG00000174243.10	13936.6	0.067264	0.0760341	0.884656	0.376342	0.749475
SLC27A2	ENSG00000140284	ENSG00000140284.11	188.09	-0.244365	0.276243	-0.884601	0.376372	0.749475
ST6GALNAC6	ENSG00000160408	ENSG00000160408.16	72.2902	0.181723	0.205447	0.884527	0.376412	0.749475
NA	ENSG00000258359	ENSG00000258359.1	16.3586	0.339633	0.383982	0.884503	0.376425	0.749475
CLIC6	ENSG00000159212	ENSG00000159212.13	37.3798	0.348292	0.393791	0.884459	0.376449	0.749475
NA	ENSG00000165121	ENSG00000165121.11	339.016	0.134469	0.152045	0.884403	0.376479	0.749475
TNIP2	ENSG00000168884	ENSG00000168884.15	5501.8	-0.0982576	0.111114	-0.884298	0.376536	0.749475
SYNE4	ENSG00000181392	ENSG00000181392.17	98.2147	-0.186022	0.210376	-0.884233	0.376571	0.749475
XRCC3	ENSG00000126215	ENSG00000126215.14	3228.16	0.102347	0.115755	0.884174	0.376602	0.749475
NA	ENSG00000286828	ENSG00000286828.1	7.80617	0.652485	0.737989	0.88414	0.376621	0.749475
PSPC1	ENSG00000121390	ENSG00000121390.19	3834.97	0.0543252	0.0614467	0.884103	0.376641	0.749475
NA	ENSG00000280069	ENSG00000280069.1	10.8549	0.352655	0.398917	0.88403	0.37668	0.749475
DUSP28	ENSG00000188542	ENSG00000188542.10	966.39	-0.0914624	0.103471	-0.883946	0.376725	0.749475
LYPLAL1	ENSG00000143353	ENSG00000143353.12	1248.89	-0.142936	0.161703	-0.883939	0.376729	0.749475
NR2E3	ENSG00000278570	ENSG00000278570.5	8.19835	-0.506806	0.573429	-0.883816	0.376796	0.749475
BAAT	ENSG00000136881	ENSG00000136881.12	15.0125	0.298283	0.337511	0.883774	0.376818	0.749475
CDK5RAP2	ENSG00000136861	ENSG00000136861.18	6256.38	-0.0875866	0.0991056	-0.88377	0.37682	0.749475
EIF5A2	ENSG00000163577	ENSG00000163577.8	491.332	-0.167908	0.189992	-0.883766	0.376823	0.749475
PXMP2	ENSG00000176894	ENSG00000176894.10	84.3859	-0.22134	0.250459	-0.883739	0.376837	0.749475
NA	ENSG00000271022	ENSG00000271022.1	6.24485	0.496645	0.562013	0.88369	0.376864	0.749475
KCND1	ENSG00000102057	ENSG00000102057.10	620.58	0.203887	0.230723	0.883687	0.376865	0.749475
CDH13	ENSG00000140945	ENSG00000140945.17	9.54024	0.3989	0.451418	0.88366	0.37688	0.749475
NDUFB2-AS1	ENSG00000240889	ENSG00000240889.1	48.1297	-0.187294	0.211962	-0.883623	0.3769	0.749475
NA	ENSG00000232457	ENSG00000232457.4	8.02475	0.424525	0.480533	0.883445	0.376996	0.749587
GCDH	ENSG00000105607	ENSG00000105607.13	2215.87	-0.116213	0.131551	-0.883403	0.377018	0.749587
GNG8	ENSG00000167414	ENSG00000167414.4	62.7276	-0.306178	0.346615	-0.883339	0.377053	0.749595
NA	ENSG00000277310	ENSG00000277310.1	8.97311	-0.390383	0.442034	-0.883153	0.377154	0.749733
NA	ENSG00000285130	ENSG00000285130.2	80.9383	-0.208445	0.236051	-0.88305	0.377209	0.749781
TRPM2	ENSG00000142185	ENSG00000142185.17	2741.28	-0.180538	0.204484	-0.882896	0.377293	0.749881
SMIM24	ENSG00000095932	ENSG00000095932.7	1852.52	-0.46508	0.526811	-0.88282	0.377333	0.749881
CCL3L1	ENSG00000276085	ENSG00000276085.1	362.331	0.46048	0.521647	0.882743	0.377375	0.749881
DNTTIP1	ENSG00000101457	ENSG00000101457.13	7315.39	0.187415	0.212314	0.882727	0.377384	0.749881
NA	ENSG00000224014	ENSG00000224014.1	5.86261	-0.439245	0.497656	-0.882629	0.377437	0.7499
SLITRK4	ENSG00000179542	ENSG00000179542.16	252.57	-0.178889	0.202687	-0.882585	0.37746	0.7499
TOX2	ENSG00000124191	ENSG00000124191.18	299.434	-0.185761	0.210514	-0.882415	0.377552	0.7499
NFKB1	ENSG00000109320	ENSG00000109320.13	16369.5	-0.0877507	0.0994554	-0.882313	0.377608	0.7499
GRIK1	ENSG00000171189	ENSG00000171189.17	63.7417	0.170019	0.192698	0.882308	0.37761	0.7499
IFNG-AS1	ENSG00000255733	ENSG00000255733.6	148.129	-0.236279	0.267835	-0.882182	0.377678	0.7499
NA	ENSG00000269918	ENSG00000269918.1	571.926	-0.131513	0.149081	-0.882161	0.37769	0.7499
HDAC2-AS2	ENSG00000228624	ENSG00000228624.7	31.6207	-0.270605	0.306783	-0.882073	0.377737	0.7499
RPP38	ENSG00000152464	ENSG00000152464.15	930.899	-0.112526	0.127579	-0.882008	0.377773	0.7499
PHC3	ENSG00000173889	ENSG00000173889.16	7805.02	0.150345	0.17046	0.881999	0.377777	0.7499
RFTN1	ENSG00000131378	ENSG00000131378.14	5893.52	-0.12669	0.143646	-0.881961	0.377798	0.7499
RSPH10B	ENSG00000155026	ENSG00000155026.16	11.5855	0.31211	0.353908	0.881896	0.377833	0.7499
NA	ENSG00000271155	ENSG00000271155.1	11.4697	-0.452055	0.512644	-0.881812	0.377879	0.7499
INO80E	ENSG00000169592	ENSG00000169592.15	5829.37	0.100933	0.114468	0.881753	0.37791	0.7499
RELA	ENSG00000173039	ENSG00000173039.19	18024	0.10282	0.116609	0.881745	0.377915	0.7499
NA	ENSG00000269976	ENSG00000269976.1	39.2751	-0.24214	0.274627	-0.881703	0.377937	0.7499
NA	ENSG00000271868	ENSG00000271868.1	18.1465	-0.212207	0.24068	-0.8817	0.377939	0.7499
VENTX	ENSG00000151650	ENSG00000151650.8	1582.32	-0.145584	0.165132	-0.881619	0.377983	0.7499
LCLAT1	ENSG00000172954	ENSG00000172954.14	1589.51	0.110621	0.125475	0.881615	0.377985	0.7499
NA	ENSG00000263574	ENSG00000263574.2	12.6339	0.356297	0.404257	0.881365	0.378121	0.749901
LRRC3	ENSG00000160233	ENSG00000160233.8	311.721	0.128076	0.145326	0.881301	0.378155	0.749901
NA	ENSG00000264772	ENSG00000264772.6	17.537	-0.218094	0.247468	-0.881299	0.378156	0.749901
GABRB2	ENSG00000145864	ENSG00000145864.14	7.29613	-0.839086	0.952119	-0.881282	0.378165	0.749901
NA	ENSG00000261468	ENSG00000261468.1	466.325	0.17076	0.193766	0.881271	0.378171	0.749901
PON2	ENSG00000105854	ENSG00000105854.13	710.149	-0.146632	0.166388	-0.881269	0.378172	0.749901
NA	ENSG00000248794	ENSG00000248794.1	14.7012	0.316478	0.359168	0.881142	0.378241	0.749976
NA	ENSG00000270175	ENSG00000270175.1	62.6914	-0.184298	0.209182	-0.88104	0.378296	0.750024
CRLS1	ENSG00000088766	ENSG00000088766.12	179.184	-0.125879	0.142945	-0.880616	0.378526	0.750382
NA	ENSG00000234354	ENSG00000234354.3	7.91307	-0.484264	0.549943	-0.880571	0.37855	0.750382
ATF3	ENSG00000162772	ENSG00000162772.17	209.81	-0.266445	0.302606	-0.880501	0.378588	0.750382
MARCHF1	ENSG00000145416	ENSG00000145416.13	6812.56	-0.156661	0.177928	-0.880476	0.378602	0.750382
NA	ENSG00000280088	ENSG00000280088.1	2016.26	0.17245	0.195898	0.880303	0.378695	0.75048
ASB6	ENSG00000148331	ENSG00000148331.12	4105.17	0.0681866	0.0774611	0.880269	0.378714	0.75048
NFATC4	ENSG00000100968	ENSG00000100968.14	11.7155	0.411372	0.467418	0.880094	0.378808	0.750546
MREG	ENSG00000118242	ENSG00000118242.16	430.08	-0.123974	0.140865	-0.880093	0.378809	0.750546
NA	ENSG00000262228	ENSG00000262228.3	63.0056	-0.18555	0.210901	-0.879798	0.378969	0.750672
NA	ENSG00000224032	ENSG00000224032.7	1044.13	-0.168796	0.191861	-0.879783	0.378977	0.750672
ITGB7	ENSG00000139626	ENSG00000139626.16	6998.05	-0.15079	0.171399	-0.879761	0.378989	0.750672
NA	ENSG00000249947	ENSG00000249947.2	46.6041	0.252884	0.287469	0.87969	0.379027	0.750672
PSTPIP1	ENSG00000140368	ENSG00000140368.13	19683.1	0.16828	0.191296	0.879688	0.379029	0.750672
PTPRH	ENSG00000080031	ENSG00000080031.10	10.47	0.453273	0.515312	0.879609	0.379071	0.750695
SELL	ENSG00000188404	ENSG00000188404.10	379597	0.200973	0.228513	0.879485	0.379138	0.750766
HSF2BP	ENSG00000160207	ENSG00000160207.9	7.70911	-0.48171	0.547798	-0.879357	0.379208	0.750792
TYW3	ENSG00000162623	ENSG00000162623.16	1440.46	-0.136339	0.155049	-0.879324	0.379226	0.750792
ZNF45	ENSG00000124459	ENSG00000124459.12	1411	0.122114	0.138878	0.879288	0.379245	0.750792
ZNF780A	ENSG00000197782	ENSG00000197782.15	2724.65	0.12816	0.145769	0.879202	0.379292	0.750824
RPS6KA2	ENSG00000071242	ENSG00000071242.12	1140.1	0.105715	0.120278	0.878928	0.37944	0.750983
SPRYD4	ENSG00000176422	ENSG00000176422.14	845.009	-0.133858	0.152302	-0.878897	0.379457	0.750983
FIBP	ENSG00000172500	ENSG00000172500.13	5023.25	-0.152745	0.173795	-0.87888	0.379466	0.750983
ZNF205	ENSG00000122386	ENSG00000122386.11	115.324	-0.230627	0.262452	-0.878741	0.379542	0.751028
NRGN	ENSG00000154146	ENSG00000154146.13	38240.3	0.26021	0.296123	0.878723	0.379551	0.751028
NA	ENSG00000260924	ENSG00000260924.2	97.3268	-0.199692	0.227338	-0.878391	0.379731	0.751323
ZNF649-AS1	ENSG00000268095	ENSG00000268095.1	7.89279	-0.37328	0.425104	-0.878092	0.379894	0.751583
NTRK3	ENSG00000140538	ENSG00000140538.16	11.7756	0.574128	0.654067	0.877782	0.380062	0.751847
ST8SIA6	ENSG00000148488	ENSG00000148488.17	295.475	-0.179241	0.204225	-0.877663	0.380126	0.751847
PPP1R12C	ENSG00000125503	ENSG00000125503.13	15325	0.129335	0.14737	0.877622	0.380149	0.751847
PLCD4	ENSG00000115556	ENSG00000115556.14	9.43007	0.487079	0.555003	0.877616	0.380152	0.751847
LINC00642	ENSG00000233208	ENSG00000233208.6	7.40491	0.437037	0.498196	0.87724	0.380356	0.752158
LINC02033	ENSG00000279727	ENSG00000279727.1	145.493	0.177298	0.202115	0.877211	0.380372	0.752158
FKBP2	ENSG00000173486	ENSG00000173486.14	25.448	-0.239423	0.273005	-0.876994	0.38049	0.752167
MS4A14	ENSG00000166928	ENSG00000166928.11	2142.01	-0.189337	0.215899	-0.876968	0.380504	0.752167
ZNF34	ENSG00000196378	ENSG00000196378.13	435.907	-0.107473	0.122551	-0.876965	0.380506	0.752167
RLN2	ENSG00000107014	ENSG00000107014.9	48.8088	-0.211697	0.241408	-0.876925	0.380527	0.752167
HNRNPLL	ENSG00000143889	ENSG00000143889.16	2653.12	-0.121173	0.138187	-0.876877	0.380553	0.752167
PEX2	ENSG00000164751	ENSG00000164751.15	2480.34	-0.118208	0.134809	-0.876858	0.380564	0.752167
TTYH3	ENSG00000136295	ENSG00000136295.15	10414.3	-0.0963429	0.109911	-0.876556	0.380728	0.752231
ARTN	ENSG00000117407	ENSG00000117407.17	6.25575	-0.431798	0.492625	-0.876524	0.380745	0.752231
OLR1	ENSG00000173391	ENSG00000173391.9	606.319	0.46995	0.536202	0.876441	0.38079	0.752231
PDE3A	ENSG00000172572	ENSG00000172572.7	67.7537	0.251515	0.286977	0.87643	0.380796	0.752231
SLC35B4	ENSG00000205060	ENSG00000205060.11	1729.01	-0.111306	0.127006	-0.876388	0.380819	0.752231
SLC13A4	ENSG00000164707	ENSG00000164707.16	347.837	0.156638	0.178736	0.876365	0.380832	0.752231
GPR27	ENSG00000170837	ENSG00000170837.3	5004.94	0.274346	0.31305	0.876362	0.380833	0.752231
HNRNPA1	ENSG00000135486	ENSG00000135486.19	47483.3	-0.144828	0.165264	-0.876339	0.380846	0.752231
NA	ENSG00000261645	ENSG00000261645.7	5.73278	-0.608885	0.694867	-0.876261	0.380888	0.75224
ACAD8	ENSG00000151498	ENSG00000151498.12	3459.44	-0.0649162	0.074087	-0.876215	0.380913	0.75224
FCGBP	ENSG00000275395	ENSG00000275395.6	2236.95	0.269471	0.307582	0.876095	0.380978	0.752307
LOC115308161	ENSG00000271551	ENSG00000271551.2	16.9185	0.313653	0.358084	0.875918	0.381074	0.752396
LIX1L	ENSG00000271601	ENSG00000271601.4	7184.61	0.114403	0.130612	0.875898	0.381086	0.752396
NA	ENSG00000182796	ENSG00000182796.14	1523.4	-0.136903	0.156318	-0.875798	0.38114	0.752433
NA	ENSG00000278965	ENSG00000278965.1	17.5676	0.34438	0.393262	0.875703	0.381191	0.752433
ANKRD53	ENSG00000144031	ENSG00000144031.12	20.2484	-0.205826	0.235065	-0.875615	0.381239	0.752433
KCNIP2-AS1	ENSG00000226009	ENSG00000226009.2	15.2432	-0.354166	0.404491	-0.875583	0.381257	0.752433
NA	ENSG00000263164	ENSG00000263164.1	20.3732	0.37542	0.428769	0.875576	0.381261	0.752433
PHIP	ENSG00000146247	ENSG00000146247.14	10039	0.193075	0.220552	0.875418	0.381346	0.75249
NA	ENSG00000267986	ENSG00000267986.1	8.27322	-0.514038	0.587198	-0.875408	0.381352	0.75249
MRPL53P1	ENSG00000235299	ENSG00000235299.2	17.8375	0.280883	0.320885	0.875339	0.38139	0.752503
NA	ENSG00000261159	ENSG00000261159.1	50.2357	-0.171402	0.195838	-0.875225	0.381451	0.752548
HOXB3	ENSG00000120093	ENSG00000120093.12	551.091	-0.145444	0.166192	-0.875162	0.381486	0.752548
NA	ENSG00000270277	ENSG00000270277.1	165.806	0.227855	0.260368	0.875124	0.381506	0.752548
TRAK2	ENSG00000115993	ENSG00000115993.13	6993.15	-0.187246	0.213994	-0.875005	0.381571	0.752614
NA	ENSG00000279785	ENSG00000279785.1	4.47033	-0.531269	0.607275	-0.874841	0.381661	0.752638
NA	ENSG00000255741	ENSG00000255741.1	15.7475	0.267507	0.305781	0.874831	0.381666	0.752638
C3	ENSG00000125730	ENSG00000125730.17	333.596	0.228112	0.260759	0.874797	0.381684	0.752638
NA	ENSG00000230303	ENSG00000230303.6	25.8212	-0.310822	0.355326	-0.874753	0.381708	0.752638
NA	ENSG00000262772	ENSG00000262772.2	5.44171	-0.443228	0.506865	-0.87445	0.381873	0.752783
NA	ENSG00000287865	ENSG00000287865.1	8.01456	-0.445149	0.50907	-0.874437	0.381881	0.752783
NA	ENSG00000272966	ENSG00000272966.1	13.9497	-0.323061	0.369469	-0.874393	0.381904	0.752783
NA	ENSG00000217094	ENSG00000217094.2	10.2965	-0.372631	0.426162	-0.874388	0.381907	0.752783
NA	ENSG00000274964	ENSG00000274964.1	45.2189	-0.201895	0.230919	-0.874308	0.381951	0.752808
TMEM147-AS1	ENSG00000236144	ENSG00000236144.8	790.331	-0.13235	0.151403	-0.874158	0.382032	0.752868
AGGF1	ENSG00000164252	ENSG00000164252.13	2076.76	-0.123194	0.140942	-0.874076	0.382077	0.752868
NHP2	ENSG00000145912	ENSG00000145912.9	1787.72	-0.173354	0.198354	-0.873962	0.382139	0.752868
KNTC1	ENSG00000184445	ENSG00000184445.12	1648.61	0.111053	0.12708	0.873883	0.382182	0.752868
RFX5-AS1	ENSG00000237976	ENSG00000237976.1	21.677	-0.302	0.34559	-0.873866	0.382191	0.752868
ANKS1B	ENSG00000185046	ENSG00000185046.19	15.9029	-0.335444	0.383875	-0.873837	0.382207	0.752868
NA	ENSG00000278943	ENSG00000278943.1	5.98504	0.417137	0.477364	0.873834	0.382209	0.752868
CLMP	ENSG00000166250	ENSG00000166250.12	37.4323	0.246667	0.282309	0.873748	0.382255	0.752868
FNDC8	ENSG00000073598	ENSG00000073598.6	8.57815	-0.403897	0.462264	-0.873735	0.382263	0.752868
TMEM14B-DT	ENSG00000272097	ENSG00000272097.2	44.1404	-0.226019	0.258723	-0.873595	0.382339	0.752938
PDLIM5	ENSG00000163110	ENSG00000163110.15	3869.87	0.133773	0.153136	0.873555	0.382361	0.752938
ZNF311	ENSG00000197935	ENSG00000197935.7	33.0584	-0.329882	0.377656	-0.873498	0.382392	0.752938
GTPBP4	ENSG00000107937	ENSG00000107937.19	2997.54	-0.0987774	0.113124	-0.873179	0.382566	0.753208
TSEN54	ENSG00000182173	ENSG00000182173.14	3719.21	-0.150136	0.171952	-0.873132	0.382591	0.753208
LINC01484	ENSG00000253686	ENSG00000253686.2	16.2522	-0.52763	0.604372	-0.873022	0.382651	0.753243
TASP1	ENSG00000089123	ENSG00000089123.16	528.891	-0.124646	0.142788	-0.872944	0.382693	0.753243
KIAA1958	ENSG00000165185	ENSG00000165185.15	632.932	0.129523	0.148378	0.872927	0.382703	0.753243
NAXE	ENSG00000163382	ENSG00000163382.13	3295.4	-0.185661	0.212717	-0.872806	0.382769	0.753312
TRIM32	ENSG00000119401	ENSG00000119401.11	1176.47	-0.134774	0.154452	-0.872597	0.382883	0.753356
PDIA6	ENSG00000143870	ENSG00000143870.13	6070.84	-0.095185	0.109086	-0.872565	0.3829	0.753356
NA	ENSG00000279923	ENSG00000279923.1	44.5598	-0.150218	0.172165	-0.872523	0.382923	0.753356
NA	ENSG00000269564	ENSG00000269564.1	70.783	0.23176	0.265621	0.872521	0.382924	0.753356
NA	ENSG00000232934	ENSG00000232934.8	122.425	-0.135553	0.155369	-0.872459	0.382958	0.753356
NA	ENSG00000287502	ENSG00000287502.1	5.05921	0.617414	0.707703	0.87242	0.382979	0.753356
IFIT1B	ENSG00000204010	ENSG00000204010.3	2758.04	-0.496519	0.569171	-0.872354	0.383015	0.753366
TRAJ38	ENSG00000211851	ENSG00000211851.1	22.5278	0.270513	0.310129	0.872261	0.383066	0.753404
NA	ENSG00000272646	ENSG00000272646.1	5.2846	-0.553249	0.634446	-0.872019	0.383198	0.753602
NA	ENSG00000230005	ENSG00000230005.2	5.15631	-0.510645	0.585674	-0.871894	0.383266	0.753675
SURF6	ENSG00000148296	ENSG00000148296.7	3570.74	0.118627	0.136082	0.871733	0.383354	0.753786
CYP2C8	ENSG00000138115	ENSG00000138115.15	33.2213	-0.320122	0.367264	-0.87164	0.383405	0.753788
MRPS17	ENSG00000239789	ENSG00000239789.6	418.11	-0.148776	0.170692	-0.871605	0.383424	0.753788
RNU6-196P	ENSG00000207042	ENSG00000207042.1	42.3304	0.333777	0.382965	0.871559	0.383449	0.753788
NA	ENSG00000251867	ENSG00000251867.4	74.7477	-0.209367	0.240285	-0.871331	0.383574	0.753896
GRPEL2	ENSG00000164284	ENSG00000164284.15	2114.09	-0.141878	0.162848	-0.87123	0.383628	0.753896
SLFN12	ENSG00000172123	ENSG00000172123.13	963.328	0.205384	0.235742	0.871223	0.383632	0.753896
NA	ENSG00000236698	ENSG00000236698.1	5.86118	-0.422144	0.484563	-0.871185	0.383653	0.753896
HMGN5	ENSG00000198157	ENSG00000198157.11	55.6108	0.196196	0.225265	0.870959	0.383777	0.753896
NA	ENSG00000218226	ENSG00000218226.1	132.764	0.254306	0.291985	0.870953	0.38378	0.753896
PKD1P5	ENSG00000254681	ENSG00000254681.6	296.284	0.431393	0.495344	0.870894	0.383812	0.753896
NA	ENSG00000255441	ENSG00000255441.1	64.7541	0.189547	0.217658	0.87085	0.383836	0.753896
FOLR3	ENSG00000110203	ENSG00000110203.9	4756.22	-0.231307	0.265619	-0.870821	0.383852	0.753896
REXO4	ENSG00000148300	ENSG00000148300.12	2691.96	-0.124625	0.143118	-0.870784	0.383872	0.753896
TFCP2	ENSG00000135457	ENSG00000135457.10	5496.67	0.0771017	0.088543	0.870782	0.383873	0.753896
CCDC136	ENSG00000128596	ENSG00000128596.17	301.191	0.187828	0.215726	0.870679	0.383929	0.753896
TRIM47	ENSG00000132481	ENSG00000132481.7	550.992	-0.185115	0.212614	-0.870661	0.383939	0.753896
DGKZ	ENSG00000149091	ENSG00000149091.15	36786.1	0.114168	0.131129	0.870656	0.383942	0.753896
RNA5SP111	ENSG00000223318	ENSG00000223318.1	14.942	0.631522	0.7254	0.870583	0.383982	0.753912
CSRNP2	ENSG00000110925	ENSG00000110925.7	3125.29	0.0974938	0.112008	0.870417	0.384072	0.753989
CHST6	ENSG00000183196	ENSG00000183196.10	12.5033	0.530229	0.609199	0.870371	0.384097	0.753989
NA	ENSG00000272161	ENSG00000272161.1	7.47806	0.521861	0.599608	0.870337	0.384116	0.753989
DRG2	ENSG00000108591	ENSG00000108591.10	2844.9	-0.10982	0.126188	-0.870282	0.384146	0.753989
DDIT4L	ENSG00000145358	ENSG00000145358.6	38.3308	-0.414374	0.476202	-0.870164	0.384211	0.754055
GOLGA8N	ENSG00000232653	ENSG00000232653.8	285.313	-0.192283	0.220989	-0.870105	0.384243	0.754055
LRRC37A	ENSG00000238083	ENSG00000238083.8	1108.06	0.181679	0.208815	0.870049	0.384274	0.754055
CACNA1A	ENSG00000141837	ENSG00000141837.22	368.018	0.22086	0.253884	0.869924	0.384342	0.754125
OCIAD1	ENSG00000109180	ENSG00000109180.15	8673.92	-0.0731322	0.0840748	-0.869846	0.384385	0.754125
LINC02594	ENSG00000267440	ENSG00000267440.2	36.3799	0.260041	0.299001	0.869698	0.384465	0.754125
DMGDH	ENSG00000132837	ENSG00000132837.15	7.28266	-0.360151	0.414121	-0.869676	0.384478	0.754125
NA	ENSG00000279069	ENSG00000279069.1	14.9529	0.325745	0.374581	0.869624	0.384506	0.754125
NA	ENSG00000280351	ENSG00000280351.2	134.574	0.18179	0.209082	0.869465	0.384593	0.754125
C16orf96	ENSG00000205832	ENSG00000205832.8	43.2131	0.23755	0.273219	0.869451	0.384601	0.754125
NA	ENSG00000269984	ENSG00000269984.1	45.3129	0.271056	0.311765	0.869424	0.384615	0.754125
C16orf86	ENSG00000159761	ENSG00000159761.15	399.156	0.104576	0.12029	0.869367	0.384646	0.754125
MMP15	ENSG00000102996	ENSG00000102996.5	87.6306	-0.156195	0.179673	-0.869326	0.384669	0.754125
GPR160	ENSG00000173890	ENSG00000173890.17	2873.92	0.23111	0.265858	0.869297	0.384685	0.754125
NA	ENSG00000279138	ENSG00000279138.1	3.91909	-0.72521	0.834249	-0.869297	0.384685	0.754125
NFKBID	ENSG00000167604	ENSG00000167604.15	3047.72	0.11722	0.134863	0.869184	0.384746	0.754156
CEP290	ENSG00000198707	ENSG00000198707.17	966.153	0.168515	0.193884	0.869154	0.384763	0.754156
CBX1	ENSG00000108468	ENSG00000108468.15	5398.67	0.139828	0.160915	0.868954	0.384872	0.754179
PPP1R3E	ENSG00000235194	ENSG00000235194.9	3345.9	0.110104	0.126715	0.86891	0.384896	0.754179
PPIF	ENSG00000108179	ENSG00000108179.14	10441.9	0.136038	0.15657	0.868866	0.38492	0.754179
TRDJ3	ENSG00000211828	ENSG00000211828.1	14.0674	0.377491	0.434504	0.868785	0.384965	0.754179
NA	ENSG00000202019	ENSG00000202019.1	18.2952	0.359579	0.413906	0.868746	0.384986	0.754179
EMD	ENSG00000102119	ENSG00000102119.12	6088.74	0.11839	0.136277	0.868743	0.384988	0.754179
RPLP1	ENSG00000137818	ENSG00000137818.12	119196	-0.193216	0.222411	-0.868731	0.384994	0.754179
TBCCD1	ENSG00000113838	ENSG00000113838.13	813.801	0.0996729	0.114818	0.868096	0.385342	0.754544
MPIG6B	ENSG00000204420	ENSG00000204420.10	4718.24	0.255306	0.294117	0.868041	0.385372	0.754544
NA	ENSG00000244620	ENSG00000244620.1	53.9506	0.295254	0.340145	0.868023	0.385382	0.754544
TDP2	ENSG00000111802	ENSG00000111802.14	11532.5	0.213465	0.245921	0.868022	0.385382	0.754544
DEPTOR	ENSG00000155792	ENSG00000155792.10	98.0467	0.150025	0.172837	0.868017	0.385385	0.754544
STRN3	ENSG00000196792	ENSG00000196792.12	1667.19	0.157899	0.181918	0.86797	0.385411	0.754544
NA	ENSG00000271978	ENSG00000271978.1	6.95365	0.500842	0.577051	0.867934	0.385431	0.754544
TTLL5	ENSG00000119685	ENSG00000119685.20	1285.76	0.116115	0.133783	0.867933	0.385431	0.754544
PIH1D1	ENSG00000104872	ENSG00000104872.11	4972.87	-0.162663	0.187442	-0.867804	0.385502	0.754621
STK32C	ENSG00000165752	ENSG00000165752.17	1340.1	-0.146791	0.169205	-0.867537	0.385648	0.754846
LOC100420187	ENSG00000240296	ENSG00000240296.1	6.43624	-0.443747	0.511774	-0.867077	0.3859	0.755277
UBE2Q1	ENSG00000160714	ENSG00000160714.10	11587.3	0.0766415	0.0884113	0.866875	0.386011	0.755433
MYO10	ENSG00000145555	ENSG00000145555.15	192.073	0.233182	0.269115	0.866478	0.386228	0.755698
SLC25A44	ENSG00000160785	ENSG00000160785.14	20246.5	0.205767	0.237478	0.866466	0.386235	0.755698
NA	ENSG00000229007	ENSG00000229007.1	5.90341	0.416071	0.480205	0.866446	0.386246	0.755698
HDDC3	ENSG00000184508	ENSG00000184508.12	492.886	-0.150305	0.173483	-0.866399	0.386272	0.755698
NA	ENSG00000226900	ENSG00000226900.2	4.8698	0.692095	0.798957	0.866249	0.386354	0.755755
QPCTL	ENSG00000011478	ENSG00000011478.13	611.065	-0.122413	0.141317	-0.866232	0.386363	0.755755
EMG1	ENSG00000126749	ENSG00000126749.16	1401.62	-0.149951	0.173127	-0.866133	0.386417	0.755771
MIR3945HG	ENSG00000251230	ENSG00000251230.6	376.073	0.349833	0.40393	0.866073	0.38645	0.755771
NA	ENSG00000240970	ENSG00000240970.1	53.5139	0.322304	0.372156	0.866045	0.386466	0.755771
NA	ENSG00000234043	ENSG00000234043.3	30.7593	0.187112	0.216104	0.86584	0.386578	0.755845
CSNK1G3	ENSG00000151292	ENSG00000151292.17	1942.59	0.154876	0.178876	0.865828	0.386584	0.755845
GID4	ENSG00000141034	ENSG00000141034.10	3055.56	-0.210806	0.243485	-0.865786	0.386608	0.755845
TREML1	ENSG00000161911	ENSG00000161911.11	3939.58	0.267888	0.30943	0.865747	0.386629	0.755845
FBXW8	ENSG00000174989	ENSG00000174989.13	1478.97	0.151367	0.174905	0.865422	0.386807	0.756132
SRM	ENSG00000116649	ENSG00000116649.10	4519.59	-0.172697	0.199588	-0.865266	0.386893	0.756231
MMP21	ENSG00000154485	ENSG00000154485.5	46.6882	0.260746	0.3014	0.865118	0.386974	0.756231
SORCS3	ENSG00000156395	ENSG00000156395.14	260.46	0.255122	0.294929	0.865031	0.387022	0.756231
ZNF407-AS1	ENSG00000264247	ENSG00000264247.2	1568.47	0.102806	0.118849	0.865009	0.387034	0.756231
BID	ENSG00000015475	ENSG00000015475.19	15413.5	0.144951	0.167577	0.864982	0.387049	0.756231
NA	ENSG00000230626	ENSG00000230626.4	25.0024	-0.302666	0.349928	-0.864938	0.387073	0.756231
NA	ENSG00000203414	ENSG00000203414.2	16.7103	0.321642	0.371903	0.864856	0.387118	0.756231
XPOT	ENSG00000184575	ENSG00000184575.12	5771.51	-0.101949	0.117886	-0.864812	0.387142	0.756231
POU4F1	ENSG00000152192	ENSG00000152192.8	18.3246	-0.368373	0.426004	-0.864717	0.387194	0.756231
PEX12	ENSG00000108733	ENSG00000108733.11	785.376	0.0833703	0.0964134	0.864716	0.387194	0.756231
NA	ENSG00000285870	ENSG00000285870.1	6.48677	-0.459599	0.531512	-0.8647	0.387203	0.756231
POGLUT3	ENSG00000178202	ENSG00000178202.13	1109.62	-0.152964	0.17696	-0.864398	0.387369	0.756459
LRRC58	ENSG00000163428	ENSG00000163428.4	3220.65	-0.14872	0.172059	-0.864352	0.387395	0.756459
EIF4EBP2	ENSG00000148730	ENSG00000148730.7	38839.3	0.125161	0.144817	0.86427	0.387439	0.756459
NUDT14	ENSG00000183828	ENSG00000183828.15	576.356	-0.190125	0.219986	-0.864259	0.387446	0.756459
LCK	ENSG00000182866	ENSG00000182866.17	26727	-0.174669	0.202146	-0.864074	0.387547	0.756513
SLC22A17	ENSG00000092096	ENSG00000092096.18	735.457	0.233447	0.270178	0.86405	0.387561	0.756513
NA	ENSG00000260588	ENSG00000260588.1	45.3074	0.212198	0.245604	0.863986	0.387596	0.756513
NA	ENSG00000227775	ENSG00000227775.3	1607.13	0.270292	0.312845	0.86398	0.387599	0.756513
LOC124906712	ENSG00000246792	ENSG00000246792.3	9.55043	0.548919	0.635406	0.863888	0.38765	0.756551
MVD	ENSG00000167508	ENSG00000167508.12	2418.66	-0.16068	0.186033	-0.86372	0.387742	0.75667
RPL21P7	ENSG00000258613	ENSG00000258613.1	19.0629	0.44431	0.514453	0.863654	0.387778	0.756679
DUS4L	ENSG00000105865	ENSG00000105865.11	218.787	-0.157779	0.182724	-0.86348	0.387874	0.756789
TMEM88	ENSG00000167874	ENSG00000167874.7	760.565	0.272143	0.315188	0.86343	0.387901	0.756789
NA	ENSG00000273348	ENSG00000273348.1	42.4339	-0.185958	0.21539	-0.863358	0.387941	0.756789
LOC105377489	ENSG00000251377	ENSG00000251377.2	13.8351	-0.322493	0.373562	-0.86329	0.387978	0.756789
FGFR1OP2	ENSG00000111790	ENSG00000111790.14	6741.21	-0.195033	0.225925	-0.863265	0.387992	0.756789
POLI	ENSG00000101751	ENSG00000101751.11	1992	0.165186	0.191453	0.862802	0.388247	0.757077
LIPE	ENSG00000079435	ENSG00000079435.10	994.44	0.119844	0.138922	0.862671	0.388319	0.757077
BMX	ENSG00000102010	ENSG00000102010.15	1878.53	0.307539	0.356516	0.862624	0.388344	0.757077
ZSWIM7	ENSG00000214941	ENSG00000214941.8	1244.76	-0.117634	0.13637	-0.86261	0.388352	0.757077
AGBL5-AS1	ENSG00000231636	ENSG00000231636.1	6.97806	-0.401203	0.465125	-0.86257	0.388374	0.757077
NA	ENSG00000279825	ENSG00000279825.1	56.5951	0.239083	0.277225	0.862415	0.388459	0.757077
SH2D1B	ENSG00000198574	ENSG00000198574.6	2127.01	0.24044	0.278808	0.862386	0.388475	0.757077
SLC22A14	ENSG00000144671	ENSG00000144671.11	50.6944	0.301518	0.349639	0.86237	0.388484	0.757077
NA	ENSG00000254799	ENSG00000254799.1	6.26977	0.702566	0.814694	0.862367	0.388485	0.757077
NA	ENSG00000253930	ENSG00000253930.1	100.868	-0.20753	0.240655	-0.862355	0.388492	0.757077
NIPAL1	ENSG00000163293	ENSG00000163293.12	44.006	0.396776	0.460121	0.862331	0.388506	0.757077
PHAX	ENSG00000164902	ENSG00000164902.14	1573.57	-0.113027	0.131087	-0.862227	0.388562	0.757077
KLHL29	ENSG00000119771	ENSG00000119771.15	241.637	0.179985	0.208748	0.86221	0.388572	0.757077
SLC12A2-DT	ENSG00000245937	ENSG00000245937.8	1249.01	-0.123245	0.142955	-0.862126	0.388618	0.757077
NA	ENSG00000255624	ENSG00000255624.3	105.272	-0.241303	0.279924	-0.86203	0.388671	0.757077
NA	ENSG00000282828	ENSG00000282828.2	11.7505	0.573468	0.665271	0.862008	0.388683	0.757077
IFNAR1	ENSG00000142166	ENSG00000142166.13	18458.7	0.164614	0.190987	0.861911	0.388736	0.757077
OTOP2	ENSG00000183034	ENSG00000183034.13	4.98234	-0.586857	0.680888	-0.8619	0.388742	0.757077
MUL1	ENSG00000090432	ENSG00000090432.7	4249.79	0.100219	0.116279	0.861887	0.38875	0.757077
DCPS	ENSG00000110063	ENSG00000110063.10	3037.91	-0.100782	0.116941	-0.861821	0.388786	0.757077
NA	ENSG00000270165	ENSG00000270165.1	10.2922	0.409801	0.475542	0.861754	0.388823	0.757077
NA	ENSG00000275339	ENSG00000275339.1	11.968	0.454544	0.527504	0.861688	0.388859	0.757077
ASAP1-IT2	ENSG00000280543	ENSG00000280543.1	127.309	-0.355073	0.412069	-0.861684	0.388862	0.757077
SIRPG-AS1	ENSG00000237914	ENSG00000237914.5	100.781	0.25031	0.290549	0.861504	0.38896	0.757155
NA	ENSG00000286781	ENSG00000286781.1	30.1936	-0.270909	0.3145	-0.861395	0.389021	0.757155
NA	ENSG00000272456	ENSG00000272456.1	10.4894	-0.369529	0.42909	-0.861191	0.389133	0.757155
OLFML2B	ENSG00000162745	ENSG00000162745.11	106.355	-0.201302	0.233772	-0.861105	0.38918	0.757155
DDX19A	ENSG00000168872	ENSG00000168872.17	973.809	-0.10434	0.121171	-0.861102	0.389182	0.757155
PARD6A	ENSG00000102981	ENSG00000102981.10	571.715	0.12598	0.146313	0.861037	0.389218	0.757155
NA	ENSG00000258168	ENSG00000258168.6	41.406	0.26128	0.303479	0.860948	0.389267	0.757155
NA	ENSG00000277299	ENSG00000277299.1	35.412	0.282078	0.327659	0.860888	0.3893	0.757155
ROBO4	ENSG00000154133	ENSG00000154133.15	9.30446	0.425598	0.494393	0.86085	0.38932	0.757155
HCFC1	ENSG00000172534	ENSG00000172534.14	9710.44	0.118642	0.137825	0.860812	0.389341	0.757155
NA	ENSG00000224093	ENSG00000224093.5	10.2504	-0.400169	0.464907	-0.860752	0.389375	0.757155
LINC00506	ENSG00000281392	ENSG00000281392.2	6.98237	-0.424191	0.492834	-0.860717	0.389394	0.757155
IDI1	ENSG00000067064	ENSG00000067064.12	4519.32	-0.175445	0.203841	-0.860699	0.389404	0.757155
NA	ENSG00000272631	ENSG00000272631.1	10.2001	-0.483044	0.561236	-0.860679	0.389415	0.757155
NDUFS8	ENSG00000110717	ENSG00000110717.13	4055.16	-0.180532	0.209759	-0.860664	0.389423	0.757155
CDKL1	ENSG00000100490	ENSG00000100490.10	962.925	-0.184083	0.213887	-0.860654	0.389428	0.757155
LTA4H	ENSG00000111144	ENSG00000111144.10	34536.9	-0.132296	0.153719	-0.860638	0.389438	0.757155
TMEM65	ENSG00000164983	ENSG00000164983.8	3338.1	0.185644	0.215748	0.860467	0.389532	0.757155
NA	ENSG00000204872	ENSG00000204872.4	150.684	0.259694	0.30182	0.860424	0.389555	0.757155
LCN12	ENSG00000184925	ENSG00000184925.12	54.1126	0.309812	0.360082	0.860393	0.389573	0.757155
IL17B	ENSG00000127743	ENSG00000127743.6	34.1887	-0.198483	0.230689	-0.860391	0.389573	0.757155
SH3BGRL2	ENSG00000198478	ENSG00000198478.8	2756.48	0.251194	0.291966	0.860355	0.389593	0.757155
NA	ENSG00000272888	ENSG00000272888.7	4894.7	-0.12238	0.142265	-0.860225	0.389665	0.757155
HECTD4	ENSG00000173064	ENSG00000173064.14	6781.52	0.128479	0.149361	0.860189	0.389685	0.757155
LOC105374971	ENSG00000272168	ENSG00000272168.8	33.8242	-0.264895	0.307952	-0.860184	0.389687	0.757155
NA	ENSG00000253330	ENSG00000253330.1	40.6867	0.26543	0.308624	0.860044	0.389765	0.757244
ARHGEF7	ENSG00000102606	ENSG00000102606.19	6833.02	0.0769952	0.0895355	0.85994	0.389822	0.757263
MRPL10	ENSG00000159111	ENSG00000159111.13	4663.48	-0.116786	0.135812	-0.859912	0.389838	0.757263
PCGF2	ENSG00000277258	ENSG00000277258.5	18.0161	-0.31019	0.360766	-0.859808	0.389895	0.757314
SRPK1	ENSG00000096063	ENSG00000096063.16	9163.25	0.236624	0.275307	0.859489	0.390071	0.757594
NA	ENSG00000267457	ENSG00000267457.1	7.65693	-0.445564	0.518469	-0.859385	0.390128	0.757625
LINC01134	ENSG00000236423	ENSG00000236423.6	84.8662	0.168303	0.195861	0.8593	0.390175	0.757625
NA	ENSG00000279246	ENSG00000279246.1	6.00419	-0.346535	0.403281	-0.859289	0.390181	0.757625
ATP6V1D	ENSG00000100554	ENSG00000100554.12	3306.27	-0.152842	0.177931	-0.858995	0.390343	0.757879
NA	ENSG00000285257	ENSG00000285257.1	38.5865	0.266022	0.309735	0.858871	0.390412	0.757951
ARGLU1	ENSG00000134884	ENSG00000134884.15	22120.7	0.185	0.215424	0.85877	0.390467	0.757997
NA	ENSG00000270614	ENSG00000270614.1	19.4197	0.267141	0.311122	0.858639	0.39054	0.758077
NA	ENSG00000244167	ENSG00000244167.1	19.146	-0.349021	0.406563	-0.858466	0.390635	0.758182
FARP2	ENSG00000006607	ENSG00000006607.14	1512.89	0.124199	0.144683	0.858427	0.390657	0.758182
NA	ENSG00000271581	ENSG00000271581.1	28.071	0.329168	0.383608	0.858084	0.390846	0.758429
HAX1	ENSG00000143575	ENSG00000143575.15	4947.26	-0.131351	0.153076	-0.858072	0.390853	0.758429
PAN2	ENSG00000135473	ENSG00000135473.15	3550.65	0.118136	0.137693	0.857969	0.39091	0.758429
ADD3	ENSG00000148700	ENSG00000148700.15	30413.4	0.139803	0.162947	0.857968	0.39091	0.758429
LMOD1	ENSG00000163431	ENSG00000163431.13	39.314	-0.463227	0.539985	-0.857851	0.390975	0.758494
NA	ENSG00000237749	ENSG00000237749.4	5.10003	-0.572253	0.667165	-0.857738	0.391037	0.758554
NA	ENSG00000270574	ENSG00000270574.1	89.0234	0.218723	0.25504	0.857601	0.391113	0.758585
CEL	ENSG00000170835	ENSG00000170835.17	57.7817	-0.166259	0.193897	-0.857463	0.391189	0.758585
GDPD5	ENSG00000158555	ENSG00000158555.15	3712.56	-0.171455	0.199957	-0.857462	0.39119	0.758585
NA	ENSG00000287193	ENSG00000287193.1	14.0688	-0.425608	0.496367	-0.857447	0.391198	0.758585
NA	ENSG00000254352	ENSG00000254352.1	12.4649	0.350768	0.409095	0.857424	0.391211	0.758585
KAT7P1	ENSG00000232842	ENSG00000232842.2	3.66661	-0.621658	0.725196	-0.857228	0.391319	0.758679
LRBA	ENSG00000198589	ENSG00000198589.14	5353.46	0.109752	0.128034	0.857205	0.391332	0.758679
LOC124904863	ENSG00000230563	ENSG00000230563.4	9.39056	0.535424	0.624646	0.857163	0.391355	0.758679
PDXDC2P-NPIPB14P	ENSG00000196696	ENSG00000196696.13	376.946	-0.157787	0.184092	-0.857108	0.391385	0.758679
SLCO4C1	ENSG00000173930	ENSG00000173930.9	2764.35	0.285409	0.333029	0.85701	0.39144	0.758723
TFPI	ENSG00000003436	ENSG00000003436.16	88.2087	-0.319615	0.373013	-0.856848	0.391529	0.758836
PLPBP	ENSG00000147471	ENSG00000147471.12	6383.13	-0.0720537	0.0841095	-0.856666	0.391629	0.758969
PTTG1IP	ENSG00000183255	ENSG00000183255.12	27513.9	0.153858	0.179614	0.856599	0.391666	0.75898
TRGV2	ENSG00000233306	ENSG00000233306.2	236.035	-0.264984	0.309367	-0.856536	0.391701	0.758986
NA	ENSG00000268117	ENSG00000268117.1	14.4938	0.411205	0.480137	0.856434	0.391758	0.759014
NA	ENSG00000226432	ENSG00000226432.3	7.14855	0.382279	0.446382	0.856396	0.391779	0.759014
ERCC2	ENSG00000104884	ENSG00000104884.17	1678.19	-0.145111	0.169463	-0.856298	0.391833	0.759059
STAM	ENSG00000136738	ENSG00000136738.15	2430.51	0.114763	0.134047	0.856143	0.391919	0.759115
GTF2A1	ENSG00000165417	ENSG00000165417.12	4856.44	0.160811	0.187834	0.856131	0.391925	0.759115
CYB5R2	ENSG00000166394	ENSG00000166394.15	128.478	-0.170777	0.199544	-0.855835	0.392089	0.759371
ATP2B1-AS1	ENSG00000271614	ENSG00000271614.1	357.171	0.181018	0.211527	0.855768	0.392126	0.759381
NA	ENSG00000228737	ENSG00000228737.2	11.278	0.393122	0.459432	0.855671	0.39218	0.759425
NA	ENSG00000275675	ENSG00000275675.1	6.16389	0.625234	0.73086	0.855476	0.392287	0.759572
NA	ENSG00000274422	ENSG00000274422.1	44.2901	0.509204	0.595293	0.855383	0.392339	0.759611
NA	ENSG00000233330	ENSG00000233330.1	20.3318	0.256141	0.299478	0.855291	0.39239	0.759649
KLF8	ENSG00000102349	ENSG00000102349.18	742.695	0.140131	0.163858	0.855198	0.392441	0.759669
ZNF77	ENSG00000175691	ENSG00000175691.9	290.881	-0.119963	0.140282	-0.855159	0.392463	0.759669
MRPL9	ENSG00000143436	ENSG00000143436.11	1627.1	-0.145516	0.170214	-0.854901	0.392606	0.759883
EFNA1	ENSG00000169242	ENSG00000169242.12	196.07	-0.186219	0.217852	-0.854796	0.392664	0.759935
LOC101929270	ENSG00000228395	ENSG00000228395.2	23.5839	0.246306	0.288191	0.854663	0.392738	0.75994
OSER1	ENSG00000132823	ENSG00000132823.11	9314.19	0.145201	0.169896	0.854646	0.392747	0.75994
UCK2	ENSG00000143179	ENSG00000143179.16	911.608	-0.110576	0.129392	-0.854583	0.392782	0.75994
MCFD2	ENSG00000180398	ENSG00000180398.13	5399.27	0.109946	0.128663	0.854528	0.392812	0.75994
NA	ENSG00000218713	ENSG00000218713.1	54.6439	0.336533	0.393882	0.854402	0.392882	0.75994
CLEC2B	ENSG00000110852	ENSG00000110852.5	3825.06	-0.179137	0.209669	-0.85438	0.392895	0.75994
SPRN	ENSG00000203772	ENSG00000203772.7	13.7764	0.364	0.426103	0.854255	0.392964	0.75994
ZNF346	ENSG00000113761	ENSG00000113761.12	1953.33	-0.111893	0.130997	-0.854164	0.393014	0.75994
CNOT9	ENSG00000144580	ENSG00000144580.14	6151.98	-0.071104	0.083245	-0.854154	0.39302	0.75994
RAB8B	ENSG00000166128	ENSG00000166128.13	16124.2	0.18331	0.214612	0.854144	0.393025	0.75994
CCNE2	ENSG00000175305	ENSG00000175305.18	208.164	0.134818	0.157842	0.854131	0.393033	0.75994
NUP35	ENSG00000163002	ENSG00000163002.13	473.986	-0.139448	0.163273	-0.854078	0.393062	0.75994
PPP1R21	ENSG00000162869	ENSG00000162869.16	6055.93	0.130095	0.152341	0.853972	0.39312	0.75994
CFAP61	ENSG00000089101	ENSG00000089101.19	5.31819	-0.634578	0.743117	-0.85394	0.393138	0.75994
PRKAG3	ENSG00000115592	ENSG00000115592.11	16.3469	0.380566	0.445682	0.853896	0.393163	0.75994
C1orf220	ENSG00000213057	ENSG00000213057.5	123.676	0.233616	0.273625	0.853783	0.393225	0.75994
DTX3	ENSG00000178498	ENSG00000178498.16	1793.41	-0.148173	0.173551	-0.853772	0.393231	0.75994
ZNF585B	ENSG00000245680	ENSG00000245680.11	1482.92	0.110481	0.129413	0.853709	0.393266	0.75994
ZNF133	ENSG00000125846	ENSG00000125846.16	1232.2	-0.100751	0.118016	-0.853709	0.393266	0.75994
NA	ENSG00000258590	ENSG00000258590.5	9.42289	-0.372892	0.436844	-0.853605	0.393324	0.759991
THORLNC	ENSG00000226856	ENSG00000226856.7	12.8201	0.423239	0.495915	0.853452	0.393409	0.760018
NA	ENSG00000268379	ENSG00000268379.1	4.27806	0.56908	0.666822	0.853421	0.393426	0.760018
TRIB2	ENSG00000071575	ENSG00000071575.12	8162.94	-0.147207	0.17251	-0.853326	0.393479	0.760018
HHIP-AS1	ENSG00000248890	ENSG00000248890.2	9.34904	0.497526	0.58307	0.853286	0.393501	0.760018
BTBD2	ENSG00000133243	ENSG00000133243.10	9870.89	0.113919	0.133506	0.853284	0.393502	0.760018
NA	ENSG00000267439	ENSG00000267439.1	5.56139	0.429083	0.5029	0.853216	0.393539	0.760018
KIAA1191	ENSG00000122203	ENSG00000122203.15	5088.92	-0.0657617	0.0770782	-0.853182	0.393559	0.760018
ZNF654	ENSG00000175105	ENSG00000175105.8	2430.74	0.166568	0.19529	0.852927	0.3937	0.760185
PLEKHG5	ENSG00000171680	ENSG00000171680.23	451.367	0.203049	0.238065	0.852912	0.393708	0.760185
BMP4	ENSG00000125378	ENSG00000125378.16	29.5187	0.444575	0.521286	0.852843	0.393746	0.760185
NA	ENSG00000248925	ENSG00000248925.1	18.7123	0.253824	0.297637	0.852798	0.393771	0.760185
TMOD4	ENSG00000163157	ENSG00000163157.15	359.337	0.0787813	0.0924016	0.852596	0.393883	0.76034
NA	ENSG00000273319	ENSG00000273319.1	20.1753	-0.289077	0.339139	-0.852387	0.393999	0.760437
NA	ENSG00000267049	ENSG00000267049.1	28.4271	-0.199798	0.234408	-0.852354	0.394018	0.760437
TBP	ENSG00000112592	ENSG00000112592.14	2407.28	0.0438475	0.051444	0.852335	0.394028	0.760437
GALNT3	ENSG00000115339	ENSG00000115339.14	3296.71	0.217932	0.255778	0.852037	0.394193	0.760695
RNA5SP82	ENSG00000252516	ENSG00000252516.1	10.9705	0.310548	0.364548	0.851872	0.394285	0.76081
IFT43	ENSG00000119650	ENSG00000119650.13	407.088	-0.138718	0.16291	-0.851502	0.394491	0.761017
RDH14	ENSG00000240857	ENSG00000240857.2	600.497	-0.144943	0.170223	-0.851489	0.394498	0.761017
LOC102723878	ENSG00000236935	ENSG00000236935.1	192.851	-0.157303	0.184741	-0.851478	0.394504	0.761017
ZBTB11	ENSG00000066422	ENSG00000066422.5	5399.39	0.171379	0.201285	0.851424	0.394534	0.761017
NA	ENSG00000259376	ENSG00000259376.1	50.8803	0.307356	0.361002	0.851395	0.39455	0.761017
NA	ENSG00000263015	ENSG00000263015.1	8.18041	0.553806	0.650608	0.851212	0.394652	0.761088
PCDHGA12	ENSG00000253159	ENSG00000253159.3	8.08495	0.490999	0.576893	0.851109	0.394709	0.761088
NA	ENSG00000287167	ENSG00000287167.1	9.38724	0.482381	0.566772	0.851102	0.394712	0.761088
SUPT16H	ENSG00000092201	ENSG00000092201.10	9199.27	0.12392	0.1456	0.851101	0.394713	0.761088
NA	ENSG00000262583	ENSG00000262583.1	7.88944	0.324465	0.381328	0.850882	0.394835	0.761161
MAMDC2-AS1	ENSG00000204706	ENSG00000204706.14	9.53691	-0.340389	0.400051	-0.850864	0.394845	0.761161
GVQW3	ENSG00000179240	ENSG00000179240.13	750.703	0.161426	0.18972	0.850862	0.394846	0.761161
NA	ENSG00000230006	ENSG00000230006.7	570.389	-0.293741	0.345293	-0.850702	0.394935	0.761223
NA	ENSG00000185641	ENSG00000185641.6	374.459	-0.314803	0.370061	-0.850678	0.394948	0.761223
TRUB1	ENSG00000165832	ENSG00000165832.6	905.568	-0.198277	0.233105	-0.85059	0.394997	0.761223
NA	ENSG00000284630	ENSG00000284630.1	8.13881	0.422639	0.496914	0.850528	0.395032	0.761223
ACER2	ENSG00000177076	ENSG00000177076.6	140.094	0.194393	0.228558	0.85052	0.395036	0.761223
TP53I11	ENSG00000175274	ENSG00000175274.19	19149.4	0.222677	0.261863	0.850354	0.395128	0.761279
HIBADH	ENSG00000106049	ENSG00000106049.9	1450.1	-0.12589	0.148044	-0.850354	0.395128	0.761279
NA	ENSG00000285728	ENSG00000285728.2	297.082	0.175184	0.206044	0.850227	0.395199	0.761355
ZNF93	ENSG00000184635	ENSG00000184635.16	572.965	0.143891	0.169269	0.850072	0.395285	0.761405
MIR210HG	ENSG00000247095	ENSG00000247095.3	45.5684	0.237111	0.27895	0.850012	0.395319	0.761405
NA	ENSG00000266644	ENSG00000266644.1	5.48577	-0.621363	0.731007	-0.850009	0.39532	0.761405
NA	ENSG00000278396	ENSG00000278396.1	23.2494	-0.242932	0.28585	-0.849857	0.395404	0.761507
NA	ENSG00000272909	ENSG00000272909.1	18.0147	-0.267283	0.314642	-0.849485	0.395611	0.761738
NGLY1	ENSG00000151092	ENSG00000151092.18	5726.1	0.070766	0.0833164	0.849365	0.395678	0.761738
NA	ENSG00000279689	ENSG00000279689.1	97.7808	0.113682	0.133857	0.849279	0.395726	0.761738
NA	ENSG00000286606	ENSG00000286606.1	9.74962	-0.326145	0.384064	-0.849195	0.395773	0.761738
SMIM1	ENSG00000235169	ENSG00000235169.11	1765.43	-0.516914	0.608749	-0.849142	0.395802	0.761738
MFSD2B	ENSG00000205639	ENSG00000205639.12	1374.17	-0.344692	0.405981	-0.849034	0.395863	0.761738
EPM2A-DT	ENSG00000235652	ENSG00000235652.9	178.03	-0.201675	0.237542	-0.849007	0.395878	0.761738
RXRB	ENSG00000204231	ENSG00000204231.11	10942.5	0.0946449	0.111481	0.848981	0.395892	0.761738
NA	ENSG00000279422	ENSG00000279422.1	12.5623	0.36212	0.426568	0.848916	0.395928	0.761738
TRAJ49	ENSG00000211840	ENSG00000211840.1	32.5351	-0.221594	0.261033	-0.848914	0.395929	0.761738
TRIM72	ENSG00000177238	ENSG00000177238.14	12.6057	-0.288789	0.340187	-0.848913	0.39593	0.761738
FAM149A	ENSG00000109794	ENSG00000109794.13	34.6589	-0.370474	0.436414	-0.848904	0.395935	0.761738
PAQR7	ENSG00000182749	ENSG00000182749.6	1059.41	0.105533	0.124319	0.848892	0.395941	0.761738
NA	ENSG00000242531	ENSG00000242531.1	5.8556	-0.434114	0.511436	-0.848814	0.395985	0.761738
NA	ENSG00000182257	ENSG00000182257.8	152.314	0.127599	0.15034	0.848734	0.396029	0.761738
ST13	ENSG00000100380	ENSG00000100380.14	23245.4	-0.134995	0.159072	-0.848637	0.396083	0.761738
BCAP31	ENSG00000185825	ENSG00000185825.17	21767.2	0.133917	0.157813	0.848583	0.396113	0.761738
NAMPT-AS1	ENSG00000273320	ENSG00000273320.1	26.3871	0.348027	0.410132	0.848573	0.396119	0.761738
NA	ENSG00000253263	ENSG00000253263.1	5.2262	-0.487857	0.574941	-0.848534	0.39614	0.761738
ZNF385A	ENSG00000161642	ENSG00000161642.18	15488.5	-0.166038	0.195683	-0.848505	0.396157	0.761738
XAF1	ENSG00000132530	ENSG00000132530.17	1417.4	-0.237261	0.279664	-0.848378	0.396227	0.761783
MAGI2	ENSG00000187391	ENSG00000187391.22	43.993	-0.268491	0.316496	-0.848324	0.396258	0.761783
SMG1P4	ENSG00000185710	ENSG00000185710.9	14.5401	-0.489658	0.57725	-0.84826	0.396293	0.761783
ZNF440	ENSG00000171295	ENSG00000171295.13	1278.59	0.0916984	0.108105	0.848235	0.396307	0.761783
CLDN11	ENSG00000013297	ENSG00000013297.12	10.854	0.39766	0.468975	0.847935	0.396474	0.76201
NA	ENSG00000260816	ENSG00000260816.2	30.8338	-1.20338	1.41925	-0.847902	0.396493	0.76201
TMED4	ENSG00000158604	ENSG00000158604.15	9023.27	0.0530271	0.0625505	0.847748	0.396578	0.76201
NA	ENSG00000269837	ENSG00000269837.1	986.351	0.132001	0.155713	0.847719	0.396595	0.76201
PTPRU	ENSG00000060656	ENSG00000060656.20	25.9583	-0.319779	0.377247	-0.847664	0.396625	0.76201
HMGB2	ENSG00000164104	ENSG00000164104.12	9938.71	0.262318	0.309488	0.847587	0.396668	0.76201
SPOCK2	ENSG00000107742	ENSG00000107742.13	62360.4	0.14626	0.172567	0.847553	0.396687	0.76201
PI16	ENSG00000164530	ENSG00000164530.15	1224.82	-0.186401	0.219945	-0.847489	0.396722	0.76201
NA	ENSG00000271851	ENSG00000271851.1	143.33	-0.132609	0.156473	-0.847486	0.396724	0.76201
SALL4	ENSG00000101115	ENSG00000101115.13	19.1614	-0.483005	0.56996	-0.847436	0.396752	0.76201
ZBED5-AS1	ENSG00000247271	ENSG00000247271.7	1014.11	-0.138159	0.163039	-0.847399	0.396773	0.76201
NA	ENSG00000260953	ENSG00000260953.1	21.48	0.187467	0.22125	0.847307	0.396824	0.762016
APCDD1	ENSG00000154856	ENSG00000154856.13	233.885	-0.181478	0.214189	-0.84728	0.396839	0.762016
DPYSL3	ENSG00000113657	ENSG00000113657.13	17.9011	0.389252	0.459581	0.846971	0.397011	0.762143
NA	ENSG00000237668	ENSG00000237668.1	6.72236	-0.52839	0.62393	-0.846874	0.397065	0.762143
DRP2	ENSG00000102385	ENSG00000102385.13	20.5909	-0.36494	0.430988	-0.846752	0.397133	0.762143
CEP104	ENSG00000116198	ENSG00000116198.14	3123.88	0.0973514	0.114977	0.846703	0.397161	0.762143
MXI1	ENSG00000119950	ENSG00000119950.21	18994.9	-0.28266	0.333849	-0.846672	0.397178	0.762143
GEMIN6	ENSG00000152147	ENSG00000152147.11	789.583	-0.126225	0.149094	-0.846618	0.397208	0.762143
LOC105377779	ENSG00000287464	ENSG00000287464.1	6.48069	0.467993	0.552791	0.846601	0.397218	0.762143
PEMT	ENSG00000133027	ENSG00000133027.18	567.018	-0.163714	0.193385	-0.846571	0.397234	0.762143
CCDC107	ENSG00000159884	ENSG00000159884.12	211.269	-0.17638	0.208355	-0.846537	0.397253	0.762143
FARP1	ENSG00000152767	ENSG00000152767.17	305.445	0.163661	0.193364	0.846392	0.397334	0.762143
PRRT1	ENSG00000204314	ENSG00000204314.12	290.205	0.238739	0.282075	0.846367	0.397348	0.762143
ZNF184	ENSG00000096654	ENSG00000096654.16	850.506	-0.108655	0.128389	-0.846298	0.397387	0.762143
NA	ENSG00000255200	ENSG00000255200.1	222.616	0.146718	0.173383	0.846206	0.397438	0.762143
PPCS	ENSG00000127125	ENSG00000127125.9	4062.12	-0.0731551	0.086474	-0.845978	0.397565	0.762143
CASZ1	ENSG00000130940	ENSG00000130940.15	767.134	0.157742	0.186475	0.845914	0.397601	0.762143
KCNA6	ENSG00000151079	ENSG00000151079.7	64.5531	-0.282179	0.333588	-0.845893	0.397613	0.762143
HCG9	ENSG00000204625	ENSG00000204625.10	18.8902	0.417893	0.494044	0.845862	0.397629	0.762143
NA	ENSG00000223884	ENSG00000223884.7	57.7487	-0.256536	0.303286	-0.845855	0.397633	0.762143
LINC02772	ENSG00000271736	ENSG00000271736.2	178.255	-0.37328	0.44131	-0.845844	0.39764	0.762143
RPL36	ENSG00000130255	ENSG00000130255.13	29014.8	-0.185044	0.218774	-0.845822	0.397652	0.762143
LIG4	ENSG00000174405	ENSG00000174405.14	1537.55	0.212217	0.250904	0.845812	0.397658	0.762143
NA	ENSG00000260018	ENSG00000260018.1	23.597	0.24688	0.291887	0.845807	0.397661	0.762143
LOC105370921	ENSG00000259343	ENSG00000259343.7	123.099	0.136982	0.161961	0.845771	0.39768	0.762143
NA	ENSG00000263787	ENSG00000263787.1	21.2143	-0.412603	0.487851	-0.845758	0.397688	0.762143
NA	ENSG00000268836	ENSG00000268836.1	65.8852	-0.228685	0.270395	-0.845742	0.397696	0.762143
RCAN3	ENSG00000117602	ENSG00000117602.13	10643.5	-0.15375	0.181815	-0.845638	0.397755	0.762165
LINC01783	ENSG00000233421	ENSG00000233421.5	3.5961	-0.895764	1.05942	-0.845525	0.397818	0.762165
LINC01801	ENSG00000267767	ENSG00000267767.3	149.708	0.178506	0.211124	0.845503	0.39783	0.762165
CD300H	ENSG00000284690	ENSG00000284690.3	660.328	-0.222654	0.263399	-0.845309	0.397938	0.762165
NA	ENSG00000232065	ENSG00000232065.1	16.2483	-0.330634	0.391144	-0.8453	0.397943	0.762165
PALM2AKAP2	ENSG00000157654	ENSG00000157654.19	3143.69	0.138855	0.164271	0.845279	0.397955	0.762165
SLC6A4	ENSG00000108576	ENSG00000108576.10	124.77	0.176933	0.209319	0.845277	0.397956	0.762165
RNASEH2B	ENSG00000136104	ENSG00000136104.21	5182.6	-0.106798	0.126348	-0.845269	0.397961	0.762165
RPL35AP26	ENSG00000243607	ENSG00000243607.3	22.2455	-0.307293	0.363614	-0.845107	0.398051	0.762215
ZNF236-DT	ENSG00000264278	ENSG00000264278.1	176.241	-0.12913	0.152807	-0.845055	0.39808	0.762215
BEST3	ENSG00000127325	ENSG00000127325.19	14.8537	-0.524723	0.620936	-0.845052	0.398082	0.762215
RBM28	ENSG00000106344	ENSG00000106344.8	2741.91	0.072706	0.0860434	0.844993	0.398115	0.762218
NA	ENSG00000255670	ENSG00000255670.1	19.379	0.284876	0.337239	0.84473	0.398262	0.762386
COX10	ENSG00000006695	ENSG00000006695.12	1616.77	-0.111567	0.132078	-0.84471	0.398273	0.762386
NA	ENSG00000254479	ENSG00000254479.1	5.61834	-0.546548	0.64709	-0.844623	0.398321	0.762386
ERP29	ENSG00000089248	ENSG00000089248.7	17623.1	-0.133802	0.158422	-0.844592	0.398339	0.762386
GALT	ENSG00000213930	ENSG00000213930.12	2451.65	-0.121226	0.143539	-0.844552	0.398361	0.762386
NA	ENSG00000286207	ENSG00000286207.1	81.9237	0.158787	0.188054	0.84437	0.398462	0.762429
ORM1	ENSG00000229314	ENSG00000229314.6	1715.91	0.303489	0.359437	0.844347	0.398476	0.762429
NA	ENSG00000226415	ENSG00000226415.1	45.35	-0.195283	0.231285	-0.844342	0.398478	0.762429
NA	ENSG00000272382	ENSG00000272382.1	135.729	-0.187899	0.222561	-0.844258	0.398526	0.762458
NA	ENSG00000260176	ENSG00000260176.1	5.3094	0.637088	0.754679	0.844185	0.398566	0.762458
CD1E	ENSG00000158488	ENSG00000158488.16	143.229	-0.228156	0.270333	-0.843982	0.398679	0.762458
LINC02532	ENSG00000235142	ENSG00000235142.10	12.7226	0.363003	0.430109	0.84398	0.398681	0.762458
SERPINC1	ENSG00000117601	ENSG00000117601.15	28.1544	-0.246903	0.29256	-0.843938	0.398704	0.762458
CLDND2	ENSG00000160318	ENSG00000160318.6	383.894	-0.275273	0.326182	-0.843927	0.39871	0.762458
RTL5	ENSG00000242732	ENSG00000242732.4	517.803	0.142867	0.169311	0.843816	0.398772	0.762458
ZNF165	ENSG00000197279	ENSG00000197279.5	66.3653	0.177107	0.209899	0.843773	0.398796	0.762458
CPT1B	ENSG00000205560	ENSG00000205560.13	83.0031	0.193682	0.229547	0.843758	0.398804	0.762458
NFE2L1-DT	ENSG00000263412	ENSG00000263412.1	60.1608	0.178526	0.211593	0.843723	0.398824	0.762458
LOC124902567	ENSG00000283337	ENSG00000283337.1	5.61401	0.482422	0.571798	0.843692	0.398842	0.762458
NA	ENSG00000236519	ENSG00000236519.1	23.411	0.259439	0.307581	0.843481	0.398959	0.762622
UMODL1-AS1	ENSG00000184385	ENSG00000184385.2	39.1264	0.331679	0.39329	0.843343	0.399037	0.762709
RNH1	ENSG00000023191	ENSG00000023191.17	17187.4	-0.127168	0.150836	-0.843091	0.399178	0.762862
ATAD3A	ENSG00000197785	ENSG00000197785.14	1227.35	-0.164119	0.194664	-0.843087	0.39918	0.762862
CDIN1	ENSG00000186073	ENSG00000186073.14	347.488	-0.150357	0.178356	-0.843019	0.399218	0.762874
SEMA5A	ENSG00000112902	ENSG00000112902.12	51.884	0.269998	0.320312	0.84292	0.399273	0.76292
CAPRIN1	ENSG00000135387	ENSG00000135387.21	19746.3	0.0800913	0.0950324	0.842779	0.399352	0.763001
NA	ENSG00000253878	ENSG00000253878.5	17.0153	0.282525	0.335249	0.842731	0.399379	0.763001
BAG1	ENSG00000107262	ENSG00000107262.26	26533.9	-0.261769	0.310815	-0.842201	0.399676	0.763507
NA	ENSG00000260128	ENSG00000260128.6	7.42794	0.53775	0.638703	0.841941	0.399821	0.763724
FRG1-DT	ENSG00000245685	ENSG00000245685.7	25.6388	0.343062	0.407495	0.84188	0.399855	0.763729
DLD	ENSG00000091140	ENSG00000091140.14	3074.66	-0.119758	0.142262	-0.841811	0.399894	0.763742
NA	ENSG00000259326	ENSG00000259326.1	46.1134	0.27241	0.323667	0.841635	0.399992	0.763786
SCN1B	ENSG00000105711	ENSG00000105711.14	752.871	0.189551	0.225238	0.841558	0.400036	0.763786
CALR	ENSG00000179218	ENSG00000179218.15	27705.9	-0.121911	0.144871	-0.841516	0.400059	0.763786
HSBP1	ENSG00000230989	ENSG00000230989.7	5218.85	-0.125375	0.148992	-0.841492	0.400073	0.763786
ANXA8	ENSG00000265190	ENSG00000265190.7	13.162	-0.672063	0.798762	-0.841382	0.400134	0.763786
CHD9	ENSG00000177200	ENSG00000177200.18	3309.84	0.157057	0.186666	0.841377	0.400137	0.763786
OR52I2	ENSG00000226288	ENSG00000226288.3	4.39253	0.572367	0.680277	0.841373	0.400139	0.763786
CAPNS1	ENSG00000126247	ENSG00000126247.11	45833.6	-0.127065	0.151056	-0.84118	0.400247	0.763894
LINC01305	ENSG00000231453	ENSG00000231453.1	11.749	-0.502185	0.597071	-0.841081	0.400303	0.763894
SEZ6	ENSG00000063015	ENSG00000063015.20	27.8894	0.295249	0.351041	0.841068	0.40031	0.763894
SMAD1	ENSG00000170365	ENSG00000170365.10	304.348	-0.138425	0.164608	-0.840937	0.400383	0.763894
MICA	ENSG00000204520	ENSG00000204520.14	2254.04	0.116321	0.138323	0.840937	0.400383	0.763894
NA	ENSG00000258623	ENSG00000258623.1	10.1611	0.431279	0.512858	0.840932	0.400386	0.763894
TRAPPC12	ENSG00000171853	ENSG00000171853.16	6559.96	0.0904258	0.107542	0.840843	0.400436	0.76393
PTTG2	ENSG00000250254	ENSG00000250254.2	85.4631	0.300688	0.357684	0.840652	0.400543	0.764073
LCP1	ENSG00000136167	ENSG00000136167.15	424598	0.171253	0.203742	0.840536	0.400608	0.764078
NA	ENSG00000270137	ENSG00000270137.1	5.66503	0.539084	0.641359	0.840535	0.400609	0.764078
GALE	ENSG00000117308	ENSG00000117308.15	761.546	-0.0858497	0.102154	-0.840391	0.400689	0.76417
NA	ENSG00000284946	ENSG00000284946.1	117.79	-0.263906	0.314098	-0.840203	0.400795	0.764252
CTDSPL2	ENSG00000137770	ENSG00000137770.14	4056.57	0.120494	0.143411	0.840201	0.400795	0.764252
RNU6ATAC18P	ENSG00000221340	ENSG00000221340.1	5.97665	-0.444472	0.529059	-0.840118	0.400842	0.764281
ALKBH7	ENSG00000125652	ENSG00000125652.8	3245.99	-0.15882	0.189117	-0.839794	0.401024	0.764567
ZBTB40	ENSG00000184677	ENSG00000184677.18	7272.01	0.114448	0.13629	0.839736	0.401056	0.764568
PADI4	ENSG00000159339	ENSG00000159339.13	33897	0.255632	0.30451	0.839488	0.401196	0.7647
AUTS2	ENSG00000158321	ENSG00000158321.18	1654.15	0.177398	0.211325	0.839458	0.401212	0.7647
NA	ENSG00000260271	ENSG00000260271.3	22.0565	-0.295064	0.351501	-0.839439	0.401223	0.7647
NIPA2	ENSG00000140157	ENSG00000140157.16	3874.92	0.119	0.141771	0.839386	0.401253	0.7647
NA	ENSG00000260877	ENSG00000260877.2	6.1098	0.444363	0.529428	0.839326	0.401286	0.764702
NA	ENSG00000273245	ENSG00000273245.1	51.3057	0.221488	0.263905	0.839272	0.401317	0.764702
ACOT13	ENSG00000112304	ENSG00000112304.11	1727.13	0.0918638	0.109469	0.839179	0.401369	0.76474
EIF4E3	ENSG00000163412	ENSG00000163412.13	15462.5	-0.155648	0.185512	-0.839019	0.401458	0.764851
ZSWIM9	ENSG00000185453	ENSG00000185453.13	445.01	0.220311	0.262627	0.838875	0.40154	0.764945
MRPS27	ENSG00000113048	ENSG00000113048.17	5188.03	-0.11466	0.136708	-0.838726	0.401623	0.765043
ABCA5	ENSG00000154265	ENSG00000154265.16	2038.81	0.175221	0.208949	0.838584	0.401703	0.765122
TRBV7-9	ENSG00000278030	ENSG00000278030.1	1443.71	-0.151	0.180075	-0.838539	0.401728	0.765122
NA	ENSG00000256155	ENSG00000256155.1	12.1784	-0.399568	0.476578	-0.83841	0.4018	0.765199
ASMTL	ENSG00000169093	ENSG00000169093.16	3951.73	0.122447	0.146101	0.838095	0.401978	0.765209
LINC01816	ENSG00000231327	ENSG00000231327.1	29.2758	0.267895	0.319664	0.838052	0.402002	0.765209
BAIAP2-DT	ENSG00000226137	ENSG00000226137.5	2779.53	0.148429	0.17712	0.83801	0.402025	0.765209
NCAPH2	ENSG00000025770	ENSG00000025770.19	4008.51	0.112145	0.133823	0.838007	0.402027	0.765209
NA	ENSG00000200344	ENSG00000200344.1	8.93937	0.35945	0.428958	0.837961	0.402053	0.765209
THOC6	ENSG00000131652	ENSG00000131652.14	2325.33	-0.149055	0.177879	-0.837954	0.402057	0.765209
NA	ENSG00000269053	ENSG00000269053.1	52.9714	-0.157367	0.187807	-0.837921	0.402075	0.765209
NA	ENSG00000238231	ENSG00000238231.2	14.2619	0.330895	0.394924	0.837869	0.402104	0.765209
CLEC1A	ENSG00000150048	ENSG00000150048.10	367.578	0.193867	0.231402	0.837794	0.402147	0.765209
STK17A	ENSG00000164543	ENSG00000164543.7	13080.6	0.123536	0.147455	0.837788	0.40215	0.765209
NA	ENSG00000108958	ENSG00000108958.4	5.97857	-0.384437	0.458876	-0.837779	0.402155	0.765209
LZTR1	ENSG00000099949	ENSG00000099949.21	2009.77	-0.119371	0.142536	-0.837482	0.402322	0.765362
CHADL	ENSG00000100399	ENSG00000100399.16	44.0432	0.213152	0.254532	0.83743	0.402351	0.765362
NA	ENSG00000278576	ENSG00000278576.1	9.62874	-0.425392	0.507988	-0.837405	0.402365	0.765362
ZNF354B	ENSG00000178338	ENSG00000178338.11	648.214	-0.158652	0.189464	-0.837376	0.402381	0.765362
QDPR	ENSG00000151552	ENSG00000151552.12	1308.83	-0.143718	0.171634	-0.83735	0.402396	0.765362
TRGV5	ENSG00000211697	ENSG00000211697.4	140.462	-0.35616	0.425377	-0.837282	0.402434	0.765362
NPAT	ENSG00000149308	ENSG00000149308.17	5480.81	0.131555	0.157129	0.837241	0.402457	0.765362
FOXRED1	ENSG00000110074	ENSG00000110074.11	1780.47	-0.0845481	0.100994	-0.837157	0.402505	0.765391
NSMCE3	ENSG00000185115	ENSG00000185115.6	2904.6	-0.107698	0.128763	-0.836403	0.402928	0.7661
PIEZO1	ENSG00000103335	ENSG00000103335.22	11830.6	-0.091249	0.109103	-0.836356	0.402955	0.7661
SLC2A4	ENSG00000181856	ENSG00000181856.15	53.9843	-0.387405	0.463224	-0.836323	0.402973	0.7661
NA	ENSG00000258344	ENSG00000258344.1	10.5329	0.555015	0.663696	0.836249	0.403015	0.76612
RGS20	ENSG00000147509	ENSG00000147509.14	5.77471	-0.475301	0.568491	-0.836076	0.403112	0.766244
TOMM40P4	ENSG00000213222	ENSG00000213222.3	24.665	0.461556	0.552135	0.835949	0.403184	0.766305
YES1	ENSG00000176105	ENSG00000176105.14	348.446	0.156107	0.186757	0.835885	0.40322	0.766305
ATP11A-AS1	ENSG00000232684	ENSG00000232684.1	5.19914	0.613541	0.734033	0.83585	0.40324	0.766305
TLDC2	ENSG00000101342	ENSG00000101342.10	191.724	0.151356	0.181163	0.835472	0.403452	0.766642
GTPBP2	ENSG00000172432	ENSG00000172432.19	8587.37	0.103768	0.12421	0.835421	0.40348	0.766642
LINC02236	ENSG00000251365	ENSG00000251365.4	10.0645	-0.435769	0.521788	-0.835146	0.403635	0.766875
PPP2R1B	ENSG00000137713	ENSG00000137713.16	2057.68	-0.129683	0.155294	-0.83508	0.403673	0.766886
HCRTR1	ENSG00000121764	ENSG00000121764.11	9.9972	-0.317111	0.379788	-0.834967	0.403736	0.766946
PGM5	ENSG00000154330	ENSG00000154330.13	556.762	0.463813	0.555726	0.834608	0.403939	0.767182
NA	ENSG00000248213	ENSG00000248213.3	41.4829	0.30984	0.371286	0.834504	0.403997	0.767182
IFITM2	ENSG00000185201	ENSG00000185201.17	453894	0.248885	0.298282	0.834396	0.404058	0.767182
FOXP1-AS1	ENSG00000244203	ENSG00000244203.2	6.69886	0.517797	0.620597	0.834353	0.404082	0.767182
CD7	ENSG00000173762	ENSG00000173762.8	19922.1	-0.194206	0.232771	-0.834322	0.4041	0.767182
CMTM5	ENSG00000166091	ENSG00000166091.21	1243.68	0.262151	0.314209	0.834319	0.404101	0.767182
RALB	ENSG00000144118	ENSG00000144118.14	31635.2	0.21418	0.256719	0.834296	0.404114	0.767182
DDX39B	ENSG00000198563	ENSG00000198563.14	27811.7	0.104895	0.125729	0.834294	0.404115	0.767182
DAAM2-AS1	ENSG00000235033	ENSG00000235033.7	97.2446	2.04381	2.4508	0.833936	0.404317	0.767465
PARD3B	ENSG00000116117	ENSG00000116117.18	39.0301	0.274404	0.329069	0.833879	0.404349	0.767465
MMP8	ENSG00000118113	ENSG00000118113.12	4206.26	0.412951	0.495241	0.833838	0.404372	0.767465
DCAF11	ENSG00000100897	ENSG00000100897.18	13022	-0.127266	0.152634	-0.833803	0.404392	0.767465
SERHL2	ENSG00000183569	ENSG00000183569.18	171.821	0.132282	0.158695	0.833563	0.404527	0.767618
NA	ENSG00000249353	ENSG00000249353.2	413.084	-0.184963	0.221898	-0.833547	0.404536	0.767618
GPAT3	ENSG00000138678	ENSG00000138678.11	8481.52	0.227352	0.272778	0.833466	0.404582	0.767629
CD151	ENSG00000177697	ENSG00000177697.19	4373.54	-0.151065	0.181259	-0.833424	0.404606	0.767629
OLFML2A	ENSG00000185585	ENSG00000185585.20	71.5071	0.179326	0.215199	0.8333	0.404675	0.767701
NA	ENSG00000254756	ENSG00000254756.1	19.5364	-0.269479	0.323447	-0.833147	0.404762	0.767805
PRH1	ENSG00000231887	ENSG00000231887.7	26.6574	-0.227183	0.272747	-0.832946	0.404875	0.767886
LINC02688	ENSG00000254872	ENSG00000254872.3	6.98803	0.589385	0.707658	0.832867	0.40492	0.767886
NA	ENSG00000279765	ENSG00000279765.3	57.9177	0.219491	0.263546	0.832837	0.404937	0.767886
NA	ENSG00000270426	ENSG00000270426.1	308.659	0.189076	0.227032	0.832814	0.40495	0.767886
SOD1P3	ENSG00000253651	ENSG00000253651.1	21.7822	0.360218	0.43257	0.832739	0.404992	0.767886
NA	ENSG00000273644	ENSG00000273644.1	13.7634	0.531802	0.638683	0.832655	0.40504	0.767886
CHCHD5	ENSG00000125611	ENSG00000125611.15	1174.13	-0.139353	0.167398	-0.832467	0.405145	0.767886
PRKCG	ENSG00000126583	ENSG00000126583.12	14.1866	0.380898	0.457578	0.832421	0.405171	0.767886
NFILZ	ENSG00000268480	ENSG00000268480.3	20.1078	-0.321548	0.386285	-0.832411	0.405177	0.767886
CD248	ENSG00000174807	ENSG00000174807.4	989.727	-0.215397	0.258774	-0.832376	0.405197	0.767886
TLCD4	ENSG00000152078	ENSG00000152078.10	263.024	-0.330988	0.397659	-0.832341	0.405217	0.767886
LPIN3	ENSG00000132793	ENSG00000132793.12	22.0138	0.327682	0.393689	0.832338	0.405218	0.767886
NA	ENSG00000279114	ENSG00000279114.1	9.70757	-0.385739	0.463441	-0.832336	0.405219	0.767886
ANXA2R-AS1	ENSG00000215068	ENSG00000215068.8	561.796	0.129922	0.156108	0.83226	0.405262	0.767907
ZNF337	ENSG00000130684	ENSG00000130684.14	366.99	0.195947	0.235493	0.832071	0.405369	0.767955
ESRP2	ENSG00000103067	ENSG00000103067.14	50.436	0.249542	0.29994	0.831971	0.405425	0.767955
NA	ENSG00000260366	ENSG00000260366.1	11.1142	-0.407911	0.490307	-0.83195	0.405437	0.767955
RNU6-403P	ENSG00000200033	ENSG00000200033.1	5.65984	-0.452464	0.543895	-0.831896	0.405468	0.767955
NA	ENSG00000249459	ENSG00000249459.11	171.487	-0.158775	0.190884	-0.831787	0.405529	0.767955
PLCB1	ENSG00000182621	ENSG00000182621.18	584.841	0.148661	0.178729	0.831766	0.405541	0.767955
EGF	ENSG00000138798	ENSG00000138798.13	393.851	0.257657	0.309774	0.831757	0.405546	0.767955
CORT	ENSG00000241563	ENSG00000241563.4	11.61	0.301945	0.363026	0.831746	0.405552	0.767955
GSG1L	ENSG00000169181	ENSG00000169181.13	9.88931	0.582314	0.70023	0.831603	0.405633	0.767955
NUB1	ENSG00000013374	ENSG00000013374.17	12668.1	0.10278	0.123601	0.831547	0.405665	0.767955
CZIB	ENSG00000162384	ENSG00000162384.14	3301.06	-0.0902704	0.10856	-0.831528	0.405675	0.767955
NA	ENSG00000286579	ENSG00000286579.1	26.4922	0.270474	0.325309	0.831437	0.405727	0.767955
NA	ENSG00000283141	ENSG00000283141.1	9.39509	0.357438	0.429904	0.831435	0.405728	0.767955
LINC01102	ENSG00000235597	ENSG00000235597.2	6.11304	-1.3064	1.57128	-0.831425	0.405733	0.767955
NA	ENSG00000273154	ENSG00000273154.3	20.3331	-0.281072	0.33809	-0.831353	0.405774	0.767972
RNF6	ENSG00000127870	ENSG00000127870.17	2794.46	0.120216	0.144617	0.831274	0.405819	0.767996
NAA30	ENSG00000139977	ENSG00000139977.14	2139.83	-0.128072	0.15408	-0.831204	0.405859	0.76801
UBOX5-AS1	ENSG00000235958	ENSG00000235958.5	65.6866	0.177993	0.214164	0.831106	0.405914	0.768016
SAC3D1	ENSG00000168061	ENSG00000168061.17	654.206	-0.169324	0.203739	-0.831086	0.405925	0.768016
LOC646870	ENSG00000231615	ENSG00000231615.2	8.85177	0.483712	0.582094	0.830985	0.405982	0.768035
SMIM13	ENSG00000224531	ENSG00000224531.6	686.562	-0.141489	0.170281	-0.830916	0.406021	0.768035
RHPN1-AS1	ENSG00000254389	ENSG00000254389.3	19.879	0.25349	0.305079	0.830898	0.406031	0.768035
LYPD6B	ENSG00000150556	ENSG00000150556.17	36.187	0.283362	0.341099	0.830734	0.406124	0.768099
NA	ENSG00000287643	ENSG00000287643.1	15.8897	0.320821	0.386194	0.830726	0.406129	0.768099
NA	ENSG00000281538	ENSG00000281538.1	43.2211	0.222998	0.268491	0.83056	0.406222	0.768206
SMIM3	ENSG00000256235	ENSG00000256235.3	2676.29	0.182762	0.220064	0.830495	0.406259	0.768206
CBX6	ENSG00000183741	ENSG00000183741.12	10201.3	0.0886477	0.106746	0.830457	0.406281	0.768206
NEK8	ENSG00000160602	ENSG00000160602.14	781.338	0.121294	0.146068	0.830395	0.406315	0.768211
NA	ENSG00000131885	ENSG00000131885.17	16.2824	-0.570513	0.687115	-0.830302	0.406368	0.76825
LOC101928893	ENSG00000251442	ENSG00000251442.6	566.996	-0.212263	0.255668	-0.830226	0.406411	0.768271
LINC02223	ENSG00000249937	ENSG00000249937.8	5.00899	-0.626049	0.75433	-0.82994	0.406573	0.768444
NEFH	ENSG00000100285	ENSG00000100285.10	267.545	-0.187377	0.225804	-0.82982	0.406641	0.768444
ABLIM3	ENSG00000173210	ENSG00000173210.20	1313.36	0.260263	0.313642	0.82981	0.406646	0.768444
LCA5L	ENSG00000157578	ENSG00000157578.14	46.909	-0.309786	0.373334	-0.829783	0.406662	0.768444
FAM78B	ENSG00000188859	ENSG00000188859.7	31.9156	-0.257448	0.31026	-0.829782	0.406662	0.768444
POPDC2	ENSG00000121577	ENSG00000121577.14	310.066	-0.119857	0.144473	-0.829612	0.406758	0.768539
GOLGA8S	ENSG00000261739	ENSG00000261739.2	11.3093	-0.593149	0.714999	-0.82958	0.406776	0.768539
TPK1	ENSG00000196511	ENSG00000196511.14	2305.25	0.119248	0.143756	0.829518	0.406812	0.768546
NA	ENSG00000214999	ENSG00000214999.3	101.639	0.151625	0.18283	0.829325	0.40692	0.768691
IGFL4	ENSG00000204869	ENSG00000204869.8	13.7513	0.371006	0.447462	0.829135	0.407028	0.768835
PYCARD-AS1	ENSG00000261359	ENSG00000261359.2	26.5322	0.250458	0.302155	0.828905	0.407158	0.768894
NA	ENSG00000174384	ENSG00000174384.9	9.66663	0.389509	0.469911	0.828899	0.407162	0.768894
C6orf136	ENSG00000204564	ENSG00000204564.12	1754.14	0.0930653	0.112287	0.828813	0.40721	0.768894
NA	ENSG00000272525	ENSG00000272525.1	22.733	-0.266308	0.321316	-0.828804	0.407215	0.768894
FBXO45	ENSG00000174013	ENSG00000174013.8	1303.37	-0.112929	0.136256	-0.828797	0.407219	0.768894
ADIPOR1	ENSG00000159346	ENSG00000159346.13	146849	-0.287608	0.347089	-0.828628	0.407315	0.76896
NA	ENSG00000255310	ENSG00000255310.2	411.453	0.166497	0.200932	0.828622	0.407318	0.76896
LINC02930	ENSG00000274461	ENSG00000274461.2	19.2264	-0.393794	0.475283	-0.828546	0.407361	0.768974
TET1	ENSG00000138336	ENSG00000138336.9	126.673	-0.202226	0.244088	-0.828496	0.407389	0.768974
NA	ENSG00000227508	ENSG00000227508.6	194.19	-0.140916	0.170105	-0.82841	0.407438	0.769006
NA	ENSG00000261098	ENSG00000261098.1	273.606	0.147843	0.178509	0.828212	0.407551	0.769158
PLBD2	ENSG00000151176	ENSG00000151176.8	4371.44	-0.110728	0.133706	-0.828141	0.407591	0.769173
NDUFV1	ENSG00000167792	ENSG00000167792.13	9127.41	-0.139846	0.168895	-0.828003	0.407669	0.769261
NPL	ENSG00000135838	ENSG00000135838.14	21367.6	0.218187	0.26355	0.827877	0.40774	0.769335
VNN2	ENSG00000112303	ENSG00000112303.14	125937	0.261435	0.315889	0.827615	0.407888	0.769489
NA	ENSG00000260070	ENSG00000260070.1	47.0121	0.330561	0.399417	0.827609	0.407892	0.769489
ANKRD16	ENSG00000134461	ENSG00000134461.16	389.801	-0.125078	0.15114	-0.827564	0.407918	0.769489
VOPP1	ENSG00000154978	ENSG00000154978.13	8526.56	-0.0826371	0.099868	-0.827463	0.407975	0.769536
NA	ENSG00000273093	ENSG00000273093.1	6.56531	0.675442	0.816433	0.827309	0.408062	0.769631
NA	ENSG00000271392	ENSG00000271392.1	13.1253	-0.345433	0.417571	-0.827242	0.4081	0.769631
FLYWCH2	ENSG00000162076	ENSG00000162076.13	1254.52	-0.124266	0.150224	-0.827205	0.408121	0.769631
NUDT10	ENSG00000122824	ENSG00000122824.11	13.5396	0.333953	0.403804	0.827017	0.408227	0.769772
SLC4A5	ENSG00000188687	ENSG00000188687.17	182.917	-0.134432	0.162572	-0.826907	0.40829	0.769806
ZNF541	ENSG00000118156	ENSG00000118156.12	52.2342	0.225463	0.272669	0.826872	0.408309	0.769806
NA	ENSG00000229422	ENSG00000229422.2	33.0027	0.317847	0.384474	0.826707	0.408403	0.769923
NA	ENSG00000260302	ENSG00000260302.3	102.88	-0.166329	0.201225	-0.826583	0.408473	0.769995
NA	ENSG00000213386	ENSG00000213386.3	11.2215	0.408771	0.494635	0.826409	0.408572	0.77012
NA	ENSG00000228817	ENSG00000228817.4	69.5952	0.188275	0.227866	0.826252	0.408661	0.770138
LINC02846	ENSG00000260193	ENSG00000260193.1	85.8077	-0.155388	0.188072	-0.826219	0.40868	0.770138
NA	ENSG00000268520	ENSG00000268520.1	23.5133	0.236472	0.286215	0.826203	0.408689	0.770138
BCKDK	ENSG00000103507	ENSG00000103507.14	7883.66	0.158741	0.192141	0.826168	0.408709	0.770138
OGFOD3	ENSG00000181396	ENSG00000181396.13	2022.34	-0.114437	0.138543	-0.825999	0.408805	0.770257
GRIN3A	ENSG00000198785	ENSG00000198785.7	247.883	0.100697	0.121942	0.825781	0.408928	0.77043
NA	ENSG00000273165	ENSG00000273165.1	11.9867	0.278587	0.337436	0.825599	0.409032	0.770565
SUSD5	ENSG00000173705	ENSG00000173705.9	21.66	0.239879	0.290603	0.825453	0.409115	0.770635
GAS2L2	ENSG00000270765	ENSG00000270765.7	14.6311	-0.256531	0.310788	-0.825421	0.409133	0.770635
BLOC1S4	ENSG00000186222	ENSG00000186222.5	1907.31	-0.0742366	0.0899887	-0.824954	0.409397	0.771073
NA	ENSG00000230191	ENSG00000230191.1	6.1439	-0.4021	0.487503	-0.824815	0.409477	0.771162
ERMAP	ENSG00000164010	ENSG00000164010.15	1835.27	-0.156977	0.190338	-0.824729	0.409525	0.771193
BTF3L4	ENSG00000134717	ENSG00000134717.18	3638.75	-0.0945663	0.114674	-0.824656	0.409567	0.771211
LPCAT4	ENSG00000176454	ENSG00000176454.14	4127.84	0.0851768	0.103309	0.824489	0.409662	0.77133
TMEM94	ENSG00000177728	ENSG00000177728.17	7103.75	0.0748989	0.0908513	0.824412	0.409705	0.771351
MCM5	ENSG00000100297	ENSG00000100297.16	8084.21	0.116112	0.140852	0.824354	0.409738	0.771353
NA	ENSG00000273151	ENSG00000273151.1	560.118	0.16328	0.198091	0.824268	0.409787	0.771361
SDR42E2	ENSG00000183921	ENSG00000183921.7	26.6092	0.231792	0.281221	0.824234	0.409806	0.771361
LINC01599	ENSG00000214900	ENSG00000214900.11	1273.8	0.0842436	0.102245	0.82394	0.409974	0.771596
PAGE2	ENSG00000234068	ENSG00000234068.7	7.75036	-0.688252	0.835397	-0.823862	0.410018	0.771596
VPS52	ENSG00000223501	ENSG00000223501.9	3915.81	0.0689127	0.0836538	0.823784	0.410062	0.771596
CHD6	ENSG00000124177	ENSG00000124177.16	4560.36	0.117321	0.14242	0.823765	0.410073	0.771596
FURIN	ENSG00000140564	ENSG00000140564.13	39990.8	0.17443	0.211755	0.823733	0.410091	0.771596
LOC124907878	ENSG00000238207	ENSG00000238207.2	9.89609	0.534871	0.649436	0.823593	0.410171	0.771671
LEPROT	ENSG00000213625	ENSG00000213625.9	8096.48	0.142148	0.172612	0.823511	0.410217	0.771671
KRTAP5-9	ENSG00000254997	ENSG00000254997.4	13.0268	0.318221	0.386428	0.823493	0.410228	0.771671
NA	ENSG00000260519	ENSG00000260519.1	5.83273	0.477242	0.579754	0.82318	0.410406	0.771887
CACNA1E	ENSG00000198216	ENSG00000198216.12	1400.57	-0.247754	0.300973	-0.823179	0.410406	0.771887
NA	ENSG00000261451	ENSG00000261451.1	53.7401	0.251344	0.30539	0.823028	0.410492	0.771987
RORB	ENSG00000198963	ENSG00000198963.11	16.5945	-0.427807	0.519865	-0.822918	0.410555	0.772045
SPRY2	ENSG00000136158	ENSG00000136158.12	150.25	0.167639	0.203797	0.822578	0.410748	0.772171
ZNF639	ENSG00000121864	ENSG00000121864.10	1992.83	-0.122232	0.14862	-0.822448	0.410822	0.772171
ANKRD28	ENSG00000206560	ENSG00000206560.12	3014.5	0.135278	0.164488	0.822416	0.41084	0.772171
ELOVL4	ENSG00000118402	ENSG00000118402.6	193.875	-0.241281	0.293389	-0.822395	0.410852	0.772171
NA	ENSG00000274124	ENSG00000274124.1	20.2347	0.261651	0.318164	0.82238	0.410861	0.772171
GCAT	ENSG00000100116	ENSG00000100116.17	538.586	-0.322687	0.392385	-0.822373	0.410865	0.772171
NA	ENSG00000273107	ENSG00000273107.1	6.57939	0.462765	0.562723	0.822367	0.410868	0.772171
PHB2	ENSG00000215021	ENSG00000215021.10	14898.1	-0.118523	0.144131	-0.822325	0.410892	0.772171
DDX39A	ENSG00000123136	ENSG00000123136.15	7517.62	-0.101658	0.123631	-0.822269	0.410924	0.772171
KLHDC4	ENSG00000104731	ENSG00000104731.14	4551.48	-0.110618	0.134533	-0.822237	0.410942	0.772171
PODXL2	ENSG00000114631	ENSG00000114631.11	329.278	0.139998	0.170312	0.822011	0.411071	0.77227
NA	ENSG00000260360	ENSG00000260360.1	16.382	0.243428	0.296148	0.821979	0.411089	0.77227
VAC14-AS1	ENSG00000214353	ENSG00000214353.8	11.3331	0.336771	0.40971	0.821975	0.411091	0.77227
EIF1AX	ENSG00000173674	ENSG00000173674.11	4516.15	-0.136859	0.166516	-0.821898	0.411135	0.772279
NA	ENSG00000286796	ENSG00000286796.1	223.401	0.234035	0.284765	0.821854	0.41116	0.772279
NA	ENSG00000277978	ENSG00000277978.1	668.824	-0.190093	0.231349	-0.821675	0.411262	0.77241
PKM	ENSG00000067225	ENSG00000067225.19	88217.7	-0.120986	0.147277	-0.821487	0.411369	0.772549
USP38	ENSG00000170185	ENSG00000170185.11	4604.36	0.151773	0.184766	0.821433	0.4114	0.772549
NA	ENSG00000259081	ENSG00000259081.1	24.0342	-0.258635	0.314885	-0.821363	0.41144	0.772552
RPS23P8	ENSG00000230629	ENSG00000230629.2	357.102	-0.280229	0.341196	-0.821314	0.411468	0.772552
SNORD59A	ENSG00000207031	ENSG00000207031.1	16.4592	0.31144	0.379244	0.821213	0.411525	0.772552
MEAF6	ENSG00000163875	ENSG00000163875.16	5924.4	-0.0864804	0.105316	-0.821148	0.411562	0.772552
ARSJ	ENSG00000180801	ENSG00000180801.14	3.84387	-0.808965	0.985218	-0.821102	0.411588	0.772552
EEF1AKMT1	ENSG00000150456	ENSG00000150456.11	223.557	-0.15946	0.194207	-0.821084	0.411598	0.772552
CRB2	ENSG00000148204	ENSG00000148204.12	56.3519	0.280061	0.341106	0.821036	0.411626	0.772552
CATSPER3	ENSG00000152705	ENSG00000152705.8	24.5437	-0.253884	0.30928	-0.820885	0.411712	0.772653
SLC13A3	ENSG00000158296	ENSG00000158296.14	23.5559	-0.183774	0.22396	-0.820562	0.411896	0.772938
CLDN12	ENSG00000157224	ENSG00000157224.16	132.603	-0.164252	0.200211	-0.820394	0.411992	0.773058
ZBTB6	ENSG00000186130	ENSG00000186130.5	2123.72	0.144867	0.176622	0.820208	0.412097	0.773061
SPARC	ENSG00000113140	ENSG00000113140.11	18143.6	0.236579	0.288455	0.820161	0.412125	0.773061
MEA1	ENSG00000124733	ENSG00000124733.5	2957.7	-0.130167	0.158718	-0.820119	0.412148	0.773061
SERINC2	ENSG00000168528	ENSG00000168528.12	1253.2	-0.260253	0.317337	-0.820116	0.41215	0.773061
NBPF3	ENSG00000142794	ENSG00000142794.19	902.095	0.168533	0.2055	0.82011	0.412154	0.773061
NA	ENSG00000268222	ENSG00000268222.1	5.46719	0.396532	0.483616	0.819932	0.412255	0.773141
FLNB	ENSG00000136068	ENSG00000136068.16	4875.6	0.138739	0.169239	0.819783	0.41234	0.773141
NA	ENSG00000272432	ENSG00000272432.1	16.9617	0.341337	0.416383	0.819767	0.412349	0.773141
SPATA24	ENSG00000170469	ENSG00000170469.11	118.837	-0.155394	0.18956	-0.819762	0.412352	0.773141
NPC2	ENSG00000119655	ENSG00000119655.11	13414.6	-0.141275	0.172339	-0.819753	0.412357	0.773141
SLC2A3	ENSG00000059804	ENSG00000059804.16	63723	-0.206783	0.252298	-0.819597	0.412446	0.773166
NA	ENSG00000219392	ENSG00000219392.1	14.6985	0.271182	0.330903	0.81952	0.41249	0.773166
NIPAL3	ENSG00000001461	ENSG00000001461.17	4924.71	-0.125243	0.152825	-0.819519	0.41249	0.773166
COLEC11	ENSG00000118004	ENSG00000118004.18	6.0232	-0.717653	0.875715	-0.819505	0.412499	0.773166
SPI1	ENSG00000066336	ENSG00000066336.12	135693	0.207084	0.252736	0.819368	0.412577	0.773241
LOC105371745	ENSG00000270240	ENSG00000270240.2	17.4385	-0.365996	0.446707	-0.819322	0.412603	0.773241
TBC1D8	ENSG00000204634	ENSG00000204634.13	3946.07	-0.144454	0.176323	-0.819259	0.412639	0.773249
PCDH18	ENSG00000189184	ENSG00000189184.12	7.24004	-0.447853	0.546785	-0.819065	0.412749	0.773395
BLOC1S3	ENSG00000189114	ENSG00000189114.8	4382.86	0.0983179	0.120059	0.818914	0.412836	0.773497
ARHGEF19	ENSG00000142632	ENSG00000142632.17	631.896	-0.121488	0.148364	-0.818848	0.412873	0.773507
C19orf84	ENSG00000262874	ENSG00000262874.2	48.91	-0.246931	0.301695	-0.818479	0.413084	0.773841
HPN	ENSG00000105707	ENSG00000105707.15	34.0505	0.297256	0.363208	0.818416	0.41312	0.773848
PLCG1-AS1	ENSG00000226648	ENSG00000226648.2	156.813	-0.177705	0.217172	-0.818266	0.413206	0.773911
NA	ENSG00000277349	ENSG00000277349.1	74.0162	0.548326	0.670202	0.81815	0.413272	0.773911
LINC02980	ENSG00000272462	ENSG00000272462.3	449.355	0.111255	0.13599	0.818109	0.413295	0.773911
DRC11	ENSG00000132321	ENSG00000132321.17	24.3497	-0.265767	0.324862	-0.818092	0.413305	0.773911
TRIP10	ENSG00000125733	ENSG00000125733.18	599.626	0.162103	0.198151	0.818076	0.413314	0.773911
GOLPH3	ENSG00000113384	ENSG00000113384.14	10306.4	0.124739	0.152489	0.81802	0.413346	0.773911
RLN3	ENSG00000171136	ENSG00000171136.7	13.4965	0.439555	0.537406	0.817921	0.413402	0.773957
POGLUT2	ENSG00000134901	ENSG00000134901.13	54.2035	-0.245873	0.300686	-0.817706	0.413525	0.774126
NA	ENSG00000275191	ENSG00000275191.1	5.86323	-0.442371	0.541062	-0.817599	0.413586	0.774181
NA	ENSG00000217027	ENSG00000217027.1	11.553	0.322908	0.394998	0.817492	0.413647	0.774235
PRX	ENSG00000105227	ENSG00000105227.16	552.099	0.158936	0.194453	0.817348	0.41373	0.774329
WFDC1	ENSG00000103175	ENSG00000103175.11	13.0194	0.513912	0.62897	0.817069	0.413889	0.774548
NA	ENSG00000231086	ENSG00000231086.1	8.4073	0.407888	0.499279	0.816954	0.413955	0.774548
POC1B-GALNT4	ENSG00000259075	ENSG00000259075.6	13.584	-0.261011	0.319505	-0.816924	0.413972	0.774548
NA	ENSG00000254593	ENSG00000254593.1	16.3189	-0.230782	0.28253	-0.816843	0.414018	0.774548
IL12RB1	ENSG00000096996	ENSG00000096996.16	5337.91	-0.128188	0.156934	-0.816822	0.41403	0.774548
NA	ENSG00000224993	ENSG00000224993.3	8.76388	-0.387696	0.474649	-0.816805	0.41404	0.774548
NA	ENSG00000239407	ENSG00000239407.5	8.61763	0.368361	0.451062	0.816653	0.414127	0.774642
LOC105375754	ENSG00000286010	ENSG00000286010.1	197.307	-0.238988	0.29266	-0.816605	0.414154	0.774642
NA	ENSG00000231170	ENSG00000231170.7	44.8724	-0.32613	0.399426	-0.816498	0.414215	0.774648
SNHG3	ENSG00000242125	ENSG00000242125.3	2244.77	-0.103583	0.126866	-0.816477	0.414227	0.774648
S100A2	ENSG00000196754	ENSG00000196754.13	7.57745	0.379224	0.46449	0.816431	0.414254	0.774648
S100A10	ENSG00000197747	ENSG00000197747.9	26906.2	-0.162032	0.198509	-0.816245	0.41436	0.774773
CKB	ENSG00000166165	ENSG00000166165.13	373.822	0.164308	0.201312	0.816185	0.414394	0.774773
GLS2	ENSG00000135423	ENSG00000135423.13	25.6555	0.199096	0.243964	0.816089	0.414449	0.774773
C19orf25	ENSG00000119559	ENSG00000119559.17	4081.53	0.103689	0.127062	0.816054	0.414469	0.774773
ADRB1	ENSG00000043591	ENSG00000043591.6	39.4387	-0.346156	0.424194	-0.816032	0.414482	0.774773
CRHR2	ENSG00000106113	ENSG00000106113.19	12.4466	0.40196	0.492625	0.815956	0.414525	0.774795
CRB1	ENSG00000134376	ENSG00000134376.17	12.5327	-0.449735	0.551232	-0.815872	0.414573	0.774824
NUBP1	ENSG00000103274	ENSG00000103274.11	1378.36	-0.122335	0.149962	-0.815774	0.41463	0.77487
NA	ENSG00000272153	ENSG00000272153.1	123.666	-0.151048	0.185201	-0.815592	0.414734	0.774988
SASS6	ENSG00000156876	ENSG00000156876.10	445.079	0.147311	0.180628	0.81555	0.414758	0.774988
RBMS1	ENSG00000153250	ENSG00000153250.20	18566.8	0.154614	0.189625	0.815369	0.414861	0.775049
FDXR	ENSG00000161513	ENSG00000161513.12	558.803	-0.161049	0.197517	-0.815367	0.414862	0.775049
A2M	ENSG00000175899	ENSG00000175899.15	70.4458	0.171375	0.210192	0.815324	0.414887	0.775049
CCDC25	ENSG00000147419	ENSG00000147419.19	1668.81	-0.0964661	0.118349	-0.815097	0.415017	0.775215
NA	ENSG00000267397	ENSG00000267397.1	33.1767	-0.217924	0.267402	-0.814966	0.415092	0.775215
PSMD8	ENSG00000099341	ENSG00000099341.12	9861.37	-0.129036	0.158334	-0.814965	0.415092	0.775215
TAF6L	ENSG00000162227	ENSG00000162227.8	894.746	-0.119302	0.146392	-0.814945	0.415104	0.775215
NA	ENSG00000269486	ENSG00000269486.2	13.4511	-0.297255	0.364804	-0.814835	0.415167	0.775272
HBZ	ENSG00000130656	ENSG00000130656.6	74.2426	-0.561387	0.68914	-0.814621	0.415289	0.775422
NA	ENSG00000227295	ENSG00000227295.2	21.1212	0.324073	0.397852	0.814558	0.415325	0.775422
RPL6P6	ENSG00000231063	ENSG00000231063.1	4.94508	0.434405	0.533322	0.814526	0.415344	0.775422
GOLIM4	ENSG00000173905	ENSG00000173905.9	650.788	-0.127627	0.156734	-0.814289	0.415479	0.775491
KIAA0930	ENSG00000100364	ENSG00000100364.19	15607.2	-0.102256	0.125593	-0.814186	0.415538	0.775491
DDX19B	ENSG00000157349	ENSG00000157349.17	1569.38	-0.101407	0.124553	-0.814164	0.415551	0.775491
SLPI	ENSG00000124107	ENSG00000124107.5	3496.41	0.212249	0.260696	0.814161	0.415553	0.775491
NA	ENSG00000214546	ENSG00000214546.4	5.58611	0.552124	0.678189	0.814116	0.415579	0.775491
KMT2A	ENSG00000118058	ENSG00000118058.23	11729.6	0.111507	0.136976	0.814062	0.415609	0.775491
RBM6	ENSG00000004534	ENSG00000004534.15	11844.2	0.10258	0.126013	0.814037	0.415623	0.775491
NA	ENSG00000225979	ENSG00000225979.1	18.8719	0.257194	0.315968	0.813989	0.415651	0.775491
TRAPPC2	ENSG00000256060	ENSG00000256060.3	97.7207	-0.236669	0.290775	-0.813927	0.415687	0.775491
CNOT6	ENSG00000113300	ENSG00000113300.13	4926.46	0.11565	0.142097	0.813881	0.415713	0.775491
RBM43	ENSG00000184898	ENSG00000184898.7	1434.8	0.120741	0.148359	0.813843	0.415735	0.775491
NA	ENSG00000244733	ENSG00000244733.5	69.9597	-0.200544	0.24644	-0.813766	0.415779	0.775514
TTC32	ENSG00000183891	ENSG00000183891.6	814.437	0.138632	0.170399	0.813574	0.415889	0.775659
NA	ENSG00000165178	ENSG00000165178.9	33053.1	0.248663	0.305664	0.813517	0.415922	0.77566
HEY1	ENSG00000164683	ENSG00000164683.18	288.323	0.423444	0.520549	0.813456	0.415957	0.775665
USP44	ENSG00000136014	ENSG00000136014.12	352.525	-0.171551	0.210943	-0.81326	0.416069	0.775764
NDN	ENSG00000182636	ENSG00000182636.8	42.3671	-0.339237	0.417174	-0.813178	0.416116	0.775764
DES	ENSG00000175084	ENSG00000175084.13	62.6054	-0.217367	0.267306	-0.813178	0.416116	0.775764
WASHC2C	ENSG00000172661	ENSG00000172661.19	10596.3	0.11333	0.139374	0.813139	0.416138	0.775764
ISY1	ENSG00000240682	ENSG00000240682.10	2041.07	-0.115258	0.141778	-0.812944	0.41625	0.775854
CCDC162P	ENSG00000203799	ENSG00000203799.13	49.3402	0.24131	0.296835	0.812942	0.416251	0.775854
SEPTIN7	ENSG00000122545	ENSG00000122545.20	20273	0.107424	0.13217	0.812772	0.416349	0.775919
MAPK8IP2	ENSG00000008735	ENSG00000008735.14	60.9063	0.19397	0.238711	0.812574	0.416462	0.775919
NKAPD1	ENSG00000150776	ENSG00000150776.18	2328.59	-0.0920771	0.11333	-0.812468	0.416523	0.775919
DECR1	ENSG00000104325	ENSG00000104325.7	9484.34	-0.104327	0.12841	-0.812451	0.416533	0.775919
RBBP7	ENSG00000102054	ENSG00000102054.18	7839.89	-0.0988455	0.121665	-0.812439	0.41654	0.775919
NA	ENSG00000280734	ENSG00000280734.3	852.543	0.14003	0.172364	0.812405	0.416559	0.775919
ZNF785	ENSG00000197162	ENSG00000197162.10	800.655	0.112147	0.138052	0.812352	0.41659	0.775919
DMD	ENSG00000198947	ENSG00000198947.18	62.3815	-0.287548	0.353976	-0.812337	0.416598	0.775919
TRIB3	ENSG00000101255	ENSG00000101255.12	1441.25	-0.134374	0.165418	-0.812333	0.4166	0.775919
B2M	ENSG00000166710	ENSG00000166710.21	553086	-0.154189	0.189814	-0.81232	0.416608	0.775919
EEF1A1P22	ENSG00000259612	ENSG00000259612.1	14.416	-0.291189	0.358558	-0.81211	0.416728	0.77605
RPS5	ENSG00000083845	ENSG00000083845.9	50097.4	-0.192812	0.237453	-0.812002	0.41679	0.77605
NA	ENSG00000286167	ENSG00000286167.1	17.6881	-0.227657	0.280366	-0.812001	0.416791	0.77605
AP1AR	ENSG00000138660	ENSG00000138660.12	1248.54	-0.138229	0.170238	-0.811973	0.416807	0.77605
S100A3	ENSG00000188015	ENSG00000188015.10	26.8283	0.240393	0.296112	0.811831	0.416888	0.776115
LINC01730	ENSG00000275491	ENSG00000275491.1	161.038	-0.261529	0.32216	-0.811799	0.416907	0.776115
NA	ENSG00000268869	ENSG00000268869.6	8.52541	0.519316	0.639794	0.811693	0.416968	0.776169
PRELID2	ENSG00000186314	ENSG00000186314.12	71.1973	-0.157969	0.194652	-0.811545	0.417053	0.776267
RPL13A	ENSG00000142541	ENSG00000142541.18	176077	-0.178557	0.220083	-0.811316	0.417184	0.776452
H2AB1	ENSG00000274183	ENSG00000274183.2	5.37399	1.90723	2.35119	0.811179	0.417263	0.776538
KCNMB3	ENSG00000171121	ENSG00000171121.16	78.1669	-0.184604	0.227604	-0.811074	0.417323	0.77659
BICD1	ENSG00000151746	ENSG00000151746.15	675.047	0.125268	0.154492	0.810838	0.417458	0.776754
CCDC39	ENSG00000284862	ENSG00000284862.3	40.0822	-0.264919	0.326735	-0.810808	0.417476	0.776754
CDK9	ENSG00000136807	ENSG00000136807.14	7006.64	0.0900852	0.111114	0.810744	0.417512	0.776762
NPC1L1	ENSG00000015520	ENSG00000015520.15	12.4763	0.380892	0.469952	0.810492	0.417657	0.776972
DHRS11	ENSG00000278535	ENSG00000278535.5	330.038	-0.128345	0.158385	-0.810333	0.417749	0.777045
NA	ENSG00000254855	ENSG00000254855.1	5.49531	0.411402	0.507708	0.810312	0.417761	0.777045
LINC01963	ENSG00000260804	ENSG00000260804.3	1669.35	0.083582	0.103159	0.810226	0.41781	0.777073
SLC9B2	ENSG00000164038	ENSG00000164038.16	1029.45	-0.123913	0.152949	-0.810161	0.417847	0.777073
NPIPB5	ENSG00000243716	ENSG00000243716.10	2377.16	0.174289	0.215141	0.810117	0.417873	0.777073
UBALD2	ENSG00000185262	ENSG00000185262.9	26012.7	0.186488	0.23023	0.810008	0.417936	0.77713
LOC101929657	ENSG00000273523	ENSG00000273523.1	9.97626	-0.394344	0.486907	-0.809896	0.418	0.777173
NA	ENSG00000267565	ENSG00000267565.1	80.7464	0.174808	0.215851	0.809854	0.418024	0.777173
NA	ENSG00000244124	ENSG00000244124.1	11.2675	0.375522	0.463821	0.809628	0.418154	0.7773
NA	ENSG00000275371	ENSG00000275371.1	293.128	0.263601	0.325594	0.809599	0.418171	0.7773
FPGT-TNNI3K	ENSG00000259030	ENSG00000259030.8	52.7062	-0.24377	0.301139	-0.809493	0.418231	0.7773
LINC00863	ENSG00000224914	ENSG00000224914.4	350.67	0.114864	0.1419	0.80947	0.418245	0.7773
YAE1	ENSG00000241127	ENSG00000241127.8	267.301	-0.159527	0.197083	-0.809442	0.418261	0.7773
MBD3	ENSG00000071655	ENSG00000071655.18	4375.1	-0.151678	0.187395	-0.8094	0.418285	0.7773
YME1L1	ENSG00000136758	ENSG00000136758.19	13176.8	0.0870632	0.107589	0.809224	0.418386	0.777393
SREK1	ENSG00000153914	ENSG00000153914.16	4625.47	0.132796	0.164129	0.809098	0.418459	0.777393
S100PBP	ENSG00000116497	ENSG00000116497.18	3622.06	-0.090031	0.111283	-0.809026	0.4185	0.777393
B9D2	ENSG00000123810	ENSG00000123810.9	1962.83	0.169972	0.210106	0.808981	0.418526	0.777393
SMNDC1	ENSG00000119953	ENSG00000119953.14	5848.94	0.131321	0.162338	0.808935	0.418552	0.777393
DFFB	ENSG00000169598	ENSG00000169598.17	1479.6	-0.0902058	0.111514	-0.808918	0.418562	0.777393
HLF	ENSG00000108924	ENSG00000108924.14	136.994	-0.201355	0.248923	-0.808905	0.41857	0.777393
NA	ENSG00000149531	ENSG00000149531.15	802.671	0.191315	0.236526	0.808853	0.4186	0.777393
PUS10	ENSG00000162927	ENSG00000162927.14	960.654	0.150244	0.18576	0.808807	0.418626	0.777393
CFAP58-DT	ENSG00000231233	ENSG00000231233.1	388.426	0.216886	0.268198	0.80868	0.418699	0.77741
RASAL2	ENSG00000075391	ENSG00000075391.17	101.074	-0.193764	0.239606	-0.808679	0.4187	0.77741
LYRM9	ENSG00000232859	ENSG00000232859.10	456.709	-0.120836	0.14946	-0.80848	0.418814	0.777563
STARD3	ENSG00000131748	ENSG00000131748.16	11246.7	0.118592	0.14671	0.808337	0.418896	0.777643
GAPDH	ENSG00000111640	ENSG00000111640.15	108041	-0.144437	0.178694	-0.808293	0.418922	0.777643
HAVCR1P1	ENSG00000268442	ENSG00000268442.1	11.1955	-0.43979	0.544408	-0.807831	0.419188	0.778076
MISFA	ENSG00000247595	ENSG00000247595.4	19.8114	-0.258609	0.320244	-0.807537	0.419357	0.778258
TMOD2	ENSG00000128872	ENSG00000128872.10	4015.79	0.136417	0.168939	0.807496	0.419381	0.778258
NA	ENSG00000287780	ENSG00000287780.1	6.92458	-0.426897	0.528696	-0.807452	0.419406	0.778258
ZNF470	ENSG00000197016	ENSG00000197016.12	440.878	0.129317	0.160157	0.807437	0.419415	0.778258
KIAA0586	ENSG00000100578	ENSG00000100578.18	2655.67	0.0728711	0.0902673	0.807282	0.419504	0.778364
PSD	ENSG00000059915	ENSG00000059915.17	401.612	-0.184739	0.228864	-0.807201	0.419551	0.77839
PROM2	ENSG00000155066	ENSG00000155066.16	21.5586	0.216484	0.26822	0.807114	0.419601	0.778424
DUBR	ENSG00000243701	ENSG00000243701.7	104.694	0.178968	0.221797	0.806901	0.419723	0.778544
RXYLT1	ENSG00000118600	ENSG00000118600.12	430.138	-0.109755	0.136022	-0.806889	0.419731	0.778544
CFAP161	ENSG00000156206	ENSG00000156206.14	154.545	0.290837	0.360486	0.806792	0.419787	0.778588
NA	ENSG00000254985	ENSG00000254985.1	7.46704	-0.411627	0.510277	-0.806674	0.419854	0.778654
PSMC6	ENSG00000100519	ENSG00000100519.12	3444.89	-0.133979	0.16611	-0.80657	0.419914	0.77869
COLEC12	ENSG00000158270	ENSG00000158270.12	53.4704	0.264711	0.328234	0.806469	0.419973	0.77869
AGAP5	ENSG00000172650	ENSG00000172650.15	23.5254	0.309117	0.383302	0.806459	0.419978	0.77869
CHAMP1	ENSG00000198824	ENSG00000198824.7	3073.23	0.078484	0.0973275	0.806391	0.420017	0.77869
NA	ENSG00000242861	ENSG00000242861.1	1030.15	0.1152	0.142874	0.806307	0.420066	0.77869
NA	ENSG00000255038	ENSG00000255038.1	5.32017	-0.53454	0.663039	-0.806197	0.420129	0.77869
TPO	ENSG00000115705	ENSG00000115705.22	27.3856	-0.386159	0.478991	-0.806193	0.420132	0.77869
MFSD6L	ENSG00000185156	ENSG00000185156.6	212.06	0.238954	0.296399	0.806191	0.420133	0.77869
NA	ENSG00000229700	ENSG00000229700.1	11.9532	0.371897	0.46147	0.805896	0.420303	0.778838
NA	ENSG00000229759	ENSG00000229759.1	47.1247	0.236013	0.292881	0.805832	0.42034	0.778838
TMEM185A	ENSG00000269556	ENSG00000269556.8	1315.78	0.0802806	0.099627	0.805811	0.420352	0.778838
ADPGK	ENSG00000159322	ENSG00000159322.18	16808	0.105015	0.130334	0.80574	0.420393	0.778838
PRSS23	ENSG00000150687	ENSG00000150687.12	1645.72	0.205569	0.255136	0.805723	0.420403	0.778838
NA	ENSG00000234476	ENSG00000234476.3	16.286	-0.268322	0.333023	-0.805717	0.420406	0.778838
OR6K3	ENSG00000203757	ENSG00000203757.2	23.9981	0.419934	0.521382	0.805425	0.420575	0.779032
PJA1	ENSG00000181191	ENSG00000181191.12	1921.48	-0.118182	0.14675	-0.805331	0.420629	0.779032
KIFAP3	ENSG00000075945	ENSG00000075945.13	1935.97	-0.105325	0.130785	-0.80533	0.420629	0.779032
ARFIP2	ENSG00000132254	ENSG00000132254.13	3263.7	-0.0900965	0.111884	-0.805264	0.420667	0.779032
SLC7A6	ENSG00000103064	ENSG00000103064.15	2820.21	0.101189	0.125682	0.805116	0.420753	0.779032
LRRC26	ENSG00000184709	ENSG00000184709.7	22.9382	0.393362	0.488585	0.805104	0.42076	0.779032
FSTL1	ENSG00000163430	ENSG00000163430.12	404.506	0.239248	0.297169	0.805091	0.420767	0.779032
ZNF582	ENSG00000018869	ENSG00000018869.17	167.805	-0.13414	0.166616	-0.805086	0.42077	0.779032
FAM111A	ENSG00000166801	ENSG00000166801.17	9601.32	0.112652	0.139941	0.804996	0.420822	0.779069
CAP1P1	ENSG00000240809	ENSG00000240809.1	28.1226	0.213289	0.265	0.804866	0.420897	0.779148
NA	ENSG00000224961	ENSG00000224961.3	4.26661	0.640427	0.795832	0.804726	0.420978	0.779237
NA	ENSG00000249492	ENSG00000249492.2	56.2035	0.22161	0.275418	0.80463	0.421033	0.77928
VPS37A	ENSG00000155975	ENSG00000155975.10	2587.17	0.0997832	0.124029	0.804514	0.4211	0.779344
ZAP70	ENSG00000115085	ENSG00000115085.14	22233	-0.131635	0.163685	-0.804201	0.421281	0.779592
RNU6-6P	ENSG00000272055	ENSG00000272055.1	14.8865	0.368155	0.457835	0.804121	0.421327	0.779592
NA	ENSG00000174353	ENSG00000174353.17	258.666	0.138216	0.171893	0.804082	0.42135	0.779592
CPSF4	ENSG00000160917	ENSG00000160917.15	2239.93	-0.0920758	0.114514	-0.804058	0.421364	0.779592
NUDT22	ENSG00000149761	ENSG00000149761.9	2215.32	-0.0977348	0.121569	-0.803943	0.42143	0.779631
NPTX2	ENSG00000106236	ENSG00000106236.4	10.8153	0.515724	0.641556	0.803865	0.421475	0.779631
AFAP1-AS1	ENSG00000272620	ENSG00000272620.2	22.5231	0.309491	0.385017	0.803837	0.421491	0.779631
NCOA5	ENSG00000124160	ENSG00000124160.12	6670.8	0.079442	0.0988334	0.803797	0.421514	0.779631
NPIPB3	ENSG00000169246	ENSG00000169246.16	1164.08	0.214009	0.266375	0.803411	0.421737	0.779938
NA	ENSG00000285545	ENSG00000285545.1	14.3482	-0.346064	0.430822	-0.803263	0.421823	0.779938
NA	ENSG00000228540	ENSG00000228540.1	5.92924	0.490658	0.610871	0.803211	0.421853	0.779938
NA	ENSG00000286296	ENSG00000286296.1	10.6423	0.347985	0.433275	0.80315	0.421888	0.779938
IMPACT	ENSG00000154059	ENSG00000154059.11	1399.77	-0.116402	0.144938	-0.803115	0.421908	0.779938
ABHD18	ENSG00000164074	ENSG00000164074.16	1851.36	0.106464	0.132568	0.803094	0.42192	0.779938
KANSL3	ENSG00000114982	ENSG00000114982.19	8600.34	0.0732469	0.0912154	0.80301	0.421969	0.779938
DAPK3	ENSG00000167657	ENSG00000167657.14	3644.06	0.146928	0.182986	0.802946	0.422006	0.779938
FER1L4	ENSG00000088340	ENSG00000088340.17	38.7279	0.260667	0.324656	0.802901	0.422032	0.779938
CD4	ENSG00000010610	ENSG00000010610.10	45358.5	-0.132469	0.165001	-0.802836	0.42207	0.779938
DGKZP1	ENSG00000179611	ENSG00000179611.3	168.226	0.138906	0.173022	0.80282	0.422079	0.779938
RPL38	ENSG00000172809	ENSG00000172809.13	44748.2	-0.167546	0.208702	-0.802797	0.422092	0.779938
NA	ENSG00000279352	ENSG00000279352.1	5.55813	-0.473487	0.589807	-0.802782	0.422101	0.779938
NA	ENSG00000272768	ENSG00000272768.1	4.33907	0.525163	0.654293	0.802642	0.422181	0.779971
ALG1L2	ENSG00000251287	ENSG00000251287.8	36.3961	0.231832	0.288838	0.802639	0.422184	0.779971
TRPA1	ENSG00000104321	ENSG00000104321.11	9.6359	-0.494457	0.616084	-0.80258	0.422217	0.779974
GSTZ1	ENSG00000100577	ENSG00000100577.19	637.236	-0.133685	0.166582	-0.802518	0.422253	0.77998
LOC105375924	ENSG00000253214	ENSG00000253214.2	67.2306	0.244635	0.304874	0.802411	0.422315	0.780035
ERCC8	ENSG00000049167	ENSG00000049167.16	809.331	-0.127219	0.158583	-0.802226	0.422422	0.780151
AAMP	ENSG00000127837	ENSG00000127837.10	7631.62	-0.109794	0.136874	-0.802154	0.422464	0.780151
BRD3OS	ENSG00000235106	ENSG00000235106.10	1484.42	0.0994694	0.124019	0.802051	0.422523	0.780151
LOC100420981	ENSG00000257511	ENSG00000257511.1	185.452	0.158533	0.19766	0.802051	0.422523	0.780151
NA	ENSG00000271554	ENSG00000271554.1	27.3373	0.272119	0.339292	0.80202	0.422541	0.780151
GIMAP4	ENSG00000133574	ENSG00000133574.10	42420.1	-0.0911786	0.113697	-0.801942	0.422587	0.780151
NA	ENSG00000283108	ENSG00000283108.1	4.66991	0.587923	0.733171	0.801892	0.422616	0.780151
NA	ENSG00000230415	ENSG00000230415.1	38.6666	0.225312	0.281005	0.801808	0.422664	0.780151
NA	ENSG00000273365	ENSG00000273365.1	11.498	0.361237	0.450534	0.801798	0.42267	0.780151
NA	ENSG00000176659	ENSG00000176659.9	340.286	0.183261	0.228598	0.801673	0.422742	0.780188
NA	ENSG00000234937	ENSG00000234937.1	10.7199	-0.322245	0.401976	-0.801652	0.422754	0.780188
RPP25L	ENSG00000164967	ENSG00000164967.10	1963.02	-0.0967592	0.120736	-0.801408	0.422895	0.780253
GNB3	ENSG00000111664	ENSG00000111664.11	48.4831	0.247649	0.309021	0.801399	0.422901	0.780253
KCNK7	ENSG00000173338	ENSG00000173338.13	290.093	0.254458	0.317543	0.801335	0.422938	0.780253
TRAJ8	ENSG00000211881	ENSG00000211881.1	17.4916	-0.253352	0.316195	-0.80125	0.422987	0.780253
CDK4	ENSG00000135446	ENSG00000135446.17	2311.2	-0.141982	0.177219	-0.801168	0.423035	0.780253
NA	ENSG00000285672	ENSG00000285672.1	15.8318	-0.34123	0.425928	-0.801145	0.423048	0.780253
NA	ENSG00000236567	ENSG00000236567.2	9.53017	0.371844	0.464157	0.801116	0.423064	0.780253
PGAP1	ENSG00000197121	ENSG00000197121.15	330.891	-0.212129	0.264805	-0.801075	0.423088	0.780253
PLOD2	ENSG00000152952	ENSG00000152952.12	70.2623	0.324306	0.404852	0.801048	0.423104	0.780253
SNHG21	ENSG00000250988	ENSG00000250988.7	31.5241	-0.21507	0.268564	-0.800812	0.423241	0.780253
TRIM58	ENSG00000162722	ENSG00000162722.9	39661.6	-0.421601	0.52649	-0.800777	0.423261	0.780253
GLP1R	ENSG00000112164	ENSG00000112164.6	14.668	0.42106	0.525818	0.800772	0.423263	0.780253
KLHDC10	ENSG00000128607	ENSG00000128607.14	4279.95	0.0611521	0.0763681	0.800754	0.423274	0.780253
NA	ENSG00000274024	ENSG00000274024.1	20.4801	0.337014	0.42087	0.800754	0.423274	0.780253
NA	ENSG00000286118	ENSG00000286118.1	10.3181	0.380037	0.474602	0.800749	0.423277	0.780253
AXL	ENSG00000167601	ENSG00000167601.12	55.9068	0.187389	0.234032	0.800696	0.423308	0.780253
PLD4	ENSG00000166428	ENSG00000166428.14	2756.76	0.176122	0.219978	0.800634	0.423344	0.78026
NA	ENSG00000274184	ENSG00000274184.1	71.1118	0.304314	0.380157	0.800495	0.423424	0.780348
RPL21P94	ENSG00000241678	ENSG00000241678.1	54.144	-0.222142	0.277559	-0.800341	0.423514	0.780453
KIZ-AS1	ENSG00000232712	ENSG00000232712.6	32.5621	0.233938	0.292364	0.800158	0.423619	0.780528
NA	ENSG00000280417	ENSG00000280417.1	31.1404	-0.199412	0.249224	-0.800132	0.423635	0.780528
MMP17	ENSG00000198598	ENSG00000198598.7	1150.67	0.206255	0.257792	0.800082	0.423664	0.780528
NA	ENSG00000270640	ENSG00000270640.1	42.3251	0.274382	0.342958	0.800047	0.423684	0.780528
TCF4	ENSG00000196628	ENSG00000196628.20	2243.46	0.141582	0.177068	0.799589	0.423949	0.780957
LOC105369329	ENSG00000255931	ENSG00000255931.2	10.4452	-0.410137	0.51316	-0.799239	0.424152	0.781176
MIR1244-3	ENSG00000283429	ENSG00000283429.1	14.6577	-0.287002	0.3591	-0.799226	0.424159	0.781176
NA	ENSG00000287338	ENSG00000287338.1	47.5616	-0.19876	0.248694	-0.799216	0.424165	0.781176
CILP2	ENSG00000160161	ENSG00000160161.9	20.5013	0.23485	0.293935	0.798986	0.424298	0.781361
SOD2-OT1	ENSG00000285427	ENSG00000285427.1	10.9603	0.374956	0.469331	0.798914	0.42434	0.781379
NDUFA3	ENSG00000170906	ENSG00000170906.16	5128.47	-0.164609	0.206107	-0.798658	0.424489	0.781593
NA	ENSG00000287367	ENSG00000287367.1	43.0987	0.232391	0.29102	0.798539	0.424558	0.78166
NA	ENSG00000234614	ENSG00000234614.1	121.221	0.183842	0.230292	0.7983	0.424696	0.781744
INAFM1	ENSG00000257704	ENSG00000257704.4	1616.55	0.186187	0.233241	0.798258	0.424721	0.781744
PARP11	ENSG00000111224	ENSG00000111224.14	1686.01	-0.100185	0.125506	-0.798247	0.424727	0.781744
MYO3B	ENSG00000071909	ENSG00000071909.19	38.9719	-0.446451	0.559307	-0.798222	0.424742	0.781744
CRBN	ENSG00000113851	ENSG00000113851.15	4166.96	-0.116831	0.146372	-0.798181	0.424765	0.781744
RBM14	ENSG00000239306	ENSG00000239306.5	8875.11	0.0848839	0.106371	0.798002	0.424869	0.781835
NA	ENSG00000227540	ENSG00000227540.1	57.4262	-0.182277	0.228425	-0.797972	0.424887	0.781835
FAM13A	ENSG00000138640	ENSG00000138640.15	2846.12	-0.125295	0.157041	-0.797848	0.424959	0.781835
MADD	ENSG00000110514	ENSG00000110514.19	11093.7	0.0765755	0.0959798	0.797829	0.42497	0.781835
TKT	ENSG00000163931	ENSG00000163931.16	143549	0.181904	0.228004	0.797811	0.42498	0.781835
HOMER3	ENSG00000051128	ENSG00000051128.19	1230.61	-0.138617	0.173758	-0.79776	0.42501	0.781835
C11orf65	ENSG00000166323	ENSG00000166323.13	53.6679	0.167518	0.210086	0.797378	0.425231	0.78215
NA	ENSG00000272980	ENSG00000272980.4	11.2494	0.345804	0.43369	0.797353	0.425246	0.78215
NA	ENSG00000229331	ENSG00000229331.1	41.9862	0.290946	0.364942	0.79724	0.425311	0.782211
LIPJ	ENSG00000204022	ENSG00000204022.9	7.88282	-0.379437	0.476065	-0.797028	0.425435	0.782219
CLGN	ENSG00000153132	ENSG00000153132.13	8.97944	-0.405836	0.509196	-0.797014	0.425443	0.782219
MIR616	ENSG00000208028	ENSG00000208028.1	11.7735	0.413126	0.518343	0.797013	0.425443	0.782219
HM13-AS1	ENSG00000230613	ENSG00000230613.1	10.5977	0.292957	0.36757	0.797008	0.425446	0.782219
SLAMF9	ENSG00000162723	ENSG00000162723.10	7.3299	-0.518354	0.650419	-0.796953	0.425478	0.782219
TTLL7	ENSG00000137941	ENSG00000137941.17	71.5974	-0.224176	0.281321	-0.796869	0.425527	0.782249
SLC27A5	ENSG00000083807	ENSG00000083807.10	178.854	-0.173057	0.217224	-0.796678	0.425638	0.782351
CA5B	ENSG00000169239	ENSG00000169239.13	2591.82	0.106071	0.133144	0.796661	0.425648	0.782351
NIM1K	ENSG00000177453	ENSG00000177453.7	28.4863	-0.200284	0.251501	-0.796355	0.425826	0.782619
TAL1	ENSG00000162367	ENSG00000162367.11	2990.54	-0.305172	0.383319	-0.796131	0.425956	0.782798
NA	ENSG00000232411	ENSG00000232411.1	11.3543	-0.335006	0.420873	-0.795979	0.426044	0.782849
NFE2L2	ENSG00000116044	ENSG00000116044.16	15882.5	0.129673	0.162911	0.795972	0.426048	0.782849
TRMT61B	ENSG00000171103	ENSG00000171103.11	556.506	-0.107915	0.135596	-0.795855	0.426116	0.782913
NA	ENSG00000267370	ENSG00000267370.1	70.5473	0.15054	0.189169	0.7958	0.426148	0.782913
BCL11B	ENSG00000127152	ENSG00000127152.18	13284.3	-0.138225	0.173733	-0.79562	0.426253	0.782993
CNGB1	ENSG00000070729	ENSG00000070729.14	31.6807	0.285682	0.359071	0.795613	0.426257	0.782993
TRBV10-2	ENSG00000229769	ENSG00000229769.2	132.974	-0.170775	0.214663	-0.795547	0.426295	0.783004
NPTXR	ENSG00000221890	ENSG00000221890.6	1182.33	0.153316	0.192763	0.79536	0.426404	0.783138
NA	ENSG00000256116	ENSG00000256116.1	7.20592	0.341314	0.429158	0.79531	0.426433	0.783138
TST	ENSG00000128311	ENSG00000128311.14	2865.85	0.175638	0.220862	0.795239	0.426475	0.783154
NA	ENSG00000226057	ENSG00000226057.7	44.922	-0.303261	0.381419	-0.795088	0.426562	0.783256
RN7SL491P	ENSG00000264400	ENSG00000264400.2	7.78528	0.407756	0.513019	0.794815	0.426721	0.783412
KANSL1-AS1	ENSG00000214401	ENSG00000214401.4	431.791	-0.218964	0.275496	-0.794799	0.42673	0.783412
LLGL2	ENSG00000073350	ENSG00000073350.14	3347.4	-0.125606	0.15804	-0.794774	0.426745	0.783412
DNAAF3	ENSG00000167646	ENSG00000167646.14	5.28079	0.578854	0.728477	0.794609	0.426841	0.783528
TRIM9	ENSG00000100505	ENSG00000100505.14	326.059	0.292144	0.367703	0.79451	0.426899	0.783575
ABHD1	ENSG00000143994	ENSG00000143994.14	78.4165	-0.123874	0.155946	-0.794336	0.427	0.783605
NA	ENSG00000237927	ENSG00000237927.1	135.586	-0.239741	0.301816	-0.79433	0.427003	0.783605
NBPF11	ENSG00000263956	ENSG00000263956.7	1635.09	0.120405	0.151584	0.794313	0.427013	0.783605
LOC124907725	ENSG00000235078	ENSG00000235078.1	45.2182	-0.150839	0.189936	-0.794158	0.427103	0.783652
NA	ENSG00000226443	ENSG00000226443.3	5.64891	-0.546889	0.688654	-0.794141	0.427113	0.783652
DNAJC17	ENSG00000104129	ENSG00000104129.10	977.342	-0.125175	0.15764	-0.794058	0.427161	0.783652
LYRM2	ENSG00000083099	ENSG00000083099.11	1492.63	-0.106041	0.133545	-0.794046	0.427168	0.783652
STRC	ENSG00000242866	ENSG00000242866.10	11.496	-0.353987	0.445946	-0.793789	0.427318	0.783867
TMEM150A	ENSG00000168890	ENSG00000168890.14	1350.97	-0.0953838	0.120176	-0.793702	0.427369	0.7839
NA	ENSG00000275210	ENSG00000275210.1	371.524	0.206337	0.260092	0.793322	0.42759	0.784246
NA	ENSG00000269681	ENSG00000269681.1	25.0098	0.272641	0.343707	0.793236	0.42764	0.784279
SPTBN4	ENSG00000160460	ENSG00000160460.16	34.0345	0.270269	0.340774	0.793102	0.427719	0.784362
NA	ENSG00000254248	ENSG00000254248.1	8.97779	0.466592	0.588571	0.792753	0.427922	0.784555
ACTR5	ENSG00000101442	ENSG00000101442.10	1464.96	-0.108616	0.137015	-0.792736	0.427932	0.784555
COPS6	ENSG00000168090	ENSG00000168090.10	4671.1	-0.124908	0.157583	-0.792648	0.427983	0.784555
KMT5A	ENSG00000183955	ENSG00000183955.13	2695.9	0.075276	0.0949713	0.792618	0.428	0.784555
FBXL15	ENSG00000107872	ENSG00000107872.14	1589.42	-0.146869	0.185302	-0.792592	0.428015	0.784555
ATPAF2	ENSG00000171953	ENSG00000171953.16	1538.95	-0.103321	0.130365	-0.792549	0.428041	0.784555
LINC02055	ENSG00000254101	ENSG00000254101.7	9.68216	-0.590154	0.744655	-0.79252	0.428057	0.784555
LINC00629	ENSG00000227060	ENSG00000227060.7	10.1507	0.355424	0.448519	0.792437	0.428106	0.784555
RAB35-AS1	ENSG00000277283	ENSG00000277283.1	218.584	-0.134403	0.169623	-0.792367	0.428147	0.784555
ELOVL7	ENSG00000164181	ENSG00000164181.14	478.114	0.266314	0.336117	0.792325	0.428171	0.784555
OSBPL1A	ENSG00000141447	ENSG00000141447.18	1448.15	0.191115	0.241235	0.792237	0.428223	0.784555
NA	ENSG00000272402	ENSG00000272402.1	52.7721	0.201939	0.254906	0.792211	0.428238	0.784555
NA	ENSG00000235586	ENSG00000235586.1	13.2369	0.337019	0.425444	0.792159	0.428268	0.784555
RPS6KA6	ENSG00000072133	ENSG00000072133.11	32.673	0.308199	0.389086	0.792111	0.428296	0.784555
PTPRO	ENSG00000151490	ENSG00000151490.15	809.65	-0.153331	0.193585	-0.792061	0.428325	0.784555
NA	ENSG00000272843	ENSG00000272843.1	19.0717	-0.223636	0.282358	-0.792027	0.428345	0.784555
AMY2B	ENSG00000240038	ENSG00000240038.7	2284.67	0.127831	0.161415	0.791938	0.428397	0.784561
SIRT3	ENSG00000142082	ENSG00000142082.15	2048.9	0.0794837	0.100375	0.791871	0.428436	0.784561
NA	ENSG00000272983	ENSG00000272983.1	8.82127	-0.29294	0.369987	-0.791757	0.428502	0.784561
NA	ENSG00000237400	ENSG00000237400.1	6.48866	0.526812	0.665372	0.791754	0.428504	0.784561
ARMC3	ENSG00000165309	ENSG00000165309.14	60.2492	0.305219	0.38551	0.791728	0.428519	0.784561
TRMT44	ENSG00000155275	ENSG00000155275.19	990.575	0.0839652	0.106065	0.791635	0.428573	0.784561
ASS1P2	ENSG00000223922	ENSG00000223922.1	13.6464	-0.344776	0.435526	-0.791631	0.428576	0.784561
NA	ENSG00000261659	ENSG00000261659.2	73.2874	0.114054	0.144086	0.791572	0.42861	0.784564
RASA3	ENSG00000185989	ENSG00000185989.11	22633.8	-0.0913309	0.115407	-0.791379	0.428723	0.78466
NA	ENSG00000267780	ENSG00000267780.2	8.9067	-0.557491	0.704462	-0.791371	0.428728	0.78466
COPZ2	ENSG00000005243	ENSG00000005243.10	137.555	-0.183371	0.231778	-0.791148	0.428858	0.784729
SNHG26	ENSG00000228649	ENSG00000228649.9	251.783	-0.153354	0.193847	-0.791107	0.428881	0.784729
ZDHHC20	ENSG00000180776	ENSG00000180776.16	9223.82	-0.148107	0.187249	-0.790966	0.428964	0.784729
SLC66A1	ENSG00000040487	ENSG00000040487.13	1256.24	0.101045	0.127756	0.790923	0.428989	0.784729
ZNF790	ENSG00000197863	ENSG00000197863.9	201.344	0.164032	0.207419	0.790826	0.429046	0.784729
USP49	ENSG00000164663	ENSG00000164663.15	815.59	0.133272	0.168545	0.790719	0.429108	0.784729
SMAD6	ENSG00000137834	ENSG00000137834.15	27.5502	0.196748	0.248822	0.790716	0.429109	0.784729
CD164L2	ENSG00000174950	ENSG00000174950.11	8.07178	-0.498979	0.631176	-0.790555	0.429204	0.784729
NA	ENSG00000287682	ENSG00000287682.1	30.7346	0.360791	0.456431	0.790462	0.429258	0.784729
NA	ENSG00000188002	ENSG00000188002.10	447.564	-0.127936	0.16186	-0.790409	0.429289	0.784729
ECT2L	ENSG00000203734	ENSG00000203734.13	34.7281	0.168915	0.213759	0.790213	0.429403	0.784729
MAGEH1	ENSG00000187601	ENSG00000187601.5	1148.26	-0.148594	0.188043	-0.790211	0.429404	0.784729
NA	ENSG00000267317	ENSG00000267317.2	783.463	0.148691	0.188176	0.790169	0.429429	0.784729
DENND2C	ENSG00000175984	ENSG00000175984.15	177.16	0.236994	0.299941	0.790135	0.429449	0.784729
EEF1AKMT3	ENSG00000123427	ENSG00000123427.17	294.893	-0.168242	0.212939	-0.790095	0.429472	0.784729
NA	ENSG00000260101	ENSG00000260101.1	208.794	-0.132416	0.167598	-0.790082	0.42948	0.784729
NA	ENSG00000283525	ENSG00000283525.1	147.125	0.319153	0.403953	0.790075	0.429484	0.784729
NA	ENSG00000272941	ENSG00000272941.1	331.17	0.237893	0.301111	0.790052	0.429497	0.784729
NA	ENSG00000279672	ENSG00000279672.2	260.526	0.152189	0.192648	0.789983	0.429537	0.784729
NA	ENSG00000267150	ENSG00000267150.1	25.5829	0.243076	0.307721	0.789922	0.429573	0.784729
BNIP3L	ENSG00000104765	ENSG00000104765.16	38662.6	-0.236696	0.299658	-0.789888	0.429593	0.784729
NA	ENSG00000286786	ENSG00000286786.1	206.124	0.187522	0.237405	0.789882	0.429597	0.784729
CUL1	ENSG00000055130	ENSG00000055130.17	6336.39	-0.0873596	0.110605	-0.789834	0.429625	0.784729
NA	ENSG00000286981	ENSG00000286981.1	5.22464	-0.404197	0.511786	-0.789778	0.429658	0.784729
NA	ENSG00000287336	ENSG00000287336.1	7.25089	-0.579869	0.734329	-0.789659	0.429727	0.784729
DCK	ENSG00000156136	ENSG00000156136.10	5392.82	-0.126105	0.159709	-0.789593	0.429766	0.784729
TRAPPC3L	ENSG00000173626	ENSG00000173626.10	57.4743	0.236239	0.299232	0.789483	0.42983	0.784729
MRPL4	ENSG00000105364	ENSG00000105364.14	1870.94	-0.157418	0.199404	-0.789441	0.429855	0.784729
POLR1B	ENSG00000125630	ENSG00000125630.16	3039.36	-0.0906092	0.114777	-0.78944	0.429855	0.784729
ANO8	ENSG00000074855	ENSG00000074855.11	1154.57	-0.111682	0.141471	-0.789434	0.429859	0.784729
TRAV8-1	ENSG00000211782	ENSG00000211782.2	340.473	0.157262	0.199211	0.789424	0.429864	0.784729
NA	ENSG00000230583	ENSG00000230583.7	8.40925	0.448105	0.567712	0.789317	0.429927	0.784729
HOXB4	ENSG00000182742	ENSG00000182742.6	325.849	-0.176808	0.224004	-0.789311	0.42993	0.784729
EXOSC6	ENSG00000223496	ENSG00000223496.3	2971.48	-0.0940868	0.119204	-0.789294	0.42994	0.784729
NA	ENSG00000203392	ENSG00000203392.3	20.9699	-0.251066	0.318101	-0.789264	0.429958	0.784729
PLSCR4	ENSG00000114698	ENSG00000114698.15	17.1104	-0.338155	0.428449	-0.789255	0.429963	0.784729
NMRK1	ENSG00000106733	ENSG00000106733.21	3279.85	-0.0867817	0.109956	-0.789242	0.429971	0.784729
SYT3	ENSG00000213023	ENSG00000213023.11	10.8573	0.41119	0.521046	0.789163	0.430017	0.784746
CLDN5	ENSG00000184113	ENSG00000184113.10	600.915	0.225643	0.285944	0.789115	0.430045	0.784746
ALB	ENSG00000163631	ENSG00000163631.17	22.3879	-0.44944	0.569752	-0.788834	0.430209	0.784908
NA	ENSG00000275703	ENSG00000275703.1	26.6721	-0.242195	0.307036	-0.788816	0.43022	0.784908
LHPP	ENSG00000107902	ENSG00000107902.14	3826.18	-0.171911	0.217941	-0.788796	0.430231	0.784908
MIR4432HG	ENSG00000228590	ENSG00000228590.2	125.232	0.193013	0.244799	0.788456	0.43043	0.785127
CCDC97	ENSG00000142039	ENSG00000142039.4	10343.7	0.0898972	0.114025	0.788398	0.430464	0.785127
GNAS	ENSG00000087460	ENSG00000087460.29	191260	-0.161217	0.204487	-0.788396	0.430465	0.785127
POC1B	ENSG00000139323	ENSG00000139323.14	3606.74	-0.180316	0.228721	-0.788367	0.430482	0.785127
C1RL	ENSG00000139178	ENSG00000139178.12	13225.1	0.179979	0.22832	0.788277	0.430535	0.785132
HSD17B11	ENSG00000198189	ENSG00000198189.11	23775	0.181388	0.230115	0.788251	0.43055	0.785132
TEAD3	ENSG00000007866	ENSG00000007866.22	63.2632	0.318499	0.404156	0.788059	0.430662	0.785248
HAGHL	ENSG00000103253	ENSG00000103253.19	559.457	-0.167118	0.212071	-0.78803	0.430679	0.785248
HAPSTR1	ENSG00000182831	ENSG00000182831.12	17446.9	0.171903	0.218259	0.78761	0.430925	0.785638
NA	ENSG00000287574	ENSG00000287574.1	30.4071	-0.201877	0.256336	-0.787549	0.430961	0.785643
ST7	ENSG00000004866	ENSG00000004866.22	608.313	-0.121912	0.154843	-0.787325	0.431092	0.785703
ARL6	ENSG00000113966	ENSG00000113966.10	221.78	-0.178386	0.226599	-0.787231	0.431146	0.785703
ZNF140	ENSG00000196387	ENSG00000196387.10	197.218	0.108476	0.13781	0.787143	0.431198	0.785703
ABCF3	ENSG00000161204	ENSG00000161204.11	5415.26	0.0812545	0.103236	0.787073	0.431239	0.785703
IGHJ2P	ENSG00000237547	ENSG00000237547.1	10.9639	0.322117	0.409345	0.786908	0.431335	0.785703
NA	ENSG00000285888	ENSG00000285888.1	14.0934	0.429896	0.546313	0.786905	0.431337	0.785703
PRF1	ENSG00000180644	ENSG00000180644.8	34355	-0.19156	0.243442	-0.786884	0.43135	0.785703
NA	ENSG00000284543	ENSG00000284543.1	37.121	0.270672	0.344008	0.786818	0.431388	0.785703
IFT70A	ENSG00000197557	ENSG00000197557.7	134.279	0.17235	0.219078	0.786708	0.431453	0.785703
ZNF783	ENSG00000204946	ENSG00000204946.10	3334.59	-0.0999014	0.127003	-0.786608	0.431511	0.785703
ZNF229	ENSG00000278318	ENSG00000278318.5	84.4019	0.257601	0.327493	0.786586	0.431524	0.785703
SPNS2	ENSG00000183018	ENSG00000183018.9	482.933	0.212751	0.270478	0.786573	0.431532	0.785703
NA	ENSG00000196312	ENSG00000196312.15	3391.21	0.108848	0.138387	0.78655	0.431545	0.785703
NCEH1	ENSG00000144959	ENSG00000144959.11	1108.41	-0.120038	0.152625	-0.786493	0.431579	0.785703
NA	ENSG00000262410	ENSG00000262410.1	20.9511	-0.239692	0.304771	-0.786467	0.431594	0.785703
XRCC2	ENSG00000196584	ENSG00000196584.3	59.9035	-0.190897	0.24275	-0.786393	0.431637	0.785703
NA	ENSG00000273733	ENSG00000273733.1	5.17377	-0.687977	0.874936	-0.786317	0.431682	0.785703
CD1D	ENSG00000158473	ENSG00000158473.8	5873.14	-0.125214	0.159248	-0.786282	0.431702	0.785703
TRAJ43	ENSG00000211846	ENSG00000211846.1	15.417	-0.327244	0.416205	-0.786256	0.431717	0.785703
SQOR	ENSG00000137767	ENSG00000137767.14	8357.74	-0.158728	0.201886	-0.786223	0.431737	0.785703
TIMP1	ENSG00000102265	ENSG00000102265.12	22439.2	0.171889	0.218658	0.786109	0.431804	0.785703
TARDBP	ENSG00000120948	ENSG00000120948.19	14390	0.0554916	0.0705923	0.786085	0.431817	0.785703
RCOR3	ENSG00000117625	ENSG00000117625.14	6024.93	0.127008	0.161592	0.78598	0.431879	0.785703
NA	ENSG00000234553	ENSG00000234553.1	24.6042	0.272621	0.3469	0.785879	0.431938	0.785703
CGREF1	ENSG00000138028	ENSG00000138028.16	13.9151	-0.394773	0.502338	-0.78587	0.431943	0.785703
CCDC91	ENSG00000123106	ENSG00000123106.10	1562.46	-0.12587	0.160169	-0.78586	0.431949	0.785703
RHOQ	ENSG00000119729	ENSG00000119729.12	10567.2	0.133684	0.170123	0.785812	0.431978	0.785703
HERC4	ENSG00000148634	ENSG00000148634.16	6567.19	0.116193	0.14787	0.785778	0.431997	0.785703
NA	ENSG00000170089	ENSG00000170089.15	562.26	-0.178203	0.226789	-0.785764	0.432006	0.785703
NA	ENSG00000237851	ENSG00000237851.1	23.0127	-0.465295	0.592201	-0.785704	0.432041	0.785703
ADAMTS7P4	ENSG00000218052	ENSG00000218052.5	58.0506	-0.201571	0.256554	-0.785685	0.432052	0.785703
PSMD3	ENSG00000108344	ENSG00000108344.15	8580.43	-0.0928791	0.118225	-0.785612	0.432095	0.785703
NA	ENSG00000264456	ENSG00000264456.1	191.415	-0.132876	0.169138	-0.785611	0.432095	0.785703
FSCN1	ENSG00000075618	ENSG00000075618.18	777.561	0.159582	0.20315	0.785538	0.432138	0.785703
SNAPC3	ENSG00000164975	ENSG00000164975.15	3173.97	-0.100065	0.127385	-0.785535	0.43214	0.785703
RXFP4	ENSG00000173080	ENSG00000173080.6	6.57005	0.411157	0.523442	0.785487	0.432168	0.785703
RPL14	ENSG00000188846	ENSG00000188846.14	56201.6	-0.156873	0.199799	-0.785153	0.432364	0.785971
NA	ENSG00000240225	ENSG00000240225.10	890.649	0.102757	0.130882	0.785112	0.432388	0.785971
LOC105370654	ENSG00000259097	ENSG00000259097.2	41.7212	0.335536	0.42745	0.784971	0.432471	0.785971
NDUFV2P1	ENSG00000267809	ENSG00000267809.1	27.808	-0.28868	0.367814	-0.784853	0.43254	0.785971
NA	ENSG00000280347	ENSG00000280347.1	388.454	0.140004	0.178396	0.784793	0.432575	0.785971
ARHGAP22	ENSG00000128805	ENSG00000128805.15	278.15	-0.176496	0.224899	-0.78478	0.432583	0.785971
OPHN1	ENSG00000079482	ENSG00000079482.14	134.211	-0.170988	0.217884	-0.784767	0.43259	0.785971
WARS1	ENSG00000140105	ENSG00000140105.18	30295.9	-0.164637	0.209794	-0.784755	0.432597	0.785971
LCN8	ENSG00000204001	ENSG00000204001.10	417.617	0.645092	0.822178	0.784613	0.43268	0.785971
BCL9L	ENSG00000186174	ENSG00000186174.13	11752.5	0.149764	0.190886	0.784575	0.432703	0.785971
ARHGAP39	ENSG00000147799	ENSG00000147799.11	39.1031	0.317515	0.404729	0.784511	0.43274	0.785971
EEF1B2P2	ENSG00000213864	ENSG00000213864.3	4.41929	0.615201	0.784221	0.784474	0.432762	0.785971
ZNF485	ENSG00000198298	ENSG00000198298.13	321.575	-0.129796	0.165467	-0.784423	0.432792	0.785971
C1QTNF4	ENSG00000172247	ENSG00000172247.4	33.9408	-0.195432	0.249144	-0.784411	0.432799	0.785971
NA	ENSG00000271452	ENSG00000271452.1	39.8366	-0.199521	0.254362	-0.784396	0.432808	0.785971
RUFY1	ENSG00000176783	ENSG00000176783.15	9723.83	0.100144	0.127678	0.784344	0.432838	0.785971
PRAM1	ENSG00000133246	ENSG00000133246.12	19668.6	0.160854	0.205096	0.78429	0.43287	0.785971
PNMA8B	ENSG00000204851	ENSG00000204851.7	82.7464	0.280858	0.358134	0.784226	0.432908	0.785981
NCR3	ENSG00000204475	ENSG00000204475.10	2241.08	-0.196038	0.249997	-0.784162	0.432945	0.785989
RPS11	ENSG00000142534	ENSG00000142534.7	111820	-0.168174	0.214479	-0.784106	0.432978	0.785989
NA	ENSG00000232811	ENSG00000232811.1	121.154	0.135434	0.172747	0.784001	0.43304	0.786043
CRISP2	ENSG00000124490	ENSG00000124490.14	58.9025	0.36387	0.464237	0.783802	0.433156	0.786195
NA	ENSG00000259483	ENSG00000259483.1	73.9924	0.26266	0.335224	0.783535	0.433313	0.786402
NA	ENSG00000270076	ENSG00000270076.1	16.3935	0.296039	0.377843	0.783497	0.433335	0.786402
WDR3	ENSG00000065183	ENSG00000065183.16	2447.16	-0.107678	0.137458	-0.783353	0.43342	0.786496
TRGV8	ENSG00000211696	ENSG00000211696.2	143.252	-0.197464	0.252173	-0.78305	0.433598	0.786735
NA	ENSG00000237529	ENSG00000237529.2	9.58948	0.515525	0.658521	0.782853	0.433714	0.786735
RPS21-DT	ENSG00000273619	ENSG00000273619.1	66.4703	-0.176086	0.224934	-0.782835	0.433724	0.786735
NA	ENSG00000287100	ENSG00000287100.1	63.6428	-0.216215	0.2762	-0.782822	0.433732	0.786735
ANKRD61	ENSG00000157999	ENSG00000157999.6	32.5958	0.279969	0.357645	0.782811	0.433738	0.786735
MAZ	ENSG00000103495	ENSG00000103495.14	3704.24	0.0955768	0.122109	0.78272	0.433791	0.786735
CCL3-AS1	ENSG00000277089	ENSG00000277089.4	6.98094	-0.513411	0.655965	-0.782681	0.433815	0.786735
RUVBL2	ENSG00000183207	ENSG00000183207.14	3426.34	-0.145813	0.18632	-0.782596	0.433865	0.786735
ARF5	ENSG00000004059	ENSG00000004059.11	13670	0.123497	0.157815	0.782547	0.433893	0.786735
NA	ENSG00000262979	ENSG00000262979.1	4.69426	0.690697	0.882698	0.782484	0.43393	0.786735
LINC02724	ENSG00000181908	ENSG00000181908.5	286.856	-0.13117	0.16765	-0.782405	0.433977	0.786735
FAM24B	ENSG00000213185	ENSG00000213185.7	226.267	-0.152063	0.19436	-0.782378	0.433992	0.786735
R3HCC1	ENSG00000104679	ENSG00000104679.12	2433.91	-0.112927	0.144348	-0.782327	0.434022	0.786735
FCSK	ENSG00000157353	ENSG00000157353.17	2386.28	-0.0857816	0.109652	-0.782307	0.434034	0.786735
NA	ENSG00000286482	ENSG00000286482.1	105.639	0.14492	0.185279	0.782171	0.434114	0.786735
PRR29	ENSG00000224383	ENSG00000224383.8	477.98	-0.139167	0.177934	-0.782127	0.43414	0.786735
KLHDC7B-DT	ENSG00000272666	ENSG00000272666.1	116.784	0.234572	0.299935	0.782075	0.43417	0.786735
NA	ENSG00000175604	ENSG00000175604.2	7.96404	0.400069	0.511582	0.782023	0.434201	0.786735
SLX4IP	ENSG00000149346	ENSG00000149346.15	1167.34	0.105963	0.135507	0.781971	0.434231	0.786735
LOC101928105	ENSG00000287688	ENSG00000287688.1	5.74143	-0.476077	0.608954	-0.781795	0.434335	0.786735
NA	ENSG00000227782	ENSG00000227782.2	95.5029	0.115627	0.147905	0.781768	0.434351	0.786735
NA	ENSG00000286180	ENSG00000286180.1	6.49353	-0.349151	0.446628	-0.781748	0.434363	0.786735
ZMAT3	ENSG00000172667	ENSG00000172667.11	3902.03	-0.102252	0.130801	-0.781732	0.434372	0.786735
NA	ENSG00000258875	ENSG00000258875.6	679.319	0.167987	0.214899	0.781702	0.43439	0.786735
LINC01703	ENSG00000225518	ENSG00000225518.3	9.36712	0.445843	0.570393	0.781642	0.434425	0.786735
PCMTD2	ENSG00000203880	ENSG00000203880.12	7746.52	0.147645	0.188894	0.781629	0.434432	0.786735
UBE2W	ENSG00000104343	ENSG00000104343.21	5911.85	0.173797	0.222353	0.781627	0.434434	0.786735
ESRG	ENSG00000265992	ENSG00000265992.1	175.447	0.596852	0.763877	0.781345	0.434599	0.786976
OR2L2	ENSG00000203663	ENSG00000203663.4	6.24691	0.519704	0.665207	0.781267	0.434645	0.78698
RPL4	ENSG00000174444	ENSG00000174444.15	146884	-0.150895	0.193151	-0.78123	0.434667	0.78698
LOC613266	ENSG00000286546	ENSG00000286546.1	72.5305	0.276211	0.353641	0.781047	0.434775	0.787045
NOPCHAP1	ENSG00000151131	ENSG00000151131.11	768.067	-0.124947	0.159995	-0.780944	0.434836	0.787045
NA	ENSG00000275769	ENSG00000275769.1	5.03412	-0.449785	0.576057	-0.7808	0.43492	0.787045
NA	ENSG00000277218	ENSG00000277218.1	45.1816	-0.172487	0.220912	-0.780796	0.434922	0.787045
DOCK8-AS1	ENSG00000183784	ENSG00000183784.7	210.754	0.153719	0.196881	0.780769	0.434938	0.787045
KPNA4P1	ENSG00000213754	ENSG00000213754.2	25.9301	0.227962	0.292004	0.780681	0.43499	0.787045
ITGAL	ENSG00000005844	ENSG00000005844.19	51091.9	0.115181	0.147551	0.780615	0.435029	0.787045
NA	ENSG00000226445	ENSG00000226445.2	61.5527	0.148747	0.190552	0.780612	0.435031	0.787045
BMP1	ENSG00000168487	ENSG00000168487.20	458.042	-0.124289	0.159224	-0.780593	0.435042	0.787045
CEP112	ENSG00000154240	ENSG00000154240.17	21.2747	0.282157	0.361477	0.780568	0.435057	0.787045
SPDYE2B	ENSG00000173678	ENSG00000173678.14	8.28412	0.331712	0.424967	0.780559	0.435062	0.787045
LRRC43	ENSG00000158113	ENSG00000158113.13	39.0087	-0.265413	0.340082	-0.780439	0.435133	0.787096
CCDC15	ENSG00000149548	ENSG00000149548.15	202.219	-0.115877	0.148485	-0.780399	0.435156	0.787096
NA	ENSG00000261505	ENSG00000261505.1	108.772	0.14882	0.19072	0.780307	0.43521	0.787136
DDX21	ENSG00000165732	ENSG00000165732.13	8843.98	-0.0956834	0.122632	-0.78025	0.435244	0.787138
PARVB	ENSG00000188677	ENSG00000188677.15	3280.24	0.112544	0.144279	0.780047	0.435363	0.787155
LOC105371899	ENSG00000267568	ENSG00000267568.6	12.8872	-0.300117	0.384758	-0.780016	0.435382	0.787155
RPLP2	ENSG00000177600	ENSG00000177600.9	123628	-0.147989	0.189736	-0.779976	0.435405	0.787155
GPR4	ENSG00000177464	ENSG00000177464.5	5.16121	0.566427	0.726211	0.779975	0.435405	0.787155
OFD1	ENSG00000046651	ENSG00000046651.16	5547.48	0.0901828	0.11563	0.779922	0.435437	0.787155
SCML4	ENSG00000146285	ENSG00000146285.14	6973.16	0.0999842	0.128207	0.779866	0.43547	0.787155
NA	ENSG00000240429	ENSG00000240429.1	16.6598	0.196142	0.251588	0.779618	0.435616	0.787155
RLIM	ENSG00000131263	ENSG00000131263.13	7506.79	0.112831	0.144735	0.779571	0.435643	0.787155
NA	ENSG00000204528	ENSG00000204528.3	31.4888	0.94692	1.2147	0.779549	0.435656	0.787155
NA	ENSG00000258045	ENSG00000258045.2	7.11728	-0.402535	0.516401	-0.779499	0.435686	0.787155
ADM5	ENSG00000224420	ENSG00000224420.3	55.9845	-0.240646	0.308721	-0.779494	0.435689	0.787155
ART4	ENSG00000111339	ENSG00000111339.12	15.0581	0.594283	0.7624	0.779489	0.435692	0.787155
TTC34	ENSG00000215912	ENSG00000215912.12	180.515	0.143845	0.184544	0.779465	0.435706	0.787155
LOC100419668	ENSG00000259502	ENSG00000259502.1	8.71986	0.440946	0.56571	0.779457	0.435711	0.787155
RPS15AP36	ENSG00000213013	ENSG00000213013.4	7.20559	0.420161	0.539304	0.779081	0.435932	0.787496
NA	ENSG00000267745	ENSG00000267745.1	137.906	0.197114	0.253037	0.778991	0.435985	0.787532
ZNF114	ENSG00000178150	ENSG00000178150.10	10.6946	-0.366532	0.470574	-0.778904	0.436036	0.787566
XRRA1	ENSG00000166435	ENSG00000166435.16	825.189	0.219453	0.281775	0.778824	0.436084	0.787592
NA	ENSG00000143429	ENSG00000143429.10	10.4566	-0.365909	0.469886	-0.778718	0.436146	0.787645
FAM131B	ENSG00000159784	ENSG00000159784.18	196.181	0.143036	0.183717	0.778568	0.436234	0.787698
C4BPB	ENSG00000123843	ENSG00000123843.13	33.9236	-0.355031	0.456012	-0.778556	0.436241	0.787698
PRPF38A	ENSG00000134748	ENSG00000134748.13	6163.99	0.0502576	0.0645585	0.778481	0.436286	0.787698
SDS	ENSG00000135094	ENSG00000135094.11	36.7425	-0.367438	0.472015	-0.778446	0.436306	0.787698
LRRC56	ENSG00000161328	ENSG00000161328.11	434.824	0.165728	0.212936	0.778301	0.436391	0.787763
TBC1D10C	ENSG00000175463	ENSG00000175463.12	34155.9	0.112591	0.144667	0.778275	0.436407	0.787763
ACBD3	ENSG00000182827	ENSG00000182827.9	2935.75	0.116331	0.149496	0.778153	0.436479	0.787797
NA	ENSG00000267940	ENSG00000267940.1	385.265	0.169943	0.218398	0.778131	0.436492	0.787797
CDHR1	ENSG00000148600	ENSG00000148600.15	214.878	-0.211064	0.271277	-0.778039	0.436546	0.787836
AP3S1	ENSG00000177879	ENSG00000177879.17	3887.58	-0.104422	0.134232	-0.777921	0.436615	0.787903
ING5	ENSG00000168395	ENSG00000168395.16	3470.98	0.0795786	0.102316	0.777774	0.436702	0.787989
NA	ENSG00000258472	ENSG00000258472.9	6.98527	0.352963	0.453838	0.777729	0.436729	0.787989
PHGDH	ENSG00000092621	ENSG00000092621.13	600.08	-0.224209	0.288322	-0.777633	0.436786	0.788033
NA	ENSG00000226284	ENSG00000226284.1	15.8332	0.219345	0.282094	0.777561	0.436828	0.78805
ASPDH	ENSG00000204653	ENSG00000204653.10	49.9662	0.239028	0.307429	0.777505	0.436861	0.78805
MSH4	ENSG00000057468	ENSG00000057468.7	22.0169	0.341544	0.439331	0.77742	0.436911	0.788083
NA	ENSG00000267387	ENSG00000267387.1	14.9703	0.23957	0.308213	0.777286	0.43699	0.788129
KIAA1671	ENSG00000197077	ENSG00000197077.14	805.677	-0.229548	0.295327	-0.777265	0.437002	0.788129
NA	ENSG00000271732	ENSG00000271732.1	9.71922	0.32683	0.420522	0.777201	0.43704	0.788138
SFN	ENSG00000175793	ENSG00000175793.12	50.5813	0.233583	0.300637	0.776959	0.437183	0.788232
PENK	ENSG00000181195	ENSG00000181195.11	6.60743	0.471612	0.607001	0.776955	0.437185	0.788232
PALLD	ENSG00000129116	ENSG00000129116.19	835.387	0.167696	0.21584	0.776946	0.437191	0.788232
NA	ENSG00000272084	ENSG00000272084.1	85.3761	-0.103401	0.133121	-0.776743	0.437311	0.788339
B4GALNT4	ENSG00000182272	ENSG00000182272.12	93.0902	-0.357075	0.459714	-0.776735	0.437315	0.788339
PTENP1-AS	ENSG00000281128	ENSG00000281128.2	17.955	-0.417854	0.538072	-0.776576	0.437409	0.788449
NA	ENSG00000225527	ENSG00000225527.1	16.6777	0.250492	0.322611	0.776453	0.437481	0.78852
LRRC27	ENSG00000148814	ENSG00000148814.18	627.379	-0.149619	0.192717	-0.776366	0.437533	0.788554
ADAM29	ENSG00000168594	ENSG00000168594.15	5.25869	-0.488161	0.628977	-0.776118	0.437679	0.788743
SOX5	ENSG00000134532	ENSG00000134532.19	52.3984	0.269218	0.346896	0.776077	0.437703	0.788743
ELP3	ENSG00000134014	ENSG00000134014.17	3938.67	-0.0977142	0.125928	-0.775954	0.437776	0.788815
DEPDC5	ENSG00000100150	ENSG00000100150.20	2016.4	0.0865246	0.11152	0.775864	0.437829	0.78882
LOC105376805	ENSG00000238142	ENSG00000238142.2	121.596	-0.212521	0.273924	-0.775839	0.437844	0.78882
NA	ENSG00000261618	ENSG00000261618.2	9.0677	0.397002	0.511772	0.77574	0.437903	0.788832
NA	ENSG00000233937	ENSG00000233937.7	74.3675	0.123324	0.15898	0.775717	0.437916	0.788832
PTAR1	ENSG00000188647	ENSG00000188647.13	7720.68	0.202618	0.261248	0.775578	0.437998	0.788879
NA	ENSG00000233025	ENSG00000233025.1	16.0262	0.32378	0.417477	0.775562	0.438008	0.788879
SLC25A39	ENSG00000013306	ENSG00000013306.16	289897	-0.415066	0.535261	-0.775447	0.438076	0.788942
SLC39A4	ENSG00000147804	ENSG00000147804.10	696.241	-0.171076	0.220635	-0.775381	0.438115	0.788953
NA	ENSG00000269653	ENSG00000269653.1	10.9987	0.359116	0.463206	0.775285	0.438171	0.788997
L3MBTL2	ENSG00000100395	ENSG00000100395.15	3903.51	-0.0903218	0.116522	-0.775146	0.438254	0.789046
MYO1C	ENSG00000197879	ENSG00000197879.17	2146.22	0.110016	0.141933	0.775128	0.438264	0.789046
CCDC71	ENSG00000177352	ENSG00000177352.10	2655.18	0.0757356	0.0977176	0.775046	0.438313	0.789074
PCYOX1L	ENSG00000145882	ENSG00000145882.11	3629.49	-0.10152	0.131041	-0.774714	0.438508	0.789278
CASK	ENSG00000147044	ENSG00000147044.23	1726.95	0.0811185	0.104726	0.77458	0.438588	0.789278
C5orf34	ENSG00000172244	ENSG00000172244.9	121.182	0.163904	0.211606	0.774572	0.438593	0.789278
MRPL38	ENSG00000204316	ENSG00000204316.13	347.309	-0.112704	0.145512	-0.774534	0.438615	0.789278
NOX1	ENSG00000007952	ENSG00000007952.18	33.1017	-0.191765	0.24759	-0.774527	0.438619	0.789278
MCF2	ENSG00000101977	ENSG00000101977.21	77.3548	0.209163	0.270057	0.774514	0.438627	0.789278
DOCK9	ENSG00000088387	ENSG00000088387.20	4043.36	0.12332	0.159234	0.77446	0.438659	0.789278
HSPA5	ENSG00000044574	ENSG00000044574.9	35269.1	0.0963214	0.124398	0.774303	0.438752	0.789278
RBL1	ENSG00000080839	ENSG00000080839.12	1346.01	-0.115475	0.149136	-0.774295	0.438757	0.789278
KIAA0087	ENSG00000122548	ENSG00000122548.5	6.26068	-0.47562	0.614298	-0.774248	0.438784	0.789278
SSPOP	ENSG00000197558	ENSG00000197558.13	347.712	0.147365	0.190335	0.774244	0.438786	0.789278
NA	ENSG00000232117	ENSG00000232117.2	9.4081	-0.575428	0.74347	-0.773976	0.438945	0.789412
CBLL1-AS1	ENSG00000241764	ENSG00000241764.4	403.782	0.194028	0.250695	0.773961	0.438954	0.789412
ABCB8	ENSG00000197150	ENSG00000197150.13	2965.71	-0.09977	0.128933	-0.773815	0.43904	0.789412
ZNF430	ENSG00000118620	ENSG00000118620.13	1410.79	0.14468	0.186976	0.773791	0.439054	0.789412
NA	ENSG00000227698	ENSG00000227698.1	5.77602	0.513552	0.663724	0.773744	0.439082	0.789412
MIA	ENSG00000261857	ENSG00000261857.7	7.54866	-0.393692	0.508816	-0.773741	0.439084	0.789412
GPSM3	ENSG00000213654	ENSG00000213654.10	103514	0.159035	0.205543	0.773731	0.43909	0.789412
RNGTT	ENSG00000111880	ENSG00000111880.16	2996.85	0.0904309	0.116907	0.773527	0.43921	0.789569
GPR132	ENSG00000183484	ENSG00000183484.12	6173.85	0.086129	0.111367	0.773379	0.439298	0.789668
TRAJ33	ENSG00000211856	ENSG00000211856.1	24.263	-0.266739	0.344933	-0.773306	0.439341	0.789671
NA	ENSG00000258317	ENSG00000258317.1	18.4538	-0.249497	0.322653	-0.773266	0.439365	0.789671
CSPG4P12	ENSG00000259295	ENSG00000259295.6	9.87783	-0.376139	0.486492	-0.773166	0.439424	0.789706
NA	ENSG00000228863	ENSG00000228863.8	134.511	-0.13427	0.173682	-0.773081	0.439474	0.789706
CA4	ENSG00000167434	ENSG00000167434.10	5408.2	0.258765	0.334739	0.773036	0.439501	0.789706
ZHX1-C8orf76	ENSG00000259305	ENSG00000259305.6	18.3099	-0.178785	0.231284	-0.773011	0.439516	0.789706
NA	ENSG00000232118	ENSG00000232118.2	48.2313	-0.210811	0.27274	-0.772938	0.439559	0.789725
NA	ENSG00000264968	ENSG00000264968.1	40.1841	0.217275	0.281152	0.772802	0.439639	0.789777
NA	ENSG00000274775	ENSG00000274775.2	4.27075	0.616723	0.798061	0.772778	0.439654	0.789777
LTV1	ENSG00000135521	ENSG00000135521.9	771.624	-0.162125	0.209811	-0.772722	0.439687	0.789778
FPGS	ENSG00000136877	ENSG00000136877.15	3545.4	-0.116311	0.150548	-0.772585	0.439768	0.789864
MBTPS2	ENSG00000012174	ENSG00000012174.12	561.333	-0.113484	0.146913	-0.772457	0.439844	0.789941
UGDH	ENSG00000109814	ENSG00000109814.12	876.34	-0.106228	0.137552	-0.772276	0.439951	0.790064
ANKRD23	ENSG00000163126	ENSG00000163126.15	197.662	-0.143855	0.18629	-0.772209	0.43999	0.790064
RCOR2	ENSG00000167771	ENSG00000167771.6	6.58577	0.433094	0.560886	0.772161	0.440019	0.790064
USPL1	ENSG00000132952	ENSG00000132952.12	4108.63	0.0913396	0.118297	0.77212	0.440043	0.790064
TCOF1	ENSG00000070814	ENSG00000070814.22	6748.76	0.122254	0.158383	0.771889	0.44018	0.79024
EIF3F	ENSG00000175390	ENSG00000175390.15	28455.8	-0.121768	0.157784	-0.771735	0.440271	0.79024
BEND2	ENSG00000177324	ENSG00000177324.14	624.181	0.268302	0.347665	0.771727	0.440276	0.79024
PHF21A	ENSG00000135365	ENSG00000135365.16	23866.7	0.16022	0.207632	0.771656	0.440318	0.79024
ITGB1BP2	ENSG00000147166	ENSG00000147166.11	37.6455	-0.174672	0.226365	-0.771637	0.440329	0.79024
TRIM11	ENSG00000154370	ENSG00000154370.16	5180.03	0.104863	0.1359	0.771622	0.440338	0.79024
NA	ENSG00000278434	ENSG00000278434.1	28.3544	0.183385	0.237718	0.771438	0.440447	0.790245
NA	ENSG00000267174	ENSG00000267174.5	2050.19	0.267747	0.347084	0.771417	0.44046	0.790245
NA	ENSG00000250656	ENSG00000250656.2	9.09259	0.504749	0.654332	0.771395	0.440473	0.790245
WDR45	ENSG00000196998	ENSG00000196998.19	6881.71	-0.14394	0.186609	-0.771346	0.440502	0.790245
TRGC1	ENSG00000211689	ENSG00000211689.7	2788.53	-0.230571	0.298922	-0.771341	0.440505	0.790245
FBXO8	ENSG00000164117	ENSG00000164117.14	1212.9	-0.0779406	0.101081	-0.771071	0.440665	0.790474
HSPA2-AS1	ENSG00000259116	ENSG00000259116.2	17.4541	0.337813	0.438149	0.771	0.440707	0.79049
LINC03122	ENSG00000178722	ENSG00000178722.13	9.51559	0.429623	0.557307	0.770891	0.440772	0.790536
PSMB8-AS1	ENSG00000204261	ENSG00000204261.9	6733.17	0.108424	0.140656	0.770846	0.440798	0.790536
FBXO22	ENSG00000167196	ENSG00000167196.14	1226.66	-0.0912283	0.118385	-0.770608	0.440939	0.79073
EDN3	ENSG00000124205	ENSG00000124205.18	15.7742	-0.381353	0.495019	-0.770381	0.441074	0.790861
OTOF	ENSG00000115155	ENSG00000115155.19	100.308	-0.283329	0.367781	-0.770374	0.441078	0.790861
POMGNT2	ENSG00000144647	ENSG00000144647.6	1058.4	-0.107038	0.138977	-0.770185	0.44119	0.791004
JTB-DT	ENSG00000272654	ENSG00000272654.1	67.242	-0.149441	0.194087	-0.769967	0.44132	0.791177
NA	ENSG00000262692	ENSG00000262692.1	93.9453	0.15601	0.202638	0.769893	0.441364	0.791196
KCNK12	ENSG00000184261	ENSG00000184261.5	48.8928	-0.146243	0.190023	-0.769606	0.441534	0.791342
ZNF513	ENSG00000163795	ENSG00000163795.14	1794.17	-0.0672353	0.0873646	-0.769594	0.441541	0.791342
ZCCHC4	ENSG00000168228	ENSG00000168228.15	692.948	-0.110511	0.143601	-0.769572	0.441554	0.791342
AGBL3	ENSG00000146856	ENSG00000146856.14	138.176	0.163831	0.212897	0.769534	0.441576	0.791342
TBC1D4	ENSG00000136111	ENSG00000136111.14	6358.14	-0.174039	0.226233	-0.769292	0.44172	0.791417
MIR924HG	ENSG00000267374	ENSG00000267374.2	5.6441	-0.610508	0.793599	-0.769291	0.441721	0.791417
SPESP1	ENSG00000258484	ENSG00000258484.4	32.941	-0.260962	0.339238	-0.769258	0.44174	0.791417
LOC124907871	ENSG00000287937	ENSG00000287937.1	13.19	-0.355679	0.462393	-0.769214	0.441766	0.791417
NA	ENSG00000224629	ENSG00000224629.1	9.79347	0.347881	0.45227	0.769187	0.441782	0.791417
NA	ENSG00000197744	ENSG00000197744.5	82.3183	0.174048	0.226292	0.769129	0.441817	0.79142
CALHM1	ENSG00000185933	ENSG00000185933.7	24.3308	-0.310551	0.40381	-0.769052	0.441863	0.791443
CARHSP1	ENSG00000153048	ENSG00000153048.11	3906.32	0.108091	0.140564	0.768981	0.441904	0.791459
LOC105373175	ENSG00000224610	ENSG00000224610.1	10.6103	0.366673	0.476925	0.768827	0.441996	0.791565
IL11RA	ENSG00000137070	ENSG00000137070.18	3297.17	-0.132164	0.171938	-0.76867	0.442089	0.791672
SLC35D4	ENSG00000134490	ENSG00000134490.14	352.988	-0.110705	0.144043	-0.768552	0.442159	0.791739
DYNLT1	ENSG00000146425	ENSG00000146425.11	6564.85	-0.166143	0.216206	-0.768445	0.442223	0.791794
LINC02608	ENSG00000226251	ENSG00000226251.6	5.07391	0.726224	0.945165	0.768357	0.442275	0.791829
LOC105376478	ENSG00000287420	ENSG00000287420.1	11.574	-0.409805	0.533429	-0.768246	0.442341	0.791888
DSCAML1	ENSG00000177103	ENSG00000177103.15	29.9011	-0.245185	0.319284	-0.76792	0.442535	0.792172
NA	ENSG00000274677	ENSG00000274677.1	13.0319	0.324671	0.422821	0.767868	0.442565	0.792172
ST13P15	ENSG00000243759	ENSG00000243759.1	7.51066	-0.386928	0.504013	-0.767696	0.442668	0.792297
KCNJ5-AS1	ENSG00000174370	ENSG00000174370.11	98.2143	-0.181035	0.235868	-0.767529	0.442767	0.792415
ZNF202	ENSG00000166261	ENSG00000166261.11	1721.69	-0.0976947	0.127308	-0.767389	0.44285	0.792467
CSTB	ENSG00000160213	ENSG00000160213.9	13775	-0.121349	0.158144	-0.767333	0.442884	0.792467
VKORC1	ENSG00000167397	ENSG00000167397.15	915.104	-0.130689	0.170327	-0.767284	0.442913	0.792467
NA	ENSG00000279072	ENSG00000279072.1	13.3095	0.524905	0.684153	0.767234	0.442943	0.792467
NA	ENSG00000267364	ENSG00000267364.2	523.363	-0.158683	0.206835	-0.767195	0.442966	0.792467
VHL	ENSG00000134086	ENSG00000134086.8	7512.6	0.0711239	0.092712	0.767148	0.442993	0.792467
ARPC5	ENSG00000162704	ENSG00000162704.16	60998.9	0.13975	0.182194	0.767039	0.443058	0.792524
ZNF316	ENSG00000205903	ENSG00000205903.7	7876.47	0.119654	0.156008	0.76697	0.4431	0.792539
OTULIN-DT	ENSG00000261360	ENSG00000261360.1	58.4621	0.185349	0.241717	0.766805	0.443198	0.792641
ASPSCR1	ENSG00000169696	ENSG00000169696.16	2970.43	-0.143979	0.187775	-0.766764	0.443222	0.792641
DIP2C	ENSG00000151240	ENSG00000151240.17	459.477	0.173764	0.22666	0.766627	0.443303	0.79266
TADA1	ENSG00000152382	ENSG00000152382.6	1330.09	-0.131346	0.171332	-0.766617	0.44331	0.79266
OR2A7	ENSG00000243896	ENSG00000243896.4	27.6203	0.307023	0.40051	0.766579	0.443332	0.79266
SEPHS2	ENSG00000179918	ENSG00000179918.19	8976.59	-0.0953515	0.124395	-0.76652	0.443367	0.792664
NA	ENSG00000227372	ENSG00000227372.12	2031.57	0.0827463	0.108007	0.76612	0.443605	0.792934
NA	ENSG00000215146	ENSG00000215146.5	23.7757	0.465886	0.608113	0.766118	0.443606	0.792934
NA	ENSG00000286276	ENSG00000286276.1	47.0141	0.206274	0.269259	0.76608	0.443629	0.792934
MAGI2-AS3	ENSG00000234456	ENSG00000234456.9	117.587	0.249292	0.325433	0.766032	0.443657	0.792934
SEC62	ENSG00000008952	ENSG00000008952.17	10440.2	-0.110864	0.14474	-0.765951	0.443705	0.792934
MTDHP4	ENSG00000268535	ENSG00000268535.1	8.93055	-0.468279	0.611431	-0.765873	0.443752	0.792934
NA	ENSG00000227398	ENSG00000227398.4	158.699	0.0994853	0.129903	0.765842	0.44377	0.792934
SPARCL1	ENSG00000152583	ENSG00000152583.13	5.69172	0.362243	0.473011	0.765824	0.443781	0.792934
ARHGEF3	ENSG00000163947	ENSG00000163947.12	12696.7	-0.103275	0.134879	-0.765682	0.443866	0.792996
NECAB3	ENSG00000125967	ENSG00000125967.17	677.8	-0.103133	0.134703	-0.765628	0.443898	0.792996
GLRX5P3	ENSG00000271424	ENSG00000271424.1	21.4982	-0.254844	0.332868	-0.7656	0.443915	0.792996
ZNF707	ENSG00000181135	ENSG00000181135.16	1281.97	0.107958	0.141047	0.765406	0.44403	0.793019
MIF4GD	ENSG00000125457	ENSG00000125457.15	3414.39	-0.105354	0.137651	-0.765369	0.444052	0.793019
PAK1IP1	ENSG00000111845	ENSG00000111845.5	633.564	-0.136534	0.178394	-0.765353	0.444061	0.793019
SAE1	ENSG00000142230	ENSG00000142230.13	5624.08	-0.101145	0.132159	-0.765327	0.444077	0.793019
CLYBL	ENSG00000125246	ENSG00000125246.15	482.146	-0.132165	0.172696	-0.765302	0.444092	0.793019
MAK16	ENSG00000198042	ENSG00000198042.11	1360.01	-0.0933484	0.122032	-0.764953	0.444299	0.793331
NA	ENSG00000259319	ENSG00000259319.1	133.969	0.191448	0.250317	0.764823	0.444377	0.793381
EARS2	ENSG00000103356	ENSG00000103356.18	1377.96	-0.0916081	0.119786	-0.764762	0.444413	0.793381
FAM199X	ENSG00000123575	ENSG00000123575.9	5002.32	0.158739	0.207573	0.76474	0.444426	0.793381
GCLM	ENSG00000023909	ENSG00000023909.10	1852.33	-0.131497	0.171975	-0.76463	0.444492	0.793439
KCTD12	ENSG00000178695	ENSG00000178695.6	19133.3	-0.175724	0.229849	-0.764521	0.444557	0.793477
ASNS	ENSG00000070669	ENSG00000070669.17	84.9449	0.229822	0.300623	0.764484	0.444579	0.793477
NA	ENSG00000226928	ENSG00000226928.1	8.1839	-0.621506	0.813147	-0.764322	0.444675	0.79359
NA	ENSG00000267359	ENSG00000267359.1	5.53614	0.409588	0.536043	0.764096	0.44481	0.793606
CNDP2	ENSG00000133313	ENSG00000133313.15	13324.9	-0.0935377	0.122422	-0.764058	0.444833	0.793606
RPS28P2	ENSG00000236317	ENSG00000236317.1	5.23091	0.47768	0.625221	0.764018	0.444856	0.793606
CCNJ	ENSG00000107443	ENSG00000107443.16	1004.06	-0.116523	0.152521	-0.763983	0.444877	0.793606
FGF14-AS2	ENSG00000272143	ENSG00000272143.1	33.6057	-0.227408	0.297663	-0.763978	0.444881	0.793606
NA	ENSG00000247903	ENSG00000247903.1	131.336	0.248092	0.324738	0.763976	0.444882	0.793606
LINC01664	ENSG00000235478	ENSG00000235478.5	40.766	0.260692	0.341302	0.763815	0.444978	0.793684
PDE6D	ENSG00000156973	ENSG00000156973.14	1831.75	-0.0747299	0.0978468	-0.763744	0.44502	0.793684
NA	ENSG00000253737	ENSG00000253737.1	7.22203	0.456127	0.597231	0.763736	0.445025	0.793684
SRSF6	ENSG00000124193	ENSG00000124193.16	14582.7	-0.0795392	0.104178	-0.763492	0.44517	0.793764
CEBPB	ENSG00000172216	ENSG00000172216.6	37455.7	0.212298	0.278089	0.763417	0.445214	0.793764
CPLANE1-AS1	ENSG00000286193	ENSG00000286193.2	4.67714	-0.578135	0.757386	-0.76333	0.445267	0.793764
HSPA12B	ENSG00000132622	ENSG00000132622.11	40.2196	-0.405682	0.531471	-0.76332	0.445273	0.793764
ZNF394	ENSG00000160908	ENSG00000160908.15	5147.78	0.0739074	0.0968242	0.763315	0.445276	0.793764
NA	ENSG00000152117	ENSG00000152117.17	2660.17	0.0762433	0.0998892	0.763279	0.445297	0.793764
DUOXA1	ENSG00000140254	ENSG00000140254.13	8.18597	0.376751	0.493625	0.763233	0.445325	0.793764
PCYT2	ENSG00000185813	ENSG00000185813.11	2128.8	-0.131534	0.17236	-0.763139	0.445381	0.793764
PAG1	ENSG00000076641	ENSG00000076641.4	13867.7	0.132081	0.173092	0.763067	0.445423	0.793764
LINC02312	ENSG00000258869	ENSG00000258869.1	8.94506	0.481734	0.631319	0.763059	0.445428	0.793764
TMEM176B	ENSG00000106565	ENSG00000106565.18	8122	-0.5276	0.691434	-0.763053	0.445432	0.793764
GLI3	ENSG00000106571	ENSG00000106571.15	19.4062	0.356369	0.467206	0.762767	0.445603	0.79401
NA	ENSG00000288234	ENSG00000288234.1	5.23377	0.529104	0.693767	0.762653	0.44567	0.79403
RUNDC3A	ENSG00000108309	ENSG00000108309.14	5603	-0.387095	0.507598	-0.762603	0.4457	0.79403
RPS15AP17	ENSG00000225405	ENSG00000225405.3	10.8618	-0.417226	0.547132	-0.762569	0.445721	0.79403
SEPTIN1	ENSG00000180096	ENSG00000180096.12	11786.5	-0.146608	0.192266	-0.762527	0.445746	0.79403
NA	ENSG00000279573	ENSG00000279573.1	12.5807	0.389869	0.511341	0.762444	0.445795	0.794059
PCNP	ENSG00000081154	ENSG00000081154.12	7325.89	-0.120224	0.157704	-0.762342	0.445856	0.794109
SH2D2A	ENSG00000027869	ENSG00000027869.12	3864.16	-0.173068	0.227047	-0.762253	0.445909	0.794144
TIGD6	ENSG00000164296	ENSG00000164296.7	253.582	0.113577	0.149029	0.762109	0.445995	0.79421
IRF5	ENSG00000128604	ENSG00000128604.20	7809.91	-0.0866411	0.11369	-0.762081	0.446011	0.79421
BMP8B	ENSG00000116985	ENSG00000116985.12	449.575	-0.116596	0.153025	-0.761937	0.446098	0.794253
NA	ENSG00000249465	ENSG00000249465.1	10.244	0.374318	0.491284	0.761919	0.446108	0.794253
LINGO4	ENSG00000213171	ENSG00000213171.3	15.8652	0.339803	0.446009	0.761875	0.446134	0.794253
NA	ENSG00000287586	ENSG00000287586.1	307.529	-0.227268	0.298387	-0.761655	0.446266	0.794417
NA	ENSG00000229487	ENSG00000229487.1	10.9356	0.299631	0.393469	0.76151	0.446353	0.794417
UBA3	ENSG00000144744	ENSG00000144744.17	5982.96	-0.134795	0.177032	-0.761414	0.44641	0.794417
ALDOC	ENSG00000109107	ENSG00000109107.14	3159.55	0.119622	0.157132	0.76128	0.44649	0.794417
MYO15A	ENSG00000091536	ENSG00000091536.19	96.0237	0.161913	0.212688	0.761269	0.446496	0.794417
IGHE	ENSG00000211891	ENSG00000211891.6	264.121	0.389118	0.511206	0.761178	0.446551	0.794417
PEX5	ENSG00000139197	ENSG00000139197.11	2785.02	0.0810624	0.106497	0.76117	0.446555	0.794417
DOCK10	ENSG00000135905	ENSG00000135905.20	11899.7	-0.117579	0.154483	-0.761114	0.446589	0.794417
MRPL44	ENSG00000135900	ENSG00000135900.4	3698.97	0.095042	0.124879	0.761073	0.446613	0.794417
AKT2	ENSG00000105221	ENSG00000105221.18	20843.9	0.0797265	0.104756	0.761067	0.446617	0.794417
OGFR	ENSG00000060491	ENSG00000060491.17	19790.4	0.144578	0.189982	0.761009	0.446651	0.794417
SPMIP6	ENSG00000164972	ENSG00000164972.13	15.9978	0.290687	0.381987	0.760987	0.446665	0.794417
DUSP6	ENSG00000139318	ENSG00000139318.8	24150.9	0.144026	0.189265	0.760979	0.446669	0.794417
PARP2	ENSG00000129484	ENSG00000129484.14	786.149	-0.0997817	0.131128	-0.760947	0.446688	0.794417
COQ6	ENSG00000119723	ENSG00000119723.17	610.459	-0.0957074	0.125785	-0.760878	0.44673	0.794432
MIR573	ENSG00000207697	ENSG00000207697.1	23.4708	0.264176	0.347439	0.760353	0.447044	0.794931
MARK4	ENSG00000007047	ENSG00000007047.15	4189.95	0.131788	0.173351	0.760239	0.447112	0.794986
RPS18P5	ENSG00000242299	ENSG00000242299.1	346.703	-0.277552	0.365127	-0.760152	0.447163	0.794986
MAP3K4	ENSG00000085511	ENSG00000085511.20	3859.58	0.0850646	0.111915	0.76008	0.447207	0.794986
BIRC7	ENSG00000101197	ENSG00000101197.13	13.3408	0.510513	0.671691	0.760042	0.44723	0.794986
NA	ENSG00000273973	ENSG00000273973.1	20.124	0.2388	0.3142	0.760025	0.447239	0.794986
DNASE1L1	ENSG00000013563	ENSG00000013563.14	1867.77	0.083546	0.109986	0.759609	0.447488	0.79537
WIZ	ENSG00000011451	ENSG00000011451.21	4866.78	0.0592011	0.0779556	0.759421	0.447601	0.795438
TRIM14	ENSG00000106785	ENSG00000106785.15	9365.21	-0.0788369	0.103824	-0.759333	0.447653	0.795438
PLAG1	ENSG00000181690	ENSG00000181690.8	698.391	0.17679	0.232833	0.759298	0.447674	0.795438
ROPN1B	ENSG00000114547	ENSG00000114547.10	10.9681	0.323901	0.42664	0.75919	0.447739	0.795438
AKAP7	ENSG00000118507	ENSG00000118507.18	878.341	-0.123892	0.163191	-0.759186	0.447741	0.795438
NUTM2B-AS1	ENSG00000225484	ENSG00000225484.7	2412.59	0.115733	0.152458	0.759116	0.447783	0.795438
CIMAP2	ENSG00000162398	ENSG00000162398.12	65.3664	0.20351	0.268091	0.759109	0.447787	0.795438
IGLV4-3	ENSG00000211672	ENSG00000211672.2	34.6425	-0.318799	0.419968	-0.759103	0.447791	0.795438
GGT1	ENSG00000100031	ENSG00000100031.19	62.719	0.215102	0.283436	0.758909	0.447907	0.795442
FBXO46	ENSG00000177051	ENSG00000177051.6	4242.43	0.0764333	0.100715	0.758906	0.447909	0.795442
LOC101927164	ENSG00000237101	ENSG00000237101.1	23.1925	-0.203047	0.267565	-0.75887	0.44793	0.795442
WDR64	ENSG00000162843	ENSG00000162843.18	9.1037	-0.421384	0.555298	-0.758844	0.447946	0.795442
MIR6131	ENSG00000277073	ENSG00000277073.1	4.5041	-0.537579	0.708438	-0.758823	0.447958	0.795442
NA	ENSG00000276809	ENSG00000276809.1	11.3283	0.399306	0.526288	0.758722	0.448019	0.795491
CCDC12	ENSG00000160799	ENSG00000160799.12	2718.18	-0.147901	0.194959	-0.758628	0.448075	0.795533
IL18	ENSG00000150782	ENSG00000150782.12	871.84	-0.143733	0.189507	-0.758453	0.44818	0.795568
TRBV11-3	ENSG00000276597	ENSG00000276597.1	105.744	-0.236533	0.31187	-0.758433	0.448192	0.795568
NA	ENSG00000180015	ENSG00000180015.12	7.83092	0.535684	0.706364	0.758369	0.44823	0.795568
TRD-AS1	ENSG00000251002	ENSG00000251002.8	272.609	-0.122121	0.161039	-0.758329	0.448254	0.795568
NA	ENSG00000272316	ENSG00000272316.1	359.218	0.164317	0.216687	0.758318	0.44826	0.795568
NA	ENSG00000283994	ENSG00000283994.1	117.845	0.244059	0.321893	0.758197	0.448333	0.795604
TBCD	ENSG00000141556	ENSG00000141556.22	7075.57	0.0685793	0.0904622	0.758099	0.448392	0.795604
NA	ENSG00000237188	ENSG00000237188.5	9.12282	0.349505	0.461074	0.758025	0.448436	0.795604
DOCK1	ENSG00000150760	ENSG00000150760.13	76.2031	-0.127532	0.168247	-0.758007	0.448447	0.795604
ZNF727	ENSG00000214652	ENSG00000214652.6	68.8147	0.300292	0.39617	0.757989	0.448458	0.795604
IGHV3-53	ENSG00000211967	ENSG00000211967.3	506.811	-0.255002	0.336435	-0.757954	0.448479	0.795604
CNIH2	ENSG00000174871	ENSG00000174871.11	121.558	0.141007	0.186067	0.757827	0.448554	0.795679
EXOC6B	ENSG00000144036	ENSG00000144036.16	959.951	0.080774	0.1066	0.75773	0.448612	0.79572
LOC100507336	ENSG00000228793	ENSG00000228793.2	10.6995	-0.532566	0.702891	-0.757679	0.448643	0.79572
CIAO1	ENSG00000144021	ENSG00000144021.3	9847.24	0.0526119	0.0694481	0.757571	0.448708	0.795724
RAPGEF3	ENSG00000079337	ENSG00000079337.16	422.339	0.166594	0.219915	0.757541	0.448726	0.795724
SET	ENSG00000119335	ENSG00000119335.17	24917.2	-0.0641753	0.0847188	-0.757509	0.448745	0.795724
TM4SF19	ENSG00000145107	ENSG00000145107.16	28.9331	0.291741	0.385301	0.757178	0.448943	0.795957
RFNG	ENSG00000169733	ENSG00000169733.12	3638.46	-0.110002	0.14528	-0.757171	0.448947	0.795957
NA	ENSG00000270755	ENSG00000270755.1	25.306	0.237982	0.314342	0.757081	0.449001	0.795957
SLC35G3	ENSG00000164729	ENSG00000164729.7	14.2779	0.338084	0.446569	0.757069	0.449008	0.795957
NA	ENSG00000236833	ENSG00000236833.1	6.28718	-0.508705	0.6722	-0.756776	0.449184	0.79603
ZNF551	ENSG00000204519	ENSG00000204519.11	1172.77	0.0936787	0.123788	0.756767	0.44919	0.79603
PRXL2C	ENSG00000158122	ENSG00000158122.12	865.185	-0.0975926	0.128965	-0.75674	0.449206	0.79603
COQ4	ENSG00000167113	ENSG00000167113.11	3555.36	-0.121317	0.160349	-0.756577	0.449303	0.79603
KRT72	ENSG00000170486	ENSG00000170486.11	947.042	0.246153	0.325376	0.756518	0.449339	0.79603
NA	ENSG00000273179	ENSG00000273179.1	335.769	-0.192191	0.254048	-0.756514	0.449341	0.79603
CALM1	ENSG00000198668	ENSG00000198668.13	55468.8	-0.0499203	0.0659873	-0.756514	0.449341	0.79603
OR2T32P	ENSG00000197067	ENSG00000197067.6	4.07469	-0.761974	1.00723	-0.756508	0.449345	0.79603
NA	ENSG00000261420	ENSG00000261420.1	10.6842	0.473037	0.625409	0.756364	0.449431	0.79603
EIF3B	ENSG00000106263	ENSG00000106263.18	13466.9	-0.114369	0.15123	-0.75626	0.449493	0.79603
ST13P19	ENSG00000228110	ENSG00000228110.4	10.0475	0.288086	0.380949	0.756231	0.449511	0.79603
TAS2R5	ENSG00000127366	ENSG00000127366.5	75.9681	0.250591	0.331412	0.756129	0.449572	0.79603
TMEM263	ENSG00000151135	ENSG00000151135.10	2158.8	-0.153193	0.202607	-0.75611	0.449584	0.79603
NA	ENSG00000238098	ENSG00000238098.9	26.4444	0.239763	0.31713	0.756042	0.449624	0.79603
NA	ENSG00000235790	ENSG00000235790.7	9.81886	-0.389186	0.514791	-0.756009	0.449644	0.79603
ACAD11	ENSG00000240303	ENSG00000240303.8	31.6272	0.296725	0.392501	0.755986	0.449658	0.79603
SRA1	ENSG00000213523	ENSG00000213523.12	5875.56	-0.126999	0.167993	-0.755977	0.449663	0.79603
MRNIP	ENSG00000161010	ENSG00000161010.15	2801.33	0.100581	0.13305	0.755962	0.449672	0.79603
EBF3	ENSG00000108001	ENSG00000108001.16	8.04557	-0.46411	0.61394	-0.755954	0.449677	0.79603
NEURL3	ENSG00000163121	ENSG00000163121.10	16.7367	0.289281	0.38276	0.755777	0.449783	0.796159
GABPB1-IT1	ENSG00000285410	ENSG00000285410.1	2787.87	0.0707567	0.0936336	0.755677	0.449843	0.796207
ABCA2	ENSG00000107331	ENSG00000107331.17	11428.5	0.114855	0.152052	0.755369	0.450028	0.796343
ZNF615	ENSG00000197619	ENSG00000197619.14	970.546	0.0849114	0.112412	0.755358	0.450034	0.796343
PCDHGA10	ENSG00000253846	ENSG00000253846.3	15.6197	0.312496	0.413706	0.755358	0.450034	0.796343
NA	ENSG00000279812	ENSG00000279812.1	15.2586	-0.212315	0.28109	-0.755328	0.450052	0.796343
PSMD7	ENSG00000103035	ENSG00000103035.11	3340.09	-0.0527743	0.0698803	-0.75521	0.450123	0.79641
ZNF175	ENSG00000105497	ENSG00000105497.8	1418.46	0.102537	0.135825	0.754917	0.450299	0.796663
FOXJ1	ENSG00000129654	ENSG00000129654.8	79.4749	-0.19828	0.2627	-0.754777	0.450383	0.796753
AZI2	ENSG00000163512	ENSG00000163512.14	1197.91	0.122353	0.162119	0.754709	0.450424	0.796766
LINC00106	ENSG00000236871	ENSG00000236871.7	68.3724	0.212521	0.28166	0.75453	0.450531	0.796895
NA	ENSG00000236358	ENSG00000236358.1	8.27486	0.453612	0.60124	0.75446	0.450573	0.796895
IGFBP6	ENSG00000167779	ENSG00000167779.9	54.1001	0.219901	0.291502	0.754372	0.450626	0.796895
LINC01291	ENSG00000204792	ENSG00000204792.2	631.385	-0.824008	1.09246	-0.754266	0.45069	0.796895
PCTP	ENSG00000141179	ENSG00000141179.14	4809.28	0.183869	0.243786	0.754225	0.450714	0.796895
LINC01284	ENSG00000230317	ENSG00000230317.2	42.2969	0.23155	0.307006	0.754222	0.450716	0.796895
CAPN15	ENSG00000103326	ENSG00000103326.12	6770.86	-0.112429	0.149105	-0.754026	0.450833	0.796895
LINC00540	ENSG00000276476	ENSG00000276476.3	94.9088	-0.199102	0.264057	-0.75401	0.450843	0.796895
MCFD2-AS1	ENSG00000228925	ENSG00000228925.1	28.8247	0.17195	0.228053	0.753989	0.450856	0.796895
UNC93B1	ENSG00000110057	ENSG00000110057.8	16247.2	0.143897	0.190853	0.75397	0.450867	0.796895
NA	ENSG00000223478	ENSG00000223478.1	207.692	0.107498	0.142589	0.753898	0.45091	0.796895
NA	ENSG00000231160	ENSG00000231160.10	502.873	0.155794	0.206667	0.753842	0.450944	0.796895
NA	ENSG00000259531	ENSG00000259531.2	12.1841	-0.375489	0.498122	-0.75381	0.450963	0.796895
NKIRAS1	ENSG00000197885	ENSG00000197885.11	429.156	-0.088755	0.117755	-0.753729	0.451012	0.796895
ANKRD42	ENSG00000137494	ENSG00000137494.14	749.407	0.0986255	0.130873	0.753596	0.451092	0.796895
NA	ENSG00000273691	ENSG00000273691.1	59.2269	-0.317265	0.421005	-0.753588	0.451096	0.796895
NA	ENSG00000229948	ENSG00000229948.2	7.35446	-0.624928	0.829332	-0.753532	0.45113	0.796895
INTS5	ENSG00000185085	ENSG00000185085.2	3355.17	-0.100713	0.133663	-0.753486	0.451158	0.796895
NA	ENSG00000199691	ENSG00000199691.1	12.689	0.320825	0.425805	0.753457	0.451175	0.796895
TMX3	ENSG00000166479	ENSG00000166479.10	5062.43	-0.143389	0.190309	-0.753451	0.451179	0.796895
ZNF223	ENSG00000178386	ENSG00000178386.13	58.353	0.188528	0.250226	0.753431	0.451191	0.796895
WDR43	ENSG00000163811	ENSG00000163811.12	2924.17	-0.110963	0.147318	-0.753222	0.451317	0.797058
ZNF285	ENSG00000267508	ENSG00000267508.6	199.701	0.145566	0.193282	0.753128	0.451373	0.797099
FLAD1	ENSG00000160688	ENSG00000160688.19	3262.93	-0.0999931	0.132807	-0.752919	0.451498	0.797262
HACL2	ENSG00000105135	ENSG00000105135.16	2083.09	-0.123148	0.163596	-0.75276	0.451594	0.797372
DIABLO	ENSG00000184047	ENSG00000184047.20	144.196	-0.120601	0.160242	-0.752618	0.451679	0.797465
GYPC	ENSG00000136732	ENSG00000136732.16	134720	-0.428883	0.569961	-0.752478	0.451764	0.797555
OXA1L-DT	ENSG00000258458	ENSG00000258458.8	9.40072	0.431264	0.573282	0.752271	0.451888	0.797603
LOC124903031	ENSG00000270482	ENSG00000270482.1	9.23726	0.372064	0.494589	0.752269	0.451889	0.797603
NA	ENSG00000241547	ENSG00000241547.1	14.6622	0.308446	0.410054	0.752209	0.451926	0.797603
NA	ENSG00000229204	ENSG00000229204.3	4.70078	-0.451497	0.600253	-0.752177	0.451945	0.797603
NA	ENSG00000241059	ENSG00000241059.2	8.83812	0.543025	0.721957	0.752157	0.451956	0.797603
NA	ENSG00000273174	ENSG00000273174.1	164.63	-0.140503	0.186836	-0.752012	0.452044	0.797699
RPL19P6	ENSG00000233597	ENSG00000233597.3	9.585	0.312946	0.416516	0.751342	0.452447	0.798203
NA	ENSG00000274528	ENSG00000274528.1	7.89745	0.469228	0.624561	0.751291	0.452477	0.798203
TLCD1	ENSG00000160606	ENSG00000160606.11	23.6123	-0.224166	0.298379	-0.751279	0.452485	0.798203
UBXN2A	ENSG00000173960	ENSG00000173960.14	977.05	-0.0759153	0.10105	-0.751264	0.452494	0.798203
NA	ENSG00000250474	ENSG00000250474.2	24.1083	-0.203861	0.271358	-0.751262	0.452495	0.798203
JMJD4	ENSG00000081692	ENSG00000081692.13	515.696	-0.118919	0.158318	-0.751138	0.45257	0.798276
ZFAS1	ENSG00000177410	ENSG00000177410.13	2254.34	0.193701	0.257912	0.751033	0.452633	0.798329
NTAN1P2	ENSG00000250569	ENSG00000250569.1	24.608	-0.181773	0.242062	-0.750938	0.45269	0.798358
PPP3CA-DT	ENSG00000254531	ENSG00000254531.1	381.46	0.189428	0.25227	0.750893	0.452717	0.798358
NUTF2	ENSG00000102898	ENSG00000102898.12	6074.04	-0.118382	0.157681	-0.750767	0.452793	0.798358
DDX50	ENSG00000107625	ENSG00000107625.14	2935.44	-0.0789809	0.105202	-0.750757	0.452799	0.798358
APOOL	ENSG00000155008	ENSG00000155008.15	982.433	-0.120234	0.160156	-0.75073	0.452815	0.798358
SLC4A2	ENSG00000164889	ENSG00000164889.15	3892.18	-0.0738898	0.0984415	-0.750596	0.452896	0.798384
NA	ENSG00000228650	ENSG00000228650.2	6.39187	0.425643	0.567106	0.750552	0.452922	0.798384
SEPTIN11	ENSG00000138758	ENSG00000138758.12	2813.35	-0.102746	0.136897	-0.750535	0.452933	0.798384
CSNK2A3	ENSG00000254598	ENSG00000254598.3	6.21174	-0.304581	0.405845	-0.750485	0.452962	0.798384
KIF24	ENSG00000186638	ENSG00000186638.17	121.029	0.136502	0.181919	0.750343	0.453048	0.798417
FAM209B	ENSG00000213714	ENSG00000213714.1	168.909	-0.192195	0.256154	-0.750313	0.453066	0.798417
BAX	ENSG00000087088	ENSG00000087088.20	7789.68	-0.115791	0.154329	-0.75029	0.45308	0.798417
CCDC121	ENSG00000176714	ENSG00000176714.10	233.726	0.144221	0.192235	0.750233	0.453115	0.798419
NA	ENSG00000255101	ENSG00000255101.1	5.6752	0.570521	0.760704	0.749992	0.45326	0.798616
CPLX1	ENSG00000168993	ENSG00000168993.15	40.4012	-0.313247	0.417769	-0.749809	0.45337	0.798752
PIN1	ENSG00000127445	ENSG00000127445.14	4402.84	-0.11591	0.154605	-0.749718	0.453424	0.798789
MDS2	ENSG00000197880	ENSG00000197880.9	581.928	0.202207	0.269753	0.749601	0.453495	0.79883
GGT5	ENSG00000099998	ENSG00000099998.19	158.533	0.267893	0.35742	0.749519	0.453544	0.79883
NA	ENSG00000277324	ENSG00000277324.1	6.9195	-0.332004	0.442959	-0.749515	0.453547	0.79883
NA	ENSG00000263535	ENSG00000263535.2	7.4501	0.384422	0.513034	0.749313	0.453669	0.798865
TAGLN	ENSG00000149591	ENSG00000149591.17	2842.24	0.151806	0.202606	0.749266	0.453697	0.798865
NA	ENSG00000279144	ENSG00000279144.1	4.76222	0.522232	0.697063	0.749189	0.453743	0.798865
NA	ENSG00000275401	ENSG00000275401.1	10.0247	0.377561	0.503964	0.749183	0.453747	0.798865
CEP85L	ENSG00000111860	ENSG00000111860.14	3930.75	0.173521	0.231642	0.749093	0.453801	0.798865
ARHGAP11B-DT	ENSG00000247728	ENSG00000247728.2	11.7105	-0.296345	0.395608	-0.749086	0.453805	0.798865
NA	ENSG00000279433	ENSG00000279433.1	35.191	0.230057	0.307136	0.749039	0.453833	0.798865
CTIF	ENSG00000134030	ENSG00000134030.14	1237.23	-0.0927119	0.123785	-0.748978	0.45387	0.798865
NA	ENSG00000256464	ENSG00000256464.1	15.4985	0.326143	0.435462	0.748959	0.453882	0.798865
OMG	ENSG00000126861	ENSG00000126861.5	457.902	0.215553	0.287814	0.748932	0.453898	0.798865
JKAMP	ENSG00000050130	ENSG00000050130.18	4416.33	0.115865	0.154729	0.748828	0.453961	0.798917
HPCAL4	ENSG00000116983	ENSG00000116983.13	1462.07	0.217574	0.290605	0.748693	0.454042	0.798959
TM9SF4	ENSG00000101337	ENSG00000101337.16	11613.4	0.0681751	0.0910623	0.748665	0.454059	0.798959
NA	ENSG00000285791	ENSG00000285791.1	20.977	-0.229354	0.306368	-0.748623	0.454084	0.798959
PRPF40A	ENSG00000196504	ENSG00000196504.19	11562.4	0.104654	0.139817	0.748508	0.454154	0.799023
NA	ENSG00000257270	ENSG00000257270.1	105.589	-0.153648	0.205323	-0.748326	0.454264	0.799138
LSS	ENSG00000160285	ENSG00000160285.15	4259.17	-0.115927	0.154923	-0.74829	0.454286	0.799138
GLUD2	ENSG00000182890	ENSG00000182890.5	21.0795	0.187649	0.250799	0.748207	0.454336	0.799168
SNX18	ENSG00000178996	ENSG00000178996.14	12168.5	0.175392	0.234447	0.748109	0.454394	0.799192
ARHGEF37	ENSG00000183111	ENSG00000183111.12	169.216	-0.309005	0.413068	-0.748073	0.454416	0.799192
NA	ENSG00000259826	ENSG00000259826.1	84.252	-0.112531	0.150453	-0.747948	0.454492	0.799267
MAP3K20-AS1	ENSG00000238133	ENSG00000238133.6	9.46343	-0.333408	0.445932	-0.747667	0.454661	0.799506
PLAU	ENSG00000122861	ENSG00000122861.16	343.706	0.212387	0.2841	0.747576	0.454716	0.799545
PHF19	ENSG00000119403	ENSG00000119403.15	5368.61	-0.0931907	0.12469	-0.747378	0.454835	0.799555
IRF2BP1	ENSG00000170604	ENSG00000170604.5	3551.24	0.118967	0.159182	0.747366	0.454843	0.799555
ZNF613	ENSG00000176024	ENSG00000176024.18	575.349	-0.0817537	0.109392	-0.747349	0.454853	0.799555
MIR223HG	ENSG00000274536	ENSG00000274536.7	43558.2	0.211655	0.283209	0.747346	0.454855	0.799555
ZPR1	ENSG00000109917	ENSG00000109917.11	3638.33	-0.0968738	0.129642	-0.747241	0.454918	0.799563
SLITRK5	ENSG00000165300	ENSG00000165300.8	45.3664	-0.323132	0.43246	-0.747194	0.454947	0.799563
NT5DC4	ENSG00000144130	ENSG00000144130.11	174.864	0.247888	0.331769	0.74717	0.454961	0.799563
RAB11A	ENSG00000103769	ENSG00000103769.10	12440.2	0.106726	0.142851	0.747118	0.454992	0.799563
NA	ENSG00000196741	ENSG00000196741.5	154.345	-0.118161	0.15819	-0.746958	0.455089	0.799675
CLIC1	ENSG00000213719	ENSG00000213719.8	58117.7	-0.151166	0.202434	-0.746739	0.455221	0.799792
NA	ENSG00000224786	ENSG00000224786.2	10.5218	0.274865	0.368088	0.746737	0.455222	0.799792
NA	ENSG00000218073	ENSG00000218073.1	74.7689	0.203029	0.27191	0.746679	0.455258	0.799797
TRIM6	ENSG00000121236	ENSG00000121236.21	113.71	-0.287457	0.385029	-0.746584	0.455315	0.799839
EIF5	ENSG00000100664	ENSG00000100664.11	20611.8	0.0934663	0.125206	0.746502	0.455364	0.799867
FOSL1	ENSG00000175592	ENSG00000175592.9	60.2341	-0.166143	0.222632	-0.746266	0.455507	0.800059
MSANTD2-AS1	ENSG00000245498	ENSG00000245498.7	170.927	0.176002	0.23592	0.746024	0.455653	0.800218
TRBV24-1	ENSG00000211750	ENSG00000211750.2	335.651	-0.201251	0.269771	-0.746006	0.455664	0.800218
ABCC4	ENSG00000125257	ENSG00000125257.16	1419.15	-0.178252	0.238986	-0.745865	0.455749	0.800243
NAALADL2	ENSG00000177694	ENSG00000177694.16	7.03085	-0.511858	0.686268	-0.745858	0.455753	0.800243
MNDA	ENSG00000163563	ENSG00000163563.8	248180	0.209498	0.280903	0.745802	0.455787	0.800243
NA	ENSG00000266801	ENSG00000266801.1	10.7028	-0.295895	0.396768	-0.745763	0.455811	0.800243
OGT	ENSG00000147162	ENSG00000147162.14	61150.3	0.131126	0.175863	0.745616	0.455899	0.800319
NA	ENSG00000256973	ENSG00000256973.1	21.9666	0.373516	0.500986	0.745562	0.455932	0.800319
SCLY	ENSG00000132330	ENSG00000132330.18	304.708	-0.109374	0.146708	-0.745526	0.455954	0.800319
HORMAD2-AS1	ENSG00000227117	ENSG00000227117.6	7.3032	0.394035	0.528589	0.745446	0.456002	0.800346
NA	ENSG00000186369	ENSG00000186369.10	10.1779	0.635071	0.852363	0.745072	0.456228	0.800573
MKRN1	ENSG00000133606	ENSG00000133606.11	67138.9	-0.206247	0.276856	-0.74496	0.456296	0.800573
ZMAT5	ENSG00000100319	ENSG00000100319.13	1189.14	-0.10735	0.144116	-0.744886	0.456341	0.800573
MINDY2	ENSG00000128923	ENSG00000128923.11	2058.32	0.162168	0.217733	0.744799	0.456393	0.800573
STPG1	ENSG00000001460	ENSG00000001460.18	413.936	0.136123	0.182773	0.744762	0.456415	0.800573
NA	ENSG00000272717	ENSG00000272717.1	8.98601	-0.26948	0.36184	-0.74475	0.456423	0.800573
ANXA6	ENSG00000197043	ENSG00000197043.14	45370	-0.126449	0.169799	-0.744701	0.456453	0.800573
PBRM1	ENSG00000163939	ENSG00000163939.18	5627.92	0.0987851	0.132657	0.744667	0.456473	0.800573
CEP83-DT	ENSG00000278916	ENSG00000278916.1	19.2406	-0.26669	0.35815	-0.744632	0.456494	0.800573
REPIN1-AS1	ENSG00000240449	ENSG00000240449.1	92.0854	-0.159757	0.214576	-0.744522	0.456561	0.800573
DIO1	ENSG00000211452	ENSG00000211452.11	34.1896	0.170309	0.228756	0.744499	0.456575	0.800573
IL17REL	ENSG00000188263	ENSG00000188263.10	7.76623	0.382415	0.513693	0.744444	0.456608	0.800573
GOLGA6L4	ENSG00000184206	ENSG00000184206.12	6.5457	0.487136	0.654387	0.744416	0.456625	0.800573
BCO2	ENSG00000197580	ENSG00000197580.13	97.841	-0.115412	0.155037	-0.744414	0.456626	0.800573
NA	ENSG00000242142	ENSG00000242142.1	17.9516	-0.460409	0.618491	-0.744407	0.45663	0.800573
NA	ENSG00000278864	ENSG00000278864.1	193.194	0.170933	0.22965	0.744321	0.456682	0.800607
WIPF1-AS1	ENSG00000237798	ENSG00000237798.1	8.75589	0.339968	0.456819	0.744208	0.456751	0.800668
RXFP2	ENSG00000133105	ENSG00000133105.8	95.1023	-0.17601	0.236597	-0.74392	0.456925	0.800915
GTF2A1-AS1	ENSG00000273783	ENSG00000273783.1	20.187	-0.260397	0.350074	-0.743833	0.456978	0.800925
ANPEP	ENSG00000166825	ENSG00000166825.15	86899.4	0.197859	0.266018	0.74378	0.45701	0.800925
TCEA1	ENSG00000187735	ENSG00000187735.14	6865.03	-0.111991	0.150579	-0.743735	0.457037	0.800925
DRD3	ENSG00000151577	ENSG00000151577.13	14.0439	0.289901	0.389814	0.743691	0.457064	0.800925
PEX5L	ENSG00000114757	ENSG00000114757.19	15.9502	0.220496	0.296521	0.74361	0.457113	0.800953
TRBV7-7	ENSG00000253291	ENSG00000253291.1	70.0998	-0.202354	0.272287	-0.743165	0.457382	0.801303
NA	ENSG00000270402	ENSG00000270402.1	5.72405	-0.474247	0.63816	-0.743148	0.457392	0.801303
NEGR1	ENSG00000172260	ENSG00000172260.15	93.6256	-0.26383	0.355076	-0.743023	0.457468	0.801303
SCAMP2	ENSG00000140497	ENSG00000140497.16	23637.2	0.0837103	0.112666	0.742993	0.457486	0.801303
NA	ENSG00000254912	ENSG00000254912.2	15.7839	0.390115	0.52512	0.742906	0.457538	0.801303
PPIL4	ENSG00000131013	ENSG00000131013.4	2117.08	0.0922802	0.124224	0.742856	0.457569	0.801303
ANKRD9	ENSG00000156381	ENSG00000156381.9	1523.75	-0.296939	0.399808	-0.742703	0.457662	0.801303
NA	ENSG00000276814	ENSG00000276814.1	110.82	-0.121698	0.16386	-0.742696	0.457666	0.801303
NA	ENSG00000243243	ENSG00000243243.5	11.5735	0.329568	0.443757	0.742678	0.457677	0.801303
GADD45A	ENSG00000116717	ENSG00000116717.13	1152.09	-0.191741	0.258192	-0.742631	0.457705	0.801303
MYO1A	ENSG00000166866	ENSG00000166866.13	74.763	-0.149105	0.200782	-0.742625	0.457709	0.801303
SLC30A7	ENSG00000162695	ENSG00000162695.12	4339.74	-0.114862	0.154671	-0.74262	0.457712	0.801303
IGHJ2	ENSG00000211904	ENSG00000211904.2	40.2195	-0.226356	0.304834	-0.742557	0.45775	0.801312
NA	ENSG00000256407	ENSG00000256407.2	4.93712	0.402575	0.542318	0.742322	0.457892	0.801502
NA	ENSG00000234917	ENSG00000234917.2	9.40219	0.345984	0.466162	0.742197	0.457968	0.801577
ZNF799	ENSG00000196466	ENSG00000196466.10	473.371	-0.114755	0.154627	-0.74214	0.458003	0.801579
C8orf88	ENSG00000253250	ENSG00000253250.3	61.3331	-0.206304	0.27806	-0.741941	0.458123	0.801658
ITGB1-DT	ENSG00000229656	ENSG00000229656.7	10.4738	0.332205	0.447788	0.74188	0.45816	0.801658
NA	ENSG00000287767	ENSG00000287767.1	10.8517	0.285421	0.384775	0.741787	0.458217	0.801658
LOC101928373	ENSG00000286313	ENSG00000286313.1	74.3119	-0.190865	0.257308	-0.741775	0.458224	0.801658
LRPAP1	ENSG00000163956	ENSG00000163956.13	18325.4	-0.120581	0.162574	-0.741699	0.45827	0.801658
NA	ENSG00000227212	ENSG00000227212.3	14.8851	0.286575	0.386377	0.741698	0.458271	0.801658
NA	ENSG00000278416	ENSG00000278416.1	9.1265	0.454263	0.612544	0.741599	0.45833	0.801658
RBPMS2	ENSG00000166831	ENSG00000166831.9	211.716	0.27358	0.36895	0.741509	0.458385	0.801658
TDRKH-AS1	ENSG00000203288	ENSG00000203288.4	45.1351	-0.176383	0.237879	-0.741484	0.4584	0.801658
GLYCTK	ENSG00000168237	ENSG00000168237.18	1623.44	0.0802848	0.108288	0.741398	0.458452	0.801658
ZNF132	ENSG00000131849	ENSG00000131849.12	379.578	0.145579	0.196358	0.741393	0.458455	0.801658
DLK2	ENSG00000171462	ENSG00000171462.15	150.062	0.141643	0.191064	0.741337	0.458489	0.801658
SIGLEC14	ENSG00000254415	ENSG00000254415.3	15027.8	0.561161	0.757027	0.741269	0.45853	0.801658
LINC00426	ENSG00000238121	ENSG00000238121.6	1298.13	-0.111949	0.151028	-0.741247	0.458543	0.801658
LOC105372165	ENSG00000283667	ENSG00000283667.1	8.98027	0.363676	0.49065	0.741213	0.458565	0.801658
ZBED4	ENSG00000100426	ENSG00000100426.7	3105.51	0.0867351	0.117022	0.741187	0.45858	0.801658
ZFP14	ENSG00000142065	ENSG00000142065.14	1325.08	0.118358	0.15973	0.74099	0.458699	0.801693
KDSR	ENSG00000119537	ENSG00000119537.18	2939.46	-0.0873108	0.117831	-0.740986	0.458702	0.801693
POLE	ENSG00000177084	ENSG00000177084.18	3714.62	0.0968129	0.130657	0.740973	0.45871	0.801693
TMEM245	ENSG00000106771	ENSG00000106771.13	5755.8	-0.127653	0.172287	-0.740935	0.458733	0.801693
NA	ENSG00000228634	ENSG00000228634.1	6.27188	0.332444	0.448795	0.740748	0.458846	0.801778
NACC1	ENSG00000160877	ENSG00000160877.6	6280.58	0.107836	0.145578	0.740745	0.458848	0.801778
AJAP1	ENSG00000196581	ENSG00000196581.11	72.5909	-0.280107	0.378229	-0.740576	0.45895	0.801785
RPL7AP16	ENSG00000234329	ENSG00000234329.1	57.6037	0.238441	0.321971	0.740566	0.458957	0.801785
HAUS3	ENSG00000214367	ENSG00000214367.9	1557.46	0.0926437	0.125114	0.740475	0.459012	0.801785
CAMK2D	ENSG00000145349	ENSG00000145349.18	3905.6	-0.1086	0.146708	-0.740242	0.459153	0.801785
PC	ENSG00000173599	ENSG00000173599.15	466.912	-0.122809	0.165914	-0.740199	0.459179	0.801785
TRAV41	ENSG00000211820	ENSG00000211820.1	311.33	0.182229	0.246194	0.740184	0.459188	0.801785
RNU6-322P	ENSG00000251819	ENSG00000251819.1	46.0744	0.2309	0.31196	0.74016	0.459203	0.801785
TRMT61A	ENSG00000166166	ENSG00000166166.13	1449.12	-0.126828	0.171353	-0.740157	0.459205	0.801785
ZSCAN2	ENSG00000176371	ENSG00000176371.14	524.704	0.0861562	0.116414	0.740084	0.459249	0.801785
NA	ENSG00000250568	ENSG00000250568.1	12.7632	-0.243326	0.328788	-0.740067	0.459259	0.801785
BLTP3A	ENSG00000065060	ENSG00000065060.17	1636.35	0.0966228	0.130561	0.740056	0.459266	0.801785
LOC646665	ENSG00000260144	ENSG00000260144.1	12.8512	-0.346261	0.467892	-0.740045	0.459273	0.801785
PSKH1	ENSG00000159792	ENSG00000159792.10	4009.43	0.0579275	0.0782795	0.740009	0.459295	0.801785
NA	ENSG00000228232	ENSG00000228232.1	83.5614	-0.151874	0.205244	-0.73997	0.459318	0.801785
FCRLB	ENSG00000162746	ENSG00000162746.14	211.62	0.125791	0.170037	0.739785	0.459431	0.801923
NA	ENSG00000287115	ENSG00000287115.1	67.3023	-0.204672	0.276752	-0.739552	0.459572	0.802054
TMEM167B	ENSG00000215717	ENSG00000215717.7	10394.8	0.127914	0.172972	0.739503	0.459602	0.802054
AP2M1	ENSG00000161203	ENSG00000161203.13	39538.7	-0.119346	0.161404	-0.739428	0.459647	0.802054
NA	ENSG00000284657	ENSG00000284657.1	17.0432	0.203347	0.275019	0.739393	0.459668	0.802054
CD99	ENSG00000002586	ENSG00000002586.20	21969.2	-0.125407	0.169609	-0.739387	0.459672	0.802054
MPST	ENSG00000128309	ENSG00000128309.17	2976.09	-0.123693	0.167307	-0.739315	0.459716	0.802073
IGHV1-12	ENSG00000254174	ENSG00000254174.1	7.95516	-0.524752	0.709932	-0.739158	0.459811	0.802088
NA	ENSG00000267152	ENSG00000267152.1	57.9307	-0.20933	0.283201	-0.739157	0.459812	0.802088
SWSAP1	ENSG00000173928	ENSG00000173928.4	475.142	-0.088061	0.119147	-0.739093	0.459851	0.802088
TRIM61	ENSG00000183439	ENSG00000183439.9	95.0943	-0.158971	0.215092	-0.739081	0.459858	0.802088
FTCD	ENSG00000160282	ENSG00000160282.15	27.7536	-0.506777	0.686169	-0.73856	0.460174	0.802366
TGFA	ENSG00000163235	ENSG00000163235.16	4364.23	0.234998	0.318199	0.738524	0.460196	0.802366
ZNF483	ENSG00000173258	ENSG00000173258.13	567.554	-0.143436	0.19422	-0.738523	0.460197	0.802366
TPD52L1	ENSG00000111907	ENSG00000111907.21	32.5402	-0.243879	0.330232	-0.738506	0.460207	0.802366
LINC01772	ENSG00000226029	ENSG00000226029.1	219.228	0.10357	0.140244	0.738493	0.460215	0.802366
NUP205	ENSG00000155561	ENSG00000155561.15	5646.88	0.0920407	0.124634	0.738489	0.460217	0.802366
RBM48	ENSG00000127993	ENSG00000127993.16	2269.63	0.0503173	0.0681429	0.738408	0.460267	0.802394
ITGB3	ENSG00000259207	ENSG00000259207.9	4255.98	0.222827	0.301894	0.738097	0.460455	0.802604
FKTN-AS1	ENSG00000228317	ENSG00000228317.2	8.50198	0.337933	0.457851	0.738085	0.460463	0.802604
PPIH	ENSG00000171960	ENSG00000171960.12	1659.08	-0.133453	0.180819	-0.738046	0.460487	0.802604
SCARF1	ENSG00000074660	ENSG00000074660.16	6181.05	-0.152629	0.206879	-0.73777	0.460654	0.802806
NFE2L3	ENSG00000050344	ENSG00000050344.9	1034.05	-0.111426	0.151037	-0.737745	0.460669	0.802806
NA	ENSG00000260871	ENSG00000260871.1	8.94221	0.33008	0.447495	0.737618	0.460747	0.802876
MSRB3	ENSG00000174099	ENSG00000174099.12	689.609	0.167594	0.227225	0.737569	0.460776	0.802876
MBIP	ENSG00000151332	ENSG00000151332.19	733.695	-0.0978269	0.13265	-0.737481	0.46083	0.802912
GTF2H1	ENSG00000110768	ENSG00000110768.12	3730.6	-0.0630203	0.0854766	-0.737281	0.460952	0.802924
NA	ENSG00000225450	ENSG00000225450.1	85.3702	0.208135	0.282334	0.737197	0.461003	0.802924
FAM185A	ENSG00000222011	ENSG00000222011.9	305.859	0.0841403	0.114141	0.73716	0.461025	0.802924
NA	ENSG00000205955	ENSG00000205955.4	10.4725	0.266143	0.361051	0.737133	0.461041	0.802924
RFXANK	ENSG00000064490	ENSG00000064490.14	3938.5	-0.114201	0.154927	-0.737128	0.461045	0.802924
NA	ENSG00000273784	ENSG00000273784.5	8.06903	-0.334287	0.45351	-0.73711	0.461055	0.802924
NA	ENSG00000254165	ENSG00000254165.1	18.5522	0.256827	0.34848	0.736994	0.461126	0.802924
RAD1	ENSG00000113456	ENSG00000113456.19	1478.45	-0.0932767	0.12657	-0.736959	0.461147	0.802924
KIF21A	ENSG00000139116	ENSG00000139116.19	788.076	-0.152749	0.207279	-0.736926	0.461167	0.802924
DDX60	ENSG00000137628	ENSG00000137628.18	3898.8	-0.142134	0.192884	-0.736888	0.461191	0.802924
SALL2	ENSG00000165821	ENSG00000165821.12	455.074	0.161098	0.218626	0.736866	0.461204	0.802924
RN7SL812P	ENSG00000242876	ENSG00000242876.3	7.94919	-0.311781	0.423198	-0.736726	0.461289	0.803003
BRME1	ENSG00000132016	ENSG00000132016.11	55.3354	0.147246	0.199877	0.736682	0.461316	0.803003
NA	ENSG00000266891	ENSG00000266891.1	4.03558	0.568013	0.771422	0.736319	0.461537	0.803329
CLEC18C	ENSG00000157335	ENSG00000157335.21	12.9143	0.468302	0.636145	0.736155	0.461636	0.803382
H3C2	ENSG00000286522	ENSG00000286522.2	8.00208	0.554869	0.753788	0.736107	0.461665	0.803382
NA	ENSG00000275476	ENSG00000275476.1	93.2006	-0.194528	0.264271	-0.736094	0.461673	0.803382
PRG4	ENSG00000116690	ENSG00000116690.13	89.1228	-0.118833	0.161447	-0.73605	0.4617	0.803382
FHL1	ENSG00000022267	ENSG00000022267.19	2630.61	0.118287	0.160736	0.735906	0.461788	0.803447
ZEB2-AS1	ENSG00000238057	ENSG00000238057.10	42.793	-0.241423	0.328074	-0.735879	0.461804	0.803447
FGF8	ENSG00000107831	ENSG00000107831.14	5.74391	-0.581732	0.790598	-0.735813	0.461844	0.803458
NA	ENSG00000261557	ENSG00000261557.1	5.04246	0.374639	0.509205	0.735732	0.461894	0.803486
WARS2	ENSG00000116874	ENSG00000116874.12	589.09	-0.133315	0.181227	-0.735626	0.461958	0.80354
NA	ENSG00000276846	ENSG00000276846.1	12.8601	0.291157	0.395905	0.735421	0.462083	0.803561
GDAP2	ENSG00000196505	ENSG00000196505.11	3383.79	0.106594	0.144947	0.735399	0.462097	0.803561
ADAT3	ENSG00000213638	ENSG00000213638.6	271.774	-0.148643	0.202126	-0.735398	0.462097	0.803561
LINC02102	ENSG00000248677	ENSG00000248677.2	14.8421	-0.236778	0.322001	-0.735333	0.462137	0.803561
POLR3B	ENSG00000013503	ENSG00000013503.10	1042.45	0.079646	0.108313	0.735333	0.462137	0.803561
ACTL10	ENSG00000288649	ENSG00000288649.2	240.011	-0.152766	0.207822	-0.73508	0.462291	0.803709
NA	ENSG00000284773	ENSG00000284773.1	225.216	-0.118352	0.161018	-0.735024	0.462325	0.803709
TTLL2	ENSG00000120440	ENSG00000120440.15	31.6229	0.246044	0.334745	0.735017	0.462329	0.803709
NA	ENSG00000254420	ENSG00000254420.1	12.783	0.398635	0.542379	0.734974	0.462355	0.803709
NAA16	ENSG00000172766	ENSG00000172766.19	2619.98	0.116943	0.15913	0.734887	0.462408	0.803743
NA	ENSG00000259318	ENSG00000259318.1	4.70572	0.462677	0.629754	0.734695	0.462525	0.803888
TRUB2	ENSG00000167112	ENSG00000167112.10	1668.2	-0.106546	0.145042	-0.734585	0.462592	0.803946
LOC100419572	ENSG00000248196	ENSG00000248196.1	5.58096	-0.398336	0.542343	-0.734473	0.462661	0.804008
RNF5	ENSG00000204308	ENSG00000204308.8	4499.83	-0.125962	0.171532	-0.734334	0.462745	0.804087
HS3ST5	ENSG00000249853	ENSG00000249853.9	5.24953	0.493551	0.672149	0.734288	0.462773	0.804087
AKT3	ENSG00000117020	ENSG00000117020.19	2875.51	0.11473	0.156261	0.734219	0.462815	0.804102
LRATD2	ENSG00000168672	ENSG00000168672.4	1202.53	-0.140402	0.191264	-0.734073	0.462904	0.804198
NA	ENSG00000267422	ENSG00000267422.1	11.1559	0.299413	0.408004	0.733849	0.463041	0.804266
NA	ENSG00000269981	ENSG00000269981.1	5502.54	0.205042	0.27941	0.733841	0.463046	0.804266
NA	ENSG00000268047	ENSG00000268047.1	22.4068	0.26007	0.354418	0.733796	0.463073	0.804266
SLCO4A1	ENSG00000101187	ENSG00000101187.16	86.6	-0.181733	0.247692	-0.733707	0.463128	0.804266
LINC01376	ENSG00000236204	ENSG00000236204.6	15.5217	-0.258329	0.352119	-0.733642	0.463167	0.804266
NA	ENSG00000225872	ENSG00000225872.4	22.0921	-0.242215	0.330158	-0.733634	0.463172	0.804266
ZSCAN32	ENSG00000140987	ENSG00000140987.20	2707.66	0.0541271	0.0737832	0.733597	0.463194	0.804266
YTHDF1	ENSG00000149658	ENSG00000149658.18	6625.7	0.0551305	0.0751571	0.733537	0.463231	0.804266
HERC2	ENSG00000128731	ENSG00000128731.18	3624.79	0.113649	0.154947	0.733469	0.463273	0.804266
SGCB	ENSG00000163069	ENSG00000163069.13	396.301	-0.1415	0.192921	-0.733462	0.463277	0.804266
TUSC1	ENSG00000198680	ENSG00000198680.6	56.1793	-0.207044	0.282415	-0.733119	0.463486	0.804547
KCNC1	ENSG00000129159	ENSG00000129159.9	9.69916	-0.351829	0.479941	-0.733066	0.463518	0.804547
GSTA6P	ENSG00000223622	ENSG00000223622.2	15.5803	0.453261	0.618337	0.733033	0.463539	0.804547
GSE1-AS1	ENSG00000270124	ENSG00000270124.1	10.8891	0.277679	0.37888	0.732893	0.463624	0.804636
SMG1P6	ENSG00000254634	ENSG00000254634.4	28.9359	0.24919	0.340098	0.7327	0.463742	0.804761
NA	ENSG00000267736	ENSG00000267736.2	14.8017	-0.233483	0.318686	-0.732644	0.463775	0.804761
NA	ENSG00000287896	ENSG00000287896.1	12.8672	-0.287949	0.393055	-0.732592	0.463808	0.804761
NA	ENSG00000272335	ENSG00000272335.1	668.543	-0.104148	0.14217	-0.732557	0.463829	0.804761
METTL16	ENSG00000127804	ENSG00000127804.13	3231.1	0.0930902	0.127108	0.73237	0.463943	0.8049
NA	ENSG00000263006	ENSG00000263006.6	51.2483	0.292521	0.399529	0.732165	0.464068	0.805059
CFAP184	ENSG00000173013	ENSG00000173013.6	158.425	0.110253	0.150637	0.731908	0.464225	0.805274
MCRS1	ENSG00000187778	ENSG00000187778.14	7404.2	-0.0764971	0.104556	-0.731641	0.464388	0.805459
NA	ENSG00000249661	ENSG00000249661.1	5.7759	-0.495097	0.676711	-0.731623	0.464399	0.805459
NA	ENSG00000242798	ENSG00000242798.1	28.4382	0.201512	0.275482	0.731491	0.46448	0.805541
RPS16	ENSG00000105193	ENSG00000105193.9	68407.2	-0.159652	0.218303	-0.731335	0.464575	0.805648
NA	ENSG00000154874	ENSG00000154874.15	53.5976	0.291213	0.398365	0.731019	0.464767	0.805925
FNDC11	ENSG00000125531	ENSG00000125531.7	120.132	0.188245	0.257664	0.730585	0.465033	0.806326
NA	ENSG00000278075	ENSG00000278075.1	6.79721	0.437333	0.598676	0.730501	0.465084	0.806358
NPR3	ENSG00000113389	ENSG00000113389.16	46.4646	0.203494	0.278624	0.730353	0.465174	0.80642
NAMPTP1	ENSG00000229644	ENSG00000229644.6	3129.72	0.257783	0.352979	0.730306	0.465203	0.80642
MED17	ENSG00000042429	ENSG00000042429.12	710.269	0.0946851	0.129656	0.730277	0.465221	0.80642
TRBV12-1	ENSG00000244661	ENSG00000244661.1	4.80559	-0.430145	0.589063	-0.730218	0.465257	0.806425
RIMOC1	ENSG00000205765	ENSG00000205765.9	4524.36	0.0762583	0.104466	0.72998	0.465403	0.80662
NA	ENSG00000254648	ENSG00000254648.1	15.565	-0.273458	0.374673	-0.729858	0.465477	0.806691
NA	ENSG00000224295	ENSG00000224295.3	19.6826	0.303013	0.415314	0.729598	0.465636	0.806908
NA	ENSG00000179899	ENSG00000179899.8	79.6021	0.208253	0.285496	0.729444	0.46573	0.806997
SHE	ENSG00000169291	ENSG00000169291.10	35.7757	0.276903	0.37963	0.729404	0.465755	0.806997
RPS2P45	ENSG00000244378	ENSG00000244378.1	7.60577	-0.431732	0.591949	-0.729339	0.465794	0.807008
NAMPT	ENSG00000105835	ENSG00000105835.13	306239	0.212844	0.291885	0.729205	0.465876	0.807092
PRELID1	ENSG00000169230	ENSG00000169230.10	7639.88	-0.122601	0.168175	-0.729006	0.465998	0.807174
FLACC1	ENSG00000155749	ENSG00000155749.13	211.708	0.133324	0.182884	0.729005	0.465999	0.807174
NA	ENSG00000225259	ENSG00000225259.4	13.288	-0.236075	0.32386	-0.72894	0.466038	0.807174
NA	ENSG00000214189	ENSG00000214189.9	11.5258	0.271314	0.372219	0.728909	0.466058	0.807174
PNMA3	ENSG00000183837	ENSG00000183837.10	1059.76	-0.188725	0.258943	-0.728827	0.466108	0.807181
NA	ENSG00000275248	ENSG00000275248.1	5.83465	0.618961	0.849348	0.728749	0.466156	0.807181
SLC2A11	ENSG00000133460	ENSG00000133460.19	788.545	0.119793	0.164388	0.728723	0.466171	0.807181
PLPPR3	ENSG00000129951	ENSG00000129951.19	20.9552	0.353712	0.48543	0.728657	0.466212	0.807181
SGSM1	ENSG00000167037	ENSG00000167037.19	255.442	0.13699	0.18801	0.728628	0.466229	0.807181
NA	ENSG00000223803	ENSG00000223803.1	27.9397	-0.240274	0.329832	-0.728473	0.466324	0.807288
NA	ENSG00000269388	ENSG00000269388.1	47.9867	-0.198829	0.273037	-0.728212	0.466484	0.807506
SHMT2	ENSG00000182199	ENSG00000182199.11	6687.92	-0.125613	0.172519	-0.72811	0.466546	0.807508
NA	ENSG00000234664	ENSG00000234664.1	306.029	0.102955	0.14142	0.728012	0.466606	0.807508
ZNF786	ENSG00000197362	ENSG00000197362.15	1103.76	0.0813974	0.111808	0.728011	0.466607	0.807508
ZCCHC7	ENSG00000147905	ENSG00000147905.18	2636.57	0.0691433	0.0949782	0.727991	0.466619	0.807508
NA	ENSG00000250602	ENSG00000250602.6	22.888	0.202702	0.278475	0.727901	0.466674	0.807545
CEP78	ENSG00000148019	ENSG00000148019.14	2799.89	-0.122173	0.167896	-0.727672	0.466814	0.807706
NA	ENSG00000235072	ENSG00000235072.2	112.93	0.161382	0.221817	0.727545	0.466892	0.807706
EHBP1L1	ENSG00000173442	ENSG00000173442.13	31476.8	0.159827	0.219681	0.727541	0.466895	0.807706
NA	ENSG00000286311	ENSG00000286311.1	14.2138	-0.368348	0.506299	-0.72753	0.466901	0.807706
E2F6	ENSG00000169016	ENSG00000169016.17	741.4	-0.0878407	0.120759	-0.727405	0.466978	0.807781
ZBTB2	ENSG00000181472	ENSG00000181472.5	3445.12	0.0746125	0.102592	0.727271	0.46706	0.807865
NA	ENSG00000187870	ENSG00000187870.7	18.8688	-0.404083	0.555707	-0.727152	0.467133	0.807933
NA	ENSG00000287125	ENSG00000287125.1	78.5364	-0.175785	0.241797	-0.726994	0.46723	0.807937
GCN1	ENSG00000089154	ENSG00000089154.11	10776.9	0.0902324	0.124118	0.726989	0.467233	0.807937
DPRXP2	ENSG00000271304	ENSG00000271304.2	72.9839	0.304286	0.418559	0.726984	0.467236	0.807937
NUP43	ENSG00000120253	ENSG00000120253.14	3760.93	-0.0778841	0.107162	-0.72679	0.467355	0.808084
BCAR3	ENSG00000137936	ENSG00000137936.18	144.389	-0.161033	0.221621	-0.726612	0.467464	0.808159
NA	ENSG00000267711	ENSG00000267711.1	24.6528	0.282878	0.389312	0.72661	0.467465	0.808159
OR2A42	ENSG00000212807	ENSG00000212807.3	53.4783	0.231017	0.318014	0.726436	0.467572	0.808201
ADAM20	ENSG00000134007	ENSG00000134007.5	11.0336	0.27839	0.383227	0.726436	0.467572	0.808201
FAM110C	ENSG00000184731	ENSG00000184731.6	54.911	-0.228566	0.314689	-0.726322	0.467642	0.808201
NA	ENSG00000272848	ENSG00000272848.2	6.55209	-0.390304	0.537415	-0.726262	0.467678	0.808201
G3BP1	ENSG00000145907	ENSG00000145907.16	16046.5	-0.073948	0.101822	-0.726244	0.467689	0.808201
LINC00298	ENSG00000236790	ENSG00000236790.6	408.748	-0.14751	0.203114	-0.726242	0.46769	0.808201
OXA1L	ENSG00000155463	ENSG00000155463.14	17995.7	-0.0902035	0.124282	-0.725799	0.467962	0.808541
NA	ENSG00000243491	ENSG00000243491.1	22.7427	-0.292927	0.403595	-0.725795	0.467964	0.808541
NA	ENSG00000225370	ENSG00000225370.1	16.4523	-0.243817	0.335948	-0.725756	0.467988	0.808541
LOC285097	ENSG00000280119	ENSG00000280119.1	164.723	0.254849	0.351195	0.725662	0.468046	0.808584
NA	ENSG00000275431	ENSG00000275431.1	8.04771	0.36263	0.499848	0.72548	0.468157	0.808669
TRMT112	ENSG00000173113	ENSG00000173113.7	6889.56	-0.108604	0.149719	-0.725386	0.468215	0.808669
NA	ENSG00000234771	ENSG00000234771.3	2116.17	-0.103459	0.142628	-0.725375	0.468222	0.808669
NA	ENSG00000232487	ENSG00000232487.1	5.75876	-0.491706	0.677916	-0.72532	0.468256	0.808669
PSMB3P1	ENSG00000258907	ENSG00000258907.2	8.07062	0.564162	0.777895	0.725241	0.468304	0.808669
NA	ENSG00000228172	ENSG00000228172.5	47.8316	-0.174575	0.24072	-0.725217	0.468319	0.808669
CIT	ENSG00000122966	ENSG00000122966.17	231.322	-0.16921	0.233329	-0.725198	0.468331	0.808669
LOC105375517	ENSG00000273297	ENSG00000273297.2	15.3321	0.307577	0.424161	0.725144	0.468364	0.808669
AKT1S1	ENSG00000204673	ENSG00000204673.11	4502.19	-0.145326	0.200441	-0.725033	0.468432	0.808728
IRF2BP2	ENSG00000168264	ENSG00000168264.11	11246.1	-0.0859919	0.11862	-0.724938	0.46849	0.808765
CAPN10	ENSG00000142330	ENSG00000142330.20	3109.79	-0.0659339	0.0909573	-0.724888	0.468521	0.808765
NA	ENSG00000196922	ENSG00000196922.10	1685.14	0.0713249	0.0984099	0.724773	0.468591	0.808829
NA	ENSG00000269399	ENSG00000269399.2	279.488	-0.0849164	0.11719	-0.724607	0.468693	0.808947
ORMDL1	ENSG00000128699	ENSG00000128699.14	6571.8	-0.0996779	0.137587	-0.724472	0.468776	0.809024
SNHG32	ENSG00000204387	ENSG00000204387.14	1346.23	-0.120184	0.165907	-0.724409	0.468815	0.809024
NTSR1	ENSG00000101188	ENSG00000101188.5	446.446	-0.247757	0.34203	-0.724371	0.468838	0.809024
FAM161A	ENSG00000170264	ENSG00000170264.13	86.085	-0.150721	0.208106	-0.724251	0.468911	0.809092
RNU6-762P	ENSG00000252916	ENSG00000252916.1	23.8337	-0.234474	0.32379	-0.724155	0.46897	0.809136
TNS1	ENSG00000079308	ENSG00000079308.20	13695	-0.349063	0.482129	-0.724003	0.469064	0.809217
TMEM132B	ENSG00000139364	ENSG00000139364.11	6.63723	0.524645	0.724707	0.723941	0.469102	0.809217
PCBP3	ENSG00000183570	ENSG00000183570.17	516.642	0.255261	0.352612	0.723915	0.469118	0.809217
ODF2L	ENSG00000122417	ENSG00000122417.15	2097.99	0.132032	0.18242	0.723782	0.4692	0.809294
B3GAT3	ENSG00000149541	ENSG00000149541.10	4450.6	-0.115223	0.159207	-0.723731	0.469231	0.809294
TMC8	ENSG00000167895	ENSG00000167895.15	34871.7	0.0749886	0.103621	0.723678	0.469263	0.809294
NA	ENSG00000256612	ENSG00000256612.7	53.9186	-0.279	0.385608	-0.723533	0.469352	0.809304
RPA4	ENSG00000204086	ENSG00000204086.4	4.74413	-0.528775	0.730898	-0.723459	0.469398	0.809304
YDJC	ENSG00000161179	ENSG00000161179.14	2514.55	-0.101226	0.139966	-0.723222	0.469544	0.809304
NA	ENSG00000288096	ENSG00000288096.1	53.9361	-0.242386	0.335148	-0.72322	0.469545	0.809304
NA	ENSG00000232273	ENSG00000232273.1	10.9931	0.352814	0.487846	0.723208	0.469552	0.809304
LINC02751	ENSG00000254946	ENSG00000254946.2	47.2102	0.301919	0.417553	0.723069	0.469638	0.809304
RANBP10	ENSG00000141084	ENSG00000141084.11	11087.6	-0.194106	0.268459	-0.723037	0.469657	0.809304
NA	ENSG00000215237	ENSG00000215237.6	5.4561	-0.587991	0.813237	-0.723026	0.469664	0.809304
HDLBP	ENSG00000115677	ENSG00000115677.18	26315.5	0.0901786	0.124735	0.722962	0.469703	0.809304
ETNK1	ENSG00000139163	ENSG00000139163.16	6414.64	-0.160254	0.221668	-0.722943	0.469715	0.809304
EFCC1	ENSG00000114654	ENSG00000114654.8	28.432	0.284589	0.393662	0.722927	0.469725	0.809304
SPOCK1	ENSG00000152377	ENSG00000152377.14	123.152	-0.1495	0.206816	-0.722866	0.469762	0.809304
ZNF800	ENSG00000048405	ENSG00000048405.10	3920.14	0.0856333	0.118468	0.722837	0.46978	0.809304
NA	ENSG00000266677	ENSG00000266677.1	34.3391	0.197261	0.272933	0.722748	0.469835	0.809304
DISP1	ENSG00000154309	ENSG00000154309.9	551.204	0.0909598	0.125879	0.722598	0.469927	0.809304
TXLNA	ENSG00000084652	ENSG00000084652.16	8143.07	-0.0645659	0.0893547	-0.722579	0.469938	0.809304
SECTM1	ENSG00000141574	ENSG00000141574.8	47060	-0.200844	0.277957	-0.722572	0.469943	0.809304
VSTM4	ENSG00000165633	ENSG00000165633.13	9.86808	0.352007	0.487192	0.722522	0.469973	0.809304
MACO1	ENSG00000204178	ENSG00000204178.11	4290.52	-0.112409	0.155612	-0.722369	0.470068	0.809304
LTB	ENSG00000227507	ENSG00000227507.3	41055.4	-0.157288	0.217753	-0.722322	0.470096	0.809304
PPP1R12A-AS1	ENSG00000257557	ENSG00000257557.2	32.5935	0.182613	0.252824	0.722292	0.470115	0.809304
NA	ENSG00000268581	ENSG00000268581.1	23.8688	0.213041	0.294965	0.722258	0.470136	0.809304
WARS1P1	ENSG00000225802	ENSG00000225802.3	10.2038	0.324038	0.448692	0.722183	0.470182	0.809304
SMYD3	ENSG00000185420	ENSG00000185420.19	677.451	-0.102797	0.142342	-0.722181	0.470183	0.809304
RTN1	ENSG00000139970	ENSG00000139970.17	3248.37	-0.118537	0.164157	-0.722097	0.470235	0.809304
MRM3	ENSG00000171861	ENSG00000171861.11	793.406	-0.118958	0.164741	-0.72209	0.470239	0.809304
GFI1	ENSG00000162676	ENSG00000162676.12	1828.13	-0.152158	0.21072	-0.722086	0.470242	0.809304
CCL20	ENSG00000115009	ENSG00000115009.13	9.19971	-0.342542	0.474386	-0.722074	0.470249	0.809304
LTBP3	ENSG00000168056	ENSG00000168056.17	7771.56	0.161568	0.223761	0.722055	0.470261	0.809304
SHARPIN	ENSG00000179526	ENSG00000179526.17	11362	-0.173401	0.240193	-0.721923	0.470342	0.809304
TRIM36	ENSG00000152503	ENSG00000152503.10	115.3	0.198479	0.274938	0.721907	0.470352	0.809304
ZNF594	ENSG00000180626	ENSG00000180626.10	317.817	0.187912	0.26031	0.721878	0.47037	0.809304
SEMA4A	ENSG00000196189	ENSG00000196189.13	34438.2	0.185114	0.256438	0.721865	0.470378	0.809304
ACTR8	ENSG00000113812	ENSG00000113812.14	1831.56	0.0519175	0.0719281	0.721797	0.470419	0.809305
CHST8	ENSG00000124302	ENSG00000124302.13	59.8081	0.220917	0.306141	0.72162	0.470528	0.809305
MCTS1	ENSG00000232119	ENSG00000232119.8	4094.21	-0.0749532	0.103868	-0.721617	0.47053	0.809305
LINC01278	ENSG00000235437	ENSG00000235437.8	2877.21	0.100662	0.139502	0.721585	0.47055	0.809305
PDZK1IP1	ENSG00000162366	ENSG00000162366.8	6788.28	-0.306733	0.425102	-0.721551	0.47057	0.809305
ASPG	ENSG00000166183	ENSG00000166183.16	6.452	-0.450486	0.624404	-0.721465	0.470624	0.809305
NA	ENSG00000235772	ENSG00000235772.1	9.28396	0.303756	0.421043	0.721437	0.470641	0.809305
PHKB	ENSG00000102893	ENSG00000102893.16	6460.61	0.0759887	0.105331	0.721427	0.470647	0.809305
NA	ENSG00000269973	ENSG00000269973.1	407.868	-0.154691	0.214472	-0.721261	0.470749	0.809415
CUTA	ENSG00000112514	ENSG00000112514.18	8234.41	-0.153394	0.212693	-0.7212	0.470787	0.809415
NA	ENSG00000266897	ENSG00000266897.1	6.82898	0.306147	0.424522	0.721158	0.470812	0.809415
GPC1	ENSG00000063660	ENSG00000063660.9	104.869	-0.18901	0.262143	-0.721021	0.470897	0.809503
ARSB	ENSG00000113273	ENSG00000113273.17	2559.4	-0.101227	0.140427	-0.720852	0.471	0.809608
NA	ENSG00000223599	ENSG00000223599.1	11.8289	0.255438	0.354397	0.720769	0.471052	0.809608
NA	ENSG00000249898	ENSG00000249898.8	117.626	0.11211	0.155556	0.720706	0.471091	0.809608
ALDH1A2	ENSG00000128918	ENSG00000128918.15	144.06	0.19613	0.272171	0.720611	0.471149	0.809608
NR2F6	ENSG00000160113	ENSG00000160113.6	410.613	-0.14905	0.206864	-0.720522	0.471204	0.809608
RFX5	ENSG00000143390	ENSG00000143390.18	6101.54	-0.0771418	0.107069	-0.720486	0.471226	0.809608
ATP6V0E2-AS1	ENSG00000204934	ENSG00000204934.10	411.701	0.143702	0.199458	0.720462	0.471241	0.809608
DENND11	ENSG00000257093	ENSG00000257093.7	6500.56	0.127629	0.177152	0.720451	0.471247	0.809608
NA	ENSG00000288562	ENSG00000288562.1	20.1876	0.317221	0.440348	0.720388	0.471286	0.809608
OPLAH	ENSG00000178814	ENSG00000178814.17	1698.09	-0.213789	0.296775	-0.720375	0.471294	0.809608
NTN5	ENSG00000142233	ENSG00000142233.14	95.0039	0.211095	0.293057	0.720319	0.471329	0.80961
NA	ENSG00000279696	ENSG00000279696.1	269.074	0.133191	0.184947	0.720158	0.471428	0.809677
ATP13A5	ENSG00000187527	ENSG00000187527.11	6.63732	-0.475227	0.659903	-0.720146	0.471435	0.809677
NA	ENSG00000231305	ENSG00000231305.4	70.8918	-0.206698	0.287107	-0.719932	0.471567	0.809846
ZNF432	ENSG00000256087	ENSG00000256087.7	1011.02	0.0961569	0.133585	0.719817	0.471638	0.80989
CHRFAM7A	ENSG00000166664	ENSG00000166664.14	24.4041	0.26902	0.373753	0.719781	0.47166	0.80989
LINC03110	ENSG00000275418	ENSG00000275418.1	39.6296	0.208783	0.290138	0.719601	0.471771	0.809895
NA	ENSG00000288548	ENSG00000288548.1	21.6356	-0.267979	0.372414	-0.719573	0.471788	0.809895
ILRUN	ENSG00000196821	ENSG00000196821.10	14952.3	0.0761993	0.105899	0.719544	0.471806	0.809895
PDIK1L	ENSG00000175087	ENSG00000175087.10	1125.78	-0.126619	0.17598	-0.719507	0.471829	0.809895
PPP1R13B	ENSG00000088808	ENSG00000088808.18	1567.74	0.100448	0.139613	0.719477	0.471847	0.809895
CEACAM21	ENSG00000007129	ENSG00000007129.18	2859.21	-0.126094	0.175275	-0.719405	0.471892	0.809895
TEX22	ENSG00000226174	ENSG00000226174.7	117.915	-0.108777	0.151208	-0.719386	0.471903	0.809895
HNRNPH3	ENSG00000096746	ENSG00000096746.18	8086.58	0.145024	0.201613	0.719319	0.471945	0.809895
OXR1	ENSG00000164830	ENSG00000164830.19	3650.93	0.144186	0.200457	0.719285	0.471965	0.809895
ZNF248	ENSG00000198105	ENSG00000198105.16	1137.79	0.122728	0.170663	0.719126	0.472064	0.810006
TMEM31	ENSG00000179363	ENSG00000179363.7	4.66168	-0.454566	0.632269	-0.718945	0.472175	0.810139
ACAD9	ENSG00000177646	ENSG00000177646.20	2744.73	-0.0867696	0.1207	-0.718885	0.472212	0.810145
MRPS18A	ENSG00000096080	ENSG00000096080.12	805.688	-0.119538	0.16632	-0.718724	0.472311	0.810258
RBM12B-AS1	ENSG00000279331	ENSG00000279331.1	11.5851	0.259348	0.360931	0.718554	0.472416	0.810379
PNN	ENSG00000100941	ENSG00000100941.9	6780.41	0.125641	0.174873	0.71847	0.472468	0.810411
PKN2-AS1	ENSG00000237505	ENSG00000237505.8	18.1657	-0.245011	0.341126	-0.718243	0.472607	0.810494
NA	ENSG00000230021	ENSG00000230021.10	32.5257	0.188571	0.262557	0.718211	0.472627	0.810494
FBL	ENSG00000105202	ENSG00000105202.9	11816.9	-0.159064	0.221484	-0.718174	0.47265	0.810494
ZDHHC3	ENSG00000163812	ENSG00000163812.15	12075	-0.0990104	0.137864	-0.718173	0.472651	0.810494
KLRC4	ENSG00000183542	ENSG00000183542.5	52.5486	0.295075	0.410983	0.717974	0.472773	0.810523
FGL2	ENSG00000127951	ENSG00000127951.8	62977.8	0.162367	0.226185	0.717848	0.472851	0.810523
SLC4A10	ENSG00000144290	ENSG00000144290.17	300.154	-0.252705	0.352037	-0.717836	0.472858	0.810523
GLIPR1L2	ENSG00000180481	ENSG00000180481.11	40.4638	-0.298773	0.416273	-0.717732	0.472922	0.810523
RPS2P8	ENSG00000233406	ENSG00000233406.5	10.5253	0.25754	0.358845	0.717692	0.472947	0.810523
CPNE3	ENSG00000085719	ENSG00000085719.13	11039.1	0.110797	0.154392	0.717633	0.472983	0.810523
FAM234B	ENSG00000084444	ENSG00000084444.14	592.284	0.100195	0.139621	0.717619	0.472992	0.810523
IRAK1	ENSG00000184216	ENSG00000184216.14	11380.8	0.0852152	0.118764	0.717519	0.473054	0.810523
KLHL4	ENSG00000102271	ENSG00000102271.14	6.97328	-0.568423	0.792269	-0.717463	0.473089	0.810523
STK26	ENSG00000134602	ENSG00000134602.16	6673.36	0.152914	0.213136	0.717449	0.473097	0.810523
CCDC82	ENSG00000149231	ENSG00000149231.16	2375.18	0.149881	0.208929	0.717376	0.473142	0.810523
UBE2H	ENSG00000186591	ENSG00000186591.13	16915.5	0.117624	0.163972	0.717341	0.473163	0.810523
SLF2	ENSG00000119906	ENSG00000119906.13	4380.52	0.0735974	0.102601	0.717317	0.473179	0.810523
ZNF660	ENSG00000144792	ENSG00000144792.9	101.375	0.159542	0.222419	0.717303	0.473187	0.810523
MIR6813	ENSG00000274034	ENSG00000274034.1	31.135	0.211686	0.295161	0.717188	0.473258	0.810523
MYT1L	ENSG00000186487	ENSG00000186487.20	14.6539	-0.52049	0.725738	-0.717187	0.473259	0.810523
SLC12A9	ENSG00000146828	ENSG00000146828.18	33823.7	0.154652	0.21564	0.717179	0.473264	0.810523
NA	ENSG00000243094	ENSG00000243094.1	13.6202	0.339269	0.473099	0.717121	0.473299	0.810523
RPS3P6	ENSG00000213363	ENSG00000213363.4	9.45223	0.384713	0.536478	0.717109	0.473307	0.810523
ERLIN2	ENSG00000147475	ENSG00000147475.17	3094.39	0.0947793	0.132181	0.717041	0.473349	0.810526
LINC01978	ENSG00000262188	ENSG00000262188.2	3.16719	-0.868594	1.21143	-0.716997	0.473376	0.810526
NA	ENSG00000281571	ENSG00000281571.2	214.597	0.17746	0.247552	0.71686	0.47346	0.810539
CGRRF1	ENSG00000100532	ENSG00000100532.13	777.401	-0.122875	0.171407	-0.716857	0.473462	0.810539
NA	ENSG00000253234	ENSG00000253234.1	141.077	-0.26295	0.366897	-0.716686	0.473568	0.810539
TRPV6	ENSG00000165125	ENSG00000165125.22	51.438	0.210661	0.293955	0.716644	0.473594	0.810539
NA	ENSG00000286132	ENSG00000286132.1	18.0002	0.261336	0.364685	0.716606	0.473617	0.810539
CD3G	ENSG00000160654	ENSG00000160654.11	9173.65	-0.125558	0.175225	-0.716555	0.473649	0.810539
LRIG2	ENSG00000198799	ENSG00000198799.12	2731.87	0.0891154	0.124376	0.716497	0.473684	0.810539
NA	ENSG00000181126	ENSG00000181126.13	163.406	0.548418	0.765468	0.716447	0.473715	0.810539
NA	ENSG00000275734	ENSG00000275734.2	53.9747	0.165301	0.230736	0.716409	0.473739	0.810539
RFTN2	ENSG00000162944	ENSG00000162944.11	138.082	0.166703	0.232718	0.716333	0.473786	0.810539
RLN1	ENSG00000107018	ENSG00000107018.8	16.4993	0.325504	0.454436	0.71628	0.473819	0.810539
SEMA4F	ENSG00000135622	ENSG00000135622.13	798.247	0.109249	0.152523	0.716277	0.473821	0.810539
SHPK	ENSG00000197417	ENSG00000197417.9	230.376	-0.121311	0.169363	-0.716276	0.473821	0.810539
PRSS1	ENSG00000204983	ENSG00000204983.14	8.20079	0.365401	0.510326	0.716015	0.473982	0.810735
ZNF682	ENSG00000197124	ENSG00000197124.12	217.593	0.157464	0.219928	0.715981	0.474003	0.810735
METTL26	ENSG00000130731	ENSG00000130731.16	3191.36	-0.163538	0.228446	-0.715872	0.47407	0.81076
C11orf68	ENSG00000175573	ENSG00000175573.7	8318.11	0.115258	0.161009	0.715849	0.474085	0.81076
NA	ENSG00000235111	ENSG00000235111.1	139.886	-0.110525	0.154429	-0.7157	0.474177	0.810814
CEACAM5	ENSG00000105388	ENSG00000105388.16	22.0954	-0.642466	0.89769	-0.715688	0.474184	0.810814
CCNH	ENSG00000134480	ENSG00000134480.16	2235.88	-0.0763801	0.106757	-0.715459	0.474325	0.810999
ZBTB4	ENSG00000174282	ENSG00000174282.12	13730.2	0.0956821	0.133754	0.715358	0.474388	0.811048
MPPE1P2	ENSG00000225544	ENSG00000225544.1	7.7048	0.322865	0.451413	0.715231	0.474467	0.811099
TMEM119	ENSG00000183160	ENSG00000183160.9	304.273	0.272006	0.380321	0.715201	0.474485	0.811099
BMERB1	ENSG00000166780	ENSG00000166780.11	558.107	0.145232	0.203089	0.715113	0.474539	0.811135
BBS7	ENSG00000138686	ENSG00000138686.10	571.307	-0.0968028	0.135388	-0.715001	0.474609	0.81115
NA	ENSG00000202461	ENSG00000202461.1	6.53723	0.290334	0.406068	0.714989	0.474616	0.81115
NA	ENSG00000131797	ENSG00000131797.12	3003.61	-0.116308	0.162711	-0.714812	0.474725	0.811167
NA	ENSG00000214223	ENSG00000214223.4	8.56813	0.275683	0.385684	0.714791	0.474738	0.811167
NA	ENSG00000274918	ENSG00000274918.1	16.5188	-0.240352	0.336272	-0.714754	0.474761	0.811167
FAM66C	ENSG00000226711	ENSG00000226711.7	107.176	-0.126134	0.176477	-0.714736	0.474772	0.811167
NPIPB7	ENSG00000233232	ENSG00000233232.7	6.90807	0.429023	0.600284	0.7147	0.474794	0.811167
NA	ENSG00000250182	ENSG00000250182.3	81.9282	-0.141223	0.197628	-0.714591	0.474862	0.811225
ATG14	ENSG00000126775	ENSG00000126775.9	2054.56	-0.143892	0.201399	-0.714463	0.474941	0.811296
MOCS2-DT	ENSG00000247796	ENSG00000247796.3	159.326	-0.114239	0.159906	-0.714415	0.474971	0.811296
MIEN1	ENSG00000141741	ENSG00000141741.12	3358.81	-0.127156	0.178036	-0.714214	0.475095	0.81141
HLA-C	ENSG00000204525	ENSG00000204525.17	871428	0.181828	0.254591	0.714198	0.475105	0.81141
CYP4F11	ENSG00000171903	ENSG00000171903.17	5.09356	0.727624	1.01909	0.713994	0.475231	0.811567
NA	ENSG00000286588	ENSG00000286588.1	54.4929	-0.335114	0.469444	-0.713854	0.475317	0.811642
PQBP1	ENSG00000102103	ENSG00000102103.17	4903.28	-0.12351	0.173036	-0.713783	0.475361	0.811642
DCTN6-DT	ENSG00000271869	ENSG00000271869.1	69.0376	-0.153127	0.214536	-0.71376	0.475376	0.811642
TMEM18	ENSG00000151353	ENSG00000151353.15	2032.35	-0.0900544	0.126193	-0.713625	0.475459	0.811727
PSMB11	ENSG00000222028	ENSG00000222028.5	10.3158	-0.445061	0.623735	-0.713541	0.475511	0.811759
MTX1LP	ENSG00000236675	ENSG00000236675.1	488.709	0.151561	0.212434	0.71345	0.475567	0.811769
LOC124904642	ENSG00000267783	ENSG00000267783.1	8.04895	-0.295729	0.414523	-0.713422	0.475585	0.811769
TBKBP1	ENSG00000198933	ENSG00000198933.9	6849.33	0.211277	0.296181	0.713337	0.475637	0.811802
NA	ENSG00000272106	ENSG00000272106.1	451.098	-0.0799718	0.112121	-0.713261	0.475684	0.811811
CCDC40	ENSG00000141519	ENSG00000141519.15	30.091	0.202727	0.284242	0.713219	0.47571	0.811811
NA	ENSG00000231128	ENSG00000231128.6	28.8308	0.174846	0.245185	0.713121	0.475771	0.811857
DBF4B	ENSG00000161692	ENSG00000161692.18	763.106	0.0848788	0.11904	0.713026	0.47583	0.811887
NA	ENSG00000250948	ENSG00000250948.1	45.3153	0.153828	0.215753	0.712984	0.475856	0.811887
TAF11	ENSG00000064995	ENSG00000064995.18	1845.84	-0.0704251	0.0987885	-0.712888	0.475915	0.811931
PRH1	ENSG00000111215	ENSG00000111215.12	54.0332	-0.181702	0.254947	-0.712706	0.476028	0.812037
SPINT1-AS1	ENSG00000261183	ENSG00000261183.5	29.2114	0.216739	0.30416	0.712583	0.476104	0.812037
INVS	ENSG00000119509	ENSG00000119509.13	1194.37	0.0796402	0.111766	0.71256	0.476118	0.812037
CPXM2	ENSG00000121898	ENSG00000121898.13	11.6861	0.354944	0.498154	0.712519	0.476143	0.812037
NA	ENSG00000242553	ENSG00000242553.1	15.3794	0.303771	0.426349	0.712494	0.476159	0.812037
SOCS7	ENSG00000274211	ENSG00000274211.6	2048.63	0.078332	0.109952	0.71242	0.476205	0.812037
NA	ENSG00000213300	ENSG00000213300.5	17.0065	0.235023	0.329901	0.712406	0.476214	0.812037
LINC02285	ENSG00000259004	ENSG00000259004.2	62.2338	-0.190472	0.267403	-0.712301	0.476278	0.812048
ESPN	ENSG00000187017	ENSG00000187017.17	1407.87	-0.294037	0.412812	-0.71228	0.476291	0.812048
STOML1	ENSG00000067221	ENSG00000067221.14	860.33	-0.0831862	0.116796	-0.712232	0.476321	0.812048
ST3GAL2	ENSG00000157350	ENSG00000157350.13	15257.5	0.144446	0.202848	0.71209	0.476409	0.812141
PFKM	ENSG00000152556	ENSG00000152556.17	1191.55	-0.0839256	0.117873	-0.711999	0.476465	0.812172
SCAND1	ENSG00000171222	ENSG00000171222.11	4066.08	-0.133295	0.187224	-0.711951	0.476495	0.812172
KIN	ENSG00000151657	ENSG00000151657.12	1617.63	0.101742	0.14293	0.711833	0.476568	0.812239
SRPX	ENSG00000101955	ENSG00000101955.15	15.076	-0.328693	0.461792	-0.711777	0.476603	0.812241
NAT1	ENSG00000171428	ENSG00000171428.15	507.972	-0.128089	0.179985	-0.711667	0.476671	0.8123
RN7SL49P	ENSG00000265802	ENSG00000265802.2	10.4891	0.28664	0.402805	0.71161	0.476706	0.812302
SRGAP3	ENSG00000196220	ENSG00000196220.16	262.776	-0.115005	0.161657	-0.711412	0.476829	0.812454
ASAP3	ENSG00000088280	ENSG00000088280.19	135.025	-0.162894	0.228991	-0.711356	0.476863	0.812455
NA	ENSG00000257802	ENSG00000257802.1	25.0466	-0.273088	0.383957	-0.711245	0.476933	0.812516
LOC101927993	ENSG00000223446	ENSG00000223446.2	30.6345	0.186929	0.262891	0.711052	0.477052	0.812576
PCBP2-OT1	ENSG00000282977	ENSG00000282977.1	6.55371	0.322864	0.454074	0.711039	0.47706	0.812576
SUV39H2	ENSG00000152455	ENSG00000152455.16	347.092	-0.0919732	0.129363	-0.710972	0.477102	0.812576
GASK1A	ENSG00000144649	ENSG00000144649.9	12.0711	0.241774	0.340138	0.710813	0.4772	0.812576
TRAJ3	ENSG00000211886	ENSG00000211886.1	42.0385	0.249235	0.350643	0.710794	0.477212	0.812576
NATD1	ENSG00000274180	ENSG00000274180.1	22660.9	0.185136	0.260469	0.710778	0.477222	0.812576
SLC25A13	ENSG00000004864	ENSG00000004864.14	1142.97	-0.0721662	0.101531	-0.710777	0.477222	0.812576
SAMTOR	ENSG00000164603	ENSG00000164603.12	2508.85	0.165733	0.233194	0.710709	0.477265	0.812576
LRP12	ENSG00000147650	ENSG00000147650.12	126.189	-0.143926	0.202513	-0.710697	0.477272	0.812576
ALKBH6	ENSG00000239382	ENSG00000239382.10	287.408	0.0668155	0.0940272	0.710597	0.477334	0.812624
SPRING1	ENSG00000111412	ENSG00000111412.6	4816.01	0.0550858	0.0775371	0.710444	0.477429	0.812728
SLC10A7	ENSG00000120519	ENSG00000120519.15	937.459	-0.106373	0.149753	-0.710325	0.477503	0.812738
RIOK2	ENSG00000058729	ENSG00000058729.11	1188.91	-0.110849	0.156057	-0.710309	0.477512	0.812738
TRAPPC2L	ENSG00000167515	ENSG00000167515.10	2176.58	-0.115304	0.162338	-0.710272	0.477535	0.812738
NA	ENSG00000237531	ENSG00000237531.6	4.54936	0.534077	0.752251	0.709972	0.477721	0.812947
SH3GLB1	ENSG00000097033	ENSG00000097033.14	27271.5	0.164075	0.231103	0.709965	0.477726	0.812947
CCDC106	ENSG00000173581	ENSG00000173581.8	729.869	0.153443	0.216174	0.70981	0.477822	0.813053
LINC00886	ENSG00000243926	ENSG00000243926.2	38.0178	-0.189862	0.267513	-0.709731	0.477871	0.813075
DBH	ENSG00000123454	ENSG00000123454.12	81.8136	-0.243204	0.342706	-0.709657	0.477917	0.813075
NA	ENSG00000286689	ENSG00000286689.1	30.1866	0.275044	0.387592	0.709623	0.477938	0.813075
CUX2	ENSG00000111249	ENSG00000111249.14	142.478	0.186364	0.262643	0.709572	0.47797	0.813075
MARVELD2	ENSG00000152939	ENSG00000152939.17	51.284	-0.163379	0.230313	-0.709378	0.47809	0.813223
ACY1	ENSG00000243989	ENSG00000243989.9	24.9343	-0.203743	0.287261	-0.709262	0.478162	0.813288
NA	ENSG00000279649	ENSG00000279649.1	170.441	0.14538	0.205034	0.709054	0.478291	0.81345
ZNF19	ENSG00000157429	ENSG00000157429.16	215.762	0.0965161	0.136133	0.708985	0.478334	0.813465
LOC105374593	ENSG00000230773	ENSG00000230773.9	53.3974	-0.176176	0.248515	-0.708913	0.478378	0.813474
LDLRAD2	ENSG00000187942	ENSG00000187942.12	22.9333	-0.253948	0.358282	-0.708793	0.478453	0.813474
FAM20C	ENSG00000177706	ENSG00000177706.9	805.3	-0.143217	0.202059	-0.708789	0.478456	0.813474
NA	ENSG00000255234	ENSG00000255234.6	9.14609	-0.336233	0.47442	-0.708724	0.478496	0.813474
PARTICL	ENSG00000286532	ENSG00000286532.1	125.231	0.115384	0.162809	0.708704	0.478508	0.813474
CCDC88C	ENSG00000015133	ENSG00000015133.19	16727.3	0.0754722	0.106501	0.70865	0.478542	0.813474
TMEM160	ENSG00000130748	ENSG00000130748.7	1131.6	-0.186128	0.262689	-0.708549	0.478604	0.813523
MED8	ENSG00000159479	ENSG00000159479.17	3452.65	-0.0578451	0.0816614	-0.708353	0.478726	0.813673
NA	ENSG00000279942	ENSG00000279942.1	229.409	-0.307021	0.433486	-0.708261	0.478783	0.813711
NA	ENSG00000273261	ENSG00000273261.1	150.189	0.157975	0.223071	0.70818	0.478834	0.81374
COL1A1	ENSG00000108821	ENSG00000108821.14	23.5993	-0.314173	0.443714	-0.708054	0.478912	0.813815
NA	ENSG00000232748	ENSG00000232748.3	28.7964	-0.154893	0.218777	-0.707993	0.47895	0.813823
ADCY6	ENSG00000174233	ENSG00000174233.12	54.7163	0.177745	0.251147	0.707733	0.479111	0.81404
NA	ENSG00000223060	ENSG00000223060.1	16.8974	0.226248	0.319755	0.707566	0.479215	0.814088
NA	ENSG00000273765	ENSG00000273765.1	19.5325	-0.26503	0.374664	-0.707381	0.47933	0.814088
LOC102724594	ENSG00000275895	ENSG00000275895.7	321.029	0.343904	0.48619	0.707344	0.479353	0.814088
NA	ENSG00000171658	ENSG00000171658.8	25.8019	-0.240068	0.339412	-0.707305	0.479377	0.814088
ZNF44	ENSG00000197857	ENSG00000197857.15	2722.26	0.0866274	0.122481	0.707274	0.479396	0.814088
NA	ENSG00000250999	ENSG00000250999.2	6.68684	0.416488	0.588871	0.707266	0.479401	0.814088
NA	ENSG00000248115	ENSG00000248115.1	4.72248	0.401144	0.567191	0.707246	0.479413	0.814088
ZCCHC10	ENSG00000155329	ENSG00000155329.12	972.95	-0.132773	0.187756	-0.707158	0.479468	0.814088
NA	ENSG00000260196	ENSG00000260196.1	136.559	-0.138079	0.195271	-0.707117	0.479494	0.814088
NA	ENSG00000232504	ENSG00000232504.5	20.2089	-0.237414	0.335785	-0.70704	0.479541	0.814088
SLC7A1	ENSG00000139514	ENSG00000139514.13	2584.96	-0.11656	0.164863	-0.70701	0.47956	0.814088
TMEM191C	ENSG00000206140	ENSG00000206140.12	89.1799	-0.137701	0.194767	-0.707003	0.479565	0.814088
MMP11	ENSG00000099953	ENSG00000099953.10	288.67	0.135906	0.192235	0.70698	0.479579	0.814088
PLIN4	ENSG00000167676	ENSG00000167676.4	3803.46	0.250689	0.354651	0.706861	0.479653	0.814128
ASIP	ENSG00000101440	ENSG00000101440.10	13.7016	0.334314	0.472974	0.706833	0.47967	0.814128
NA	ENSG00000274356	ENSG00000274356.1	5.3178	-0.440101	0.622987	-0.706437	0.479916	0.814393
AKAP5	ENSG00000179841	ENSG00000179841.8	307.941	-0.141025	0.19963	-0.706435	0.479918	0.814393
SMARCD2	ENSG00000108604	ENSG00000108604.16	15960.8	0.0876189	0.124033	0.706419	0.479928	0.814393
ATAD2	ENSG00000156802	ENSG00000156802.13	1483.32	-0.11658	0.165079	-0.706206	0.48006	0.814561
RAB15	ENSG00000139998	ENSG00000139998.16	953.416	0.106601	0.150972	0.706093	0.48013	0.814598
RPL28P2	ENSG00000237641	ENSG00000237641.1	7.66226	0.278095	0.393902	0.706	0.480188	0.814598
MYL4	ENSG00000198336	ENSG00000198336.9	6234.76	-0.368476	0.521951	-0.70596	0.480213	0.814598
PIAS3	ENSG00000131788	ENSG00000131788.16	2445.57	0.0778613	0.110293	0.705953	0.480218	0.814598
TRADD	ENSG00000102871	ENSG00000102871.16	6972.13	-0.0834943	0.118292	-0.705835	0.480291	0.814665
CCDC183-AS1	ENSG00000228544	ENSG00000228544.1	79.8704	0.146558	0.207669	0.705727	0.480358	0.814685
NA	ENSG00000233033	ENSG00000233033.1	4.26929	-0.555931	0.787792	-0.705682	0.480386	0.814685
LNPEP	ENSG00000113441	ENSG00000113441.16	16338.8	0.0901859	0.127805	0.705653	0.480404	0.814685
NA	ENSG00000227107	ENSG00000227107.1	5.31801	0.448111	0.635101	0.705574	0.480453	0.81471
DDX60L	ENSG00000181381	ENSG00000181381.15	23399.6	0.212612	0.301389	0.70544	0.480536	0.814795
NA	ENSG00000269667	ENSG00000269667.2	6.439	0.323013	0.45802	0.705237	0.480663	0.814857
TRBC2	ENSG00000211772	ENSG00000211772.11	51188.1	-0.174315	0.247217	-0.70511	0.480742	0.814857
TRIM37	ENSG00000108395	ENSG00000108395.14	1707.78	-0.0904681	0.12831	-0.705074	0.480764	0.814857
EML4-AS1	ENSG00000224875	ENSG00000224875.2	41.004	0.184617	0.261842	0.705071	0.480766	0.814857
NOL11P1	ENSG00000183171	ENSG00000183171.5	6.13336	-0.260387	0.369332	-0.70502	0.480798	0.814857
RUFY3	ENSG00000018189	ENSG00000018189.13	2475.63	-0.0821113	0.116477	-0.704956	0.480838	0.814857
ANKRD44-AS1	ENSG00000231621	ENSG00000231621.1	98.6252	-0.276524	0.392279	-0.704919	0.480861	0.814857
KDM5D-DT	ENSG00000288049	ENSG00000288049.1	4.49112	0.391449	0.555314	0.704916	0.480863	0.814857
NA	ENSG00000285696	ENSG00000285696.1	23.0383	0.178654	0.253462	0.704854	0.480901	0.814857
NMB	ENSG00000197696	ENSG00000197696.10	189.692	0.141327	0.20051	0.704835	0.480913	0.814857
PARP11-AS1	ENSG00000256862	ENSG00000256862.3	302.738	-0.177249	0.251521	-0.704708	0.480992	0.814857
RNFT2	ENSG00000135119	ENSG00000135119.15	282.571	0.143362	0.203443	0.704679	0.48101	0.814857
STAT1	ENSG00000115415	ENSG00000115415.20	45446.8	-0.210951	0.299359	-0.704675	0.481013	0.814857
TNFRSF8	ENSG00000120949	ENSG00000120949.15	1968.97	0.123697	0.175573	0.704532	0.481101	0.814878
NA	ENSG00000229611	ENSG00000229611.2	6.87308	-0.407172	0.577959	-0.7045	0.481121	0.814878
CYP21A2	ENSG00000231852	ENSG00000231852.9	21.0689	0.41718	0.592172	0.704491	0.481127	0.814878
NA	ENSG00000272360	ENSG00000272360.1	7.73345	-0.33288	0.472566	-0.704409	0.481178	0.814908
UPK3B	ENSG00000243566	ENSG00000243566.7	234.475	0.224513	0.318816	0.704209	0.481302	0.81502
LINC01013	ENSG00000228495	ENSG00000228495.2	29.1329	0.393247	0.558435	0.704194	0.481312	0.81502
NA	ENSG00000258303	ENSG00000258303.1	10.4296	0.316291	0.449205	0.704113	0.481363	0.815048
ATG9B	ENSG00000181652	ENSG00000181652.19	870.431	0.160899	0.22856	0.70397	0.481451	0.815141
NA	ENSG00000250659	ENSG00000250659.2	7.54753	0.42128	0.598513	0.703878	0.481509	0.815181
DKK2	ENSG00000155011	ENSG00000155011.9	7.66186	0.382803	0.54394	0.70376	0.481582	0.815249
ZNF564	ENSG00000249709	ENSG00000249709.8	31.7594	0.198427	0.281998	0.703647	0.481652	0.815251
C1QL3	ENSG00000165985	ENSG00000165985.10	96.4521	0.331545	0.471193	0.703628	0.481665	0.815251
SIGIRR	ENSG00000185187	ENSG00000185187.13	12614.9	-0.141716	0.201427	-0.70356	0.481707	0.815251
ACOT4	ENSG00000177465	ENSG00000177465.5	153.312	-0.177374	0.252125	-0.703516	0.481734	0.815251
NA	ENSG00000262691	ENSG00000262691.1	65.6738	-0.183517	0.260868	-0.703486	0.481753	0.815251
SEC24B-AS1	ENSG00000247950	ENSG00000247950.7	135.842	-0.119751	0.170309	-0.703139	0.481969	0.815534
MIR3150BHG	ENSG00000245080	ENSG00000245080.7	51.4294	0.220683	0.313868	0.703109	0.481988	0.815534
EMC10	ENSG00000161671	ENSG00000161671.17	7468.08	-0.0981177	0.13958	-0.70295	0.482087	0.81563
NA	ENSG00000260404	ENSG00000260404.3	1978.09	0.120532	0.171476	0.702909	0.482113	0.81563
RCAN3AS	ENSG00000286061	ENSG00000286061.1	141.894	-0.159419	0.226861	-0.702717	0.482232	0.815775
DNAJC21	ENSG00000168724	ENSG00000168724.17	2665.85	-0.0931553	0.132578	-0.702646	0.482276	0.815793
C5orf63	ENSG00000164241	ENSG00000164241.14	343.768	-0.0963079	0.137088	-0.702524	0.482353	0.815798
IPO7	ENSG00000205339	ENSG00000205339.10	7331.05	-0.0990444	0.141004	-0.702423	0.482416	0.815798
LGALS8-AS1	ENSG00000223776	ENSG00000223776.5	11.0002	-0.271198	0.386109	-0.702387	0.482438	0.815798
OTUB2	ENSG00000089723	ENSG00000089723.10	73.5747	-0.144484	0.205716	-0.702344	0.482464	0.815798
OTUD3	ENSG00000169914	ENSG00000169914.6	1416.46	0.0908305	0.129327	0.702334	0.482471	0.815798
NA	ENSG00000232807	ENSG00000232807.2	177.032	0.119663	0.170384	0.702315	0.482483	0.815798
CLDN9	ENSG00000213937	ENSG00000213937.4	1561.48	0.235193	0.334941	0.702193	0.482559	0.815839
ZSCAN12	ENSG00000158691	ENSG00000158691.15	907.784	0.107782	0.1535	0.702168	0.482575	0.815839
RNF31	ENSG00000092098	ENSG00000092098.17	245.584	0.131247	0.187014	0.701805	0.482801	0.816149
CFAP44	ENSG00000206530	ENSG00000206530.11	937.121	0.116519	0.166041	0.701748	0.482836	0.816149
NA	ENSG00000224479	ENSG00000224479.6	16.4446	0.228587	0.325802	0.701615	0.482919	0.816149
RRS1	ENSG00000179041	ENSG00000179041.4	999.216	-0.129749	0.184931	-0.701611	0.482922	0.816149
NA	ENSG00000280381	ENSG00000280381.1	8.62891	-0.439663	0.626656	-0.701602	0.482928	0.816149
AKR7A2	ENSG00000053371	ENSG00000053371.13	3505.49	-0.116454	0.166007	-0.701499	0.482992	0.816201
ITPR3	ENSG00000096433	ENSG00000096433.11	4834.45	0.106576	0.151939	0.701439	0.483029	0.816207
NA	ENSG00000250415	ENSG00000250415.1	19.2037	0.246472	0.351433	0.701334	0.483095	0.81626
ISOC1	ENSG00000066583	ENSG00000066583.12	1583.96	-0.118793	0.169411	-0.701209	0.483173	0.816288
GTF2F2	ENSG00000188342	ENSG00000188342.12	1082.99	-0.10054	0.143383	-0.701198	0.483179	0.816288
LINC02284	ENSG00000259719	ENSG00000259719.6	107.892	0.185867	0.26509	0.701145	0.483213	0.816288
C6orf120	ENSG00000185127	ENSG00000185127.6	2384.11	0.106631	0.1521	0.701062	0.483264	0.816318
NAA10	ENSG00000102030	ENSG00000102030.16	2380.12	-0.108864	0.155299	-0.700998	0.483304	0.816327
NA	ENSG00000229539	ENSG00000229539.1	29.8009	0.177206	0.252833	0.700884	0.483375	0.816391
NA	ENSG00000239969	ENSG00000239969.6	6.14277	-0.336988	0.48087	-0.700789	0.483434	0.816433
CLEC2D	ENSG00000069493	ENSG00000069493.15	12694.4	-0.0950821	0.135724	-0.700553	0.483582	0.81653
WDR18	ENSG00000065268	ENSG00000065268.11	2341.44	-0.130133	0.185759	-0.700546	0.483586	0.81653
GMPR2	ENSG00000100938	ENSG00000100938.18	11456.4	0.12404	0.177075	0.700494	0.483619	0.81653
TTC19	ENSG00000011295	ENSG00000011295.16	2339.99	-0.0724188	0.103385	-0.700481	0.483627	0.81653
RNA5SP122	ENSG00000207186	ENSG00000207186.1	9.18424	-0.332586	0.47487	-0.700372	0.483695	0.816587
TMEM269	ENSG00000274386	ENSG00000274386.5	48.9919	0.107697	0.15386	0.699969	0.483947	0.816955
TMEM178B	ENSG00000261115	ENSG00000261115.6	25.0466	-0.3216	0.459489	-0.699908	0.483985	0.816962
NA	ENSG00000259436	ENSG00000259436.1	836.322	0.150482	0.215033	0.699807	0.484048	0.81701
SNHG10	ENSG00000247092	ENSG00000247092.7	443.022	-0.0945364	0.135108	-0.699712	0.484107	0.817037
FTL	ENSG00000087086	ENSG00000087086.15	606742	-0.145831	0.208427	-0.699673	0.484131	0.817037
SIGLEC15	ENSG00000197046	ENSG00000197046.12	208.242	-0.130136	0.186029	-0.699546	0.484211	0.817062
C6orf62	ENSG00000112308	ENSG00000112308.13	33128.6	0.116219	0.166141	0.69952	0.484227	0.817062
NVL	ENSG00000143748	ENSG00000143748.18	1681.76	-0.0868488	0.124161	-0.699487	0.484248	0.817062
SCARA5	ENSG00000168079	ENSG00000168079.17	46.3267	0.24676	0.352864	0.699307	0.48436	0.817075
RTL8A	ENSG00000203950	ENSG00000203950.7	1601.37	0.109037	0.155923	0.699301	0.484364	0.817075
NA	ENSG00000250535	ENSG00000250535.1	19.9092	-0.536967	0.767935	-0.699235	0.484405	0.817075
NA	ENSG00000256706	ENSG00000256706.1	47.0596	0.23771	0.339957	0.699234	0.484406	0.817075
LINC03008	ENSG00000229196	ENSG00000229196.4	13.0505	0.338116	0.483573	0.699203	0.484425	0.817075
ZDHHC16	ENSG00000171307	ENSG00000171307.19	2040.57	-0.0978616	0.139996	-0.699031	0.484533	0.817199
RNA5SP207	ENSG00000212176	ENSG00000212176.1	31.7219	0.431705	0.618074	0.698469	0.484884	0.817735
QTRT1	ENSG00000213339	ENSG00000213339.9	1651.88	-0.136094	0.194877	-0.698355	0.484955	0.817761
PROS1	ENSG00000184500	ENSG00000184500.16	318.726	0.20132	0.288286	0.698335	0.484968	0.817761
FZD1	ENSG00000157240	ENSG00000157240.4	899.205	-0.14043	0.20111	-0.698271	0.485007	0.817761
NA	ENSG00000253893	ENSG00000253893.2	8.6078	0.296517	0.424672	0.698226	0.485036	0.817761
NA	ENSG00000279236	ENSG00000279236.1	5.77805	0.488133	0.699224	0.698107	0.485111	0.817796
APMAP	ENSG00000101474	ENSG00000101474.12	43841.5	0.184966	0.264967	0.698071	0.485133	0.817796
BCDIN3D	ENSG00000186666	ENSG00000186666.6	567.36	-0.0690676	0.0989464	-0.698031	0.485158	0.817796
GRK3-AS1	ENSG00000234884	ENSG00000234884.2	5.40344	-0.515443	0.738488	-0.697971	0.485195	0.817802
LILRP2	ENSG00000170858	ENSG00000170858.10	65.6873	0.289306	0.414643	0.697722	0.485351	0.817957
GPS2P1	ENSG00000236496	ENSG00000236496.2	27.1927	-0.44559	0.638708	-0.697643	0.4854	0.817957
THAP7-AS1	ENSG00000230513	ENSG00000230513.2	90.6516	0.201783	0.289236	0.697641	0.485402	0.817957
NA	ENSG00000262089	ENSG00000262089.1	467.132	0.100975	0.144753	0.697569	0.485447	0.817957
NA	ENSG00000228158	ENSG00000228158.2	5.37605	0.483946	0.693795	0.697535	0.485468	0.817957
RB1-DT	ENSG00000231473	ENSG00000231473.3	18.1307	-0.220779	0.316557	-0.697437	0.485529	0.817957
G6PC3	ENSG00000141349	ENSG00000141349.9	2432.62	-0.127978	0.183503	-0.697416	0.485543	0.817957
NA	ENSG00000275450	ENSG00000275450.1	13.1128	0.373354	0.53537	0.697376	0.485568	0.817957
SRP14P4	ENSG00000268062	ENSG00000268062.1	31.5571	0.234982	0.336971	0.697335	0.485593	0.817957
NA	ENSG00000278467	ENSG00000278467.1	9.42628	0.296733	0.425617	0.697182	0.485689	0.818061
LINC03053	ENSG00000223486	ENSG00000223486.1	10.8432	0.448908	0.644231	0.696812	0.485921	0.818394
FAM161B	ENSG00000156050	ENSG00000156050.10	426.487	0.0919628	0.132028	0.696541	0.48609	0.818566
SEC22C	ENSG00000093183	ENSG00000093183.14	3923.78	-0.0742989	0.106675	-0.696496	0.486118	0.818566
TMTC1	ENSG00000133687	ENSG00000133687.16	1046.22	0.404132	0.580244	0.696486	0.486124	0.818566
POLR2F	ENSG00000100142	ENSG00000100142.16	2061.53	-0.0966591	0.138804	-0.696369	0.486198	0.818614
FOXO3B	ENSG00000240445	ENSG00000240445.6	275.322	0.110364	0.158506	0.696276	0.486256	0.818614
NEU1	ENSG00000204386	ENSG00000204386.12	5962.59	0.123224	0.176993	0.696207	0.486299	0.818614
RAB11B-AS1	ENSG00000269386	ENSG00000269386.5	126.056	-0.0983201	0.141229	-0.696177	0.486318	0.818614
NA	ENSG00000243055	ENSG00000243055.1	314.965	0.160258	0.230199	0.696169	0.486323	0.818614
NA	ENSG00000268947	ENSG00000268947.1	80.6147	-0.149808	0.215272	-0.695903	0.48649	0.818738
NOB1	ENSG00000141101	ENSG00000141101.13	2659.17	-0.113528	0.163138	-0.695902	0.48649	0.818738
COPB2	ENSG00000184432	ENSG00000184432.11	15425.5	0.0603442	0.0867153	0.695889	0.486498	0.818738
HSPA8P15	ENSG00000219395	ENSG00000219395.2	9.15927	-0.290913	0.418118	-0.695768	0.486574	0.818759
HPS4	ENSG00000100099	ENSG00000100099.21	3819.19	0.0712814	0.102458	0.695711	0.48661	0.818759
LPCAT3	ENSG00000111684	ENSG00000111684.11	1849.82	0.116029	0.166779	0.695706	0.486613	0.818759
HADH	ENSG00000138796	ENSG00000138796.18	2441.41	-0.0894307	0.128557	-0.695647	0.48665	0.818764
FBXO36	ENSG00000153832	ENSG00000153832.12	87.4254	0.118031	0.169702	0.69552	0.48673	0.818804
NA	ENSG00000203761	ENSG00000203761.5	437.673	0.0836794	0.12032	0.695471	0.48676	0.818804
SLC67A1-AS	ENSG00000254827	ENSG00000254827.6	93.6978	-0.174579	0.251032	-0.695446	0.486776	0.818804
NA	ENSG00000274213	ENSG00000274213.1	186.682	0.21773	0.313119	0.69536	0.48683	0.818838
FLJ46284	ENSG00000248858	ENSG00000248858.7	37.7604	0.28583	0.411174	0.695155	0.486958	0.818997
RPL13	ENSG00000167526	ENSG00000167526.14	185435	-0.162462	0.233771	-0.694961	0.48708	0.819039
RPS3	ENSG00000149273	ENSG00000149273.15	111001	-0.156405	0.225056	-0.694959	0.487081	0.819039
NA	ENSG00000230325	ENSG00000230325.1	21.066	0.21818	0.314003	0.694833	0.48716	0.819039
NA	ENSG00000280355	ENSG00000280355.1	24.4294	0.263275	0.378905	0.69483	0.487162	0.819039
ZNF621	ENSG00000172888	ENSG00000172888.12	2110.41	0.113729	0.163697	0.69475	0.487212	0.819039
NA	ENSG00000276791	ENSG00000276791.1	275.073	0.116342	0.167475	0.694683	0.487254	0.819039
EIF1B	ENSG00000114784	ENSG00000114784.4	9817.24	-0.134228	0.193226	-0.694667	0.487264	0.819039
SERTAD3	ENSG00000167565	ENSG00000167565.13	3695.52	0.100823	0.145143	0.694646	0.487277	0.819039
NCK1	ENSG00000158092	ENSG00000158092.7	2467.5	-0.0786278	0.113194	-0.694627	0.487289	0.819039
NA	ENSG00000280420	ENSG00000280420.1	4.40435	-0.392854	0.56572	-0.694432	0.487412	0.819188
CPNE9	ENSG00000144550	ENSG00000144550.13	20.2361	-0.21862	0.314869	-0.694321	0.487481	0.819223
SSU72	ENSG00000160075	ENSG00000160075.12	17118.5	0.0856889	0.12342	0.694289	0.487501	0.819223
H3C10	ENSG00000278828	ENSG00000278828.1	1630.09	0.206441	0.297433	0.694077	0.487634	0.819346
BTN2A2	ENSG00000124508	ENSG00000124508.17	2875.39	0.0743159	0.107074	0.694063	0.487643	0.819346
CLU	ENSG00000120885	ENSG00000120885.22	14896.3	0.203632	0.293414	0.69401	0.487676	0.819346
GPR179	ENSG00000277399	ENSG00000277399.5	9.33929	0.38815	0.55941	0.693857	0.487772	0.81943
NA	ENSG00000269524	ENSG00000269524.1	7.50388	0.327969	0.472734	0.693771	0.487826	0.81943
H4C4	ENSG00000277157	ENSG00000277157.2	74.0132	0.207459	0.299171	0.693449	0.488028	0.81943
RBM17	ENSG00000134453	ENSG00000134453.16	6202.03	-0.0554856	0.0800145	-0.693445	0.48803	0.81943
TALDO1	ENSG00000177156	ENSG00000177156.11	121141	0.164615	0.237406	0.693393	0.488063	0.81943
WARS2-AS1	ENSG00000231365	ENSG00000231365.6	832.681	0.106351	0.153398	0.693302	0.48812	0.81943
SMAD2	ENSG00000175387	ENSG00000175387.16	9654.72	0.0696627	0.100491	0.693222	0.48817	0.81943
NA	ENSG00000250731	ENSG00000250731.1	72.0973	-0.169189	0.244063	-0.693221	0.488171	0.81943
GPR146	ENSG00000164849	ENSG00000164849.10	536.6	-0.260054	0.375149	-0.693201	0.488183	0.81943
NA	ENSG00000285747	ENSG00000285747.1	16.6509	0.188611	0.272094	0.693183	0.488195	0.81943
DCAF4L1	ENSG00000182308	ENSG00000182308.7	186.044	0.167143	0.241129	0.693169	0.488204	0.81943
SDR16C5	ENSG00000170786	ENSG00000170786.13	22.814	0.232144	0.334905	0.693166	0.488205	0.81943
NA	ENSG00000262319	ENSG00000262319.1	26.6393	0.363282	0.524097	0.693158	0.48821	0.81943
NA	ENSG00000250771	ENSG00000250771.2	138.062	0.220827	0.318588	0.693143	0.48822	0.81943
FOSL2-AS1	ENSG00000229951	ENSG00000229951.5	14.7275	-0.232912	0.336035	-0.693117	0.488236	0.81943
TOMM40	ENSG00000130204	ENSG00000130204.13	3124.38	-0.120146	0.173363	-0.69303	0.488291	0.819464
PDE8B	ENSG00000113231	ENSG00000113231.14	79.9871	0.168903	0.243736	0.692974	0.488326	0.819466
PMFBP1	ENSG00000118557	ENSG00000118557.16	64.3084	0.131144	0.189337	0.692649	0.48853	0.819716
GARS1	ENSG00000106105	ENSG00000106105.15	6756.45	-0.0816332	0.11786	-0.692629	0.488543	0.819716
RPL10P3	ENSG00000230734	ENSG00000230734.1	8.39822	-0.337381	0.487297	-0.692353	0.488716	0.819949
NA	ENSG00000228998	ENSG00000228998.4	18.2891	-0.275338	0.397865	-0.692037	0.488914	0.820224
NA	ENSG00000226532	ENSG00000226532.1	208.361	-0.216751	0.313266	-0.691906	0.488996	0.820305
ERP44	ENSG00000023318	ENSG00000023318.8	12479.8	0.0907717	0.131203	0.691842	0.489036	0.820316
TSSK5P	ENSG00000227473	ENSG00000227473.1	23.708	-0.220317	0.318514	-0.691703	0.489124	0.82037
AACS	ENSG00000081760	ENSG00000081760.17	1360	-0.0763114	0.110327	-0.691682	0.489137	0.82037
PPIP5K2	ENSG00000145725	ENSG00000145725.20	6007.07	0.121376	0.17551	0.691562	0.489212	0.82039
CBY3	ENSG00000204659	ENSG00000204659.5	10.8004	0.315353	0.456013	0.691544	0.489224	0.82039
GDF15	ENSG00000130513	ENSG00000130513.6	39.4398	-0.233066	0.337095	-0.691397	0.489316	0.82039
NA	ENSG00000272275	ENSG00000272275.1	23.1523	-0.198878	0.287657	-0.691374	0.48933	0.82039
DTWD2	ENSG00000169570	ENSG00000169570.10	435.669	-0.0977385	0.141373	-0.691352	0.489344	0.82039
ST3GAL6	ENSG00000064225	ENSG00000064225.12	2172.32	0.190444	0.275471	0.691338	0.489353	0.82039
NA	ENSG00000237073	ENSG00000237073.1	26.7414	0.240775	0.348306	0.691275	0.489393	0.820394
CCN1	ENSG00000142871	ENSG00000142871.18	6.85448	-0.47388	0.685577	-0.691214	0.489431	0.820394
NA	ENSG00000231073	ENSG00000231073.1	11.6308	0.27704	0.400827	0.691172	0.489458	0.820394
SYT17	ENSG00000103528	ENSG00000103528.17	158.802	0.183292	0.26522	0.691094	0.489506	0.820418
DDX11	ENSG00000013573	ENSG00000013573.17	2250.59	0.277815	0.402027	0.691035	0.489544	0.820424
RPS2P5	ENSG00000240342	ENSG00000240342.3	18563.4	-0.182875	0.264676	-0.69094	0.489603	0.820467
P2RX7	ENSG00000089041	ENSG00000089041.17	1228.58	-0.124514	0.180248	-0.690795	0.489695	0.820479
TMEM225B	ENSG00000244219	ENSG00000244219.7	37.5051	0.154556	0.223739	0.690787	0.489699	0.820479
NA	ENSG00000272483	ENSG00000272483.1	18.101	-0.245264	0.355079	-0.690732	0.489734	0.820479
NA	ENSG00000215548	ENSG00000215548.2	23.7761	0.349893	0.506568	0.690712	0.489747	0.820479
CEP72	ENSG00000112877	ENSG00000112877.8	335.041	0.100811	0.146006	0.69046	0.489905	0.820687
RUSC1	ENSG00000160753	ENSG00000160753.16	1826.36	-0.093195	0.13503	-0.690182	0.49008	0.820875
SMIM2-AS1	ENSG00000227258	ENSG00000227258.6	6.41944	-0.495836	0.718501	-0.690098	0.490133	0.820875
DAZL	ENSG00000092345	ENSG00000092345.14	9.81135	-0.393101	0.569638	-0.69009	0.490138	0.820875
NA	ENSG00000260052	ENSG00000260052.1	24.1356	0.244915	0.354929	0.69004	0.490169	0.820875
DOCK3	ENSG00000088538	ENSG00000088538.13	265.43	-0.142825	0.207004	-0.689959	0.49022	0.820875
POMGNT1	ENSG00000085998	ENSG00000085998.14	2685.87	-0.103091	0.149417	-0.689956	0.490222	0.820875
TPSD1	ENSG00000095917	ENSG00000095917.14	30.3962	0.665321	0.96452	0.689795	0.490323	0.82095
SMG7-AS1	ENSG00000232860	ENSG00000232860.8	29.7562	0.20397	0.295707	0.689769	0.490339	0.82095
DENND1C	ENSG00000205744	ENSG00000205744.10	20002.2	0.105261	0.152613	0.689722	0.490369	0.82095
CDCP1	ENSG00000163814	ENSG00000163814.8	104.143	-0.162223	0.235224	-0.689651	0.490414	0.820969
NA	ENSG00000253667	ENSG00000253667.2	17.3587	0.226962	0.329169	0.6895	0.490509	0.821021
GAREM2	ENSG00000157833	ENSG00000157833.13	326.738	-0.129724	0.188154	-0.689459	0.490534	0.821021
TMEM219	ENSG00000149932	ENSG00000149932.17	8378.91	-0.0930822	0.135012	-0.689439	0.490547	0.821021
NA	ENSG00000149656	ENSG00000149656.8	9.10263	0.3801	0.551438	0.68929	0.490641	0.821121
NA	ENSG00000260038	ENSG00000260038.1	23.8607	0.195714	0.284	0.689134	0.490739	0.821184
HRH3	ENSG00000101180	ENSG00000101180.16	8.53255	-0.347156	0.503766	-0.689121	0.490747	0.821184
NA	ENSG00000272667	ENSG00000272667.1	166.967	-0.0936428	0.135945	-0.68883	0.49093	0.821433
OTOA	ENSG00000155719	ENSG00000155719.18	9.86126	-0.26514	0.384947	-0.688769	0.490969	0.821441
TM9SF1	ENSG00000100926	ENSG00000100926.15	247.04	0.0874991	0.127095	0.688454	0.491167	0.821704
NA	ENSG00000234332	ENSG00000234332.1	57.0699	0.170908	0.248264	0.68841	0.491194	0.821704
OR7E7P	ENSG00000238228	ENSG00000238228.1	38.3674	0.224953	0.326834	0.688279	0.491277	0.821786
F2RL2	ENSG00000164220	ENSG00000164220.7	6.24769	0.424194	0.616377	0.688205	0.491324	0.821807
KLHL9	ENSG00000198642	ENSG00000198642.7	4186.58	0.0982614	0.142797	0.688118	0.491378	0.821841
C7orf25	ENSG00000136197	ENSG00000136197.13	27.2176	0.199398	0.289817	0.688012	0.491445	0.821895
CTSW	ENSG00000172543	ENSG00000172543.9	18357.7	-0.179198	0.260504	-0.68789	0.491522	0.821941
LINC00923	ENSG00000251209	ENSG00000251209.9	7.11711	0.618068	0.898537	0.687861	0.49154	0.821941
CABP5	ENSG00000105507	ENSG00000105507.3	349.74	0.222685	0.323807	0.687709	0.491636	0.821997
SLC35G5	ENSG00000177710	ENSG00000177710.6	30.608	-0.2798	0.406863	-0.687699	0.491642	0.821997
ADK	ENSG00000156110	ENSG00000156110.15	1855.09	-0.114759	0.166902	-0.687583	0.491716	0.822062
NEXN	ENSG00000162614	ENSG00000162614.19	200.794	0.149722	0.217824	0.687354	0.49186	0.822225
GNG11	ENSG00000127920	ENSG00000127920.6	2269.29	-0.212567	0.309325	-0.687197	0.491958	0.822225
CD2BP2	ENSG00000169217	ENSG00000169217.9	11881.3	0.0921863	0.134164	0.687119	0.492008	0.822225
NA	ENSG00000225282	ENSG00000225282.1	25.7016	0.361413	0.525988	0.687112	0.492012	0.822225
BTBD1	ENSG00000064726	ENSG00000064726.10	5160.89	-0.0828772	0.120617	-0.687111	0.492013	0.822225
EAF1	ENSG00000144597	ENSG00000144597.14	3224.05	0.0949103	0.138131	0.687103	0.492018	0.822225
DYNC2H1	ENSG00000187240	ENSG00000187240.17	252.915	0.13016	0.189467	0.686981	0.492095	0.822297
ARMCX6	ENSG00000198960	ENSG00000198960.11	840.298	-0.0933444	0.135897	-0.686877	0.49216	0.82235
MED15	ENSG00000099917	ENSG00000099917.17	21498.4	0.0774473	0.112809	0.686535	0.492376	0.822558
LINC03062	ENSG00000237372	ENSG00000237372.4	48.9887	-0.298361	0.434619	-0.686488	0.492406	0.822558
TUBA3D	ENSG00000075886	ENSG00000075886.11	29.6816	-0.186702	0.271976	-0.686465	0.49242	0.822558
BCL7A	ENSG00000110987	ENSG00000110987.9	1193.99	0.1725	0.251318	0.686382	0.492472	0.822558
ZNG1B	ENSG00000136682	ENSG00000136682.15	806.005	-0.111473	0.162409	-0.686372	0.492479	0.822558
ZUP1	ENSG00000153975	ENSG00000153975.10	704.279	-0.0855971	0.124713	-0.686354	0.49249	0.822558
CDK6-AS1	ENSG00000237819	ENSG00000237819.5	5.21452	0.561122	0.817749	0.68618	0.4926	0.822684
CCDC50	ENSG00000152492	ENSG00000152492.15	3679.21	0.113808	0.165888	0.686052	0.49268	0.822762
DOHH	ENSG00000129932	ENSG00000129932.10	666.824	-0.148529	0.216534	-0.685939	0.492751	0.822823
NA	ENSG00000227934	ENSG00000227934.1	6.48141	0.3956	0.576816	0.685833	0.492819	0.82285
USF1	ENSG00000158773	ENSG00000158773.14	15608.7	0.107516	0.156802	0.685678	0.492916	0.82285
RPL36A	ENSG00000241343	ENSG00000241343.10	204.592	-0.103412	0.150817	-0.685677	0.492917	0.82285
NA	ENSG00000287543	ENSG00000287543.1	87.6764	0.142386	0.207663	0.685661	0.492927	0.82285
SF3B4	ENSG00000143368	ENSG00000143368.10	14538.2	0.10617	0.154847	0.685644	0.492938	0.82285
MLC1	ENSG00000100427	ENSG00000100427.16	1976.72	-0.183475	0.267701	-0.685372	0.493109	0.82301
TTC24	ENSG00000187862	ENSG00000187862.13	509.1	-0.17969	0.262196	-0.685327	0.493137	0.82301
ZNF121	ENSG00000197961	ENSG00000197961.12	2581.33	-0.100662	0.146901	-0.685236	0.493195	0.82301
NA	ENSG00000259374	ENSG00000259374.2	15.2506	0.345381	0.504087	0.68516	0.493243	0.82301
PRR16	ENSG00000184838	ENSG00000184838.15	34.1348	0.274027	0.399992	0.68508	0.493293	0.82301
BRI3BP	ENSG00000184992	ENSG00000184992.13	2944.82	0.0608952	0.0888977	0.685002	0.493342	0.82301
RIC3	ENSG00000166405	ENSG00000166405.15	1331.21	0.120754	0.17629	0.684972	0.493362	0.82301
ENTPD6	ENSG00000197586	ENSG00000197586.13	4752.08	-0.0884428	0.129127	-0.684929	0.493389	0.82301
SPECC1	ENSG00000128487	ENSG00000128487.18	3609.83	0.0879603	0.128435	0.68486	0.493432	0.82301
SRP68	ENSG00000167881	ENSG00000167881.15	7741.56	-0.0774643	0.11311	-0.684855	0.493435	0.82301
MED9	ENSG00000141026	ENSG00000141026.6	1488.57	-0.0731028	0.106743	-0.684846	0.493441	0.82301
PTK6	ENSG00000101213	ENSG00000101213.7	163.435	-0.126657	0.184944	-0.684841	0.493444	0.82301
UBE2D3	ENSG00000109332	ENSG00000109332.20	63852.7	0.119539	0.17459	0.684683	0.493544	0.823056
TNPO1	ENSG00000083312	ENSG00000083312.19	11926	0.140214	0.204806	0.684621	0.493583	0.823056
NA	ENSG00000272040	ENSG00000272040.1	135.946	-0.130888	0.191211	-0.684522	0.493645	0.823056
IGHV3-62	ENSG00000253132	ENSG00000253132.1	6.95949	-0.421982	0.616468	-0.684515	0.49365	0.823056
GNLY	ENSG00000115523	ENSG00000115523.17	38089.9	-0.188012	0.274687	-0.684461	0.493684	0.823056
NA	ENSG00000279640	ENSG00000279640.1	8.39531	0.292849	0.427882	0.684415	0.493713	0.823056
NA	ENSG00000253047	ENSG00000253047.1	22.3641	0.267754	0.391267	0.684327	0.493769	0.823056
CDH26	ENSG00000124215	ENSG00000124215.17	383.138	0.173387	0.253388	0.684274	0.493802	0.823056
SCRN2	ENSG00000141295	ENSG00000141295.14	2044.8	-0.109879	0.160582	-0.68426	0.493811	0.823056
SHOC1	ENSG00000165181	ENSG00000165181.17	159.784	-0.202932	0.296573	-0.684257	0.493813	0.823056
PNPLA1	ENSG00000180316	ENSG00000180316.13	1748.13	0.222602	0.325393	0.684101	0.493911	0.823101
ARFGAP3	ENSG00000242247	ENSG00000242247.11	5900.9	0.0910812	0.133171	0.683942	0.494012	0.823101
SPAG8	ENSG00000137098	ENSG00000137098.14	123.469	-0.107971	0.157868	-0.683933	0.494017	0.823101
ZNF566	ENSG00000186017	ENSG00000186017.15	745.384	-0.102806	0.150316	-0.683931	0.494019	0.823101
NA	ENSG00000247934	ENSG00000247934.4	97.7652	-0.241539	0.353187	-0.683886	0.494047	0.823101
NA	ENSG00000284070	ENSG00000284070.1	18.2576	-0.356565	0.521436	-0.683813	0.494093	0.823101
VCF1	ENSG00000133193	ENSG00000133193.12	3977.23	-0.147828	0.216188	-0.683795	0.494105	0.823101
ELMOD2	ENSG00000179387	ENSG00000179387.10	2457.35	0.121	0.176965	0.683751	0.494132	0.823101
NA	ENSG00000257509	ENSG00000257509.1	28.7574	0.20535	0.300363	0.683674	0.494181	0.823101
LINC01550	ENSG00000246223	ENSG00000246223.9	923.654	-0.136931	0.20032	-0.683558	0.494254	0.823101
HYKK	ENSG00000188266	ENSG00000188266.14	138.123	-0.16278	0.238142	-0.683543	0.494264	0.823101
LINC00520	ENSG00000258791	ENSG00000258791.9	5.7197	0.521583	0.763194	0.683422	0.49434	0.823101
RPL17P47	ENSG00000242615	ENSG00000242615.1	31.0459	-0.161561	0.236409	-0.683395	0.494357	0.823101
MED16	ENSG00000175221	ENSG00000175221.15	10489.5	0.115968	0.169711	0.683328	0.4944	0.823101
ATP1A4	ENSG00000132681	ENSG00000132681.17	37.7455	-1.41721	2.07407	-0.683302	0.494416	0.823101
SDCBP2	ENSG00000125775	ENSG00000125775.15	197.046	-0.118525	0.173461	-0.683298	0.494418	0.823101
SUMF2	ENSG00000129103	ENSG00000129103.19	7736.51	-0.0886781	0.12978	-0.683295	0.494421	0.823101
CPO	ENSG00000144410	ENSG00000144410.5	5.62797	-0.438074	0.641184	-0.683226	0.494464	0.823115
LINC02139	ENSG00000278214	ENSG00000278214.1	10.2996	-0.365892	0.535629	-0.683108	0.494539	0.823141
TONSL	ENSG00000160949	ENSG00000160949.17	586.828	-0.132843	0.194472	-0.683094	0.494548	0.823141
TFPT	ENSG00000105619	ENSG00000105619.14	928.264	-0.133033	0.194787	-0.682965	0.494629	0.82322
NA	ENSG00000260844	ENSG00000260844.2	77.736	-0.200592	0.293757	-0.682851	0.494701	0.823237
IFNAR2-IL10RB	ENSG00000249624	ENSG00000249624.10	34.7871	0.190422	0.278887	0.682793	0.494738	0.823237
SLC35B3	ENSG00000124786	ENSG00000124786.12	1856.55	-0.0857771	0.125655	-0.682637	0.494836	0.823237
UPB1	ENSG00000100024	ENSG00000100024.15	350.749	-0.194593	0.285061	-0.682637	0.494836	0.823237
RETREG3	ENSG00000141699	ENSG00000141699.11	10546	0.0594476	0.0870912	0.682591	0.494866	0.823237
DDB2	ENSG00000134574	ENSG00000134574.12	2746.16	-0.093134	0.136445	-0.682577	0.494874	0.823237
PCBP4	ENSG00000090097	ENSG00000090097.22	1193.02	-0.157015	0.230035	-0.68257	0.494878	0.823237
NA	ENSG00000287061	ENSG00000287061.1	17.3818	-0.222053	0.325356	-0.682492	0.494928	0.823262
FAM3B	ENSG00000183844	ENSG00000183844.17	103.161	0.408507	0.598659	0.68237	0.495005	0.823334
H2BP9	ENSG00000231787	ENSG00000231787.4	6.9853	-0.358984	0.526238	-0.68217	0.495131	0.823436
TARBP1	ENSG00000059588	ENSG00000059588.10	3425.23	-0.114483	0.167844	-0.682076	0.495191	0.823436
ATG12	ENSG00000145782	ENSG00000145782.13	5542.49	0.098712	0.144725	0.682066	0.495197	0.823436
NA	ENSG00000254604	ENSG00000254604.1	7.9633	0.406776	0.596396	0.682057	0.495203	0.823436
NA	ENSG00000248554	ENSG00000248554.1	21.1771	-0.205965	0.30204	-0.681913	0.495294	0.82345
MARCKS	ENSG00000277443	ENSG00000277443.3	33098.4	0.161348	0.236622	0.681881	0.495314	0.82345
NA	ENSG00000224081	ENSG00000224081.9	15.037	0.359905	0.527814	0.681878	0.495316	0.82345
BMPR1B	ENSG00000138696	ENSG00000138696.11	6.59782	-0.505454	0.741362	-0.681791	0.495371	0.82345
FRMD4B	ENSG00000114541	ENSG00000114541.15	2114.64	0.128562	0.188584	0.681726	0.495412	0.82345
ZNF816	ENSG00000180257	ENSG00000180257.14	715.335	-0.10601	0.155514	-0.681676	0.495444	0.82345
TRAF4	ENSG00000076604	ENSG00000076604.15	1210.26	0.12795	0.18772	0.681603	0.49549	0.82345
DNTTIP2	ENSG00000067334	ENSG00000067334.14	3107.18	-0.0879939	0.129099	-0.681598	0.495493	0.82345
SERTAD1	ENSG00000197019	ENSG00000197019.5	2036.71	-0.102634	0.150588	-0.681556	0.49552	0.82345
NA	ENSG00000286512	ENSG00000286512.1	33.9068	0.174105	0.255534	0.681338	0.495658	0.823541
HSD17B8	ENSG00000204228	ENSG00000204228.4	869.315	-0.146742	0.215376	-0.681328	0.495664	0.823541
NA	ENSG00000261338	ENSG00000261338.2	1125	0.112483	0.165098	0.681308	0.495677	0.823541
TBC1D31	ENSG00000156787	ENSG00000156787.17	1019.37	-0.102524	0.150511	-0.681175	0.495761	0.823554
RNU1-153P	ENSG00000277678	ENSG00000277678.1	56.8507	0.16423	0.241105	0.681158	0.495771	0.823554
RPS3AP43	ENSG00000242661	ENSG00000242661.1	17.5716	0.348372	0.511459	0.681133	0.495787	0.823554
RYR3	ENSG00000198838	ENSG00000198838.14	147.708	-0.104565	0.153546	-0.680998	0.495873	0.82364
SPATA1	ENSG00000122432	ENSG00000122432.18	145.267	0.143104	0.210173	0.680884	0.495945	0.823703
TMEM41A	ENSG00000163900	ENSG00000163900.11	1445.94	-0.0784759	0.115305	-0.680597	0.496127	0.823854
NA	ENSG00000263331	ENSG00000263331.1	8.61732	-0.342255	0.502881	-0.680589	0.496132	0.823854
NA	ENSG00000258810	ENSG00000258810.1	163.029	0.189923	0.279061	0.680578	0.496139	0.823854
NA	ENSG00000241520	ENSG00000241520.1	9.89416	-0.405428	0.595762	-0.68052	0.496176	0.823859
NA	ENSG00000246898	ENSG00000246898.1	229.515	-0.153518	0.225641	-0.680365	0.496274	0.823965
NA	ENSG00000279928	ENSG00000279928.2	106.631	0.288655	0.424407	0.680137	0.496418	0.824081
LYSMD3	ENSG00000176018	ENSG00000176018.13	3042.97	0.148963	0.219023	0.680127	0.496424	0.824081
NA	ENSG00000258384	ENSG00000258384.1	23.2774	0.233128	0.342789	0.680092	0.496446	0.824081
SPMIP3	ENSG00000173728	ENSG00000173728.11	30.9031	0.192621	0.283316	0.679881	0.49658	0.82411
NA	ENSG00000263924	ENSG00000263924.1	6.44385	0.295843	0.435165	0.679841	0.496605	0.82411
NA	ENSG00000277496	ENSG00000277496.1	1275.27	0.102612	0.150957	0.679743	0.496667	0.82411
HEXB	ENSG00000049860	ENSG00000049860.14	11764.7	-0.0793769	0.116783	-0.679696	0.496697	0.82411
NA	ENSG00000267278	ENSG00000267278.6	830.658	0.0918415	0.135134	0.679632	0.496738	0.82411
VWA5B1	ENSG00000158816	ENSG00000158816.16	8.54675	0.310583	0.45701	0.679598	0.496759	0.82411
TTLL10	ENSG00000162571	ENSG00000162571.14	15.8418	0.23554	0.346593	0.679586	0.496766	0.82411
TSEN34	ENSG00000170892	ENSG00000170892.13	16573.8	0.168864	0.248503	0.679526	0.496804	0.82411
DCAF6	ENSG00000143164	ENSG00000143164.15	5938.14	-0.136626	0.201068	-0.6795	0.496821	0.82411
ERFL	ENSG00000268041	ENSG00000268041.3	339.737	0.155716	0.229168	0.679482	0.496833	0.82411
NA	ENSG00000272582	ENSG00000272582.1	14.1846	0.242789	0.357341	0.679433	0.496864	0.82411
SFT2D2	ENSG00000213064	ENSG00000213064.10	9110.7	-0.0698759	0.102847	-0.679416	0.496875	0.82411
NA	ENSG00000250751	ENSG00000250751.1	12.9224	0.335	0.493156	0.679299	0.496948	0.824176
LINC01031	ENSG00000232077	ENSG00000232077.2	7.24796	0.328186	0.483166	0.679241	0.496985	0.824181
PPP1R27	ENSG00000182676	ENSG00000182676.5	5.56453	0.375014	0.552217	0.679106	0.497071	0.824233
PPP4C	ENSG00000149923	ENSG00000149923.14	19982.2	0.128842	0.189745	0.679028	0.49712	0.824233
MMP14	ENSG00000157227	ENSG00000157227.14	411.794	-0.0787018	0.115906	-0.679017	0.497127	0.824233
ZNF222	ENSG00000159885	ENSG00000159885.14	331.026	-0.0977158	0.143917	-0.678975	0.497153	0.824233
SNAI3-AS1	ENSG00000260630	ENSG00000260630.7	883.324	0.119029	0.175362	0.678761	0.497289	0.824391
NA	ENSG00000286416	ENSG00000286416.1	38.9835	-0.166861	0.245847	-0.678717	0.497317	0.824391
ZBTB20-AS1	ENSG00000241560	ENSG00000241560.7	34.3682	-0.259996	0.383237	-0.678422	0.497504	0.824568
SORBS3	ENSG00000120896	ENSG00000120896.14	4178.35	0.152935	0.225433	0.678405	0.497515	0.824568
PGAM1	ENSG00000171314	ENSG00000171314.9	11880.4	-0.084263	0.124211	-0.678386	0.497527	0.824568
WDR88	ENSG00000166359	ENSG00000166359.11	84.0922	0.140071	0.206566	0.678094	0.497712	0.824714
FCGR3B	ENSG00000162747	ENSG00000162747.12	414845	0.32361	0.477257	0.678061	0.497733	0.824714
DLST	ENSG00000119689	ENSG00000119689.15	9863.8	0.0338932	0.0499859	0.678055	0.497737	0.824714
CLIP4	ENSG00000115295	ENSG00000115295.20	2698.98	-0.120866	0.178274	-0.677978	0.497785	0.824714
S1PR3	ENSG00000213694	ENSG00000213694.6	1550.74	-0.1246	0.183782	-0.677977	0.497786	0.824714
NA	ENSG00000287665	ENSG00000287665.1	36.6528	0.268137	0.395572	0.677847	0.497869	0.824776
MAD1L1	ENSG00000002822	ENSG00000002822.16	861.399	-0.130323	0.192289	-0.677744	0.497934	0.824776
ZNF320	ENSG00000182986	ENSG00000182986.15	1184.49	0.131667	0.194281	0.677716	0.497952	0.824776
PTPN13	ENSG00000163629	ENSG00000163629.13	467.701	0.179971	0.26556	0.677703	0.49796	0.824776
SPMIP4	ENSG00000153790	ENSG00000153790.12	1137.9	0.0824124	0.121629	0.677571	0.498044	0.824857
H4C14	ENSG00000270882	ENSG00000270882.2	40.7868	0.240341	0.35476	0.677475	0.498104	0.824901
STK25	ENSG00000115694	ENSG00000115694.15	7128.74	-0.0755929	0.111616	-0.677259	0.498242	0.825014
MORC1	ENSG00000114487	ENSG00000114487.10	4.60842	-0.614361	0.907155	-0.677239	0.498254	0.825014
NA	ENSG00000226054	ENSG00000226054.2	11.4879	-0.228071	0.336782	-0.677206	0.498275	0.825014
VEPH1	ENSG00000197415	ENSG00000197415.12	128.801	0.214256	0.316583	0.676776	0.498548	0.825408
SNRNP48	ENSG00000168566	ENSG00000168566.13	2116.29	0.087946	0.129997	0.676524	0.498708	0.82543
ALOX5AP	ENSG00000132965	ENSG00000132965.10	73950.6	0.346251	0.511813	0.676518	0.498712	0.82543
HGH1	ENSG00000235173	ENSG00000235173.7	2402.74	-0.126926	0.187649	-0.676401	0.498786	0.82543
KLHL33	ENSG00000185271	ENSG00000185271.9	82.6204	0.151409	0.223847	0.676394	0.498791	0.82543
STXBP6	ENSG00000168952	ENSG00000168952.15	10.3842	-0.314237	0.464587	-0.676379	0.4988	0.82543
NA	ENSG00000237977	ENSG00000237977.1	129.271	-0.118708	0.175507	-0.676375	0.498803	0.82543
HPSE2	ENSG00000172987	ENSG00000172987.13	7.80414	0.443648	0.655963	0.67633	0.498831	0.82543
NA	ENSG00000205740	ENSG00000205740.2	30.7404	0.15332	0.226696	0.676324	0.498835	0.82543
NA	ENSG00000272338	ENSG00000272338.2	95.214	0.204297	0.302111	0.676233	0.498893	0.825469
POMC	ENSG00000115138	ENSG00000115138.11	209.128	-0.172529	0.255157	-0.676167	0.498934	0.825481
NA	ENSG00000159247	ENSG00000159247.13	113.025	0.373222	0.552217	0.675862	0.499129	0.825746
TRBV23-1	ENSG00000211749	ENSG00000211749.1	209.472	0.149492	0.221215	0.675777	0.499182	0.825777
NA	ENSG00000272386	ENSG00000272386.1	21.6244	-0.257304	0.380829	-0.675642	0.499268	0.825861
NA	ENSG00000261839	ENSG00000261839.1	8.04723	-0.415169	0.614528	-0.67559	0.499301	0.825861
NA	ENSG00000254610	ENSG00000254610.3	5.97191	-0.332532	0.492249	-0.675536	0.499336	0.825861
BCL7B	ENSG00000106635	ENSG00000106635.8	5534.8	-0.0646416	0.0957244	-0.675288	0.499492	0.826064
KDM4C	ENSG00000107077	ENSG00000107077.19	4845.27	0.0677947	0.100406	0.675204	0.499546	0.826096
NA	ENSG00000232097	ENSG00000232097.1	5.41589	0.342412	0.507235	0.675055	0.499641	0.826195
TAF9B	ENSG00000187325	ENSG00000187325.5	1251.31	-0.0919812	0.136283	-0.674926	0.499723	0.826275
OR10G2	ENSG00000255582	ENSG00000255582.1	18.2965	0.332039	0.492015	0.674854	0.499768	0.826293
NA	ENSG00000237732	ENSG00000237732.9	6.28393	-0.444726	0.659055	-0.674793	0.499807	0.826301
UBE3C	ENSG00000009335	ENSG00000009335.18	6750.95	0.0542559	0.0804289	0.674582	0.499941	0.826466
ZFP62	ENSG00000278970	ENSG00000278970.2	1434.71	-0.103907	0.154111	-0.674235	0.500162	0.826724
BBS10	ENSG00000179941	ENSG00000179941.9	1532.67	0.136592	0.20261	0.674163	0.500208	0.826724
ZGRF1	ENSG00000138658	ENSG00000138658.16	519.489	0.123747	0.183563	0.674138	0.500224	0.826724
NA	ENSG00000273226	ENSG00000273226.1	131.217	-0.125365	0.185971	-0.674112	0.50024	0.826724
CATSPERQ	ENSG00000261587	ENSG00000261587.2	4.84282	0.49078	0.728106	0.67405	0.50028	0.826724
ZNF605	ENSG00000196458	ENSG00000196458.11	957.067	0.13114	0.194577	0.673975	0.500327	0.826724
NBPF12	ENSG00000268043	ENSG00000268043.7	1869.49	0.0857667	0.127265	0.673922	0.500361	0.826724
NA	ENSG00000249572	ENSG00000249572.1	30.923	-0.226724	0.336433	-0.673905	0.500372	0.826724
ZNG1F	ENSG00000215126	ENSG00000215126.11	567.059	-0.135573	0.201282	-0.673547	0.500599	0.82699
FXR1	ENSG00000114416	ENSG00000114416.18	4941.55	-0.0925591	0.137421	-0.673543	0.500602	0.82699
TGFB1I1	ENSG00000140682	ENSG00000140682.19	278.4	0.160859	0.238845	0.673488	0.500637	0.826991
ZNF831	ENSG00000124203	ENSG00000124203.7	4320.31	0.115187	0.171101	0.673214	0.500811	0.826996
UNC50	ENSG00000115446	ENSG00000115446.12	2635.81	-0.0674586	0.100211	-0.673167	0.500841	0.826996
TMSB4XP4	ENSG00000223551	ENSG00000223551.1	3200.76	-0.199384	0.296198	-0.673145	0.500855	0.826996
ENPP5	ENSG00000112796	ENSG00000112796.10	291.256	0.165169	0.245375	0.673128	0.500866	0.826996
DELE1	ENSG00000081791	ENSG00000081791.9	8646.62	0.0357185	0.0530658	0.673099	0.500885	0.826996
LOC124903564	ENSG00000259182	ENSG00000259182.5	124.596	0.194533	0.28903	0.673054	0.500913	0.826996
H2BC26	ENSG00000196890	ENSG00000196890.4	48.9851	-0.165288	0.245586	-0.673034	0.500926	0.826996
STPG3	ENSG00000197768	ENSG00000197768.10	15.5145	-0.269998	0.401186	-0.672999	0.500948	0.826996
NA	ENSG00000249602	ENSG00000249602.1	52.0396	0.200376	0.297737	0.672998	0.500949	0.826996
OTUD6B-AS1	ENSG00000253738	ENSG00000253738.2	886.967	0.152468	0.22658	0.67291	0.501005	0.827032
SENP3	ENSG00000161956	ENSG00000161956.13	1101.61	-0.0715532	0.106346	-0.672833	0.501054	0.827056
DENND4A	ENSG00000174485	ENSG00000174485.16	6393.85	0.0956207	0.142144	0.672701	0.501138	0.827102
NA	ENSG00000205959	ENSG00000205959.4	85.0169	-0.154418	0.229556	-0.672681	0.50115	0.827102
PCP2	ENSG00000174788	ENSG00000174788.10	159.357	0.142353	0.211638	0.672623	0.501187	0.827107
NA	ENSG00000261476	ENSG00000261476.1	5.59781	0.387775	0.576586	0.672537	0.501242	0.82714
FAM228A	ENSG00000186453	ENSG00000186453.13	9.22156	-0.274908	0.408814	-0.672453	0.501296	0.827172
CDK20	ENSG00000156345	ENSG00000156345.18	429.256	0.105826	0.157406	0.672315	0.501383	0.82726
SEMA3D	ENSG00000153993	ENSG00000153993.14	12.257	0.354532	0.527385	0.672246	0.501427	0.827276
BCL3	ENSG00000069399	ENSG00000069399.15	17891	-0.164032	0.244031	-0.672178	0.501471	0.827291
ENTREP1	ENSG00000135063	ENSG00000135063.20	5.69812	-0.490513	0.730015	-0.671922	0.501634	0.827503
CAMK2N1	ENSG00000162545	ENSG00000162545.6	284.933	-0.127008	0.189117	-0.671586	0.501847	0.827799
SLC24A1	ENSG00000074621	ENSG00000074621.14	776.515	0.0911156	0.135686	0.67152	0.50189	0.827812
STAR	ENSG00000147465	ENSG00000147465.12	24.1031	0.189479	0.282217	0.671393	0.50197	0.827888
THOC2	ENSG00000125676	ENSG00000125676.20	5954.03	0.0527364	0.0785554	0.671328	0.502012	0.8279
NA	ENSG00000256312	ENSG00000256312.1	10.2002	0.334008	0.497573	0.671274	0.502046	0.8279
NA	ENSG00000232742	ENSG00000232742.3	24.9302	0.182823	0.27242	0.671108	0.502152	0.828018
PWP1	ENSG00000136045	ENSG00000136045.12	3232.95	-0.0961376	0.14333	-0.670745	0.502383	0.828342
ACSS1	ENSG00000154930	ENSG00000154930.15	8296.07	-0.0830192	0.123792	-0.670634	0.502454	0.828402
NA	ENSG00000267751	ENSG00000267751.5	96.0781	-0.160475	0.239347	-0.670472	0.502557	0.828478
IGFBP4	ENSG00000141753	ENSG00000141753.7	555.238	-0.214342	0.319739	-0.670366	0.502624	0.828478
OR2T33	ENSG00000177212	ENSG00000177212.4	7.14606	-0.549856	0.820328	-0.670288	0.502674	0.828478
NA	ENSG00000211683	ENSG00000211683.3	25.4453	-0.267534	0.399157	-0.670248	0.5027	0.828478
RGS9BP	ENSG00000186326	ENSG00000186326.4	7.93278	0.4027	0.600849	0.670218	0.502719	0.828478
GCNT1	ENSG00000187210	ENSG00000187210.14	1406.14	0.10254	0.153002	0.670191	0.502736	0.828478
NA	ENSG00000279884	ENSG00000279884.1	1120.18	0.16539	0.246809	0.670113	0.502786	0.828478
H2BC11	ENSG00000124635	ENSG00000124635.9	639.876	0.174079	0.259784	0.670092	0.502799	0.828478
MIR324	ENSG00000199053	ENSG00000199053.3	16.9434	0.192522	0.287313	0.670076	0.502809	0.828478
PPP1R3D	ENSG00000132825	ENSG00000132825.7	4909.27	0.165622	0.247281	0.669774	0.503002	0.828617
STT3B	ENSG00000163527	ENSG00000163527.10	17559.6	-0.0880798	0.13151	-0.66976	0.503011	0.828617
NA	ENSG00000272696	ENSG00000272696.1	49.3248	0.162121	0.24207	0.669727	0.503032	0.828617
NA	ENSG00000267543	ENSG00000267543.1	51.6673	0.20367	0.304113	0.669717	0.503038	0.828617
ACTN1-DT	ENSG00000259062	ENSG00000259062.2	37.1086	0.190437	0.284373	0.669675	0.503065	0.828617
RNU6-176P	ENSG00000253005	ENSG00000253005.1	45.359	0.223866	0.334374	0.669507	0.503172	0.828736
IGHV3-13	ENSG00000211942	ENSG00000211942.3	206.005	-0.247134	0.369183	-0.669407	0.503236	0.828784
SHANK1	ENSG00000161681	ENSG00000161681.16	93.6564	0.168467	0.251717	0.669272	0.503322	0.828839
ITPKA	ENSG00000137825	ENSG00000137825.11	18.6006	-0.260894	0.389835	-0.669243	0.50334	0.828839
NA	ENSG00000273010	ENSG00000273010.1	9.44267	0.268405	0.401104	0.669166	0.503389	0.828839
ZNF717	ENSG00000227124	ENSG00000227124.11	495.917	0.0886059	0.132426	0.669099	0.503432	0.828839
GNL1	ENSG00000204590	ENSG00000204590.13	4340.95	0.0955277	0.142774	0.669085	0.503441	0.828839
NA	ENSG00000232412	ENSG00000232412.1	11.6639	-0.269484	0.402883	-0.668888	0.503567	0.82899
SEC24D	ENSG00000150961	ENSG00000150961.15	5655.66	0.105495	0.157786	0.668594	0.503754	0.829182
NA	ENSG00000286116	ENSG00000286116.1	60.3121	0.171759	0.256909	0.66856	0.503776	0.829182
SUPT16HP1	ENSG00000256238	ENSG00000256238.1	52.9853	0.173917	0.260207	0.668379	0.503892	0.829182
NA	ENSG00000232640	ENSG00000232640.1	36.5674	0.196554	0.294107	0.668309	0.503937	0.829182
TAFA1	ENSG00000183662	ENSG00000183662.11	95.2145	-0.183923	0.275216	-0.668284	0.503952	0.829182
MSRB2	ENSG00000148450	ENSG00000148450.13	2553.67	0.170719	0.255482	0.668224	0.50399	0.829182
ST7-AS1	ENSG00000227199	ENSG00000227199.1	10.5397	0.336298	0.503282	0.668211	0.503999	0.829182
CCDC14	ENSG00000175455	ENSG00000175455.16	2423.53	-0.128917	0.19293	-0.668203	0.504004	0.829182
TSTD2	ENSG00000136925	ENSG00000136925.15	802.612	0.13607	0.203636	0.668199	0.504007	0.829182
NA	ENSG00000272156	ENSG00000272156.1	75.0257	0.106262	0.159035	0.668165	0.504028	0.829182
LINC01829	ENSG00000236780	ENSG00000236780.7	5.00146	-0.42356	0.634013	-0.668061	0.504095	0.829204
TAP2	ENSG00000204267	ENSG00000204267.16	10974.8	0.123762	0.185263	0.668036	0.504111	0.829204
RNF43	ENSG00000108375	ENSG00000108375.13	91.9321	-0.131804	0.197357	-0.667844	0.504233	0.829286
PLAA	ENSG00000137055	ENSG00000137055.15	2688.86	0.057665	0.0863487	0.667816	0.504251	0.829286
WDR75	ENSG00000115368	ENSG00000115368.10	2912.15	-0.10188	0.152576	-0.66773	0.504306	0.829286
FAM20B	ENSG00000116199	ENSG00000116199.12	3574.95	-0.0914482	0.136973	-0.667636	0.504366	0.829286
TSPYL5	ENSG00000180543	ENSG00000180543.5	359.171	0.121797	0.182432	0.66763	0.50437	0.829286
SLC9A2	ENSG00000115616	ENSG00000115616.3	10.9234	-0.230568	0.345367	-0.667604	0.504386	0.829286
NA	ENSG00000279443	ENSG00000279443.1	25.3191	-0.177996	0.266629	-0.667581	0.504401	0.829286
EEF1D	ENSG00000104529	ENSG00000104529.18	10759.5	0.0653539	0.0979332	0.667331	0.50456	0.829486
AIM2	ENSG00000163568	ENSG00000163568.15	1812.29	-0.171694	0.257303	-0.667282	0.504592	0.829486
NA	ENSG00000276216	ENSG00000276216.1	14.5447	0.238653	0.357785	0.667027	0.504755	0.829694
GTSF1L	ENSG00000124196	ENSG00000124196.6	28.3449	-0.20055	0.300685	-0.666976	0.504787	0.829694
HOXA4	ENSG00000197576	ENSG00000197576.14	11.1033	-0.234108	0.351053	-0.666873	0.504853	0.829746
MITF	ENSG00000187098	ENSG00000187098.17	238.539	-0.133202	0.19981	-0.666642	0.505001	0.829894
RNA5SP39	ENSG00000223177	ENSG00000223177.1	56.6243	0.267607	0.401456	0.666591	0.505034	0.829894
IBA57	ENSG00000181873	ENSG00000181873.13	1496.85	-0.13139	0.197114	-0.666571	0.505046	0.829894
DHX57	ENSG00000163214	ENSG00000163214.21	2606.05	-0.0772488	0.1159	-0.666515	0.505082	0.829896
CDC26	ENSG00000176386	ENSG00000176386.9	1011.72	-0.0861962	0.129337	-0.666446	0.505126	0.829906
APBB1	ENSG00000166313	ENSG00000166313.19	6649.33	0.124328	0.186567	0.666397	0.505157	0.829906
ZNF561-AS1	ENSG00000267106	ENSG00000267106.8	186.126	-0.128038	0.192181	-0.666238	0.505259	0.830005
PGM3	ENSG00000013375	ENSG00000013375.16	1087.56	-0.0923243	0.138594	-0.666151	0.505314	0.830005
NA	ENSG00000205361	ENSG00000205361.8	8.687	-0.349864	0.525211	-0.666141	0.505321	0.830005
TTC14	ENSG00000163728	ENSG00000163728.11	4911.61	0.133808	0.200932	0.665936	0.505452	0.830102
TUBE1	ENSG00000074935	ENSG00000074935.14	901.909	-0.107631	0.161625	-0.665931	0.505455	0.830102
NA	ENSG00000214888	ENSG00000214888.3	46.2759	-0.639699	0.960672	-0.665887	0.505483	0.830102
RASL10B	ENSG00000270885	ENSG00000270885.2	19.7715	0.237354	0.356541	0.665713	0.505595	0.830228
NA	ENSG00000262668	ENSG00000262668.2	4.4059	0.4554	0.684168	0.665626	0.50565	0.830263
CDCA3P1	ENSG00000225314	ENSG00000225314.1	6.2984	0.478273	0.718716	0.665456	0.505759	0.830362
WSCD2	ENSG00000075035	ENSG00000075035.10	33.7443	0.22305	0.335213	0.665399	0.505795	0.830362
NA	ENSG00000286365	ENSG00000286365.1	9.74159	0.338103	0.508144	0.665368	0.505815	0.830362
MSANTD4	ENSG00000170903	ENSG00000170903.11	1278.04	-0.101043	0.15189	-0.665239	0.505897	0.830362
ZNF670-ZNF695	ENSG00000135747	ENSG00000135747.11	9.66737	0.376313	0.565724	0.665189	0.50593	0.830362
NARF	ENSG00000141562	ENSG00000141562.18	15483.9	-0.128632	0.193383	-0.665167	0.505944	0.830362
NA	ENSG00000281469	ENSG00000281469.1	59.6228	-0.179761	0.270259	-0.665144	0.505959	0.830362
ANKRD31	ENSG00000145700	ENSG00000145700.10	39.089	-0.256925	0.386382	-0.66495	0.506082	0.830362
RNF126	ENSG00000070423	ENSG00000070423.18	6079.04	-0.0954446	0.143566	-0.664811	0.506171	0.830362
UTP14A	ENSG00000156697	ENSG00000156697.13	1855.43	-0.101462	0.152622	-0.664792	0.506184	0.830362
ZER1	ENSG00000160445	ENSG00000160445.11	19338.5	0.146633	0.220585	0.664748	0.506212	0.830362
VLDLR	ENSG00000147852	ENSG00000147852.17	267.013	0.218021	0.327978	0.664741	0.506216	0.830362
RSKR	ENSG00000167524	ENSG00000167524.16	642.87	0.100285	0.150874	0.664693	0.506247	0.830362
LYSMD4	ENSG00000183060	ENSG00000183060.16	944.376	-0.0942919	0.141865	-0.664659	0.506269	0.830362
WDHD1	ENSG00000198554	ENSG00000198554.12	340.407	-0.117242	0.176399	-0.664643	0.506279	0.830362
RPL7AP66	ENSG00000175886	ENSG00000175886.10	10.3509	-0.212193	0.319292	-0.664573	0.506324	0.830362
NA	ENSG00000271825	ENSG00000271825.1	13.5383	-0.422226	0.635364	-0.664542	0.506344	0.830362
TUBA1C	ENSG00000167553	ENSG00000167553.16	1847.59	-0.0945333	0.142256	-0.664527	0.506353	0.830362
TTC39A	ENSG00000085831	ENSG00000085831.16	156.737	-0.1836	0.276316	-0.664457	0.506398	0.830362
MPHOSPH10	ENSG00000124383	ENSG00000124383.9	2433.55	-0.0996869	0.150043	-0.664391	0.50644	0.830362
NA	ENSG00000227719	ENSG00000227719.1	55.747	0.179327	0.269932	0.664341	0.506472	0.830362
SND1	ENSG00000197157	ENSG00000197157.11	16436.2	-0.0917055	0.138056	-0.664263	0.506522	0.830362
NA	ENSG00000279286	ENSG00000279286.2	8.20477	-0.28017	0.421805	-0.664216	0.506552	0.830362
NA	ENSG00000276633	ENSG00000276633.1	11.6272	0.288854	0.43492	0.664155	0.506591	0.830362
MAPKAPK5	ENSG00000089022	ENSG00000089022.14	2501.83	-0.0655158	0.0986464	-0.664148	0.506595	0.830362
IKBKE-AS1	ENSG00000162888	ENSG00000162888.4	107.487	-0.127432	0.191903	-0.664043	0.506663	0.830362
ERMP1	ENSG00000099219	ENSG00000099219.14	2169.2	-0.0857169	0.12909	-0.66401	0.506684	0.830362
CCDC112	ENSG00000164221	ENSG00000164221.13	558.975	0.104548	0.157455	0.663988	0.506698	0.830362
SPHK2	ENSG00000063176	ENSG00000063176.16	1504.16	-0.0759918	0.114451	-0.663969	0.50671	0.830362
SLAIN1	ENSG00000139737	ENSG00000139737.22	1516.83	-0.103388	0.1558	-0.663594	0.50695	0.830439
KCNT1	ENSG00000107147	ENSG00000107147.14	52.1432	-0.22134	0.333548	-0.663591	0.506952	0.830439
DR1	ENSG00000117505	ENSG00000117505.13	10663.1	0.0935975	0.141054	0.663559	0.506973	0.830439
NA	ENSG00000259781	ENSG00000259781.1	137.769	-0.170205	0.256508	-0.663546	0.506981	0.830439
FTX	ENSG00000230590	ENSG00000230590.11	6387.71	0.117676	0.177345	0.663545	0.506982	0.830439
NOP53-AS1	ENSG00000269656	ENSG00000269656.1	15.9015	0.277438	0.418121	0.663535	0.506988	0.830439
NMNAT3	ENSG00000163864	ENSG00000163864.17	277.176	0.0844724	0.12731	0.663517	0.507	0.830439
NA	ENSG00000270000	ENSG00000270000.1	19.5404	0.339414	0.511578	0.663465	0.507033	0.830439
NA	ENSG00000272128	ENSG00000272128.1	8.19853	-0.258554	0.389804	-0.663292	0.507144	0.830508
GNB5	ENSG00000069966	ENSG00000069966.19	1907.18	0.0900582	0.135775	0.663289	0.507146	0.830508
PVT1	ENSG00000249859	ENSG00000249859.12	1589.38	-0.11143	0.16801	-0.663238	0.507178	0.830508
RIOX2	ENSG00000170854	ENSG00000170854.18	1407.48	-0.100993	0.15233	-0.662987	0.507339	0.830637
NA	ENSG00000251079	ENSG00000251079.6	4.99583	-0.408296	0.615889	-0.662938	0.50737	0.830637
NA	ENSG00000248544	ENSG00000248544.2	54.9626	0.132903	0.200484	0.66291	0.507388	0.830637
ACTR1B	ENSG00000115073	ENSG00000115073.8	7142.27	-0.0568556	0.0857681	-0.6629	0.507395	0.830637
CTDSP1	ENSG00000144579	ENSG00000144579.8	44294	0.103662	0.156394	0.662828	0.507441	0.830656
KHSRP	ENSG00000088247	ENSG00000088247.18	13593.8	0.0669948	0.101089	0.662733	0.507502	0.830667
NA	ENSG00000286388	ENSG00000286388.1	373.815	-0.119097	0.179716	-0.662694	0.507527	0.830667
MRPL49	ENSG00000149792	ENSG00000149792.9	5224.41	0.0531295	0.0801803	0.662625	0.507571	0.830667
TTLL11	ENSG00000175764	ENSG00000175764.16	324.989	-0.0652359	0.0984618	-0.66255	0.507619	0.830667
NA	ENSG00000270720	ENSG00000270720.1	21.5432	0.210273	0.317424	0.662435	0.507692	0.830667
NA	ENSG00000285668	ENSG00000285668.1	34.9433	0.428841	0.647389	0.662417	0.507704	0.830667
DPP7	ENSG00000176978	ENSG00000176978.14	12752.6	-0.131751	0.198896	-0.662411	0.507708	0.830667
NA	ENSG00000279413	ENSG00000279413.1	118.291	0.0858481	0.129604	0.662387	0.507723	0.830667
NA	ENSG00000226752	ENSG00000226752.9	4363.74	0.200115	0.302211	0.662171	0.507861	0.830808
NA	ENSG00000257122	ENSG00000257122.5	555.096	-0.107677	0.16263	-0.6621	0.507907	0.830808
NA	ENSG00000205763	ENSG00000205763.13	113.442	-0.141768	0.214122	-0.662091	0.507913	0.830808
NA	ENSG00000255823	ENSG00000255823.5	146.176	0.208434	0.314842	0.662027	0.507954	0.830818
NA	ENSG00000277440	ENSG00000277440.1	5.28567	0.481806	0.727869	0.66194	0.50801	0.830831
ESYT2	ENSG00000117868	ENSG00000117868.17	14765.7	0.0941873	0.142298	0.6619	0.508035	0.830831
TTC39C-AS1	ENSG00000264745	ENSG00000264745.1	99.9769	-0.165992	0.250798	-0.661854	0.508065	0.830831
DDB1	ENSG00000167986	ENSG00000167986.15	18842.1	-0.0795611	0.120242	-0.661674	0.50818	0.830928
NA	ENSG00000266604	ENSG00000266604.1	33.0916	0.206349	0.311889	0.661611	0.508221	0.830928
THAP9	ENSG00000168152	ENSG00000168152.13	281.865	0.120854	0.18267	0.661599	0.508228	0.830928
SLC9B1	ENSG00000164037	ENSG00000164037.17	66.6743	-0.133105	0.201274	-0.661315	0.50841	0.831169
NA	ENSG00000260698	ENSG00000260698.1	194.397	-0.104251	0.157677	-0.661168	0.508505	0.831268
DYRK4	ENSG00000010219	ENSG00000010219.13	842.803	-0.107869	0.163166	-0.6611	0.508548	0.831282
SASH3	ENSG00000122122	ENSG00000122122.10	46837.7	0.0872478	0.131994	0.660997	0.508614	0.831334
ENTREP3	ENSG00000160767	ENSG00000160767.21	2053.9	0.0721096	0.109122	0.660817	0.50873	0.83144
FEM1C	ENSG00000145780	ENSG00000145780.8	4582.85	0.132016	0.199826	0.660657	0.508832	0.83144
ERG28	ENSG00000133935	ENSG00000133935.7	2156.79	-0.110221	0.166839	-0.660641	0.508843	0.83144
NA	ENSG00000280422	ENSG00000280422.1	7.45116	0.39675	0.600663	0.66052	0.50892	0.83144
NA	ENSG00000260496	ENSG00000260496.3	297.27	0.157001	0.237697	0.66051	0.508927	0.83144
LINC02506	ENSG00000251129	ENSG00000251129.2	14.5595	-1.07819	1.6324	-0.660493	0.508937	0.83144
HPDL	ENSG00000186603	ENSG00000186603.7	41.7951	-0.253771	0.384241	-0.660448	0.508966	0.83144
LINC01398	ENSG00000224863	ENSG00000224863.3	16.029	-0.326977	0.495089	-0.660441	0.508971	0.83144
LOC105375022	ENSG00000272217	ENSG00000272217.1	10.8328	-0.249318	0.37752	-0.660411	0.50899	0.83144
DYSF	ENSG00000135636	ENSG00000135636.15	79375.7	0.20082	0.304171	0.660219	0.509113	0.831585
YY1AP1	ENSG00000163374	ENSG00000163374.20	12625.3	0.106411	0.161199	0.660121	0.509176	0.83159
TRIM65	ENSG00000141569	ENSG00000141569.12	3075.11	-0.0887096	0.134387	-0.660107	0.509185	0.83159
GSDMD	ENSG00000104518	ENSG00000104518.11	13602.7	-0.100486	0.152244	-0.660033	0.509232	0.831594
VPS37D	ENSG00000176428	ENSG00000176428.6	20.5331	-0.240209	0.363955	-0.659995	0.509257	0.831594
TOE1	ENSG00000132773	ENSG00000132773.12	1356.14	-0.0771464	0.116916	-0.659845	0.509353	0.831695
KIF1A	ENSG00000130294	ENSG00000130294.18	5.98944	0.33842	0.51296	0.659739	0.509421	0.831749
NA	ENSG00000287117	ENSG00000287117.1	8.36301	-0.358242	0.543072	-0.659658	0.509473	0.831778
BMPR2	ENSG00000204217	ENSG00000204217.15	2582.93	0.0896132	0.135861	0.659596	0.509513	0.831787
ZNF784	ENSG00000179922	ENSG00000179922.6	958.122	0.0912539	0.138396	0.659368	0.509659	0.83192
NA	ENSG00000245958	ENSG00000245958.6	1605.52	0.119055	0.18056	0.659362	0.509663	0.83192
ZNF57	ENSG00000171970	ENSG00000171970.13	24.2675	0.183137	0.277808	0.659223	0.509753	0.831943
PLD6	ENSG00000179598	ENSG00000179598.6	520.324	-0.0827465	0.125537	-0.659138	0.509807	0.831943
LIPH	ENSG00000163898	ENSG00000163898.10	53.801	0.204813	0.310769	0.659054	0.509861	0.831943
CHAF1A	ENSG00000167670	ENSG00000167670.16	1116.02	-0.0813241	0.123398	-0.659036	0.509873	0.831943
BDH1	ENSG00000161267	ENSG00000161267.12	1701.78	-0.101392	0.153849	-0.659031	0.509876	0.831943
NA	ENSG00000267764	ENSG00000267764.1	9.3835	-0.329491	0.499974	-0.659017	0.509885	0.831943
NA	ENSG00000223773	ENSG00000223773.7	542.24	0.0936737	0.142184	0.658819	0.510012	0.832094
NA	ENSG00000244682	ENSG00000244682.7	2475.52	0.19489	0.29591	0.658612	0.510145	0.832246
ST20	ENSG00000180953	ENSG00000180953.11	2043.35	0.215452	0.327154	0.658566	0.510174	0.832246
ZFTA	ENSG00000188070	ENSG00000188070.9	632.166	-0.0898276	0.136427	-0.658432	0.510261	0.83233
NA	ENSG00000258531	ENSG00000258531.2	10.8075	0.355633	0.5402	0.658335	0.510323	0.832376
LINC01891	ENSG00000231682	ENSG00000231682.1	152.1	0.151511	0.230188	0.658206	0.510405	0.832454
CPNE5	ENSG00000124772	ENSG00000124772.12	4275.7	0.136727	0.207776	0.658048	0.510507	0.83253
NA	ENSG00000272914	ENSG00000272914.1	270.295	-0.152697	0.232054	-0.658023	0.510523	0.83253
HLA-B	ENSG00000234745	ENSG00000234745.13	894447	0.123016	0.186962	0.657973	0.510556	0.83253
NA	ENSG00000271967	ENSG00000271967.1	27.1851	-0.254247	0.386488	-0.65784	0.510641	0.832613
CENPI	ENSG00000102384	ENSG00000102384.14	72.196	-0.157142	0.238954	-0.657622	0.510781	0.832668
TMEM223	ENSG00000168569	ENSG00000168569.8	1102.66	-0.110628	0.168227	-0.657614	0.510786	0.832668
NA	ENSG00000272506	ENSG00000272506.1	55.8065	0.185018	0.281354	0.657597	0.510797	0.832668
NA	ENSG00000255933	ENSG00000255933.1	5.64672	0.35221	0.535621	0.657572	0.510813	0.832668
SULT1A1	ENSG00000196502	ENSG00000196502.12	8962.45	0.156543	0.238085	0.657509	0.510853	0.832677
UBE2J1	ENSG00000198833	ENSG00000198833.7	14457.9	-0.122296	0.186021	-0.65743	0.510905	0.8327
NA	ENSG00000262147	ENSG00000262147.1	14.6155	0.227478	0.346058	0.657341	0.510961	0.8327
PF4V1	ENSG00000109272	ENSG00000109272.4	454.017	0.218665	0.332657	0.657327	0.510971	0.8327
C8orf33	ENSG00000182307	ENSG00000182307.14	2809.15	-0.082506	0.125549	-0.657162	0.511077	0.832813
ZNF780B	ENSG00000128000	ENSG00000128000.17	2422.57	0.130829	0.199098	0.657109	0.511111	0.832813
NA	ENSG00000231345	ENSG00000231345.3	78.4461	0.429618	0.653852	0.657057	0.511144	0.832813
YY2	ENSG00000230797	ENSG00000230797.3	23.0081	0.197268	0.300367	0.656758	0.511337	0.83295
NA	ENSG00000258354	ENSG00000258354.1	8.38882	0.340864	0.519138	0.656596	0.51144	0.83295
NA	ENSG00000280077	ENSG00000280077.1	972.063	0.0873747	0.133097	0.656474	0.511519	0.83295
ABRAXAS1	ENSG00000163322	ENSG00000163322.14	846.087	0.100067	0.152434	0.656462	0.511527	0.83295
NA	ENSG00000278745	ENSG00000278745.1	61.2253	0.43585	0.664017	0.656384	0.511577	0.83295
GNB1-DT	ENSG00000231050	ENSG00000231050.1	22.665	0.267862	0.408105	0.656354	0.511596	0.83295
ZNF763	ENSG00000197054	ENSG00000197054.12	443.737	0.119858	0.182635	0.65627	0.51165	0.83295
NA	ENSG00000123201	ENSG00000123201.14	28.4939	0.275186	0.419339	0.656238	0.511671	0.83295
FLJ13224	ENSG00000177340	ENSG00000177340.5	7.60545	0.32949	0.502112	0.656209	0.51169	0.83295
TRBJ2-1	ENSG00000211764	ENSG00000211764.1	225.77	-0.156387	0.238323	-0.656198	0.511697	0.83295
NA	ENSG00000257322	ENSG00000257322.6	25.33	-0.232455	0.35425	-0.656188	0.511703	0.83295
LYPLA1	ENSG00000120992	ENSG00000120992.18	4861.53	-0.15535	0.23675	-0.656177	0.51171	0.83295
FAM186B	ENSG00000135436	ENSG00000135436.8	18.6555	-0.223033	0.339932	-0.656111	0.511753	0.83295
GATD1-DT	ENSG00000255284	ENSG00000255284.2	317.818	0.109509	0.166917	0.656072	0.511778	0.83295
RPL19	ENSG00000108298	ENSG00000108298.12	123831	-0.139239	0.212262	-0.655979	0.511838	0.83295
LINC00612	ENSG00000214851	ENSG00000214851.5	36.0646	0.244009	0.37198	0.655972	0.511842	0.83295
PSMB9	ENSG00000240065	ENSG00000240065.8	20854.4	-0.151362	0.230751	-0.655956	0.511852	0.83295
ANKHD1-DT	ENSG00000249637	ENSG00000249637.2	43.8433	-0.150386	0.229283	-0.655896	0.511891	0.83295
WDR54	ENSG00000005448	ENSG00000005448.17	1210.01	-0.142984	0.218016	-0.655843	0.511925	0.83295
CA8	ENSG00000178538	ENSG00000178538.10	155.09	-0.170932	0.260652	-0.655784	0.511963	0.83295
NA	ENSG00000251409	ENSG00000251409.1	16.1095	0.25757	0.392799	0.65573	0.511998	0.83295
GBP7	ENSG00000213512	ENSG00000213512.3	29.497	0.433117	0.660517	0.655724	0.512002	0.83295
RYK	ENSG00000163785	ENSG00000163785.13	2879.65	0.0813076	0.124009	0.655659	0.512044	0.83295
SREBF1	ENSG00000072310	ENSG00000072310.18	8895.02	0.106673	0.162702	0.655636	0.512058	0.83295
NA	ENSG00000274225	ENSG00000274225.1	27.0927	0.239571	0.365435	0.655578	0.512096	0.832955
NA	ENSG00000253921	ENSG00000253921.1	18.7213	0.157717	0.240624	0.65545	0.512178	0.833033
NA	ENSG00000228215	ENSG00000228215.3	6.78921	0.46919	0.715974	0.655318	0.512263	0.833115
FLJ32255	ENSG00000177738	ENSG00000177738.4	748.921	0.0709943	0.108349	0.655235	0.512317	0.833127
EEIG1	ENSG00000167106	ENSG00000167106.12	25865.3	0.119031	0.181675	0.655188	0.512347	0.833127
NA	ENSG00000228956	ENSG00000228956.9	1216.61	-0.106519	0.1626	-0.6551	0.512403	0.833127
RPA1	ENSG00000132383	ENSG00000132383.12	11041.4	-0.0630719	0.0962796	-0.655091	0.512409	0.833127
NA	ENSG00000227671	ENSG00000227671.4	3953.18	0.177036	0.270304	0.654952	0.512498	0.833216
NA	ENSG00000258559	ENSG00000258559.2	94.865	0.140585	0.214701	0.654795	0.5126	0.833299
NA	ENSG00000274011	ENSG00000274011.1	8.29766	-0.319093	0.487339	-0.654766	0.512618	0.833299
NA	ENSG00000272734	ENSG00000272734.1	355.429	0.134585	0.205601	0.654591	0.512731	0.833415
TERT	ENSG00000164362	ENSG00000164362.21	24.6336	0.209463	0.32003	0.65451	0.512783	0.833415
ZNF284	ENSG00000186026	ENSG00000186026.7	408.603	-0.0790514	0.120797	-0.654417	0.512843	0.833415
MAEL	ENSG00000143194	ENSG00000143194.13	4.68206	-0.5083	0.776735	-0.654406	0.51285	0.833415
RMND5B	ENSG00000145916	ENSG00000145916.19	3642.55	0.060703	0.0927639	0.654382	0.512866	0.833415
CD81	ENSG00000110651	ENSG00000110651.12	15452.3	-0.135244	0.206689	-0.654333	0.512897	0.833415
VEZTP1	ENSG00000224072	ENSG00000224072.1	8.74723	0.31622	0.483446	0.654095	0.513051	0.833491
MUC12	ENSG00000205277	ENSG00000205277.10	12.1923	0.242424	0.370642	0.654067	0.513069	0.833491
CIRSR	ENSG00000138433	ENSG00000138433.16	8629.38	0.133771	0.204536	0.654024	0.513097	0.833491
NA	ENSG00000275645	ENSG00000275645.1	7.27228	-0.324331	0.495926	-0.65399	0.513118	0.833491
NA	ENSG00000251273	ENSG00000251273.4	4.66476	0.685093	1.04769	0.653907	0.513172	0.833491
PLD1	ENSG00000075651	ENSG00000075651.16	1223.15	0.136142	0.208197	0.653907	0.513172	0.833491
KRABD3	ENSG00000133619	ENSG00000133619.17	1207.29	0.0858082	0.131237	0.653843	0.513213	0.833491
LINC03033	ENSG00000232774	ENSG00000232774.8	77.4748	0.143651	0.219706	0.65383	0.513221	0.833491
NA	ENSG00000279908	ENSG00000279908.1	107.283	0.137344	0.2101	0.653708	0.5133	0.833509
LOC124906495	ENSG00000215156	ENSG00000215156.5	14.2912	-0.252638	0.38647	-0.653706	0.513301	0.833509
RSPH1	ENSG00000160188	ENSG00000160188.10	10.0454	-0.328101	0.501963	-0.653636	0.513346	0.833523
SGPP1	ENSG00000126821	ENSG00000126821.8	2391.7	-0.132877	0.203313	-0.65356	0.513395	0.833523
RRAGC	ENSG00000116954	ENSG00000116954.8	3456.37	0.11159	0.170803	0.653326	0.513546	0.833523
LOC124905134	ENSG00000273145	ENSG00000273145.1	73.5486	0.15467	0.236755	0.653292	0.513568	0.833523
NA	ENSG00000235618	ENSG00000235618.8	32.3447	-0.210133	0.321656	-0.653287	0.513571	0.833523
PUS7	ENSG00000091127	ENSG00000091127.14	576.147	-0.0819683	0.125478	-0.653247	0.513597	0.833523
ZNF607	ENSG00000198182	ENSG00000198182.13	488.302	0.0972835	0.148953	0.653116	0.513681	0.833523
NA	ENSG00000262050	ENSG00000262050.1	8.80556	-0.251507	0.385136	-0.653033	0.513735	0.833523
ERCC6L2-AS1	ENSG00000175611	ENSG00000175611.12	348.118	-0.0962225	0.147361	-0.65297	0.513775	0.833523
NA	ENSG00000267283	ENSG00000267283.1	22.0492	0.21028	0.322067	0.652909	0.513815	0.833523
LOC107986742	ENSG00000287815	ENSG00000287815.1	12.4586	0.272577	0.417517	0.652853	0.513851	0.833523
AK8	ENSG00000165695	ENSG00000165695.10	45.9581	0.190012	0.291062	0.652822	0.513871	0.833523
NCMAP	ENSG00000184454	ENSG00000184454.7	7.72057	-0.458949	0.703052	-0.652795	0.513888	0.833523
NA	ENSG00000228393	ENSG00000228393.4	320.163	0.129155	0.197862	0.652755	0.513914	0.833523
CIMAP1B	ENSG00000177989	ENSG00000177989.14	4298.21	-0.140079	0.214603	-0.652735	0.513927	0.833523
NA	ENSG00000286001	ENSG00000286001.1	37.3537	0.213056	0.326406	0.652732	0.513929	0.833523
NHERF1	ENSG00000109062	ENSG00000109062.12	39492.4	0.117789	0.180457	0.652728	0.513932	0.833523
LIN37	ENSG00000267796	ENSG00000267796.8	546.445	0.0894705	0.137083	0.652672	0.513968	0.833523
OR1L8	ENSG00000171496	ENSG00000171496.5	5.98441	-0.328938	0.504019	-0.65263	0.513995	0.833523
NA	ENSG00000287739	ENSG00000287739.1	12.1662	-0.258588	0.396232	-0.652619	0.514002	0.833523
NA	ENSG00000283390	ENSG00000283390.1	15.3593	-0.3653	0.559808	-0.652545	0.51405	0.833545
RPS10P1	ENSG00000217275	ENSG00000217275.2	106.692	0.177926	0.272711	0.652433	0.514122	0.833606
GLCCI1	ENSG00000106415	ENSG00000106415.13	3771.72	0.145314	0.222773	0.652296	0.51421	0.83365
STON1	ENSG00000243244	ENSG00000243244.7	213.425	0.110157	0.168884	0.652264	0.514231	0.83365
MIR6503	ENSG00000275344	ENSG00000275344.1	10.262	-0.239257	0.366837	-0.652215	0.514262	0.83365
C5orf47	ENSG00000185056	ENSG00000185056.10	8.86196	0.386295	0.592403	0.652082	0.514348	0.83365
TRBJ2-6	ENSG00000211770	ENSG00000211770.1	79.9807	0.151156	0.231817	0.652047	0.514371	0.83365
TRAJ21	ENSG00000211868	ENSG00000211868.1	12.4586	0.189649	0.290855	0.652039	0.514376	0.83365
MIS12	ENSG00000167842	ENSG00000167842.16	2308.77	-0.0797318	0.122285	-0.652015	0.514392	0.83365
CEACAM19	ENSG00000186567	ENSG00000186567.13	444.569	0.160508	0.246274	0.651743	0.514567	0.833698
ZNF662	ENSG00000182983	ENSG00000182983.15	295.366	0.161129	0.247252	0.651682	0.514607	0.833698
NA	ENSG00000234630	ENSG00000234630.1	24.0761	0.275424	0.422664	0.651638	0.514635	0.833698
NA	ENSG00000288046	ENSG00000288046.1	59.8656	-0.166892	0.256118	-0.651623	0.514645	0.833698
NA	ENSG00000261068	ENSG00000261068.2	9.43737	0.477407	0.732662	0.651605	0.514656	0.833698
TTLL1	ENSG00000100271	ENSG00000100271.17	541.798	-0.118782	0.182293	-0.651598	0.514661	0.833698
PRKCD	ENSG00000163932	ENSG00000163932.15	47144.4	0.143587	0.220363	0.651594	0.514663	0.833698
NA	ENSG00000262001	ENSG00000262001.1	525.225	0.156333	0.240019	0.651334	0.514831	0.833908
GORAB	ENSG00000120370	ENSG00000120370.13	683.031	-0.130608	0.20054	-0.651285	0.514862	0.833908
NA	ENSG00000255595	ENSG00000255595.5	22.8759	0.331477	0.509036	0.651185	0.514927	0.833927
HLA-DQA1	ENSG00000237541	ENSG00000237541.4	1385.01	0.373483	0.573571	0.651154	0.514947	0.833927
PEX14	ENSG00000142655	ENSG00000142655.13	1955.3	-0.106987	0.164315	-0.651106	0.514978	0.833927
ZNF710-AS1	ENSG00000259291	ENSG00000259291.2	884.982	-0.0703087	0.108019	-0.650894	0.515115	0.83393
TRBJ2-2	ENSG00000211765	ENSG00000211765.1	108.786	-0.142685	0.219241	-0.650814	0.515166	0.83393
NA	ENSG00000257489	ENSG00000257489.6	35.2922	-0.164625	0.253001	-0.650689	0.515247	0.83393
NA	ENSG00000251131	ENSG00000251131.2	46.6957	-0.165128	0.253805	-0.65061	0.515298	0.83393
TM7SF2	ENSG00000149809	ENSG00000149809.17	842.549	-0.130009	0.199845	-0.650547	0.515339	0.83393
NA	ENSG00000282386	ENSG00000282386.1	29.969	0.163336	0.251081	0.650529	0.515351	0.83393
NA	ENSG00000259810	ENSG00000259810.2	6.57215	-0.405437	0.623253	-0.650518	0.515358	0.83393
CABP1	ENSG00000157782	ENSG00000157782.9	10.1925	-0.361635	0.555945	-0.650488	0.515377	0.83393
CCDC184	ENSG00000177875	ENSG00000177875.5	18.6363	0.211453	0.325086	0.650452	0.5154	0.83393
FGF17	ENSG00000158815	ENSG00000158815.11	15.2004	-0.27393	0.421141	-0.650446	0.515404	0.83393
NA	ENSG00000254577	ENSG00000254577.1	13.0179	0.290359	0.446405	0.650438	0.515409	0.83393
SLC4A7	ENSG00000033867	ENSG00000033867.16	2967.13	-0.154356	0.237312	-0.650434	0.515412	0.83393
GNB2	ENSG00000172354	ENSG00000172354.10	64015	0.140734	0.216378	0.650406	0.51543	0.83393
MUC6	ENSG00000184956	ENSG00000184956.16	6.66051	0.463281	0.712463	0.650253	0.515529	0.834035
CAND1	ENSG00000111530	ENSG00000111530.13	8241.15	-0.0800187	0.123086	-0.650102	0.515626	0.834119
CLCN5	ENSG00000171365	ENSG00000171365.17	1047.3	-0.0843952	0.129826	-0.650064	0.515651	0.834119
SAR1A	ENSG00000079332	ENSG00000079332.15	13124.7	0.0587123	0.0903417	0.649892	0.515762	0.834162
NA	ENSG00000285731	ENSG00000285731.1	8.01696	-0.294376	0.453016	-0.649815	0.515812	0.834162
CRY1	ENSG00000008405	ENSG00000008405.12	1380.73	0.0990687	0.152459	0.649807	0.515817	0.834162
SDHAF1	ENSG00000205138	ENSG00000205138.4	1235.38	-0.0981402	0.151037	-0.649775	0.515838	0.834162
PPP1R3B	ENSG00000173281	ENSG00000173281.5	22622.8	0.189964	0.292362	0.649755	0.51585	0.834162
NA	ENSG00000248734	ENSG00000248734.2	134.608	0.143943	0.221628	0.649478	0.51603	0.834211
FHL3	ENSG00000183386	ENSG00000183386.10	5928.68	0.137678	0.211994	0.64944	0.516054	0.834211
LOC105376030	ENSG00000287514	ENSG00000287514.2	18.5961	0.294337	0.453226	0.649428	0.516062	0.834211
CACNA2D2	ENSG00000007402	ENSG00000007402.12	934.499	0.142298	0.219164	0.649275	0.51616	0.834211
SEPTIN7P8	ENSG00000229000	ENSG00000229000.1	23.4354	0.203106	0.312844	0.649226	0.516192	0.834211
NA	ENSG00000286825	ENSG00000286825.1	5.78889	0.404555	0.623222	0.649135	0.516251	0.834211
CHRNA7	ENSG00000175344	ENSG00000175344.19	19.8938	0.294148	0.453147	0.649122	0.516259	0.834211
NA	ENSG00000275484	ENSG00000275484.1	26.188	0.239736	0.369349	0.649077	0.516288	0.834211
TM2D1	ENSG00000162604	ENSG00000162604.12	1564.7	-0.0633184	0.097557	-0.64904	0.516312	0.834211
ZNF354C	ENSG00000177932	ENSG00000177932.7	447.913	0.147468	0.227253	0.648914	0.516394	0.834211
NA	ENSG00000248943	ENSG00000248943.1	7.42556	0.468821	0.722484	0.648901	0.516403	0.834211
LEF1	ENSG00000138795	ENSG00000138795.10	24724.4	-0.133771	0.206155	-0.648888	0.516411	0.834211
CFAP96	ENSG00000205129	ENSG00000205129.9	5.50987	0.371551	0.572599	0.648886	0.516412	0.834211
NDRG2	ENSG00000165795	ENSG00000165795.24	1332.3	0.121587	0.187403	0.648802	0.516467	0.834211
BTBD17	ENSG00000204347	ENSG00000204347.4	4.4945	-0.503877	0.776629	-0.6488	0.516468	0.834211
TIMM17B	ENSG00000126768	ENSG00000126768.12	3506.29	-0.10524	0.162215	-0.648771	0.516486	0.834211
MMRN2	ENSG00000173269	ENSG00000173269.14	20.0695	0.217852	0.335792	0.64877	0.516487	0.834211
HSPA4	ENSG00000170606	ENSG00000170606.15	8095.62	0.0383547	0.0591214	0.648744	0.516504	0.834211
TMIE	ENSG00000181585	ENSG00000181585.7	143.23	0.153126	0.236083	0.648611	0.51659	0.834268
KITLG	ENSG00000049130	ENSG00000049130.16	10.5094	-0.429283	0.661878	-0.648583	0.516608	0.834268
NA	ENSG00000272693	ENSG00000272693.4	35.9237	-0.162688	0.25086	-0.648519	0.516649	0.834278
NA	ENSG00000287146	ENSG00000287146.1	15.9755	-0.210177	0.324172	-0.648351	0.516758	0.834348
GCLC-AS1	ENSG00000249379	ENSG00000249379.2	5.54309	-0.379732	0.585694	-0.648345	0.516762	0.834348
DROSHA	ENSG00000113360	ENSG00000113360.17	3862.31	0.0828137	0.127763	0.648183	0.516867	0.83443
UBE2O	ENSG00000175931	ENSG00000175931.13	6987.06	-0.150968	0.232927	-0.648132	0.5169	0.83443
NA	ENSG00000229766	ENSG00000229766.7	15.4925	0.224503	0.346406	0.648094	0.516924	0.83443
SLC39A7	ENSG00000112473	ENSG00000112473.18	6034.24	0.0860711	0.132815	0.648053	0.516951	0.83443
APOBEC2	ENSG00000124701	ENSG00000124701.6	54.0234	-0.213498	0.329516	-0.647914	0.517041	0.834519
LMNTD2	ENSG00000185522	ENSG00000185522.9	277.303	-0.131504	0.203026	-0.647719	0.517167	0.834548
FAM153A	ENSG00000170074	ENSG00000170074.19	859.1	0.160121	0.247218	0.647692	0.517184	0.834548
TULP2	ENSG00000104804	ENSG00000104804.8	5.61284	-0.261904	0.404396	-0.647643	0.517216	0.834548
RASL11A	ENSG00000122035	ENSG00000122035.7	426.304	0.101601	0.156879	0.647636	0.51722	0.834548
MRFAP1L2	ENSG00000170846	ENSG00000170846.17	2227.36	-0.0838084	0.12941	-0.647618	0.517232	0.834548
LOC100419436	ENSG00000232344	ENSG00000232344.2	14.8394	0.31371	0.48446	0.647546	0.517278	0.834551
FKBP4	ENSG00000004478	ENSG00000004478.8	3965.02	-0.111264	0.171838	-0.647495	0.517312	0.834551
SELENOI	ENSG00000138018	ENSG00000138018.18	1535.37	-0.0985159	0.152182	-0.647354	0.517403	0.834551
SSC5D	ENSG00000179954	ENSG00000179954.16	47.1243	0.165496	0.255653	0.647349	0.517406	0.834551
MICA-AS1	ENSG00000272221	ENSG00000272221.1	904.472	0.195425	0.301886	0.647348	0.517407	0.834551
RPS8P1	ENSG00000225200	ENSG00000225200.2	115.419	-0.222682	0.344164	-0.647025	0.517616	0.834763
MAPK12	ENSG00000188130	ENSG00000188130.14	56.7569	0.161407	0.249469	0.647003	0.51763	0.834763
GPR25	ENSG00000170128	ENSG00000170128.5	300.391	-0.169378	0.26183	-0.646902	0.517696	0.834763
AATF	ENSG00000275700	ENSG00000275700.6	8340.8	0.105588	0.163251	0.646785	0.517771	0.834763
MMD	ENSG00000108960	ENSG00000108960.9	3633.9	0.162363	0.251036	0.646771	0.51778	0.834763
F2R	ENSG00000181104	ENSG00000181104.7	2140.3	0.139668	0.215974	0.646689	0.517833	0.834763
DHRSX	ENSG00000169084	ENSG00000169084.15	2212.42	0.129414	0.200149	0.646587	0.517899	0.834763
ANK1	ENSG00000029534	ENSG00000029534.21	5217.32	-0.249948	0.386608	-0.646514	0.517947	0.834763
NA	ENSG00000239736	ENSG00000239736.2	61.9919	0.470578	0.727981	0.646416	0.51801	0.834763
XG	ENSG00000124343	ENSG00000124343.14	26.0892	-0.311187	0.48143	-0.646381	0.518033	0.834763
IARS1	ENSG00000196305	ENSG00000196305.19	7285.06	-0.0851556	0.131745	-0.646366	0.518042	0.834763
NA	ENSG00000235489	ENSG00000235489.4	5.8405	0.411445	0.636557	0.64636	0.518046	0.834763
DERL1	ENSG00000136986	ENSG00000136986.10	7953.28	-0.0484141	0.0749116	-0.646284	0.518096	0.834763
FAM204A	ENSG00000165669	ENSG00000165669.14	2406.52	-0.07786	0.120481	-0.646243	0.518122	0.834763
LIN52	ENSG00000205659	ENSG00000205659.11	746.801	-0.0849019	0.131382	-0.646222	0.518136	0.834763
RPL3	ENSG00000100316	ENSG00000100316.16	158482	-0.145933	0.225827	-0.646216	0.518139	0.834763
NA	ENSG00000275343	ENSG00000275343.1	8.79667	-0.314381	0.486514	-0.646193	0.518155	0.834763
RNF138	ENSG00000134758	ENSG00000134758.14	4037.28	-0.126248	0.195375	-0.64618	0.518162	0.834763
NA	ENSG00000286608	ENSG00000286608.1	13.2814	0.293185	0.453994	0.64579	0.518415	0.835094
PINK1	ENSG00000158828	ENSG00000158828.8	7202.95	0.159018	0.246263	0.645724	0.518458	0.835094
RNF125	ENSG00000101695	ENSG00000101695.9	4997.38	-0.104895	0.162451	-0.645703	0.518472	0.835094
NIT1	ENSG00000158793	ENSG00000158793.14	3936.47	0.0656818	0.101752	0.645508	0.518598	0.835107
NA	ENSG00000204789	ENSG00000204789.4	473.638	0.137644	0.213237	0.645498	0.518604	0.835107
NA	ENSG00000257267	ENSG00000257267.3	2034.6	-0.0960191	0.148756	-0.64548	0.518616	0.835107
OVCH1	ENSG00000187950	ENSG00000187950.8	22.1467	0.309025	0.478756	0.645476	0.518618	0.835107
NA	ENSG00000276758	ENSG00000276758.1	517.647	0.444696	0.68921	0.645226	0.518781	0.835199
MYCL-AS1	ENSG00000236546	ENSG00000236546.1	6.27861	-0.387281	0.60024	-0.64521	0.518791	0.835199
NA	ENSG00000273855	ENSG00000273855.1	224.823	-0.143947	0.223117	-0.645163	0.518822	0.835199
NA	ENSG00000277450	ENSG00000277450.1	21.1247	0.21705	0.336432	0.645152	0.518828	0.835199
NA	ENSG00000263326	ENSG00000263326.1	22.9402	-0.244911	0.379667	-0.645068	0.518883	0.835199
CNN2	ENSG00000064666	ENSG00000064666.15	105234	0.128996	0.199973	0.645068	0.518883	0.835199
GPR55	ENSG00000135898	ENSG00000135898.10	594.185	0.104457	0.162014	0.644742	0.519094	0.835464
KDM4D	ENSG00000186280	ENSG00000186280.7	42.1951	-0.154445	0.239558	-0.644707	0.519117	0.835464
FLVCR1-DT	ENSG00000198468	ENSG00000198468.9	494.006	0.188211	0.292019	0.644517	0.519241	0.835523
PEX13	ENSG00000162928	ENSG00000162928.9	1177.45	0.0798298	0.123862	0.644509	0.519246	0.835523
NA	ENSG00000267121	ENSG00000267121.6	5582.27	0.086387	0.134039	0.644489	0.519258	0.835523
SNX30-DT	ENSG00000226609	ENSG00000226609.2	37.2865	-0.189214	0.293659	-0.644332	0.51936	0.835632
NA	ENSG00000266340	ENSG00000266340.1	9.40363	0.261122	0.405382	0.644139	0.519486	0.835708
MEIG1	ENSG00000197889	ENSG00000197889.10	5.7934	-0.382098	0.593194	-0.644137	0.519487	0.835708
ARHGAP31-AS1	ENSG00000241155	ENSG00000241155.1	8.76977	0.368484	0.572094	0.644098	0.519512	0.835708
NA	ENSG00000226822	ENSG00000226822.3	135.112	-0.185533	0.288322	-0.643493	0.519904	0.836283
NA	ENSG00000279806	ENSG00000279806.1	6.68698	0.33012	0.513126	0.643352	0.519996	0.836375
NA	ENSG00000216809	ENSG00000216809.1	24.8207	0.295494	0.459402	0.643215	0.520085	0.836418
INSC	ENSG00000188487	ENSG00000188487.12	242.451	-0.256585	0.398917	-0.643203	0.520092	0.836418
NA	ENSG00000213062	ENSG00000213062.5	219.388	-0.136737	0.212696	-0.642874	0.520306	0.836667
EIF2AP3	ENSG00000270990	ENSG00000270990.1	10.7252	0.315246	0.490382	0.642857	0.520317	0.836667
ELL2	ENSG00000118985	ENSG00000118985.16	2383.47	-0.147326	0.229263	-0.642609	0.520478	0.83682
CASTOR1	ENSG00000239282	ENSG00000239282.8	95.6235	0.119344	0.18572	0.642604	0.520481	0.83682
NA	ENSG00000282885	ENSG00000282885.2	44.7009	0.159654	0.248473	0.642541	0.520522	0.83683
PFN4	ENSG00000176732	ENSG00000176732.7	57.6257	-0.146032	0.227332	-0.642375	0.52063	0.836947
KPNA5	ENSG00000196911	ENSG00000196911.11	1592.46	-0.141507	0.220381	-0.642103	0.520806	0.837175
TRIM74	ENSG00000155428	ENSG00000155428.12	29.5458	-0.149119	0.232292	-0.641946	0.520908	0.837259
BLZF1	ENSG00000117475	ENSG00000117475.14	1401.56	0.116659	0.181739	0.641906	0.520934	0.837259
PPP1R26-AS1	ENSG00000225361	ENSG00000225361.4	20.9983	-0.177262	0.276169	-0.641862	0.520963	0.837259
NA	ENSG00000251517	ENSG00000251517.1	7.53316	-0.372385	0.580456	-0.641539	0.521173	0.837526
NA	ENSG00000279862	ENSG00000279862.1	9.50952	0.349886	0.545419	0.641499	0.521199	0.837526
RBM27	ENSG00000091009	ENSG00000091009.8	2703.06	0.0956574	0.149148	0.641358	0.52129	0.837617
CCL4	ENSG00000275302	ENSG00000275302.2	1841.2	-0.127249	0.198458	-0.64119	0.521399	0.83764
RADX	ENSG00000147231	ENSG00000147231.14	511.38	0.13134	0.204841	0.641179	0.521407	0.83764
RN7SL337P	ENSG00000243488	ENSG00000243488.3	23.0966	0.240367	0.374914	0.641126	0.521441	0.83764
CYKILR	ENSG00000267053	ENSG00000267053.8	7.57573	0.34422	0.536921	0.641099	0.521458	0.83764
CRHBP	ENSG00000145708	ENSG00000145708.11	67.6714	0.129069	0.201334	0.641069	0.521478	0.83764
ZNF408	ENSG00000175213	ENSG00000175213.3	2049.01	0.0982409	0.153258	0.641014	0.521513	0.837641
LINC03021	ENSG00000254319	ENSG00000254319.6	21.91	0.241197	0.376316	0.640942	0.52156	0.837661
NA	ENSG00000287306	ENSG00000287306.1	6.90159	-0.38332	0.598162	-0.64083	0.521633	0.837722
FDFT1	ENSG00000079459	ENSG00000079459.13	13948	-0.0804291	0.125528	-0.640727	0.5217	0.837773
ERICH5	ENSG00000177459	ENSG00000177459.11	5.97351	0.465194	0.726109	0.640666	0.521739	0.837781
NA	ENSG00000223459	ENSG00000223459.6	23.818	0.215752	0.336811	0.640571	0.521801	0.837786
NA	ENSG00000236469	ENSG00000236469.1	7.21506	-0.594541	0.928224	-0.640514	0.521838	0.837786
TMEM121B	ENSG00000183307	ENSG00000183307.4	4188.24	0.189562	0.295964	0.640489	0.521855	0.837786
NA	ENSG00000260855	ENSG00000260855.1	41.0792	-0.159374	0.248848	-0.640447	0.521882	0.837786
HPD	ENSG00000158104	ENSG00000158104.11	190.118	0.341162	0.532761	0.640366	0.521935	0.837792
SHOX2	ENSG00000168779	ENSG00000168779.20	12.4543	-0.328269	0.512682	-0.640297	0.521979	0.837792
NA	ENSG00000268087	ENSG00000268087.1	276.148	0.130973	0.204555	0.640281	0.52199	0.837792
IBTK	ENSG00000005700	ENSG00000005700.15	3404.35	-0.104053	0.162537	-0.64018	0.522056	0.837811
SLC41A3	ENSG00000114544	ENSG00000114544.17	2849.35	-0.0846481	0.132233	-0.640141	0.522081	0.837811
TIMM50	ENSG00000105197	ENSG00000105197.11	2915.72	-0.103752	0.162087	-0.640101	0.522107	0.837811
NA	ENSG00000244306	ENSG00000244306.11	7.24954	0.450829	0.704367	0.640049	0.522141	0.837811
SLC33A2	ENSG00000167700	ENSG00000167700.9	645.008	-0.119039	0.186043	-0.639849	0.522271	0.837964
NA	ENSG00000269176	ENSG00000269176.2	47.0428	-0.140153	0.21906	-0.639793	0.522307	0.837967
SESTD1	ENSG00000187231	ENSG00000187231.14	2743.56	0.103467	0.161757	0.639641	0.522406	0.838032
NA	ENSG00000206149	ENSG00000206149.10	959.208	-0.107467	0.168019	-0.639611	0.522426	0.838032
NA	ENSG00000225022	ENSG00000225022.1	36.016	0.15311	0.239396	0.639569	0.522453	0.838032
RINL	ENSG00000187994	ENSG00000187994.14	4435.83	0.0730231	0.114199	0.639439	0.522538	0.838077
AS3MT	ENSG00000214435	ENSG00000214435.8	7.38884	0.321716	0.503138	0.639419	0.52255	0.838077
NA	ENSG00000257231	ENSG00000257231.1	14.0459	-0.23044	0.360452	-0.639308	0.522622	0.838137
CCDC85B	ENSG00000175602	ENSG00000175602.4	3168.07	-0.169831	0.265674	-0.639243	0.522665	0.838149
DMAP1	ENSG00000178028	ENSG00000178028.14	5516.74	0.0743359	0.116318	0.639076	0.522774	0.838237
LRTOMT	ENSG00000284922	ENSG00000284922.2	14.5578	-0.194427	0.304273	-0.638989	0.52283	0.838237
SF3A3	ENSG00000183431	ENSG00000183431.12	7929.06	-0.0739119	0.115682	-0.638924	0.522872	0.838237
NPIPB8	ENSG00000255524	ENSG00000255524.8	5.43384	-0.528703	0.827655	-0.638797	0.522955	0.838237
ERCC6L	ENSG00000186871	ENSG00000186871.7	95.9986	0.127981	0.200356	0.638766	0.522975	0.838237
NA	ENSG00000285382	ENSG00000285382.1	8.16657	-0.342982	0.536989	-0.638713	0.523009	0.838237
UBE2Z	ENSG00000159202	ENSG00000159202.18	12186.2	0.0345546	0.0541034	0.638677	0.523033	0.838237
PTCH1	ENSG00000185920	ENSG00000185920.17	1728.5	0.148614	0.232734	0.638558	0.52311	0.838237
CASC8	ENSG00000246228	ENSG00000246228.6	35.1161	-0.396633	0.621154	-0.638541	0.523121	0.838237
DCUN1D4	ENSG00000109184	ENSG00000109184.15	1660.79	-0.104252	0.163271	-0.638518	0.523136	0.838237
E2F4	ENSG00000205250	ENSG00000205250.9	12952.9	-0.0553562	0.0866956	-0.638512	0.52314	0.838237
CEP57L1	ENSG00000183137	ENSG00000183137.15	448.462	-0.0767672	0.12023	-0.638502	0.523147	0.838237
NA	ENSG00000244151	ENSG00000244151.1	30.4086	-0.165011	0.25846	-0.638438	0.523189	0.838237
STBD1	ENSG00000118804	ENSG00000118804.9	32.8458	0.184861	0.289564	0.638411	0.523206	0.838237
ZMYM1	ENSG00000197056	ENSG00000197056.11	1006.93	-0.122344	0.191664	-0.638323	0.523263	0.838272
FAM200B	ENSG00000237765	ENSG00000237765.8	1678.44	0.14736	0.230921	0.638137	0.523384	0.838405
RPL35P5	ENSG00000225573	ENSG00000225573.4	17.8021	-0.305292	0.478447	-0.638089	0.523416	0.838405
NA	ENSG00000228702	ENSG00000228702.1	6.63034	-0.342468	0.536805	-0.637974	0.52349	0.838446
TBL1XR1	ENSG00000177565	ENSG00000177565.18	13945.4	-0.102105	0.160053	-0.637943	0.523511	0.838446
NA	ENSG00000260796	ENSG00000260796.1	7.96272	-0.273684	0.429048	-0.637887	0.523547	0.838448
NA	ENSG00000244061	ENSG00000244061.1	6.67494	-0.340492	0.53394	-0.637698	0.52367	0.83854
TAS2R14	ENSG00000212127	ENSG00000212127.6	191.889	-0.200127	0.313852	-0.637648	0.523703	0.83854
TLE6	ENSG00000104953	ENSG00000104953.20	17.4554	-0.188695	0.295941	-0.637609	0.523729	0.83854
SMC2	ENSG00000136824	ENSG00000136824.19	1200.77	-0.0981671	0.153967	-0.637585	0.523744	0.83854
CCDC78	ENSG00000162004	ENSG00000162004.19	284.477	-0.122034	0.191438	-0.637457	0.523827	0.838579
GMFG	ENSG00000130755	ENSG00000130755.13	21591.1	-0.148957	0.2337	-0.637383	0.523876	0.838579
KRT18P5	ENSG00000236670	ENSG00000236670.1	24.2394	0.195626	0.306941	0.637342	0.523902	0.838579
NA	ENSG00000242779	ENSG00000242779.7	166.623	0.155195	0.243507	0.637334	0.523908	0.838579
NA	ENSG00000284651	ENSG00000284651.1	6.14236	0.383521	0.601933	0.637149	0.524028	0.838634
RAD51D	ENSG00000185379	ENSG00000185379.21	1518.46	-0.0764222	0.119946	-0.637139	0.524034	0.838634
ZBTB24	ENSG00000112365	ENSG00000112365.5	2435.7	0.0703564	0.11043	0.637114	0.52405	0.838634
SLC25A46	ENSG00000164209	ENSG00000164209.17	4037.44	-0.124722	0.195843	-0.636844	0.524226	0.838634
BRIP1	ENSG00000136492	ENSG00000136492.10	163.838	-0.187012	0.293686	-0.636775	0.524271	0.838634
NA	ENSG00000261889	ENSG00000261889.1	24.044	0.194385	0.305268	0.636767	0.524276	0.838634
NA	ENSG00000274265	ENSG00000274265.5	287.019	0.115866	0.181961	0.636763	0.524279	0.838634
NA	ENSG00000228285	ENSG00000228285.2	5.73509	0.270069	0.424131	0.636759	0.524282	0.838634
ARL8B	ENSG00000134108	ENSG00000134108.14	9470.37	-0.0725958	0.114021	-0.636685	0.52433	0.838634
TTC1	ENSG00000113312	ENSG00000113312.12	5952.61	-0.0840843	0.132067	-0.636681	0.524332	0.838634
NA	ENSG00000273181	ENSG00000273181.1	6.88298	-0.316029	0.496418	-0.636619	0.524373	0.838634
BACE1-AS	ENSG00000278768	ENSG00000278768.2	335.392	-0.103194	0.162129	-0.636497	0.524453	0.838634
MMADHC	ENSG00000168288	ENSG00000168288.13	7212.27	-0.0906777	0.142468	-0.636476	0.524466	0.838634
KRR1	ENSG00000111615	ENSG00000111615.14	1965.37	0.0930544	0.146224	0.636382	0.524527	0.838634
CTNNA2	ENSG00000066032	ENSG00000066032.19	5.20876	-0.512568	0.805494	-0.63634	0.524555	0.838634
KRT7	ENSG00000135480	ENSG00000135480.16	10.9829	-0.282334	0.443693	-0.636328	0.524562	0.838634
MYO1G	ENSG00000136286	ENSG00000136286.16	33347.6	-0.0984677	0.154762	-0.63625	0.524613	0.838634
STARD4	ENSG00000164211	ENSG00000164211.13	932.699	-0.148399	0.233248	-0.636228	0.524628	0.838634
CHP1	ENSG00000187446	ENSG00000187446.12	13507.2	0.0983165	0.15454	0.636187	0.524655	0.838634
COL9A1	ENSG00000112280	ENSG00000112280.18	8.80965	0.398457	0.626333	0.636174	0.524663	0.838634
FFAR4	ENSG00000186188	ENSG00000186188.11	50.4567	-0.242081	0.380543	-0.636146	0.524681	0.838634
BBS5	ENSG00000163093	ENSG00000163093.12	137.483	-0.103234	0.162308	-0.636035	0.524754	0.838634
LDLRAD4	ENSG00000168675	ENSG00000168675.19	3073.96	0.077605	0.122023	0.635988	0.524784	0.838634
NA	ENSG00000270987	ENSG00000270987.1	4.68606	-0.46594	0.732657	-0.635959	0.524803	0.838634
SRC	ENSG00000197122	ENSG00000197122.12	2910.45	-0.0904881	0.142297	-0.635912	0.524834	0.838634
TRDMT1	ENSG00000107614	ENSG00000107614.22	1133.24	0.0731145	0.114991	0.635827	0.524889	0.838634
RNF215	ENSG00000099999	ENSG00000099999.15	526.293	-0.0620724	0.0976277	-0.635807	0.524902	0.838634
MAPK3	ENSG00000102882	ENSG00000102882.12	19186.1	0.146835	0.230951	0.635785	0.524917	0.838634
NA	ENSG00000272109	ENSG00000272109.2	34.4026	0.145851	0.229445	0.63567	0.524991	0.838698
NA	ENSG00000226954	ENSG00000226954.1	10.5393	-0.329541	0.518691	-0.635332	0.525212	0.838995
IRX3	ENSG00000177508	ENSG00000177508.12	22.409	0.341675	0.537836	0.635278	0.525247	0.838996
NA	ENSG00000272226	ENSG00000272226.1	39.0835	-0.170637	0.268648	-0.635169	0.525318	0.839053
NA	ENSG00000258919	ENSG00000258919.1	39.4114	0.201366	0.317062	0.6351	0.525363	0.83907
LOC105370169	ENSG00000273507	ENSG00000273507.5	28.8756	-0.185136	0.291591	-0.634916	0.525483	0.83911
NA	ENSG00000232871	ENSG00000232871.8	44.8849	0.179801	0.283224	0.634837	0.525535	0.83911
NA	ENSG00000226012	ENSG00000226012.1	21.1167	0.265542	0.418382	0.634688	0.525632	0.83911
AEBP2	ENSG00000139154	ENSG00000139154.16	1659.19	-0.0841199	0.132544	-0.634658	0.525652	0.83911
NA	ENSG00000227905	ENSG00000227905.1	22.1505	0.316935	0.499441	0.63458	0.525702	0.83911
FAM117B	ENSG00000138439	ENSG00000138439.12	4678.09	0.0927106	0.146114	0.634509	0.525749	0.83911
ZNF337-AS1	ENSG00000213742	ENSG00000213742.7	161.368	0.136501	0.215148	0.634452	0.525786	0.83911
NA	ENSG00000286918	ENSG00000286918.1	18.3119	-0.230232	0.362941	-0.63435	0.525852	0.83911
MRPS2	ENSG00000122140	ENSG00000122140.11	1910.62	-0.116911	0.1843	-0.634349	0.525853	0.83911
TRBV6-3	ENSG00000283063	ENSG00000283063.1	780.638	-0.160552	0.25312	-0.634294	0.525889	0.83911
NKAIN2	ENSG00000188580	ENSG00000188580.15	7.07658	-0.463666	0.731007	-0.634284	0.525896	0.83911
NA	ENSG00000245025	ENSG00000245025.3	607.415	-0.0928416	0.146381	-0.634248	0.525919	0.83911
TEDC2-AS1	ENSG00000259895	ENSG00000259895.1	4.85151	-0.403047	0.635525	-0.634196	0.525953	0.83911
ZNF668	ENSG00000167394	ENSG00000167394.13	429.499	0.0898348	0.141668	0.634122	0.526001	0.83911
C2orf74-DT	ENSG00000271889	ENSG00000271889.1	24.0188	-0.188105	0.29664	-0.63412	0.526003	0.83911
RNU6-30P	ENSG00000207291	ENSG00000207291.1	6.76203	0.313617	0.494592	0.634092	0.526021	0.83911
LINC00427	ENSG00000236463	ENSG00000236463.1	9.25792	-0.260702	0.411212	-0.633984	0.526091	0.83911
CHD3	ENSG00000170004	ENSG00000170004.18	31643.6	0.0829332	0.130835	0.633875	0.526162	0.83911
TRAM2-AS1	ENSG00000225791	ENSG00000225791.7	208.93	-0.0994602	0.15691	-0.633868	0.526167	0.83911
RRP36	ENSG00000124541	ENSG00000124541.7	3165.25	-0.0608009	0.0959252	-0.633837	0.526187	0.83911
TGIF1	ENSG00000177426	ENSG00000177426.22	3160.8	0.0719354	0.113496	0.633812	0.526204	0.83911
NA	ENSG00000251194	ENSG00000251194.2	89.0464	-0.167701	0.264624	-0.633734	0.526255	0.83911
TRAV12-2	ENSG00000211789	ENSG00000211789.2	1274.03	-0.153401	0.242069	-0.633708	0.526271	0.83911
NA	ENSG00000244198	ENSG00000244198.7	275.905	0.146613	0.231374	0.633662	0.526302	0.83911
SNAP25	ENSG00000132639	ENSG00000132639.13	5.95666	-0.346887	0.547452	-0.63364	0.526316	0.83911
ALOX12B	ENSG00000179477	ENSG00000179477.11	22.1157	-0.17716	0.279604	-0.633612	0.526334	0.83911
CC2D2B	ENSG00000188649	ENSG00000188649.15	229.939	0.170019	0.26835	0.633571	0.526361	0.83911
NA	ENSG00000241464	ENSG00000241464.3	16.2786	0.237463	0.374803	0.633566	0.526364	0.83911
NA	ENSG00000279278	ENSG00000279278.1	1263.33	0.163459	0.258061	0.633413	0.526464	0.839149
PKD1L1	ENSG00000158683	ENSG00000158683.9	46.0612	0.196567	0.310351	0.633369	0.526493	0.839149
WWOX	ENSG00000186153	ENSG00000186153.18	616.024	-0.0828339	0.130793	-0.633319	0.526525	0.839149
CELF5	ENSG00000161082	ENSG00000161082.13	16.7865	-0.223997	0.353714	-0.633272	0.526556	0.839149
NA	ENSG00000280007	ENSG00000280007.1	97.7316	-0.128291	0.202588	-0.633262	0.526562	0.839149
GSR	ENSG00000104687	ENSG00000104687.14	9133.49	0.105982	0.167401	0.633102	0.526667	0.839188
NA	ENSG00000230927	ENSG00000230927.3	6.16564	0.40078	0.633096	0.633048	0.526702	0.839188
LOC101928093	ENSG00000253295	ENSG00000253295.2	12.409	0.421007	0.665182	0.632921	0.526786	0.839188
CCR9	ENSG00000173585	ENSG00000173585.17	237.61	-0.154552	0.244195	-0.632902	0.526797	0.839188
LINC02891	ENSG00000249923	ENSG00000249923.1	3.59831	-0.572644	0.90501	-0.632749	0.526898	0.839188
NA	ENSG00000276417	ENSG00000276417.1	9.01835	0.32785	0.518186	0.632688	0.526937	0.839188
GLIDR	ENSG00000278175	ENSG00000278175.4	64.4908	0.128228	0.202687	0.63264	0.526969	0.839188
PLA1A	ENSG00000144837	ENSG00000144837.9	5.13727	-0.407857	0.644707	-0.632623	0.52698	0.839188
CPEB1	ENSG00000214575	ENSG00000214575.10	38.1666	0.170236	0.269097	0.632622	0.52698	0.839188
ESPL1	ENSG00000135476	ENSG00000135476.12	184.534	-0.187913	0.297061	-0.632576	0.52701	0.839188
NA	ENSG00000226803	ENSG00000226803.9	47.7913	0.123328	0.194967	0.632558	0.527022	0.839188
SP140	ENSG00000079263	ENSG00000079263.19	5979.02	0.0917174	0.145032	0.632392	0.527131	0.839188
LRRC42	ENSG00000116212	ENSG00000116212.15	1072.83	0.0687516	0.108726	0.63234	0.527165	0.839188
EMC6	ENSG00000127774	ENSG00000127774.7	77.6616	-0.158178	0.250165	-0.632294	0.527195	0.839188
RHBDL2	ENSG00000158315	ENSG00000158315.11	13.366	-0.227889	0.36042	-0.632288	0.527199	0.839188
MMACHC	ENSG00000132763	ENSG00000132763.15	532.256	-0.0795453	0.125818	-0.632225	0.52724	0.839188
PLAC8L1	ENSG00000173261	ENSG00000173261.9	25.4303	-0.204868	0.324068	-0.632175	0.527272	0.839188
RGS13	ENSG00000127074	ENSG00000127074.15	7.68041	-0.378892	0.599356	-0.632165	0.527279	0.839188
VASH1	ENSG00000071246	ENSG00000071246.11	1495.37	0.0880059	0.139223	0.63212	0.527309	0.839188
IDUA	ENSG00000127415	ENSG00000127415.13	1791.31	-0.117362	0.185673	-0.63209	0.527328	0.839188
CCDC127	ENSG00000164366	ENSG00000164366.4	1610.57	-0.0850755	0.134605	-0.632039	0.527361	0.839188
MDN1	ENSG00000112159	ENSG00000112159.12	4976.16	0.0873999	0.138287	0.632019	0.527375	0.839188
TMEM62	ENSG00000137842	ENSG00000137842.7	1255.47	-0.0528915	0.0836892	-0.631999	0.527388	0.839188
NA	ENSG00000271380	ENSG00000271380.1	20.0198	0.175157	0.277243	0.631781	0.52753	0.839215
RPL12P8	ENSG00000219932	ENSG00000219932.6	9.73865	0.287902	0.455713	0.631763	0.527542	0.839215
DIAPH1-AS1	ENSG00000246422	ENSG00000246422.2	5.66548	0.40181	0.636053	0.631724	0.527567	0.839215
STIP1	ENSG00000168439	ENSG00000168439.17	10781.1	-0.0882788	0.139744	-0.631718	0.527571	0.839215
TMC1	ENSG00000165091	ENSG00000165091.18	9.27322	-0.394374	0.624375	-0.63163	0.527629	0.839215
NA	ENSG00000224216	ENSG00000224216.1	15.7103	0.263624	0.417376	0.631623	0.527633	0.839215
IFFO2	ENSG00000169991	ENSG00000169991.11	5173.45	0.11486	0.181885	0.6315	0.527714	0.839215
MIR3142HG	ENSG00000253522	ENSG00000253522.6	339.619	-0.160734	0.254528	-0.631497	0.527716	0.839215
ABHD10	ENSG00000144827	ENSG00000144827.9	2631.78	-0.0885287	0.14019	-0.631493	0.527718	0.839215
CACTIN	ENSG00000105298	ENSG00000105298.14	2551.76	0.0777695	0.12317	0.6314	0.527779	0.839255
COLGALT1	ENSG00000130309	ENSG00000130309.11	14104.1	-0.0694238	0.109975	-0.631269	0.527865	0.839336
NA	ENSG00000273816	ENSG00000273816.1	4.79374	-0.477964	0.757257	-0.631178	0.527924	0.839355
TTC3	ENSG00000182670	ENSG00000182670.13	12176.8	0.0859003	0.136102	0.631145	0.527946	0.839355
SPSB2	ENSG00000111671	ENSG00000111671.10	980.149	-0.0963167	0.152664	-0.630908	0.528101	0.839485
ZNF738	ENSG00000172687	ENSG00000172687.14	430.162	-0.113749	0.180303	-0.63088	0.528119	0.839485
DISC1	ENSG00000162946	ENSG00000162946.23	3230.13	0.132769	0.210457	0.630859	0.528133	0.839485
SEC23IP	ENSG00000107651	ENSG00000107651.14	4957.36	0.0606612	0.0961761	0.63073	0.528217	0.839518
NA	ENSG00000233435	ENSG00000233435.2	18.0579	-0.313557	0.497141	-0.630722	0.528223	0.839518
NUCB1	ENSG00000104805	ENSG00000104805.16	29284	-0.104241	0.16532	-0.630538	0.528343	0.839621
SCAND3	ENSG00000232040	ENSG00000232040.4	17.3098	0.282447	0.447961	0.630515	0.528357	0.839621
CRADD	ENSG00000169372	ENSG00000169372.13	867.802	0.0902706	0.1432	0.630381	0.528446	0.839706
BAD	ENSG00000002330	ENSG00000002330.14	821.354	-0.10455	0.165876	-0.630294	0.528503	0.83972
UQCC6	ENSG00000204954	ENSG00000204954.10	315.671	-0.118803	0.188527	-0.630166	0.528586	0.83972
SRF	ENSG00000112658	ENSG00000112658.8	9361.1	0.0757545	0.120215	0.630156	0.528592	0.83972
LPP-AS2	ENSG00000270959	ENSG00000270959.1	183.176	0.128362	0.203699	0.630154	0.528594	0.83972
MAP10	ENSG00000212916	ENSG00000212916.6	301.19	-0.124759	0.198	-0.630094	0.528633	0.839727
PDCL	ENSG00000136940	ENSG00000136940.14	1547.13	-0.0642292	0.101954	-0.629983	0.528706	0.839732
GNGT2	ENSG00000167083	ENSG00000167083.7	498.513	-0.10827	0.171862	-0.629982	0.528706	0.839732
MIR4435-2HG	ENSG00000172965	ENSG00000172965.17	2181.31	0.122883	0.195111	0.629811	0.528818	0.839807
DLC1	ENSG00000164741	ENSG00000164741.15	56.9924	0.158552	0.251781	0.629723	0.528876	0.839807
RN7SKP80	ENSG00000202058	ENSG00000202058.1	42.6401	0.154255	0.244971	0.629687	0.528899	0.839807
BACE2	ENSG00000182240	ENSG00000182240.16	1118.24	-0.135213	0.214744	-0.62965	0.528924	0.839807
NA	ENSG00000228330	ENSG00000228330.1	7.73348	-0.252212	0.400564	-0.629644	0.528928	0.839807
LOC105376381	ENSG00000287235	ENSG00000287235.1	21.2187	0.285458	0.453455	0.629518	0.52901	0.839883
SNORA33	ENSG00000200534	ENSG00000200534.1	77.1603	-0.120734	0.191861	-0.629279	0.529167	0.839981
DDHD1-DT	ENSG00000258731	ENSG00000258731.1	6.05223	-0.366831	0.583045	-0.629164	0.529242	0.839981
ME3	ENSG00000151376	ENSG00000151376.18	252.688	-0.199286	0.316761	-0.629136	0.52926	0.839981
TAFA2	ENSG00000198673	ENSG00000198673.11	531.097	0.177752	0.282558	0.629083	0.529295	0.839981
NA	ENSG00000234663	ENSG00000234663.7	617.33	-0.123244	0.19593	-0.62902	0.529336	0.839981
NA	ENSG00000261526	ENSG00000261526.2	244.295	-0.0842457	0.133944	-0.628964	0.529373	0.839981
LOC105377753	ENSG00000249186	ENSG00000249186.2	12.6803	-0.25307	0.4024	-0.628902	0.529413	0.839981
NYAP2	ENSG00000144460	ENSG00000144460.12	8.29692	0.307747	0.48934	0.628901	0.529414	0.839981
MTCO1P12	ENSG00000237973	ENSG00000237973.1	2787.07	-0.137554	0.218734	-0.628865	0.529437	0.839981
NA	ENSG00000284708	ENSG00000284708.1	4.35432	-0.406474	0.646379	-0.628848	0.529448	0.839981
IGHV1-58	ENSG00000211968	ENSG00000211968.3	104.479	-0.229749	0.365376	-0.628802	0.529479	0.839981
KLF11	ENSG00000172059	ENSG00000172059.11	2274.53	0.0963713	0.153266	0.628784	0.52949	0.839981
NA	ENSG00000278266	ENSG00000278266.1	7.22325	0.33101	0.526509	0.628688	0.529553	0.840026
NA	ENSG00000239920	ENSG00000239920.2	16.3256	-0.358767	0.570766	-0.628572	0.52963	0.840044
NA	ENSG00000224138	ENSG00000224138.1	130.981	0.129754	0.206475	0.628427	0.529724	0.840044
NA	ENSG00000276934	ENSG00000276934.1	5.95845	-0.341425	0.543333	-0.628391	0.529748	0.840044
ACKR2	ENSG00000144648	ENSG00000144648.16	37.4518	-0.180514	0.287266	-0.628386	0.529751	0.840044
CXCL11	ENSG00000169248	ENSG00000169248.13	4.55571	-0.503274	0.800908	-0.62838	0.529755	0.840044
MAPKAP1	ENSG00000119487	ENSG00000119487.17	5942.2	0.0414532	0.0659713	0.628351	0.529774	0.840044
NCKIPSD	ENSG00000213672	ENSG00000213672.8	1730.05	0.0918924	0.146339	0.627944	0.530041	0.840324
RASSF1	ENSG00000068028	ENSG00000068028.18	9772.87	-0.0698651	0.11127	-0.627885	0.530079	0.840324
FAM220A	ENSG00000178397	ENSG00000178397.13	1445.47	0.0468088	0.0745517	0.627871	0.530089	0.840324
NA	ENSG00000269161	ENSG00000269161.1	44.0868	0.131151	0.20889	0.627845	0.530105	0.840324
NA	ENSG00000271938	ENSG00000271938.1	18.7983	0.243462	0.387835	0.627748	0.530169	0.840324
PRMT3	ENSG00000185238	ENSG00000185238.13	1028.92	-0.0868447	0.138361	-0.627667	0.530222	0.840324
MAN1B1	ENSG00000177239	ENSG00000177239.16	6864.15	0.0683154	0.108841	0.627662	0.530226	0.840324
REEP5	ENSG00000129625	ENSG00000129625.13	11829	-0.0722972	0.115191	-0.627626	0.530249	0.840324
LINC02763	ENSG00000254968	ENSG00000254968.7	5.06895	-0.394814	0.629084	-0.627602	0.530265	0.840324
KREMEN1	ENSG00000183762	ENSG00000183762.13	11804.9	-0.188289	0.300075	-0.627474	0.530348	0.840401
RUSC2	ENSG00000198853	ENSG00000198853.12	995.951	-0.100367	0.159992	-0.627327	0.530445	0.840427
NA	ENSG00000272719	ENSG00000272719.1	27.2488	-0.200715	0.319999	-0.627237	0.530504	0.840427
NA	ENSG00000203395	ENSG00000203395.2	9.36203	0.316358	0.504435	0.627152	0.530559	0.840427
LINC01352	ENSG00000238078	ENSG00000238078.1	13.3593	0.295336	0.470917	0.62715	0.530561	0.840427
SLFN5	ENSG00000166750	ENSG00000166750.10	17637.9	-0.103844	0.165589	-0.627119	0.530581	0.840427
NA	ENSG00000267724	ENSG00000267724.1	25.1297	0.22903	0.365271	0.627013	0.530651	0.840427
GRIN3B	ENSG00000116032	ENSG00000116032.5	88.325	0.12611	0.201175	0.626867	0.530747	0.840427
MYCBPAP	ENSG00000136449	ENSG00000136449.15	48.2695	-0.217274	0.346616	-0.626842	0.530763	0.840427
ITGB3BP	ENSG00000142856	ENSG00000142856.17	464.743	-0.103542	0.165182	-0.626838	0.530766	0.840427
ZNF510	ENSG00000081386	ENSG00000081386.13	1786.8	-0.093715	0.149508	-0.626824	0.530775	0.840427
KLHL20	ENSG00000076321	ENSG00000076321.11	1475.15	-0.0860523	0.137285	-0.626814	0.530781	0.840427
SCGB1C2	ENSG00000268320	ENSG00000268320.4	12.5411	-0.317502	0.506535	-0.626811	0.530783	0.840427
NA	ENSG00000262265	ENSG00000262265.2	5.94615	-0.492994	0.78664	-0.626708	0.530851	0.840479
KPNA6	ENSG00000025800	ENSG00000025800.14	9057.24	0.0532224	0.0849774	0.626312	0.53111	0.8408
LOC107986639	ENSG00000287097	ENSG00000287097.1	42.2669	-0.29827	0.476248	-0.626292	0.531123	0.8408
SPTBN2	ENSG00000173898	ENSG00000173898.15	59.0358	0.134749	0.215256	0.625992	0.53132	0.841006
NMUR1	ENSG00000171596	ENSG00000171596.7	1436.02	0.167399	0.267417	0.625987	0.531323	0.841006
NA	ENSG00000262837	ENSG00000262837.1	6.67469	0.328127	0.524291	0.625848	0.531414	0.84106
NA	ENSG00000259656	ENSG00000259656.1	7.38016	0.286927	0.458475	0.625828	0.531427	0.84106
SYNDIG1L	ENSG00000183379	ENSG00000183379.9	6.84242	0.417101	0.6667	0.625619	0.531565	0.841222
DRAXIN	ENSG00000162490	ENSG00000162490.7	183.769	-0.13082	0.209124	-0.62556	0.531603	0.841228
LOC103344931	ENSG00000260917	ENSG00000260917.1	1409.43	0.0939483	0.150219	0.625408	0.531703	0.841331
NA	ENSG00000244560	ENSG00000244560.7	190.09	0.116958	0.187046	0.625287	0.531783	0.841388
NA	ENSG00000228779	ENSG00000228779.1	10.9854	0.23336	0.373235	0.625235	0.531817	0.841388
FBXO24	ENSG00000106336	ENSG00000106336.13	43.6559	0.117215	0.187485	0.625194	0.531844	0.841388
AKAP6	ENSG00000151320	ENSG00000151320.11	200.889	0.163826	0.262139	0.624958	0.531998	0.841577
DNAJC30	ENSG00000176410	ENSG00000176410.8	672.422	-0.12145	0.194393	-0.624764	0.532126	0.841647
RPL13AP20	ENSG00000234498	ENSG00000234498.3	20.6676	0.210587	0.337078	0.624742	0.53214	0.841647
NA	ENSG00000273188	ENSG00000273188.1	144.757	0.128292	0.205371	0.624683	0.532179	0.841647
USO1	ENSG00000138768	ENSG00000138768.15	6247	0.0868202	0.139001	0.624602	0.532233	0.841647
RN7SL608P	ENSG00000239884	ENSG00000239884.3	37.9878	0.178356	0.285564	0.624576	0.532249	0.841647
NA	ENSG00000224411	ENSG00000224411.3	8.82073	-0.244946	0.392203	-0.624537	0.532275	0.841647
CPS1	ENSG00000021826	ENSG00000021826.17	24.6354	-0.213901	0.342584	-0.624376	0.53238	0.841647
NA	ENSG00000269680	ENSG00000269680.1	79.2909	0.117405	0.188039	0.624365	0.532388	0.841647
MCF2L2	ENSG00000053524	ENSG00000053524.13	104.488	-0.133102	0.21318	-0.624364	0.532389	0.841647
NA	ENSG00000256139	ENSG00000256139.2	17.949	0.200322	0.320883	0.624284	0.532441	0.841647
NA	ENSG00000259042	ENSG00000259042.3	28.6523	0.226315	0.362533	0.62426	0.532457	0.841647
NA	ENSG00000268555	ENSG00000268555.2	1506.3	-0.301526	0.483019	-0.624252	0.532462	0.841647
CPSF6	ENSG00000111605	ENSG00000111605.18	8317.19	-0.068186	0.109252	-0.624119	0.53255	0.841708
PSMB3	ENSG00000277791	ENSG00000277791.5	18079.5	-0.11393	0.182559	-0.62407	0.532581	0.841708
NA	ENSG00000275910	ENSG00000275910.1	19.6115	-0.28771	0.46105	-0.624033	0.532606	0.841708
REPIN1	ENSG00000214022	ENSG00000214022.12	10576.9	0.0454031	0.0727862	0.623787	0.532768	0.841909
THEM6	ENSG00000130193	ENSG00000130193.8	1701.41	-0.105056	0.168437	-0.623712	0.532816	0.841931
ZNG1DP	ENSG00000204778	ENSG00000204778.4	151.776	-0.195227	0.313069	-0.623591	0.532896	0.841955
ARHGEF6	ENSG00000129675	ENSG00000129675.16	20209.2	-0.0510727	0.081902	-0.623583	0.532902	0.841955
BORA	ENSG00000136122	ENSG00000136122.18	456.96	-0.109572	0.175771	-0.62338	0.533035	0.842098
NA	ENSG00000259003	ENSG00000259003.1	4.64394	0.502791	0.806665	0.623296	0.53309	0.842098
GDPD1	ENSG00000153982	ENSG00000153982.11	208.689	-0.0974063	0.156321	-0.623116	0.533209	0.842098
UBE2CP2	ENSG00000265939	ENSG00000265939.1	4.13684	-0.486941	0.781467	-0.623112	0.533211	0.842098
SNRPN	ENSG00000128739	ENSG00000128739.23	896.963	-0.107838	0.173064	-0.623111	0.533211	0.842098
NA	ENSG00000255438	ENSG00000255438.2	11.0904	0.375274	0.602292	0.623076	0.533235	0.842098
SH2D3A	ENSG00000125731	ENSG00000125731.13	2132.13	0.125181	0.200909	0.623072	0.533237	0.842098
NA	ENSG00000276445	ENSG00000276445.1	53.5791	-0.106977	0.171722	-0.622964	0.533308	0.842126
TRBV6-4	ENSG00000211713	ENSG00000211713.3	134.497	-0.151688	0.243504	-0.622939	0.533324	0.842126
JAKMIP2	ENSG00000176049	ENSG00000176049.16	354.876	-0.112251	0.180215	-0.622871	0.533369	0.842142
NA	ENSG00000276564	ENSG00000276564.1	41.1907	0.162204	0.260472	0.62273	0.533462	0.842181
TRGV3	ENSG00000211699	ENSG00000211699.2	253.535	-0.129409	0.207824	-0.622685	0.533491	0.842181
PLEKHJ1	ENSG00000104886	ENSG00000104886.12	3931.54	-0.0809846	0.130074	-0.622602	0.533546	0.842181
PPIP5K1	ENSG00000168781	ENSG00000168781.22	926.963	0.0867017	0.139264	0.622572	0.533566	0.842181
RBM34	ENSG00000188739	ENSG00000188739.15	73.2404	-0.0974064	0.156459	-0.622567	0.533569	0.842181
DNAJC24	ENSG00000170946	ENSG00000170946.15	1041.32	-0.108788	0.17476	-0.622502	0.533612	0.842194
NA	ENSG00000178631	ENSG00000178631.7	13.3374	0.236324	0.379676	0.622437	0.533655	0.842206
GRIK3	ENSG00000163873	ENSG00000163873.10	16.5968	0.385295	0.61915	0.622296	0.533747	0.842219
NA	ENSG00000170629	ENSG00000170629.14	274.91	0.132597	0.213097	0.622239	0.533785	0.842219
CAMSAP1	ENSG00000130559	ENSG00000130559.19	2348.08	0.0708613	0.113882	0.622235	0.533787	0.842219
TMEM50A	ENSG00000183726	ENSG00000183726.11	19478	0.098055	0.157605	0.622158	0.533838	0.842219
DPM1	ENSG00000000419	ENSG00000000419.14	2147.73	-0.101449	0.163062	-0.62215	0.533843	0.842219
NA	ENSG00000287569	ENSG00000287569.1	12.8652	-0.228401	0.367141	-0.622106	0.533872	0.842219
NA	ENSG00000269403	ENSG00000269403.1	9.48888	-0.318791	0.512526	-0.622	0.533942	0.842273
GDE1	ENSG00000006007	ENSG00000006007.12	10144.8	0.139053	0.223625	0.621813	0.534065	0.842327
PSMA3	ENSG00000100567	ENSG00000100567.13	3051.87	-0.0998579	0.160609	-0.621747	0.534108	0.842327
NA	ENSG00000287626	ENSG00000287626.1	13.4156	0.344228	0.553673	0.621716	0.534129	0.842327
ZNF215	ENSG00000149054	ENSG00000149054.16	34.5099	-0.243435	0.391591	-0.621656	0.534168	0.842327
CSPG4P10	ENSG00000276710	ENSG00000276710.4	134.881	0.172004	0.276693	0.621642	0.534177	0.842327
PDGFB	ENSG00000100311	ENSG00000100311.17	755.028	0.109982	0.176938	0.621585	0.534215	0.842327
NA	ENSG00000288538	ENSG00000288538.1	109.822	-0.13412	0.215803	-0.621496	0.534273	0.842327
SLFN11	ENSG00000172716	ENSG00000172716.16	5235.77	-0.098719	0.158848	-0.621466	0.534293	0.842327
NA	ENSG00000280367	ENSG00000280367.1	52.6843	-0.182171	0.293154	-0.621419	0.534324	0.842327
OLFM4	ENSG00000102837	ENSG00000102837.7	5167.88	0.418134	0.672903	0.621388	0.534345	0.842327
NA	ENSG00000267567	ENSG00000267567.1	5.9039	-0.345046	0.555305	-0.621364	0.53436	0.842327
ACSS2	ENSG00000131069	ENSG00000131069.20	6003.67	0.0891064	0.143435	0.62123	0.534448	0.842343
SNORD46	ENSG00000200913	ENSG00000200913.1	8.03519	-0.249543	0.401732	-0.621167	0.534489	0.842343
SCGB3A2	ENSG00000164265	ENSG00000164265.9	15.193	-0.459055	0.739038	-0.621152	0.5345	0.842343
NA	ENSG00000273373	ENSG00000273373.1	936.7	0.102619	0.165222	0.621096	0.534536	0.842343
UPK3A	ENSG00000100373	ENSG00000100373.10	251.193	-0.133171	0.214453	-0.620982	0.534611	0.842343
SELENOM	ENSG00000198832	ENSG00000198832.10	1225.98	0.14847	0.239136	0.620858	0.534693	0.842343
MPZL2	ENSG00000149573	ENSG00000149573.9	1118.66	0.167046	0.269062	0.620848	0.5347	0.842343
DPY19L1	ENSG00000173852	ENSG00000173852.15	1499.74	-0.0987475	0.159083	-0.620728	0.534779	0.842343
SNX15	ENSG00000110025	ENSG00000110025.13	159.898	0.109937	0.177111	0.620724	0.534781	0.842343
SLC29A3	ENSG00000198246	ENSG00000198246.9	1245.77	-0.0738673	0.119012	-0.620671	0.534816	0.842343
NLRC3	ENSG00000167984	ENSG00000167984.18	9023.58	-0.0902547	0.145426	-0.620623	0.534848	0.842343
NA	ENSG00000250790	ENSG00000250790.4	78.6411	-0.146607	0.236285	-0.620467	0.53495	0.842343
NA	ENSG00000179362	ENSG00000179362.14	19.1808	0.226523	0.365089	0.620459	0.534955	0.842343
MYL6B-AS1	ENSG00000257809	ENSG00000257809.1	17.8904	-0.251783	0.405801	-0.620459	0.534956	0.842343
TRAJ32	ENSG00000211857	ENSG00000211857.1	22.296	0.21294	0.343213	0.62043	0.534975	0.842343
ANP32A	ENSG00000140350	ENSG00000140350.15	27188.4	0.112972	0.182091	0.620416	0.534984	0.842343
TMEM63B	ENSG00000137216	ENSG00000137216.19	4018.05	-0.124861	0.20126	-0.620397	0.534996	0.842343
NA	ENSG00000254632	ENSG00000254632.2	10.2477	0.349397	0.563189	0.620391	0.535001	0.842343
NA	ENSG00000260082	ENSG00000260082.1	20.8014	0.175288	0.282571	0.620332	0.535039	0.842343
TRAV39	ENSG00000211818	ENSG00000211818.1	189.973	-0.162441	0.261897	-0.620248	0.535095	0.842343
PLA2G4B	ENSG00000243708	ENSG00000243708.11	65.3783	0.191364	0.308553	0.620198	0.535128	0.842343
SNX6	ENSG00000129515	ENSG00000129515.20	9126.51	0.0929875	0.149937	0.620179	0.53514	0.842343
TRBJ2-4	ENSG00000211768	ENSG00000211768.1	97.5116	-0.119778	0.193177	-0.620041	0.535231	0.842427
DCTN5	ENSG00000166847	ENSG00000166847.10	7127.31	-0.0560597	0.0904202	-0.619991	0.535264	0.842427
DIXDC1	ENSG00000150764	ENSG00000150764.14	169.122	-0.17088	0.275647	-0.619924	0.535308	0.842442
COG5	ENSG00000164597	ENSG00000164597.15	3781.64	0.0684004	0.110368	0.61975	0.535422	0.842567
RN7SL809P	ENSG00000241217	ENSG00000241217.3	8.68654	0.283081	0.456911	0.619553	0.535552	0.842665
NA	ENSG00000216364	ENSG00000216364.1	5.10748	-0.471653	0.761284	-0.61955	0.535554	0.842665
TOM1	ENSG00000100284	ENSG00000100284.22	14662.8	0.110684	0.178679	0.619459	0.535614	0.842704
MTCO2P2	ENSG00000267541	ENSG00000267541.1	11.352	0.229775	0.370983	0.619367	0.535675	0.842744
NA	ENSG00000229122	ENSG00000229122.1	63.1643	-0.113691	0.183608	-0.619207	0.53578	0.842854
SNORA2A	ENSG00000206612	ENSG00000206612.1	7.13241	0.344199	0.556035	0.619024	0.5359	0.842953
NA	ENSG00000233396	ENSG00000233396.8	10.8457	-0.307629	0.496997	-0.618977	0.535932	0.842953
NA	ENSG00000270084	ENSG00000270084.2	80.758	0.131333	0.212186	0.618953	0.535947	0.842953
SLC39A5	ENSG00000139540	ENSG00000139540.12	7.94002	-0.340931	0.550885	-0.618879	0.535996	0.842974
FRG1	ENSG00000109536	ENSG00000109536.12	1608.63	-0.119264	0.192792	-0.618614	0.536171	0.843079
NEMP2-DT	ENSG00000233654	ENSG00000233654.2	31.1643	0.239418	0.387065	0.618548	0.536214	0.843079
COLCA1	ENSG00000196167	ENSG00000196167.10	74.1952	0.220834	0.357022	0.618545	0.536216	0.843079
SHROOM1	ENSG00000164403	ENSG00000164403.15	599.51	-0.17321	0.280045	-0.618506	0.536242	0.843079
NA	ENSG00000277589	ENSG00000277589.1	15.4497	0.2129	0.344239	0.618464	0.536269	0.843079
HINT2	ENSG00000137133	ENSG00000137133.11	36.1674	-0.162582	0.262882	-0.618459	0.536273	0.843079
NA	ENSG00000213453	ENSG00000213453.3	12.3972	0.199959	0.323357	0.618385	0.536321	0.843101
NA	ENSG00000249307	ENSG00000249307.7	28.9457	-0.274386	0.443824	-0.618231	0.536423	0.843165
M6PR	ENSG00000003056	ENSG00000003056.8	11852.3	-0.0617604	0.0999009	-0.618217	0.536433	0.843165
B3GNT7	ENSG00000156966	ENSG00000156966.7	385.106	0.105826	0.171198	0.61815	0.536477	0.84318
IGHV4-30-2	ENSG00000231475	ENSG00000231475.3	378.546	-0.321661	0.520533	-0.617946	0.536611	0.843328
ZNF233	ENSG00000159915	ENSG00000159915.13	91.5303	-0.134531	0.217722	-0.617901	0.536641	0.843328
MTRES1	ENSG00000130349	ENSG00000130349.10	445.645	-0.106718	0.172736	-0.617809	0.536702	0.843368
LILRA5	ENSG00000187116	ENSG00000187116.14	26144.9	-0.16299	0.263901	-0.617617	0.536828	0.843471
TMCC2	ENSG00000133069	ENSG00000133069.17	5740.2	-0.304543	0.493105	-0.617603	0.536837	0.843471
NA	ENSG00000279145	ENSG00000279145.2	108.708	0.117723	0.190649	0.617484	0.536915	0.843506
NA	ENSG00000260495	ENSG00000260495.1	66.2944	0.106446	0.172393	0.617458	0.536933	0.843506
FKBP10	ENSG00000141756	ENSG00000141756.19	21.2651	-0.258279	0.418326	-0.61741	0.536964	0.843506
VANGL2	ENSG00000162738	ENSG00000162738.6	15.4257	0.22996	0.372531	0.617291	0.537043	0.843556
NA	ENSG00000235189	ENSG00000235189.2	7.91849	-0.303971	0.492456	-0.617256	0.537066	0.843556
NA	ENSG00000284740	ENSG00000284740.1	5.86236	-0.385014	0.624081	-0.61693	0.537281	0.843741
OCLN	ENSG00000197822	ENSG00000197822.12	35.6404	-0.363018	0.588435	-0.61692	0.537287	0.843741
NA	ENSG00000286797	ENSG00000286797.1	7.09179	0.382878	0.620668	0.616881	0.537313	0.843741
ZNF295-AS1	ENSG00000237232	ENSG00000237232.9	19.9405	-0.226776	0.36763	-0.61686	0.537327	0.843741
NA	ENSG00000288721	ENSG00000288721.1	43.9752	-0.179227	0.290594	-0.616762	0.537392	0.843741
TVP23B	ENSG00000171928	ENSG00000171928.14	1136.75	0.135107	0.219082	0.616699	0.537433	0.843741
NA	ENSG00000280193	ENSG00000280193.1	24.2521	-0.188549	0.305744	-0.616688	0.537441	0.843741
NA	ENSG00000255517	ENSG00000255517.6	106.631	-0.133708	0.216828	-0.616652	0.537464	0.843741
LRRC23	ENSG00000010626	ENSG00000010626.15	332.865	-0.106597	0.172895	-0.616538	0.537539	0.843804
LINC01781	ENSG00000234184	ENSG00000234184.6	166.302	0.282089	0.457602	0.616451	0.537597	0.843832
B4GAT1	ENSG00000174684	ENSG00000174684.7	662.434	-0.104939	0.170244	-0.616405	0.537627	0.843832
NECTIN2	ENSG00000130202	ENSG00000130202.10	681.137	-0.188437	0.305757	-0.616296	0.537699	0.843863
NA	ENSG00000278376	ENSG00000278376.1	152.96	-0.126621	0.205487	-0.6162	0.537763	0.843863
RAB1A	ENSG00000138069	ENSG00000138069.18	10182.3	0.100848	0.163678	0.61614	0.537802	0.843863
NA	ENSG00000250462	ENSG00000250462.8	575.952	-0.0534001	0.0866886	-0.615999	0.537895	0.843863
RPL31P57	ENSG00000256358	ENSG00000256358.1	7.84104	-0.341414	0.554292	-0.615946	0.53793	0.843863
ANGEL1	ENSG00000013523	ENSG00000013523.11	2378.26	0.0804675	0.130644	0.615931	0.53794	0.843863
PRMT1	ENSG00000126457	ENSG00000126457.22	6330.77	-0.119822	0.194541	-0.615921	0.537947	0.843863
PRDM15	ENSG00000141956	ENSG00000141956.14	1558.51	-0.07342	0.119207	-0.615904	0.537958	0.843863
NA	ENSG00000258674	ENSG00000258674.5	14.843	0.205898	0.334309	0.615892	0.537966	0.843863
NA	ENSG00000244055	ENSG00000244055.2	272.764	-0.112616	0.182877	-0.615802	0.538025	0.843863
EGR1	ENSG00000120738	ENSG00000120738.8	358.445	0.0957194	0.155451	0.615752	0.538058	0.843863
RUSF1-DT	ENSG00000260625	ENSG00000260625.3	17.66	-0.176428	0.28656	-0.615676	0.538109	0.843863
NA	ENSG00000261435	ENSG00000261435.1	3.00906	-0.641613	1.04219	-0.615638	0.538134	0.843863
DBNDD2	ENSG00000244274	ENSG00000244274.9	69.1031	-0.136128	0.221119	-0.615633	0.538137	0.843863
KCNQ1	ENSG00000053918	ENSG00000053918.18	6947.28	0.0900906	0.14641	0.61533	0.538337	0.844097
CALCOCO2	ENSG00000136436	ENSG00000136436.15	18411.3	0.0837547	0.13612	0.6153	0.538357	0.844097
TRNT1	ENSG00000072756	ENSG00000072756.17	1339.48	-0.103572	0.168356	-0.615196	0.538425	0.844124
NA	ENSG00000286194	ENSG00000286194.1	56.5437	-0.155558	0.252871	-0.615168	0.538444	0.844124
ZC3H10	ENSG00000135482	ENSG00000135482.7	1439.61	0.041873	0.0681038	0.61484	0.53866	0.844408
NA	ENSG00000285560	ENSG00000285560.1	10.216	0.305043	0.496258	0.614687	0.538762	0.844512
RPL7AP28	ENSG00000184139	ENSG00000184139.8	3.97352	0.611941	0.995701	0.614584	0.53883	0.844552
RHBDL1	ENSG00000103269	ENSG00000103269.14	114.786	0.136761	0.222554	0.61451	0.538878	0.844552
QSOX1	ENSG00000116260	ENSG00000116260.17	13269.7	0.0970116	0.157874	0.614489	0.538892	0.844552
CDC42BPA	ENSG00000143776	ENSG00000143776.19	142.152	-0.11552	0.188028	-0.614375	0.538967	0.844615
CYB561A3	ENSG00000162144	ENSG00000162144.10	6612.1	0.0907645	0.147778	0.614195	0.539087	0.844656
STAG3L5P	ENSG00000272752	ENSG00000272752.6	33.7931	0.131625	0.214308	0.614188	0.539091	0.844656
NA	ENSG00000257086	ENSG00000257086.1	6.64068	-0.28328	0.461236	-0.614176	0.539099	0.844656
ARF4	ENSG00000168374	ENSG00000168374.11	9766.27	-0.0714492	0.116448	-0.613572	0.539498	0.845122
LIMD1	ENSG00000144791	ENSG00000144791.10	2725.34	0.06338	0.10331	0.613496	0.539549	0.845122
ZNF790-AS1	ENSG00000267254	ENSG00000267254.7	211.635	0.105203	0.171504	0.613413	0.539604	0.845122
NA	ENSG00000204791	ENSG00000204791.10	57.0107	-0.192837	0.31438	-0.613387	0.539621	0.845122
LDAF1	ENSG00000011638	ENSG00000011638.11	1111.02	-0.058585	0.0955162	-0.613351	0.539644	0.845122
PLXNB1	ENSG00000164050	ENSG00000164050.13	155.326	0.0948711	0.154692	0.613292	0.539684	0.845122
NA	ENSG00000173209	ENSG00000173209.23	6131.75	0.0901542	0.147005	0.613273	0.539696	0.845122
RAB30-DT	ENSG00000246067	ENSG00000246067.8	489.347	-0.0920878	0.150159	-0.613268	0.539699	0.845122
MELTF-AS1	ENSG00000228109	ENSG00000228109.1	35.6733	0.172934	0.281997	0.613249	0.539712	0.845122
DLGAP1-AS3	ENSG00000263724	ENSG00000263724.2	52.3368	-0.183738	0.299757	-0.612958	0.539904	0.845368
PODN	ENSG00000174348	ENSG00000174348.14	107.66	0.20539	0.335139	0.612851	0.539975	0.845403
LOC105377144	ENSG00000288039	ENSG00000288039.1	10.2725	0.332679	0.542867	0.612818	0.539997	0.845403
NA	ENSG00000251188	ENSG00000251188.1	9.71651	-0.253468	0.413758	-0.612599	0.540142	0.845497
NA	ENSG00000267801	ENSG00000267801.1	22.8575	0.226501	0.369746	0.612586	0.54015	0.845497
ARMCX5	ENSG00000125962	ENSG00000125962.15	673.442	-0.0832288	0.135888	-0.612481	0.540219	0.845497
NPIPB11	ENSG00000254206	ENSG00000254206.5	375.183	0.117482	0.191832	0.612423	0.540258	0.845497
NA	ENSG00000286158	ENSG00000286158.1	19.5185	-0.197687	0.322797	-0.612419	0.54026	0.845497
NA	ENSG00000275197	ENSG00000275197.1	20.1937	-0.251853	0.41125	-0.612409	0.540267	0.845497
ST6GAL2	ENSG00000144057	ENSG00000144057.15	5.94153	0.4304	0.702924	0.6123	0.540339	0.845533
NA	ENSG00000235308	ENSG00000235308.1	52.2703	0.188765	0.308329	0.61222	0.540392	0.845533
ZFP37	ENSG00000136866	ENSG00000136866.14	129.929	0.142716	0.233115	0.612215	0.540396	0.845533
CYSTM1	ENSG00000120306	ENSG00000120306.11	9622.6	-0.16615	0.271421	-0.61215	0.540438	0.845545
ENOX2	ENSG00000165675	ENSG00000165675.18	1691.19	0.0688916	0.112555	0.61207	0.540491	0.845573
EXOC6	ENSG00000138190	ENSG00000138190.17	4172.21	0.150098	0.245251	0.612017	0.540526	0.845573
ERI3	ENSG00000117419	ENSG00000117419.16	2464.17	-0.114848	0.187695	-0.611883	0.540615	0.845573
NA	ENSG00000219507	ENSG00000219507.4	182.5	0.134133	0.219228	0.611844	0.540641	0.845573
CD96	ENSG00000153283	ENSG00000153283.13	11723.5	-0.089575	0.146408	-0.611819	0.540657	0.845573
NA	ENSG00000273893	ENSG00000273893.1	181.79	-0.101969	0.166682	-0.611755	0.5407	0.845573
RABGGTA	ENSG00000100949	ENSG00000100949.15	3365.66	-0.0797213	0.130316	-0.611752	0.540702	0.845573
HMG20B	ENSG00000064961	ENSG00000064961.19	5347.11	-0.0737347	0.120548	-0.61166	0.540762	0.845582
NA	ENSG00000266786	ENSG00000266786.1	6.57067	-0.294573	0.481631	-0.611615	0.540793	0.845582
TRAV20	ENSG00000211800	ENSG00000211800.3	381.809	0.117122	0.191506	0.611584	0.540813	0.845582
TUBD1	ENSG00000108423	ENSG00000108423.15	919.607	-0.060625	0.099154	-0.611423	0.54092	0.845694
UBA6-DT	ENSG00000248049	ENSG00000248049.7	807.033	-0.0818182	0.133834	-0.611343	0.540972	0.845721
KCNH2	ENSG00000055118	ENSG00000055118.17	1081.18	-0.1867	0.305469	-0.61119	0.541074	0.845765
NA	ENSG00000279611	ENSG00000279611.1	35.1094	-0.134827	0.2206	-0.611183	0.541079	0.845765
MAST4	ENSG00000069020	ENSG00000069020.18	1615.15	-0.0996148	0.163006	-0.611112	0.541125	0.845765
PIGN	ENSG00000197563	ENSG00000197563.11	1841.83	-0.0691323	0.113138	-0.611042	0.541172	0.845765
GPD1	ENSG00000167588	ENSG00000167588.13	49.8524	0.141568	0.231686	0.611036	0.541176	0.845765
NA	ENSG00000234913	ENSG00000234913.1	10.773	0.264403	0.432773	0.610952	0.541231	0.845796
METTL2B	ENSG00000165055	ENSG00000165055.16	1430.82	-0.0811571	0.132879	-0.610758	0.54136	0.845802
TMEM101	ENSG00000091947	ENSG00000091947.10	2440.57	-0.0909627	0.148935	-0.610756	0.541361	0.845802
DBN1	ENSG00000113758	ENSG00000113758.13	2658.17	0.122925	0.201294	0.610671	0.541417	0.845802
PRRC1	ENSG00000164244	ENSG00000164244.21	4069.08	-0.0853966	0.139846	-0.610648	0.541433	0.845802
MAPKAPK3	ENSG00000114738	ENSG00000114738.11	20993.7	0.0840783	0.137704	0.610571	0.541483	0.845802
NA	ENSG00000272146	ENSG00000272146.6	14.9076	-0.322788	0.528667	-0.61057	0.541484	0.845802
PIWIL4	ENSG00000134627	ENSG00000134627.12	484.218	-0.118202	0.193593	-0.610568	0.541486	0.845802
SLC25A41	ENSG00000181240	ENSG00000181240.14	11.2842	-0.389206	0.637549	-0.610473	0.541549	0.845802
RPL18AP6	ENSG00000230979	ENSG00000230979.3	211.875	0.214621	0.351591	0.610429	0.541578	0.845802
MIR3685	ENSG00000265917	ENSG00000265917.1	17.9696	0.190221	0.311625	0.610417	0.541586	0.845802
CTNNBL1	ENSG00000132792	ENSG00000132792.19	4257.06	-0.095555	0.156582	-0.610254	0.541694	0.845916
NA	ENSG00000273972	ENSG00000273972.1	58.9577	-0.170836	0.27997	-0.610195	0.541733	0.845922
MMP24OS	ENSG00000126005	ENSG00000126005.17	6277.8	0.110001	0.180304	0.610085	0.541805	0.84598
RAB33B-AS1	ENSG00000273247	ENSG00000273247.5	679.475	0.114606	0.187913	0.609886	0.541937	0.846042
NA	ENSG00000221184	ENSG00000221184.1	12.8575	0.274564	0.450235	0.609824	0.541978	0.846042
TRAJ30	ENSG00000211859	ENSG00000211859.1	17.091	-0.186737	0.306281	-0.60969	0.542067	0.846042
MYB	ENSG00000118513	ENSG00000118513.19	628.029	-0.120024	0.196863	-0.609683	0.542072	0.846042
CR1	ENSG00000203710	ENSG00000203710.12	28309.5	0.198581	0.325714	0.609679	0.542074	0.846042
SLC16A8	ENSG00000100156	ENSG00000100156.11	12.3024	0.272346	0.446749	0.609617	0.542115	0.846042
SPATA31C2	ENSG00000177910	ENSG00000177910.8	3.14388	-0.587065	0.963108	-0.609552	0.542158	0.846042
NUAK1	ENSG00000074590	ENSG00000074590.14	78.1811	0.416142	0.682723	0.609533	0.542171	0.846042
RN7SL1	ENSG00000276168	ENSG00000276168.1	828.085	-0.29713	0.487494	-0.609505	0.54219	0.846042
SERPINB6	ENSG00000124570	ENSG00000124570.21	7871.66	-0.088956	0.145958	-0.609464	0.542217	0.846042
NA	ENSG00000272183	ENSG00000272183.1	33.2905	-0.150001	0.246128	-0.609442	0.542231	0.846042
SNX32	ENSG00000172803	ENSG00000172803.18	160.43	0.150058	0.246284	0.609288	0.542334	0.846072
NAAA	ENSG00000138744	ENSG00000138744.16	11585.3	0.089263	0.146532	0.609168	0.542413	0.846072
TMEM181	ENSG00000146433	ENSG00000146433.10	4461.58	-0.097867	0.160677	-0.609092	0.542463	0.846072
PLA2G4C	ENSG00000105499	ENSG00000105499.14	250.219	-0.264351	0.43401	-0.60909	0.542465	0.846072
CLEC4C	ENSG00000198178	ENSG00000198178.11	339.585	-0.242428	0.398036	-0.609061	0.542484	0.846072
DAPP1	ENSG00000070190	ENSG00000070190.13	11838.5	0.126327	0.20743	0.60901	0.542518	0.846072
ZFAND4	ENSG00000172671	ENSG00000172671.20	1140.53	-0.107179	0.176005	-0.608951	0.542557	0.846072
ZNF644	ENSG00000122482	ENSG00000122482.21	3056.73	0.110346	0.181212	0.608933	0.542569	0.846072
MIR6859-1	ENSG00000278267	ENSG00000278267.1	75.5013	0.118075	0.193918	0.608891	0.542597	0.846072
TRBV30	ENSG00000237254	ENSG00000237254.2	540.245	-0.161015	0.264451	-0.608864	0.542615	0.846072
NA	ENSG00000268366	ENSG00000268366.1	12.9839	0.254571	0.41816	0.608788	0.542665	0.846072
FER	ENSG00000151422	ENSG00000151422.13	712.001	-0.0742154	0.121922	-0.608712	0.542715	0.846072
NA	ENSG00000260475	ENSG00000260475.1	6.34119	-0.396721	0.651758	-0.608693	0.542728	0.846072
SYNGAP1	ENSG00000197283	ENSG00000197283.18	4326.38	0.105372	0.173184	0.608442	0.542894	0.846072
NA	ENSG00000269463	ENSG00000269463.1	21.8567	-0.189382	0.311276	-0.608405	0.542919	0.846072
AKR1B1	ENSG00000085662	ENSG00000085662.14	6414.86	-0.113207	0.186081	-0.608377	0.542937	0.846072
ST6GAL1	ENSG00000073849	ENSG00000073849.16	30342.9	0.0819638	0.134726	0.608374	0.54294	0.846072
NUP155	ENSG00000113569	ENSG00000113569.16	2626.43	0.0601607	0.0988945	0.608332	0.542967	0.846072
SNORA80D	ENSG00000207217	ENSG00000207217.1	9.18987	0.301837	0.496215	0.608278	0.543003	0.846072
PRDX6-AS1	ENSG00000203739	ENSG00000203739.4	525.889	0.0999154	0.164272	0.608232	0.543034	0.846072
DAB2IP	ENSG00000136848	ENSG00000136848.17	94.1703	0.184756	0.303773	0.608203	0.543053	0.846072
DARS1-AS1	ENSG00000231890	ENSG00000231890.8	246.557	0.10934	0.179776	0.608202	0.543054	0.846072
FNBP4	ENSG00000109920	ENSG00000109920.13	11752.9	0.084728	0.139311	0.608195	0.543058	0.846072
NA	ENSG00000255443	ENSG00000255443.1	55.1224	-0.222131	0.365262	-0.608142	0.543093	0.846072
ZNF708	ENSG00000182141	ENSG00000182141.10	1457.97	0.116206	0.191113	0.608048	0.543156	0.846114
MANSC4	ENSG00000205693	ENSG00000205693.4	11.463	-0.247375	0.406937	-0.607896	0.543256	0.846204
NA	ENSG00000276568	ENSG00000276568.1	8.71526	-0.280656	0.461717	-0.607854	0.543284	0.846204
NA	ENSG00000246851	ENSG00000246851.1	7.2044	0.356336	0.586294	0.607776	0.543336	0.846204
CACNB1	ENSG00000067191	ENSG00000067191.16	956.295	-0.0947649	0.155927	-0.60775	0.543353	0.846204
NA	ENSG00000272824	ENSG00000272824.1	5.26116	-0.380595	0.62652	-0.607475	0.543536	0.846265
EIF3D	ENSG00000100353	ENSG00000100353.18	22318.9	-0.0729643	0.120114	-0.607458	0.543547	0.846265
PHYKPL	ENSG00000175309	ENSG00000175309.15	8202.06	-0.0479539	0.0789518	-0.607381	0.543598	0.846265
KYAT3	ENSG00000137944	ENSG00000137944.18	3112.77	-0.062872	0.103518	-0.607355	0.543616	0.846265
CLCN7	ENSG00000103249	ENSG00000103249.18	6001.48	0.0672823	0.110783	0.607335	0.543628	0.846265
THBS3	ENSG00000169231	ENSG00000169231.13	1737.99	0.0875234	0.144112	0.60733	0.543632	0.846265
INSYN2B	ENSG00000204767	ENSG00000204767.4	90.8255	0.213294	0.351205	0.60732	0.543639	0.846265
TMEM17	ENSG00000186889	ENSG00000186889.10	18.279	-0.214426	0.353244	-0.60702	0.543838	0.846473
LRRC14B	ENSG00000185028	ENSG00000185028.4	4.50729	-0.505809	0.833277	-0.607012	0.543843	0.846473
NA	ENSG00000228643	ENSG00000228643.1	4.69543	-0.371798	0.612564	-0.606954	0.543881	0.846473
IL4R	ENSG00000077238	ENSG00000077238.14	38588.4	-0.103772	0.170985	-0.606907	0.543913	0.846473
NA	ENSG00000236333	ENSG00000236333.4	15.9931	0.306625	0.505356	0.606751	0.544016	0.846512
NA	ENSG00000238105	ENSG00000238105.7	1517.1	0.08316	0.137081	0.606649	0.544084	0.846512
BCKDHB	ENSG00000083123	ENSG00000083123.15	713.577	-0.103467	0.170589	-0.606527	0.544165	0.846512
NA	ENSG00000286672	ENSG00000286672.1	12.4044	-0.294991	0.486393	-0.606486	0.544192	0.846512
POLR1HASP	ENSG00000204623	ENSG00000204623.9	991.624	0.0987711	0.162869	0.606444	0.54422	0.846512
NA	ENSG00000232706	ENSG00000232706.3	15.0188	0.210518	0.347142	0.606434	0.544227	0.846512
PSAP	ENSG00000197746	ENSG00000197746.14	396099	0.102328	0.168744	0.606408	0.544244	0.846512
ECRG4	ENSG00000119147	ENSG00000119147.10	122.907	0.164695	0.271597	0.606393	0.544254	0.846512
NA	ENSG00000228037	ENSG00000228037.1	154.374	0.122243	0.201637	0.606252	0.544347	0.846512
CCR10	ENSG00000184451	ENSG00000184451.5	97.9462	-0.109823	0.181153	-0.606245	0.544352	0.846512
TAS2R4	ENSG00000127364	ENSG00000127364.4	188.785	0.128317	0.211659	0.606244	0.544352	0.846512
FBXL12	ENSG00000127452	ENSG00000127452.9	2327.86	0.0331198	0.0546321	0.606234	0.544359	0.846512
NA	ENSG00000261377	ENSG00000261377.5	92.6876	0.172074	0.283866	0.60618	0.544395	0.846513
CES2	ENSG00000172831	ENSG00000172831.14	3612.21	0.0502987	0.0829879	0.606096	0.544451	0.846545
CCDC142	ENSG00000135637	ENSG00000135637.14	1081.48	-0.0516606	0.0852491	-0.605996	0.544518	0.846594
CFAP418	ENSG00000156172	ENSG00000156172.6	186.453	0.13318	0.219831	0.605831	0.544627	0.846709
RETREG2	ENSG00000144567	ENSG00000144567.11	25096.5	0.0979304	0.161696	0.605645	0.54475	0.846846
WDFY1	ENSG00000085449	ENSG00000085449.15	5031.81	0.113881	0.188074	0.605513	0.544838	0.84688
VAV1	ENSG00000141968	ENSG00000141968.8	28424.2	0.102482	0.169251	0.605507	0.544842	0.84688
SBK1	ENSG00000188322	ENSG00000188322.8	5313.36	-0.142532	0.235427	-0.605419	0.544901	0.846888
SMARCD1	ENSG00000066117	ENSG00000066117.15	8683.3	0.0584597	0.0965693	0.605365	0.544937	0.846888
NA	ENSG00000260293	ENSG00000260293.2	21.0464	-0.19082	0.31525	-0.605299	0.54498	0.846888
RO60	ENSG00000116747	ENSG00000116747.13	3662.14	0.112432	0.185751	0.605283	0.544991	0.846888
ZNF891	ENSG00000214029	ENSG00000214029.6	634.668	0.100863	0.16666	0.6052	0.545046	0.846888
HMGA1	ENSG00000137309	ENSG00000137309.20	14385.7	-0.124476	0.205694	-0.605152	0.545078	0.846888
ALKBH2	ENSG00000189046	ENSG00000189046.11	597.669	-0.126986	0.209868	-0.605076	0.545129	0.846888
NDUFV2	ENSG00000178127	ENSG00000178127.13	60.3701	-0.0931574	0.153966	-0.60505	0.545146	0.846888
NA	ENSG00000259321	ENSG00000259321.1	116.99	-0.135053	0.223249	-0.604943	0.545217	0.846888
NA	ENSG00000262703	ENSG00000262703.1	19.1123	0.192603	0.31839	0.604929	0.545226	0.846888
TRBV10-1	ENSG00000211717	ENSG00000211717.3	50.2633	-0.168549	0.278632	-0.604917	0.545234	0.846888
NA	ENSG00000213492	ENSG00000213492.2	11.8215	-0.274051	0.453126	-0.604802	0.545311	0.846952
NA	ENSG00000270587	ENSG00000270587.1	46.8909	0.106842	0.176717	0.604592	0.54545	0.847114
CARS2	ENSG00000134905	ENSG00000134905.17	15384.1	0.105042	0.173806	0.604362	0.545603	0.847129
SPEG	ENSG00000072195	ENSG00000072195.15	562.299	0.111175	0.183955	0.60436	0.545604	0.847129
ATP8A2	ENSG00000132932	ENSG00000132932.19	232.467	-0.11733	0.194152	-0.604318	0.545633	0.847129
LINC01726	ENSG00000280350	ENSG00000280350.1	8.58324	0.268076	0.443604	0.604313	0.545635	0.847129
TMPRSS5	ENSG00000166682	ENSG00000166682.13	48.3206	0.132509	0.219272	0.604313	0.545635	0.847129
NA	ENSG00000269066	ENSG00000269066.1	8.46685	0.388386	0.642842	0.604171	0.54573	0.84714
C1QTNF7	ENSG00000163145	ENSG00000163145.13	7.42401	0.302475	0.500671	0.604139	0.545752	0.84714
MPC2	ENSG00000143158	ENSG00000143158.11	2401.97	-0.0724775	0.119976	-0.604102	0.545776	0.84714
CASKIN2	ENSG00000177303	ENSG00000177303.10	44.6353	-0.192141	0.318066	-0.604091	0.545783	0.84714
CD226	ENSG00000150637	ENSG00000150637.9	4279.75	-0.109178	0.180756	-0.604007	0.545839	0.847172
NA	ENSG00000272986	ENSG00000272986.1	9.30186	-0.205116	0.339684	-0.603843	0.545948	0.847286
COX15	ENSG00000014919	ENSG00000014919.13	3933.37	0.0593838	0.0983574	0.603755	0.546006	0.847323
RAP2C	ENSG00000123728	ENSG00000123728.10	6564.03	0.144264	0.239059	0.603464	0.5462	0.847569
DIRAS3	ENSG00000162595	ENSG00000162595.7	6.75617	0.442207	0.733082	0.603217	0.546364	0.847769
TPSB2	ENSG00000197253	ENSG00000197253.13	67.3201	0.328387	0.544478	0.603122	0.546427	0.847812
EEF1B2P3	ENSG00000232472	ENSG00000232472.1	59.2261	-0.23295	0.386468	-0.602767	0.546664	0.847861
ANO2	ENSG00000047617	ENSG00000047617.16	9.78559	0.320209	0.531232	0.602766	0.546664	0.847861
UNC5B	ENSG00000107731	ENSG00000107731.12	66.2593	-0.234151	0.388479	-0.602739	0.546683	0.847861
HSPA1A	ENSG00000204389	ENSG00000204389.10	19308.1	0.158037	0.26223	0.602666	0.546731	0.847861
NA	ENSG00000224858	ENSG00000224858.5	16.7177	0.220986	0.366696	0.602642	0.546747	0.847861
BCL2L11	ENSG00000153094	ENSG00000153094.24	7518.11	0.0921377	0.152905	0.602583	0.546786	0.847861
TMED7	ENSG00000134970	ENSG00000134970.14	4625.46	-0.132126	0.219282	-0.602538	0.546816	0.847861
CEP70	ENSG00000114107	ENSG00000114107.9	215.346	-0.109721	0.182115	-0.602484	0.546852	0.847861
TSNARE1	ENSG00000171045	ENSG00000171045.16	1309.09	0.0863637	0.143355	0.602446	0.546878	0.847861
NA	ENSG00000224387	ENSG00000224387.1	9.04386	-0.254491	0.422479	-0.602377	0.546923	0.847861
AASDHPPT	ENSG00000149313	ENSG00000149313.11	2888.34	-0.0944586	0.15681	-0.602375	0.546924	0.847861
SLC26A1	ENSG00000145217	ENSG00000145217.14	269.621	-0.0962326	0.159759	-0.602359	0.546935	0.847861
MIR31HG	ENSG00000171889	ENSG00000171889.5	9.9782	-0.268824	0.446296	-0.602346	0.546944	0.847861
PLEKHA5	ENSG00000052126	ENSG00000052126.15	307.686	-0.123062	0.204308	-0.602335	0.546951	0.847861
TRAV2	ENSG00000211776	ENSG00000211776.2	360.667	0.12536	0.208148	0.602264	0.546999	0.847879
NA	ENSG00000269937	ENSG00000269937.1	8.54584	0.387905	0.644245	0.602108	0.547102	0.847979
METTL13	ENSG00000010165	ENSG00000010165.20	3797.37	-0.0640388	0.106366	-0.602061	0.547133	0.847979
ITGA2B	ENSG00000005961	ENSG00000005961.19	8686.81	0.19793	0.328844	0.601896	0.547243	0.848095
TBC1D23	ENSG00000036054	ENSG00000036054.13	3732.72	0.114256	0.189856	0.601805	0.547304	0.848134
TBC1D10A	ENSG00000099992	ENSG00000099992.16	3403.08	0.0634512	0.105472	0.601594	0.547444	0.848298
SLC16A7	ENSG00000118596	ENSG00000118596.12	1737.97	-0.136011	0.22616	-0.601395	0.547577	0.848409
NA	ENSG00000272092	ENSG00000272092.1	40.7106	0.117991	0.196235	0.601275	0.547657	0.848409
NSL1	ENSG00000117697	ENSG00000117697.15	3652.08	0.06185	0.102876	0.60121	0.5477	0.848409
RPS6P25	ENSG00000240616	ENSG00000240616.1	31.6947	0.17771	0.295589	0.601205	0.547703	0.848409
NCR3LG1	ENSG00000188211	ENSG00000188211.9	122.923	0.234181	0.389557	0.601147	0.547742	0.848409
JAZF1	ENSG00000153814	ENSG00000153814.13	6437.5	-0.141029	0.234601	-0.601144	0.547744	0.848409
HINFP	ENSG00000172273	ENSG00000172273.13	2872.1	-0.043537	0.0724293	-0.601097	0.547775	0.848409
GRAP2	ENSG00000100351	ENSG00000100351.17	10632.5	0.0816895	0.135908	0.601063	0.547798	0.848409
NA	ENSG00000272205	ENSG00000272205.1	36.836	-0.152283	0.253408	-0.60094	0.54788	0.848432
LINC00205	ENSG00000223768	ENSG00000223768.2	1346.04	0.109087	0.181543	0.60089	0.547913	0.848432
CCPG1	ENSG00000260916	ENSG00000260916.8	5170.63	0.160472	0.267082	0.600836	0.547949	0.848432
DNHD1	ENSG00000179532	ENSG00000179532.13	2538.98	0.082316	0.137013	0.60079	0.54798	0.848432
NA	ENSG00000287632	ENSG00000287632.1	70.8726	-0.303152	0.504664	-0.600702	0.548039	0.848432
TMEM182	ENSG00000170417	ENSG00000170417.16	125.527	0.115922	0.19298	0.600693	0.548044	0.848432
NCAM1	ENSG00000149294	ENSG00000149294.17	831.702	-0.143383	0.238736	-0.600591	0.548112	0.848432
THTPA	ENSG00000259431	ENSG00000259431.6	339.557	0.0630829	0.105038	0.600571	0.548126	0.848432
ROPN1L	ENSG00000145491	ENSG00000145491.12	1811.69	-0.175275	0.29192	-0.600421	0.548225	0.848432
PPP5C	ENSG00000011485	ENSG00000011485.15	3546.31	-0.0993987	0.165549	-0.600418	0.548227	0.848432
ZNF692	ENSG00000171163	ENSG00000171163.16	3466.4	0.0752513	0.125334	0.600408	0.548235	0.848432
RPL21P19	ENSG00000219133	ENSG00000219133.2	10.1727	-0.397815	0.662601	-0.600383	0.548251	0.848432
PNPLA8	ENSG00000135241	ENSG00000135241.17	4122.91	0.11131	0.185417	0.600319	0.548294	0.848432
NA	ENSG00000223254	ENSG00000223254.1	11.5638	-0.227235	0.378536	-0.600301	0.548306	0.848432
NR1I3	ENSG00000143257	ENSG00000143257.12	38.6912	-0.135938	0.226484	-0.60021	0.548366	0.848471
NA	ENSG00000273476	ENSG00000273476.1	14.1821	-0.203956	0.339845	-0.600142	0.548411	0.848485
NA	ENSG00000276093	ENSG00000276093.1	6.0029	-0.450318	0.750416	-0.600091	0.548446	0.848485
NDUFS7	ENSG00000115286	ENSG00000115286.20	1572.5	-0.106585	0.177634	-0.600025	0.54849	0.848498
NA	ENSG00000141028	ENSG00000141028.6	95.303	-0.15747	0.262589	-0.59968	0.54872	0.848734
SH2D4A	ENSG00000104611	ENSG00000104611.12	57.051	0.246822	0.411593	0.599676	0.548722	0.848734
WASH8P	ENSG00000226210	ENSG00000226210.3	3210.08	0.125978	0.210089	0.599638	0.548747	0.848734
NA	ENSG00000267138	ENSG00000267138.1	9.43213	0.230854	0.38506	0.599528	0.548821	0.848766
NMU	ENSG00000109255	ENSG00000109255.11	5.15174	-0.373308	0.622699	-0.599501	0.548839	0.848766
INTS4P2	ENSG00000273024	ENSG00000273024.6	11.6013	0.22875	0.381646	0.599377	0.548921	0.848839
NA	ENSG00000285844	ENSG00000285844.2	8.32952	-0.300421	0.501381	-0.599187	0.549048	0.848945
RPSAP36	ENSG00000243175	ENSG00000243175.1	15.2784	0.325267	0.542866	0.599166	0.549062	0.848945
NA	ENSG00000272072	ENSG00000272072.1	90.6365	0.0955168	0.15943	0.599114	0.549097	0.848945
CXCL1	ENSG00000163739	ENSG00000163739.5	1114.44	0.151265	0.252519	0.599024	0.549157	0.848945
KBTBD3	ENSG00000182359	ENSG00000182359.15	242.745	-0.111191	0.18566	-0.598896	0.549242	0.848945
SLC35A1	ENSG00000164414	ENSG00000164414.18	1309.04	-0.0945957	0.157955	-0.598877	0.549255	0.848945
P4HA1	ENSG00000122884	ENSG00000122884.13	2934.48	0.0796208	0.132962	0.598825	0.549289	0.848945
NA	ENSG00000273090	ENSG00000273090.1	10.7492	-0.248592	0.415147	-0.598803	0.549304	0.848945
CUBN	ENSG00000107611	ENSG00000107611.16	802.799	0.115914	0.193578	0.598798	0.549307	0.848945
TRGV1	ENSG00000211701	ENSG00000211701.2	11.4954	0.32952	0.550374	0.598721	0.549359	0.848971
ZC3H12D	ENSG00000178199	ENSG00000178199.14	3489.32	-0.0966384	0.161449	-0.598571	0.549459	0.849018
GPM6B	ENSG00000046653	ENSG00000046653.15	169.197	0.118042	0.197207	0.598569	0.54946	0.849018
LDHD	ENSG00000166816	ENSG00000166816.15	198.328	-0.148327	0.247885	-0.598372	0.549592	0.849167
EIF5B	ENSG00000158417	ENSG00000158417.11	7904.09	-0.096392	0.161135	-0.598206	0.549702	0.849252
KIF22	ENSG00000079616	ENSG00000079616.13	3740.33	-0.0992159	0.165882	-0.598111	0.549766	0.849252
ACADS	ENSG00000122971	ENSG00000122971.9	1829.05	-0.0929779	0.155471	-0.59804	0.549813	0.849252
NA	ENSG00000280767	ENSG00000280767.3	10.1209	0.259828	0.434485	0.598014	0.549831	0.849252
SLC26A8	ENSG00000112053	ENSG00000112053.14	2600.46	-0.189212	0.316415	-0.597987	0.549848	0.849252
SEC61A1	ENSG00000058262	ENSG00000058262.10	19742.6	-0.048861	0.0817209	-0.597901	0.549906	0.849252
LTBP2	ENSG00000119681	ENSG00000119681.12	965.363	0.11671	0.195243	0.597769	0.549994	0.849252
SPTBN1	ENSG00000115306	ENSG00000115306.16	12526.2	0.094388	0.157923	0.597682	0.550052	0.849252
TRIM7	ENSG00000146054	ENSG00000146054.18	342.355	-0.0905282	0.151489	-0.597587	0.550115	0.849252
NA	ENSG00000259562	ENSG00000259562.2	53.4253	0.205339	0.34363	0.597558	0.550135	0.849252
MTND1P23	ENSG00000225972	ENSG00000225972.1	2676.46	0.339851	0.568881	0.597402	0.550239	0.849252
HRAS	ENSG00000174775	ENSG00000174775.18	1016.29	-0.132146	0.221224	-0.597337	0.550282	0.849252
NA	ENSG00000230751	ENSG00000230751.1	12.8579	0.376373	0.630123	0.5973	0.550307	0.849252
GOLM1	ENSG00000135052	ENSG00000135052.16	2051.68	-0.0876808	0.146798	-0.597288	0.550315	0.849252
CDC16	ENSG00000130177	ENSG00000130177.16	6215.84	-0.0621587	0.104088	-0.597177	0.550389	0.849252
FAM50A	ENSG00000071859	ENSG00000071859.15	4142.92	-0.100382	0.168098	-0.597162	0.550399	0.849252
SNORD94	ENSG00000208772	ENSG00000208772.1	15.4926	0.242708	0.406449	0.597144	0.550411	0.849252
MSC-AS1	ENSG00000235531	ENSG00000235531.11	121.057	-0.167325	0.280213	-0.597135	0.550417	0.849252
ALG1	ENSG00000033011	ENSG00000033011.14	1380.56	-0.092414	0.154768	-0.597112	0.550433	0.849252
RAB24	ENSG00000169228	ENSG00000169228.14	2164.21	-0.1128	0.188939	-0.597016	0.550497	0.849252
DCDC2	ENSG00000146038	ENSG00000146038.12	4.83039	-0.383761	0.6428	-0.597016	0.550497	0.849252
ANKRD2	ENSG00000165887	ENSG00000165887.12	12.886	-0.280395	0.469707	-0.596958	0.550535	0.849252
GNA12	ENSG00000146535	ENSG00000146535.14	8310.78	-0.14538	0.24357	-0.596871	0.550594	0.849252
RRP1	ENSG00000160214	ENSG00000160214.13	1923.46	-0.110983	0.185957	-0.596824	0.550625	0.849252
NA	ENSG00000272789	ENSG00000272789.1	7.81616	0.328587	0.550571	0.596811	0.550633	0.849252
HLA-DRA	ENSG00000204287	ENSG00000204287.14	117554	-0.131263	0.21995	-0.596787	0.55065	0.849252
CARNS1	ENSG00000172508	ENSG00000172508.10	1364.85	0.139446	0.233689	0.596716	0.550697	0.849252
FARS2	ENSG00000145982	ENSG00000145982.13	1036.85	-0.108094	0.181163	-0.596668	0.550729	0.849252
MATN1	ENSG00000162510	ENSG00000162510.6	27.5983	0.13293	0.222791	0.59666	0.550734	0.849252
LINC01876	ENSG00000226383	ENSG00000226383.7	16.8148	-0.26513	0.4444	-0.596601	0.550774	0.849252
NA	ENSG00000157306	ENSG00000157306.14	119.419	0.16163	0.27092	0.596597	0.550777	0.849252
RPS15	ENSG00000115268	ENSG00000115268.10	69588.4	-0.129515	0.217099	-0.59657	0.550795	0.849252
LINC02757	ENSG00000255363	ENSG00000255363.3	19.3098	-0.224095	0.375653	-0.596546	0.55081	0.849252
TMEM81	ENSG00000174529	ENSG00000174529.7	537.496	0.090441	0.151652	0.596373	0.550926	0.849363
CRACR2A	ENSG00000130038	ENSG00000130038.10	2386.17	0.0677136	0.11355	0.596333	0.550952	0.849363
NA	ENSG00000280128	ENSG00000280128.1	1420.13	-0.0957337	0.160562	-0.596241	0.551014	0.849404
NA	ENSG00000273017	ENSG00000273017.1	86.1086	-0.181949	0.305228	-0.596107	0.551104	0.849433
HLTF	ENSG00000071794	ENSG00000071794.16	831.819	0.10808	0.181313	0.596096	0.551111	0.849433
ELK4	ENSG00000158711	ENSG00000158711.14	8085.5	-0.093802	0.157371	-0.596055	0.551139	0.849433
NBPF14	ENSG00000270629	ENSG00000270629.6	1704.76	0.113903	0.191142	0.595906	0.551238	0.849531
THOC5	ENSG00000100296	ENSG00000100296.14	7971.32	0.12046	0.202176	0.595815	0.551299	0.84957
AP3B2	ENSG00000103723	ENSG00000103723.17	892.945	-0.219918	0.369138	-0.595761	0.551335	0.849573
NA	ENSG00000287576	ENSG00000287576.1	65.3049	-0.261366	0.438788	-0.595654	0.551407	0.849628
LOC728488	ENSG00000250138	ENSG00000250138.4	3571.86	-0.234616	0.393927	-0.595582	0.551455	0.849648
NA	ENSG00000270083	ENSG00000270083.1	31.7347	0.10977	0.18435	0.595442	0.551548	0.849737
NA	ENSG00000274515	ENSG00000274515.1	54.9995	0.203264	0.341439	0.595317	0.551632	0.849812
NA	ENSG00000272564	ENSG00000272564.1	15.0714	-0.221869	0.372978	-0.594857	0.551939	0.850148
LPAR4	ENSG00000147145	ENSG00000147145.13	10.0405	0.293977	0.494223	0.594827	0.551959	0.850148
RPL7P24	ENSG00000240003	ENSG00000240003.2	7.67608	0.340541	0.572582	0.594747	0.552013	0.850148
CYTH4	ENSG00000100055	ENSG00000100055.21	69234.1	0.111011	0.186656	0.594739	0.552018	0.850148
PRPF31	ENSG00000105618	ENSG00000105618.14	2771.87	-0.0945781	0.159044	-0.594666	0.552066	0.850148
NA	ENSG00000286305	ENSG00000286305.1	22.8846	0.255938	0.43042	0.594625	0.552094	0.850148
TRIM41	ENSG00000146063	ENSG00000146063.20	4601.85	0.062424	0.104981	0.594621	0.552097	0.850148
NA	ENSG00000184068	ENSG00000184068.2	7.78719	-0.265276	0.446285	-0.59441	0.552238	0.850273
BEX1	ENSG00000133169	ENSG00000133169.6	46.1052	0.216953	0.365008	0.594381	0.552258	0.850273
TRIM28	ENSG00000130726	ENSG00000130726.12	27293.7	0.0977061	0.164406	0.594299	0.552312	0.850273
L2HGDH	ENSG00000087299	ENSG00000087299.12	262.303	-0.110095	0.185273	-0.594231	0.552358	0.850273
SLC5A2	ENSG00000140675	ENSG00000140675.13	41.8333	0.149772	0.25206	0.59419	0.552385	0.850273
TRA2A	ENSG00000164548	ENSG00000164548.11	10649.7	0.0695335	0.117024	0.594183	0.55239	0.850273
CAPN8	ENSG00000203697	ENSG00000203697.12	37.9031	-0.172592	0.290569	-0.593981	0.552525	0.850427
CCL24	ENSG00000106178	ENSG00000106178.7	15.7172	0.562581	0.947472	0.59377	0.552666	0.850572
MICALL2-DT	ENSG00000225981	ENSG00000225981.1	18.7553	0.1854	0.312261	0.593735	0.55269	0.850572
RN7SKP287	ENSG00000252355	ENSG00000252355.1	6.94883	0.26005	0.438174	0.593485	0.552856	0.850657
NA	ENSG00000286964	ENSG00000286964.1	26.2379	-0.161764	0.272568	-0.593481	0.552859	0.850657
NA	ENSG00000257539	ENSG00000257539.2	6.55024	-0.326925	0.550898	-0.593441	0.552886	0.850657
HSPA13	ENSG00000155304	ENSG00000155304.6	1903.64	-0.125149	0.210895	-0.593417	0.552902	0.850657
RN7SL832P	ENSG00000243819	ENSG00000243819.4	30.1852	0.15272	0.257381	0.593362	0.552939	0.850657
NA	ENSG00000261707	ENSG00000261707.1	13.9092	-0.217692	0.36693	-0.593278	0.552995	0.850657
NA	ENSG00000226055	ENSG00000226055.2	36.8477	0.128919	0.217317	0.593232	0.553026	0.850657
SNW1	ENSG00000100603	ENSG00000100603.14	6993.39	0.0522198	0.0880268	0.593227	0.553029	0.850657
MXRA7	ENSG00000182534	ENSG00000182534.14	1538.97	-0.152726	0.25748	-0.593157	0.553076	0.850657
SMAP1	ENSG00000112305	ENSG00000112305.15	1095.4	0.0682737	0.115109	0.593124	0.553098	0.850657
CFL2	ENSG00000165410	ENSG00000165410.15	638.73	-0.101147	0.170553	-0.593055	0.553145	0.850674
SSTR3	ENSG00000278195	ENSG00000278195.2	1194.05	0.1025	0.172858	0.592973	0.553199	0.850704
TTC27	ENSG00000018699	ENSG00000018699.13	1360.33	-0.0840427	0.141744	-0.59292	0.553235	0.850704
HAUS8	ENSG00000131351	ENSG00000131351.15	781.791	0.0671111	0.113224	0.592729	0.553362	0.850747
NA	ENSG00000256678	ENSG00000256678.1	6.30216	0.385814	0.650922	0.59272	0.553369	0.850747
ERCC6L2	ENSG00000182150	ENSG00000182150.19	3006.78	0.0823771	0.138985	0.592704	0.553379	0.850747
SHLD2	ENSG00000122376	ENSG00000122376.12	1998.97	-0.100181	0.169044	-0.592635	0.553426	0.850747
RBMX2	ENSG00000134597	ENSG00000134597.16	1722.02	-0.0855375	0.144339	-0.592614	0.55344	0.850747
MAN1A2	ENSG00000198162	ENSG00000198162.12	4345.41	-0.0782814	0.132119	-0.592506	0.553512	0.850775
HEATR4	ENSG00000187105	ENSG00000187105.9	110.387	0.0957885	0.161688	0.592426	0.553565	0.850775
B3GALT6	ENSG00000176022	ENSG00000176022.7	2336.06	-0.0716931	0.121031	-0.592354	0.553614	0.850775
NA	ENSG00000182057	ENSG00000182057.5	275.729	-0.0810097	0.136773	-0.592294	0.553653	0.850775
CEP128	ENSG00000100629	ENSG00000100629.17	365.039	-0.0968008	0.163443	-0.59226	0.553677	0.850775
MIR5587	ENSG00000266124	ENSG00000266124.1	4.74458	-0.433618	0.732208	-0.592206	0.553713	0.850775
NA	ENSG00000280186	ENSG00000280186.1	9.41654	-0.30927	0.522243	-0.592195	0.55372	0.850775
VILL	ENSG00000136059	ENSG00000136059.15	2865.88	-0.0688728	0.116307	-0.592165	0.55374	0.850775
ABHD17A	ENSG00000129968	ENSG00000129968.17	16918.6	-0.0819856	0.138463	-0.59211	0.553777	0.850777
BOC	ENSG00000144857	ENSG00000144857.15	9.81102	-0.349436	0.590378	-0.591885	0.553927	0.850908
VN1R110P	ENSG00000231725	ENSG00000231725.1	8.52452	-0.288863	0.48818	-0.591714	0.554042	0.850908
SEPTIN2	ENSG00000168385	ENSG00000168385.18	20988.3	-0.0587058	0.0992168	-0.591692	0.554057	0.850908
RPL27AP6	ENSG00000218426	ENSG00000218426.5	400.931	-0.175228	0.296149	-0.591689	0.554059	0.850908
NA	ENSG00000235043	ENSG00000235043.3	49.2678	0.222307	0.375723	0.591679	0.554066	0.850908
TNFSF13B	ENSG00000102524	ENSG00000102524.12	12555.6	-0.1385	0.234125	-0.591563	0.554143	0.850908
CHMP2A	ENSG00000130724	ENSG00000130724.9	19377.6	0.140985	0.238348	0.591511	0.554178	0.850908
ATL1	ENSG00000198513	ENSG00000198513.14	205.584	0.0756956	0.127979	0.591467	0.554207	0.850908
NA	ENSG00000235374	ENSG00000235374.2	115.355	-0.131399	0.222159	-0.591464	0.55421	0.850908
TUBB	ENSG00000196230	ENSG00000196230.14	26603.5	-0.0820526	0.13873	-0.591455	0.554215	0.850908
UBE2G2	ENSG00000184787	ENSG00000184787.19	9376.08	-0.0668062	0.112965	-0.59139	0.554259	0.850922
LSM10	ENSG00000181817	ENSG00000181817.6	5033.81	-0.0853719	0.144384	-0.591283	0.554331	0.850977
SPEN-AS1	ENSG00000179743	ENSG00000179743.4	504.873	0.0560065	0.0947312	0.591214	0.554377	0.850994
TAPT1-AS1	ENSG00000263327	ENSG00000263327.6	501.671	0.0874399	0.147929	0.591092	0.554459	0.851065
HPGDS	ENSG00000163106	ENSG00000163106.11	21.4453	0.253617	0.429124	0.59101	0.554513	0.851095
OR6N1	ENSG00000197403	ENSG00000197403.5	45.691	0.286631	0.485069	0.590908	0.554582	0.851118
NA	ENSG00000240652	ENSG00000240652.1	143.618	0.198186	0.335407	0.590882	0.554599	0.851118
NA	ENSG00000230409	ENSG00000230409.3	20.6412	0.197651	0.334614	0.590683	0.554733	0.851232
CD1C	ENSG00000158481	ENSG00000158481.13	1751.56	0.0856789	0.145055	0.590665	0.554745	0.851232
NPFF	ENSG00000139574	ENSG00000139574.9	171.606	-0.130427	0.220856	-0.590551	0.554821	0.851232
TCEAL3	ENSG00000196507	ENSG00000196507.11	467.617	-0.116326	0.197	-0.590487	0.554864	0.851232
NA	ENSG00000269925	ENSG00000269925.1	107.969	0.194981	0.330223	0.590453	0.554887	0.851232
ARSD	ENSG00000006756	ENSG00000006756.16	2368.23	0.0785885	0.133104	0.590428	0.554903	0.851232
DLAT	ENSG00000150768	ENSG00000150768.17	1662.42	-0.0803506	0.136114	-0.590321	0.554976	0.851232
NA	ENSG00000214106	ENSG00000214106.9	1157.19	0.103677	0.175629	0.590318	0.554978	0.851232
NA	ENSG00000227370	ENSG00000227370.1	19.4586	-0.215285	0.364707	-0.590297	0.554992	0.851232
NA	ENSG00000228507	ENSG00000228507.1	11.3127	0.259746	0.440113	0.590179	0.55507	0.851283
JRK	ENSG00000234616	ENSG00000234616.9	4108.72	0.0559016	0.0947258	0.590142	0.555096	0.851283
VCAN-AS1	ENSG00000249835	ENSG00000249835.2	14.9324	0.216615	0.367133	0.590017	0.555179	0.851357
ZDHHC15	ENSG00000102383	ENSG00000102383.14	47.6491	0.188798	0.320048	0.589906	0.555254	0.851366
TRBV7-3	ENSG00000211714	ENSG00000211714.3	457.899	-0.151501	0.256823	-0.589903	0.555256	0.851366
FRMD5	ENSG00000171877	ENSG00000171877.21	8.92208	0.257801	0.437237	0.589614	0.555449	0.851491
MTREX	ENSG00000039123	ENSG00000039123.16	3875.78	-0.0670844	0.11378	-0.5896	0.555459	0.851491
ZNF558	ENSG00000167785	ENSG00000167785.9	1658.93	-0.105532	0.17902	-0.589496	0.555528	0.851491
C11orf21	ENSG00000110665	ENSG00000110665.12	12858.2	-0.0759148	0.12879	-0.589444	0.555563	0.851491
HHATL-AS1	ENSG00000230970	ENSG00000230970.4	6.85182	-0.24937	0.423096	-0.589392	0.555598	0.851491
LINC00929	ENSG00000259150	ENSG00000259150.6	6.62357	-0.418198	0.709586	-0.589354	0.555624	0.851491
PARS2	ENSG00000162396	ENSG00000162396.6	511.697	-0.067114	0.113879	-0.589344	0.55563	0.851491
PUS1	ENSG00000177192	ENSG00000177192.14	2198.08	-0.0953445	0.161788	-0.589318	0.555648	0.851491
LINC02026	ENSG00000214146	ENSG00000214146.3	4.85533	0.394362	0.669195	0.589307	0.555655	0.851491
SHKBP1	ENSG00000160410	ENSG00000160410.15	69099.8	0.140271	0.238094	0.589143	0.555765	0.851528
CHCHD10	ENSG00000250479	ENSG00000250479.9	2893.85	-0.118041	0.200401	-0.589026	0.555844	0.851528
DDC	ENSG00000132437	ENSG00000132437.18	5.71524	-0.297295	0.504773	-0.588968	0.555883	0.851528
DSE	ENSG00000111817	ENSG00000111817.19	3472.01	-0.107479	0.182504	-0.588914	0.555919	0.851528
NA	ENSG00000232725	ENSG00000232725.1	26.9882	-0.164648	0.279584	-0.588904	0.555926	0.851528
NRSN2	ENSG00000125841	ENSG00000125841.13	175.639	-0.117095	0.198845	-0.588877	0.555944	0.851528
NUP93-DT	ENSG00000261302	ENSG00000261302.6	13.7815	-0.276001	0.46869	-0.588876	0.555944	0.851528
PPFIBP2	ENSG00000166387	ENSG00000166387.14	2463.38	0.0613564	0.104203	0.588815	0.555985	0.851528
NA	ENSG00000237004	ENSG00000237004.4	29.4643	0.265379	0.450715	0.588797	0.555997	0.851528
ZBTB41	ENSG00000177888	ENSG00000177888.8	1342.37	-0.140329	0.238523	-0.588327	0.556313	0.85192
HECTD3	ENSG00000126107	ENSG00000126107.15	6615.04	-0.0727719	0.123701	-0.58829	0.556338	0.85192
NA	ENSG00000273176	ENSG00000273176.1	8.25309	-0.28447	0.483641	-0.588185	0.556408	0.85192
NA	ENSG00000231521	ENSG00000231521.1	5.35062	0.280935	0.477632	0.588183	0.55641	0.85192
ZNF490	ENSG00000188033	ENSG00000188033.10	399.761	0.0586269	0.0996798	0.588152	0.55643	0.85192
TIMM44	ENSG00000104980	ENSG00000104980.8	1780.56	-0.0883072	0.150172	-0.588041	0.556505	0.85198
ZDHHC6	ENSG00000023041	ENSG00000023041.12	6142.63	0.0489617	0.0832701	0.587987	0.556541	0.851981
TRAV19	ENSG00000211799	ENSG00000211799.3	652.01	0.0993978	0.169122	0.587727	0.556715	0.851986
NA	ENSG00000258424	ENSG00000258424.1	107.558	0.179818	0.305979	0.58768	0.556747	0.851986
ALDH16A1	ENSG00000161618	ENSG00000161618.10	4580.11	-0.108269	0.184244	-0.587637	0.556776	0.851986
LGI2	ENSG00000153012	ENSG00000153012.12	47.0677	0.134309	0.228587	0.587564	0.556825	0.851986
NA	ENSG00000257906	ENSG00000257906.3	19.8189	0.197311	0.335823	0.587545	0.556838	0.851986
TCTA	ENSG00000145022	ENSG00000145022.4	4418.21	0.0630241	0.107286	0.58744	0.556908	0.851986
NA	ENSG00000273432	ENSG00000273432.1	38.6155	-0.142353	0.242352	-0.587381	0.556948	0.851986
NA	ENSG00000184208	ENSG00000184208.12	966.848	-0.106025	0.180507	-0.587373	0.556953	0.851986
NCBP1	ENSG00000136937	ENSG00000136937.13	4478.77	-0.0621863	0.105879	-0.587335	0.556978	0.851986
RN7SL587P	ENSG00000240233	ENSG00000240233.3	21.4401	0.451886	0.769399	0.587323	0.556987	0.851986
NA	ENSG00000271862	ENSG00000271862.1	301.328	-0.0982246	0.167246	-0.587307	0.556997	0.851986
NA	ENSG00000269387	ENSG00000269387.1	6.36251	0.335991	0.572216	0.587176	0.557086	0.851986
LOC105375878	ENSG00000254006	ENSG00000254006.5	108.365	0.34487	0.58744	0.587073	0.557155	0.851986
ZNF625	ENSG00000257591	ENSG00000257591.6	5.67179	0.342764	0.583862	0.587062	0.557162	0.851986
LOXL1-AS1	ENSG00000261801	ENSG00000261801.6	603.241	-0.0887584	0.151204	-0.58701	0.557197	0.851986
TEX264	ENSG00000164081	ENSG00000164081.13	5169.33	-0.0948461	0.161578	-0.586999	0.557204	0.851986
M1AP	ENSG00000159374	ENSG00000159374.18	158.554	0.131548	0.224105	0.586996	0.557207	0.851986
TNIK	ENSG00000154310	ENSG00000154310.17	3351.18	-0.0778611	0.132647	-0.586979	0.557218	0.851986
METTL2A	ENSG00000087995	ENSG00000087995.16	957.15	-0.0788666	0.134375	-0.586913	0.557262	0.851986
NA	ENSG00000202542	ENSG00000202542.1	4.04748	0.798147	1.36	0.586873	0.557289	0.851986
RB1	ENSG00000139687	ENSG00000139687.16	5518.37	0.110229	0.187826	0.586871	0.557291	0.851986
NA	ENSG00000273628	ENSG00000273628.1	17.5826	0.174033	0.296567	0.586823	0.557322	0.851986
NA	ENSG00000225798	ENSG00000225798.1	7.5392	0.246672	0.420463	0.586668	0.557427	0.852092
NA	ENSG00000215914	ENSG00000215914.4	6.44866	-0.317788	0.541992	-0.586333	0.557652	0.852333
NA	ENSG00000272555	ENSG00000272555.1	128.641	0.208577	0.355735	0.586327	0.557656	0.852333
HTR1B	ENSG00000135312	ENSG00000135312.7	6.51769	-0.38732	0.660663	-0.586259	0.557701	0.852349
LINC00880	ENSG00000243629	ENSG00000243629.2	4.7704	0.322878	0.550846	0.58615	0.557775	0.852383
NA	ENSG00000249786	ENSG00000249786.7	24.4182	0.180886	0.308648	0.58606	0.557835	0.852383
CERCAM	ENSG00000167123	ENSG00000167123.19	293.092	-0.157278	0.268378	-0.58603	0.557855	0.852383
FKBP8	ENSG00000105701	ENSG00000105701.16	519195	-0.193826	0.330789	-0.58595	0.557909	0.852383
ZNF576	ENSG00000124444	ENSG00000124444.16	698.248	-0.0586467	0.100108	-0.585836	0.557986	0.852383
HDGFL2	ENSG00000167674	ENSG00000167674.15	4845.96	0.0862316	0.147195	0.585833	0.557988	0.852383
MGAT1	ENSG00000131446	ENSG00000131446.17	41704.7	0.0824638	0.140781	0.58576	0.558037	0.852383
RN7SL663P	ENSG00000275132	ENSG00000275132.1	6.38274	0.361112	0.616487	0.585758	0.558038	0.852383
HOXA2	ENSG00000105996	ENSG00000105996.7	61.642	-0.133507	0.227926	-0.585746	0.558046	0.852383
ARHGAP15	ENSG00000075884	ENSG00000075884.14	13308.7	0.0806061	0.137631	0.585668	0.558099	0.852383
TAPBP	ENSG00000231925	ENSG00000231925.12	68688.1	0.108145	0.184659	0.585648	0.558112	0.852383
MECR	ENSG00000116353	ENSG00000116353.16	663.687	-0.101137	0.17276	-0.585415	0.558268	0.852567
LOC401913	ENSG00000270624	ENSG00000270624.1	8.9886	0.3057	0.522291	0.585306	0.558342	0.852572
NA	ENSG00000174680	ENSG00000174680.10	33.3564	-0.160297	0.2739	-0.58524	0.558387	0.852572
PROB1	ENSG00000228672	ENSG00000228672.4	187.482	-0.126467	0.216095	-0.585236	0.558389	0.852572
NA	ENSG00000261101	ENSG00000261101.2	5.62458	-0.294867	0.503904	-0.585164	0.558437	0.852572
NA	ENSG00000278665	ENSG00000278665.1	9.397	0.237314	0.405563	0.585148	0.558448	0.852572
NA	ENSG00000250900	ENSG00000250900.6	12.1122	0.205425	0.351177	0.584962	0.558573	0.852653
NA	ENSG00000256427	ENSG00000256427.2	83.6851	-0.170418	0.291366	-0.584893	0.55862	0.852653
NA	ENSG00000286999	ENSG00000286999.1	38.2114	0.227011	0.38817	0.584822	0.558668	0.852653
GNG5B	ENSG00000133136	ENSG00000133136.5	6.87831	0.238803	0.408353	0.584796	0.558685	0.852653
RFC5	ENSG00000111445	ENSG00000111445.14	1036.16	-0.0530325	0.0906877	-0.584781	0.558695	0.852653
VTA1	ENSG00000009844	ENSG00000009844.16	3807.1	-0.0778769	0.133185	-0.584728	0.558731	0.852653
NA	ENSG00000287823	ENSG00000287823.1	67.6443	0.166743	0.285178	0.5847	0.55875	0.852653
TTLL13	ENSG00000213471	ENSG00000213471.10	4.36545	0.337849	0.578226	0.584285	0.559028	0.852985
LIAT1	ENSG00000187624	ENSG00000187624.9	164.162	0.209653	0.358829	0.584271	0.559038	0.852985
KCMF1	ENSG00000176407	ENSG00000176407.18	8494.24	0.0785678	0.134485	0.58421	0.559079	0.852993
NA	ENSG00000189136	ENSG00000189136.9	19.9219	-0.21967	0.376077	-0.58411	0.559147	0.852994
TMEM238	ENSG00000233493	ENSG00000233493.4	370.595	-0.178423	0.305481	-0.584072	0.559172	0.852994
NA	ENSG00000259294	ENSG00000259294.1	7.50146	0.372239	0.637339	0.584052	0.559185	0.852994
PIBF1	ENSG00000083535	ENSG00000083535.16	942.34	0.0857386	0.146825	0.583949	0.559255	0.853045
UXS1	ENSG00000115652	ENSG00000115652.15	5403.95	-0.0680238	0.116504	-0.583876	0.559304	0.853045
RNASEH1-DT	ENSG00000234171	ENSG00000234171.3	291.547	-0.0869823	0.148991	-0.58381	0.559348	0.853045
PKD1P1	ENSG00000244257	ENSG00000244257.5	4.36686	-0.404336	0.692604	-0.583791	0.559361	0.853045
RNU6-892P	ENSG00000222267	ENSG00000222267.1	46.8706	0.172343	0.295315	0.58359	0.559496	0.853198
DENND5B	ENSG00000170456	ENSG00000170456.16	625.456	0.157991	0.270785	0.583455	0.559587	0.853282
UQCRC1	ENSG00000010256	ENSG00000010256.11	11628.9	-0.0827812	0.141911	-0.583332	0.55967	0.853286
NME6	ENSG00000172113	ENSG00000172113.10	2427.66	0.0482793	0.082767	0.583316	0.559681	0.853286
TRIM52	ENSG00000183718	ENSG00000183718.5	2049.96	0.104854	0.179762	0.583294	0.559695	0.853286
ZFP90	ENSG00000184939	ENSG00000184939.16	3644.32	-0.082373	0.141252	-0.583162	0.559784	0.853356
DOK1	ENSG00000115325	ENSG00000115325.14	6540.77	0.0992052	0.17014	0.583079	0.55984	0.853356
NA	ENSG00000160766	ENSG00000160766.14	414.214	0.0901034	0.154547	0.583016	0.559883	0.853356
STX5	ENSG00000162236	ENSG00000162236.13	8486.48	0.0829017	0.142197	0.583008	0.559888	0.853356
NA	ENSG00000263464	ENSG00000263464.2	16.0122	0.245468	0.421103	0.582918	0.559949	0.853356
LINC02021	ENSG00000249846	ENSG00000249846.7	89.7719	0.121133	0.207807	0.58291	0.559954	0.853356
HMGXB3	ENSG00000113716	ENSG00000113716.13	4563.68	-0.0604283	0.103683	-0.58282	0.560014	0.853394
LINC01503	ENSG00000233901	ENSG00000233901.6	707.684	-0.135036	0.231782	-0.582601	0.560162	0.853565
IRAK1BP1	ENSG00000146243	ENSG00000146243.14	222.254	-0.1137	0.195208	-0.582455	0.56026	0.853612
MVK	ENSG00000110921	ENSG00000110921.14	964.478	-0.078299	0.134433	-0.582438	0.560272	0.853612
TRAF3	ENSG00000131323	ENSG00000131323.16	5557.62	-0.0614068	0.105439	-0.582391	0.560303	0.853612
NA	ENSG00000266998	ENSG00000266998.1	43.5703	-0.117812	0.202307	-0.582344	0.560335	0.853612
RECQL	ENSG00000004700	ENSG00000004700.16	2447.02	0.0987882	0.169683	0.582191	0.560438	0.853715
NA	ENSG00000268170	ENSG00000268170.2	347.806	0.229973	0.395056	0.582126	0.560482	0.853728
USP20	ENSG00000136878	ENSG00000136878.14	10546.4	0.0518506	0.0890797	0.582069	0.56052	0.853728
DGKE	ENSG00000153933	ENSG00000153933.10	1830.29	-0.0917084	0.157579	-0.581984	0.560578	0.853728
ZNF212	ENSG00000170260	ENSG00000170260.9	2138.22	0.0681646	0.117128	0.581969	0.560588	0.853728
PROX1	ENSG00000117707	ENSG00000117707.16	8.49741	0.311225	0.534849	0.581892	0.560639	0.853741
CRAT37	ENSG00000258551	ENSG00000258551.6	18.796	-0.193214	0.332068	-0.58185	0.560667	0.853741
NA	ENSG00000267472	ENSG00000267472.1	50.0244	-0.224213	0.385521	-0.581583	0.560847	0.853879
NA	ENSG00000180610	ENSG00000180610.10	15.1788	0.197263	0.339194	0.581565	0.560859	0.853879
LOC124906237	ENSG00000288063	ENSG00000288063.1	11.8518	-0.306015	0.526274	-0.581475	0.56092	0.853879
ATG101	ENSG00000123395	ENSG00000123395.15	972.327	-0.0909469	0.156413	-0.581454	0.560935	0.853879
NA	ENSG00000287043	ENSG00000287043.1	8.65803	0.475214	0.817304	0.581441	0.560943	0.853879
NA	ENSG00000275569	ENSG00000275569.1	76.5337	0.163003	0.280362	0.581401	0.56097	0.853879
NA	ENSG00000243680	ENSG00000243680.1	16.7877	-0.21387	0.367955	-0.581239	0.56108	0.853991
CERS4	ENSG00000090661	ENSG00000090661.12	3036.75	0.114561	0.197124	0.581161	0.561132	0.853996
HTT	ENSG00000197386	ENSG00000197386.14	9729.95	0.0628012	0.108072	0.581106	0.561169	0.853996
LINC00484	ENSG00000235641	ENSG00000235641.5	11.667	-0.271355	0.466987	-0.581076	0.561189	0.853996
FAM218A	ENSG00000250486	ENSG00000250486.5	31.4485	0.165787	0.285365	0.580966	0.561264	0.854032
NA	ENSG00000247853	ENSG00000247853.2	39.4076	0.151075	0.260079	0.580882	0.56132	0.854032
TSN	ENSG00000211460	ENSG00000211460.12	5363.15	-0.0509457	0.0877051	-0.580874	0.561325	0.854032
CLEC2L	ENSG00000236279	ENSG00000236279.7	115.802	0.18201	0.313361	0.58083	0.561355	0.854032
ZBED2	ENSG00000177494	ENSG00000177494.6	42.2132	0.197454	0.340041	0.580675	0.56146	0.854138
SLC9A3	ENSG00000066230	ENSG00000066230.12	62.9874	-0.11298	0.194644	-0.580447	0.561613	0.854317
NKILA	ENSG00000278709	ENSG00000278709.2	26.3213	-0.159857	0.275447	-0.580354	0.561676	0.854359
C1orf162	ENSG00000143110	ENSG00000143110.12	22830.4	-0.0934711	0.161081	-0.580274	0.56173	0.854387
MST1	ENSG00000173531	ENSG00000173531.15	295.306	0.0729255	0.125706	0.580128	0.561828	0.854438
LCAT	ENSG00000213398	ENSG00000213398.8	813.123	0.112388	0.193774	0.579993	0.561919	0.854438
ALG10B	ENSG00000175548	ENSG00000175548.9	741.69	-0.129863	0.223909	-0.579983	0.561926	0.854438
TMEM91	ENSG00000142046	ENSG00000142046.15	4061.56	0.16236	0.279962	0.579935	0.561958	0.854438
WTAP	ENSG00000146457	ENSG00000146457.16	14099.9	0.0734555	0.126667	0.579911	0.561974	0.854438
RPL7AP11	ENSG00000242445	ENSG00000242445.1	10.8993	-0.287037	0.494994	-0.57988	0.561996	0.854438
SPPL2B	ENSG00000005206	ENSG00000005206.17	4527.55	0.0634938	0.109505	0.579824	0.562033	0.854438
ANKEF1	ENSG00000132623	ENSG00000132623.16	515.237	-0.127494	0.219892	-0.579804	0.562047	0.854438
ITGB2	ENSG00000160255	ENSG00000160255.18	251958	0.114205	0.19707	0.579514	0.562242	0.854638
CTNNA3	ENSG00000183230	ENSG00000183230.18	7.56919	-0.495571	0.855204	-0.579477	0.562267	0.854638
NA	ENSG00000278993	ENSG00000278993.1	98.6424	-0.0952206	0.164329	-0.579451	0.562285	0.854638
STEAP1B	ENSG00000105889	ENSG00000105889.16	35.1255	0.219628	0.379248	0.579115	0.562512	0.854867
NA	ENSG00000225071	ENSG00000225071.1	40.4654	-0.238984	0.412691	-0.579087	0.562531	0.854867
PLEK	ENSG00000115956	ENSG00000115956.10	61664.8	0.106697	0.184256	0.579068	0.562543	0.854867
RPL6P27	ENSG00000235552	ENSG00000235552.4	588.42	-0.178756	0.308747	-0.578971	0.562609	0.854867
NA	ENSG00000259793	ENSG00000259793.1	25.8001	0.168024	0.290215	0.578965	0.562613	0.854867
NA	ENSG00000258744	ENSG00000258744.2	53.0227	-0.130766	0.225992	-0.578631	0.562838	0.855104
ENTPD3-AS1	ENSG00000280739	ENSG00000280739.3	359.418	0.0961035	0.166099	0.578591	0.562865	0.855104
NA	ENSG00000274898	ENSG00000274898.1	13.1155	0.184185	0.318364	0.578536	0.562902	0.855104
NA	ENSG00000230499	ENSG00000230499.1	4.63841	-0.421027	0.727812	-0.578483	0.562938	0.855104
VIPAS39	ENSG00000151445	ENSG00000151445.16	3684.36	0.0540473	0.0934328	0.578462	0.562952	0.855104
KIF14	ENSG00000118193	ENSG00000118193.12	47.9511	-0.276719	0.478435	-0.578384	0.563005	0.855104
ARVCF	ENSG00000099889	ENSG00000099889.14	419.544	0.121309	0.209745	0.578365	0.563018	0.855104
NR2C1	ENSG00000120798	ENSG00000120798.17	1948.16	-0.095928	0.165972	-0.577978	0.563279	0.855407
LGMN	ENSG00000100600	ENSG00000100600.15	923.58	0.0888516	0.153734	0.577957	0.563293	0.855407
CCDC171	ENSG00000164989	ENSG00000164989.17	66.1597	0.125995	0.218018	0.577912	0.563323	0.855407
HCG23	ENSG00000225914	ENSG00000225914.3	54.0946	0.186814	0.323288	0.577855	0.563362	0.855412
LANCL3	ENSG00000147036	ENSG00000147036.12	137.313	-0.160637	0.278072	-0.577681	0.563479	0.855535
CACNA1C	ENSG00000151067	ENSG00000151067.23	111.09	-0.101289	0.175387	-0.577515	0.563591	0.85559
RPS2	ENSG00000140988	ENSG00000140988.16	171158	-0.117974	0.204296	-0.577468	0.563624	0.85559
ZNF550	ENSG00000251369	ENSG00000251369.9	1195.51	0.111168	0.192517	0.577445	0.563639	0.85559
FSD2	ENSG00000186628	ENSG00000186628.12	7.90911	0.251358	0.435323	0.577407	0.563664	0.85559
NA	ENSG00000261799	ENSG00000261799.1	2199.85	0.0803088	0.139104	0.57733	0.563717	0.85559
NKX6-3	ENSG00000165066	ENSG00000165066.13	14.7206	-0.403969	0.699742	-0.577312	0.563729	0.85559
NA	ENSG00000231752	ENSG00000231752.6	605.704	0.273086	0.473166	0.577146	0.563841	0.855707
CTSG	ENSG00000100448	ENSG00000100448.4	1228.42	0.295979	0.512931	0.577034	0.563916	0.855757
HBEGF	ENSG00000113070	ENSG00000113070.8	156.376	0.135816	0.235393	0.576975	0.563956	0.855757
LOC107984643	ENSG00000260830	ENSG00000260830.1	3.8488	0.43625	0.756158	0.576929	0.563987	0.855757
ARL17A	ENSG00000185829	ENSG00000185829.18	261.936	0.110259	0.191128	0.576887	0.564016	0.855757
WBP4	ENSG00000120688	ENSG00000120688.9	1027.18	0.070338	0.121947	0.576791	0.564081	0.855768
LINC00161	ENSG00000226935	ENSG00000226935.6	13.061	-0.217566	0.377214	-0.57677	0.564095	0.855768
VAMP7	ENSG00000124333	ENSG00000124333.16	4901.47	-0.0903614	0.156707	-0.576627	0.564192	0.855856
NA	ENSG00000200502	ENSG00000200502.1	11.8113	-0.180681	0.313366	-0.57658	0.564223	0.855856
NA	ENSG00000274460	ENSG00000274460.1	303.139	-0.0703375	0.122018	-0.576452	0.564309	0.855933
GPR61	ENSG00000156097	ENSG00000156097.12	60.3805	0.110116	0.191066	0.576322	0.564398	0.856013
TRBV4-2	ENSG00000211745	ENSG00000211745.3	931.116	-0.159109	0.276137	-0.576194	0.564484	0.85603
ZNF254	ENSG00000213096	ENSG00000213096.11	883.54	-0.131928	0.228969	-0.576183	0.564492	0.85603
ZNF805	ENSG00000204524	ENSG00000204524.7	1108.87	0.0455373	0.0790448	0.576094	0.564551	0.85603
MAPK8IP1	ENSG00000121653	ENSG00000121653.11	93.7954	-0.15782	0.274002	-0.575979	0.56463	0.85603
RAI1	ENSG00000108557	ENSG00000108557.19	2117.76	0.0756635	0.131377	0.575928	0.564664	0.85603
HSBP1L1	ENSG00000226742	ENSG00000226742.4	863.822	-0.0742862	0.128987	-0.575922	0.564668	0.85603
IFT74	ENSG00000096872	ENSG00000096872.17	352.616	-0.11084	0.192467	-0.575892	0.564688	0.85603
NHSL1	ENSG00000135540	ENSG00000135540.11	186.54	-0.110496	0.191881	-0.575858	0.564711	0.85603
NA	ENSG00000273724	ENSG00000273724.1	42.4576	0.141382	0.245526	0.575832	0.564729	0.85603
RPL18P10	ENSG00000214359	ENSG00000214359.3	8.94308	-0.310024	0.538499	-0.575718	0.564805	0.856031
AGMO	ENSG00000187546	ENSG00000187546.14	65.1039	0.241811	0.420031	0.575697	0.56482	0.856031
NA	ENSG00000277511	ENSG00000277511.1	113.367	-0.165145	0.286908	-0.575604	0.564883	0.856031
NA	ENSG00000259424	ENSG00000259424.1	9.37714	0.301254	0.523373	0.575601	0.564885	0.856031
GOLGA8A	ENSG00000175265	ENSG00000175265.18	4506.62	-0.148735	0.258413	-0.575568	0.564907	0.856031
NA	ENSG00000228409	ENSG00000228409.6	439.601	-0.0648594	0.112712	-0.575442	0.564993	0.856107
NA	ENSG00000261997	ENSG00000261997.1	175.863	0.160537	0.27902	0.575361	0.565047	0.856135
IGLV1-41	ENSG00000253818	ENSG00000253818.1	99.7469	-0.374492	0.651012	-0.575246	0.565125	0.856199
NCAPD2	ENSG00000010292	ENSG00000010292.13	8546.46	0.0623963	0.108507	0.575046	0.56526	0.856351
NA	ENSG00000242375	ENSG00000242375.1	17.9893	0.200478	0.348728	0.574884	0.56537	0.856398
XRCC6P2	ENSG00000234825	ENSG00000234825.3	19.8996	-0.141813	0.246695	-0.574852	0.565391	0.856398
GLYATL1P1	ENSG00000255189	ENSG00000255189.1	20.8129	0.197315	0.343306	0.57475	0.565461	0.856398
ZRANB2	ENSG00000132485	ENSG00000132485.14	8493.89	-0.115713	0.201339	-0.574717	0.565483	0.856398
MAP3K6	ENSG00000142733	ENSG00000142733.17	990.243	-0.0890432	0.15494	-0.574696	0.565497	0.856398
MORC4	ENSG00000133131	ENSG00000133131.15	881.194	0.09677	0.168396	0.574658	0.565523	0.856398
RFT1	ENSG00000163933	ENSG00000163933.10	2082.73	-0.0558784	0.0972422	-0.574631	0.565541	0.856398
MTHFSD	ENSG00000103248	ENSG00000103248.19	2194.03	0.0327601	0.0570259	0.574478	0.565644	0.856484
DHX33	ENSG00000005100	ENSG00000005100.13	1576.75	-0.0699204	0.121719	-0.574442	0.565669	0.856484
EGFL7	ENSG00000172889	ENSG00000172889.16	309.086	0.144704	0.251928	0.574386	0.565707	0.856488
NA	ENSG00000273449	ENSG00000273449.1	151.557	-0.130071	0.226538	-0.574167	0.565855	0.856607
PAPPA	ENSG00000182752	ENSG00000182752.10	14.8139	-0.270942	0.471889	-0.574165	0.565856	0.856607
KLHL41	ENSG00000239474	ENSG00000239474.7	8.51545	-0.299894	0.522518	-0.573939	0.566009	0.856784
WEE1	ENSG00000166483	ENSG00000166483.12	1156	0.114928	0.2003	0.573782	0.566116	0.856841
GBA1	ENSG00000177628	ENSG00000177628.16	8628.01	0.110422	0.192447	0.573779	0.566118	0.856841
WEE2-AS1	ENSG00000228775	ENSG00000228775.8	119.578	-0.134892	0.235147	-0.57365	0.566205	0.856866
NA	ENSG00000267136	ENSG00000267136.1	23.6385	0.204167	0.355914	0.573641	0.566211	0.856866
NA	ENSG00000213513	ENSG00000213513.3	4.56947	0.457333	0.797392	0.573537	0.566281	0.856866
PLXDC1	ENSG00000161381	ENSG00000161381.14	1550.71	0.114708	0.200014	0.573498	0.566308	0.856866
GABRD	ENSG00000187730	ENSG00000187730.9	10.8577	-0.332958	0.580606	-0.573465	0.56633	0.856866
DENND4C	ENSG00000137145	ENSG00000137145.21	4038.34	0.0982087	0.171273	0.573405	0.56637	0.856866
MFSD1	ENSG00000118855	ENSG00000118855.21	13072.8	0.108528	0.189315	0.573265	0.566466	0.856866
CEP250	ENSG00000126001	ENSG00000126001.16	5963.02	0.0781477	0.136321	0.573264	0.566466	0.856866
OBSCN-AS1	ENSG00000162913	ENSG00000162913.10	138.701	0.125616	0.219136	0.573235	0.566486	0.856866
ARRDC1-AS1	ENSG00000203993	ENSG00000203993.6	1681.35	0.0633356	0.110494	0.573201	0.566508	0.856866
MMUT	ENSG00000146085	ENSG00000146085.8	2061.97	-0.0676062	0.11795	-0.573176	0.566525	0.856866
TMEM109-DT	ENSG00000256944	ENSG00000256944.1	23.413	-0.183218	0.319742	-0.573019	0.566632	0.856967
AP2B1	ENSG00000006125	ENSG00000006125.18	26127.8	0.0612329	0.106869	0.572973	0.566663	0.856967
CPSF2	ENSG00000165934	ENSG00000165934.13	7686.5	0.0602349	0.105165	0.572765	0.566804	0.857118
SLC44A3	ENSG00000143036	ENSG00000143036.17	38.1939	-0.16114	0.281359	-0.57272	0.566834	0.857118
NA	ENSG00000255222	ENSG00000255222.1	22.7878	-0.162227	0.283318	-0.572597	0.566917	0.85719
MTCO2P11	ENSG00000235917	ENSG00000235917.1	10.4565	0.25525	0.445852	0.572499	0.566984	0.857222
NA	ENSG00000269836	ENSG00000269836.1	5.87121	0.299453	0.523097	0.572461	0.56701	0.857222
RBBP4	ENSG00000162521	ENSG00000162521.19	11220.2	-0.0455051	0.0795198	-0.572248	0.567154	0.857386
NA	ENSG00000287883	ENSG00000287883.1	9.83575	0.320095	0.559508	0.572101	0.567254	0.857483
GALNT2	ENSG00000143641	ENSG00000143641.10	4739.37	0.0633547	0.110791	0.571841	0.56743	0.857526
NA	ENSG00000228903	ENSG00000228903.7	810.936	0.055992	0.0979164	0.571834	0.567434	0.857526
KDF1	ENSG00000175707	ENSG00000175707.9	237.273	0.103988	0.181857	0.571813	0.567449	0.857526
NA	ENSG00000285996	ENSG00000285996.1	15.7744	-0.186387	0.325974	-0.571784	0.567468	0.857526
RPAP3	ENSG00000005175	ENSG00000005175.10	3445.61	0.0734232	0.128413	0.571775	0.567474	0.857526
MKRN3	ENSG00000179455	ENSG00000179455.10	59.4687	-0.250725	0.438538	-0.571729	0.567506	0.857526
FAM133B	ENSG00000234545	ENSG00000234545.8	945.723	-0.076859	0.134443	-0.571685	0.567535	0.857526
NR2C2AP	ENSG00000184162	ENSG00000184162.15	1056.65	-0.0899969	0.157442	-0.571621	0.567579	0.857526
ZDHHC8	ENSG00000099904	ENSG00000099904.16	3764.51	-0.0783354	0.137058	-0.571551	0.567626	0.857526
NA	ENSG00000221571	ENSG00000221571.3	8.32399	0.280134	0.490144	0.571533	0.567638	0.857526
CCDC18	ENSG00000122483	ENSG00000122483.17	392.819	0.12431	0.21754	0.571437	0.567704	0.857571
FBXO44	ENSG00000132879	ENSG00000132879.14	2741.97	-0.114866	0.201041	-0.571356	0.567758	0.8576
OTULIN	ENSG00000154124	ENSG00000154124.5	3720.92	0.0622999	0.109059	0.57125	0.56783	0.857655
FASLG	ENSG00000117560	ENSG00000117560.8	757.878	-0.13365	0.233995	-0.571165	0.567888	0.857688
RNF139-DT	ENSG00000245149	ENSG00000245149.4	293.158	-0.0929144	0.162736	-0.570951	0.568033	0.857802
PARVA	ENSG00000197702	ENSG00000197702.14	56.0331	-0.141275	0.24744	-0.570947	0.568036	0.857802
FGF11	ENSG00000161958	ENSG00000161958.11	11.5984	-0.226896	0.397446	-0.570885	0.568078	0.857802
TMEM170A	ENSG00000166822	ENSG00000166822.13	3938.48	0.0699411	0.122523	0.570839	0.568109	0.857802
CADM4	ENSG00000105767	ENSG00000105767.3	697.177	0.138747	0.243099	0.570742	0.568174	0.857802
NA	ENSG00000254092	ENSG00000254092.2	6.92469	-0.33332	0.584021	-0.570734	0.56818	0.857802
ZNF273	ENSG00000198039	ENSG00000198039.11	402.13	0.113774	0.199392	0.570605	0.568267	0.857802
NA	ENSG00000244513	ENSG00000244513.7	95.8039	-0.20581	0.360691	-0.570598	0.568272	0.857802
GAL3ST4	ENSG00000197093	ENSG00000197093.11	1631.68	0.108622	0.190371	0.570582	0.568283	0.857802
TBC1D22A-AS1	ENSG00000280080	ENSG00000280080.2	6.64559	0.285065	0.499757	0.570407	0.568402	0.857843
OPA3	ENSG00000125741	ENSG00000125741.5	2781.58	0.0463973	0.0813523	0.570326	0.568457	0.857843
NA	ENSG00000224321	ENSG00000224321.1	9.87094	-0.28408	0.498108	-0.570319	0.568462	0.857843
CD58	ENSG00000116815	ENSG00000116815.16	3176.66	0.134748	0.236277	0.570299	0.568475	0.857843
NA	ENSG00000279879	ENSG00000279879.1	5.82007	0.356643	0.625452	0.570216	0.568531	0.857843
PANK3	ENSG00000120137	ENSG00000120137.7	3868.9	-0.105236	0.184568	-0.570173	0.56856	0.857843
KLHL31	ENSG00000124743	ENSG00000124743.6	32.8109	-0.206064	0.361405	-0.570173	0.56856	0.857843
NA	ENSG00000213080	ENSG00000213080.3	9.28514	0.20844	0.365619	0.5701	0.56861	0.857864
LINC01018	ENSG00000250056	ENSG00000250056.8	10.8823	-0.273893	0.480533	-0.569978	0.568693	0.857887
NA	ENSG00000239559	ENSG00000239559.2	307.78	-0.219521	0.385144	-0.569973	0.568696	0.857887
ARMC7	ENSG00000125449	ENSG00000125449.7	3610.34	0.0807535	0.141721	0.569807	0.568809	0.857939
OGFOD1	ENSG00000087263	ENSG00000087263.17	2822.12	-0.0602683	0.105781	-0.569744	0.568851	0.857939
NA	ENSG00000248671	ENSG00000248671.8	83.0967	0.131657	0.231091	0.569718	0.568869	0.857939
PRKCI	ENSG00000163558	ENSG00000163558.13	1587.07	-0.0796619	0.139841	-0.569659	0.568909	0.857939
SPX	ENSG00000134548	ENSG00000134548.11	190.244	0.164432	0.28866	0.56964	0.568922	0.857939
PKN1	ENSG00000123143	ENSG00000123143.13	27849.4	0.0859697	0.150943	0.569551	0.568982	0.857939
NA	ENSG00000227825	ENSG00000227825.4	335.572	0.111125	0.195127	0.569499	0.569018	0.857939
SERPINE2	ENSG00000135919	ENSG00000135919.14	319.261	0.1223	0.214772	0.569442	0.569056	0.857939
RPS28	ENSG00000233927	ENSG00000233927.5	55597.4	-0.11245	0.197488	-0.5694	0.569084	0.857939
NA	ENSG00000260290	ENSG00000260290.2	26.3293	-0.131369	0.230716	-0.569397	0.569087	0.857939
STPG2	ENSG00000163116	ENSG00000163116.10	7.82509	-0.270139	0.474597	-0.569196	0.569223	0.858086
NA	ENSG00000262227	ENSG00000262227.1	34.6804	0.197196	0.346529	0.56906	0.569316	0.858086
ABI3	ENSG00000108798	ENSG00000108798.9	7429.41	-0.0980734	0.172346	-0.56905	0.569322	0.858086
LOC124901612	ENSG00000236494	ENSG00000236494.2	6.37157	-0.373209	0.655858	-0.569039	0.56933	0.858086
LTO1	ENSG00000149716	ENSG00000149716.13	2225.53	0.0538681	0.0946912	0.568881	0.569437	0.858086
MIR4645	ENSG00000266750	ENSG00000266750.1	18.6806	0.171827	0.302103	0.56877	0.569512	0.858086
NA	ENSG00000286089	ENSG00000286089.1	43.0441	-0.133076	0.233974	-0.568766	0.569515	0.858086
SPDYE4	ENSG00000183318	ENSG00000183318.11	13.3994	-0.311032	0.546867	-0.568753	0.569524	0.858086
ABHD17C	ENSG00000136379	ENSG00000136379.12	453.804	0.149739	0.263296	0.568712	0.569552	0.858086
NA	ENSG00000266900	ENSG00000266900.1	5.91831	0.338308	0.594955	0.568628	0.569609	0.858086
CFAP157	ENSG00000160401	ENSG00000160401.15	87.097	-0.129039	0.226931	-0.568627	0.569609	0.858086
MALT1	ENSG00000172175	ENSG00000172175.15	6345.56	0.0677334	0.119118	0.568624	0.569611	0.858086
NA	ENSG00000254695	ENSG00000254695.2	47.5068	-0.220225	0.387385	-0.568493	0.5697	0.858166
TCL1B	ENSG00000213231	ENSG00000213231.13	17.4581	0.319499	0.562069	0.568434	0.56974	0.858173
NA	ENSG00000272844	ENSG00000272844.1	7.6571	-0.277532	0.488294	-0.568372	0.569782	0.858183
NLK	ENSG00000087095	ENSG00000087095.13	2195.72	0.0635899	0.111916	0.568194	0.569903	0.858258
CKAP2	ENSG00000136108	ENSG00000136108.15	2020.5	-0.0844512	0.148634	-0.568183	0.569911	0.858258
DPY19L4	ENSG00000156162	ENSG00000156162.16	691.541	-0.130129	0.229045	-0.56814	0.56994	0.858258
LBH	ENSG00000213626	ENSG00000213626.13	33618.2	0.0929726	0.163659	0.568088	0.569975	0.858258
PRKCH	ENSG00000027075	ENSG00000027075.16	14128.8	-0.0779867	0.137298	-0.56801	0.570028	0.858285
ANAPC5	ENSG00000089053	ENSG00000089053.13	13296.2	-0.0461278	0.0812244	-0.567906	0.570099	0.858322
PRKAB2	ENSG00000131791	ENSG00000131791.8	2704.69	0.096207	0.169418	0.567868	0.570125	0.858322
NA	ENSG00000254409	ENSG00000254409.3	17.5843	-0.204497	0.360213	-0.567712	0.570231	0.858357
NA	ENSG00000215859	ENSG00000215859.9	97.8821	-0.177673	0.312975	-0.567692	0.570244	0.858357
NA	ENSG00000237836	ENSG00000237836.6	32.3816	0.17531	0.308819	0.567677	0.570255	0.858357
KLF16	ENSG00000129911	ENSG00000129911.9	4527.71	0.089609	0.157871	0.567609	0.5703	0.858372
NA	ENSG00000231079	ENSG00000231079.7	25.6559	0.180379	0.317837	0.56752	0.570361	0.858375
ARAP2	ENSG00000047365	ENSG00000047365.12	5149.23	0.0996579	0.175608	0.567502	0.570373	0.858375
RFC2	ENSG00000049541	ENSG00000049541.11	2462.17	0.086064	0.151709	0.567296	0.570513	0.858531
SI	ENSG00000090402	ENSG00000090402.8	11.4881	-1.25949	2.22064	-0.567172	0.570598	0.858605
NA	ENSG00000268510	ENSG00000268510.1	52.1367	-0.173352	0.30573	-0.56701	0.570708	0.858664
LOC100421273	ENSG00000229635	ENSG00000229635.1	39.3913	0.125633	0.221576	0.566998	0.570716	0.858664
CC2D2A	ENSG00000048342	ENSG00000048342.18	410.939	0.142486	0.251338	0.566908	0.570776	0.858664
VAMP3	ENSG00000049245	ENSG00000049245.13	13032	0.0907208	0.160051	0.566824	0.570834	0.858664
LINC02958	ENSG00000265752	ENSG00000265752.3	31.4156	0.232278	0.409794	0.566818	0.570838	0.858664
EXT1	ENSG00000182197	ENSG00000182197.13	2186.18	0.0840237	0.148243	0.566797	0.570852	0.858664
ENG	ENSG00000106991	ENSG00000106991.14	2965.92	-0.101629	0.17932	-0.566747	0.570886	0.858664
ZNF189	ENSG00000136870	ENSG00000136870.11	1807	0.0627663	0.110776	0.566604	0.570983	0.858756
UFSP2	ENSG00000109775	ENSG00000109775.11	1157.47	-0.0817032	0.144224	-0.5665	0.571054	0.858773
CDHR2	ENSG00000074276	ENSG00000074276.10	139.613	0.0969173	0.171109	0.566405	0.571118	0.858773
RN7SL75P	ENSG00000239908	ENSG00000239908.3	4.94966	0.385833	0.681207	0.566397	0.571124	0.858773
TRBV7-1	ENSG00000211707	ENSG00000211707.3	19.9035	-0.225223	0.397656	-0.566375	0.571139	0.858773
NA	ENSG00000200170	ENSG00000200170.1	61.5431	0.260573	0.46026	0.566143	0.571296	0.858773
MIPEP	ENSG00000027001	ENSG00000027001.10	646.068	-0.0869671	0.153624	-0.566102	0.571324	0.858773
AASDH	ENSG00000157426	ENSG00000157426.14	1313.56	-0.0697126	0.12315	-0.566079	0.57134	0.858773
KCNK17	ENSG00000124780	ENSG00000124780.14	77.5402	0.224419	0.396472	0.566041	0.571366	0.858773
NA	ENSG00000273487	ENSG00000273487.1	21.5236	0.190491	0.336542	0.566024	0.571377	0.858773
ATF2	ENSG00000115966	ENSG00000115966.17	4537.01	0.102873	0.181748	0.566018	0.571382	0.858773
QPCT	ENSG00000115828	ENSG00000115828.17	27149.9	0.178105	0.314693	0.565964	0.571418	0.858773
ERICH6B	ENSG00000165837	ENSG00000165837.12	22.8124	0.210233	0.371504	0.565897	0.571464	0.858773
AHCYL2	ENSG00000158467	ENSG00000158467.16	2673.56	0.065901	0.116458	0.565877	0.571477	0.858773
NA	ENSG00000270177	ENSG00000270177.1	16.8397	0.243566	0.430443	0.565849	0.571496	0.858773
ECI2-DT	ENSG00000234817	ENSG00000234817.2	11.8882	0.25016	0.442145	0.565786	0.571539	0.858773
SEC14L3	ENSG00000100012	ENSG00000100012.12	178.147	-0.238583	0.421735	-0.565717	0.571586	0.858773
LOC124902280	ENSG00000227218	ENSG00000227218.7	159.353	0.136828	0.241887	0.565669	0.571619	0.858773
NBPF1	ENSG00000219481	ENSG00000219481.10	596.431	0.0803722	0.142124	0.565506	0.57173	0.858773
ERICH3	ENSG00000178965	ENSG00000178965.14	12.84	-0.246908	0.436643	-0.565468	0.571755	0.858773
TXLNG	ENSG00000086712	ENSG00000086712.13	2661.95	0.0702638	0.124276	0.565386	0.571811	0.858773
FEM1A	ENSG00000141965	ENSG00000141965.5	420.816	0.0846803	0.149775	0.565382	0.571814	0.858773
PPT2	ENSG00000221988	ENSG00000221988.13	413.347	-0.114643	0.202775	-0.565373	0.57182	0.858773
NA	ENSG00000258581	ENSG00000258581.2	34.2409	0.221769	0.392285	0.565328	0.571851	0.858773
MGAT4B	ENSG00000161013	ENSG00000161013.17	8490.04	-0.0517417	0.0915422	-0.565222	0.571923	0.858773
PEF1	ENSG00000162517	ENSG00000162517.13	7192.55	-0.0636156	0.112557	-0.565185	0.571948	0.858773
OR5B2	ENSG00000172365	ENSG00000172365.4	4.76242	0.356334	0.630503	0.565159	0.571966	0.858773
DELEC1	ENSG00000173077	ENSG00000173077.16	13.1411	-0.251477	0.445001	-0.565114	0.571996	0.858773
NA	ENSG00000255397	ENSG00000255397.1	22.2648	0.214889	0.380308	0.565038	0.572048	0.858773
P3H1	ENSG00000117385	ENSG00000117385.16	3069.24	-0.0447708	0.0792381	-0.565016	0.572063	0.858773
TMEM170B	ENSG00000205269	ENSG00000205269.6	6778.63	0.152181	0.269339	0.565015	0.572064	0.858773
NA	ENSG00000230138	ENSG00000230138.2	129.988	0.113357	0.200661	0.564916	0.572131	0.858807
CTRC	ENSG00000162438	ENSG00000162438.12	64.3968	-0.160808	0.284717	-0.564799	0.572211	0.858807
GSC	ENSG00000133937	ENSG00000133937.5	6.61072	-0.457199	0.809601	-0.564722	0.572263	0.858807
THAP10	ENSG00000129028	ENSG00000129028.9	18.5327	-0.189183	0.335048	-0.564644	0.572316	0.858807
KIR2DL1	ENSG00000125498	ENSG00000125498.20	516.05	0.211894	0.375334	0.564548	0.572381	0.858807
NA	ENSG00000269570	ENSG00000269570.2	13.7015	0.1665	0.294974	0.564455	0.572444	0.858807
TRAJ58	ENSG00000211833	ENSG00000211833.1	10.2452	-0.207373	0.367397	-0.564438	0.572456	0.858807
NA	ENSG00000288076	ENSG00000288076.1	25.6916	-0.304877	0.540295	-0.564279	0.572565	0.858807
NA	ENSG00000287109	ENSG00000287109.1	14.1518	0.245912	0.435824	0.564247	0.572586	0.858807
NA	ENSG00000275601	ENSG00000275601.1	18.5052	-0.164118	0.290872	-0.564228	0.572599	0.858807
PKN3	ENSG00000160447	ENSG00000160447.7	364.545	0.163383	0.289583	0.564202	0.572617	0.858807
IFIT3	ENSG00000119917	ENSG00000119917.15	15105.4	-0.223877	0.396831	-0.564163	0.572643	0.858807
STARD5	ENSG00000172345	ENSG00000172345.14	153.342	0.0872643	0.15469	0.564123	0.572671	0.858807
CTU2	ENSG00000174177	ENSG00000174177.13	889.804	-0.101239	0.17951	-0.563972	0.572773	0.858807
TOP1MT	ENSG00000184428	ENSG00000184428.13	1864.6	0.109231	0.193702	0.563909	0.572816	0.858807
NA	ENSG00000235217	ENSG00000235217.6	371.448	0.109188	0.193631	0.563897	0.572824	0.858807
RRP1B	ENSG00000160208	ENSG00000160208.13	5814.8	-0.0736472	0.130609	-0.563877	0.572838	0.858807
ZNF579	ENSG00000218891	ENSG00000218891.5	795.008	0.115909	0.205569	0.563846	0.572859	0.858807
NA	ENSG00000227589	ENSG00000227589.1	7.87067	0.286397	0.507938	0.563842	0.572862	0.858807
CYP27A1	ENSG00000135929	ENSG00000135929.9	12170.5	0.170081	0.301668	0.563804	0.572887	0.858807
COPRS	ENSG00000172301	ENSG00000172301.11	643.615	-0.105143	0.186497	-0.563779	0.572905	0.858807
LMTK3	ENSG00000142235	ENSG00000142235.13	648.017	0.12376	0.219531	0.563749	0.572925	0.858807
NA	ENSG00000258137	ENSG00000258137.5	9.47647	0.268862	0.476967	0.563691	0.572965	0.858807
CORO1A	ENSG00000102879	ENSG00000102879.16	218831	0.106421	0.188794	0.563686	0.572968	0.858807
LOC102723701	ENSG00000183154	ENSG00000183154.1	58.5662	-0.0957249	0.169824	-0.563672	0.572977	0.858807
ISYNA1	ENSG00000105655	ENSG00000105655.19	1796.38	0.111365	0.19765	0.563446	0.573131	0.858984
SHISA4	ENSG00000198892	ENSG00000198892.7	1038.97	0.216591	0.384552	0.56323	0.573279	0.859151
DOT1L-AS1	ENSG00000267122	ENSG00000267122.1	13.0867	-0.24118	0.428328	-0.563074	0.573385	0.859223
CTSK	ENSG00000143387	ENSG00000143387.14	1475.17	-0.0874225	0.155269	-0.563038	0.573409	0.859223
PAPPA2	ENSG00000116183	ENSG00000116183.11	7.28562	-0.342448	0.608253	-0.563002	0.573433	0.859223
NA	ENSG00000279357	ENSG00000279357.1	103.182	-0.11024	0.195839	-0.562913	0.573494	0.859229
RHOT2	ENSG00000140983	ENSG00000140983.14	12499.8	0.0519121	0.0922714	0.562602	0.573706	0.859229
NA	ENSG00000254275	ENSG00000254275.6	66.5958	0.207293	0.36853	0.562486	0.573785	0.859229
NA	ENSG00000287077	ENSG00000287077.1	102.46	-0.130625	0.232233	-0.562473	0.573793	0.859229
NA	ENSG00000261542	ENSG00000261542.1	143.013	0.127608	0.226875	0.562462	0.573802	0.859229
NA	ENSG00000265912	ENSG00000265912.1	6.62597	0.284284	0.505436	0.562452	0.573808	0.859229
KCNJ6	ENSG00000157542	ENSG00000157542.11	4.91429	0.335918	0.597261	0.562431	0.573822	0.859229
ARSK	ENSG00000164291	ENSG00000164291.17	361.705	-0.091561	0.162806	-0.562394	0.573848	0.859229
NA	ENSG00000235084	ENSG00000235084.3	17.2356	0.142584	0.253545	0.562362	0.573869	0.859229
AP2A1	ENSG00000196961	ENSG00000196961.13	21391.8	0.0979632	0.174212	0.562322	0.573897	0.859229
RAVER2	ENSG00000162437	ENSG00000162437.14	713.287	0.227376	0.404392	0.562265	0.573935	0.859229
TRAJ20	ENSG00000211869	ENSG00000211869.1	18.0453	0.196482	0.349448	0.562263	0.573937	0.859229
GDF11	ENSG00000135414	ENSG00000135414.10	1611.45	0.0852728	0.151661	0.56226	0.573939	0.859229
ANKRD36C	ENSG00000174501	ENSG00000174501.14	139.35	0.106522	0.189464	0.56223	0.57396	0.859229
NA	ENSG00000267395	ENSG00000267395.5	6.94348	0.31035	0.552079	0.562147	0.574016	0.859229
NA	ENSG00000229660	ENSG00000229660.1	6.05707	0.465681	0.828454	0.562109	0.574042	0.859229
NA	ENSG00000287548	ENSG00000287548.1	7.92892	0.402215	0.715572	0.562089	0.574055	0.859229
ANGPT2	ENSG00000091879	ENSG00000091879.14	14.7837	0.225325	0.400932	0.562002	0.574115	0.859229
NA	ENSG00000227627	ENSG00000227627.3	16.9537	0.198479	0.353166	0.562001	0.574115	0.859229
NA	ENSG00000259775	ENSG00000259775.1	17.0078	-0.210585	0.374768	-0.561909	0.574178	0.85927
TRBV3-1	ENSG00000237702	ENSG00000237702.2	857.511	-0.142014	0.252826	-0.561706	0.574316	0.859275
NA	ENSG00000272086	ENSG00000272086.1	144.049	0.0855507	0.152311	0.561684	0.574331	0.859275
TNFSF11	ENSG00000120659	ENSG00000120659.15	19.6994	0.176271	0.313836	0.561666	0.574343	0.859275
TRAV23DV6	ENSG00000211803	ENSG00000211803.2	615.842	0.140782	0.250714	0.561522	0.574442	0.859275
ACRP1	ENSG00000175509	ENSG00000175509.8	6.2194	-0.463877	0.826108	-0.561521	0.574442	0.859275
GLTP	ENSG00000139433	ENSG00000139433.11	6764.54	-0.0574993	0.1024	-0.561517	0.574445	0.859275
UTS2B	ENSG00000188958	ENSG00000188958.9	30.1124	0.214329	0.381748	0.561441	0.574497	0.859275
YPEL3	ENSG00000090238	ENSG00000090238.12	80769.4	0.133154	0.237165	0.561439	0.574498	0.859275
C13orf46	ENSG00000283199	ENSG00000283199.3	118.851	0.115388	0.205525	0.561432	0.574503	0.859275
BOLA2-SMG1P6	ENSG00000261740	ENSG00000261740.6	11.418	0.231068	0.411622	0.56136	0.574552	0.859296
NA	ENSG00000248503	ENSG00000248503.2	98.1767	0.110011	0.196025	0.561209	0.574655	0.859396
NA	ENSG00000201820	ENSG00000201820.1	6.40035	-0.277481	0.494581	-0.561042	0.574769	0.859413
SLC25A32	ENSG00000164933	ENSG00000164933.12	6.95318	-0.273406	0.487319	-0.561041	0.574769	0.859413
NA	ENSG00000257740	ENSG00000257740.1	34.9131	-0.155483	0.277143	-0.561021	0.574783	0.859413
NME2	ENSG00000243678	ENSG00000243678.12	60.0972	-0.137536	0.245188	-0.560942	0.574837	0.859413
CASP5	ENSG00000137757	ENSG00000137757.11	982.34	-0.134784	0.240287	-0.560931	0.574844	0.859413
RASA4B	ENSG00000170667	ENSG00000170667.15	491.488	-0.11678	0.208248	-0.560777	0.57495	0.859512
CYB5D2	ENSG00000167740	ENSG00000167740.10	947.118	0.0506676	0.0903844	0.560579	0.575085	0.859512
DOK3	ENSG00000146094	ENSG00000146094.16	68192.1	0.145389	0.259368	0.560551	0.575104	0.859512
SCD5	ENSG00000145284	ENSG00000145284.12	253.778	-0.2017	0.35984	-0.560528	0.575119	0.859512
LOC124902752	ENSG00000254416	ENSG00000254416.6	11.3874	-0.214842	0.383384	-0.560384	0.575218	0.859512
TCP11L1	ENSG00000176148	ENSG00000176148.16	836.26	0.0850323	0.151744	0.560366	0.57523	0.859512
PNKD	ENSG00000127838	ENSG00000127838.14	5444.69	-0.0856359	0.152832	-0.560328	0.575256	0.859512
NDUFB8P2	ENSG00000270264	ENSG00000270264.1	36.9861	0.121951	0.217658	0.560286	0.575284	0.859512
NA	ENSG00000245970	ENSG00000245970.2	160.321	-0.0664856	0.118674	-0.560238	0.575317	0.859512
CFD	ENSG00000197766	ENSG00000197766.8	21841.3	0.220035	0.392783	0.560196	0.575346	0.859512
NA	ENSG00000230306	ENSG00000230306.1	14.8867	0.199977	0.356993	0.560171	0.575363	0.859512
SAMD4A	ENSG00000020577	ENSG00000020577.14	449.048	-0.101543	0.181278	-0.560149	0.575378	0.859512
MARCHF10-AS1	ENSG00000265702	ENSG00000265702.2	5.47782	-0.304672	0.54396	-0.5601	0.575411	0.859512
ZBTB32	ENSG00000011590	ENSG00000011590.14	470.758	0.144151	0.257384	0.560062	0.575437	0.859512
SPTB	ENSG00000070182	ENSG00000070182.21	3300.49	-0.258627	0.461825	-0.56001	0.575473	0.859512
NA	ENSG00000287188	ENSG00000287188.1	13.7824	0.207853	0.371167	0.559997	0.575482	0.859512
SGSM3	ENSG00000100359	ENSG00000100359.21	217.374	-0.0772768	0.138026	-0.55987	0.575568	0.859553
C4A	ENSG00000244731	ENSG00000244731.8	62.6774	0.112868	0.201614	0.559826	0.575598	0.859553
AUH	ENSG00000148090	ENSG00000148090.12	698.006	0.0673456	0.120303	0.559799	0.575616	0.859553
NA	ENSG00000230185	ENSG00000230185.5	42.1902	0.125449	0.224131	0.559712	0.575676	0.859589
NA	ENSG00000273249	ENSG00000273249.1	13.2753	-0.20128	0.359729	-0.559532	0.575799	0.859601
SLC27A4	ENSG00000167114	ENSG00000167114.13	1810.11	-0.0762057	0.136221	-0.559428	0.575869	0.859601
NA	ENSG00000271778	ENSG00000271778.1	18.9033	-0.234881	0.419899	-0.559375	0.575906	0.859601
NA	ENSG00000280194	ENSG00000280194.1	218.638	-0.111723	0.199735	-0.559354	0.57592	0.859601
NA	ENSG00000286256	ENSG00000286256.2	563.665	0.233238	0.416988	0.55934	0.57593	0.859601
KIF5C	ENSG00000168280	ENSG00000168280.18	683.023	0.0800135	0.143074	0.559245	0.575995	0.859601
CD300A	ENSG00000167851	ENSG00000167851.15	32185.7	0.111821	0.199951	0.559243	0.575996	0.859601
CCDC183	ENSG00000213213	ENSG00000213213.14	107.284	-0.0893737	0.159815	-0.559234	0.576002	0.859601
SAMD10	ENSG00000130590	ENSG00000130590.14	1249.08	-0.110666	0.197891	-0.559229	0.576005	0.859601
NA	ENSG00000270031	ENSG00000270031.1	30.849	-0.189335	0.338638	-0.559109	0.576088	0.859671
NA	ENSG00000261684	ENSG00000261684.2	25.6894	0.230809	0.412934	0.558948	0.576197	0.859732
BRICD5	ENSG00000182685	ENSG00000182685.8	360	0.106797	0.191098	0.55886	0.576257	0.859732
NUP85	ENSG00000125450	ENSG00000125450.11	4243.3	-0.0460575	0.0824239	-0.558788	0.576306	0.859732
RSPH9	ENSG00000172426	ENSG00000172426.16	142.258	-0.133194	0.238386	-0.558734	0.576344	0.859732
MOSPD3	ENSG00000106330	ENSG00000106330.12	1777.49	-0.0898204	0.160774	-0.558675	0.576384	0.859732
ATN1	ENSG00000111676	ENSG00000111676.15	3624.32	0.0967499	0.173224	0.558526	0.576485	0.859732
WWC2-AS2	ENSG00000251359	ENSG00000251359.4	6.32644	0.267258	0.478507	0.558526	0.576486	0.859732
NA	ENSG00000249485	ENSG00000249485.1	8.88116	-0.191077	0.342129	-0.558495	0.576506	0.859732
IFT80	ENSG00000068885	ENSG00000068885.15	649.795	-0.122136	0.218696	-0.558474	0.576521	0.859732
NA	ENSG00000272839	ENSG00000272839.1	179.342	-0.13521	0.242133	-0.558413	0.576563	0.859732
TMC2	ENSG00000149488	ENSG00000149488.14	64.4893	0.116302	0.208277	0.558402	0.57657	0.859732
RNU6-88P	ENSG00000272507	ENSG00000272507.1	7.32754	0.340301	0.609436	0.558386	0.576581	0.859732
NA	ENSG00000259100	ENSG00000259100.1	10.9288	-0.20038	0.358866	-0.558369	0.576593	0.859732
TUBB2A	ENSG00000137267	ENSG00000137267.7	1178.42	-0.387483	0.694058	-0.558287	0.576648	0.859762
RWDD3	ENSG00000122481	ENSG00000122481.17	242.819	-0.089578	0.160476	-0.5582	0.576708	0.859797
HEYL	ENSG00000163909	ENSG00000163909.8	26.1708	-0.199657	0.357729	-0.558124	0.57676	0.859822
PNMA1	ENSG00000176903	ENSG00000176903.5	2925.18	0.0599164	0.107365	0.558061	0.576802	0.859832
RPS29P14	ENSG00000229054	ENSG00000229054.1	15.7887	0.274055	0.491182	0.557951	0.576878	0.859877
CRIPT	ENSG00000119878	ENSG00000119878.6	2222.6	0.0781824	0.140153	0.557838	0.576955	0.859877
ARFGEF2	ENSG00000124198	ENSG00000124198.10	4321.19	0.0996877	0.178718	0.557794	0.576985	0.859877
HNRNPA3	ENSG00000170144	ENSG00000170144.21	19706.9	-0.0629048	0.11278	-0.557766	0.577004	0.859877
RTTN	ENSG00000176225	ENSG00000176225.15	1230.24	0.0660054	0.118341	0.557757	0.577011	0.859877
KCTD21	ENSG00000188997	ENSG00000188997.8	2641.33	0.100943	0.181026	0.557619	0.577105	0.859885
PDZK1	ENSG00000174827	ENSG00000174827.14	37.5873	-0.150605	0.27009	-0.557612	0.577109	0.859885
CASP10	ENSG00000003400	ENSG00000003400.15	7839.78	0.0612536	0.109854	0.557591	0.577123	0.859885
TMEM107	ENSG00000179029	ENSG00000179029.15	1071.69	-0.0518745	0.0930715	-0.557362	0.57728	0.860059
ZFHX3-AS1	ENSG00000259768	ENSG00000259768.6	141.773	0.0925932	0.166157	0.557263	0.577348	0.860059
NA	ENSG00000270147	ENSG00000270147.1	24.7316	-0.174691	0.313487	-0.55725	0.577357	0.860059
CLN8	ENSG00000182372	ENSG00000182372.10	2048.54	0.0617335	0.110796	0.55718	0.577404	0.860059
TRAJ19	ENSG00000211870	ENSG00000211870.1	6.17218	0.310002	0.556396	0.55716	0.577418	0.860059
ZNF761	ENSG00000160336	ENSG00000160336.17	1181.94	0.0851008	0.15281	0.556908	0.577591	0.860093
NA	ENSG00000225178	ENSG00000225178.5	616.924	-0.273482	0.491075	-0.556904	0.577593	0.860093
LEF1-AS1	ENSG00000232021	ENSG00000232021.7	347.254	-0.132523	0.238003	-0.556815	0.577654	0.860093
ANO9	ENSG00000185101	ENSG00000185101.13	3516.64	-0.111879	0.20095	-0.556751	0.577698	0.860093
SNORD12C	ENSG00000209042	ENSG00000209042.1	16.8068	0.24971	0.448548	0.556707	0.577727	0.860093
POLN	ENSG00000130997	ENSG00000130997.16	34.9632	-0.162924	0.292675	-0.556674	0.57775	0.860093
FBXW4P1	ENSG00000230701	ENSG00000230701.2	58.2258	0.144835	0.260193	0.556644	0.577771	0.860093
DDX56	ENSG00000136271	ENSG00000136271.11	7553.64	-0.0636587	0.114369	-0.556608	0.577796	0.860093
LOC101929004	ENSG00000288009	ENSG00000288009.1	24.2056	0.136428	0.245137	0.556539	0.577842	0.860093
NA	ENSG00000272049	ENSG00000272049.1	23.7181	0.22183	0.398624	0.556488	0.577877	0.860093
BACE1	ENSG00000186318	ENSG00000186318.18	518.225	0.057688	0.103665	0.556486	0.577879	0.860093
BNIP2	ENSG00000140299	ENSG00000140299.13	16561.2	0.102993	0.185096	0.55643	0.577917	0.860093
NA	ENSG00000287074	ENSG00000287074.1	122.446	0.115023	0.206739	0.55637	0.577958	0.860093
RNLS	ENSG00000184719	ENSG00000184719.12	248.677	-0.0896575	0.161149	-0.556363	0.577963	0.860093
GSN	ENSG00000148180	ENSG00000148180.21	30590.8	0.135209	0.243055	0.556292	0.578011	0.860093
ARHGAP4	ENSG00000089820	ENSG00000089820.16	40334.1	0.082004	0.147424	0.556244	0.578044	0.860093
DOCK7	ENSG00000116641	ENSG00000116641.18	643.742	0.0662868	0.119187	0.556157	0.578104	0.860093
TNNT3	ENSG00000130595	ENSG00000130595.19	379.06	0.14536	0.261374	0.556138	0.578117	0.860093
SNRPD3	ENSG00000100028	ENSG00000100028.12	4422.78	0.0576917	0.103737	0.556134	0.57812	0.860093
SUSD3	ENSG00000157303	ENSG00000157303.11	4190.63	-0.090413	0.16266	-0.555841	0.578319	0.860333
NA	ENSG00000261745	ENSG00000261745.2	7.87457	-0.30569	0.550064	-0.555736	0.578391	0.860333
GYPE	ENSG00000197465	ENSG00000197465.14	163.78	-0.175415	0.315654	-0.55572	0.578402	0.860333
UTP15	ENSG00000164338	ENSG00000164338.10	963.597	-0.0789026	0.141991	-0.555688	0.578424	0.860333
RETSAT	ENSG00000042445	ENSG00000042445.14	2980.91	0.067066	0.120753	0.555397	0.578623	0.860515
FLRT1	ENSG00000126500	ENSG00000126500.4	27.2258	0.167579	0.30173	0.555393	0.578626	0.860515
NA	ENSG00000261732	ENSG00000261732.1	12.3857	-0.345334	0.621828	-0.555352	0.578654	0.860515
LOC107985694	ENSG00000286366	ENSG00000286366.1	64.3395	0.110815	0.199565	0.555281	0.578702	0.860531
ZNF813	ENSG00000198346	ENSG00000198346.11	666.033	0.0629537	0.113385	0.555222	0.578742	0.860531
KCP	ENSG00000135253	ENSG00000135253.15	59.8132	-0.08144	0.146691	-0.555181	0.578771	0.860531
NA	ENSG00000242791	ENSG00000242791.2	3.76239	-0.442349	0.797056	-0.554978	0.578909	0.860669
TRBV2	ENSG00000226660	ENSG00000226660.2	896.181	-0.13705	0.246995	-0.554869	0.578984	0.860669
NA	ENSG00000288093	ENSG00000288093.1	30.2829	-0.191333	0.344828	-0.554864	0.578988	0.860669
NA	ENSG00000231704	ENSG00000231704.6	12.9048	0.234821	0.423227	0.554836	0.579007	0.860669
NA	ENSG00000279356	ENSG00000279356.1	25.0043	0.198601	0.358037	0.554694	0.579104	0.860696
NA	ENSG00000215190	ENSG00000215190.9	634.413	-0.122142	0.220214	-0.554653	0.579132	0.860696
TRAJ28	ENSG00000211861	ENSG00000211861.1	21.2213	0.148408	0.26757	0.554653	0.579132	0.860696
IGHV3-22	ENSG00000253957	ENSG00000253957.1	11.033	-0.267471	0.482341	-0.554527	0.579218	0.860723
CITED2	ENSG00000164442	ENSG00000164442.10	9631.54	-0.0502221	0.0905684	-0.554521	0.579222	0.860723
NA	ENSG00000268649	ENSG00000268649.5	14.1847	0.163611	0.295082	0.55446	0.579264	0.860732
FAH	ENSG00000103876	ENSG00000103876.14	1265.37	-0.0856671	0.154546	-0.554316	0.579362	0.860825
SFRP2	ENSG00000145423	ENSG00000145423.5	489.315	-0.290422	0.524068	-0.554168	0.579464	0.860881
OLFML1	ENSG00000183801	ENSG00000183801.8	24.3995	0.196876	0.355331	0.554064	0.579535	0.860881
NA	ENSG00000232721	ENSG00000232721.2	2.74763	-0.693912	1.25259	-0.553982	0.579591	0.860881
NA	ENSG00000259677	ENSG00000259677.1	7.87766	0.300174	0.541854	0.553975	0.579596	0.860881
GMPSP1	ENSG00000250471	ENSG00000250471.2	15.0086	-0.280827	0.506956	-0.553948	0.579614	0.860881
CYP4V2	ENSG00000145476	ENSG00000145476.16	2268.61	-0.10769	0.194424	-0.553894	0.579652	0.860881
CDC42EP1	ENSG00000128283	ENSG00000128283.7	851.57	-0.175937	0.317653	-0.553867	0.57967	0.860881
C10orf67	ENSG00000179133	ENSG00000179133.15	7.17823	-0.364375	0.657934	-0.553817	0.579704	0.860881
MTND6P4	ENSG00000249119	ENSG00000249119.1	69.8361	0.206372	0.372682	0.553748	0.579751	0.860881
ST7L	ENSG00000007341	ENSG00000007341.19	513.345	-0.050234	0.0907302	-0.553663	0.579809	0.860881
FRAS1	ENSG00000138759	ENSG00000138759.20	5.42319	0.364124	0.657705	0.553628	0.579834	0.860881
LUC7L	ENSG00000007392	ENSG00000007392.17	4445.61	-0.0597185	0.107871	-0.553609	0.579846	0.860881
RN7SL181P	ENSG00000243738	ENSG00000243738.3	6.1951	0.32263	0.582803	0.553583	0.579864	0.860881
TPP2	ENSG00000134900	ENSG00000134900.12	8024.87	-0.0825629	0.149186	-0.553424	0.579973	0.86099
NUTM2B	ENSG00000188199	ENSG00000188199.10	58.6305	0.223811	0.40448	0.55333	0.580037	0.86099
NA	ENSG00000270802	ENSG00000270802.2	7.64709	0.369951	0.668615	0.55331	0.580051	0.86099
C3orf70	ENSG00000187068	ENSG00000187068.3	5.94426	0.279413	0.505024	0.553266	0.580081	0.86099
MMEL1	ENSG00000142606	ENSG00000142606.16	55.9165	-0.127317	0.230244	-0.552967	0.580286	0.861242
NIFK-AS1	ENSG00000236859	ENSG00000236859.7	422.281	-0.0648957	0.117403	-0.552759	0.580428	0.861361
IRAG1-AS1	ENSG00000177112	ENSG00000177112.8	121.659	0.184276	0.333383	0.552745	0.580438	0.861361
NA	ENSG00000255508	ENSG00000255508.7	76.1991	-0.102392	0.185321	-0.552511	0.580599	0.861515
NA	ENSG00000226212	ENSG00000226212.2	7.40635	0.254289	0.460261	0.552489	0.580614	0.861515
NA	ENSG00000261775	ENSG00000261775.1	11.225	-0.18364	0.332639	-0.55207	0.5809	0.861871
CHRM5	ENSG00000184984	ENSG00000184984.10	33.2587	-0.182315	0.330278	-0.552006	0.580944	0.861871
NA	ENSG00000177855	ENSG00000177855.8	17.9215	0.189896	0.344025	0.551982	0.580961	0.861871
RIMKLB	ENSG00000166532	ENSG00000166532.16	991.706	0.0803412	0.145581	0.551867	0.581039	0.86188
PSMD5	ENSG00000095261	ENSG00000095261.14	3827.84	-0.0575664	0.104317	-0.551843	0.581056	0.86188
NA	ENSG00000228323	ENSG00000228323.2	11.1217	0.238257	0.431769	0.551816	0.581074	0.86188
FAM229B	ENSG00000203778	ENSG00000203778.8	45.1169	0.20039	0.363193	0.551745	0.581123	0.8619
SNRPGP14	ENSG00000236577	ENSG00000236577.1	19.1677	-0.168633	0.305727	-0.55158	0.581236	0.862014
TMED6	ENSG00000157315	ENSG00000157315.5	53.3032	0.100696	0.182592	0.551478	0.581306	0.862065
TCF7	ENSG00000081059	ENSG00000081059.20	61033.9	0.116731	0.211734	0.55131	0.581421	0.862182
GDI2P2	ENSG00000233994	ENSG00000233994.2	26.8739	-0.144039	0.261291	-0.551259	0.581456	0.862182
LOC124909396	ENSG00000287595	ENSG00000287595.1	110.383	0.115564	0.209689	0.551123	0.581549	0.862209
OCM	ENSG00000122543	ENSG00000122543.11	178.653	0.143595	0.260592	0.551035	0.58161	0.862209
IRF7	ENSG00000185507	ENSG00000185507.21	10733.6	-0.134463	0.24402	-0.551032	0.581612	0.862209
LRRC37A	ENSG00000176681	ENSG00000176681.14	201.287	0.109051	0.197939	0.550936	0.581678	0.862209
PRSS36	ENSG00000178226	ENSG00000178226.11	337.11	0.144651	0.262574	0.550898	0.581704	0.862209
NA	ENSG00000284128	ENSG00000284128.1	31.6836	0.240348	0.43631	0.550866	0.581726	0.862209
HTRA2	ENSG00000115317	ENSG00000115317.12	1973.38	0.0650706	0.118135	0.550816	0.58176	0.862209
NA	ENSG00000270728	ENSG00000270728.1	24.5127	-0.160206	0.290852	-0.550814	0.581761	0.862209
NA	ENSG00000272754	ENSG00000272754.1	23.2409	0.241113	0.437804	0.550734	0.581816	0.862238
MTND2P28	ENSG00000225630	ENSG00000225630.1	12790.6	0.159015	0.288813	0.550581	0.581921	0.862297
STK11IP	ENSG00000144589	ENSG00000144589.22	4327.14	0.0549981	0.0998929	0.550571	0.581928	0.862297
PRPF19	ENSG00000110107	ENSG00000110107.9	11112.2	-0.0866436	0.157445	-0.550309	0.582107	0.862464
NA	ENSG00000271128	ENSG00000271128.1	13.6068	0.213862	0.38864	0.550282	0.582126	0.862464
SPTA1	ENSG00000163554	ENSG00000163554.15	291.097	-0.2354	0.427806	-0.55025	0.582148	0.862464
RNU6-216P	ENSG00000200152	ENSG00000200152.1	6.9022	0.256108	0.465549	0.55012	0.582237	0.862503
STXBP4	ENSG00000166263	ENSG00000166263.13	559.6	-0.09408	0.171038	-0.550054	0.582282	0.862503
NA	ENSG00000260351	ENSG00000260351.1	12.991	0.225258	0.40952	0.550054	0.582282	0.862503
SFXN5	ENSG00000144040	ENSG00000144040.13	3895.99	0.0966668	0.175757	0.550002	0.582318	0.862503
LOC101929536	ENSG00000261798	ENSG00000261798.1	22.8776	-0.178329	0.324316	-0.549863	0.582413	0.862575
RFPL4A	ENSG00000223638	ENSG00000223638.3	9.99109	-0.663974	1.20769	-0.549787	0.582465	0.862575
LEKR1	ENSG00000197980	ENSG00000197980.13	15.6295	-0.169943	0.309114	-0.549775	0.582474	0.862575
PUS7L	ENSG00000129317	ENSG00000129317.15	2081.37	-0.105264	0.191495	-0.549696	0.582528	0.862603
GRHPR	ENSG00000137106	ENSG00000137106.18	3832.36	-0.0783628	0.142583	-0.549594	0.582598	0.862653
SNU13	ENSG00000100138	ENSG00000100138.15	10091.5	-0.0860916	0.156663	-0.549533	0.58264	0.862662
NA	ENSG00000267219	ENSG00000267219.1	20.7116	-0.158657	0.288749	-0.549463	0.582688	0.86268
ZGLP1	ENSG00000220201	ENSG00000220201.7	172.187	-0.0951102	0.173125	-0.549373	0.582749	0.862718
ALDH1B1	ENSG00000137124	ENSG00000137124.8	669.454	-0.0867594	0.157943	-0.549307	0.582794	0.862732
NBPF9	ENSG00000269713	ENSG00000269713.7	1237.44	0.102201	0.186086	0.549215	0.582858	0.862773
JAM2	ENSG00000154721	ENSG00000154721.15	63.2389	-0.144783	0.263681	-0.549084	0.582948	0.862853
SOCS4	ENSG00000180008	ENSG00000180008.9	2561.03	-0.103952	0.189364	-0.548954	0.583037	0.862857
SDHAP2	ENSG00000242086	ENSG00000242086.8	2831.24	0.100898	0.183812	0.548917	0.583062	0.862857
MIR4298	ENSG00000264493	ENSG00000264493.1	10.7448	0.211073	0.384578	0.548843	0.583113	0.862857
SERPINE3	ENSG00000253309	ENSG00000253309.7	24.4611	0.143517	0.261551	0.548715	0.583201	0.862857
SIDT1	ENSG00000072858	ENSG00000072858.11	3713.14	0.0690658	0.125892	0.548609	0.583274	0.862857
NA	ENSG00000200769	ENSG00000200769.1	10.7016	-0.188688	0.343944	-0.5486	0.58328	0.862857
NA	ENSG00000262663	ENSG00000262663.1	15.0191	0.222242	0.40511	0.548596	0.583283	0.862857
TRBV18	ENSG00000276557	ENSG00000276557.1	598.885	-0.116855	0.213026	-0.54855	0.583314	0.862857
PLXNA3	ENSG00000130827	ENSG00000130827.6	2406.06	0.0818967	0.149306	0.548515	0.583339	0.862857
LRRC59	ENSG00000108829	ENSG00000108829.10	6104.01	-0.0545701	0.0994915	-0.54849	0.583355	0.862857
AMOTL1	ENSG00000166025	ENSG00000166025.18	211.125	0.0874561	0.159452	0.54848	0.583362	0.862857
GNG2	ENSG00000186469	ENSG00000186469.8	18087.8	0.0991631	0.180819	0.548412	0.583409	0.862857
NA	ENSG00000282742	ENSG00000282742.1	11.3702	0.232156	0.423341	0.54839	0.583424	0.862857
RPS27AP5	ENSG00000231767	ENSG00000231767.4	164.175	-0.203575	0.371251	-0.54835	0.583452	0.862857
NA	ENSG00000267547	ENSG00000267547.1	244.025	-0.121856	0.222321	-0.548109	0.583617	0.863048
LINC02367	ENSG00000260423	ENSG00000260423.2	34.931	-0.126291	0.230468	-0.547976	0.583709	0.86313
RBM26	ENSG00000139746	ENSG00000139746.16	9253.56	0.0699127	0.127679	0.547567	0.583989	0.863479
TOP6BL	ENSG00000173715	ENSG00000173715.18	760.649	0.10697	0.195393	0.54746	0.584063	0.863479
TTC4	ENSG00000243725	ENSG00000243725.7	93.9016	0.0940118	0.171747	0.547384	0.584115	0.863479
PRR3	ENSG00000204576	ENSG00000204576.12	1970.81	0.0659888	0.120554	0.547381	0.584117	0.863479
LDLRAP1	ENSG00000157978	ENSG00000157978.12	27344.8	0.105666	0.193043	0.547372	0.584123	0.863479
BOD1	ENSG00000145919	ENSG00000145919.11	1168.71	-0.0806331	0.147345	-0.547242	0.584213	0.863514
ALDH5A1	ENSG00000112294	ENSG00000112294.14	2650.37	-0.131407	0.240129	-0.547233	0.584219	0.863514
TARS2	ENSG00000143374	ENSG00000143374.17	2382.13	-0.0585389	0.106989	-0.547149	0.584277	0.863537
MORC2-AS1	ENSG00000235989	ENSG00000235989.4	35.3432	-0.145122	0.265314	-0.546981	0.584392	0.863537
JCAD	ENSG00000165757	ENSG00000165757.9	24.0452	0.220041	0.40229	0.546973	0.584397	0.863537
RPL27P10	ENSG00000230829	ENSG00000230829.3	4.20786	-0.420968	0.769672	-0.546945	0.584416	0.863537
LIAS	ENSG00000121897	ENSG00000121897.15	1087.41	-0.0509523	0.0931674	-0.54689	0.584454	0.863537
VPS13A	ENSG00000197969	ENSG00000197969.14	3814.96	-0.106257	0.194335	-0.546773	0.584535	0.863537
NA	ENSG00000251259	ENSG00000251259.1	412.031	0.119122	0.217882	0.546728	0.584566	0.863537
EML2	ENSG00000125746	ENSG00000125746.18	3013.13	-0.0752357	0.137632	-0.546644	0.584623	0.863537
TRIM25	ENSG00000121060	ENSG00000121060.19	39645.4	0.141369	0.258632	0.546602	0.584652	0.863537
AKR1C1	ENSG00000187134	ENSG00000187134.14	126.095	-0.148919	0.272449	-0.546593	0.584658	0.863537
DPH7	ENSG00000148399	ENSG00000148399.13	2295.26	-0.0576085	0.105397	-0.546587	0.584663	0.863537
SGSM2	ENSG00000141258	ENSG00000141258.13	6753.4	0.0483127	0.0884062	0.546485	0.584732	0.863537
NA	ENSG00000287884	ENSG00000287884.1	8.64151	0.266507	0.487693	0.546466	0.584746	0.863537
TGFB3	ENSG00000119699	ENSG00000119699.8	344.417	0.0978456	0.179064	0.546428	0.584772	0.863537
NA	ENSG00000287180	ENSG00000287180.1	7.90632	0.247504	0.452974	0.546396	0.584794	0.863537
NA	ENSG00000206417	ENSG00000206417.8	79.9437	0.137732	0.252083	0.546374	0.584809	0.863537
METRNL	ENSG00000176845	ENSG00000176845.13	5459.91	0.117298	0.214747	0.546215	0.584918	0.863537
EFR3A	ENSG00000132294	ENSG00000132294.15	8348.68	0.0901479	0.165044	0.546204	0.584925	0.863537
LOC101927702	ENSG00000254718	ENSG00000254718.6	60.6231	0.151177	0.276809	0.546144	0.584967	0.863537
EVL	ENSG00000196405	ENSG00000196405.13	36951.9	-0.0911579	0.166918	-0.546122	0.584982	0.863537
TRBV6-6	ENSG00000211724	ENSG00000211724.3	521.466	-0.154588	0.283068	-0.546115	0.584987	0.863537
ANKRD55	ENSG00000164512	ENSG00000164512.18	982.188	-0.119042	0.218017	-0.54602	0.585052	0.86358
WDR5B	ENSG00000196981	ENSG00000196981.4	1177.57	0.0859732	0.157489	0.5459	0.585135	0.863606
TBC1D19	ENSG00000109680	ENSG00000109680.11	205.224	-0.0914077	0.167447	-0.54589	0.585142	0.863606
DCAKD	ENSG00000172992	ENSG00000172992.12	2298.94	-0.0711618	0.13039	-0.54576	0.585231	0.863685
NA	ENSG00000268543	ENSG00000268543.1	16.1091	-0.196216	0.359598	-0.545653	0.585305	0.863741
NA	ENSG00000271918	ENSG00000271918.1	128.17	0.104943	0.192355	0.545572	0.58536	0.863742
FGFRL1	ENSG00000127418	ENSG00000127418.15	1091.8	0.101274	0.185679	0.545429	0.585459	0.863742
PPME1	ENSG00000214517	ENSG00000214517.10	2932.12	-0.0642664	0.117829	-0.545419	0.585465	0.863742
ZNF234	ENSG00000263002	ENSG00000263002.8	883.999	0.0688286	0.126195	0.545417	0.585467	0.863742
UBLCP1	ENSG00000164332	ENSG00000164332.8	6240.81	0.0820523	0.150447	0.545391	0.585485	0.863742
NA	ENSG00000223511	ENSG00000223511.7	378.92	0.17468	0.32045	0.54511	0.585678	0.86384
WDR86	ENSG00000187260	ENSG00000187260.16	296.979	0.0999134	0.183296	0.545094	0.585689	0.86384
DLG4	ENSG00000132535	ENSG00000132535.22	1929.48	-0.0835387	0.153269	-0.545047	0.585721	0.86384
NA	ENSG00000260487	ENSG00000260487.1	9.69912	0.23705	0.434945	0.54501	0.585746	0.86384
ZYX	ENSG00000159840	ENSG00000159840.16	150380	0.127422	0.233849	0.54489	0.585829	0.86384
NA	ENSG00000288717	ENSG00000288717.1	5.70407	0.321721	0.590464	0.544862	0.585849	0.86384
GINS4	ENSG00000147536	ENSG00000147536.12	182.267	-0.0941503	0.172804	-0.544837	0.585866	0.86384
NADK2	ENSG00000152620	ENSG00000152620.13	917.739	-0.0733456	0.134621	-0.544829	0.585871	0.86384
TYW2	ENSG00000183665	ENSG00000183665.5	918.675	-0.0750887	0.137822	-0.544825	0.585874	0.86384
NUDT13	ENSG00000166321	ENSG00000166321.14	336.466	-0.0895649	0.164469	-0.544571	0.586049	0.863997
NA	ENSG00000225111	ENSG00000225111.1	21.7217	0.243088	0.446517	0.544409	0.58616	0.863997
LIN9	ENSG00000183814	ENSG00000183814.16	248.082	-0.113339	0.208191	-0.5444	0.586166	0.863997
NA	ENSG00000273064	ENSG00000273064.1	46.0595	0.104072	0.191175	0.544381	0.586179	0.863997
NAPA	ENSG00000105402	ENSG00000105402.8	10619.4	-0.114426	0.210195	-0.544378	0.586181	0.863997
DNAJC4	ENSG00000110011	ENSG00000110011.13	5734.98	-0.0852953	0.156701	-0.544319	0.586222	0.863997
PDXP	ENSG00000241360	ENSG00000241360.2	62.249	-0.123094	0.226148	-0.544305	0.586231	0.863997
RAB40B	ENSG00000141542	ENSG00000141542.11	295.37	-0.0922227	0.16946	-0.544214	0.586294	0.864037
ITGAM	ENSG00000169896	ENSG00000169896.18	52980.2	0.138514	0.254579	0.544089	0.58638	0.864111
PRPF40B	ENSG00000110844	ENSG00000110844.14	182.899	0.0897205	0.16494	0.543959	0.58647	0.864136
RELB	ENSG00000104856	ENSG00000104856.14	6322.81	-0.0993508	0.182666	-0.543894	0.586514	0.864136
C1S	ENSG00000182326	ENSG00000182326.15	49.6423	-0.157966	0.290443	-0.54388	0.586524	0.864136
TNKS2-DT	ENSG00000228701	ENSG00000228701.2	17.5455	-0.225452	0.414561	-0.543832	0.586557	0.864136
PHF11	ENSG00000136147	ENSG00000136147.18	7654.69	-0.0679313	0.124939	-0.543717	0.586636	0.864136
DCP1B	ENSG00000151065	ENSG00000151065.14	1771.87	-0.094419	0.17366	-0.543699	0.586648	0.864136
EFHD1	ENSG00000115468	ENSG00000115468.12	165.794	-0.113265	0.208324	-0.543695	0.586651	0.864136
THNSL1	ENSG00000185875	ENSG00000185875.13	609.565	0.0943443	0.173539	0.543647	0.586684	0.864136
CLTB	ENSG00000175416	ENSG00000175416.16	5827.76	-0.100178	0.184288	-0.543595	0.58672	0.864136
TRGV5P	ENSG00000228668	ENSG00000228668.1	179.782	-0.1897	0.349016	-0.543527	0.586767	0.864153
FPR1	ENSG00000171051	ENSG00000171051.9	240487	0.157789	0.290407	0.543339	0.586896	0.86429
MAG	ENSG00000105695	ENSG00000105695.15	9.3521	0.275599	0.507413	0.543145	0.58703	0.864405
NA	ENSG00000273137	ENSG00000273137.1	185.467	0.0982292	0.18086	0.543122	0.587046	0.864405
RPS2P14	ENSG00000232450	ENSG00000232450.1	111.651	0.157805	0.290662	0.542916	0.587188	0.86456
NA	ENSG00000235677	ENSG00000235677.1	12.8666	0.271561	0.500283	0.542815	0.587257	0.86461
METTL17	ENSG00000165792	ENSG00000165792.18	2650.53	-0.0744932	0.137273	-0.542666	0.587359	0.864673
PANK1	ENSG00000152782	ENSG00000152782.17	85.4774	-0.104044	0.191734	-0.542648	0.587372	0.864673
DPP9	ENSG00000142002	ENSG00000142002.18	6778.87	0.0488895	0.0901195	0.542496	0.587477	0.864747
LOC100420899	ENSG00000255566	ENSG00000255566.1	6.34463	0.289994	0.534648	0.542402	0.587542	0.864747
NA	ENSG00000241057	ENSG00000241057.2	9.30012	0.176153	0.324767	0.542398	0.587544	0.864747
NA	ENSG00000261754	ENSG00000261754.2	198.245	-0.14702	0.271072	-0.542367	0.587566	0.864747
SMAD5	ENSG00000113658	ENSG00000113658.18	2090.32	-0.105607	0.194798	-0.542136	0.587725	0.864929
TACSTD2	ENSG00000184292	ENSG00000184292.7	401.647	0.186216	0.343583	0.541983	0.58783	0.86503
NA	ENSG00000230457	ENSG00000230457.3	21.371	0.156722	0.289194	0.541927	0.587869	0.865034
TRAV12-1	ENSG00000211785	ENSG00000211785.1	812.503	-0.142672	0.263374	-0.541708	0.58802	0.86516
XRCC4	ENSG00000152422	ENSG00000152422.16	400.108	-0.141882	0.26192	-0.541699	0.588026	0.86516
LOC101927687	ENSG00000232732	ENSG00000232732.11	5.46994	0.383086	0.707496	0.541467	0.588186	0.865257
SYNGR3	ENSG00000127561	ENSG00000127561.15	94.534	0.127423	0.235333	0.54146	0.58819	0.865257
PDZD9	ENSG00000155714	ENSG00000155714.14	13.2409	-0.181537	0.335282	-0.541447	0.588199	0.865257
BTN3A1	ENSG00000026950	ENSG00000026950.17	31032.6	0.0826209	0.152682	0.54113	0.588418	0.865494
ABHD8	ENSG00000127220	ENSG00000127220.6	1452.69	-0.0705746	0.130426	-0.541109	0.588433	0.865494
TMT1A	ENSG00000185432	ENSG00000185432.12	8272.15	-0.0586171	0.108369	-0.540904	0.588573	0.865649
CRYBG1	ENSG00000112297	ENSG00000112297.18	16146	0.0637947	0.117984	0.540707	0.588709	0.865774
NA	ENSG00000214725	ENSG00000214725.9	6.72557	-0.304308	0.562893	-0.540615	0.588773	0.865774
SCFD2	ENSG00000184178	ENSG00000184178.16	1560.85	-0.0548824	0.101519	-0.540612	0.588775	0.865774
SNORD83A	ENSG00000209482	ENSG00000209482.1	14.7911	0.202709	0.375004	0.540551	0.588817	0.865774
MYEOV	ENSG00000172927	ENSG00000172927.8	163.034	0.194152	0.359195	0.54052	0.588839	0.865774
KLHDC2	ENSG00000165516	ENSG00000165516.11	2991.07	0.0458496	0.0848589	0.540304	0.588988	0.865893
EIF4E2	ENSG00000135930	ENSG00000135930.14	7775.65	-0.0535629	0.0991357	-0.540298	0.588991	0.865893
NA	ENSG00000224415	ENSG00000224415.1	6.58612	-0.281553	0.521163	-0.54024	0.589032	0.865899
TTC21B	ENSG00000123607	ENSG00000123607.16	2207.87	0.0692337	0.128182	0.54012	0.589114	0.865968
YWHAG	ENSG00000170027	ENSG00000170027.7	11298.7	-0.0583991	0.108161	-0.539927	0.589247	0.866008
DUSP2	ENSG00000158050	ENSG00000158050.5	1766.35	-0.116044	0.21494	-0.539888	0.589274	0.866008
NA	ENSG00000260281	ENSG00000260281.6	8.04557	0.267027	0.494647	0.539833	0.589312	0.866008
NA	ENSG00000229926	ENSG00000229926.1	2.97419	0.777237	1.44035	0.539615	0.589462	0.866008
ZFP30	ENSG00000120784	ENSG00000120784.17	617.899	-0.0962075	0.17829	-0.539612	0.589465	0.866008
NA	ENSG00000234268	ENSG00000234268.1	9.30508	-0.351234	0.650945	-0.539575	0.58949	0.866008
COIL	ENSG00000121058	ENSG00000121058.5	1647.8	-0.0638286	0.118295	-0.53957	0.589494	0.866008
CNPPD1	ENSG00000115649	ENSG00000115649.16	19888.4	-0.0861726	0.159714	-0.539544	0.589512	0.866008
SLC27A1	ENSG00000130304	ENSG00000130304.17	2738.49	-0.0903735	0.167511	-0.539508	0.589537	0.866008
GCATP1	ENSG00000270878	ENSG00000270878.1	20.4005	0.240934	0.446586	0.539502	0.589541	0.866008
GCNT4	ENSG00000176928	ENSG00000176928.7	1734.73	0.122434	0.226948	0.539481	0.589555	0.866008
PTBP2	ENSG00000117569	ENSG00000117569.19	1262.94	0.0973616	0.180481	0.539455	0.589573	0.866008
CFAP69P1	ENSG00000259922	ENSG00000259922.1	19.6384	-0.259062	0.480357	-0.539311	0.589672	0.866063
MTND3P9	ENSG00000227557	ENSG00000227557.1	22.3767	-0.269781	0.500246	-0.539297	0.589682	0.866063
REG4	ENSG00000134193	ENSG00000134193.15	174.499	0.204328	0.379028	0.539085	0.589828	0.866142
TAS2R10	ENSG00000121318	ENSG00000121318.2	7.29046	-0.213124	0.395356	-0.539069	0.589839	0.866142
ZBTB26	ENSG00000171448	ENSG00000171448.9	1413.83	0.103901	0.19275	0.539046	0.589855	0.866142
NA	ENSG00000259274	ENSG00000259274.1	9.52757	0.248409	0.460913	0.538949	0.589922	0.866142
CTF1	ENSG00000150281	ENSG00000150281.7	48.5558	-0.141724	0.263042	-0.538788	0.590033	0.866142
CLEC1B	ENSG00000165682	ENSG00000165682.14	688.477	-0.158508	0.294205	-0.538767	0.590048	0.866142
ZBTB22	ENSG00000236104	ENSG00000236104.3	2652.08	0.0438629	0.0814262	0.538683	0.590106	0.866142
ZNF888	ENSG00000213793	ENSG00000213793.5	698.942	0.0626399	0.116287	0.538667	0.590117	0.866142
LINC02981	ENSG00000214870	ENSG00000214870.9	26.0961	-0.140906	0.261596	-0.53864	0.590136	0.866142
GLA	ENSG00000102393	ENSG00000102393.14	3285.48	-0.0733998	0.136272	-0.538625	0.590146	0.866142
ATP6V1G2	ENSG00000213760	ENSG00000213760.11	164.219	0.0817165	0.151725	0.538583	0.590175	0.866142
RAB39B	ENSG00000155961	ENSG00000155961.5	1300.5	0.0681418	0.126522	0.538577	0.590179	0.866142
ARRB2	ENSG00000141480	ENSG00000141480.18	115579	0.112808	0.20947	0.538541	0.590203	0.866142
RN7SKP160	ENSG00000200674	ENSG00000200674.1	12.7843	0.207328	0.385131	0.53833	0.590349	0.866268
URB1	ENSG00000142207	ENSG00000142207.7	2222.02	0.0776561	0.144266	0.538283	0.590382	0.866268
SLC16A10	ENSG00000112394	ENSG00000112394.17	574.975	0.120297	0.223523	0.538186	0.590449	0.866268
DPYD	ENSG00000188641	ENSG00000188641.14	15456.2	0.116703	0.216846	0.538183	0.59045	0.866268
LOC124900731	ENSG00000287181	ENSG00000287181.1	6.91657	0.272681	0.506699	0.538152	0.590472	0.866268
NA	ENSG00000273387	ENSG00000273387.1	20.6141	-0.136022	0.252819	-0.538023	0.590561	0.866268
WFIKKN2	ENSG00000173714	ENSG00000173714.8	7.7258	0.38002	0.706345	0.538009	0.590571	0.866268
NA	ENSG00000230912	ENSG00000230912.1	16.9235	0.183604	0.341271	0.538	0.590577	0.866268
NA	ENSG00000285704	ENSG00000285704.1	4.205	-0.561619	1.04402	-0.537937	0.590621	0.86628
NA	ENSG00000249069	ENSG00000249069.8	5.2891	-0.283459	0.527165	-0.537705	0.590781	0.866461
RPL31P52	ENSG00000219355	ENSG00000219355.2	22.75	-0.143221	0.26645	-0.537516	0.590911	0.866552
LINC02561	ENSG00000224034	ENSG00000224034.1	24.7191	-0.257498	0.479055	-0.537512	0.590914	0.866552
C2orf49	ENSG00000135974	ENSG00000135974.10	2614.93	0.0726402	0.135155	0.537457	0.590952	0.866553
EXOSC3	ENSG00000107371	ENSG00000107371.14	1584.15	-0.04509	0.083903	-0.537406	0.590987	0.866553
RASA4	ENSG00000105808	ENSG00000105808.18	201.984	-0.132099	0.245917	-0.537171	0.59115	0.866739
PWWP2B	ENSG00000171813	ENSG00000171813.14	2493.79	0.0701874	0.130683	0.537083	0.59121	0.866775
U2AF1L4	ENSG00000161265	ENSG00000161265.15	1167.77	0.101078	0.18824	0.536961	0.591294	0.866822
NA	ENSG00000231566	ENSG00000231566.2	9.86596	0.345114	0.642752	0.536932	0.591315	0.866822
CDH20	ENSG00000101542	ENSG00000101542.10	17.0295	0.175875	0.327715	0.536669	0.591496	0.867036
ERO1B	ENSG00000086619	ENSG00000086619.14	1816.77	0.100159	0.186716	0.536425	0.591665	0.867193
NA	ENSG00000217624	ENSG00000217624.2	7.26049	0.215559	0.401886	0.536369	0.591703	0.867193
NA	ENSG00000233966	ENSG00000233966.1	49.2852	0.180368	0.336282	0.536358	0.591711	0.867193
NUP93	ENSG00000102900	ENSG00000102900.13	4287.84	-0.0602904	0.112434	-0.536229	0.5918	0.86727
MEF2C	ENSG00000081189	ENSG00000081189.16	6483.79	0.075876	0.141526	0.536129	0.591869	0.867319
ZBED3-AS1	ENSG00000250802	ENSG00000250802.7	47.2364	0.163688	0.305346	0.536074	0.591908	0.867322
MAP3K10	ENSG00000130758	ENSG00000130758.8	1560.63	-0.0973565	0.181628	-0.536021	0.591944	0.867323
SIGLEC12	ENSG00000254521	ENSG00000254521.7	279.744	0.300749	0.561142	0.535959	0.591987	0.867333
NA	ENSG00000264570	ENSG00000264570.1	4.54045	-0.402122	0.75036	-0.535905	0.592024	0.867335
RTKN	ENSG00000114993	ENSG00000114993.17	120.506	0.0903776	0.168675	0.535809	0.592091	0.867352
RRN3	ENSG00000085721	ENSG00000085721.13	3497.05	-0.0666827	0.124469	-0.535737	0.59214	0.867352
RPL7AP75	ENSG00000259674	ENSG00000259674.1	50.0208	-0.159482	0.297691	-0.535732	0.592144	0.867352
RPL32P32	ENSG00000241157	ENSG00000241157.1	34.7831	-0.242506	0.452904	-0.535447	0.592341	0.867517
TBC1D25	ENSG00000068354	ENSG00000068354.16	4997.84	0.0677235	0.126481	0.535442	0.592344	0.867517
RPL32P22	ENSG00000213529	ENSG00000213529.3	7.03255	0.372085	0.69495	0.535412	0.592365	0.867517
IKZF5	ENSG00000095574	ENSG00000095574.12	3457.92	0.101778	0.190147	0.535258	0.592472	0.867594
NA	ENSG00000254860	ENSG00000254860.6	407.695	0.118321	0.221081	0.535194	0.592516	0.867594
KL	ENSG00000133116	ENSG00000133116.8	110.828	0.14973	0.279776	0.53518	0.592525	0.867594
NA	ENSG00000235381	ENSG00000235381.1	240.924	0.093761	0.175273	0.534944	0.592689	0.867781
SMG1P1	ENSG00000237296	ENSG00000237296.9	55.88	0.115919	0.216728	0.534861	0.592746	0.867812
DNAH10OS	ENSG00000250091	ENSG00000250091.3	153.577	0.0815087	0.152464	0.534609	0.592921	0.868015
NA	ENSG00000268336	ENSG00000268336.1	22.3991	-0.191261	0.357845	-0.534481	0.593009	0.86809
RPL5P34	ENSG00000234009	ENSG00000234009.1	27.9196	-0.142944	0.267513	-0.534345	0.593103	0.86809
ZNF880	ENSG00000221923	ENSG00000221923.9	557.137	0.0787747	0.147428	0.534328	0.593115	0.86809
NA	ENSG00000277806	ENSG00000277806.1	6.15243	0.299	0.559584	0.534325	0.593116	0.86809
TCTN2	ENSG00000168778	ENSG00000168778.13	423.534	0.0950548	0.177938	0.534203	0.593201	0.86811
NA	ENSG00000213707	ENSG00000213707.2	6.35865	-0.254572	0.476547	-0.534202	0.593202	0.86811
ACTG1	ENSG00000184009	ENSG00000184009.13	266726	-0.061264	0.114696	-0.534144	0.593242	0.868115
MYOCOS	ENSG00000283683	ENSG00000283683.1	5.29548	0.334215	0.62587	0.534001	0.593341	0.868161
SMIM43	ENSG00000164112	ENSG00000164112.14	17.8185	-0.254369	0.476396	-0.533946	0.593379	0.868161
SH3BP1	ENSG00000100092	ENSG00000100092.24	5498.54	-0.105427	0.19745	-0.533943	0.593381	0.868161
GPR108	ENSG00000125734	ENSG00000125734.15	13006.2	0.0917707	0.171915	0.533815	0.593469	0.868238
TRIM5	ENSG00000132256	ENSG00000132256.20	3988.11	0.0921154	0.172625	0.533614	0.593609	0.868351
ENTHD1	ENSG00000176177	ENSG00000176177.10	13.0762	0.171806	0.321976	0.533599	0.593619	0.868351
NA	ENSG00000236439	ENSG00000236439.4	64.1117	-0.223186	0.418376	-0.533458	0.593717	0.868442
SIRT7	ENSG00000187531	ENSG00000187531.14	8735.96	0.0905999	0.169865	0.533364	0.593782	0.868481
IL12B-AS1	ENSG00000249738	ENSG00000249738.10	20.1843	-0.207992	0.389998	-0.533314	0.593816	0.868481
MRNIP-DT	ENSG00000245317	ENSG00000245317.2	36.6757	-0.133156	0.249704	-0.533252	0.593859	0.868491
GSKIP	ENSG00000100744	ENSG00000100744.15	2043.35	-0.105348	0.197585	-0.533177	0.593911	0.868509
TSPAN31	ENSG00000135452	ENSG00000135452.10	1910.27	-0.0468661	0.0879074	-0.533131	0.593943	0.868509
ALG3	ENSG00000214160	ENSG00000214160.10	3379.42	-0.106021	0.198886	-0.533076	0.593981	0.868512
TAS1R3	ENSG00000169962	ENSG00000169962.5	247.036	0.111813	0.20982	0.532902	0.594101	0.868589
ZNF22-AS1	ENSG00000165511	ENSG00000165511.6	111.214	0.0691922	0.129842	0.532895	0.594106	0.868589
NA	ENSG00000259845	ENSG00000259845.1	22.0646	0.265335	0.497985	0.532817	0.59416	0.868616
UTP23	ENSG00000147679	ENSG00000147679.12	1770.03	0.0693193	0.130122	0.532726	0.594223	0.868655
ZBTB39	ENSG00000166860	ENSG00000166860.3	1551.64	0.0689458	0.129472	0.532516	0.594369	0.868764
NA	ENSG00000182048	ENSG00000182048.11	85.6028	-0.0968862	0.181947	-0.532498	0.594381	0.868764
ZNF749	ENSG00000186230	ENSG00000186230.7	346.012	0.0801966	0.150618	0.532451	0.594414	0.868764
NA	ENSG00000231544	ENSG00000231544.3	7.86274	0.217852	0.409198	0.532388	0.594458	0.868764
IRF3	ENSG00000126456	ENSG00000126456.16	12205.7	-0.0757509	0.142293	-0.532358	0.594478	0.868764
DMKN	ENSG00000161249	ENSG00000161249.21	55.1028	-0.159932	0.300503	-0.532215	0.594577	0.868856
UMODL1	ENSG00000177398	ENSG00000177398.19	35.655	0.137691	0.258773	0.532093	0.594662	0.868927
FBXO7	ENSG00000100225	ENSG00000100225.18	140786	-0.261892	0.492375	-0.531895	0.594799	0.869074
PCMTD1-DT	ENSG00000228801	ENSG00000228801.6	302.074	0.0867568	0.163162	0.531723	0.594918	0.869189
CD300LF	ENSG00000186074	ENSG00000186074.19	11235.1	0.076438	0.143768	0.531677	0.59495	0.869189
NA	ENSG00000260657	ENSG00000260657.2	10.1085	0.311978	0.586888	0.53158	0.595017	0.869208
NA	ENSG00000279469	ENSG00000279469.1	19.4218	-0.193392	0.363825	-0.531553	0.595036	0.869208
POLR3E	ENSG00000058600	ENSG00000058600.16	2915.71	-0.0678606	0.127677	-0.531502	0.595071	0.869208
NA	ENSG00000273402	ENSG00000273402.1	26.0862	-0.18649	0.351012	-0.531292	0.595217	0.869369
STARD3NL	ENSG00000010270	ENSG00000010270.14	2245.77	-0.0798667	0.15034	-0.531239	0.595253	0.869369
CALM3	ENSG00000160014	ENSG00000160014.17	42908.3	0.0673585	0.126827	0.531105	0.595346	0.869405
LRRC69	ENSG00000214954	ENSG00000214954.8	98.2649	-0.0774426	0.145816	-0.531099	0.59535	0.869405
TPRN	ENSG00000176058	ENSG00000176058.13	1038.81	-0.0796765	0.150057	-0.530975	0.595436	0.869478
NA	ENSG00000255666	ENSG00000255666.7	8.75571	0.309034	0.582159	0.530842	0.595528	0.869485
PNPLA4	ENSG00000006757	ENSG00000006757.12	581.846	-0.0827157	0.155827	-0.530817	0.595546	0.869485
CLCN3	ENSG00000109572	ENSG00000109572.14	4144.32	0.0677158	0.12757	0.530812	0.595549	0.869485
SLC28A2	ENSG00000137860	ENSG00000137860.12	7.17729	-0.345079	0.65027	-0.530671	0.595647	0.869506
NA	ENSG00000285647	ENSG00000285647.1	10.479	0.396431	0.747153	0.530589	0.595703	0.869506
USP13	ENSG00000058056	ENSG00000058056.10	614.813	0.0654211	0.123311	0.530537	0.595739	0.869506
ANAPC16	ENSG00000166295	ENSG00000166295.9	11949.3	-0.0436812	0.0823359	-0.530524	0.595748	0.869506
FCRL3	ENSG00000160856	ENSG00000160856.21	5114.22	0.113941	0.214783	0.530495	0.595769	0.869506
ERBB3	ENSG00000065361	ENSG00000065361.17	48.6933	-0.149387	0.281609	-0.530479	0.59578	0.869506
NA	ENSG00000278991	ENSG00000278991.1	17.8175	0.206556	0.389483	0.530333	0.595881	0.869532
RACK1	ENSG00000204628	ENSG00000204628.12	137615	-0.10437	0.196812	-0.530302	0.595903	0.869532
NA	ENSG00000251161	ENSG00000251161.4	60.5382	0.172394	0.32509	0.530296	0.595906	0.869532
FRA10AC1	ENSG00000148690	ENSG00000148690.12	1355.17	-0.076835	0.144912	-0.530219	0.59596	0.869547
ARIH2	ENSG00000177479	ENSG00000177479.20	7612.05	0.0451448	0.0851673	0.530072	0.596062	0.869547
IGHV1-69	ENSG00000211973	ENSG00000211973.2	258.522	-0.322263	0.607974	-0.53006	0.596071	0.869547
NA	ENSG00000277342	ENSG00000277342.1	7.79868	0.247314	0.466603	0.530031	0.59609	0.869547
RNF112	ENSG00000128482	ENSG00000128482.16	96.0092	0.129544	0.244421	0.530002	0.59611	0.869547
NA	ENSG00000258172	ENSG00000258172.1	21.9204	0.191088	0.360596	0.529923	0.596165	0.869547
CCT7	ENSG00000135624	ENSG00000135624.16	13953.2	-0.0801448	0.151249	-0.529886	0.596191	0.869547
PIK3R1	ENSG00000145675	ENSG00000145675.15	11300.7	0.0625578	0.118082	0.529785	0.596261	0.869547
AVPI1	ENSG00000119986	ENSG00000119986.7	206.195	-0.13629	0.257259	-0.529775	0.596268	0.869547
NA	ENSG00000231613	ENSG00000231613.1	32.6543	0.21773	0.411019	0.529732	0.596298	0.869547
ASCL5	ENSG00000232237	ENSG00000232237.4	14.4769	0.183576	0.346582	0.529676	0.596337	0.869547
CIMAP1D	ENSG00000181781	ENSG00000181781.10	3.10124	0.556019	1.04977	0.529657	0.59635	0.869547
TRBJ2-7	ENSG00000211771	ENSG00000211771.1	241.323	-0.112182	0.211878	-0.529465	0.596483	0.869661
ADAM21	ENSG00000139985	ENSG00000139985.8	7.77562	0.242018	0.457132	0.529428	0.596509	0.869661
BACC1	ENSG00000258315	ENSG00000258315.5	108.821	-0.0840978	0.158858	-0.529388	0.596536	0.869661
IDH3A	ENSG00000166411	ENSG00000166411.14	1098.24	-0.0680414	0.128569	-0.52922	0.596653	0.869749
NA	ENSG00000258469	ENSG00000258469.1	16.6606	-0.238711	0.451082	-0.529197	0.596669	0.869749
NA	ENSG00000162997	ENSG00000162997.15	185.076	0.101736	0.192355	0.528896	0.596878	0.870001
TEX29	ENSG00000153495	ENSG00000153495.11	32.0189	0.13983	0.264445	0.528769	0.596966	0.870077
NA	ENSG00000236493	ENSG00000236493.2	35.2639	-0.134865	0.255146	-0.528581	0.597096	0.870101
IQCB1	ENSG00000173226	ENSG00000173226.17	2318.95	-0.0749869	0.141869	-0.528563	0.597109	0.870101
DDX18	ENSG00000088205	ENSG00000088205.13	8237.16	-0.0631306	0.119444	-0.528539	0.597125	0.870101
CLEC12B	ENSG00000256660	ENSG00000256660.7	717.683	-0.195014	0.368969	-0.528537	0.597127	0.870101
NA	ENSG00000232259	ENSG00000232259.1	26.7919	0.177403	0.33572	0.528425	0.597204	0.870161
TMEM74B	ENSG00000125895	ENSG00000125895.6	11.2119	0.205097	0.388257	0.528251	0.597325	0.870163
FBXW11P1	ENSG00000230870	ENSG00000230870.2	7.20608	0.275516	0.521568	0.528246	0.597329	0.870163
CTBP1-AS	ENSG00000280927	ENSG00000280927.1	467.961	0.0761196	0.144112	0.528198	0.597362	0.870163
LINC02614	ENSG00000241288	ENSG00000241288.8	79.263	0.136991	0.25937	0.52817	0.597381	0.870163
NA	ENSG00000278982	ENSG00000278982.1	4.60711	0.337728	0.639439	0.528164	0.597386	0.870163
NA	ENSG00000276742	ENSG00000276742.1	8.92685	0.192753	0.36501	0.528075	0.597447	0.870199
HSPA6	ENSG00000173110	ENSG00000173110.8	24272.8	0.140085	0.265315	0.527997	0.597501	0.870226
NA	ENSG00000272256	ENSG00000272256.1	10.9239	-0.208952	0.395818	-0.527898	0.59757	0.870273
EFHD2	ENSG00000142634	ENSG00000142634.13	95875.5	0.107266	0.203239	0.527782	0.597651	0.8703
BAIAP2L2	ENSG00000128298	ENSG00000128298.18	156.731	0.106205	0.201245	0.527742	0.597679	0.8703
ASB7	ENSG00000183475	ENSG00000183475.13	3357.44	0.0984441	0.186548	0.527716	0.597697	0.8703
SLC26A2	ENSG00000155850	ENSG00000155850.8	1614.27	0.085019	0.161147	0.527587	0.597786	0.870342
NA	ENSG00000267787	ENSG00000267787.7	578.077	0.0808989	0.153343	0.527569	0.597798	0.870342
MRPL20-AS1	ENSG00000224870	ENSG00000224870.7	2088.17	0.0576484	0.109297	0.527447	0.597883	0.870413
PDCD6IPP1	ENSG00000275325	ENSG00000275325.4	5.29723	-0.552797	1.04823	-0.527363	0.597941	0.87044
EEF2KMT	ENSG00000118894	ENSG00000118894.15	461.069	-0.0760639	0.144247	-0.527317	0.597974	0.87044
NOL8	ENSG00000198000	ENSG00000198000.12	4011.78	-0.0702712	0.133275	-0.527265	0.59801	0.87044
CFAP100	ENSG00000163885	ENSG00000163885.12	25.0904	0.17635	0.334551	0.527124	0.598108	0.87053
NA	ENSG00000243304	ENSG00000243304.3	20.7116	-0.170564	0.323663	-0.52698	0.598207	0.870567
STX5-DT	ENSG00000256690	ENSG00000256690.1	23.1433	-0.16441	0.312009	-0.526938	0.598237	0.870567
NA	ENSG00000258302	ENSG00000258302.2	114.963	0.146083	0.277233	0.526931	0.598241	0.870567
LCDR	ENSG00000273148	ENSG00000273148.1	175.721	0.0914092	0.1735	0.526854	0.598295	0.870585
BMP10	ENSG00000163217	ENSG00000163217.2	11.1864	0.299807	0.5691	0.526809	0.598326	0.870585
RBM7	ENSG00000076053	ENSG00000076053.12	2579.33	-0.0802916	0.152441	-0.526707	0.598397	0.870635
NA	ENSG00000269600	ENSG00000269600.2	8.75452	-0.254795	0.484157	-0.526266	0.598704	0.871029
NA	ENSG00000286017	ENSG00000286017.1	9.65761	0.251464	0.478014	0.526059	0.598847	0.871186
SLC44A5	ENSG00000137968	ENSG00000137968.16	50.905	0.472913	0.899391	0.525815	0.599017	0.87132
OR2L13	ENSG00000196071	ENSG00000196071.5	17.2801	0.211892	0.403022	0.525757	0.599057	0.87132
NA	ENSG00000287786	ENSG00000287786.1	5.86565	-0.419954	0.798859	-0.525692	0.599102	0.87132
MIR548O	ENSG00000221510	ENSG00000221510.1	18.9273	0.208609	0.396843	0.52567	0.599117	0.87132
OTUD6B	ENSG00000155100	ENSG00000155100.11	568.022	-0.113342	0.215615	-0.525666	0.59912	0.87132
MEIOC	ENSG00000180336	ENSG00000180336.18	28.513	-0.180155	0.342846	-0.52547	0.599257	0.871465
PMM2	ENSG00000140650	ENSG00000140650.13	3116	0.0799376	0.152144	0.525407	0.5993	0.871476
CAP1	ENSG00000131236	ENSG00000131236.18	158721	0.10352	0.197117	0.52517	0.599465	0.871583
HOMER2	ENSG00000103942	ENSG00000103942.13	419.155	0.0670207	0.12766	0.524992	0.599589	0.871583
ZBTB20	ENSG00000181722	ENSG00000181722.17	193.052	0.131765	0.250998	0.524964	0.599609	0.871583
NUP133	ENSG00000069248	ENSG00000069248.12	4849.28	0.0395582	0.0753772	0.524803	0.59972	0.871583
GRAMD1B	ENSG00000023171	ENSG00000023171.19	2191.57	-0.0947631	0.180577	-0.524779	0.599737	0.871583
SCMH1	ENSG00000010803	ENSG00000010803.16	1535.16	0.0823652	0.156958	0.524758	0.599751	0.871583
NA	ENSG00000226608	ENSG00000226608.3	602.638	-0.124491	0.237256	-0.524713	0.599783	0.871583
PAXIP1-DT	ENSG00000273344	ENSG00000273344.1	619.799	-0.0724607	0.138112	-0.52465	0.599827	0.871583
LOC101926907	ENSG00000234807	ENSG00000234807.7	105.532	0.0887348	0.169141	0.524621	0.599847	0.871583
KCNQ2	ENSG00000075043	ENSG00000075043.20	9.25634	-0.285377	0.543974	-0.524614	0.599851	0.871583
SEC14L2	ENSG00000100003	ENSG00000100003.18	130.916	-0.0990921	0.188902	-0.52457	0.599882	0.871583
ZNF226	ENSG00000167380	ENSG00000167380.17	1260.1	0.0667579	0.12727	0.524538	0.599905	0.871583
NA	ENSG00000237126	ENSG00000237126.8	99.396	0.0842193	0.160564	0.52452	0.599917	0.871583
SASH1	ENSG00000111961	ENSG00000111961.18	408.801	-0.103912	0.198111	-0.524514	0.599921	0.871583
NA	ENSG00000248780	ENSG00000248780.1	52.9121	0.190793	0.363779	0.524476	0.599948	0.871583
SLC30A1	ENSG00000170385	ENSG00000170385.10	3685.77	-0.119745	0.228317	-0.524469	0.599952	0.871583
NA	ENSG00000272247	ENSG00000272247.1	4.81904	-0.426204	0.812766	-0.524387	0.60001	0.871613
CDKN1A	ENSG00000124762	ENSG00000124762.14	3315.85	0.0954275	0.182036	0.524224	0.600122	0.871724
USP16	ENSG00000156256	ENSG00000156256.15	3475.48	0.0737451	0.140772	0.523864	0.600373	0.871964
PELI3	ENSG00000174516	ENSG00000174516.15	1179.77	0.0893584	0.170577	0.52386	0.600376	0.871964
NRG2	ENSG00000158458	ENSG00000158458.21	7.68332	-0.245211	0.468111	-0.523832	0.600396	0.871964
DTX3L	ENSG00000163840	ENSG00000163840.10	19539.1	0.123744	0.236332	0.523601	0.600556	0.872122
MATK	ENSG00000007264	ENSG00000007264.15	4533.46	-0.1227	0.234353	-0.523571	0.600577	0.872122
NA	ENSG00000260912	ENSG00000260912.1	311.718	-0.0701639	0.134067	-0.52335	0.600731	0.872293
FANCM	ENSG00000187790	ENSG00000187790.11	415.26	0.0988182	0.188857	0.523243	0.600805	0.872348
BCL7C	ENSG00000099385	ENSG00000099385.12	1581.69	-0.109766	0.20982	-0.523143	0.600875	0.872356
NA	ENSG00000276839	ENSG00000276839.1	5.61454	0.280704	0.536584	0.523131	0.600883	0.872356
GALNT9	ENSG00000182870	ENSG00000182870.13	23.5778	0.209376	0.400381	0.522942	0.601015	0.872495
NA	ENSG00000260510	ENSG00000260510.1	7.20714	0.257797	0.493199	0.522705	0.601179	0.872681
EPS8L1	ENSG00000131037	ENSG00000131037.15	125.496	-0.102412	0.195968	-0.522597	0.601255	0.872728
TMEM68	ENSG00000167904	ENSG00000167904.15	785.877	-0.0785858	0.150388	-0.522554	0.601285	0.872728
JMJD7	ENSG00000243789	ENSG00000243789.11	14.076	-0.207563	0.397394	-0.522311	0.601454	0.87286
PPP1R35-AS1	ENSG00000240211	ENSG00000240211.1	9.06572	-0.24787	0.474578	-0.522295	0.601465	0.87286
WASF3	ENSG00000132970	ENSG00000132970.14	60.6004	0.168262	0.322176	0.522267	0.601484	0.87286
LINC02798	ENSG00000227082	ENSG00000227082.3	22.3883	0.209915	0.402076	0.522079	0.601615	0.872929
HYCC1	ENSG00000122591	ENSG00000122591.13	2138.44	-0.095036	0.182066	-0.521987	0.60168	0.872929
LINC01191	ENSG00000234199	ENSG00000234199.3	80.5391	0.156618	0.30009	0.521905	0.601736	0.872929
DLGAP3	ENSG00000116544	ENSG00000116544.12	194.718	0.109173	0.209213	0.521825	0.601792	0.872929
ATP8B3	ENSG00000130270	ENSG00000130270.16	420.794	0.0747009	0.143185	0.52171	0.601872	0.872929
NA	ENSG00000276672	ENSG00000276672.1	69.1462	0.125726	0.241011	0.52166	0.601907	0.872929
RNASEH1	ENSG00000171865	ENSG00000171865.10	2208.94	0.0610238	0.116982	0.52165	0.601914	0.872929
CTPS2	ENSG00000047230	ENSG00000047230.15	767.929	0.0638464	0.122402	0.521611	0.601941	0.872929
PACSIN3	ENSG00000165912	ENSG00000165912.16	9.20946	0.21946	0.420795	0.521537	0.601993	0.872929
NA	ENSG00000287958	ENSG00000287958.1	258.443	-0.155168	0.297525	-0.521528	0.601999	0.872929
MPI	ENSG00000178802	ENSG00000178802.18	4139.03	-0.080661	0.154667	-0.521512	0.60201	0.872929
SLA2	ENSG00000101082	ENSG00000101082.14	5742.55	-0.0704579	0.135125	-0.521428	0.602068	0.872929
NA	ENSG00000249207	ENSG00000249207.2	32.992	-0.148235	0.284303	-0.521398	0.60209	0.872929
DDRGK1	ENSG00000198171	ENSG00000198171.13	2571.69	-0.0984689	0.188881	-0.521327	0.602139	0.872929
NA	ENSG00000259314	ENSG00000259314.1	7.26441	-0.27758	0.532452	-0.521323	0.602142	0.872929
EIF2AK3-DT	ENSG00000234028	ENSG00000234028.3	176.469	0.0933624	0.179102	0.52128	0.602172	0.872929
NA	ENSG00000229468	ENSG00000229468.1	11.1987	0.190678	0.365789	0.52128	0.602172	0.872929
ZNF275	ENSG00000063587	ENSG00000063587.15	3100.51	-0.0639377	0.122659	-0.521263	0.602184	0.872929
LOC105371129	ENSG00000260277	ENSG00000260277.2	51.4467	0.152916	0.293438	0.521119	0.602284	0.872985
NLGN2	ENSG00000169992	ENSG00000169992.10	537.474	0.108907	0.209041	0.520984	0.602378	0.872985
CD6	ENSG00000013725	ENSG00000013725.14	23588.3	-0.10613	0.203717	-0.520967	0.60239	0.872985
NPPA	ENSG00000175206	ENSG00000175206.10	28.9965	0.130684	0.250855	0.520953	0.602399	0.872985
MUC16	ENSG00000181143	ENSG00000181143.15	18.1487	0.329073	0.631716	0.52092	0.602423	0.872985
IFTAP	ENSG00000166352	ENSG00000166352.18	47.884	-0.160974	0.309034	-0.520895	0.60244	0.872985
NA	ENSG00000286331	ENSG00000286331.1	29.9876	0.19958	0.38327	0.52073	0.602555	0.873079
FNDC5	ENSG00000160097	ENSG00000160097.20	46.3033	0.150567	0.289164	0.520696	0.602579	0.873079
FOXD2	ENSG00000186564	ENSG00000186564.6	75.8682	0.107483	0.206442	0.520646	0.602613	0.873079
NA	ENSG00000261693	ENSG00000261693.1	17.2867	-0.239106	0.459353	-0.520527	0.602696	0.873085
MYLK3	ENSG00000140795	ENSG00000140795.13	34.0726	0.138792	0.266641	0.520519	0.602702	0.873085
SH3GLB2	ENSG00000148341	ENSG00000148341.18	11252.8	-0.0710641	0.136535	-0.520484	0.602727	0.873085
NA	ENSG00000242262	ENSG00000242262.1	15.1082	-0.178407	0.342821	-0.520409	0.602779	0.873108
TRPM5	ENSG00000070985	ENSG00000070985.13	16.7018	0.221591	0.425881	0.520313	0.602846	0.873153
CTSC	ENSG00000109861	ENSG00000109861.17	23259.2	-0.0706624	0.135849	-0.520154	0.602956	0.873165
WDFY3-AS2	ENSG00000180769	ENSG00000180769.10	201.478	0.174612	0.335727	0.5201	0.602994	0.873165
ADRM1	ENSG00000130706	ENSG00000130706.13	6112.32	0.091023	0.175011	0.520098	0.602995	0.873165
NA	ENSG00000274717	ENSG00000274717.1	81.6461	0.169589	0.326116	0.520025	0.603046	0.873165
NA	ENSG00000198857	ENSG00000198857.3	10.0573	0.266301	0.512149	0.519967	0.603086	0.873165
NA	ENSG00000288067	ENSG00000288067.1	6.98683	-0.255575	0.49154	-0.519948	0.6031	0.873165
NA	ENSG00000268230	ENSG00000268230.5	102.968	-0.14418	0.277302	-0.519936	0.603108	0.873165
MAST1	ENSG00000105613	ENSG00000105613.10	56.1383	0.0947974	0.182396	0.519735	0.603248	0.87327
KIR2DL3	ENSG00000243772	ENSG00000243772.8	320.74	0.15893	0.305805	0.519711	0.603265	0.87327
NA	ENSG00000236885	ENSG00000236885.2	8.59324	0.515383	0.991738	0.519677	0.603289	0.87327
C16orf95-DT	ENSG00000270006	ENSG00000270006.2	15.1065	-0.27094	0.521648	-0.519393	0.603487	0.873504
NA	ENSG00000273374	ENSG00000273374.1	27.4604	0.176584	0.340038	0.519307	0.603547	0.873538
RPL17P15	ENSG00000229326	ENSG00000229326.3	3.66724	0.411573	0.792838	0.519113	0.603682	0.873681
NA	ENSG00000272911	ENSG00000272911.1	33.811	0.195573	0.376875	0.518932	0.603808	0.873736
MICU2	ENSG00000165487	ENSG00000165487.14	3731.82	-0.0680916	0.131215	-0.51893	0.60381	0.873736
GSTM4	ENSG00000168765	ENSG00000168765.17	1705.16	-0.121282	0.23375	-0.518853	0.603863	0.873736
NA	ENSG00000287385	ENSG00000287385.1	90.9639	0.0812144	0.156532	0.518836	0.603875	0.873736
CCL5	ENSG00000271503	ENSG00000271503.6	48608.7	-0.141517	0.272779	-0.518799	0.603901	0.873736
LOC105376314	ENSG00000236403	ENSG00000236403.2	34.6295	0.190269	0.36689	0.518598	0.604041	0.873792
NA	ENSG00000223313	ENSG00000223313.1	29.4866	-0.108864	0.209922	-0.518594	0.604044	0.873792
HFM1	ENSG00000162669	ENSG00000162669.16	6.08472	0.402433	0.776024	0.518583	0.604051	0.873792
POLDIP2	ENSG00000004142	ENSG00000004142.12	6822.53	-0.0556214	0.107268	-0.518529	0.604089	0.873792
COL9A3	ENSG00000092758	ENSG00000092758.18	952.469	0.195025	0.376145	0.518483	0.604121	0.873792
LAMA2	ENSG00000196569	ENSG00000196569.13	82.3079	-0.136204	0.262754	-0.518369	0.604201	0.873832
MIF4GD-DT	ENSG00000263843	ENSG00000263843.1	78.214	0.115792	0.223393	0.518334	0.604225	0.873832
FBXO3	ENSG00000110429	ENSG00000110429.14	4100.99	0.0747181	0.144175	0.518244	0.604288	0.873832
RASSF7	ENSG00000099849	ENSG00000099849.15	2698.18	-0.0935833	0.180599	-0.518182	0.604331	0.873832
IFT57	ENSG00000114446	ENSG00000114446.5	1288.67	0.0955915	0.184491	0.518136	0.604363	0.873832
RPS15AP1	ENSG00000214535	ENSG00000214535.3	104.56	-0.218507	0.421759	-0.518086	0.604399	0.873832
NA	ENSG00000272518	ENSG00000272518.1	28.808	0.116793	0.225435	0.51808	0.604402	0.873832
AGFG2	ENSG00000106351	ENSG00000106351.13	3289	-0.0918958	0.177423	-0.517946	0.604496	0.873914
TPRA1	ENSG00000163870	ENSG00000163870.16	3177.46	0.0618664	0.119469	0.517846	0.604566	0.873922
RHOXF1	ENSG00000101883	ENSG00000101883.5	36.4916	0.210188	0.405927	0.517797	0.6046	0.873922
NA	ENSG00000259840	ENSG00000259840.1	6.03165	0.281996	0.54465	0.517757	0.604628	0.873922
CAPN5	ENSG00000149260	ENSG00000149260.18	1228.63	-0.141533	0.273372	-0.51773	0.604646	0.873922
PDCD7	ENSG00000090470	ENSG00000090470.15	2607.48	-0.0565757	0.109323	-0.51751	0.6048	0.874067
SMIM14-DT	ENSG00000255458	ENSG00000255458.7	26.7072	0.147528	0.285103	0.517455	0.604839	0.874067
DEPDC7	ENSG00000121690	ENSG00000121690.11	127.49	-0.136589	0.263982	-0.517417	0.604865	0.874067
SRCIN1	ENSG00000277363	ENSG00000277363.5	20.7242	-0.194067	0.375096	-0.517379	0.604892	0.874067
NA	ENSG00000287978	ENSG00000287978.1	938.665	0.106125	0.205187	0.517213	0.605008	0.874182
TSPAN1	ENSG00000117472	ENSG00000117472.10	12.4008	0.286974	0.555041	0.517032	0.605134	0.874272
INO80B	ENSG00000115274	ENSG00000115274.15	53.4736	-0.092349	0.178634	-0.516973	0.605175	0.874272
MOV10L1	ENSG00000073146	ENSG00000073146.16	9.32175	-0.28942	0.55985	-0.51696	0.605184	0.874272
BOK	ENSG00000176720	ENSG00000176720.6	286.592	0.172141	0.333073	0.516827	0.605277	0.874272
FOXN2	ENSG00000170802	ENSG00000170802.16	8037.73	0.118263	0.228837	0.516802	0.605294	0.874272
NA	ENSG00000229152	ENSG00000229152.2	621.356	0.119877	0.232021	0.516664	0.605391	0.874272
FBXO2	ENSG00000116661	ENSG00000116661.11	350.16	-0.137209	0.265589	-0.51662	0.605422	0.874272
TMEM38A	ENSG00000072954	ENSG00000072954.7	602.316	-0.10366	0.200655	-0.516607	0.60543	0.874272
SLC24A4	ENSG00000140090	ENSG00000140090.18	6613.39	0.0804114	0.155659	0.516587	0.605444	0.874272
VARS1	ENSG00000204394	ENSG00000204394.13	5580.31	-0.0695614	0.134658	-0.516579	0.60545	0.874272
FGD6	ENSG00000180263	ENSG00000180263.14	764.803	0.105374	0.204012	0.516509	0.605499	0.874272
GNPTG	ENSG00000090581	ENSG00000090581.11	4897.16	0.0472987	0.0915834	0.516455	0.605537	0.874272
NA	ENSG00000251405	ENSG00000251405.3	44.5511	-0.176867	0.342468	-0.516448	0.605541	0.874272
ADAMTS13	ENSG00000160323	ENSG00000160323.19	137.431	-0.114751	0.22225	-0.516312	0.605636	0.874356
DVL2	ENSG00000004975	ENSG00000004975.12	3368.37	0.0617282	0.119568	0.516259	0.605673	0.874357
PINX1	ENSG00000254093	ENSG00000254093.9	533.179	-0.101311	0.196263	-0.516198	0.605716	0.874366
NA	ENSG00000232874	ENSG00000232874.1	17.1252	-0.148302	0.287401	-0.516011	0.605847	0.874416
PRELID3B	ENSG00000101166	ENSG00000101166.16	3665.5	-0.0681595	0.13209	-0.516009	0.605848	0.874416
ATRIP	ENSG00000164053	ENSG00000164053.22	1265.04	0.0602757	0.116831	0.51592	0.60591	0.874416
IGLL5	ENSG00000254709	ENSG00000254709.8	337.32	-0.191139	0.370484	-0.515917	0.605912	0.874416
COQ10B	ENSG00000115520	ENSG00000115520.8	3133.9	0.0870039	0.168656	0.515865	0.605949	0.874416
NA	ENSG00000273355	ENSG00000273355.1	38.9706	-0.162581	0.315179	-0.515837	0.605968	0.874416
GTF2IRD1	ENSG00000006704	ENSG00000006704.11	39.4014	-0.156774	0.304083	-0.515564	0.606159	0.87464
NA	ENSG00000260874	ENSG00000260874.5	5.27394	0.388824	0.754287	0.515485	0.606214	0.874649
DYNLL2	ENSG00000264364	ENSG00000264364.3	11879.2	0.0612611	0.118873	0.515351	0.606308	0.874649
NA	ENSG00000284633	ENSG00000284633.1	40.5809	0.123916	0.240465	0.515316	0.606332	0.874649
LINC01128	ENSG00000228794	ENSG00000228794.10	1400	-0.0801418	0.155521	-0.515311	0.606336	0.874649
NA	ENSG00000287425	ENSG00000287425.1	23.0324	-0.186458	0.361884	-0.515244	0.606382	0.874649
SP100	ENSG00000067066	ENSG00000067066.17	25989.2	0.0773366	0.150098	0.51524	0.606385	0.874649
NA	ENSG00000272370	ENSG00000272370.1	11.6761	-0.207882	0.403505	-0.51519	0.60642	0.874649
NA	ENSG00000272509	ENSG00000272509.1	57.9832	-0.103304	0.200538	-0.515136	0.606458	0.874652
NA	ENSG00000272977	ENSG00000272977.1	341.128	0.0714669	0.138764	0.515024	0.606536	0.874712
INTS11	ENSG00000127054	ENSG00000127054.21	9654.08	0.0593157	0.115195	0.514918	0.60661	0.874715
TAF13	ENSG00000197780	ENSG00000197780.10	467.256	-0.0804401	0.15622	-0.514917	0.606611	0.874715
ATP2C1	ENSG00000017260	ENSG00000017260.20	4864.25	0.0730634	0.141925	0.514803	0.606691	0.874751
TRDV1	ENSG00000211804	ENSG00000211804.4	316.362	-0.166713	0.323886	-0.514728	0.606743	0.874751
NA	ENSG00000273270	ENSG00000273270.1	710.763	0.0627677	0.121966	0.514633	0.606809	0.874751
BCL2L13	ENSG00000099968	ENSG00000099968.18	5434.65	-0.0579036	0.112515	-0.51463	0.606812	0.874751
WDR86-AS1	ENSG00000243836	ENSG00000243836.5	289.397	-0.107828	0.209529	-0.514621	0.606818	0.874751
LOC105379199	ENSG00000286615	ENSG00000286615.1	14.5535	-0.178845	0.347652	-0.514435	0.606948	0.87482
MAP7D2	ENSG00000184368	ENSG00000184368.16	47.0793	-0.188732	0.366914	-0.514377	0.606989	0.87482
RPL10AP7	ENSG00000214846	ENSG00000214846.4	378.284	-0.122958	0.239053	-0.514354	0.607005	0.87482
MIB2	ENSG00000197530	ENSG00000197530.13	5719.39	0.0835368	0.162417	0.514336	0.607017	0.87482
GPATCH3	ENSG00000198746	ENSG00000198746.13	1744.16	0.0726341	0.141231	0.514293	0.607047	0.87482
NA	ENSG00000286787	ENSG00000286787.1	68.7495	-0.113158	0.220128	-0.514054	0.607214	0.874991
RPS23P10	ENSG00000224203	ENSG00000224203.2	93.1586	0.141685	0.275641	0.514019	0.607239	0.874991
NA	ENSG00000167747	ENSG00000167747.15	1673.01	-0.109922	0.21391	-0.513868	0.607345	0.875012
NA	ENSG00000240291	ENSG00000240291.1	228.841	-0.122024	0.237493	-0.513801	0.607391	0.875012
CDA	ENSG00000158825	ENSG00000158825.6	26587.4	0.15019	0.292313	0.513796	0.607394	0.875012
NA	ENSG00000287222	ENSG00000287222.1	46.0864	0.120329	0.234209	0.513767	0.607415	0.875012
NA	ENSG00000248124	ENSG00000248124.8	1044.95	0.0813856	0.158418	0.513739	0.607434	0.875012
KIFC3	ENSG00000140859	ENSG00000140859.16	817.329	0.116924	0.227659	0.51359	0.607538	0.875061
NA	ENSG00000233261	ENSG00000233261.3	248.27	0.112166	0.218396	0.513587	0.607541	0.875061
SFXN3	ENSG00000107819	ENSG00000107819.13	4847.75	-0.047171	0.0918577	-0.513522	0.607586	0.875074
DIPK2B	ENSG00000147113	ENSG00000147113.17	9.67055	-0.253217	0.493199	-0.513417	0.60766	0.875127
PBX1	ENSG00000185630	ENSG00000185630.19	940.041	-0.179588	0.349938	-0.5132	0.607811	0.875244
CHIC1	ENSG00000204116	ENSG00000204116.11	1304.75	-0.0857077	0.167007	-0.513197	0.607813	0.875244
SH3D19	ENSG00000109686	ENSG00000109686.19	37.1923	-0.13119	0.255673	-0.513116	0.60787	0.875273
CBR3	ENSG00000159231	ENSG00000159231.6	93.6003	0.1475	0.287537	0.512978	0.607967	0.875278
LRRC7	ENSG00000033122	ENSG00000033122.21	137.603	-0.135173	0.263524	-0.512944	0.60799	0.875278
NA	ENSG00000254343	ENSG00000254343.2	13.6637	0.155811	0.303768	0.512927	0.608002	0.875278
FERMT3	ENSG00000149781	ENSG00000149781.13	43389.8	-0.0820271	0.159927	-0.512904	0.608019	0.875278
KCNN4	ENSG00000104783	ENSG00000104783.14	3200.86	0.0896941	0.174947	0.512691	0.608167	0.87539
CD1A	ENSG00000158477	ENSG00000158477.7	262.26	-0.100092	0.195249	-0.512637	0.608205	0.87539
NA	ENSG00000229931	ENSG00000229931.1	56.8677	0.1058	0.206401	0.512597	0.608233	0.87539
NA	ENSG00000171084	ENSG00000171084.15	50.6987	0.137386	0.268043	0.512553	0.608264	0.87539
SYT6	ENSG00000134207	ENSG00000134207.17	6.70835	0.349529	0.682109	0.512423	0.608355	0.87539
MAGED1	ENSG00000179222	ENSG00000179222.18	3520.98	-0.0767159	0.149714	-0.512416	0.60836	0.87539
LENG9	ENSG00000275183	ENSG00000275183.2	325.325	-0.0820438	0.160158	-0.512269	0.608463	0.87539
SPR	ENSG00000116096	ENSG00000116096.6	176.546	-0.101497	0.19817	-0.512173	0.60853	0.87539
CLPP	ENSG00000125656	ENSG00000125656.11	3912.55	-0.0825805	0.161242	-0.512153	0.608544	0.87539
RNASE4	ENSG00000258818	ENSG00000258818.4	42.8448	-0.160571	0.313522	-0.512151	0.608545	0.87539
DNAJC10	ENSG00000077232	ENSG00000077232.19	7121.29	-0.0718564	0.140308	-0.512132	0.608559	0.87539
LINC01353	ENSG00000231507	ENSG00000231507.2	67.394	0.161275	0.315036	0.511925	0.608704	0.87539
RASAL1	ENSG00000111344	ENSG00000111344.11	25.9387	-0.196103	0.38308	-0.511912	0.608712	0.87539
DHX35	ENSG00000101452	ENSG00000101452.15	1359.16	-0.0576616	0.112641	-0.511904	0.608718	0.87539
NA	ENSG00000260219	ENSG00000260219.2	147.811	-0.0827805	0.161714	-0.511893	0.608726	0.87539
TMEM121	ENSG00000184986	ENSG00000184986.11	171.606	-0.153055	0.299049	-0.511805	0.608787	0.87539
NA	ENSG00000272144	ENSG00000272144.1	307.031	0.0945018	0.184696	0.511663	0.608887	0.87539
NA	ENSG00000272948	ENSG00000272948.2	22.3183	-0.150652	0.29445	-0.511639	0.608904	0.87539
KCTD19	ENSG00000168676	ENSG00000168676.11	25.4661	-0.166836	0.32614	-0.511547	0.608968	0.87539
NA	ENSG00000257918	ENSG00000257918.1	5.82094	-0.273246	0.53419	-0.511514	0.608991	0.87539
SEMA6A-AS1	ENSG00000248445	ENSG00000248445.5	125.723	0.0934607	0.182721	0.511493	0.609006	0.87539
FBXO28	ENSG00000143756	ENSG00000143756.12	4045.88	0.0749275	0.146495	0.511467	0.609024	0.87539
RARRES2	ENSG00000106538	ENSG00000106538.10	8.88316	0.26829	0.52466	0.511359	0.609099	0.87539
SEMA6A	ENSG00000092421	ENSG00000092421.17	200.629	0.0801072	0.156659	0.511346	0.609109	0.87539
EZHIP	ENSG00000187690	ENSG00000187690.4	38.7121	-0.132099	0.258398	-0.511224	0.609194	0.87539
GRK6	ENSG00000198055	ENSG00000198055.11	41730.7	0.0731605	0.14311	0.511218	0.609198	0.87539
NA	ENSG00000250658	ENSG00000250658.1	7.9006	0.50859	0.994879	0.511208	0.609206	0.87539
CHLSN	ENSG00000146540	ENSG00000146540.15	2703.59	0.0971475	0.190036	0.511207	0.609206	0.87539
LOXL4	ENSG00000138131	ENSG00000138131.4	38.196	0.123082	0.240776	0.511188	0.609219	0.87539
ZNF747	ENSG00000169955	ENSG00000169955.7	1160.26	0.0507874	0.0993583	0.511154	0.609243	0.87539
CAP1P2	ENSG00000232004	ENSG00000232004.1	15.4762	-0.161401	0.315771	-0.511135	0.609257	0.87539
PSD3	ENSG00000156011	ENSG00000156011.17	131.596	0.124578	0.24373	0.511131	0.609259	0.87539
ANKRD63	ENSG00000230778	ENSG00000230778.2	15.0853	0.209569	0.41024	0.510845	0.60946	0.875604
LMO2	ENSG00000135363	ENSG00000135363.12	7323.54	-0.0962434	0.188412	-0.510815	0.609481	0.875604
STAM-DT	ENSG00000260589	ENSG00000260589.1	58.7042	-0.126595	0.247933	-0.510601	0.60963	0.875625
CDNF	ENSG00000185267	ENSG00000185267.10	78.7158	-0.116185	0.227558	-0.510576	0.609648	0.875625
NUP160	ENSG00000030066	ENSG00000030066.13	5380.02	0.0707343	0.138539	0.510572	0.609651	0.875625
BCL6B	ENSG00000161940	ENSG00000161940.11	7.99626	0.201696	0.395052	0.510555	0.609663	0.875625
FAM227B	ENSG00000166262	ENSG00000166262.16	178.977	-0.0982644	0.192474	-0.510535	0.609677	0.875625
LINC01303	ENSG00000250548	ENSG00000250548.7	84.1922	-0.14844	0.290808	-0.51044	0.609743	0.875668
RPS16P7	ENSG00000243445	ENSG00000243445.1	4.68999	-0.284191	0.556848	-0.510356	0.609802	0.8757
PDS5A	ENSG00000121892	ENSG00000121892.15	9691.4	0.05167	0.101269	0.510225	0.609894	0.875779
TTBK1	ENSG00000146216	ENSG00000146216.13	5.27889	-0.384529	0.753741	-0.510161	0.609939	0.875792
NA	ENSG00000275198	ENSG00000275198.1	45.7517	-0.108298	0.212308	-0.510098	0.609983	0.875803
OR7E14P	ENSG00000184669	ENSG00000184669.9	16.7687	-0.389333	0.763426	-0.509981	0.610065	0.875868
FDPS	ENSG00000160752	ENSG00000160752.15	3256.94	-0.0604338	0.118523	-0.50989	0.610129	0.875908
SYCP3	ENSG00000139351	ENSG00000139351.15	34.3873	0.190907	0.374584	0.509651	0.610296	0.876096
MSH2	ENSG00000095002	ENSG00000095002.15	1822.59	-0.0752343	0.147663	-0.5095	0.610402	0.876173
SMARCAL1	ENSG00000138375	ENSG00000138375.13	2669.09	-0.059537	0.11686	-0.509471	0.610422	0.876173
NA	ENSG00000235944	ENSG00000235944.8	760.763	-0.0633487	0.124376	-0.509332	0.610519	0.876229
NA	ENSG00000276663	ENSG00000276663.1	15.2476	0.152806	0.300074	0.509228	0.610592	0.876229
TF	ENSG00000091513	ENSG00000091513.16	38.379	-0.126479	0.248393	-0.509187	0.610621	0.876229
ZNG1A	ENSG00000172785	ENSG00000172785.18	562.896	-0.0912978	0.179305	-0.509176	0.610629	0.876229
NA	ENSG00000274363	ENSG00000274363.1	7.49878	0.263875	0.518261	0.509156	0.610643	0.876229
CCN6	ENSG00000112761	ENSG00000112761.21	11.5416	-0.178732	0.351096	-0.509069	0.610704	0.876263
NA	ENSG00000256518	ENSG00000256518.3	15.2887	0.265481	0.521593	0.508982	0.610765	0.876299
CERNA2	ENSG00000285972	ENSG00000285972.1	10.0326	0.265145	0.521225	0.508696	0.610965	0.876467
RAB23	ENSG00000112210	ENSG00000112210.12	76.3594	-0.166884	0.32807	-0.508686	0.610973	0.876467
LOC105374943	ENSG00000237346	ENSG00000237346.2	5.46102	0.262799	0.516651	0.508659	0.610991	0.876467
INAFM2	ENSG00000259330	ENSG00000259330.3	4953.38	0.0838621	0.164956	0.50839	0.61118	0.876666
SKIL	ENSG00000136603	ENSG00000136603.14	2126.19	0.115707	0.227616	0.508342	0.611214	0.876666
PPIAL4H	ENSG00000270339	ENSG00000270339.3	25.8156	-0.252773	0.497286	-0.508306	0.611239	0.876666
HSPB9	ENSG00000260325	ENSG00000260325.2	16.1159	0.232073	0.456835	0.508	0.611453	0.876797
BBS2	ENSG00000125124	ENSG00000125124.14	1916.21	0.0690593	0.135945	0.507994	0.611457	0.876797
EPCIP-AS1	ENSG00000205930	ENSG00000205930.10	316.166	-0.0890944	0.175388	-0.507985	0.611464	0.876797
GPX4	ENSG00000167468	ENSG00000167468.18	16002.3	-0.0914347	0.180018	-0.507919	0.61151	0.876797
VEGFC	ENSG00000150630	ENSG00000150630.4	25.702	0.257877	0.507715	0.507916	0.611512	0.876797
NA	ENSG00000227799	ENSG00000227799.1	79.0486	0.092575	0.182321	0.507758	0.611623	0.876863
LCP2	ENSG00000043462	ENSG00000043462.13	45834.1	0.0859943	0.169365	0.507746	0.611631	0.876863
RBFOX3	ENSG00000167281	ENSG00000167281.19	35.2389	0.164872	0.324763	0.507668	0.611686	0.876875
DHFR	ENSG00000228716	ENSG00000228716.7	1120.36	-0.0714654	0.140793	-0.507592	0.61174	0.876875
NUCKS1	ENSG00000069275	ENSG00000069275.13	10974.8	-0.0643037	0.126699	-0.50753	0.611783	0.876875
GSDME	ENSG00000105928	ENSG00000105928.16	131.896	0.116238	0.229048	0.507482	0.611816	0.876875
NA	ENSG00000233327	ENSG00000233327.11	9.33635	0.454005	0.894635	0.507475	0.611821	0.876875
NA	ENSG00000228115	ENSG00000228115.1	9.79157	0.207108	0.408248	0.507309	0.611938	0.87699
TNFAIP8	ENSG00000145779	ENSG00000145779.8	11018	-0.0557858	0.110011	-0.507095	0.612088	0.877153
ALKBH3-AS1	ENSG00000244926	ENSG00000244926.7	40.6724	0.104248	0.205623	0.506987	0.612164	0.877209
FBXO40	ENSG00000163833	ENSG00000163833.8	36.0893	0.156256	0.308373	0.506712	0.612357	0.877408
CENPP	ENSG00000188312	ENSG00000188312.14	201.184	0.109182	0.215488	0.506676	0.612382	0.877408
ZNF431	ENSG00000196705	ENSG00000196705.8	2266.81	0.0726768	0.14345	0.506633	0.612412	0.877408
SRFBP1	ENSG00000151304	ENSG00000151304.6	423.158	-0.0775602	0.153109	-0.50657	0.612456	0.87741
SRRT	ENSG00000087087	ENSG00000087087.20	12106.1	0.0732743	0.14466	0.506528	0.612486	0.87741
NA	ENSG00000258017	ENSG00000258017.2	40.5197	0.120806	0.238534	0.506451	0.61254	0.877435
RAD21L1	ENSG00000244588	ENSG00000244588.6	4.31854	-0.409219	0.808254	-0.5063	0.612646	0.877528
NA	ENSG00000205622	ENSG00000205622.11	6.1786	0.306283	0.605035	0.506223	0.6127	0.877528
STK11	ENSG00000118046	ENSG00000118046.16	11742.9	-0.0609191	0.120345	-0.506203	0.612714	0.877528
SLC2A5	ENSG00000142583	ENSG00000142583.18	690.325	0.133806	0.26442	0.506036	0.612831	0.877643
HSFX2	ENSG00000268738	ENSG00000268738.3	5.11224	0.574921	1.1368	0.505736	0.613042	0.877883
TRBV6-1	ENSG00000211706	ENSG00000211706.2	593.917	-0.125092	0.24738	-0.505669	0.613089	0.877883
NA	ENSG00000227203	ENSG00000227203.3	4.15092	0.393466	0.77815	0.505642	0.613108	0.877883
NA	ENSG00000270020	ENSG00000270020.1	49.755	-0.13052	0.258185	-0.505531	0.613186	0.877898
SOCS3-DT	ENSG00000266970	ENSG00000266970.1	26.3734	-0.199399	0.394456	-0.505505	0.613204	0.877898
TUBB4B	ENSG00000188229	ENSG00000188229.6	10618.3	0.0819434	0.162139	0.505391	0.613284	0.877898
PPP1R8	ENSG00000117751	ENSG00000117751.18	4372.21	-0.0376489	0.0745016	-0.505344	0.613318	0.877898
C19orf38	ENSG00000214212	ENSG00000214212.9	13276.6	-0.103295	0.204408	-0.505337	0.613322	0.877898
NA	ENSG00000275232	ENSG00000275232.1	3.98415	-0.479471	0.948854	-0.505316	0.613337	0.877898
NA	ENSG00000215811	ENSG00000215811.6	41.1531	-0.234244	0.46362	-0.505249	0.613384	0.877913
NA	ENSG00000270921	ENSG00000270921.1	12.6895	0.328027	0.649381	0.505139	0.613461	0.877957
NA	ENSG00000255838	ENSG00000255838.1	17.3595	0.238752	0.472712	0.505069	0.613511	0.877957
SCN2B	ENSG00000149575	ENSG00000149575.9	21.9307	0.277383	0.549252	0.50502	0.613545	0.877957
NA	ENSG00000260861	ENSG00000260861.6	22.4981	0.171442	0.33949	0.504998	0.61356	0.877957
NTMT1	ENSG00000148335	ENSG00000148335.15	686.371	-0.0810313	0.160507	-0.504844	0.613668	0.877976
TMEM37	ENSG00000171227	ENSG00000171227.7	5.03981	0.354957	0.703127	0.504826	0.613681	0.877976
LINC02965	ENSG00000269086	ENSG00000269086.3	683.247	0.118807	0.235345	0.504822	0.613684	0.877976
POLH	ENSG00000170734	ENSG00000170734.12	2272.79	-0.0450668	0.0892818	-0.504771	0.61372	0.877976
VPS13B-DT	ENSG00000253948	ENSG00000253948.2	132.847	0.0791033	0.156764	0.5046	0.61384	0.877983
NA	ENSG00000253133	ENSG00000253133.2	7.15853	0.290704	0.576159	0.504555	0.613871	0.877983
ETF1	ENSG00000120705	ENSG00000120705.13	8258.57	0.0595086	0.117949	0.504529	0.61389	0.877983
KCNAB3	ENSG00000170049	ENSG00000170049.10	456.871	0.0646128	0.128089	0.504435	0.613956	0.877983
LOC157273	ENSG00000248538	ENSG00000248538.8	68.8229	-0.232793	0.461492	-0.504434	0.613956	0.877983
NA	ENSG00000260145	ENSG00000260145.1	26.4528	0.152108	0.301546	0.504427	0.613961	0.877983
IVD	ENSG00000128928	ENSG00000128928.10	4731.25	-0.042206	0.0836755	-0.504401	0.61398	0.877983
NA	ENSG00000243433	ENSG00000243433.1	6.77536	0.247338	0.490499	0.504257	0.61408	0.878075
SNHG1	ENSG00000255717	ENSG00000255717.7	4844.52	-0.0866153	0.171811	-0.504131	0.61417	0.878098
GCSH	ENSG00000140905	ENSG00000140905.11	20.5629	-0.144001	0.285656	-0.504106	0.614187	0.878098
CDC37L1	ENSG00000106993	ENSG00000106993.12	1411.18	0.0599525	0.118942	0.504047	0.614229	0.878098
METRN	ENSG00000103260	ENSG00000103260.9	447.358	-0.122421	0.242903	-0.50399	0.614268	0.878098
HCCS-DT	ENSG00000234129	ENSG00000234129.8	8.95139	0.220845	0.438288	0.50388	0.614345	0.878098
CFL1	ENSG00000172757	ENSG00000172757.13	153000	-0.0811301	0.16102	-0.503851	0.614366	0.878098
PABPC1	ENSG00000070756	ENSG00000070756.17	220370	0.0451893	0.0896916	0.50383	0.614381	0.878098
NA	ENSG00000255495	ENSG00000255495.1	14.6132	0.233418	0.463324	0.503789	0.614409	0.878098
HBB	ENSG00000244734	ENSG00000244734.4	103920	-0.266676	0.529368	-0.503763	0.614428	0.878098
FBXO32	ENSG00000156804	ENSG00000156804.7	3139.25	0.0943773	0.187362	0.503716	0.614461	0.878098
TTC7A	ENSG00000068724	ENSG00000068724.17	10992.1	0.0515836	0.102421	0.503641	0.614514	0.878122
NA	ENSG00000286545	ENSG00000286545.1	150.602	0.113313	0.22502	0.503569	0.614564	0.878124
ARIH2OS	ENSG00000221883	ENSG00000221883.4	167.126	0.0687194	0.136491	0.503473	0.614632	0.878124
SNORA5C	ENSG00000201772	ENSG00000201772.1	41.7768	-0.1179	0.234217	-0.503381	0.614697	0.878124
RPS15AP19	ENSG00000219023	ENSG00000219023.1	64.8121	-0.212849	0.422865	-0.503351	0.614717	0.878124
NA	ENSG00000228839	ENSG00000228839.5	115.669	0.0943196	0.18739	0.503332	0.614731	0.878124
FOXE1	ENSG00000178919	ENSG00000178919.9	5.22902	-0.440505	0.875186	-0.503327	0.614734	0.878124
NA	ENSG00000286650	ENSG00000286650.1	6.31299	-0.258614	0.513862	-0.503275	0.614771	0.878124
LOC100507053	ENSG00000246090	ENSG00000246090.7	115.703	0.140581	0.279364	0.503217	0.614812	0.878131
ATP6V0D1-DT	ENSG00000270049	ENSG00000270049.3	1210.69	0.0635215	0.126305	0.502922	0.615019	0.87836
TMT1B	ENSG00000170439	ENSG00000170439.7	26.9976	-0.161791	0.321756	-0.502837	0.615079	0.87836
NA	ENSG00000237604	ENSG00000237604.1	19.2309	-0.342567	0.68129	-0.502821	0.61509	0.87836
LTK	ENSG00000062524	ENSG00000062524.16	743.734	-0.11508	0.228887	-0.502782	0.615118	0.87836
TSACC	ENSG00000163467	ENSG00000163467.12	22.9391	-0.112623	0.224045	-0.502679	0.61519	0.878381
SLC29A2	ENSG00000174669	ENSG00000174669.12	672.559	0.107732	0.21434	0.502623	0.615229	0.878381
NA	ENSG00000276968	ENSG00000276968.1	49.8457	-0.121623	0.241986	-0.502604	0.615243	0.878381
RALY	ENSG00000125970	ENSG00000125970.12	28742	0.0811849	0.161604	0.50237	0.615407	0.878564
NA	ENSG00000272885	ENSG00000272885.1	8.65879	-0.258224	0.514065	-0.502319	0.615443	0.878564
ZDHHC20P1	ENSG00000233916	ENSG00000233916.1	16.0372	0.209534	0.417181	0.502261	0.615484	0.87857
FAHD2A	ENSG00000115042	ENSG00000115042.10	1355.24	-0.0787112	0.156772	-0.502073	0.615616	0.878592
THOC1	ENSG00000079134	ENSG00000079134.12	2284.8	-0.0720055	0.143419	-0.502065	0.615622	0.878592
IGHV3-71	ENSG00000254056	ENSG00000254056.1	11.473	-0.269557	0.536957	-0.502008	0.615662	0.878592
NA	ENSG00000272267	ENSG00000272267.2	11.524	-0.169978	0.33863	-0.501958	0.615697	0.878592
NA	ENSG00000268564	ENSG00000268564.1	6.16589	-0.225174	0.448601	-0.501947	0.615705	0.878592
GHET1	ENSG00000281189	ENSG00000281189.1	9.98062	-0.300555	0.598817	-0.501914	0.615728	0.878592
VWCE	ENSG00000167992	ENSG00000167992.13	3561.95	-0.196226	0.391021	-0.501831	0.615787	0.878592
LIPC	ENSG00000166035	ENSG00000166035.11	155.558	0.148328	0.295577	0.501824	0.615791	0.878592
DHRS7	ENSG00000100612	ENSG00000100612.14	15791.9	0.104884	0.209068	0.501675	0.615896	0.878648
ATP6V0E1	ENSG00000113732	ENSG00000113732.9	25568.8	-0.0873218	0.17408	-0.501619	0.615936	0.878648
CD74	ENSG00000019582	ENSG00000019582.16	492516	0.104832	0.209002	0.501581	0.615962	0.878648
NA	ENSG00000227055	ENSG00000227055.1	6.03247	0.329634	0.657216	0.501561	0.615977	0.878648
LINC02809	ENSG00000276255	ENSG00000276255.2	10.302	0.230545	0.459777	0.501428	0.61607	0.87873
LOC101927237	ENSG00000250075	ENSG00000250075.7	18.2291	-0.166293	0.331835	-0.501131	0.616279	0.878976
NA	ENSG00000280327	ENSG00000280327.1	9.99259	-0.260018	0.519207	-0.500799	0.616513	0.879225
OR52N4	ENSG00000181074	ENSG00000181074.5	79.7386	0.153203	0.30593	0.500779	0.616527	0.879225
OR52K2	ENSG00000181963	ENSG00000181963.5	10.6305	0.249008	0.497419	0.5006	0.616653	0.879284
SCNM1	ENSG00000163156	ENSG00000163156.12	5470.38	-0.0850326	0.169876	-0.500556	0.616684	0.879284
ZNF581	ENSG00000171425	ENSG00000171425.10	3199.21	-0.0765318	0.152904	-0.500522	0.616707	0.879284
NA	ENSG00000224988	ENSG00000224988.1	16.1089	0.130507	0.260748	0.500512	0.616714	0.879284
MACROD2	ENSG00000172264	ENSG00000172264.18	243.147	0.170753	0.34125	0.500376	0.61681	0.879332
GRHL1	ENSG00000134317	ENSG00000134317.18	92.0909	0.167815	0.335419	0.500316	0.616853	0.879332
GATC	ENSG00000257218	ENSG00000257218.6	1890.38	-0.0439515	0.0878487	-0.500309	0.616858	0.879332
NA	ENSG00000288531	ENSG00000288531.1	26.7142	0.173087	0.346137	0.500054	0.617037	0.879383
TRAF2	ENSG00000127191	ENSG00000127191.18	2232.44	-0.0720945	0.144187	-0.500005	0.617071	0.879383
FAM151B	ENSG00000152380	ENSG00000152380.10	187.276	0.0986374	0.197279	0.499989	0.617083	0.879383
NA	ENSG00000272449	ENSG00000272449.2	561.405	0.0801207	0.160265	0.499928	0.617126	0.879383
CDC23	ENSG00000094880	ENSG00000094880.11	3138.4	-0.0639652	0.127957	-0.499897	0.617148	0.879383
MTATP6P1	ENSG00000248527	ENSG00000248527.1	52532.4	0.124691	0.249437	0.499891	0.617152	0.879383
NA	ENSG00000274584	ENSG00000274584.1	10.5644	0.361457	0.723082	0.499884	0.617157	0.879383
NA	ENSG00000212978	ENSG00000212978.6	441.992	-0.0650937	0.130253	-0.499749	0.617251	0.879383
IPO5	ENSG00000065150	ENSG00000065150.21	7723.39	-0.0569224	0.113905	-0.499735	0.617261	0.879383
NA	ENSG00000260988	ENSG00000260988.1	13.3433	-0.195606	0.391498	-0.499634	0.617333	0.879383
CELSR2	ENSG00000143126	ENSG00000143126.8	523.377	0.101365	0.202939	0.499486	0.617437	0.879383
NA	ENSG00000273369	ENSG00000273369.1	39.442	0.152347	0.305009	0.499483	0.617439	0.879383
SNHG5	ENSG00000203875	ENSG00000203875.13	453.851	-0.056262	0.112651	-0.499437	0.617472	0.879383
NA	ENSG00000286707	ENSG00000286707.1	148.449	-0.111451	0.223161	-0.49942	0.617484	0.879383
TUBB8P1	ENSG00000229298	ENSG00000229298.1	7.17966	0.245322	0.491241	0.499392	0.617503	0.879383
PDP2	ENSG00000172840	ENSG00000172840.7	951.724	-0.0662914	0.132749	-0.499373	0.617517	0.879383
NA	ENSG00000176761	ENSG00000176761.7	32.1288	0.14548	0.29144	0.499177	0.617655	0.879383
EIF2B4	ENSG00000115211	ENSG00000115211.16	2765.73	-0.0666525	0.133532	-0.49915	0.617674	0.879383
IARS2	ENSG00000067704	ENSG00000067704.10	6930.93	-0.0487665	0.0977162	-0.499062	0.617735	0.879383
NA	ENSG00000274105	ENSG00000274105.1	40.0562	0.11948	0.239415	0.499048	0.617746	0.879383
AFAP1L2	ENSG00000169129	ENSG00000169129.15	436.666	-0.0565118	0.113283	-0.498854	0.617882	0.879383
NA	ENSG00000238039	ENSG00000238039.1	25.5935	0.222534	0.446091	0.498852	0.617884	0.879383
SLC25A36	ENSG00000114120	ENSG00000114120.14	3724.78	-0.0914603	0.183399	-0.498696	0.617993	0.879383
RPS2P7	ENSG00000235508	ENSG00000235508.3	76.1167	-0.398105	0.798389	-0.498635	0.618036	0.879383
BABAM2	ENSG00000158019	ENSG00000158019.21	4039.16	-0.0634081	0.127176	-0.498584	0.618072	0.879383
CYP20A1	ENSG00000119004	ENSG00000119004.16	2607.79	0.0595533	0.119449	0.498567	0.618084	0.879383
SCIN	ENSG00000006747	ENSG00000006747.15	31.2558	0.161859	0.324662	0.498547	0.618099	0.879383
NA	ENSG00000228451	ENSG00000228451.4	117.195	0.0972834	0.195137	0.498539	0.618104	0.879383
CCR4	ENSG00000183813	ENSG00000183813.7	2244.63	-0.112888	0.226452	-0.498506	0.618127	0.879383
NSMF	ENSG00000165802	ENSG00000165802.23	4670.84	-0.0831869	0.166883	-0.498474	0.61815	0.879383
MRFAP1	ENSG00000179010	ENSG00000179010.15	18549.8	0.0522583	0.104846	0.498428	0.618182	0.879383
RNF11	ENSG00000123091	ENSG00000123091.5	11974.3	-0.153541	0.308057	-0.498419	0.618189	0.879383
MOGS	ENSG00000115275	ENSG00000115275.14	7431.06	-0.0484922	0.0973032	-0.498362	0.618229	0.879383
MLLT6	ENSG00000275023	ENSG00000275023.5	28194	0.0580589	0.116506	0.498336	0.618247	0.879383
LOC105375303	ENSG00000231476	ENSG00000231476.1	5.10191	-0.513669	1.03081	-0.498316	0.618261	0.879383
NA	ENSG00000267838	ENSG00000267838.2	166.07	-0.113095	0.226972	-0.498275	0.61829	0.879383
CEP162	ENSG00000135315	ENSG00000135315.12	934.071	0.0675654	0.135603	0.498258	0.618302	0.879383
PLXNA4	ENSG00000221866	ENSG00000221866.9	296.907	-0.114427	0.229662	-0.498242	0.618313	0.879383
NA	ENSG00000244459	ENSG00000244459.2	380.449	0.0712046	0.142913	0.498237	0.618317	0.879383
MIR6812	ENSG00000273555	ENSG00000273555.1	10.06	-0.174471	0.350247	-0.498137	0.618387	0.879431
ACCSL	ENSG00000205126	ENSG00000205126.2	9.31493	0.362551	0.728017	0.497998	0.618486	0.879519
SIGMAR1	ENSG00000147955	ENSG00000147955.18	4411.8	-0.0751568	0.150963	-0.497848	0.618591	0.879562
TSLP	ENSG00000145777	ENSG00000145777.15	5.39521	-0.392316	0.788063	-0.497823	0.618609	0.879562
LY6S-AS1	ENSG00000177335	ENSG00000177335.11	79.788	-0.137963	0.277144	-0.4978	0.618625	0.879562
NA	ENSG00000269385	ENSG00000269385.1	3.73163	-0.364782	0.73288	-0.497737	0.618669	0.879573
NA	ENSG00000198155	ENSG00000198155.5	23.2761	0.13206	0.265412	0.497566	0.61879	0.879593
TOR1A	ENSG00000136827	ENSG00000136827.12	6310.87	0.0641549	0.128947	0.497529	0.618816	0.879593
NA	ENSG00000273407	ENSG00000273407.1	8.66953	0.223893	0.45003	0.497507	0.618832	0.879593
ADARB1	ENSG00000197381	ENSG00000197381.17	3051.33	0.0860312	0.17294	0.497462	0.618863	0.879593
DDX43	ENSG00000080007	ENSG00000080007.8	129.098	0.159426	0.320489	0.497446	0.618874	0.879593
FAM72D	ENSG00000215784	ENSG00000215784.6	21.2638	0.14006	0.28158	0.497406	0.618903	0.879593
SLC17A9	ENSG00000101194	ENSG00000101194.18	1303.53	-0.0539984	0.108587	-0.497283	0.618989	0.879643
GPR18	ENSG00000125245	ENSG00000125245.14	1652.49	-0.096939	0.195008	-0.497104	0.619116	0.879643
CBY2	ENSG00000174015	ENSG00000174015.10	7.57061	-0.314073	0.631829	-0.497085	0.619129	0.879643
RIMBP3B	ENSG00000274600	ENSG00000274600.1	40.8745	-0.128149	0.257818	-0.497051	0.619153	0.879643
NA	ENSG00000258591	ENSG00000258591.2	11.4302	0.183935	0.370066	0.497033	0.619165	0.879643
NA	ENSG00000284654	ENSG00000284654.1	7.67089	-0.209374	0.421266	-0.497012	0.619181	0.879643
F13A1	ENSG00000124491	ENSG00000124491.16	23527.6	0.115866	0.233138	0.496985	0.6192	0.879643
TRAV40	ENSG00000211819	ENSG00000211819.3	34.8618	0.133241	0.268136	0.496917	0.619248	0.879643
NA	ENSG00000259660	ENSG00000259660.2	15.4477	0.177392	0.357005	0.49689	0.619267	0.879643
LOC124901526	ENSG00000202343	ENSG00000202343.1	21.9257	-0.156599	0.315214	-0.496802	0.619329	0.87968
PNPLA6	ENSG00000032444	ENSG00000032444.17	13185.5	-0.0640965	0.129097	-0.496497	0.619544	0.879922
TMEM185B	ENSG00000226479	ENSG00000226479.4	6557.67	0.0763411	0.153794	0.496385	0.619623	0.879922
TRAPPC3	ENSG00000054116	ENSG00000054116.12	5646.4	-0.0511829	0.103113	-0.496378	0.619627	0.879922
KCNK10	ENSG00000100433	ENSG00000100433.16	49.6094	0.189564	0.381981	0.496267	0.619706	0.879922
NA	ENSG00000233225	ENSG00000233225.3	67.5438	-0.132033	0.266058	-0.496255	0.619714	0.879922
RPS4XP1	ENSG00000214203	ENSG00000214203.4	19.1757	0.16101	0.324453	0.496249	0.619719	0.879922
ZFP62	ENSG00000196670	ENSG00000196670.14	1773.1	0.0882852	0.177987	0.49602	0.61988	0.88009
RSBN1	ENSG00000081019	ENSG00000081019.13	6601.95	0.0829763	0.167298	0.495978	0.61991	0.88009
SYP	ENSG00000102003	ENSG00000102003.11	213.901	0.12624	0.254643	0.495755	0.620067	0.880173
NA	ENSG00000204584	ENSG00000204584.1	325.04	-0.085943	0.17336	-0.495749	0.620072	0.880173
TMEM187	ENSG00000177854	ENSG00000177854.8	865.988	0.0688072	0.138811	0.49569	0.620113	0.880173
NPAS2	ENSG00000170485	ENSG00000170485.17	231.726	-0.133496	0.26932	-0.495678	0.620121	0.880173
C4orf46	ENSG00000205208	ENSG00000205208.5	670.071	0.0518205	0.104561	0.495601	0.620176	0.880173
NA	ENSG00000283312	ENSG00000283312.1	32.1176	-0.145649	0.293903	-0.495567	0.6202	0.880173
AARS1	ENSG00000090861	ENSG00000090861.17	6313.86	-0.0814058	0.164279	-0.495533	0.620224	0.880173
NA	ENSG00000226564	ENSG00000226564.1	316.989	0.154989	0.31292	0.4953	0.620389	0.880355
NA	ENSG00000279048	ENSG00000279048.1	82.0742	0.0939335	0.189706	0.495152	0.620493	0.880451
CROCC	ENSG00000058453	ENSG00000058453.17	2773.81	0.0907003	0.183196	0.4951	0.62053	0.880451
TTC31	ENSG00000115282	ENSG00000115282.21	4309.72	-0.0402328	0.081281	-0.494985	0.620611	0.880515
KPNA3	ENSG00000102753	ENSG00000102753.10	3945.92	-0.0692608	0.139964	-0.494847	0.620708	0.8806
NA	ENSG00000273456	ENSG00000273456.1	66.614	-0.101173	0.20454	-0.494636	0.620857	0.880639
SPEF2	ENSG00000152582	ENSG00000152582.14	661.227	0.0927835	0.187635	0.49449	0.62096	0.880639
NUPR2	ENSG00000185290	ENSG00000185290.4	5.9907	-0.352004	0.71187	-0.494478	0.620968	0.880639
IGLVI-63	ENSG00000253752	ENSG00000253752.1	4.29228	0.364075	0.736295	0.494469	0.620975	0.880639
TRPM1	ENSG00000134160	ENSG00000134160.15	6.57829	-0.387312	0.783618	-0.494261	0.621122	0.880639
TBCE	ENSG00000284770	ENSG00000284770.2	104.035	0.0870677	0.176171	0.494224	0.621148	0.880639
LOC101927745	ENSG00000229425	ENSG00000229425.3	20.316	-0.179247	0.362718	-0.494176	0.621182	0.880639
NAGK	ENSG00000124357	ENSG00000124357.13	29259.4	-0.0739021	0.149547	-0.494175	0.621183	0.880639
NA	ENSG00000284697	ENSG00000284697.1	11.5471	0.235764	0.477133	0.494127	0.621217	0.880639
TLE1-DT	ENSG00000233926	ENSG00000233926.1	4.75036	-0.368556	0.745903	-0.494107	0.621231	0.880639
COL10A1	ENSG00000123500	ENSG00000123500.10	25.9153	-0.150619	0.304838	-0.494093	0.62124	0.880639
TNFSF10	ENSG00000121858	ENSG00000121858.11	25344.4	-0.117554	0.23792	-0.49409	0.621243	0.880639
NA	ENSG00000270228	ENSG00000270228.1	21.2188	-0.259539	0.525319	-0.49406	0.621264	0.880639
BAZ1A-AS1	ENSG00000258738	ENSG00000258738.1	533.827	0.135354	0.273985	0.494019	0.621293	0.880639
SERPINB1	ENSG00000021355	ENSG00000021355.13	35382.6	-0.0900383	0.182262	-0.494004	0.621303	0.880639
TMEM201	ENSG00000188807	ENSG00000188807.13	731.366	-0.0773894	0.156665	-0.49398	0.62132	0.880639
LOC124903852	ENSG00000228140	ENSG00000228140.2	189.443	0.132652	0.26868	0.493717	0.621506	0.880846
TRBV5-6	ENSG00000211728	ENSG00000211728.2	440.506	-0.0978789	0.19833	-0.493514	0.621649	0.880846
RPUSD2	ENSG00000166133	ENSG00000166133.18	1097.42	-0.0792374	0.16057	-0.493477	0.621676	0.880846
DYTN	ENSG00000232125	ENSG00000232125.5	27.6617	0.188185	0.381396	0.493411	0.621722	0.880846
CRTC3-AS1	ENSG00000259736	ENSG00000259736.1	7.31479	-0.23639	0.479107	-0.493396	0.621733	0.880846
PPP1R2	ENSG00000184203	ENSG00000184203.8	9614.98	0.0588504	0.119282	0.493374	0.621749	0.880846
TMEM120A	ENSG00000189077	ENSG00000189077.11	8755.83	0.129806	0.26312	0.493333	0.621778	0.880846
PFN1	ENSG00000108518	ENSG00000108518.8	169158	-0.0952792	0.193142	-0.493313	0.621792	0.880846
NA	ENSG00000287275	ENSG00000287275.1	7.50435	-0.350731	0.711054	-0.493254	0.621833	0.880846
CDC7	ENSG00000097046	ENSG00000097046.13	618.278	-0.088618	0.179683	-0.493191	0.621878	0.880846
EMB	ENSG00000170571	ENSG00000170571.12	28029.7	-0.0711407	0.144261	-0.49314	0.621913	0.880846
NA	ENSG00000235159	ENSG00000235159.1	16.5647	-0.169393	0.343516	-0.493114	0.621932	0.880846
NA	ENSG00000234896	ENSG00000234896.1	5.89799	-0.306984	0.622558	-0.493101	0.621941	0.880846
NA	ENSG00000284606	ENSG00000284606.1	47.8853	0.176568	0.358119	0.493044	0.621982	0.880851
NA	ENSG00000176826	ENSG00000176826.15	6.98794	0.322609	0.654408	0.492979	0.622028	0.880864
LOC101930100	ENSG00000278932	ENSG00000278932.4	10.3194	0.286444	0.581698	0.492427	0.622418	0.881365
CHRAC1	ENSG00000104472	ENSG00000104472.10	3732.79	0.0374634	0.0761151	0.492195	0.622582	0.881465
ASCC1	ENSG00000138303	ENSG00000138303.18	1831.4	0.0564348	0.114663	0.492178	0.622593	0.881465
ARK2C	ENSG00000141622	ENSG00000141622.14	299.94	-0.148672	0.302092	-0.492141	0.62262	0.881465
ADGRL1-AS1	ENSG00000267169	ENSG00000267169.2	843.733	0.0520207	0.105707	0.492119	0.622635	0.881465
NA	ENSG00000255142	ENSG00000255142.1	66.603	-0.115059	0.233873	-0.491974	0.622737	0.88153
SIVA1	ENSG00000184990	ENSG00000184990.13	3811	-0.0523173	0.106346	-0.491951	0.622754	0.88153
LINC02693	ENSG00000212719	ENSG00000212719.13	839.861	0.0789204	0.160445	0.491884	0.622802	0.881546
NPHP3	ENSG00000113971	ENSG00000113971.21	870.422	0.0670492	0.136365	0.491689	0.622939	0.881657
CECR2	ENSG00000099954	ENSG00000099954.19	47.0778	0.114988	0.233874	0.491667	0.622955	0.881657
BIN1	ENSG00000136717	ENSG00000136717.15	12869.5	-0.0957306	0.194726	-0.491617	0.62299	0.881657
CSPP1	ENSG00000104218	ENSG00000104218.16	1478.39	-0.0569979	0.115972	-0.491481	0.623086	0.881741
HLA-DRB1	ENSG00000196126	ENSG00000196126.11	73552.6	-0.0914907	0.186178	-0.491416	0.623132	0.881755
SNORA11F	ENSG00000221164	ENSG00000221164.1	16.3712	0.186619	0.379814	0.491342	0.623185	0.881756
NA	ENSG00000267336	ENSG00000267336.1	21.9986	-0.201933	0.411049	-0.491261	0.623242	0.881756
FLJ38576	ENSG00000279943	ENSG00000279943.1	19.8157	-0.168097	0.342175	-0.49126	0.623243	0.881756
C1QL1	ENSG00000131094	ENSG00000131094.4	4.86835	-0.428228	0.87182	-0.491188	0.623293	0.881776
GSTA1	ENSG00000243955	ENSG00000243955.6	8.91305	-0.357695	0.728359	-0.491097	0.623358	0.881812
TAS2R64P	ENSG00000256274	ENSG00000256274.1	14.9847	0.508322	1.03518	0.491049	0.623392	0.881812
LINC01736	ENSG00000228058	ENSG00000228058.2	59.2707	0.156911	0.319582	0.490988	0.623435	0.881821
NAALAD2	ENSG00000077616	ENSG00000077616.11	142.212	-0.099128	0.201944	-0.49087	0.623519	0.881887
NA	ENSG00000272861	ENSG00000272861.1	8.51948	-0.212788	0.43359	-0.49076	0.623596	0.881898
LOC105371789	ENSG00000267638	ENSG00000267638.1	5.7518	0.329227	0.670895	0.490728	0.623619	0.881898
RABL6	ENSG00000196642	ENSG00000196642.19	7408.03	-0.0724896	0.147754	-0.490611	0.623701	0.881898
CYP2S1	ENSG00000167600	ENSG00000167600.14	979.941	-0.125374	0.255588	-0.490531	0.623758	0.881898
NA	ENSG00000132832	ENSG00000132832.10	10.9934	-0.252817	0.515413	-0.490514	0.62377	0.881898
MIR570	ENSG00000207650	ENSG00000207650.1	128.299	0.111037	0.226369	0.490511	0.623772	0.881898
TPCN1	ENSG00000186815	ENSG00000186815.13	6938.7	-0.0724554	0.147718	-0.490497	0.623783	0.881898
NEDD4	ENSG00000069869	ENSG00000069869.17	591.36	0.0987817	0.201436	0.490387	0.62386	0.881956
MIEF1	ENSG00000100335	ENSG00000100335.15	5369.48	-0.0435348	0.0887891	-0.490316	0.62391	0.881975
NA	ENSG00000233478	ENSG00000233478.1	27.0143	-0.141522	0.288748	-0.490122	0.624048	0.882043
ARL13B	ENSG00000169379	ENSG00000169379.17	453.934	0.0965602	0.19702	0.490102	0.624061	0.882043
NA	ENSG00000274341	ENSG00000274341.1	52.8332	0.115719	0.236127	0.490069	0.624085	0.882043
NA	ENSG00000234156	ENSG00000234156.3	71.5428	-0.228581	0.466551	-0.489938	0.624178	0.882043
NA	ENSG00000273015	ENSG00000273015.2	2053.41	-0.0767751	0.156715	-0.489903	0.624202	0.882043
SARDH	ENSG00000123453	ENSG00000123453.18	426.958	-0.122253	0.249568	-0.489857	0.624235	0.882043
SNORD6	ENSG00000202314	ENSG00000202314.1	43.3506	-0.11105	0.226708	-0.489837	0.624249	0.882043
KRABD2	ENSG00000184619	ENSG00000184619.8	775.745	0.061025	0.124584	0.48983	0.624254	0.882043
LOC124902824	ENSG00000206913	ENSG00000206913.1	8.41508	-0.274532	0.560592	-0.489718	0.624334	0.882043
NA	ENSG00000286330	ENSG00000286330.1	484.765	-0.130823	0.267147	-0.489704	0.624343	0.882043
ACTR10	ENSG00000131966	ENSG00000131966.14	4285.84	-0.0645918	0.131922	-0.48962	0.624403	0.882043
CCM2L	ENSG00000101331	ENSG00000101331.17	6.03945	-0.338665	0.691738	-0.489586	0.624427	0.882043
RHOT1	ENSG00000126858	ENSG00000126858.19	6205.14	0.100058	0.204388	0.489548	0.624454	0.882043
KCTD5	ENSG00000167977	ENSG00000167977.9	4121.13	0.0547186	0.111779	0.489524	0.624471	0.882043
ZSCAN21	ENSG00000166529	ENSG00000166529.15	263.858	-0.0652449	0.133332	-0.489341	0.6246	0.882174
SMAGP	ENSG00000170545	ENSG00000170545.17	806.811	0.0815062	0.166689	0.488971	0.624862	0.882493
NA	ENSG00000231827	ENSG00000231827.3	9.05913	-0.231093	0.472737	-0.48884	0.624955	0.882571
DPPA4	ENSG00000121570	ENSG00000121570.12	99.7221	-0.121203	0.248059	-0.488606	0.625121	0.882719
SLC29A4	ENSG00000164638	ENSG00000164638.11	55.4995	0.107151	0.219308	0.488587	0.625134	0.882719
TBC1D22A-DT	ENSG00000260708	ENSG00000260708.1	140.521	-0.0855238	0.175073	-0.488504	0.625193	0.882719
CD28	ENSG00000178562	ENSG00000178562.18	6573.99	-0.0964475	0.197445	-0.488479	0.625211	0.882719
MIR99AHG	ENSG00000215386	ENSG00000215386.13	22.4781	-0.238525	0.488368	-0.488412	0.625258	0.882719
POLR2J	ENSG00000005075	ENSG00000005075.15	4110.34	-0.0847936	0.17365	-0.488301	0.625337	0.882719
KRCC1	ENSG00000172086	ENSG00000172086.9	2680.86	0.0865688	0.177292	0.488283	0.625349	0.882719
NA	ENSG00000272625	ENSG00000272625.1	85.9527	0.10603	0.217156	0.488266	0.625361	0.882719
NA	ENSG00000277369	ENSG00000277369.1	42.4204	0.155784	0.31908	0.488227	0.625389	0.882719
PHACTR2	ENSG00000112419	ENSG00000112419.14	2237.96	-0.0656104	0.134409	-0.488141	0.62545	0.882753
RPL18	ENSG00000063177	ENSG00000063177.13	96509.8	-0.104102	0.213342	-0.487959	0.625579	0.882883
ZNF517	ENSG00000197363	ENSG00000197363.10	999.364	0.060811	0.124677	0.487747	0.625729	0.883044
MAP3K19	ENSG00000176601	ENSG00000176601.14	7.64701	-0.222033	0.455353	-0.487608	0.625828	0.883119
ZNF438	ENSG00000183621	ENSG00000183621.15	4309.02	-0.111134	0.227935	-0.487568	0.625856	0.883119
NA	ENSG00000261218	ENSG00000261218.5	884.2	0.12314	0.252596	0.487495	0.625907	0.88314
UBE2K	ENSG00000078140	ENSG00000078140.14	6054.08	-0.0353751	0.0726101	-0.487192	0.626122	0.883391
PPARGC1B	ENSG00000155846	ENSG00000155846.17	817.409	0.0826097	0.169599	0.487088	0.626196	0.883444
NA	ENSG00000265298	ENSG00000265298.1	1964.73	0.0950072	0.195086	0.487001	0.626258	0.883463
NPBWR1	ENSG00000288611	ENSG00000288611.1	12.5356	-0.221499	0.454856	-0.486965	0.626283	0.883463
LSM12	ENSG00000161654	ENSG00000161654.10	1406.3	-0.0415061	0.0852494	-0.486879	0.626344	0.883498
DNAAF5	ENSG00000164818	ENSG00000164818.16	1545.96	-0.0684091	0.14054	-0.486759	0.626429	0.883566
TNFSF12	ENSG00000239697	ENSG00000239697.11	4401.76	-0.0631853	0.129841	-0.486638	0.626515	0.883635
MYD88	ENSG00000172936	ENSG00000172936.16	56115.2	0.0974737	0.200325	0.486577	0.626558	0.883644
RPL23A	ENSG00000198242	ENSG00000198242.14	27539.5	-0.109699	0.225552	-0.486358	0.626713	0.883811
RBP7	ENSG00000162444	ENSG00000162444.12	2638.61	-0.135486	0.278605	-0.486302	0.626753	0.883816
ZHX3	ENSG00000174306	ENSG00000174306.22	982.216	0.0598542	0.123103	0.486214	0.626816	0.883852
NA	ENSG00000258357	ENSG00000258357.1	7.69193	0.2994	0.615986	0.486049	0.626932	0.883951
NA	ENSG00000256379	ENSG00000256379.2	50.1101	-0.0878244	0.180704	-0.486011	0.626959	0.883951
LINC01857	ENSG00000224137	ENSG00000224137.1	143.828	0.14014	0.288403	0.485917	0.627026	0.883993
PAQR3	ENSG00000163291	ENSG00000163291.14	755.632	-0.101919	0.209784	-0.485828	0.627089	0.884031
TRIM80P	ENSG00000232724	ENSG00000232724.1	5.89466	-0.242836	0.499909	-0.48576	0.627137	0.884047
C2orf42	ENSG00000115998	ENSG00000115998.8	2034.94	0.0414626	0.0853707	0.485677	0.627196	0.884078
NA	ENSG00000275367	ENSG00000275367.1	57.9516	-0.186609	0.384281	-0.485605	0.627247	0.884098
NA	ENSG00000280057	ENSG00000280057.1	27.3163	0.204382	0.421052	0.48541	0.627386	0.884242
NOC3L	ENSG00000173145	ENSG00000173145.11	1224.48	-0.089846	0.185176	-0.485193	0.627539	0.884358
OXT	ENSG00000101405	ENSG00000101405.3	17.729	0.152645	0.314619	0.485173	0.627553	0.884358
NA	ENSG00000228719	ENSG00000228719.1	16.6894	0.203216	0.418883	0.485138	0.627578	0.884358
FAM53A	ENSG00000174137	ENSG00000174137.13	107.48	0.0894664	0.184462	0.485012	0.627668	0.884384
ZKSCAN2-DT	ENSG00000274925	ENSG00000274925.1	479.248	0.0535724	0.110468	0.484957	0.627707	0.884384
NA	ENSG00000178458	ENSG00000178458.5	82.9845	0.11824	0.243835	0.484916	0.627736	0.884384
SLC2A12	ENSG00000146411	ENSG00000146411.6	13.5294	-0.212049	0.4373	-0.484906	0.627743	0.884384
LYG2	ENSG00000185674	ENSG00000185674.9	13.0345	-0.170869	0.352463	-0.484785	0.627829	0.884453
MAP3K4-AS1	ENSG00000272841	ENSG00000272841.1	53.5408	0.085674	0.176763	0.484683	0.627901	0.884503
BBLN	ENSG00000171159	ENSG00000171159.5	6615.43	-0.0981792	0.202586	-0.484629	0.62794	0.884505
ZBTB46	ENSG00000130584	ENSG00000130584.12	351.961	0.0782638	0.161511	0.484572	0.62798	0.88451
NA	ENSG00000233705	ENSG00000233705.7	4.85832	-0.417413	0.861556	-0.484487	0.62804	0.884535
NXPE3	ENSG00000144815	ENSG00000144815.16	5271.97	0.0625785	0.129176	0.484444	0.628071	0.884535
NA	ENSG00000260464	ENSG00000260464.1	33.9954	0.149848	0.309449	0.484243	0.628214	0.884642
NA	ENSG00000287063	ENSG00000287063.1	19.8347	-0.285839	0.590293	-0.484233	0.628221	0.884642
NA	ENSG00000258230	ENSG00000258230.2	6.05831	-0.223758	0.462143	-0.484175	0.628262	0.884649
MYH3	ENSG00000109063	ENSG00000109063.15	582.103	0.0670946	0.138688	0.483782	0.62854	0.884989
TRBV12-4	ENSG00000276953	ENSG00000276953.1	504.047	-0.159413	0.329576	-0.48369	0.628606	0.885029
NA	ENSG00000286443	ENSG00000286443.1	9.97553	0.281254	0.58184	0.483386	0.628822	0.885271
BFSP1	ENSG00000125864	ENSG00000125864.14	179.274	-0.131273	0.271593	-0.483345	0.628851	0.885271
ATP6V0D1	ENSG00000159720	ENSG00000159720.12	44312.4	0.102058	0.211337	0.482919	0.629153	0.885645
CLEC3B	ENSG00000163815	ENSG00000163815.6	13.6461	-0.167407	0.34676	-0.482774	0.629256	0.885738
ARHGEF17-AS1	ENSG00000257038	ENSG00000257038.1	6.42663	-0.266033	0.551157	-0.482681	0.629322	0.885779
CRYZL1	ENSG00000205758	ENSG00000205758.12	1528.34	-0.0490515	0.101653	-0.482541	0.629422	0.885845
NA	ENSG00000273416	ENSG00000273416.1	7.86964	0.188962	0.391635	0.482494	0.629455	0.885845
NA	ENSG00000242338	ENSG00000242338.6	21.2901	0.110359	0.228776	0.482389	0.62953	0.885845
SPICE1	ENSG00000163611	ENSG00000163611.11	92.1337	0.106832	0.221499	0.482312	0.629584	0.885845
PRUNE2	ENSG00000106772	ENSG00000106772.18	428.573	0.163935	0.339906	0.482296	0.629596	0.885845
PATL2	ENSG00000229474	ENSG00000229474.8	2604.95	0.0719518	0.149208	0.482224	0.629647	0.885845
APBA3	ENSG00000011132	ENSG00000011132.12	3479.71	0.0634291	0.131535	0.482221	0.629649	0.885845
NT5C1B	ENSG00000185013	ENSG00000185013.16	15.4754	-0.18343	0.380477	-0.482105	0.629732	0.885845
TNFSF8	ENSG00000106952	ENSG00000106952.8	6724.43	-0.0839642	0.174174	-0.482071	0.629756	0.885845
C22orf15	ENSG00000169314	ENSG00000169314.15	62.8389	-0.117954	0.244693	-0.482049	0.629771	0.885845
GPR155	ENSG00000163328	ENSG00000163328.14	5881.21	0.073566	0.152612	0.482046	0.629773	0.885845
SERPINB10	ENSG00000242550	ENSG00000242550.6	407.091	0.170486	0.353719	0.481982	0.629819	0.885857
NA	ENSG00000288710	ENSG00000288710.1	11.4096	-0.243535	0.505554	-0.481718	0.630006	0.885942
TCF3	ENSG00000071564	ENSG00000071564.17	9916.78	-0.0796457	0.165341	-0.481705	0.630015	0.885942
USP40	ENSG00000085982	ENSG00000085982.14	1593.69	-0.0617996	0.128296	-0.481696	0.630022	0.885942
PLCH2	ENSG00000149527	ENSG00000149527.18	1435.39	-0.0879509	0.182594	-0.481674	0.630038	0.885942
TMEM40	ENSG00000088726	ENSG00000088726.16	805.413	0.149145	0.309714	0.481556	0.630121	0.885942
RPL5P4	ENSG00000229994	ENSG00000229994.1	8.18675	-0.243189	0.505021	-0.481541	0.630132	0.885942
CARD11	ENSG00000198286	ENSG00000198286.10	10791.9	0.0759294	0.157682	0.481535	0.630136	0.885942
GPHA2	ENSG00000149735	ENSG00000149735.7	9.34723	0.310273	0.644513	0.481408	0.630227	0.886017
DARS2	ENSG00000117593	ENSG00000117593.12	1365.68	-0.0477999	0.0993174	-0.481284	0.630315	0.886089
EDF1	ENSG00000107223	ENSG00000107223.13	17440.9	-0.0910918	0.189292	-0.481225	0.630357	0.886096
ATP5F1D	ENSG00000099624	ENSG00000099624.8	7276.67	-0.111188	0.231086	-0.481156	0.630406	0.886114
NA	ENSG00000178162	ENSG00000178162.8	19.4566	0.236188	0.491202	0.480837	0.630632	0.886334
NA	ENSG00000269919	ENSG00000269919.1	6.1168	0.259093	0.538843	0.480832	0.630636	0.886334
NA	ENSG00000253552	ENSG00000253552.8	59.5759	-0.155791	0.324087	-0.480705	0.630726	0.886409
UFM1	ENSG00000120686	ENSG00000120686.12	4278.06	-0.07814	0.1626	-0.480566	0.630825	0.886441
NA	ENSG00000223820	ENSG00000223820.5	44.0817	0.0978427	0.203612	0.480534	0.630848	0.886441
PIPOX	ENSG00000179761	ENSG00000179761.12	78.9151	-0.0882716	0.183701	-0.480517	0.630859	0.886441
PHYHD1	ENSG00000175287	ENSG00000175287.19	89.1451	-0.102168	0.21269	-0.48036	0.630972	0.886547
MTFR1	ENSG00000066855	ENSG00000066855.16	850.509	0.103188	0.214848	0.480283	0.631026	0.886572
NA	ENSG00000286065	ENSG00000286065.2	19.333	0.158115	0.329328	0.480113	0.631147	0.886604
B3GNT4	ENSG00000176383	ENSG00000176383.9	28.1762	-0.139151	0.289875	-0.480037	0.631201	0.886604
NA	ENSG00000188681	ENSG00000188681.11	223.805	-0.211053	0.439667	-0.48003	0.631206	0.886604
PIK3CD-AS1	ENSG00000179840	ENSG00000179840.5	325.287	0.106019	0.220882	0.479981	0.631241	0.886604
ANKH	ENSG00000154122	ENSG00000154122.14	9853.3	-0.100122	0.20863	-0.479905	0.631295	0.886604
HLCS	ENSG00000159267	ENSG00000159267.17	1130.21	-0.0586181	0.122146	-0.479902	0.631297	0.886604
AMER1	ENSG00000184675	ENSG00000184675.11	830.511	0.0653017	0.136077	0.479889	0.631306	0.886604
TYW1	ENSG00000198874	ENSG00000198874.13	1508.09	-0.0638475	0.13309	-0.479732	0.631418	0.886708
LIPC-AS1	ENSG00000259293	ENSG00000259293.1	16.5218	-0.169392	0.353262	-0.479508	0.631577	0.88688
SLC22A4	ENSG00000197208	ENSG00000197208.6	5099.8	0.127529	0.26605	0.479341	0.631696	0.886981
NA	ENSG00000273301	ENSG00000273301.1	4.83929	-0.405614	0.846255	-0.479304	0.631722	0.886981
NA	ENSG00000230105	ENSG00000230105.1	9.23791	-0.201259	0.419998	-0.47919	0.631804	0.887044
SH3GL1	ENSG00000141985	ENSG00000141985.9	7470.4	0.0633039	0.132124	0.479124	0.63185	0.887057
NA	ENSG00000226816	ENSG00000226816.3	136.838	0.254587	0.53151	0.478988	0.631947	0.887074
ZNF343	ENSG00000088876	ENSG00000088876.13	721.154	0.0536026	0.111911	0.478977	0.631955	0.887074
NA	ENSG00000131002	ENSG00000131002.12	2362.48	-0.483009	1.00847	-0.478952	0.631973	0.887074
ZNF280D	ENSG00000137871	ENSG00000137871.21	1244.3	-0.0977601	0.204182	-0.478788	0.632089	0.88713
LY6G6F	ENSG00000204424	ENSG00000204424.10	127.797	0.155562	0.324915	0.478776	0.632098	0.88713
KCNE5	ENSG00000176076	ENSG00000176076.7	57.3008	-0.17245	0.360215	-0.478741	0.632123	0.88713
PM20D1	ENSG00000162877	ENSG00000162877.13	59.1563	0.34876	0.728711	0.478599	0.632224	0.887161
TRGJP2	ENSG00000211688	ENSG00000211688.1	43.4996	-0.176627	0.369054	-0.478594	0.632227	0.887161
NA	ENSG00000273669	ENSG00000273669.1	634.317	0.0651563	0.136152	0.478555	0.632255	0.887161
NA	ENSG00000227001	ENSG00000227001.3	47.7021	-0.219158	0.458046	-0.478463	0.632321	0.887201
NAA25	ENSG00000111300	ENSG00000111300.10	2204.95	-0.0768765	0.160696	-0.478397	0.632368	0.887215
NA	ENSG00000232024	ENSG00000232024.2	23.4487	0.102517	0.214332	0.478308	0.632431	0.887252
NA	ENSG00000230562	ENSG00000230562.3	7.8366	0.24065	0.503342	0.478104	0.632576	0.887331
FRS3	ENSG00000137218	ENSG00000137218.10	504.628	0.0478602	0.100124	0.478011	0.632642	0.887331
NA	ENSG00000286644	ENSG00000286644.1	25.4986	0.141408	0.295835	0.477998	0.632652	0.887331
LMAN2	ENSG00000169223	ENSG00000169223.15	17023.1	0.0772859	0.16169	0.477988	0.632659	0.887331
OAT	ENSG00000065154	ENSG00000065154.12	4856.07	-0.0712194	0.149019	-0.477922	0.632706	0.887331
CENPK	ENSG00000123219	ENSG00000123219.13	358.64	-0.172878	0.361752	-0.477892	0.632727	0.887331
NA	ENSG00000272865	ENSG00000272865.2	6.28296	0.388329	0.812629	0.477867	0.632745	0.887331
NA	ENSG00000225080	ENSG00000225080.1	4.70285	-0.322199	0.674517	-0.477674	0.632882	0.887472
BCL2L15	ENSG00000188761	ENSG00000188761.13	312.392	0.119936	0.25124	0.477375	0.633095	0.887678
SPON2	ENSG00000159674	ENSG00000159674.12	5771.32	0.131418	0.275299	0.477364	0.633103	0.887678
NA	ENSG00000249849	ENSG00000249849.1	17.8111	-0.183371	0.384195	-0.477285	0.633159	0.887683
CSTF2T	ENSG00000177613	ENSG00000177613.9	5322.89	-0.039734	0.0832598	-0.477229	0.633199	0.887683
NA	ENSG00000249791	ENSG00000249791.1	8.19449	0.221182	0.463542	0.477157	0.633251	0.887683
SLC3A2	ENSG00000168003	ENSG00000168003.18	8145.88	-0.0492662	0.103262	-0.477098	0.633292	0.887683
CCDC47	ENSG00000108588	ENSG00000108588.14	4500.07	0.0750548	0.157325	0.477068	0.633314	0.887683
RNF32-DT	ENSG00000182648	ENSG00000182648.13	222.222	-0.0809916	0.169809	-0.476958	0.633392	0.887683
DDX41	ENSG00000183258	ENSG00000183258.12	8272.67	-0.0672904	0.141084	-0.476954	0.633395	0.887683
LYRM1	ENSG00000102897	ENSG00000102897.10	2901.17	-0.0731801	0.153435	-0.476945	0.633401	0.887683
TRAJ17	ENSG00000211872	ENSG00000211872.1	17.4718	-0.127033	0.266404	-0.476843	0.633474	0.887733
KANK1	ENSG00000107104	ENSG00000107104.20	1190.67	0.10124	0.212387	0.476675	0.633593	0.887849
APEH	ENSG00000164062	ENSG00000164062.13	9205.93	-0.0492195	0.103284	-0.476544	0.633687	0.887863
MAFG-AS1	ENSG00000264769	ENSG00000264769.1	18.4486	-0.162017	0.340007	-0.47651	0.633711	0.887863
ASCC3	ENSG00000112249	ENSG00000112249.14	3476.22	-0.0705528	0.148063	-0.476506	0.633714	0.887863
NA	ENSG00000234322	ENSG00000234322.1	7.23207	-0.162211	0.340479	-0.476418	0.633776	0.887899
HTATIP2	ENSG00000109854	ENSG00000109854.14	5344.76	0.100364	0.21069	0.47636	0.633818	0.887905
GRID1	ENSG00000182771	ENSG00000182771.19	5.71694	-0.255542	0.53679	-0.476056	0.634034	0.888138
NA	ENSG00000283554	ENSG00000283554.1	3.60853	0.400436	0.841212	0.476023	0.634058	0.888138
MYL3	ENSG00000160808	ENSG00000160808.11	6.60444	0.26371	0.554246	0.4758	0.634217	0.88831
DHRS1	ENSG00000157379	ENSG00000157379.14	3007.29	-0.0607372	0.127692	-0.475653	0.634322	0.888355
C15orf62	ENSG00000188277	ENSG00000188277.10	363.069	0.0622297	0.130831	0.475651	0.634323	0.888355
NUMA1-AS1	ENSG00000251143	ENSG00000251143.1	74.6715	0.139779	0.294014	0.475417	0.63449	0.888536
VPS50	ENSG00000004766	ENSG00000004766.17	2297.2	-0.0641445	0.134945	-0.475339	0.634546	0.888563
GIMAP5	ENSG00000196329	ENSG00000196329.12	3253.02	-0.107992	0.227219	-0.475276	0.63459	0.888574
CACTIN-AS1	ENSG00000226800	ENSG00000226800.5	31.4127	-0.140273	0.295243	-0.47511	0.634708	0.888687
NUFIP1	ENSG00000083635	ENSG00000083635.8	542.758	-0.0713124	0.150113	-0.475059	0.634745	0.888687
KDM8	ENSG00000155666	ENSG00000155666.12	777.579	-0.0695067	0.146354	-0.474923	0.634842	0.888746
MAX	ENSG00000125952	ENSG00000125952.20	24594.1	0.0608364	0.128105	0.474896	0.634861	0.888746
PTPRN	ENSG00000054356	ENSG00000054356.14	175.211	-0.200185	0.421583	-0.474841	0.6349	0.88875
SAT1	ENSG00000130066	ENSG00000130066.17	48692.8	0.104218	0.219504	0.474788	0.634938	0.888751
CARS1	ENSG00000110619	ENSG00000110619.18	7745.33	0.0644826	0.135848	0.474668	0.635024	0.888782
NA	ENSG00000287931	ENSG00000287931.1	5.87484	0.268348	0.565394	0.474622	0.635057	0.888782
NA	ENSG00000273381	ENSG00000273381.1	14.2992	-0.220992	0.465637	-0.474602	0.635071	0.888782
METTL21A	ENSG00000144401	ENSG00000144401.14	1283.8	-0.0484269	0.102102	-0.474299	0.635287	0.889015
PRPS1	ENSG00000147224	ENSG00000147224.13	4572.24	-0.0524405	0.110572	-0.474265	0.635311	0.889015
TRBV21-1	ENSG00000251578	ENSG00000251578.1	129.132	-0.110894	0.233858	-0.474194	0.635361	0.88903
ARPC1B	ENSG00000130429	ENSG00000130429.15	1020.44	0.0769746	0.162343	0.474147	0.635395	0.88903
APOF	ENSG00000175336	ENSG00000175336.10	7.05892	0.201744	0.425593	0.47403	0.635479	0.889038
PRTN3	ENSG00000196415	ENSG00000196415.10	652.128	0.238968	0.504226	0.47393	0.63555	0.889038
AP1G2-AS1	ENSG00000258727	ENSG00000258727.1	149.21	0.0713657	0.150599	0.473879	0.635586	0.889038
ZNF830	ENSG00000198783	ENSG00000198783.6	1934.25	0.0465997	0.0983402	0.473863	0.635598	0.889038
EPB41L4A	ENSG00000129595	ENSG00000129595.14	81.9892	0.15345	0.32383	0.473861	0.635599	0.889038
SRRM2-AS1	ENSG00000205913	ENSG00000205913.7	89.4507	-0.0712139	0.150311	-0.473777	0.635659	0.889038
ACKR3	ENSG00000144476	ENSG00000144476.6	456.637	0.0735902	0.155353	0.473698	0.635716	0.889038
NA	ENSG00000228314	ENSG00000228314.1	288.532	-0.381984	0.806491	-0.473637	0.635759	0.889038
PSMA2	ENSG00000106588	ENSG00000106588.12	163.222	-0.0978181	0.206531	-0.473624	0.635768	0.889038
ELOA	ENSG00000011007	ENSG00000011007.12	4262.91	0.0333089	0.0703308	0.473604	0.635782	0.889038
MTHFS	ENSG00000136371	ENSG00000136371.11	288.942	0.109026	0.230223	0.473569	0.635807	0.889038
GPR15	ENSG00000154165	ENSG00000154165.5	826.645	-0.163526	0.34543	-0.4734	0.635928	0.889101
NA	ENSG00000178636	ENSG00000178636.8	24.6144	0.196533	0.415186	0.473361	0.635956	0.889101
NA	ENSG00000266913	ENSG00000266913.1	54.4856	0.133924	0.282946	0.473321	0.635984	0.889101
NA	ENSG00000259536	ENSG00000259536.5	22.6845	0.17723	0.374458	0.473299	0.636	0.889101
RIOX1	ENSG00000170468	ENSG00000170468.8	1588.9	-0.0593349	0.125385	-0.473221	0.636056	0.889121
GALNT11	ENSG00000178234	ENSG00000178234.13	2181.94	0.0461093	0.0974593	0.473114	0.636132	0.889121
PSMC4	ENSG00000013275	ENSG00000013275.8	7968.79	-0.0629333	0.133031	-0.473072	0.636162	0.889121
LOC105370047	ENSG00000214650	ENSG00000214650.3	7.32168	-0.230966	0.488226	-0.473072	0.636162	0.889121
NA	ENSG00000279981	ENSG00000279981.1	4.94215	-0.284256	0.600945	-0.473015	0.636202	0.889126
POR	ENSG00000127948	ENSG00000127948.16	11489.6	0.0957635	0.20249	0.472929	0.636264	0.88916
IFIT5	ENSG00000152778	ENSG00000152778.10	4383.84	0.120273	0.254356	0.472854	0.636317	0.889183
ANKDD1B	ENSG00000189045	ENSG00000189045.15	29.6108	-0.154918	0.32767	-0.472789	0.636364	0.889197
VASP	ENSG00000125753	ENSG00000125753.14	119371	0.104075	0.220177	0.472687	0.636436	0.88921
MTMR9	ENSG00000104643	ENSG00000104643.10	1930.41	0.0644597	0.136382	0.472639	0.63647	0.88921
HLA-DMB	ENSG00000242574	ENSG00000242574.9	12288.1	-0.0829686	0.17555	-0.472621	0.636484	0.88921
NA	ENSG00000283142	ENSG00000283142.1	8.40096	-0.275476	0.583156	-0.472389	0.636649	0.889345
NA	ENSG00000284685	ENSG00000284685.1	23.745	0.156505	0.33134	0.472337	0.636686	0.889345
NUTM2A-AS1	ENSG00000223482	ENSG00000223482.8	3453.45	-0.129038	0.273212	-0.4723	0.636713	0.889345
NA	ENSG00000254964	ENSG00000254964.1	6.07804	0.224559	0.475479	0.472278	0.636728	0.889345
NA	ENSG00000284987	ENSG00000284987.1	6.51393	0.23529	0.498266	0.472219	0.636771	0.889353
NA	ENSG00000279148	ENSG00000279148.1	52.8154	0.127441	0.269915	0.472151	0.636819	0.889368
CEROX1	ENSG00000260807	ENSG00000260807.7	1005.9	0.129311	0.273938	0.472043	0.636896	0.88939
FAM217B	ENSG00000196227	ENSG00000196227.11	3972.02	0.0939642	0.199066	0.472026	0.636908	0.88939
SHC3	ENSG00000148082	ENSG00000148082.10	17.6837	0.110929	0.235077	0.471881	0.637012	0.889456
NUDCD3	ENSG00000015676	ENSG00000015676.18	7611.01	0.0460283	0.0975481	0.471853	0.637032	0.889456
ZNF525	ENSG00000203326	ENSG00000203326.12	828.974	0.072447	0.153553	0.471804	0.637067	0.889456
CCR8	ENSG00000179934	ENSG00000179934.7	79.4581	-0.114943	0.243749	-0.471562	0.637239	0.889584
ZNF443	ENSG00000180855	ENSG00000180855.16	320.052	-0.0890549	0.188881	-0.471486	0.637293	0.889584
MIR93	ENSG00000207757	ENSG00000207757.1	26.0192	0.0913707	0.193796	0.471478	0.637299	0.889584
TNNI2	ENSG00000130598	ENSG00000130598.16	937.881	0.122916	0.260709	0.471468	0.637306	0.889584
PYCARD	ENSG00000103490	ENSG00000103490.14	10319.2	-0.103167	0.21885	-0.471407	0.63735	0.889584
RAB11B	ENSG00000185236	ENSG00000185236.12	17018.9	0.0680687	0.144439	0.471263	0.637453	0.889584
FZD4	ENSG00000174804	ENSG00000174804.4	17.0299	0.193169	0.40993	0.471223	0.637481	0.889584
CCDC15-DT	ENSG00000285825	ENSG00000285825.2	12.1506	-0.240978	0.511398	-0.471214	0.637488	0.889584
NA	ENSG00000280216	ENSG00000280216.1	13.1019	-0.177126	0.375914	-0.471187	0.637507	0.889584
CDK5RAP1	ENSG00000101391	ENSG00000101391.21	2857.64	-0.0572542	0.121518	-0.471159	0.637527	0.889584
LOC124901405	ENSG00000232876	ENSG00000232876.1	8.56348	-0.345438	0.733327	-0.471055	0.637601	0.889636
SUGP2	ENSG00000064607	ENSG00000064607.17	9709.42	0.0421708	0.0895878	0.470721	0.63784	0.889918
PEX16	ENSG00000121680	ENSG00000121680.16	3776.47	0.0730354	0.155212	0.470553	0.63796	0.890034
NA	ENSG00000226306	ENSG00000226306.6	11.6427	0.185599	0.394514	0.470451	0.638033	0.890046
CALCRL	ENSG00000064989	ENSG00000064989.13	230.139	-0.113654	0.241592	-0.470436	0.638043	0.890046
TMEM30B	ENSG00000182107	ENSG00000182107.7	283.946	0.103355	0.219744	0.470344	0.63811	0.890062
PTPRM	ENSG00000173482	ENSG00000173482.17	514.772	-0.0923658	0.196429	-0.470224	0.638195	0.890062
NA	ENSG00000128692	ENSG00000128692.8	31.2811	-0.0994086	0.211441	-0.470148	0.63825	0.890062
NA	ENSG00000280385	ENSG00000280385.1	525.834	0.115357	0.245372	0.470129	0.638263	0.890062
ANOS1	ENSG00000011201	ENSG00000011201.12	46.8718	-0.250942	0.533818	-0.470089	0.638291	0.890062
PABIR1	ENSG00000187866	ENSG00000187866.10	4091.36	0.0327676	0.0697278	0.469935	0.638401	0.890062
SNHG17	ENSG00000196756	ENSG00000196756.13	1717.69	-0.0651492	0.138667	-0.469826	0.63848	0.890062
DNAJA1	ENSG00000086061	ENSG00000086061.16	10138.2	-0.0771075	0.164121	-0.469822	0.638482	0.890062
GTSCR1	ENSG00000263417	ENSG00000263417.4	51.9832	0.134503	0.286387	0.469654	0.638602	0.890062
C12orf71	ENSG00000214700	ENSG00000214700.6	24.523	0.140832	0.299868	0.469647	0.638607	0.890062
PCYT1B	ENSG00000102230	ENSG00000102230.14	131.04	0.135092	0.287653	0.469635	0.638616	0.890062
FAM47E	ENSG00000189157	ENSG00000189157.14	10.9797	0.213427	0.454644	0.469437	0.638757	0.890062
NA	ENSG00000260398	ENSG00000260398.1	57.4997	0.0917879	0.195545	0.469395	0.638787	0.890062
HNRNPA2B1	ENSG00000122566	ENSG00000122566.22	31691.9	-0.0820727	0.17485	-0.469389	0.638792	0.890062
NA	ENSG00000285589	ENSG00000285589.1	239.656	0.0759057	0.161725	0.469351	0.638819	0.890062
NA	ENSG00000263272	ENSG00000263272.1	777.079	-0.0770741	0.164217	-0.469344	0.638824	0.890062
TTC23L-AS1	ENSG00000272323	ENSG00000272323.1	47.2731	0.138468	0.295052	0.469299	0.638856	0.890062
FAM66B	ENSG00000215374	ENSG00000215374.6	47.3803	0.166627	0.355059	0.469295	0.638859	0.890062
NA	ENSG00000235946	ENSG00000235946.1	13.8779	-0.172136	0.366835	-0.469246	0.638894	0.890062
MATN2	ENSG00000132561	ENSG00000132561.14	67.3471	-0.1378	0.293686	-0.469209	0.638921	0.890062
RFC1	ENSG00000035928	ENSG00000035928.16	5178.16	0.0448205	0.0955402	0.469128	0.638978	0.890062
NAPEPLD	ENSG00000161048	ENSG00000161048.12	1549.22	-0.0677628	0.144449	-0.469113	0.638989	0.890062
DNM1L	ENSG00000087470	ENSG00000087470.19	3579.23	-0.0587381	0.12522	-0.46908	0.639013	0.890062
APOBEC3D	ENSG00000243811	ENSG00000243811.12	162.466	0.0751814	0.160304	0.468993	0.639075	0.890062
WNT5A	ENSG00000114251	ENSG00000114251.15	6.23279	0.406028	0.865764	0.468983	0.639082	0.890062
EMP3	ENSG00000142227	ENSG00000142227.11	29185.6	-0.0907999	0.193638	-0.468915	0.639131	0.890062
PAXIP1	ENSG00000157212	ENSG00000157212.19	1174.13	0.0482846	0.102973	0.468907	0.639136	0.890062
FASTK	ENSG00000164896	ENSG00000164896.20	6660.96	-0.069133	0.14744	-0.46889	0.639148	0.890062
NA	ENSG00000277050	ENSG00000277050.1	9.28408	-0.230485	0.491612	-0.468835	0.639188	0.890062
RAD23B	ENSG00000119318	ENSG00000119318.13	15533.6	0.0811794	0.173156	0.468822	0.639197	0.890062
SETD6	ENSG00000103037	ENSG00000103037.12	912.692	-0.0637966	0.136084	-0.468804	0.63921	0.890062
NA	ENSG00000268034	ENSG00000268034.1	22.837	0.0870738	0.185751	0.468767	0.639236	0.890062
HACD3	ENSG00000074696	ENSG00000074696.13	2483.47	-0.0641201	0.136849	-0.468545	0.639395	0.890203
NA	ENSG00000260996	ENSG00000260996.1	6.63375	-0.347462	0.741614	-0.468522	0.639412	0.890203
ARRDC3-AS1	ENSG00000281357	ENSG00000281357.3	64.1757	0.0894913	0.191044	0.468434	0.639474	0.890239
NWD1	ENSG00000188039	ENSG00000188039.16	17.3569	0.175891	0.375532	0.468378	0.639515	0.890243
ABLIM1	ENSG00000099204	ENSG00000099204.20	22187.2	0.0827824	0.176816	0.468184	0.639653	0.890355
DNAL1	ENSG00000119661	ENSG00000119661.15	507.038	0.0678249	0.144914	0.468037	0.639758	0.890355
ENO3	ENSG00000108515	ENSG00000108515.18	907.814	-0.0605387	0.129376	-0.467929	0.639836	0.890355
SYMPK	ENSG00000125755	ENSG00000125755.19	10547	0.0559831	0.119652	0.467884	0.639868	0.890355
WFDC3	ENSG00000124116	ENSG00000124116.19	13.7751	0.229446	0.490463	0.467815	0.639917	0.890355
DNAH12	ENSG00000174844	ENSG00000174844.14	23.1382	-0.160847	0.343856	-0.467776	0.639945	0.890355
RANBP6	ENSG00000137040	ENSG00000137040.10	2287.88	-0.0884026	0.189013	-0.467707	0.639994	0.890355
CD44-DT	ENSG00000255521	ENSG00000255521.2	28.5109	-0.184812	0.395153	-0.467697	0.640001	0.890355
PTGDR	ENSG00000168229	ENSG00000168229.4	973.089	-0.0966945	0.206748	-0.467692	0.640005	0.890355
ACTG1P15	ENSG00000259904	ENSG00000259904.1	10.9007	0.18696	0.399778	0.46766	0.640028	0.890355
HHEX	ENSG00000152804	ENSG00000152804.11	7945.93	-0.0780732	0.167016	-0.467459	0.640171	0.890355
VPS26A	ENSG00000122958	ENSG00000122958.15	4489.81	-0.0525936	0.112513	-0.467447	0.64018	0.890355
DQX1	ENSG00000144045	ENSG00000144045.14	17.4921	-0.13792	0.295074	-0.467406	0.640209	0.890355
NA	ENSG00000280140	ENSG00000280140.1	5.53873	-0.316298	0.676735	-0.467389	0.640221	0.890355
SPRY1	ENSG00000164056	ENSG00000164056.11	125.842	0.13539	0.289706	0.467335	0.64026	0.890355
DRD4	ENSG00000069696	ENSG00000069696.7	67.4037	0.131768	0.281957	0.467332	0.640262	0.890355
KIR3DL2	ENSG00000240403	ENSG00000240403.5	545.921	0.191641	0.41008	0.467326	0.640267	0.890355
LOC101928295	ENSG00000268686	ENSG00000268686.2	8.54419	-0.201872	0.432011	-0.467284	0.640297	0.890355
RBM8A	ENSG00000265241	ENSG00000265241.7	7098.8	0.0500552	0.107125	0.467259	0.640314	0.890355
MOBP	ENSG00000168314	ENSG00000168314.18	5.59723	0.314029	0.672107	0.467231	0.640334	0.890355
NEK4	ENSG00000114904	ENSG00000114904.13	1198.23	0.0673051	0.144088	0.467111	0.64042	0.890424
NA	ENSG00000270580	ENSG00000270580.5	30.0742	-0.128014	0.274233	-0.466807	0.640638	0.890425
ZNF232	ENSG00000167840	ENSG00000167840.13	632.843	-0.0624145	0.133714	-0.466774	0.640661	0.890425
TVP23A	ENSG00000166676	ENSG00000166676.17	228.799	0.0644553	0.138094	0.466748	0.64068	0.890425
HDHD2	ENSG00000167220	ENSG00000167220.12	125.032	-0.0856558	0.183536	-0.466699	0.640716	0.890425
TRPM7	ENSG00000092439	ENSG00000092439.16	4912.93	0.0682223	0.146184	0.466688	0.640723	0.890425
GLIPR2	ENSG00000122694	ENSG00000122694.16	40679.5	-0.0900309	0.192917	-0.466681	0.640728	0.890425
ELAPOR2	ENSG00000164659	ENSG00000164659.15	526.357	0.126992	0.272145	0.466635	0.640761	0.890425
DDA1	ENSG00000130311	ENSG00000130311.11	4797.23	0.0469993	0.10073	0.466585	0.640797	0.890425
PLCB3	ENSG00000149782	ENSG00000149782.13	1919.33	-0.052665	0.112874	-0.466583	0.640799	0.890425
SLC35A5	ENSG00000138459	ENSG00000138459.9	4160.16	0.0738375	0.158265	0.466543	0.640827	0.890425
PRSS3	ENSG00000010438	ENSG00000010438.17	12.2748	0.195596	0.419248	0.466541	0.640828	0.890425
NPIPP1	ENSG00000188599	ENSG00000188599.17	334.376	-0.118741	0.254632	-0.466326	0.640982	0.890447
RPL9P11	ENSG00000231181	ENSG00000231181.1	10.8715	0.200844	0.430697	0.466324	0.640984	0.890447
GOLT1A	ENSG00000174567	ENSG00000174567.8	9.70111	0.179086	0.384076	0.466279	0.641016	0.890447
PLCB4	ENSG00000101333	ENSG00000101333.18	14.1074	0.203742	0.437033	0.466194	0.641077	0.890447
FHOD1	ENSG00000135723	ENSG00000135723.14	5609.14	-0.0600289	0.12877	-0.466171	0.641093	0.890447
LAT	ENSG00000213658	ENSG00000213658.12	368.325	-0.109811	0.235565	-0.46616	0.641101	0.890447
NA	ENSG00000276855	ENSG00000276855.1	10.8609	-0.229362	0.492027	-0.466157	0.641103	0.890447
CD163L1	ENSG00000177675	ENSG00000177675.9	36.5916	0.167428	0.359226	0.466081	0.641158	0.890472
NA	ENSG00000268618	ENSG00000268618.1	11.0417	-0.208124	0.447049	-0.465551	0.641537	0.890945
KCNK5	ENSG00000164626	ENSG00000164626.9	136.748	-0.131903	0.283416	-0.465405	0.641641	0.890945
DGCR5	ENSG00000273032	ENSG00000273032.3	167.742	0.135049	0.290183	0.465393	0.64165	0.890945
MIR4326	ENSG00000266104	ENSG00000266104.1	4.92914	0.277571	0.596466	0.46536	0.641674	0.890945
RPL18A	ENSG00000105640	ENSG00000105640.13	87044.3	-0.112713	0.242234	-0.465304	0.641713	0.890945
NA	ENSG00000235559	ENSG00000235559.1	19.9267	-0.583893	1.25496	-0.465266	0.641741	0.890945
MAPRE2	ENSG00000166974	ENSG00000166974.13	10360.3	0.042545	0.0914466	0.465244	0.641757	0.890945
DFFBP1	ENSG00000232303	ENSG00000232303.2	23.116	0.167463	0.360059	0.465098	0.641861	0.890959
NA	ENSG00000241490	ENSG00000241490.1	31.9412	0.174467	0.37525	0.464934	0.641979	0.890959
GIMAP8	ENSG00000171115	ENSG00000171115.4	12770.3	-0.0417695	0.0898533	-0.464863	0.642029	0.890959
NA	ENSG00000273295	ENSG00000273295.1	166.779	0.318395	0.68506	0.46477	0.642096	0.890959
MAFA	ENSG00000182759	ENSG00000182759.4	24.4196	0.153464	0.330243	0.464701	0.642145	0.890959
KHDRBS1	ENSG00000121774	ENSG00000121774.18	18196.5	0.032613	0.0701811	0.464698	0.642148	0.890959
LOC375196	ENSG00000269210	ENSG00000269210.2	7.88152	0.31183	0.671087	0.464664	0.642172	0.890959
SATB2-AS1	ENSG00000225953	ENSG00000225953.3	30.5993	-0.163253	0.351344	-0.464653	0.64218	0.890959
PPM1K-DT	ENSG00000246375	ENSG00000246375.3	11.4173	-0.210632	0.45333	-0.464632	0.642195	0.890959
RBM11	ENSG00000185272	ENSG00000185272.14	159.024	0.107379	0.231129	0.464587	0.642227	0.890959
SLC25A5-AS1	ENSG00000224281	ENSG00000224281.5	139.004	0.0722904	0.155608	0.464567	0.642242	0.890959
HSPBP1	ENSG00000133265	ENSG00000133265.11	2150.94	-0.102428	0.220493	-0.464542	0.642259	0.890959
ANKRD18DP	ENSG00000226435	ENSG00000226435.10	8.61083	0.230234	0.495617	0.464541	0.64226	0.890959
DGCR8	ENSG00000128191	ENSG00000128191.16	2805.9	-0.0554764	0.11944	-0.464472	0.642309	0.890959
EEF1A1P3	ENSG00000232587	ENSG00000232587.1	5.54732	-0.264715	0.569993	-0.464418	0.642348	0.890959
VPS11	ENSG00000160695	ENSG00000160695.15	8886.94	0.045084	0.097103	0.464291	0.642439	0.890959
OSTF1	ENSG00000134996	ENSG00000134996.12	17690	0.099404	0.214116	0.464254	0.642466	0.890959
NA	ENSG00000225031	ENSG00000225031.1	20.5093	0.145135	0.312639	0.464225	0.642487	0.890959
PREPL	ENSG00000138078	ENSG00000138078.16	2606.24	0.0830843	0.178997	0.464165	0.642529	0.890959
TMA7B	ENSG00000225528	ENSG00000225528.3	268.073	-0.101724	0.219158	-0.464159	0.642533	0.890959
SLC22A13	ENSG00000172940	ENSG00000172940.13	10.6612	0.226601	0.488268	0.464091	0.642583	0.890959
SNAI1	ENSG00000124216	ENSG00000124216.4	54.367	-0.124344	0.267939	-0.464076	0.642593	0.890959
NA	ENSG00000287165	ENSG00000287165.1	7.59052	-0.253976	0.547313	-0.464042	0.642618	0.890959
OR13A1	ENSG00000256574	ENSG00000256574.8	68.1455	0.111833	0.241048	0.463947	0.642686	0.891002
MKRN2OS	ENSG00000225526	ENSG00000225526.6	23.3482	0.183801	0.396336	0.463749	0.642827	0.891147
NA	ENSG00000250764	ENSG00000250764.1	48.5754	-0.130937	0.28238	-0.463688	0.642871	0.891151
ZNF764	ENSG00000169951	ENSG00000169951.10	1374.3	0.0398226	0.085891	0.463642	0.642904	0.891151
MMS22L	ENSG00000146263	ENSG00000146263.12	758.561	0.0602928	0.130064	0.463562	0.642961	0.891179
HMCES	ENSG00000183624	ENSG00000183624.14	5166.33	0.0598687	0.129187	0.463428	0.643058	0.891239
GRWD1	ENSG00000105447	ENSG00000105447.13	3055.4	-0.0690423	0.149	-0.463372	0.643098	0.891239
ATP10B	ENSG00000118322	ENSG00000118322.14	6.70311	-0.415075	0.895819	-0.463347	0.643116	0.891239
WASHC2FP	ENSG00000237840	ENSG00000237840.6	75.915	0.0855691	0.184707	0.463269	0.643172	0.891244
HAT1	ENSG00000128708	ENSG00000128708.13	2077.26	-0.0884347	0.190905	-0.463239	0.643193	0.891244
CDK11A	ENSG00000008128	ENSG00000008128.23	542.654	0.0861567	0.18605	0.463084	0.643304	0.891271
DGKQ	ENSG00000145214	ENSG00000145214.14	5564.44	0.0896614	0.193626	0.463064	0.643318	0.891271
CEND1	ENSG00000184524	ENSG00000184524.6	25.8322	-0.18615	0.402039	-0.463016	0.643353	0.891271
NAA40	ENSG00000110583	ENSG00000110583.13	2569.39	-0.0570037	0.123117	-0.463005	0.643361	0.891271
ATP2C2-AS1	ENSG00000261286	ENSG00000261286.1	18.4554	-0.15274	0.329954	-0.462912	0.643427	0.891299
GIN1	ENSG00000145723	ENSG00000145723.17	512.239	-0.067912	0.146744	-0.462791	0.643514	0.891299
NA	ENSG00000265100	ENSG00000265100.1	36.2115	-0.13243	0.286209	-0.462704	0.643577	0.891299
NA	ENSG00000159904	ENSG00000159904.11	76.5529	-0.276939	0.59866	-0.462598	0.643652	0.891299
MYORG	ENSG00000164976	ENSG00000164976.9	130.883	-0.10097	0.218292	-0.462546	0.64369	0.891299
FITM2	ENSG00000197296	ENSG00000197296.6	896.942	-0.0595663	0.128781	-0.462539	0.643695	0.891299
TRAPPC13	ENSG00000113597	ENSG00000113597.18	1298.68	-0.0730064	0.157856	-0.462486	0.643732	0.891299
SNORA59B	ENSG00000239149	ENSG00000239149.1	11.9436	0.184716	0.399407	0.462475	0.643741	0.891299
P3H4	ENSG00000141696	ENSG00000141696.13	312.769	-0.0833052	0.180132	-0.462467	0.643747	0.891299
OSBP2	ENSG00000184792	ENSG00000184792.16	8073.32	-0.227534	0.492006	-0.462461	0.643751	0.891299
DUSP7	ENSG00000164086	ENSG00000164086.10	7401.73	-0.0545459	0.117964	-0.462394	0.643799	0.891314
PEX6	ENSG00000124587	ENSG00000124587.14	4642.82	0.101846	0.22031	0.462285	0.643877	0.89134
ADAMTS16	ENSG00000145536	ENSG00000145536.15	6.36829	0.273534	0.591791	0.462214	0.643928	0.89134
MIR100HG	ENSG00000255248	ENSG00000255248.9	10.4121	-0.32792	0.709456	-0.462213	0.643928	0.89134
TUBGCP5	ENSG00000275835	ENSG00000275835.5	1191.28	-0.0702622	0.152139	-0.461829	0.644204	0.891646
BZW1	ENSG00000082153	ENSG00000082153.18	10402.7	0.059456	0.128756	0.461773	0.644244	0.891646
CCDC88A	ENSG00000115355	ENSG00000115355.17	4198.66	-0.083051	0.179877	-0.461709	0.64429	0.891646
SMIM17	ENSG00000268182	ENSG00000268182.6	6.35436	-0.402189	0.871137	-0.461682	0.644309	0.891646
NA	ENSG00000273824	ENSG00000273824.1	164.591	-0.201567	0.436625	-0.461647	0.644335	0.891646
TNFSF9	ENSG00000125657	ENSG00000125657.5	60.5072	0.126537	0.274214	0.461452	0.644474	0.891658
NA	ENSG00000253341	ENSG00000253341.1	111.412	0.0895777	0.194134	0.461423	0.644495	0.891658
SLC1A3	ENSG00000079215	ENSG00000079215.15	228.047	-0.245626	0.532366	-0.461386	0.644521	0.891658
SVEP1	ENSG00000165124	ENSG00000165124.18	5.26175	-0.358174	0.776322	-0.461373	0.644531	0.891658
BST1	ENSG00000109743	ENSG00000109743.11	15120.1	-0.113413	0.245854	-0.461303	0.644581	0.891658
PEX11A	ENSG00000166821	ENSG00000166821.9	250.745	-0.0727126	0.157627	-0.461294	0.644587	0.891658
RGPD3	ENSG00000153165	ENSG00000153165.19	44.5318	0.113532	0.246128	0.461274	0.644602	0.891658
NA	ENSG00000245904	ENSG00000245904.4	262.831	0.0759403	0.164653	0.461215	0.644644	0.891665
ZNF691	ENSG00000164011	ENSG00000164011.18	1236.9	-0.0492481	0.106817	-0.461053	0.644761	0.891723
NA	ENSG00000220614	ENSG00000220614.1	27.6443	0.117509	0.254898	0.461006	0.644794	0.891723
POLD4	ENSG00000175482	ENSG00000175482.9	2025.46	0.0539988	0.117137	0.46099	0.644806	0.891723
KCNH4	ENSG00000089558	ENSG00000089558.9	14.6835	0.165203	0.358397	0.46095	0.644834	0.891723
LOC100422441	ENSG00000253558	ENSG00000253558.1	11.6924	-0.218215	0.47352	-0.460835	0.644917	0.891732
ZBTB25	ENSG00000089775	ENSG00000089775.12	3473.46	-0.0830149	0.180166	-0.460768	0.644965	0.891732
SERPINH1	ENSG00000149257	ENSG00000149257.16	905.163	0.0882961	0.191636	0.46075	0.644978	0.891732
NA	ENSG00000198134	ENSG00000198134.3	22.6021	-0.118889	0.258126	-0.460585	0.645096	0.891732
NA	ENSG00000227388	ENSG00000227388.3	163.75	0.103379	0.224459	0.460571	0.645106	0.891732
NA	ENSG00000227262	ENSG00000227262.3	25.4032	-0.115133	0.250025	-0.460486	0.645167	0.891732
RPL7P17	ENSG00000214062	ENSG00000214062.5	8.17599	0.217881	0.473282	0.460363	0.645256	0.891732
LMNB2	ENSG00000176619	ENSG00000176619.13	2591.03	-0.0724025	0.157275	-0.460355	0.645261	0.891732
UBA6	ENSG00000033178	ENSG00000033178.13	4356.79	0.0580974	0.126207	0.460335	0.645276	0.891732
NA	ENSG00000272375	ENSG00000272375.1	46.3979	-0.108676	0.23611	-0.460276	0.645318	0.891732
NA	ENSG00000230872	ENSG00000230872.2	32.0561	-0.113504	0.246602	-0.460269	0.645323	0.891732
FUT4	ENSG00000196371	ENSG00000196371.4	1355.38	-0.0733131	0.159292	-0.460244	0.645341	0.891732
SLC5A11	ENSG00000158865	ENSG00000158865.12	40.8004	0.186147	0.404468	0.460226	0.645354	0.891732
SEMA4C	ENSG00000168758	ENSG00000168758.11	2914.73	0.0797472	0.173281	0.460219	0.645359	0.891732
ALAD	ENSG00000148218	ENSG00000148218.16	5471.6	-0.0376335	0.0818206	-0.459951	0.645552	0.891947
GPR37L1	ENSG00000170075	ENSG00000170075.10	12.6607	-0.126394	0.27484	-0.459883	0.6456	0.891963
NA	ENSG00000226823	ENSG00000226823.1	5.43469	-0.30336	0.659797	-0.459777	0.645676	0.892017
NA	ENSG00000225218	ENSG00000225218.1	10.4481	0.187674	0.408335	0.459609	0.645797	0.892132
GVINP2	ENSG00000254781	ENSG00000254781.1	11.1054	0.356361	0.775732	0.459387	0.645956	0.892301
C2orf69	ENSG00000178074	ENSG00000178074.6	1150.33	0.0855784	0.186327	0.459292	0.646024	0.892309
PABPC3	ENSG00000151846	ENSG00000151846.9	56.605	-0.0748934	0.163068	-0.459276	0.646036	0.892309
CLCN6	ENSG00000011021	ENSG00000011021.23	2653.56	0.0414441	0.0902859	0.459031	0.646212	0.892426
SURF2	ENSG00000148291	ENSG00000148291.10	1013.73	-0.0879503	0.191624	-0.458974	0.646253	0.892426
IGHV7-4-1	ENSG00000282122	ENSG00000282122.1	298.334	-1.34146	2.92323	-0.458897	0.646308	0.892426
NA	ENSG00000237264	ENSG00000237264.4	26.5671	0.118354	0.257914	0.458889	0.646314	0.892426
KIF5A	ENSG00000155980	ENSG00000155980.13	105.926	0.100875	0.219838	0.45886	0.646335	0.892426
TNFRSF10A	ENSG00000104689	ENSG00000104689.10	1468.5	0.0751912	0.163869	0.458849	0.646343	0.892426
PCAT1	ENSG00000253438	ENSG00000253438.4	109.423	0.0835267	0.182085	0.458723	0.646433	0.892499
NRAV	ENSG00000248008	ENSG00000248008.3	185.595	-0.0746828	0.162905	-0.458443	0.646634	0.892661
ENAM	ENSG00000132464	ENSG00000132464.13	10.6659	0.168803	0.368233	0.458413	0.646656	0.892661
PACSIN1	ENSG00000124507	ENSG00000124507.11	634.608	-0.103692	0.226201	-0.458405	0.646661	0.892661
ACSBG2	ENSG00000130377	ENSG00000130377.14	8.28469	-0.199623	0.435752	-0.458111	0.646873	0.892884
NA	ENSG00000274561	ENSG00000274561.1	255.489	0.0751295	0.164011	0.458077	0.646897	0.892884
NA	ENSG00000265519	ENSG00000265519.1	4.77532	-0.31106	0.679405	-0.457842	0.647066	0.892961
CYP46A1	ENSG00000036530	ENSG00000036530.9	34.6533	0.146675	0.320381	0.457815	0.647086	0.892961
RNF208	ENSG00000212864	ENSG00000212864.3	270.618	0.117664	0.257023	0.457794	0.6471	0.892961
CFAP97	ENSG00000164323	ENSG00000164323.14	2499.71	-0.0857984	0.187418	-0.457793	0.647101	0.892961
ZIM2-AS1	ENSG00000286125	ENSG00000286125.1	16.2804	-0.211245	0.461549	-0.457688	0.647177	0.892972
NA	ENSG00000286699	ENSG00000286699.1	353.006	-0.0788383	0.17226	-0.457671	0.647189	0.892972
CUL2	ENSG00000108094	ENSG00000108094.16	3534.97	-0.044067	0.0962972	-0.457615	0.647229	0.892972
LINC01140	ENSG00000267272	ENSG00000267272.5	22.3555	-0.165383	0.361434	-0.457576	0.647257	0.892972
HSPH1	ENSG00000120694	ENSG00000120694.20	5923.8	-0.0696085	0.152235	-0.457244	0.647496	0.89325
MTND4LP12	ENSG00000236300	ENSG00000236300.2	7.54438	0.309464	0.677474	0.456791	0.647821	0.893525
MSANTD1	ENSG00000188981	ENSG00000188981.11	47.2576	0.0895464	0.196057	0.456736	0.647861	0.893525
NA	ENSG00000283317	ENSG00000283317.1	51.2048	-0.0883537	0.193459	-0.456704	0.647884	0.893525
NA	ENSG00000286329	ENSG00000286329.1	3.9614	0.551687	1.20799	0.456697	0.647889	0.893525
PPP2R5C	ENSG00000078304	ENSG00000078304.19	25267.8	0.0440722	0.0965084	0.456667	0.647911	0.893525
NA	ENSG00000256006	ENSG00000256006.1	8.94439	0.218455	0.478379	0.456657	0.647918	0.893525
ACSL1	ENSG00000151726	ENSG00000151726.15	184905	0.227944	0.499394	0.456441	0.648073	0.893641
LINC02766	ENSG00000229484	ENSG00000229484.1	9.20019	0.215424	0.471969	0.456436	0.648076	0.893641
GSTM5	ENSG00000134201	ENSG00000134201.12	28.347	0.239761	0.525387	0.456352	0.648137	0.893674
CELF4	ENSG00000101489	ENSG00000101489.20	17.3889	-0.212205	0.465144	-0.456214	0.648236	0.893759
ZNF837	ENSG00000152475	ENSG00000152475.7	239.937	0.0935846	0.205176	0.456119	0.648305	0.893772
UBAP2	ENSG00000137073	ENSG00000137073.24	2789.37	0.0621056	0.136167	0.456098	0.64832	0.893772
ZNF382	ENSG00000161298	ENSG00000161298.18	516.021	0.0771463	0.169186	0.455986	0.6484	0.893832
ZNF250	ENSG00000196150	ENSG00000196150.14	766.365	-0.0475371	0.104272	-0.455895	0.648466	0.893853
TPBG	ENSG00000146242	ENSG00000146242.9	53.8591	-0.138	0.302723	-0.455861	0.64849	0.893853
GSK3A	ENSG00000105723	ENSG00000105723.13	10104.9	0.0669539	0.146934	0.455672	0.648626	0.893976
CHML	ENSG00000203668	ENSG00000203668.3	957.277	0.0970117	0.21297	0.455519	0.648736	0.893976
LOC729998	ENSG00000283041	ENSG00000283041.1	1468.42	0.145617	0.319679	0.455509	0.648743	0.893976
NA	ENSG00000236456	ENSG00000236456.1	5.06213	-0.277024	0.608311	-0.455399	0.648822	0.893976
LINC00659	ENSG00000228705	ENSG00000228705.2	32.2084	0.127301	0.279537	0.455399	0.648822	0.893976
TINCR	ENSG00000223573	ENSG00000223573.7	42.4699	0.0979933	0.215237	0.455281	0.648907	0.893976
GORASP2	ENSG00000115806	ENSG00000115806.13	8765.47	-0.052788	0.115949	-0.45527	0.648915	0.893976
NA	ENSG00000286314	ENSG00000286314.1	13.4399	0.225431	0.495191	0.455241	0.648936	0.893976
OIP5	ENSG00000104147	ENSG00000104147.9	35.0268	-0.112846	0.247898	-0.455214	0.648955	0.893976
CLCC1	ENSG00000121940	ENSG00000121940.16	1251.52	0.0525281	0.115405	0.455163	0.648992	0.893976
SLC46A3	ENSG00000139508	ENSG00000139508.15	4749.73	-0.0425639	0.0935181	-0.455141	0.649008	0.893976
MLKL	ENSG00000168404	ENSG00000168404.13	11652.2	-0.087887	0.193117	-0.455097	0.64904	0.893976
NA	ENSG00000258101	ENSG00000258101.2	27.5892	-0.226978	0.498834	-0.455017	0.649097	0.893976
NA	ENSG00000260669	ENSG00000260669.2	75.8829	-0.0886008	0.194735	-0.454982	0.649122	0.893976
NA	ENSG00000222043	ENSG00000222043.2	12.4615	-0.170303	0.374349	-0.45493	0.649159	0.893976
LGALS9C	ENSG00000171916	ENSG00000171916.17	484.996	0.258607	0.568488	0.454903	0.649179	0.893976
FIGNL2	ENSG00000261308	ENSG00000261308.4	52.916	0.112663	0.247687	0.454861	0.649209	0.893976
NA	ENSG00000217159	ENSG00000217159.2	12.0468	0.18191	0.400022	0.45475	0.649289	0.894035
CIMAP1A	ENSG00000177947	ENSG00000177947.14	21.4658	0.223655	0.491969	0.454613	0.649387	0.894082
METTL22	ENSG00000067365	ENSG00000067365.15	1721.63	0.0528171	0.116189	0.45458	0.649411	0.894082
NA	ENSG00000259515	ENSG00000259515.1	9.34959	-0.180754	0.397657	-0.454547	0.649435	0.894082
SARM1	ENSG00000004139	ENSG00000004139.14	995.678	-0.0586991	0.129195	-0.454345	0.64958	0.894193
LINC02739	ENSG00000255008	ENSG00000255008.3	6.70105	-0.236521	0.520622	-0.454305	0.64961	0.894193
NA	ENSG00000273888	ENSG00000273888.1	8.4473	0.208569	0.459124	0.454277	0.64963	0.894193
NA	ENSG00000248664	ENSG00000248664.1	7.22012	0.211386	0.465469	0.454135	0.649732	0.894193
SEPTIN7-DT	ENSG00000228878	ENSG00000228878.8	127.819	0.0872527	0.192133	0.454127	0.649738	0.894193
KPTN	ENSG00000118162	ENSG00000118162.14	460.792	-0.0757007	0.166709	-0.454088	0.649765	0.894193
NA	ENSG00000270048	ENSG00000270048.1	5.82088	0.237985	0.52411	0.454074	0.649776	0.894193
GPRC5D-AS1	ENSG00000247498	ENSG00000247498.10	48.2112	-0.176036	0.38776	-0.453982	0.649841	0.894233
CORO2A	ENSG00000106789	ENSG00000106789.13	2077.3	-0.0618217	0.13633	-0.45347	0.650211	0.8946
CLMAT3	ENSG00000249035	ENSG00000249035.7	26.5223	-0.110009	0.242607	-0.453447	0.650227	0.8946
KRIT1	ENSG00000001631	ENSG00000001631.16	643.266	-0.0695907	0.153472	-0.453443	0.65023	0.8946
WRNIP1	ENSG00000124535	ENSG00000124535.16	4284.02	-0.0342641	0.0755707	-0.453405	0.650257	0.8946
CYFIP2	ENSG00000055163	ENSG00000055163.20	42345	0.0428249	0.0944849	0.453246	0.650372	0.8946
CIZ1	ENSG00000148337	ENSG00000148337.21	12100.7	-0.0749303	0.165343	-0.453181	0.650418	0.8946
WDR41	ENSG00000164253	ENSG00000164253.14	2214.72	-0.0595119	0.13134	-0.453111	0.650469	0.8946
NA	ENSG00000267980	ENSG00000267980.1	41.4144	0.107302	0.236838	0.453061	0.650504	0.8946
CTU1	ENSG00000142544	ENSG00000142544.7	933.007	-0.0881521	0.194576	-0.453047	0.650515	0.8946
LOC105370792	ENSG00000174171	ENSG00000174171.6	435.877	-0.113984	0.251614	-0.453012	0.65054	0.8946
ASH2L	ENSG00000129691	ENSG00000129691.16	6693.4	0.0470681	0.103905	0.452993	0.650554	0.8946
KNSTRN	ENSG00000128944	ENSG00000128944.13	803.195	0.0779409	0.172073	0.452954	0.650582	0.8946
SLC35A4	ENSG00000176087	ENSG00000176087.16	11813.2	-0.0502856	0.11102	-0.452941	0.650591	0.8946
CDK2	ENSG00000123374	ENSG00000123374.11	1332.61	-0.0481106	0.106235	-0.452869	0.650643	0.89462
ELANE	ENSG00000197561	ENSG00000197561.7	2415.6	0.185516	0.409833	0.452664	0.650791	0.894772
TSPOAP1-AS1	ENSG00000265148	ENSG00000265148.6	3620.98	-0.056839	0.125616	-0.452481	0.650922	0.894812
ZBTB33	ENSG00000177485	ENSG00000177485.7	4324.13	-0.0640558	0.141585	-0.45242	0.650966	0.894812
ZNF736	ENSG00000234444	ENSG00000234444.10	1718.1	0.0890059	0.196757	0.452364	0.651007	0.894812
NA	ENSG00000264290	ENSG00000264290.1	48.2002	0.0917227	0.202769	0.452351	0.651016	0.894812
INSIG1-DT	ENSG00000273117	ENSG00000273117.1	213.884	-0.0756649	0.167284	-0.452315	0.651042	0.894812
NA	ENSG00000275956	ENSG00000275956.1	5.49389	0.288118	0.636986	0.452314	0.651042	0.894812
SH2D4B	ENSG00000178217	ENSG00000178217.15	54.0196	0.197082	0.435781	0.45225	0.651089	0.894822
NBPF19	ENSG00000271383	ENSG00000271383.8	13.6286	0.240297	0.531394	0.452201	0.651124	0.894822
NA	ENSG00000287839	ENSG00000287839.1	1141.36	-0.091946	0.203368	-0.452116	0.651186	0.894855
PRMT2	ENSG00000160310	ENSG00000160310.18	18652	0.0339142	0.075041	0.451943	0.65131	0.894976
RPL5P11	ENSG00000242882	ENSG00000242882.1	6.53931	-0.409737	0.906941	-0.451779	0.651428	0.895087
FIGNL1	ENSG00000132436	ENSG00000132436.12	658.708	-0.0821039	0.181761	-0.451715	0.651475	0.8951
NA	ENSG00000233885	ENSG00000233885.7	77.0679	0.101399	0.224536	0.451592	0.651563	0.89517
TMEM11	ENSG00000178307	ENSG00000178307.10	2700.38	0.0639416	0.141622	0.451493	0.651634	0.895216
NA	ENSG00000234773	ENSG00000234773.7	87.6523	0.119743	0.265289	0.451367	0.651725	0.895289
NA	ENSG00000248358	ENSG00000248358.2	9.65613	0.2149	0.476186	0.451294	0.651778	0.895289
DZIP1L	ENSG00000158163	ENSG00000158163.15	96.7428	0.133263	0.295312	0.451262	0.651801	0.895289
MOXD1	ENSG00000079931	ENSG00000079931.15	115.736	0.116279	0.257716	0.451189	0.651853	0.895289
NA	ENSG00000243960	ENSG00000243960.1	31.1484	-0.0997307	0.221053	-0.451162	0.651873	0.895289
CYP4F22	ENSG00000171954	ENSG00000171954.13	219.613	-0.149486	0.331566	-0.450849	0.652098	0.895548
NA	ENSG00000278700	ENSG00000278700.1	15.541	-0.211846	0.470053	-0.450686	0.652216	0.89563
MED6	ENSG00000133997	ENSG00000133997.12	1855.6	-0.0342638	0.0760297	-0.450663	0.652233	0.89563
TRIM35	ENSG00000104228	ENSG00000104228.13	3341.56	-0.0571067	0.126746	-0.450559	0.652308	0.895649
NA	ENSG00000235298	ENSG00000235298.1	19.7413	0.211518	0.4695	0.450517	0.652338	0.895649
GPR141	ENSG00000187037	ENSG00000187037.9	4277.62	0.133733	0.296861	0.450489	0.652358	0.895649
MCTP2	ENSG00000140563	ENSG00000140563.15	17164.9	0.115272	0.255935	0.450394	0.652426	0.895671
NA	ENSG00000228150	ENSG00000228150.1	13.8488	0.16807	0.373187	0.450364	0.652448	0.895671
NA	ENSG00000272482	ENSG00000272482.1	5.67467	0.207112	0.459959	0.450284	0.652506	0.895699
LINC00996	ENSG00000242258	ENSG00000242258.1	170.524	0.0875642	0.194511	0.450176	0.652584	0.895709
GALNT5	ENSG00000136542	ENSG00000136542.9	48.5249	-0.669454	1.48712	-0.450168	0.652589	0.895709
TAB1	ENSG00000100324	ENSG00000100324.14	4575.14	-0.0606421	0.134724	-0.450119	0.652624	0.895709
CLOCK	ENSG00000134852	ENSG00000134852.15	1773.11	-0.0608354	0.135185	-0.450015	0.652699	0.895735
GLTC1	ENSG00000255306	ENSG00000255306.1	113.605	0.0942729	0.2095	0.449989	0.652718	0.895735
NA	ENSG00000282995	ENSG00000282995.1	48.2845	0.186918	0.415694	0.449653	0.652961	0.895994
ZNF527	ENSG00000189164	ENSG00000189164.15	428.134	-0.071164	0.158274	-0.449625	0.652981	0.895994
H1-10	ENSG00000184897	ENSG00000184897.6	10102	-0.077579	0.17257	-0.44955	0.653035	0.896016
NA	ENSG00000241112	ENSG00000241112.1	6.14077	-0.228998	0.50981	-0.449182	0.6533	0.896177
FRMD6	ENSG00000139926	ENSG00000139926.16	72.4809	0.155999	0.347357	0.449103	0.653357	0.896177
LINC00294	ENSG00000280798	ENSG00000280798.1	1483.83	-0.0553214	0.123183	-0.4491	0.65336	0.896177
NEDD1	ENSG00000139350	ENSG00000139350.12	2022.13	-0.0749058	0.166795	-0.44909	0.653367	0.896177
ZNF124	ENSG00000196418	ENSG00000196418.13	654.484	-0.0781859	0.174103	-0.449079	0.653375	0.896177
LRP2BP	ENSG00000109771	ENSG00000109771.16	117.63	-0.0713477	0.158876	-0.449079	0.653375	0.896177
CCNA1	ENSG00000133101	ENSG00000133101.10	59.1063	0.146683	0.326734	0.448938	0.653477	0.896229
ABI3BP	ENSG00000154175	ENSG00000154175.18	19.9606	0.188507	0.41992	0.448911	0.653496	0.896229
HSPD1P10	ENSG00000216990	ENSG00000216990.2	5.7992	0.299879	0.668074	0.448871	0.653525	0.896229
NA	ENSG00000276853	ENSG00000276853.1	16.2767	0.1573	0.350528	0.448752	0.653611	0.896291
ZNF516-AS1	ENSG00000265778	ENSG00000265778.3	57.4023	0.0934879	0.20835	0.448706	0.653644	0.896291
TAS2R60	ENSG00000185899	ENSG00000185899.1	24.0178	-0.206461	0.460182	-0.44865	0.653684	0.896295
GET1	ENSG00000182093	ENSG00000182093.16	811.692	0.0940172	0.20966	0.448426	0.653846	0.896406
WWP1	ENSG00000123124	ENSG00000123124.14	4932.26	-0.0726515	0.162039	-0.448358	0.653895	0.896406
DALRD3	ENSG00000178149	ENSG00000178149.17	2299.73	-0.0386887	0.0863021	-0.448294	0.653941	0.896406
PIGO	ENSG00000165282	ENSG00000165282.14	2328.63	0.0339378	0.0757045	0.448294	0.653941	0.896406
CD47	ENSG00000196776	ENSG00000196776.17	22153.8	0.0531973	0.118683	0.448231	0.653986	0.896406
NA	ENSG00000238221	ENSG00000238221.1	5.45017	-0.269057	0.600268	-0.448229	0.653988	0.896406
MYL9	ENSG00000101335	ENSG00000101335.10	5467.29	0.152351	0.340024	0.44806	0.65411	0.896522
NA	ENSG00000228137	ENSG00000228137.1	17.8706	0.134874	0.301067	0.447985	0.654164	0.896544
CMTM2	ENSG00000140932	ENSG00000140932.10	9480.7	-0.137355	0.306666	-0.447898	0.654227	0.89658
KSR2	ENSG00000171435	ENSG00000171435.14	13.4714	0.198504	0.443306	0.44778	0.654312	0.896611
PLP2	ENSG00000102007	ENSG00000102007.11	25927.8	-0.0822841	0.183772	-0.44775	0.654334	0.896611
TRBV13	ENSG00000276405	ENSG00000276405.1	194.633	-0.10602	0.236856	-0.447612	0.654433	0.896611
NA	ENSG00000265018	ENSG00000265018.6	53.7399	0.312437	0.698027	0.447601	0.654441	0.896611
FERP1	ENSG00000232149	ENSG00000232149.1	9.98488	-0.167436	0.374189	-0.447464	0.65454	0.896611
TRBV16	ENSG00000275243	ENSG00000275243.1	21.8389	0.183113	0.409254	0.447431	0.654564	0.896611
SLC7A3	ENSG00000165349	ENSG00000165349.12	14.3068	-0.227177	0.507823	-0.447355	0.654619	0.896611
RNASEH2C	ENSG00000172922	ENSG00000172922.11	2926.38	-0.0702586	0.157064	-0.447326	0.65464	0.896611
NA	ENSG00000223745	ENSG00000223745.8	2102.43	0.0808913	0.180841	0.447308	0.654653	0.896611
PTH2R	ENSG00000144407	ENSG00000144407.10	52.1553	0.137502	0.30745	0.447234	0.654706	0.896611
ATP5IF1	ENSG00000130770	ENSG00000130770.18	4662.38	-0.0482997	0.107998	-0.447229	0.654709	0.896611
CTSA	ENSG00000064601	ENSG00000064601.21	25156.9	-0.0740298	0.165553	-0.447166	0.654755	0.896611
TRAJ53	ENSG00000211837	ENSG00000211837.1	21.0047	0.129349	0.289282	0.447137	0.654776	0.896611
NA	ENSG00000263219	ENSG00000263219.1	7.80878	0.209524	0.468619	0.447109	0.654796	0.896611
ZNF524	ENSG00000171443	ENSG00000171443.7	2979.78	-0.0773458	0.172997	-0.447094	0.654808	0.896611
ST8SIA5	ENSG00000101638	ENSG00000101638.14	10.4346	0.24432	0.546585	0.446994	0.654879	0.896614
VMA12	ENSG00000244045	ENSG00000244045.13	1273.13	0.0478701	0.107118	0.44689	0.654954	0.896614
EFCAB6-DT	ENSG00000261251	ENSG00000261251.1	22.5849	-0.132204	0.29584	-0.446876	0.654965	0.896614
PCSK1N	ENSG00000102109	ENSG00000102109.9	799.812	-0.145598	0.325954	-0.446683	0.655104	0.896614
IGFBP3	ENSG00000146674	ENSG00000146674.16	539.042	-0.108181	0.242199	-0.446663	0.655119	0.896614
GFER	ENSG00000127554	ENSG00000127554.13	652.272	-0.0889632	0.199195	-0.446614	0.655154	0.896614
ZC3H12A	ENSG00000163874	ENSG00000163874.11	4742.64	0.0474213	0.106188	0.446579	0.655179	0.896614
NA	ENSG00000273403	ENSG00000273403.1	5.42297	-0.300306	0.672549	-0.446519	0.655222	0.896614
NA	ENSG00000280399	ENSG00000280399.1	7.72416	-0.21084	0.472206	-0.446501	0.655236	0.896614
NA	ENSG00000287713	ENSG00000287713.1	36.1003	-0.170158	0.381148	-0.446436	0.655282	0.896614
LINC00891	ENSG00000281852	ENSG00000281852.1	31.7408	0.128128	0.287023	0.446402	0.655307	0.896614
NA	ENSG00000251513	ENSG00000251513.2	144.685	0.171401	0.383985	0.446373	0.655328	0.896614
FGD2	ENSG00000146192	ENSG00000146192.15	9318.01	0.0466916	0.104602	0.446371	0.655329	0.896614
RPS19P7	ENSG00000228462	ENSG00000228462.1	9.7394	-0.176549	0.395523	-0.446368	0.655331	0.896614
CKAP5	ENSG00000175216	ENSG00000175216.15	5699.94	0.0506859	0.113588	0.446227	0.655433	0.896656
NA	ENSG00000235513	ENSG00000235513.2	91.8194	0.095949	0.215025	0.446223	0.655436	0.896656
TRGV7	ENSG00000249978	ENSG00000249978.1	244.788	0.103629	0.232379	0.445947	0.655635	0.896743
NA	ENSG00000215283	ENSG00000215283.3	37.6249	0.12693	0.284661	0.445898	0.655671	0.896743
LOC124901151	ENSG00000248367	ENSG00000248367.1	179.755	0.120625	0.270531	0.445883	0.655682	0.896743
CFAP36	ENSG00000163001	ENSG00000163001.12	1088.37	-0.0664719	0.149088	-0.445856	0.655702	0.896743
NA	ENSG00000225411	ENSG00000225411.3	112.731	0.120611	0.270528	0.445835	0.655716	0.896743
DMPK	ENSG00000104936	ENSG00000104936.20	1303.12	0.0779836	0.17492	0.445826	0.655723	0.896743
LOC114841035	ENSG00000286264	ENSG00000286264.2	32.1802	-0.12314	0.276272	-0.44572	0.6558	0.896797
SH3PXD2A	ENSG00000107957	ENSG00000107957.16	2025.58	0.0889326	0.199589	0.445577	0.655903	0.896887
NA	ENSG00000185834	ENSG00000185834.10	107.069	-0.134014	0.300901	-0.445377	0.656047	0.89694
GATA3	ENSG00000107485	ENSG00000107485.18	3917.77	-0.0820426	0.18421	-0.445375	0.656049	0.89694
CKMT2-AS1	ENSG00000247572	ENSG00000247572.8	399.718	0.0711565	0.159777	0.445348	0.656069	0.89694
NA	ENSG00000276529	ENSG00000276529.1	139.678	-0.116995	0.262722	-0.445317	0.656091	0.89694
ASIC3	ENSG00000213199	ENSG00000213199.8	271.216	0.105358	0.236703	0.445106	0.656243	0.897019
NA	ENSG00000273473	ENSG00000273473.1	11.3789	0.184308	0.414085	0.445098	0.656249	0.897019
PPM1B	ENSG00000138032	ENSG00000138032.21	3977.43	0.091878	0.206438	0.445064	0.656273	0.897019
RBM39P1	ENSG00000214019	ENSG00000214019.2	6.19341	0.215263	0.483702	0.445031	0.656297	0.897019
LOC107984928	ENSG00000285802	ENSG00000285802.1	23.9998	-0.129789	0.291715	-0.444917	0.65638	0.897046
MOB1A	ENSG00000114978	ENSG00000114978.18	35681.5	0.0647695	0.145617	0.444795	0.656468	0.897046
NA	ENSG00000217261	ENSG00000217261.4	9.36431	-0.195202	0.438865	-0.444788	0.656473	0.897046
NA	ENSG00000287855	ENSG00000287855.1	64.1632	-0.0753775	0.169484	-0.444748	0.656502	0.897046
NA	ENSG00000264546	ENSG00000264546.1	8.87648	-0.310913	0.699079	-0.444747	0.656503	0.897046
ANKRD33BP1	ENSG00000229689	ENSG00000229689.3	19.5976	-0.146965	0.330538	-0.444623	0.656592	0.897078
CCDC181	ENSG00000117477	ENSG00000117477.12	44.8396	-0.0870433	0.195774	-0.444611	0.656601	0.897078
SIGLEC5	ENSG00000268500	ENSG00000268500.6	9707.54	0.126752	0.285138	0.444528	0.656661	0.897109
EREG	ENSG00000124882	ENSG00000124882.4	105.151	-0.178536	0.401728	-0.444419	0.65674	0.897166
FAM83G	ENSG00000188522	ENSG00000188522.15	796.985	-0.0902929	0.203239	-0.44427	0.656847	0.897262
TIGD2	ENSG00000180346	ENSG00000180346.4	462.293	0.0626744	0.141141	0.444054	0.657003	0.897323
ARMH3	ENSG00000120029	ENSG00000120029.13	4190.97	-0.0346991	0.0781635	-0.44393	0.657093	0.897323
FUT7	ENSG00000180549	ENSG00000180549.8	4073.28	-0.117149	0.263905	-0.443905	0.657111	0.897323
NA	ENSG00000212541	ENSG00000212541.1	17.4448	0.209377	0.471675	0.443901	0.657114	0.897323
MLH3	ENSG00000119684	ENSG00000119684.16	2032.55	-0.0473524	0.106679	-0.443876	0.657132	0.897323
MSH3	ENSG00000113318	ENSG00000113318.11	1319.88	-0.0423114	0.0953559	-0.443721	0.657244	0.897323
SH3YL1	ENSG00000035115	ENSG00000035115.22	2421.58	-0.0688911	0.155266	-0.443697	0.657262	0.897323
LOC100130881	ENSG00000236114	ENSG00000236114.1	25.6419	-0.1204	0.271357	-0.443695	0.657263	0.897323
RAD23BP3	ENSG00000226298	ENSG00000226298.1	4.32604	-0.295422	0.665956	-0.443606	0.657327	0.897323
MFSD8	ENSG00000164073	ENSG00000164073.11	2357.93	0.0746887	0.168379	0.443574	0.657351	0.897323
RASD1	ENSG00000108551	ENSG00000108551.5	81.9253	0.115618	0.260688	0.443512	0.657395	0.897323
PRKCA	ENSG00000154229	ENSG00000154229.12	5139.47	0.0751113	0.169356	0.443512	0.657396	0.897323
NA	ENSG00000225806	ENSG00000225806.8	37.9522	-0.103191	0.232694	-0.443462	0.657431	0.897323
ARHGEF12	ENSG00000196914	ENSG00000196914.9	4103.81	-0.13712	0.309218	-0.443441	0.657447	0.897323
NA	ENSG00000238151	ENSG00000238151.1	11.2599	0.190745	0.430174	0.443413	0.657467	0.897323
SNAI3	ENSG00000185669	ENSG00000185669.6	3172.09	0.0839059	0.189277	0.443296	0.657551	0.897323
NA	ENSG00000174912	ENSG00000174912.7	9.35638	0.259532	0.585466	0.443291	0.657555	0.897323
GOLGA6L9	ENSG00000197978	ENSG00000197978.9	293.429	-0.13483	0.304191	-0.443242	0.657591	0.897323
RAB9A	ENSG00000123595	ENSG00000123595.8	2199.59	0.0364035	0.0821324	0.443229	0.6576	0.897323
NCF4-AS1	ENSG00000183822	ENSG00000183822.3	140.911	0.131671	0.297167	0.443089	0.657701	0.89741
DMTN	ENSG00000158856	ENSG00000158856.18	70324.8	-0.224246	0.506204	-0.442995	0.657769	0.897452
MED18	ENSG00000130772	ENSG00000130772.14	2852.41	0.0409332	0.0924394	0.442811	0.657902	0.897564
NT5M	ENSG00000205309	ENSG00000205309.14	1253.04	-0.143319	0.32368	-0.442779	0.657926	0.897564
ETFDH	ENSG00000171503	ENSG00000171503.13	1865	0.0394032	0.0890107	0.44268	0.657997	0.897611
NA	ENSG00000223621	ENSG00000223621.1	9.35016	-0.214305	0.484197	-0.442599	0.658056	0.897615
CLVS1	ENSG00000177182	ENSG00000177182.11	9.01312	-0.294896	0.666372	-0.44254	0.658098	0.897615
NA	ENSG00000255710	ENSG00000255710.2	13.5375	0.20204	0.456567	0.442521	0.658112	0.897615
ZBTB47	ENSG00000114853	ENSG00000114853.15	1155.01	0.0863206	0.195103	0.442436	0.658174	0.897625
NA	ENSG00000255045	ENSG00000255045.1	25.2312	-0.148016	0.334569	-0.442408	0.658194	0.897625
NA	ENSG00000286799	ENSG00000286799.1	10.8732	0.149271	0.337475	0.442318	0.658259	0.897664
KAZALD1	ENSG00000107821	ENSG00000107821.15	12.6483	0.18458	0.417473	0.442137	0.65839	0.897744
NA	ENSG00000260179	ENSG00000260179.1	26.6639	0.150861	0.341232	0.442107	0.658412	0.897744
NA	ENSG00000233799	ENSG00000233799.1	13.6757	-0.149792	0.338867	-0.442037	0.658463	0.897744
ABITRAM	ENSG00000119328	ENSG00000119328.12	1899.56	0.0525962	0.119	0.441984	0.658501	0.897744
PDXDC1	ENSG00000179889	ENSG00000179889.19	5499.74	-0.0447582	0.101276	-0.441941	0.658532	0.897744
CDV3	ENSG00000091527	ENSG00000091527.16	26067.8	0.039225	0.0887838	0.441803	0.658632	0.897744
TRBV7-2	ENSG00000282939	ENSG00000282939.1	1656.6	-0.104074	0.235577	-0.441785	0.658645	0.897744
TCTN3	ENSG00000119977	ENSG00000119977.22	2885.97	-0.0596545	0.135035	-0.44177	0.658656	0.897744
SMIM10L2A	ENSG00000178947	ENSG00000178947.9	146.42	0.0884607	0.200255	0.44174	0.658678	0.897744
SUGT1P4-STRA6LP	ENSG00000254876	ENSG00000254876.5	109.377	0.103525	0.234387	0.441685	0.658717	0.897744
NEURL1B	ENSG00000214357	ENSG00000214357.9	60.0693	-0.105865	0.239693	-0.44167	0.658728	0.897744
THAP12P10	ENSG00000274351	ENSG00000274351.1	4.91485	-0.219135	0.496292	-0.441544	0.658819	0.897768
NA	ENSG00000272173	ENSG00000272173.1	17.5633	-0.159433	0.361081	-0.441542	0.658821	0.897768
CCDC68	ENSG00000166510	ENSG00000166510.14	10.3676	-0.252789	0.572631	-0.441451	0.658886	0.897784
SCARNA6	ENSG00000251791	ENSG00000251791.1	8.73172	-0.208048	0.471375	-0.441364	0.65895	0.897784
NA	ENSG00000270578	ENSG00000270578.1	4.86813	0.241158	0.546445	0.441321	0.658981	0.897784
ACTR1A	ENSG00000138107	ENSG00000138107.13	17479.6	0.0599393	0.135841	0.441246	0.659035	0.897784
NA	ENSG00000255858	ENSG00000255858.3	4.78509	-0.338049	0.766142	-0.441235	0.659043	0.897784
EPM2AIP1	ENSG00000178567	ENSG00000178567.8	4407.48	0.0545703	0.123713	0.441106	0.659137	0.897784
GNPDA2	ENSG00000163281	ENSG00000163281.12	1066.28	-0.075821	0.171896	-0.441087	0.65915	0.897784
CBLB	ENSG00000114423	ENSG00000114423.23	6398.93	-0.0553883	0.125598	-0.440997	0.659216	0.897784
SS18	ENSG00000141380	ENSG00000141380.14	4309.67	-0.0478216	0.108442	-0.440987	0.659223	0.897784
NA	ENSG00000078319	ENSG00000078319.10	1206.97	-0.0613292	0.139098	-0.440906	0.659281	0.897784
ABCC1	ENSG00000103222	ENSG00000103222.20	6738.61	0.0423046	0.0959632	0.440842	0.659328	0.897784
NA	ENSG00000287654	ENSG00000287654.1	5.83794	0.254476	0.577317	0.440791	0.659364	0.897784
DHDH	ENSG00000104808	ENSG00000104808.8	38.953	-0.0931758	0.211414	-0.440728	0.65941	0.897784
PCDH1	ENSG00000156453	ENSG00000156453.14	221.783	0.117083	0.265696	0.440666	0.659454	0.897784
E2F5	ENSG00000133740	ENSG00000133740.11	931.114	0.0783842	0.177903	0.440601	0.659502	0.897784
ARHGEF2-AS2	ENSG00000273002	ENSG00000273002.1	443.862	0.0543143	0.123275	0.440595	0.659506	0.897784
ZC3HAV1L	ENSG00000146858	ENSG00000146858.8	51.0772	-0.123957	0.281345	-0.440586	0.659513	0.897784
IDH3G	ENSG00000067829	ENSG00000067829.19	7836.15	-0.070777	0.160644	-0.440583	0.659515	0.897784
PTCD3	ENSG00000132300	ENSG00000132300.19	5716.61	-0.0586676	0.133177	-0.440525	0.659557	0.897784
MSRB1	ENSG00000198736	ENSG00000198736.12	56272.9	0.11971	0.271761	0.440497	0.659577	0.897784
ZSCAN20	ENSG00000121903	ENSG00000121903.15	357.524	-0.0537374	0.122011	-0.44043	0.659626	0.897799
PARP6	ENSG00000137817	ENSG00000137817.17	6303.25	0.0262181	0.0595469	0.440293	0.659725	0.897884
NA	ENSG00000225643	ENSG00000225643.1	34.0911	0.135486	0.307843	0.440116	0.659853	0.898007
NA	ENSG00000269845	ENSG00000269845.1	13.6941	-0.172923	0.392996	-0.440012	0.659928	0.898045
TRAJ23	ENSG00000211866	ENSG00000211866.1	17.4787	0.129293	0.293864	0.439975	0.659955	0.898045
NA	ENSG00000260409	ENSG00000260409.1	6.28579	-0.213105	0.484653	-0.439707	0.660149	0.898169
NA	ENSG00000240143	ENSG00000240143.1	150.137	0.0645255	0.146751	0.439695	0.660158	0.898169
NA	ENSG00000227945	ENSG00000227945.1	9.93946	-0.178958	0.407054	-0.439641	0.660197	0.898169
RAD9A	ENSG00000172613	ENSG00000172613.8	2409.99	0.0529708	0.120504	0.439576	0.660244	0.898169
RPS3P4	ENSG00000220472	ENSG00000220472.1	30.2916	-0.142417	0.324004	-0.439553	0.660261	0.898169
TRBV12-3	ENSG00000274752	ENSG00000274752.1	341.409	-0.0985978	0.224331	-0.439519	0.660286	0.898169
IQUB	ENSG00000164675	ENSG00000164675.11	11.5232	0.178336	0.405854	0.439409	0.660365	0.898169
DST	ENSG00000151914	ENSG00000151914.21	608.078	-0.0699661	0.159245	-0.439362	0.660399	0.898169
LZIC	ENSG00000162441	ENSG00000162441.12	3912.09	0.0335746	0.0764175	0.439358	0.660402	0.898169
GM2A	ENSG00000196743	ENSG00000196743.9	10736.3	-0.110689	0.25196	-0.439313	0.660434	0.898169
NA	ENSG00000260920	ENSG00000260920.2	266.967	0.0635228	0.144606	0.439283	0.660457	0.898169
AIDA	ENSG00000186063	ENSG00000186063.13	3022	-0.0659081	0.150079	-0.439157	0.660548	0.898242
PRAF2	ENSG00000243279	ENSG00000243279.4	1735.98	0.0827198	0.188452	0.438945	0.660702	0.898401
SLFNL1-AS1	ENSG00000281207	ENSG00000281207.1	57.8833	0.0956891	0.21808	0.43878	0.660821	0.898498
PPAT	ENSG00000128059	ENSG00000128059.8	871.971	-0.0730484	0.166528	-0.438656	0.660911	0.898498
NA	ENSG00000285881	ENSG00000285881.1	6.34126	-0.322926	0.736427	-0.438504	0.661021	0.898498
CLEC20A	ENSG00000188585	ENSG00000188585.9	7.43424	-0.279922	0.638374	-0.438492	0.66103	0.898498
NA	ENSG00000247121	ENSG00000247121.7	275.667	0.0471743	0.107592	0.438456	0.661056	0.898498
PNN-AS1	ENSG00000259083	ENSG00000259083.1	6.7801	-0.213662	0.487418	-0.438355	0.661129	0.898498
NA	ENSG00000276651	ENSG00000276651.1	20.0745	-0.157036	0.358244	-0.43835	0.661132	0.898498
IL19	ENSG00000142224	ENSG00000142224.17	12.9842	-0.238499	0.544091	-0.438344	0.661137	0.898498
NPM2	ENSG00000158806	ENSG00000158806.14	22.3841	-0.177206	0.404301	-0.438302	0.661168	0.898498
SGMS2	ENSG00000164023	ENSG00000164023.14	1570.98	0.120041	0.273897	0.438272	0.661189	0.898498
SDHAF4	ENSG00000154079	ENSG00000154079.6	407.265	-0.0602209	0.137456	-0.438109	0.661307	0.898498
KCNK1	ENSG00000135750	ENSG00000135750.15	8.1013	-0.24656	0.562798	-0.438098	0.661315	0.898498
NA	ENSG00000279456	ENSG00000279456.1	55.3652	0.153008	0.349303	0.438037	0.661359	0.898498
CDRT15	ENSG00000223510	ENSG00000223510.7	21.6987	-0.238393	0.544423	-0.437881	0.661472	0.898498
DNAI2	ENSG00000171595	ENSG00000171595.14	86.7012	-0.0917754	0.209599	-0.437863	0.661486	0.898498
GEM	ENSG00000164949	ENSG00000164949.8	16.3302	0.220494	0.503616	0.437821	0.661516	0.898498
HABP4	ENSG00000130956	ENSG00000130956.14	1294.94	0.0849426	0.194019	0.437805	0.661528	0.898498
PAFAH2	ENSG00000158006	ENSG00000158006.14	3174.92	-0.0462282	0.105605	-0.437745	0.661571	0.898498
CRACR2B	ENSG00000177685	ENSG00000177685.17	593.61	0.106578	0.2435	0.437693	0.661609	0.898498
NFE2	ENSG00000123405	ENSG00000123405.14	52172.5	-0.105963	0.242143	-0.437606	0.661672	0.898498
IGHV1-69-2	ENSG00000281990	ENSG00000281990.1	74.858	-1.28877	2.94536	-0.43756	0.661705	0.898498
GABPA	ENSG00000154727	ENSG00000154727.11	3247.68	0.0921042	0.210495	0.43756	0.661705	0.898498
MIR181A2HG	ENSG00000224020	ENSG00000224020.1	10.3965	-0.181466	0.414729	-0.437554	0.66171	0.898498
CARMIL3	ENSG00000186648	ENSG00000186648.15	211.317	-0.116562	0.26642	-0.437513	0.661739	0.898498
ZNF263	ENSG00000006194	ENSG00000006194.10	4214.43	0.0360643	0.0824364	0.43748	0.661763	0.898498
LINC00658	ENSG00000226995	ENSG00000226995.9	6.2954	0.285679	0.653109	0.437414	0.661811	0.898498
AK3	ENSG00000147853	ENSG00000147853.17	3198	-0.0504219	0.115277	-0.437399	0.661822	0.898498
UBAP1	ENSG00000165006	ENSG00000165006.14	18674.3	0.0851388	0.194654	0.437385	0.661832	0.898498
FOXD2-AS1	ENSG00000237424	ENSG00000237424.1	378.765	-0.0767096	0.175395	-0.437353	0.661855	0.898498
NA	ENSG00000248991	ENSG00000248991.1	10.4549	-0.24134	0.551935	-0.437261	0.661922	0.898539
FYTTD1	ENSG00000122068	ENSG00000122068.13	5496.23	-0.0656667	0.150202	-0.437188	0.661975	0.89854
KIF26A	ENSG00000066735	ENSG00000066735.15	71.0421	-0.145421	0.332652	-0.437156	0.661998	0.89854
POLA1	ENSG00000101868	ENSG00000101868.13	1059.88	-0.0545322	0.124763	-0.437085	0.66205	0.89856
NA	ENSG00000224950	ENSG00000224950.2	382.663	-0.107291	0.245532	-0.436972	0.662132	0.898621
ARL2BP	ENSG00000102931	ENSG00000102931.8	145.156	-0.105113	0.240733	-0.436636	0.662375	0.898828
NA	ENSG00000267938	ENSG00000267938.1	8.51871	-0.196446	0.449969	-0.436576	0.662419	0.898828
NLRP2	ENSG00000022556	ENSG00000022556.16	1009.06	-0.144183	0.330304	-0.436516	0.662462	0.898828
NA	ENSG00000273141	ENSG00000273141.1	28.7464	0.144176	0.330322	0.436471	0.662495	0.898828
ECM1	ENSG00000143369	ENSG00000143369.15	95.6917	0.076552	0.175394	0.436457	0.662505	0.898828
LTBP4	ENSG00000090006	ENSG00000090006.18	4530.6	-0.078183	0.179159	-0.436388	0.662555	0.898828
NSUN5	ENSG00000130305	ENSG00000130305.17	5000.47	0.0581636	0.133293	0.43636	0.662576	0.898828
NA	ENSG00000204620	ENSG00000204620.3	20.5391	0.144924	0.332198	0.436259	0.662649	0.898828
CRLF1	ENSG00000006016	ENSG00000006016.12	22.7339	-0.0941499	0.215819	-0.436245	0.662659	0.898828
NA	ENSG00000228252	ENSG00000228252.9	37.5194	0.162139	0.371712	0.436195	0.662695	0.898828
NA	ENSG00000285836	ENSG00000285836.1	12.6191	0.167442	0.38387	0.436195	0.662695	0.898828
RAB3B	ENSG00000169213	ENSG00000169213.7	5.94007	0.310821	0.712908	0.435991	0.662844	0.898939
PARP12	ENSG00000059378	ENSG00000059378.13	8107.42	-0.0618643	0.141897	-0.43598	0.662851	0.898939
LINC01115	ENSG00000237667	ENSG00000237667.7	15.8814	0.595843	1.36691	0.435904	0.662906	0.898955
ANKRD54	ENSG00000100124	ENSG00000100124.15	1465.58	-0.0575409	0.13202	-0.435851	0.662945	0.898955
MAGEF1	ENSG00000177383	ENSG00000177383.5	1052.68	-0.0641057	0.147117	-0.435745	0.663022	0.898955
NA	ENSG00000262420	ENSG00000262420.3	14.0575	0.148103	0.339953	0.435656	0.663086	0.898955
CYP3A5	ENSG00000106258	ENSG00000106258.15	541.87	-0.0804537	0.184681	-0.435636	0.663101	0.898955
NA	ENSG00000284707	ENSG00000284707.2	198.682	0.0754464	0.173195	0.435614	0.663117	0.898955
TBC1D2B	ENSG00000167202	ENSG00000167202.12	10954.8	0.0527191	0.121044	0.435537	0.663173	0.898955
NA	ENSG00000265798	ENSG00000265798.6	14.0363	0.178534	0.409937	0.435516	0.663188	0.898955
ATP6V1H	ENSG00000047249	ENSG00000047249.18	3667.73	-0.042801	0.09828	-0.435501	0.663199	0.898955
NA	ENSG00000250397	ENSG00000250397.2	59.8845	0.124043	0.285082	0.435114	0.66348	0.899241
LOC105375523	ENSG00000232053	ENSG00000232053.7	33.273	0.134486	0.309118	0.435065	0.663516	0.899241
ST6GALNAC1	ENSG00000070526	ENSG00000070526.15	340.213	-0.106174	0.244046	-0.435056	0.663522	0.899241
LINC02068	ENSG00000223387	ENSG00000223387.6	4.77302	-0.281166	0.646425	-0.434955	0.663595	0.89929
MEN1	ENSG00000133895	ENSG00000133895.18	5327.82	-0.0686374	0.157841	-0.434852	0.66367	0.89934
ERC2	ENSG00000187672	ENSG00000187672.14	5.53508	0.344158	0.791812	0.434646	0.663819	0.899471
TRBV12-5	ENSG00000275158	ENSG00000275158.1	132.298	-0.119004	0.273815	-0.434616	0.663841	0.899471
NEAT1	ENSG00000245532	ENSG00000245532.9	42222	0.110689	0.254809	0.434402	0.663997	0.89958
NA	ENSG00000225864	ENSG00000225864.1	10.1609	-0.181366	0.417531	-0.434376	0.664015	0.89958
ZNF221	ENSG00000159905	ENSG00000159905.15	22.139	0.130233	0.299833	0.434351	0.664034	0.89958
WNT4	ENSG00000162552	ENSG00000162552.15	81.1431	0.0686026	0.158016	0.434149	0.664181	0.899673
BAHD1	ENSG00000140320	ENSG00000140320.12	4761.49	0.0441694	0.101744	0.434123	0.664199	0.899673
ZNF878	ENSG00000257446	ENSG00000257446.4	27.4904	-0.114165	0.262991	-0.434103	0.664214	0.899673
FAM120C	ENSG00000184083	ENSG00000184083.12	862.11	-0.0543978	0.125326	-0.43405	0.664252	0.899674
MTCO1P40	ENSG00000262902	ENSG00000262902.1	18.5059	0.17073	0.393404	0.433981	0.664303	0.899691
TRAJ39	ENSG00000211850	ENSG00000211850.1	28.7568	-0.116451	0.268368	-0.433921	0.664346	0.899699
NA	ENSG00000286393	ENSG00000286393.1	4.95711	-0.289985	0.668494	-0.433788	0.664442	0.89978
TRBV6-5	ENSG00000211721	ENSG00000211721.2	808.623	-0.112496	0.259415	-0.433653	0.66454	0.899859
RHBDF1	ENSG00000007384	ENSG00000007384.15	11.1601	-0.202774	0.467646	-0.433605	0.664575	0.899859
UBE2G1	ENSG00000132388	ENSG00000132388.13	7850.24	0.0497331	0.114737	0.433454	0.664685	0.899956
NA	ENSG00000267481	ENSG00000267481.1	464.359	0.0595747	0.13747	0.433366	0.664749	0.899979
CCDC110	ENSG00000168491	ENSG00000168491.10	12.0727	-0.215039	0.496257	-0.433322	0.664781	0.899979
FSIP2	ENSG00000188738	ENSG00000188738.15	23.1843	0.175574	0.405248	0.43325	0.664833	0.899979
NKAP	ENSG00000101882	ENSG00000101882.10	2292.33	0.0330174	0.0762197	0.433188	0.664878	0.899979
NA	ENSG00000275383	ENSG00000275383.1	16.7759	0.173974	0.401629	0.433172	0.66489	0.899979
NA	ENSG00000231424	ENSG00000231424.3	5.68242	-0.288751	0.666673	-0.433123	0.664926	0.899979
NA	ENSG00000223825	ENSG00000223825.5	64.9772	0.305918	0.706557	0.432971	0.665036	0.900011
FUBP3	ENSG00000107164	ENSG00000107164.16	2873.48	0.0527447	0.121821	0.432967	0.665038	0.900011
NA	ENSG00000229334	ENSG00000229334.1	19.9284	-0.157483	0.363757	-0.432936	0.665062	0.900011
NA	ENSG00000271730	ENSG00000271730.1	21.7754	0.194026	0.448234	0.432867	0.665111	0.900028
PGM2	ENSG00000169299	ENSG00000169299.14	5841.42	0.0928465	0.21454	0.43277	0.665182	0.900073
ORMDL2	ENSG00000123353	ENSG00000123353.10	1594.53	-0.0625597	0.144639	-0.432524	0.665361	0.900264
NA	ENSG00000286688	ENSG00000286688.1	12.9685	0.161623	0.373738	0.432451	0.665414	0.900268
NA	ENSG00000273890	ENSG00000273890.1	4.50343	0.298155	0.689507	0.432417	0.665438	0.900268
TRBV5-1	ENSG00000211734	ENSG00000211734.3	1759.91	-0.10589	0.245049	-0.432117	0.665656	0.900512
ZNF26	ENSG00000198393	ENSG00000198393.8	1634.64	-0.0625051	0.144688	-0.432	0.665741	0.900564
SLC35G2	ENSG00000168917	ENSG00000168917.9	44.2407	-0.103101	0.238743	-0.431848	0.665852	0.900564
NA	ENSG00000258711	ENSG00000258711.2	7.03776	0.328155	0.759905	0.431837	0.66586	0.900564
SLC10A4	ENSG00000145248	ENSG00000145248.7	10.7989	0.167543	0.388004	0.431807	0.665881	0.900564
SLC25A14	ENSG00000102078	ENSG00000102078.16	653.758	0.0479709	0.111101	0.431776	0.665904	0.900564
VPS35	ENSG00000069329	ENSG00000069329.18	15363.9	0.0330327	0.0765078	0.431756	0.665919	0.900564
CDR2	ENSG00000140743	ENSG00000140743.8	4396.23	-0.0677892	0.157057	-0.431622	0.666016	0.90062
RPL10P6	ENSG00000230076	ENSG00000230076.1	675.408	0.250245	0.579812	0.431596	0.666035	0.90062
NA	ENSG00000270210	ENSG00000270210.1	405.66	0.129613	0.300398	0.43147	0.666127	0.900694
LINC01569	ENSG00000262468	ENSG00000262468.6	348.676	-0.077064	0.178638	-0.431399	0.666178	0.900713
HMGB3	ENSG00000029993	ENSG00000029993.15	232.425	-0.0954166	0.221238	-0.431284	0.666262	0.900727
SMC6	ENSG00000163029	ENSG00000163029.16	2570.12	0.0692827	0.160644	0.431282	0.666264	0.900727
MAP2K6	ENSG00000108984	ENSG00000108984.15	3672.35	0.100492	0.233058	0.43119	0.66633	0.900766
NA	ENSG00000268751	ENSG00000268751.1	19.2822	0.156316	0.36259	0.431109	0.666389	0.900795
NA	ENSG00000251615	ENSG00000251615.3	612.274	-0.0686825	0.159344	-0.431032	0.666445	0.900821
IFNK	ENSG00000147896	ENSG00000147896.4	6.03989	-0.297469	0.690556	-0.430767	0.666638	0.901031
NA	ENSG00000285918	ENSG00000285918.1	4.56733	0.269254	0.625217	0.430657	0.666718	0.901089
SNRPA	ENSG00000077312	ENSG00000077312.9	4695.43	-0.0820346	0.190562	-0.430489	0.66684	0.901203
SLC25A37	ENSG00000147454	ENSG00000147454.14	258846	-0.113139	0.262891	-0.430365	0.66693	0.901256
ORC3	ENSG00000135336	ENSG00000135336.16	1902.65	-0.0519613	0.120747	-0.430333	0.666954	0.901256
C12orf57	ENSG00000111678	ENSG00000111678.11	1723.15	-0.111795	0.259822	-0.430273	0.666997	0.901263
MOCS2	ENSG00000164172	ENSG00000164172.20	929.182	-0.0740403	0.172101	-0.430213	0.667041	0.901272
ATP8B2	ENSG00000143515	ENSG00000143515.19	14332.1	-0.0620382	0.144273	-0.430006	0.667191	0.901425
NA	ENSG00000259792	ENSG00000259792.1	19.5	-0.128391	0.298652	-0.429901	0.667268	0.901477
ITGA2	ENSG00000164171	ENSG00000164171.11	101.283	-0.0912423	0.212283	-0.429815	0.66733	0.901511
FAM187B2P	ENSG00000262497	ENSG00000262497.1	6.84677	0.250169	0.582222	0.429679	0.667429	0.901594
MAFB	ENSG00000204103	ENSG00000204103.4	4729.46	-0.0688418	0.160278	-0.429514	0.667549	0.901706
CD9	ENSG00000010278	ENSG00000010278.15	2516.29	-0.107769	0.251028	-0.42931	0.667698	0.901763
NA	ENSG00000264853	ENSG00000264853.1	19.0217	-0.190863	0.444594	-0.429297	0.667707	0.901763
NA	ENSG00000235100	ENSG00000235100.4	8.51453	0.222181	0.517716	0.429156	0.66781	0.901763
GPR88	ENSG00000181656	ENSG00000181656.7	30.7984	-0.127323	0.296689	-0.429147	0.667816	0.901763
NA	ENSG00000179978	ENSG00000179978.11	547.708	0.116336	0.271156	0.429036	0.667897	0.901763
NA	ENSG00000229358	ENSG00000229358.3	70.4083	0.172835	0.402941	0.428934	0.667971	0.901763
NA	ENSG00000225932	ENSG00000225932.3	15.5111	-0.149397	0.348318	-0.428909	0.667989	0.901763
HDHD3	ENSG00000119431	ENSG00000119431.10	1841.74	-0.072338	0.168657	-0.428905	0.667992	0.901763
CCDC28A-AS1	ENSG00000279968	ENSG00000279968.3	24.7243	-0.134471	0.313541	-0.42888	0.668011	0.901763
KCTD21-AS1	ENSG00000246174	ENSG00000246174.9	87.6918	-0.0896591	0.209066	-0.428856	0.668028	0.901763
LOC729732	ENSG00000283674	ENSG00000283674.3	144.889	0.105594	0.246252	0.428803	0.668067	0.901763
ATOSBP1	ENSG00000240487	ENSG00000240487.1	14.2557	-0.205147	0.478537	-0.428696	0.668144	0.901763
RBM18	ENSG00000119446	ENSG00000119446.14	3458.14	0.0479704	0.111949	0.428501	0.668286	0.901763
LINC01806	ENSG00000227403	ENSG00000227403.2	96.1712	-0.106216	0.247923	-0.428421	0.668344	0.901763
VEZT	ENSG00000028203	ENSG00000028203.18	2034.27	-0.0702442	0.163966	-0.428407	0.668355	0.901763
LOC124901671	ENSG00000285886	ENSG00000285886.1	49.7877	-0.089971	0.210068	-0.428294	0.668437	0.901763
MVB12A	ENSG00000141971	ENSG00000141971.13	2599.45	-0.0592734	0.138425	-0.428199	0.668506	0.901763
NA	ENSG00000229119	ENSG00000229119.3	406.036	-0.155584	0.363397	-0.428138	0.668551	0.901763
AIFM2	ENSG00000042286	ENSG00000042286.15	529.712	-0.0585661	0.136797	-0.428125	0.66856	0.901763
CLDN23	ENSG00000253958	ENSG00000253958.2	117.477	-0.088909	0.207702	-0.42806	0.668608	0.901763
PANX1	ENSG00000110218	ENSG00000110218.9	962.518	-0.0417646	0.0975699	-0.428048	0.668616	0.901763
NA	ENSG00000219881	ENSG00000219881.1	6.90154	-0.233096	0.544625	-0.427993	0.668656	0.901763
ICE2	ENSG00000128915	ENSG00000128915.12	3467.32	-0.0613606	0.143373	-0.427979	0.668667	0.901763
PMPCA	ENSG00000165688	ENSG00000165688.12	3924.44	-0.0451415	0.105477	-0.427976	0.668668	0.901763
MTND5P11	ENSG00000248923	ENSG00000248923.1	13.9882	0.188941	0.441512	0.42794	0.668694	0.901763
GORAB-AS1	ENSG00000231407	ENSG00000231407.6	8.23546	0.188031	0.439481	0.427849	0.668761	0.901763
LAMTOR4	ENSG00000188186	ENSG00000188186.10	14984	0.0903374	0.211146	0.427844	0.668764	0.901763
NA	ENSG00000271382	ENSG00000271382.1	10.1122	0.158297	0.369988	0.427844	0.668765	0.901763
USP27X-DT	ENSG00000234390	ENSG00000234390.4	87.4347	-0.0756913	0.176923	-0.427819	0.668783	0.901763
DCTN2	ENSG00000175203	ENSG00000175203.17	10219.3	-0.0437283	0.102222	-0.427776	0.668815	0.901763
MTR	ENSG00000116984	ENSG00000116984.15	4150.71	0.0681986	0.159429	0.427767	0.66882	0.901763
SMIM12	ENSG00000163866	ENSG00000163866.9	3847.09	-0.034398	0.0804181	-0.427739	0.668841	0.901763
NA	ENSG00000272277	ENSG00000272277.1	20.5099	-0.139856	0.326992	-0.427706	0.668865	0.901763
NA	ENSG00000225632	ENSG00000225632.1	56.5482	0.121399	0.283866	0.427663	0.668896	0.901763
MTRF1	ENSG00000120662	ENSG00000120662.16	990.549	-0.0546751	0.127852	-0.427645	0.66891	0.901763
MICU1	ENSG00000107745	ENSG00000107745.19	8908.62	0.0688653	0.161064	0.427566	0.668967	0.901763
PKIA	ENSG00000171033	ENSG00000171033.13	1288.53	-0.0792085	0.18526	-0.427554	0.668976	0.901763
PEX39	ENSG00000221821	ENSG00000221821.4	481.437	-0.0637227	0.149061	-0.427493	0.669021	0.901772
MIOS	ENSG00000164654	ENSG00000164654.16	2392.98	-0.0451949	0.105746	-0.427391	0.669094	0.90179
NA	ENSG00000271161	ENSG00000271161.1	11.2304	0.191444	0.448041	0.427291	0.669168	0.90179
NA	ENSG00000229151	ENSG00000229151.2	48.1535	-0.107351	0.251259	-0.427255	0.669194	0.90179
SERPINI2	ENSG00000114204	ENSG00000114204.15	39.22	0.140714	0.329378	0.427212	0.669225	0.90179
NA	ENSG00000233614	ENSG00000233614.6	605.33	0.222097	0.519979	0.427127	0.669287	0.90179
NA	ENSG00000221930	ENSG00000221930.6	15.2852	0.148502	0.347699	0.427098	0.669308	0.90179
NA	ENSG00000217643	ENSG00000217643.1	29.1967	-0.1321	0.309327	-0.427057	0.669338	0.90179
NA	ENSG00000260274	ENSG00000260274.1	94.9105	-0.0549259	0.128625	-0.427024	0.669362	0.90179
AP1B1	ENSG00000100280	ENSG00000100280.17	14686.2	0.0449771	0.10533	0.427012	0.66937	0.90179
NA	ENSG00000287707	ENSG00000287707.1	14.3139	-0.18539	0.434324	-0.426848	0.66949	0.901874
NA	ENSG00000261123	ENSG00000261123.1	7.9091	-0.200889	0.470714	-0.426776	0.669543	0.901874
NA	ENSG00000249664	ENSG00000249664.1	5.58649	0.289588	0.678571	0.426761	0.669553	0.901874
RTEL1	ENSG00000258366	ENSG00000258366.10	38.3272	-0.125843	0.294908	-0.42672	0.669583	0.901874
PRPSAP1	ENSG00000161542	ENSG00000161542.17	2604.96	-0.0377168	0.0884099	-0.426613	0.669661	0.901929
ZBTB11-AS1	ENSG00000256628	ENSG00000256628.3	209.868	-0.0572031	0.134113	-0.426531	0.669721	0.90196
NA	ENSG00000272009	ENSG00000272009.1	9.30135	-0.167582	0.393048	-0.426365	0.669842	0.902072
ERRFI1	ENSG00000116285	ENSG00000116285.13	101.457	0.0772521	0.181254	0.42621	0.669955	0.90209
PLXNA1	ENSG00000114554	ENSG00000114554.12	1390.92	0.0700018	0.16426	0.426165	0.669988	0.90209
NA	ENSG00000279306	ENSG00000279306.1	5.7029	-0.298952	0.701532	-0.426141	0.670005	0.90209
MANBAL	ENSG00000101363	ENSG00000101363.13	2145.37	0.0564045	0.132361	0.426141	0.670005	0.90209
TRBC1	ENSG00000211751	ENSG00000211751.9	31496.6	-0.105691	0.248091	-0.426017	0.670096	0.902119
NA	ENSG00000259236	ENSG00000259236.1	35.1165	-0.117082	0.274836	-0.426006	0.670103	0.902119
NA	ENSG00000272755	ENSG00000272755.1	8.18477	-0.259668	0.609631	-0.425942	0.67015	0.902119
RPS2P17	ENSG00000213399	ENSG00000213399.3	7.68094	-0.191027	0.448536	-0.425891	0.670188	0.902119
ZNF17	ENSG00000186272	ENSG00000186272.13	507.991	-0.0574972	0.135027	-0.425819	0.670239	0.902119
ZNF37A	ENSG00000075407	ENSG00000075407.18	1460.42	-0.0572282	0.134401	-0.425803	0.670251	0.902119
NA	ENSG00000283234	ENSG00000283234.1	31.0915	-0.148091	0.347933	-0.425632	0.670376	0.902229
ZBED5	ENSG00000236287	ENSG00000236287.8	5992.06	0.0582136	0.136784	0.425588	0.670408	0.902229
NA	ENSG00000278896	ENSG00000278896.1	19.1548	0.163767	0.385003	0.425364	0.670571	0.902398
RPS3AP18	ENSG00000243417	ENSG00000243417.1	131.951	0.119137	0.280141	0.425277	0.670635	0.902434
EEFSEC	ENSG00000132394	ENSG00000132394.11	2566.48	-0.0793911	0.186758	-0.425102	0.670762	0.902444
NA	ENSG00000272823	ENSG00000272823.1	10.312	-0.235857	0.554826	-0.425101	0.670763	0.902444
NA	ENSG00000259349	ENSG00000259349.2	30.2018	-0.0963021	0.226568	-0.425048	0.670802	0.902444
TNFRSF12A	ENSG00000006327	ENSG00000006327.14	548.164	0.116331	0.273747	0.424958	0.670867	0.902444
PARVG	ENSG00000138964	ENSG00000138964.17	27151.4	0.0697804	0.164213	0.424938	0.670882	0.902444
HOXC4	ENSG00000198353	ENSG00000198353.8	209.85	-0.0935867	0.22029	-0.424834	0.670957	0.902444
FAM81A	ENSG00000157470	ENSG00000157470.12	57.2831	0.116564	0.274395	0.424803	0.67098	0.902444
SNAPC2	ENSG00000104976	ENSG00000104976.12	2140.76	-0.0703915	0.165705	-0.424799	0.670983	0.902444
RPL8	ENSG00000161016	ENSG00000161016.18	100370	-0.0920947	0.216845	-0.424704	0.671053	0.902444
ANKRD26	ENSG00000107890	ENSG00000107890.17	504.102	0.0793361	0.186809	0.42469	0.671063	0.902444
MAP2K5-DT	ENSG00000270964	ENSG00000270964.1	45.89	0.0984105	0.231724	0.424688	0.671064	0.902444
MTO1	ENSG00000135297	ENSG00000135297.17	2975.72	-0.0485121	0.114241	-0.424649	0.671093	0.902444
NA	ENSG00000256069	ENSG00000256069.7	121.027	-0.114335	0.26928	-0.424597	0.671131	0.902445
NA	ENSG00000260022	ENSG00000260022.1	110.26	-0.0835748	0.196917	-0.424416	0.671262	0.902545
PGPEP1L	ENSG00000183571	ENSG00000183571.11	13.6738	-0.168143	0.396196	-0.424393	0.67128	0.902545
NA	ENSG00000279108	ENSG00000279108.1	276.028	0.0796098	0.187744	0.424033	0.671541	0.902755
GRM4	ENSG00000124493	ENSG00000124493.14	7.00862	0.240041	0.566096	0.424028	0.671545	0.902755
NA	ENSG00000274383	ENSG00000274383.1	26.2423	0.134472	0.317168	0.423977	0.671583	0.902755
GALNT15	ENSG00000131386	ENSG00000131386.19	4.16387	0.368282	0.868647	0.423972	0.671586	0.902755
TINF2	ENSG00000092330	ENSG00000092330.18	14149.9	0.0438099	0.103381	0.42377	0.671733	0.902902
EXOC4	ENSG00000131558	ENSG00000131558.15	5607.16	0.0236773	0.0558797	0.42372	0.67177	0.902902
MKS1	ENSG00000011143	ENSG00000011143.19	881.44	-0.0488849	0.115412	-0.423568	0.671881	0.903001
CEP76	ENSG00000101624	ENSG00000101624.11	353.917	-0.0567204	0.133929	-0.42351	0.671923	0.903007
NA	ENSG00000234534	ENSG00000234534.1	6.21551	0.266585	0.629637	0.423394	0.672008	0.903021
NA	ENSG00000287690	ENSG00000287690.1	5.38161	-0.203899	0.481644	-0.423339	0.672048	0.903021
SDHAF2	ENSG00000167985	ENSG00000167985.7	1295.79	-0.0541769	0.127992	-0.423283	0.672089	0.903021
ATP13A4	ENSG00000127249	ENSG00000127249.15	119.836	0.109316	0.258279	0.423249	0.672114	0.903021
MAFG	ENSG00000197063	ENSG00000197063.11	3601.14	0.0643451	0.15203	0.423239	0.672121	0.903021
LOC124909384	ENSG00000286952	ENSG00000286952.1	31.4583	-0.148989	0.352177	-0.423052	0.672257	0.90311
HNRNPA3P9	ENSG00000270903	ENSG00000270903.1	19.2328	0.141685	0.335024	0.42291	0.672361	0.90311
RABL3	ENSG00000144840	ENSG00000144840.10	2192.17	-0.0609842	0.144209	-0.422886	0.672378	0.90311
AP1M1	ENSG00000072958	ENSG00000072958.9	14027.4	0.0467185	0.110479	0.422873	0.672388	0.90311
WAPL-DT	ENSG00000227896	ENSG00000227896.2	125.771	-0.0801612	0.189567	-0.422865	0.672394	0.90311
ETAA1	ENSG00000143971	ENSG00000143971.9	844.228	-0.0756937	0.179017	-0.422829	0.67242	0.90311
PDPK2P	ENSG00000205918	ENSG00000205918.9	36.5498	0.181179	0.428568	0.422755	0.672474	0.90311
NA	ENSG00000234622	ENSG00000234622.6	10.6536	0.263719	0.623849	0.422729	0.672493	0.90311
TBCK	ENSG00000145348	ENSG00000145348.17	1546.61	-0.0516834	0.122274	-0.422686	0.672524	0.90311
KCNJ12	ENSG00000184185	ENSG00000184185.10	8.70899	-0.211637	0.50092	-0.422498	0.672662	0.903232
NT5C	ENSG00000125458	ENSG00000125458.7	1311.86	-0.0806441	0.190893	-0.422458	0.672691	0.903232
SLCO5A1	ENSG00000137571	ENSG00000137571.11	30.5563	-0.115241	0.272826	-0.422395	0.672737	0.903244
SAMD1	ENSG00000141858	ENSG00000141858.12	3869.02	-0.0790573	0.187241	-0.422223	0.672862	0.903298
OGG1	ENSG00000114026	ENSG00000114026.22	2478.93	-0.0408076	0.0966655	-0.422153	0.672914	0.903298
GPR65	ENSG00000140030	ENSG00000140030.6	4733.28	-0.0661588	0.156732	-0.422115	0.672941	0.903298
NA	ENSG00000230593	ENSG00000230593.3	14.1366	0.163292	0.386922	0.422028	0.673005	0.903298
ZNF439	ENSG00000171291	ENSG00000171291.9	1081.78	0.0761297	0.180414	0.421973	0.673045	0.903298
ZMYM6	ENSG00000163867	ENSG00000163867.17	1991.67	-0.0524548	0.124327	-0.42191	0.673091	0.903298
TMEM260	ENSG00000070269	ENSG00000070269.14	2476.98	-0.0683193	0.161929	-0.421909	0.673092	0.903298
BCS1L	ENSG00000074582	ENSG00000074582.15	1469.46	-0.067203	0.159287	-0.421898	0.6731	0.903298
TRIM26	ENSG00000234127	ENSG00000234127.9	9410.08	0.0431987	0.102402	0.421856	0.67313	0.903298
ZNF35	ENSG00000169981	ENSG00000169981.11	465.21	-0.0536289	0.127135	-0.421826	0.673152	0.903298
NA	ENSG00000279166	ENSG00000279166.1	32.9015	0.115083	0.272917	0.421679	0.673259	0.903326
MAPK14	ENSG00000112062	ENSG00000112062.11	39810	0.11347	0.269108	0.421653	0.673278	0.903326
LOC339666	ENSG00000230736	ENSG00000230736.2	23.4773	0.16672	0.395457	0.421589	0.673325	0.903326
RMDN2	ENSG00000115841	ENSG00000115841.21	384.951	0.0814692	0.19325	0.421574	0.673336	0.903326
COPB2-DT	ENSG00000248932	ENSG00000248932.6	113.098	0.0633685	0.150326	0.42154	0.673361	0.903326
NA	ENSG00000232682	ENSG00000232682.2	10.0594	-0.206819	0.490734	-0.421448	0.673428	0.903344
POU2F3	ENSG00000137709	ENSG00000137709.10	10.0571	-0.297272	0.705406	-0.421419	0.673449	0.903344
GHITM	ENSG00000165678	ENSG00000165678.21	19266.2	-0.054807	0.130078	-0.421341	0.673506	0.903371
NA	ENSG00000229178	ENSG00000229178.1	5.63575	-0.290975	0.690728	-0.421258	0.673567	0.90339
SRPK3	ENSG00000184343	ENSG00000184343.11	89.1203	-0.0719468	0.170829	-0.421164	0.673636	0.90339
CUL5	ENSG00000166266	ENSG00000166266.14	2290.24	-0.0704207	0.167233	-0.421093	0.673687	0.90339
NA	ENSG00000271200	ENSG00000271200.1	11.0724	-0.151771	0.360431	-0.421082	0.673695	0.90339
NEMP2	ENSG00000189362	ENSG00000189362.12	919.036	-0.0517461	0.122894	-0.421064	0.673708	0.90339
RHBDF2	ENSG00000129667	ENSG00000129667.13	12312.2	-0.0611591	0.145308	-0.420892	0.673834	0.903509
NA	ENSG00000184319	ENSG00000184319.16	355.487	-0.0816346	0.19403	-0.420732	0.673951	0.903615
TRAF7	ENSG00000131653	ENSG00000131653.13	7193.63	0.0464101	0.11035	0.420572	0.674067	0.903706
UFSP1	ENSG00000176125	ENSG00000176125.7	102.844	-0.0552623	0.131409	-0.420536	0.674094	0.903706
LINC02381	ENSG00000250742	ENSG00000250742.4	25.4615	0.144651	0.344099	0.420376	0.674211	0.903812
HOXB2	ENSG00000173917	ENSG00000173917.11	906.774	-0.0822644	0.195792	-0.420163	0.674367	0.903949
KNDC1	ENSG00000171798	ENSG00000171798.19	329.88	0.148741	0.354032	0.420134	0.674388	0.903949
GNG10	ENSG00000242616	ENSG00000242616.4	123.686	-0.123093	0.293028	-0.420073	0.674432	0.903959
IER5L	ENSG00000188483	ENSG00000188483.8	733.022	0.0811455	0.193218	0.419969	0.674508	0.904009
TNF	ENSG00000232810	ENSG00000232810.4	1224.55	-0.0742408	0.176876	-0.419733	0.67468	0.904118
USP2	ENSG00000036672	ENSG00000036672.16	15.1163	0.169396	0.403586	0.419728	0.674684	0.904118
JPT2	ENSG00000206053	ENSG00000206053.13	3316.59	-0.057761	0.137623	-0.419704	0.674701	0.904118
ZNF529-AS1	ENSG00000233527	ENSG00000233527.9	206.284	-0.0691054	0.164736	-0.419493	0.674856	0.904275
POPDC1	ENSG00000112276	ENSG00000112276.14	6.01316	-0.249597	0.595509	-0.419133	0.675119	0.904577
NA	ENSG00000271734	ENSG00000271734.1	58.4868	0.126381	0.301608	0.419026	0.675197	0.9046
AP2A2	ENSG00000183020	ENSG00000183020.14	7562.26	0.0425263	0.101493	0.419007	0.675211	0.9046
NA	ENSG00000264808	ENSG00000264808.1	7.16481	0.265695	0.634339	0.418854	0.675323	0.904699
CDYL	ENSG00000153046	ENSG00000153046.18	2455.48	-0.0444641	0.106186	-0.418736	0.675409	0.904764
NA	ENSG00000272950	ENSG00000272950.1	33.3656	0.131326	0.313703	0.418631	0.675486	0.904817
NA	ENSG00000258407	ENSG00000258407.1	6.6134	0.192074	0.458915	0.41854	0.675552	0.904827
FRMPD3	ENSG00000147234	ENSG00000147234.11	367.362	0.139134	0.332466	0.418492	0.675587	0.904827
PRRG1	ENSG00000130962	ENSG00000130962.18	23.5704	0.171308	0.4094	0.418437	0.675628	0.904827
ODAPH	ENSG00000174792	ENSG00000174792.11	13.8669	-0.190798	0.456006	-0.418411	0.675646	0.904827
SLC4A1AP	ENSG00000163798	ENSG00000163798.13	3822.71	0.0414961	0.0991923	0.41834	0.675698	0.904827
NA	ENSG00000261386	ENSG00000261386.2	43.2133	-0.105898	0.253198	-0.418243	0.67577	0.904827
NA	ENSG00000273736	ENSG00000273736.1	6.14787	-0.195161	0.466626	-0.418239	0.675772	0.904827
MAOB	ENSG00000069535	ENSG00000069535.14	44.249	0.148489	0.355143	0.418111	0.675866	0.904827
CIAO3	ENSG00000103245	ENSG00000103245.14	2075.41	-0.0651132	0.155744	-0.418079	0.675889	0.904827
FHL1P1	ENSG00000239219	ENSG00000239219.2	34.2804	-0.150682	0.360425	-0.418068	0.675897	0.904827
NA	ENSG00000251450	ENSG00000251450.2	83.5316	-0.12632	0.302201	-0.418	0.675947	0.904827
NA	ENSG00000267212	ENSG00000267212.1	11.4215	0.192385	0.460325	0.417932	0.675997	0.904827
KCNH1	ENSG00000143473	ENSG00000143473.13	9.19569	0.216408	0.517894	0.417862	0.676048	0.904827
MED30	ENSG00000164758	ENSG00000164758.7	1363.16	0.0457878	0.109579	0.417851	0.676056	0.904827
METTL25B	ENSG00000143303	ENSG00000143303.12	1955.63	0.0271012	0.0648588	0.41785	0.676057	0.904827
PTK7	ENSG00000112655	ENSG00000112655.16	395.993	0.0654709	0.156713	0.417777	0.67611	0.904841
NA	ENSG00000261770	ENSG00000261770.1	227.492	0.103474	0.247704	0.417733	0.676143	0.904841
MCM7	ENSG00000166508	ENSG00000166508.18	8726.19	-0.0495731	0.118697	-0.417645	0.676207	0.904877
NA	ENSG00000259891	ENSG00000259891.1	236.163	0.0593301	0.142102	0.417518	0.6763	0.904951
SH2B1	ENSG00000178188	ENSG00000178188.15	8036.66	0.0399857	0.0957883	0.417438	0.676358	0.904973
CDC73	ENSG00000134371	ENSG00000134371.14	4182.76	0.0635759	0.152317	0.417392	0.676392	0.904973
NA	ENSG00000260992	ENSG00000260992.1	125.866	-0.0920988	0.22072	-0.417265	0.676484	0.905047
PDCD11	ENSG00000148843	ENSG00000148843.15	4244	0.0582697	0.139678	0.417173	0.676552	0.905088
CCDC149	ENSG00000181982	ENSG00000181982.19	1323.21	-0.0607387	0.145618	-0.41711	0.676598	0.905099
TRAJ57	ENSG00000211834	ENSG00000211834.1	17.154	0.148635	0.356405	0.417039	0.67665	0.905104
NA	ENSG00000250410	ENSG00000250410.1	5.54593	0.186292	0.446741	0.417002	0.676677	0.905104
LINC02213	ENSG00000249160	ENSG00000249160.4	18.245	0.166056	0.398365	0.416844	0.676792	0.905162
PXMP4	ENSG00000101417	ENSG00000101417.12	1518.11	-0.0526722	0.126374	-0.416797	0.676827	0.905162
LST1	ENSG00000204482	ENSG00000204482.11	42623.8	-0.0973445	0.233559	-0.416788	0.676833	0.905162
HKDC1	ENSG00000156510	ENSG00000156510.13	657.744	0.0883827	0.212112	0.41668	0.676913	0.905218
BCKDHA	ENSG00000248098	ENSG00000248098.12	106.847	-0.0620904	0.149128	-0.416357	0.677149	0.905386
PRTFDC1	ENSG00000099256	ENSG00000099256.19	68.7679	-0.130376	0.313151	-0.416337	0.677164	0.905386
PXT1	ENSG00000179165	ENSG00000179165.11	18.7632	0.156799	0.376671	0.416277	0.677208	0.905386
GAD1	ENSG00000128683	ENSG00000128683.14	17.9246	-0.428131	1.0285	-0.416267	0.677215	0.905386
MIRLET7IHG	ENSG00000257354	ENSG00000257354.2	611.65	0.0558024	0.134059	0.416251	0.677226	0.905386
PROCA1	ENSG00000167525	ENSG00000167525.15	758.067	0.0659491	0.158509	0.416059	0.677367	0.905524
FBXO25	ENSG00000147364	ENSG00000147364.17	1922.14	-0.0543788	0.130773	-0.415826	0.677537	0.905654
TMEM184A	ENSG00000164855	ENSG00000164855.16	19.7116	0.159054	0.382522	0.415803	0.677554	0.905654
NA	ENSG00000266445	ENSG00000266445.1	27.1082	0.160175	0.385276	0.415742	0.677599	0.905654
NA	ENSG00000279267	ENSG00000279267.1	222.893	-0.0884352	0.212728	-0.41572	0.677615	0.905654
ADD3-AS1	ENSG00000203876	ENSG00000203876.10	100.39	0.109891	0.264409	0.415612	0.677694	0.90571
NA	ENSG00000235151	ENSG00000235151.1	5.47881	-0.247317	0.595371	-0.415399	0.67785	0.905779
SMARCA4	ENSG00000127616	ENSG00000127616.20	8272.99	0.0552254	0.132947	0.415394	0.677853	0.905779
MIR647	ENSG00000207554	ENSG00000207554.1	54.9464	-0.0900212	0.216716	-0.415387	0.677858	0.905779
GPRIN1	ENSG00000169258	ENSG00000169258.7	167.629	-0.0956466	0.230405	-0.415124	0.678051	0.90586
NA	ENSG00000276728	ENSG00000276728.1	119.256	-0.0651554	0.156963	-0.415101	0.678068	0.90586
PEX10	ENSG00000157911	ENSG00000157911.11	568.61	-0.0471026	0.113477	-0.415087	0.678078	0.90586
RHOC	ENSG00000155366	ENSG00000155366.17	2593.68	-0.078579	0.189312	-0.415076	0.678086	0.90586
TRAJ42	ENSG00000211847	ENSG00000211847.1	36.5991	0.0971936	0.234174	0.415048	0.678107	0.90586
IRF1	ENSG00000125347	ENSG00000125347.15	64777.1	0.097683	0.235395	0.414975	0.67816	0.905875
LINC00852	ENSG00000231177	ENSG00000231177.4	354.962	-0.0700408	0.168802	-0.414929	0.678194	0.905875
TRAV3	ENSG00000211777	ENSG00000211777.2	573.498	-0.0717679	0.173049	-0.414727	0.678342	0.905998
CFAP97D2	ENSG00000283361	ENSG00000283361.2	196.081	-0.112305	0.27081	-0.414701	0.678361	0.905998
ZFAND6	ENSG00000086666	ENSG00000086666.19	6798.14	0.0693329	0.167269	0.4145	0.678508	0.906104
NA	ENSG00000280276	ENSG00000280276.1	4.6787	0.30561	0.737438	0.414422	0.678565	0.906104
NA	ENSG00000285476	ENSG00000285476.1	247.571	-0.109766	0.264869	-0.414418	0.678568	0.906104
KRTAP5-AS1	ENSG00000233930	ENSG00000233930.4	46.4041	0.148639	0.358695	0.414387	0.67859	0.906104
AP3M1	ENSG00000185009	ENSG00000185009.13	7659.87	0.0348664	0.0841638	0.414269	0.678677	0.90617
MYO19	ENSG00000278259	ENSG00000278259.5	1740.85	-0.041758	0.100855	-0.41404	0.678845	0.906343
NA	ENSG00000253390	ENSG00000253390.1	7.53023	0.193687	0.468238	0.413651	0.67913	0.906471
EVI2A	ENSG00000126860	ENSG00000126860.12	6294.32	0.0986854	0.238609	0.413586	0.679177	0.906471
MED24	ENSG00000008838	ENSG00000008838.20	5676.98	-0.0585119	0.141492	-0.413535	0.679214	0.906471
CRIP1	ENSG00000213145	ENSG00000213145.10	1120.46	-0.0963596	0.233041	-0.413488	0.679249	0.906471
MVB12B	ENSG00000196814	ENSG00000196814.15	1725.31	-0.0657392	0.158988	-0.413486	0.679251	0.906471
NA	ENSG00000271680	ENSG00000271680.1	216.062	0.11897	0.287753	0.413444	0.679281	0.906471
DNAH3	ENSG00000158486	ENSG00000158486.13	31.8232	0.126852	0.306898	0.413335	0.679361	0.906471
SUPT4H1	ENSG00000213246	ENSG00000213246.7	147.983	0.102053	0.246913	0.413316	0.679375	0.906471
TRDJ1	ENSG00000211825	ENSG00000211825.1	89.9339	-0.101579	0.245783	-0.413289	0.679395	0.906471
NA	ENSG00000258311	ENSG00000258311.5	223.582	0.0751713	0.181911	0.41323	0.679438	0.906471
CD99L2	ENSG00000102181	ENSG00000102181.21	4355.14	-0.0475921	0.115179	-0.413201	0.679459	0.906471
AKAP1	ENSG00000121057	ENSG00000121057.13	2790.04	-0.0557462	0.134926	-0.413162	0.679488	0.906471
TCAF1	ENSG00000198420	ENSG00000198420.10	490.265	0.05945	0.143895	0.413147	0.679499	0.906471
ARAF	ENSG00000078061	ENSG00000078061.14	16305.7	0.0533831	0.129225	0.413103	0.679531	0.906471
TRDV3	ENSG00000256590	ENSG00000256590.2	22.4406	0.224007	0.542337	0.41304	0.679577	0.906471
C9orf153	ENSG00000187753	ENSG00000187753.13	17.8708	-0.264161	0.639566	-0.413032	0.679583	0.906471
DNAJC12	ENSG00000108176	ENSG00000108176.15	5.67635	0.299019	0.724037	0.412989	0.679615	0.906471
CBX5	ENSG00000094916	ENSG00000094916.16	7074.22	-0.0524456	0.126992	-0.412984	0.679618	0.906471
NA	ENSG00000244063	ENSG00000244063.1	30.2037	-0.123653	0.299451	-0.412932	0.679656	0.906472
CLDN20	ENSG00000171217	ENSG00000171217.5	23.7676	0.150488	0.364583	0.412769	0.679776	0.906581
NUDT16L1	ENSG00000168101	ENSG00000168101.14	4265.48	-0.0444272	0.107658	-0.412671	0.679848	0.906627
RIMBP2	ENSG00000060709	ENSG00000060709.15	50.8566	0.431555	1.04662	0.412333	0.680095	0.906806
FAM184A	ENSG00000111879	ENSG00000111879.20	173.653	-0.0912735	0.221365	-0.412321	0.680104	0.906806
ZNF596	ENSG00000172748	ENSG00000172748.14	247.046	0.0686769	0.166569	0.412303	0.680117	0.906806
NA	ENSG00000244361	ENSG00000244361.1	44.9162	-0.146025	0.354187	-0.412282	0.680133	0.906806
PPT2-EGFL8	ENSG00000258388	ENSG00000258388.7	74.7279	0.0709399	0.172119	0.412156	0.680225	0.906879
TRAV8-3	ENSG00000211787	ENSG00000211787.1	639.093	0.0843232	0.204621	0.412094	0.68027	0.906889
NA	ENSG00000231466	ENSG00000231466.2	43.0783	-0.115257	0.279795	-0.411933	0.680388	0.906958
ZNF85	ENSG00000105750	ENSG00000105750.15	289.284	-0.0910875	0.221128	-0.411921	0.680397	0.906958
PILRB	ENSG00000121716	ENSG00000121716.20	824.282	0.115892	0.281385	0.411864	0.680439	0.906963
OVOS2P	ENSG00000177359	ENSG00000177359.20	118.765	0.255652	0.620872	0.411763	0.680513	0.906963
LOC105371279	ENSG00000260135	ENSG00000260135.7	43.7134	-0.295599	0.717888	-0.411762	0.680514	0.906963
NA	ENSG00000252915	ENSG00000252915.1	7.60357	-0.193225	0.469538	-0.411521	0.68069	0.907148
ZNF207	ENSG00000010244	ENSG00000010244.19	18839.9	-0.0358725	0.0871903	-0.411427	0.680759	0.90719
NA	ENSG00000273216	ENSG00000273216.1	18.4178	-0.183368	0.445793	-0.411329	0.680831	0.907235
NA	ENSG00000253562	ENSG00000253562.1	6.18708	0.236277	0.57461	0.411196	0.680929	0.907247
PRKAB1	ENSG00000111725	ENSG00000111725.11	5003.19	0.0348054	0.0846461	0.411187	0.680935	0.907247
NA	ENSG00000287975	ENSG00000287975.1	90.224	0.100747	0.245028	0.411163	0.680953	0.907247
DYNC2LI1	ENSG00000138036	ENSG00000138036.18	129.468	-0.0953484	0.231938	-0.411093	0.681004	0.907265
NA	ENSG00000272660	ENSG00000272660.1	10.2208	-0.183449	0.446404	-0.410948	0.68111	0.90732
NECTIN3	ENSG00000177707	ENSG00000177707.11	96.5317	0.0858678	0.208994	0.410862	0.681174	0.90732
UBE2J2	ENSG00000160087	ENSG00000160087.21	6677.81	0.0478061	0.116392	0.410735	0.681267	0.90732
PLAAT1	ENSG00000127252	ENSG00000127252.7	52.7941	0.153745	0.374355	0.410692	0.681298	0.90732
HESX1	ENSG00000163666	ENSG00000163666.10	16.5841	-0.211054	0.513933	-0.410665	0.681318	0.90732
NA	ENSG00000282199	ENSG00000282199.1	16.0658	-0.154041	0.375131	-0.410634	0.681341	0.90732
RPAP2	ENSG00000122484	ENSG00000122484.9	1664.87	-0.0580686	0.141439	-0.410554	0.681399	0.90732
NA	ENSG00000263301	ENSG00000263301.1	12.6773	0.223357	0.544104	0.410505	0.681436	0.90732
NA	ENSG00000230606	ENSG00000230606.11	53.2175	0.156189	0.380517	0.410464	0.681466	0.90732
ACTG1P24	ENSG00000226359	ENSG00000226359.1	5.50106	0.209334	0.510066	0.410406	0.681508	0.90732
ETV3	ENSG00000117036	ENSG00000117036.12	3911.64	0.0537285	0.130916	0.410404	0.68151	0.90732
GALM	ENSG00000143891	ENSG00000143891.17	2537.05	-0.0695814	0.169573	-0.410333	0.681562	0.90732
TNFSF13	ENSG00000161955	ENSG00000161955.17	1540.17	-0.0636263	0.155085	-0.410266	0.681611	0.90732
ARMC8	ENSG00000114098	ENSG00000114098.18	5964.72	0.043811	0.106816	0.410153	0.681694	0.90732
NA	ENSG00000277435	ENSG00000277435.1	128.632	0.0977911	0.238447	0.410117	0.68172	0.90732
STAU2	ENSG00000040341	ENSG00000040341.18	2240.67	0.0538469	0.131326	0.410025	0.681788	0.90732
CYP1B1-AS1	ENSG00000232973	ENSG00000232973.13	314.843	0.137145	0.334485	0.410018	0.681792	0.90732
TAF1D	ENSG00000166012	ENSG00000166012.17	4890.77	0.046961	0.114554	0.409947	0.681845	0.90732
SMYD5	ENSG00000135632	ENSG00000135632.12	2880.1	0.0706327	0.172297	0.409947	0.681845	0.90732
PIH1D2	ENSG00000150773	ENSG00000150773.12	7.93397	-0.234942	0.573152	-0.409912	0.681871	0.90732
TRBJ2-5	ENSG00000211769	ENSG00000211769.1	84.6902	-0.100328	0.244771	-0.409885	0.68189	0.90732
HGD	ENSG00000113924	ENSG00000113924.12	300.504	0.107227	0.261635	0.409835	0.681927	0.90732
PIDD1	ENSG00000177595	ENSG00000177595.19	1942.31	-0.0742504	0.18118	-0.409815	0.681942	0.90732
ZKSCAN4	ENSG00000187626	ENSG00000187626.9	1446.8	0.0364692	0.0889917	0.409804	0.681949	0.90732
FREY1	ENSG00000234776	ENSG00000234776.5	13.9757	-0.151161	0.368997	-0.409653	0.682061	0.907348
ANKRD36	ENSG00000135976	ENSG00000135976.20	262.501	0.110975	0.270931	0.409608	0.682094	0.907348
AZIN2	ENSG00000142920	ENSG00000142920.17	465.402	-0.0678884	0.165747	-0.409591	0.682106	0.907348
HHIPL2	ENSG00000143512	ENSG00000143512.13	17.4202	-0.155404	0.379507	-0.409488	0.682181	0.907348
VPS28	ENSG00000160948	ENSG00000160948.14	19441.9	-0.0582588	0.142276	-0.409478	0.682189	0.907348
NA	ENSG00000260810	ENSG00000260810.1	69.2589	0.0986108	0.240827	0.409467	0.682197	0.907348
PAGR1	ENSG00000280789	ENSG00000280789.2	908.932	-0.0404854	0.0989095	-0.409317	0.682307	0.907445
NA	ENSG00000261055	ENSG00000261055.1	21.2916	0.154531	0.377736	0.409099	0.682467	0.907608
DUX4L27	ENSG00000258794	ENSG00000258794.3	12.4104	-0.202991	0.496405	-0.408922	0.682597	0.907641
NA	ENSG00000229666	ENSG00000229666.1	11.7498	0.228018	0.557669	0.408876	0.682631	0.907641
ANKRD1	ENSG00000148677	ENSG00000148677.7	5.23484	-0.311984	0.76308	-0.408848	0.682651	0.907641
POU5F2	ENSG00000248483	ENSG00000248483.7	22.9928	-0.217841	0.532867	-0.408809	0.68268	0.907641
CD81-AS1	ENSG00000238184	ENSG00000238184.1	19.207	0.0959783	0.234776	0.408808	0.68268	0.907641
PSMD12	ENSG00000197170	ENSG00000197170.10	3699.79	-0.0335237	0.0820527	-0.408563	0.68286	0.907689
MIR9-3HG	ENSG00000255571	ENSG00000255571.9	545.927	-0.0775156	0.189745	-0.408526	0.682888	0.907689
KDELR1	ENSG00000105438	ENSG00000105438.9	8599.65	-0.0485386	0.118843	-0.408425	0.682962	0.907689
PICART1	ENSG00000246640	ENSG00000246640.1	5.53899	-0.255921	0.626647	-0.408398	0.682982	0.907689
MAX-AS1	ENSG00000259118	ENSG00000259118.5	45.0384	0.115199	0.282092	0.408376	0.682998	0.907689
TYMP	ENSG00000025708	ENSG00000025708.14	37805.7	-0.0912496	0.223485	-0.408302	0.683052	0.907689
NA	ENSG00000283347	ENSG00000283347.1	5.25649	0.296127	0.725309	0.408277	0.683071	0.907689
ABCC10	ENSG00000124574	ENSG00000124574.15	2612.93	-0.0368783	0.0903344	-0.408242	0.683096	0.907689
EIF1AY	ENSG00000198692	ENSG00000198692.10	1641.62	-0.402866	0.98725	-0.408069	0.683223	0.907689
NA	ENSG00000217078	ENSG00000217078.1	136.662	-0.0998929	0.244821	-0.408024	0.683256	0.907689
RCVRN	ENSG00000109047	ENSG00000109047.8	64.0489	0.161872	0.396817	0.407926	0.683328	0.907689
NA	ENSG00000276030	ENSG00000276030.1	11.0776	0.147283	0.361076	0.4079	0.683347	0.907689
NA	ENSG00000233586	ENSG00000233586.1	18.0299	0.108491	0.265982	0.407887	0.683357	0.907689
NA	ENSG00000236146	ENSG00000236146.2	8.22113	0.233772	0.573289	0.407773	0.683441	0.907689
KCNJ11	ENSG00000187486	ENSG00000187486.7	14.5586	0.139122	0.341177	0.407771	0.683442	0.907689
SETD7	ENSG00000145391	ENSG00000145391.14	2786.61	0.0537508	0.131861	0.407633	0.683543	0.907689
VTN	ENSG00000109072	ENSG00000109072.14	20.3502	-0.130135	0.319322	-0.407537	0.683614	0.907689
FCRL6	ENSG00000181036	ENSG00000181036.14	3667.82	-0.0995707	0.244345	-0.4075	0.683641	0.907689
NA	ENSG00000256552	ENSG00000256552.2	7.47101	0.226234	0.555213	0.407473	0.68366	0.907689
SCAMP3	ENSG00000116521	ENSG00000116521.11	6631.66	-0.0721533	0.177133	-0.407339	0.683759	0.907689
EFCAB10	ENSG00000185055	ENSG00000185055.11	16.8995	0.161248	0.395931	0.407262	0.683816	0.907689
TRAIP	ENSG00000183763	ENSG00000183763.9	175.108	-0.0730718	0.179446	-0.407208	0.683855	0.907689
LOC100289518	ENSG00000254783	ENSG00000254783.1	97.1162	0.0852701	0.209414	0.407185	0.683872	0.907689
RPL7AP70	ENSG00000235776	ENSG00000235776.2	13.4637	0.152647	0.374909	0.407159	0.683892	0.907689
CIDECP1	ENSG00000186162	ENSG00000186162.10	1461.99	0.0467525	0.114832	0.407137	0.683907	0.907689
TACR1-AS1	ENSG00000270571	ENSG00000270571.2	13.6707	-0.170126	0.417869	-0.407128	0.683914	0.907689
CYP4F2	ENSG00000186115	ENSG00000186115.13	20.0403	0.177261	0.435398	0.407124	0.683917	0.907689
NA	ENSG00000280383	ENSG00000280383.1	54.3675	-0.10727	0.263482	-0.407123	0.683918	0.907689
TAMALIN	ENSG00000161835	ENSG00000161835.11	745.674	-0.077985	0.191557	-0.407111	0.683926	0.907689
CHD1L	ENSG00000131778	ENSG00000131778.19	49.9549	0.109824	0.269775	0.407094	0.683939	0.907689
TMEM41B	ENSG00000166471	ENSG00000166471.11	2770.89	0.063816	0.156762	0.407088	0.683943	0.907689
LINC02764	ENSG00000255484	ENSG00000255484.2	5.32265	0.326848	0.802957	0.407055	0.683967	0.907689
NA	ENSG00000228008	ENSG00000228008.1	6.34435	-0.178681	0.43897	-0.407045	0.683975	0.907689
IL17C	ENSG00000124391	ENSG00000124391.5	11.7301	-0.226226	0.555884	-0.406966	0.684033	0.907689
NDC1	ENSG00000058804	ENSG00000058804.12	1861.02	-0.0568238	0.139629	-0.406963	0.684035	0.907689
TMEM139	ENSG00000178826	ENSG00000178826.11	11.2919	-0.169712	0.417191	-0.406798	0.684156	0.9078
LOC130932201	ENSG00000284719	ENSG00000284719.1	99.7507	0.0772724	0.189986	0.406728	0.684208	0.907818
NA	ENSG00000225873	ENSG00000225873.4	3800.98	0.149966	0.368819	0.40661	0.684294	0.907878
COL8A2	ENSG00000171812	ENSG00000171812.13	363.618	-0.0743062	0.182766	-0.406564	0.684328	0.907878
SLC39A3	ENSG00000141873	ENSG00000141873.11	1690.81	-0.0726835	0.178822	-0.406457	0.684407	0.907932
NA	ENSG00000248514	ENSG00000248514.1	14.9038	-0.181762	0.44757	-0.406108	0.684663	0.908222
CFAP298-TCP10L	ENSG00000265590	ENSG00000265590.10	58.289	0.0777834	0.191584	0.406002	0.684741	0.90825
SEMA5B	ENSG00000082684	ENSG00000082684.16	5.99249	0.266217	0.655875	0.405896	0.684819	0.90825
NA	ENSG00000185684	ENSG00000185684.15	1552.85	-0.0462313	0.113907	-0.40587	0.684838	0.90825
ESRP1	ENSG00000104413	ENSG00000104413.18	5.85047	-0.358627	0.883655	-0.405845	0.684857	0.90825
CCDC117	ENSG00000159873	ENSG00000159873.10	4242.56	-0.0522951	0.128862	-0.405823	0.684873	0.90825
PLD5	ENSG00000180287	ENSG00000180287.17	8.85772	0.354167	0.873445	0.405483	0.685122	0.908413
NDUFS2	ENSG00000158864	ENSG00000158864.13	10398.6	-0.04773	0.117719	-0.405456	0.685142	0.908413
IDH3B	ENSG00000101365	ENSG00000101365.21	7925.22	-0.0574261	0.141647	-0.405418	0.685171	0.908413
NA	ENSG00000263235	ENSG00000263235.1	60.7104	0.107494	0.265152	0.405406	0.685179	0.908413
LOC730098	ENSG00000187186	ENSG00000187186.15	6.62315	-0.173068	0.42696	-0.405348	0.685222	0.908413
NA	ENSG00000286407	ENSG00000286407.1	8.92514	0.17894	0.441449	0.405348	0.685222	0.908413
GSTM3	ENSG00000134202	ENSG00000134202.11	535.99	0.163891	0.404403	0.405267	0.685281	0.908441
ABCD1	ENSG00000101986	ENSG00000101986.12	4017.05	0.0652431	0.161062	0.40508	0.685419	0.908544
LINC00896	ENSG00000236499	ENSG00000236499.2	37.1486	-0.0999732	0.246813	-0.405057	0.685436	0.908544
NA	ENSG00000207425	ENSG00000207425.1	103.195	-0.104373	0.257706	-0.405008	0.685472	0.908544
NA	ENSG00000276744	ENSG00000276744.1	29.9694	0.126925	0.313479	0.40489	0.685558	0.908606
TEX54	ENSG00000283268	ENSG00000283268.1	15.6918	-0.173565	0.428759	-0.404807	0.685619	0.908606
NA	ENSG00000264272	ENSG00000264272.1	4.88843	0.223867	0.553045	0.40479	0.685632	0.908606
NLRC5	ENSG00000140853	ENSG00000140853.16	34030.6	-0.057546	0.142212	-0.40465	0.685735	0.908693
FANCA	ENSG00000187741	ENSG00000187741.15	1023.81	0.0809993	0.200239	0.404513	0.685836	0.908777
UAP1	ENSG00000117143	ENSG00000117143.13	1446.32	-0.0482535	0.119337	-0.404347	0.685958	0.908889
PRICKLE2	ENSG00000163637	ENSG00000163637.13	21.0758	0.182919	0.452518	0.404224	0.686048	0.908902
NA	ENSG00000286619	ENSG00000286619.1	344.045	-1.10661	2.73858	-0.404082	0.686153	0.908902
LOC105373974	ENSG00000234235	ENSG00000234235.1	4.08432	0.388687	0.961952	0.404061	0.686168	0.908902
NA	ENSG00000225407	ENSG00000225407.3	5.39202	0.276503	0.684448	0.40398	0.686228	0.908902
ICAM2	ENSG00000108622	ENSG00000108622.11	3726.5	-0.0717929	0.177717	-0.403973	0.686233	0.908902
ZC2HC1C	ENSG00000119703	ENSG00000119703.15	35.8263	-0.0888759	0.220019	-0.403946	0.686253	0.908902
P4HA3	ENSG00000149380	ENSG00000149380.12	10.7047	0.161947	0.400947	0.403911	0.686278	0.908902
NA	ENSG00000205534	ENSG00000205534.6	196.894	-0.0482965	0.119627	-0.403727	0.686414	0.908902
DUSP19	ENSG00000162999	ENSG00000162999.13	131.587	-0.0814125	0.201661	-0.403711	0.686425	0.908902
ZNF622	ENSG00000173545	ENSG00000173545.5	3066.57	-0.0479218	0.118706	-0.4037	0.686433	0.908902
CD101-AS1	ENSG00000236137	ENSG00000236137.1	14.0881	0.138655	0.343518	0.403632	0.686483	0.908902
CHRNA9	ENSG00000174343	ENSG00000174343.6	12.7085	-0.130709	0.323897	-0.403551	0.686543	0.908902
LOC105371240	ENSG00000260086	ENSG00000260086.3	128.463	0.10402	0.257784	0.403518	0.686567	0.908902
NA	ENSG00000275070	ENSG00000275070.1	80.7381	-0.0922551	0.228641	-0.403494	0.686585	0.908902
ITFG2	ENSG00000111203	ENSG00000111203.13	3278.73	0.0456996	0.113269	0.403462	0.686608	0.908902
B4GALNT3	ENSG00000139044	ENSG00000139044.12	483.32	-0.161453	0.400178	-0.403454	0.686615	0.908902
NCBP2L	ENSG00000170935	ENSG00000170935.8	11.6331	0.173022	0.42887	0.403438	0.686626	0.908902
NA	ENSG00000285531	ENSG00000285531.1	24.4724	0.139536	0.345893	0.403409	0.686647	0.908902
LOC101928894	ENSG00000255314	ENSG00000255314.4	10.0568	-0.154356	0.382774	-0.403257	0.686759	0.908958
MOB2	ENSG00000182208	ENSG00000182208.14	5432.26	-0.0522844	0.129658	-0.403249	0.686765	0.908958
PAK6	ENSG00000137843	ENSG00000137843.12	112.701	-0.0933394	0.231574	-0.403064	0.686901	0.909088
TSTD1	ENSG00000215845	ENSG00000215845.11	2072.94	0.0616945	0.153102	0.402963	0.686976	0.909137
NA	ENSG00000233974	ENSG00000233974.3	7.054	0.292828	0.726781	0.402911	0.687014	0.909137
ILF3-DT	ENSG00000267100	ENSG00000267100.1	2050.86	-0.054875	0.136237	-0.40279	0.687102	0.909205
NA	ENSG00000225489	ENSG00000225489.7	44.0003	0.112202	0.27864	0.402678	0.687185	0.909263
NDUFA13	ENSG00000186010	ENSG00000186010.19	150.61	0.0658182	0.163476	0.402617	0.68723	0.909263
GIT1	ENSG00000108262	ENSG00000108262.16	9542.57	0.0504669	0.125359	0.402577	0.687259	0.909263
ABHD13	ENSG00000139826	ENSG00000139826.6	3112.78	0.0800918	0.199035	0.402401	0.687389	0.90932
PIRAT1	ENSG00000237803	ENSG00000237803.6	771.228	0.117427	0.291832	0.40238	0.687405	0.90932
NCKAP5L	ENSG00000167566	ENSG00000167566.17	4429.73	0.0662942	0.164815	0.402234	0.687512	0.90932
MTDHP3	ENSG00000268433	ENSG00000268433.1	82.1019	-0.256982	0.638953	-0.402192	0.687543	0.90932
RUFY2	ENSG00000204130	ENSG00000204130.14	910.968	-0.0681106	0.169365	-0.402154	0.687571	0.90932
PDE8A	ENSG00000073417	ENSG00000073417.15	2145.79	0.065233	0.162213	0.402144	0.687578	0.90932
NA	ENSG00000285928	ENSG00000285928.1	19.8865	-0.137014	0.340714	-0.402138	0.687582	0.90932
MTATP6P11	ENSG00000228097	ENSG00000228097.1	6.24037	0.230431	0.573094	0.402083	0.687623	0.90932
NA	ENSG00000230666	ENSG00000230666.5	15.4227	0.40765	1.01419	0.401949	0.687722	0.90932
CDC27	ENSG00000004897	ENSG00000004897.12	4994.43	-0.0582677	0.144973	-0.401921	0.687742	0.90932
FKBP1A	ENSG00000088832	ENSG00000088832.18	45918.5	-0.0630406	0.156858	-0.401897	0.68776	0.90932
NA	ENSG00000249741	ENSG00000249741.2	34.6047	0.17646	0.439146	0.401827	0.687812	0.90932
LOC105370969	ENSG00000259704	ENSG00000259704.2	120.661	-0.124735	0.310455	-0.40178	0.687846	0.90932
NFE4	ENSG00000230257	ENSG00000230257.5	1612.22	0.108091	0.269076	0.401713	0.687895	0.90932
TRAV30	ENSG00000259092	ENSG00000259092.1	137.525	-0.123931	0.308521	-0.401693	0.68791	0.90932
NA	ENSG00000281772	ENSG00000281772.1	6.90363	-0.262349	0.653111	-0.401692	0.687911	0.90932
NA	ENSG00000267612	ENSG00000267612.1	9.84643	-0.187338	0.466424	-0.401647	0.687944	0.90932
HES4	ENSG00000188290	ENSG00000188290.11	125.484	0.103675	0.258192	0.401541	0.688022	0.909342
DNM1	ENSG00000106976	ENSG00000106976.21	264	-0.083659	0.208355	-0.401521	0.688036	0.909342
OPN3	ENSG00000054277	ENSG00000054277.14	364.05	-0.0574606	0.143187	-0.401297	0.688202	0.909486
GOPC	ENSG00000047932	ENSG00000047932.14	3529.91	-0.0730927	0.182175	-0.401222	0.688257	0.909486
NA	ENSG00000272498	ENSG00000272498.1	178.91	0.0841895	0.209836	0.401215	0.688262	0.909486
TBC1D2	ENSG00000095383	ENSG00000095383.20	5084.28	0.070617	0.176039	0.401144	0.688314	0.909486
NA	ENSG00000274929	ENSG00000274929.1	28.4868	-0.110315	0.275046	-0.401077	0.688363	0.909486
PHTF1	ENSG00000116793	ENSG00000116793.16	2611.81	0.0994093	0.247863	0.401066	0.688372	0.909486
MED31	ENSG00000108590	ENSG00000108590.11	396.992	-0.0589422	0.146987	-0.401003	0.688418	0.909497
ZSWIM5	ENSG00000162415	ENSG00000162415.7	342.45	-0.0847231	0.211336	-0.400894	0.688498	0.909553
ADPGK-AS1	ENSG00000260898	ENSG00000260898.6	39.6566	0.0962574	0.24036	0.400473	0.688808	0.909902
ECT2	ENSG00000114346	ENSG00000114346.14	571.686	-0.0624638	0.156006	-0.400394	0.688866	0.909902
MOSMO	ENSG00000185716	ENSG00000185716.12	1195.3	-0.0786806	0.196514	-0.400381	0.688876	0.909902
PYCR3	ENSG00000104524	ENSG00000104524.14	620.609	0.0840948	0.210118	0.400227	0.688989	0.909997
USP21	ENSG00000143258	ENSG00000143258.16	4331.81	0.0383059	0.0957366	0.400117	0.68907	0.909997
STX16	ENSG00000124222	ENSG00000124222.22	17672.5	0.063751	0.159339	0.400096	0.689086	0.909997
NA	ENSG00000265451	ENSG00000265451.1	9.1769	0.204602	0.511465	0.400031	0.689134	0.909997
NA	ENSG00000243389	ENSG00000243389.1	26.7162	-0.131121	0.327781	-0.400027	0.689137	0.909997
PGM2L1	ENSG00000165434	ENSG00000165434.8	1204.26	-0.0691432	0.172892	-0.39992	0.689215	0.910051
NA	ENSG00000254777	ENSG00000254777.5	66.3752	0.0716466	0.179196	0.399823	0.689287	0.910086
MCMDC2	ENSG00000178460	ENSG00000178460.18	61.7444	0.0865814	0.216617	0.399698	0.689379	0.910086
DNAJC18	ENSG00000170464	ENSG00000170464.10	492.943	-0.0600154	0.150153	-0.399695	0.689381	0.910086
NA	ENSG00000237674	ENSG00000237674.1	5.66999	0.696404	1.74244	0.399672	0.689398	0.910086
FAM193B-DT	ENSG00000272459	ENSG00000272459.1	17.5273	0.24452	0.611868	0.399628	0.68943	0.910086
AUP1	ENSG00000115307	ENSG00000115307.17	15583.1	-0.0464777	0.116338	-0.399507	0.689519	0.910154
NA	ENSG00000237575	ENSG00000237575.4	22.9041	-0.178196	0.446201	-0.399363	0.689626	0.910216
TRIM44	ENSG00000166326	ENSG00000166326.7	10850.3	0.0467738	0.117153	0.399253	0.689707	0.910216
NA	ENSG00000276768	ENSG00000276768.1	13.1097	0.188674	0.472595	0.39923	0.689724	0.910216
NA	ENSG00000261596	ENSG00000261596.2	877.132	-0.112678	0.28224	-0.399228	0.689725	0.910216
NA	ENSG00000287537	ENSG00000287537.1	15.9668	-0.12563	0.314719	-0.399182	0.689759	0.910216
PPP2R3C	ENSG00000092020	ENSG00000092020.11	3268.27	-0.0766069	0.191939	-0.399121	0.689804	0.910216
NA	ENSG00000236226	ENSG00000236226.1	12.0015	-0.206697	0.518055	-0.398987	0.689903	0.910216
SMTNL1	ENSG00000214872	ENSG00000214872.8	183.289	-0.143007	0.358522	-0.398879	0.689983	0.910216
NA	ENSG00000261024	ENSG00000261024.7	6.68609	-0.276922	0.694357	-0.398818	0.690027	0.910216
KIAA1143	ENSG00000163807	ENSG00000163807.6	4009.46	0.0363255	0.0911064	0.398715	0.690103	0.910216
SWI5	ENSG00000175854	ENSG00000175854.14	714.44	0.0495692	0.124349	0.398629	0.690167	0.910216
NA	ENSG00000265749	ENSG00000265749.6	18.4192	0.11962	0.300087	0.398618	0.690175	0.910216
DNAJA3	ENSG00000103423	ENSG00000103423.14	4076.77	-0.0471285	0.118238	-0.398591	0.690195	0.910216
GRAP	ENSG00000154016	ENSG00000154016.14	624.703	0.0720031	0.180709	0.398448	0.6903	0.910216
RNPEP	ENSG00000176393	ENSG00000176393.11	8743.95	0.0722054	0.181233	0.398412	0.690326	0.910216
NA	ENSG00000286507	ENSG00000286507.1	33.2488	0.118022	0.29626	0.398373	0.690355	0.910216
CHST2	ENSG00000175040	ENSG00000175040.6	5380.85	-0.0708178	0.177776	-0.398353	0.69037	0.910216
CDCA8	ENSG00000134690	ENSG00000134690.11	447.812	-0.0701329	0.176087	-0.398285	0.69042	0.910216
NA	ENSG00000267892	ENSG00000267892.1	36.8263	-0.115939	0.291101	-0.398277	0.690426	0.910216
PHF10	ENSG00000130024	ENSG00000130024.15	6051.13	-0.0567382	0.142478	-0.398225	0.690465	0.910216
NA	ENSG00000265678	ENSG00000265678.1	49.304	0.085435	0.214565	0.398178	0.690499	0.910216
SH3PXD2B	ENSG00000174705	ENSG00000174705.13	322.216	-0.132304	0.33239	-0.398038	0.690602	0.910216
PRKAR2B	ENSG00000005249	ENSG00000005249.13	5101.23	0.125777	0.316105	0.397897	0.690706	0.910216
TRGV11	ENSG00000211693	ENSG00000211693.2	17.9375	-0.258277	0.649132	-0.39788	0.690718	0.910216
NA	ENSG00000261499	ENSG00000261499.2	29.7188	0.149401	0.375522	0.39785	0.690741	0.910216
TMEM39B	ENSG00000121775	ENSG00000121775.18	2374.49	-0.0427545	0.107483	-0.397778	0.690794	0.910216
RPS6KB2	ENSG00000175634	ENSG00000175634.15	5252.3	-0.0483597	0.121585	-0.397744	0.690819	0.910216
NA	ENSG00000273096	ENSG00000273096.1	128.307	-0.0591695	0.148797	-0.397654	0.690885	0.910216
NA	ENSG00000254631	ENSG00000254631.5	8.54335	0.174133	0.437964	0.397597	0.690927	0.910216
KBTBD8	ENSG00000163376	ENSG00000163376.11	830.231	0.0742881	0.186883	0.397511	0.69099	0.910216
CRTC3	ENSG00000140577	ENSG00000140577.16	8911.29	-0.049066	0.123438	-0.397495	0.691003	0.910216
LINC01518	ENSG00000233515	ENSG00000233515.2	12.8534	-0.182913	0.460223	-0.397445	0.691039	0.910216
ECHDC2	ENSG00000121310	ENSG00000121310.17	4709.03	-0.0717793	0.180683	-0.397267	0.691171	0.910216
RAD23BP1	ENSG00000236570	ENSG00000236570.1	9.46516	0.147045	0.370147	0.397261	0.691175	0.910216
LRPPRC	ENSG00000138095	ENSG00000138095.20	8631.23	-0.0507276	0.127705	-0.397227	0.6912	0.910216
CALN1	ENSG00000183166	ENSG00000183166.11	7.89784	0.211778	0.533199	0.397185	0.691231	0.910216
FRG1CP	ENSG00000282826	ENSG00000282826.2	659.409	-0.092379	0.232642	-0.397087	0.691304	0.910216
NA	ENSG00000284735	ENSG00000284735.1	35.8993	0.153428	0.386405	0.397065	0.69132	0.910216
CPAMD8	ENSG00000160111	ENSG00000160111.15	992.077	-0.0646196	0.162756	-0.397033	0.691343	0.910216
SCOC-AS1	ENSG00000196951	ENSG00000196951.11	77.0682	-0.0912955	0.229952	-0.39702	0.691353	0.910216
NA	ENSG00000267475	ENSG00000267475.1	102.464	0.0748163	0.18845	0.397008	0.691361	0.910216
SYF2	ENSG00000117614	ENSG00000117614.10	6201.41	0.0602766	0.151827	0.397008	0.691362	0.910216
NA	ENSG00000274949	ENSG00000274949.1	13.1105	0.160093	0.403259	0.396997	0.691369	0.910216
GID8	ENSG00000101193	ENSG00000101193.8	9277.17	0.0370671	0.0933796	0.396951	0.691404	0.910216
NA	ENSG00000254812	ENSG00000254812.1	7.5628	-0.224297	0.565069	-0.396936	0.691414	0.910216
TSHZ2	ENSG00000182463	ENSG00000182463.16	985.444	0.0998488	0.251597	0.396861	0.69147	0.910216
HLA-F	ENSG00000204642	ENSG00000204642.14	34690.1	-0.0648573	0.163428	-0.396857	0.691473	0.910216
NA	ENSG00000283236	ENSG00000283236.1	137.217	0.0872911	0.21997	0.396831	0.691492	0.910216
NHERF2	ENSG00000065054	ENSG00000065054.14	286.81	-0.0710616	0.179086	-0.3968	0.691515	0.910216
PECR	ENSG00000115425	ENSG00000115425.14	975.236	0.0471161	0.118771	0.396698	0.69159	0.910216
NA	ENSG00000259820	ENSG00000259820.1	571.119	0.0771667	0.194528	0.396687	0.691598	0.910216
GPT2	ENSG00000166123	ENSG00000166123.14	313.095	-0.0480187	0.121059	-0.396656	0.691621	0.910216
NOM1	ENSG00000146909	ENSG00000146909.8	1731.31	0.0467274	0.117826	0.396579	0.691678	0.910216
ATAD3B	ENSG00000160072	ENSG00000160072.20	2045.55	-0.0637682	0.160826	-0.396506	0.691732	0.910216
NA	ENSG00000236998	ENSG00000236998.2	9.62275	-0.213635	0.538855	-0.396461	0.691765	0.910216
OR2C3	ENSG00000196242	ENSG00000196242.10	22.3592	0.217707	0.549142	0.396449	0.691774	0.910216
USP1	ENSG00000162607	ENSG00000162607.13	4524.53	0.0582077	0.14684	0.396403	0.691808	0.910216
FAM229A	ENSG00000225828	ENSG00000225828.1	1383.34	0.0555256	0.140105	0.396315	0.691872	0.910216
METTL3	ENSG00000165819	ENSG00000165819.12	4346.24	-0.0385848	0.0973722	-0.396261	0.691912	0.910216
TAF5	ENSG00000148835	ENSG00000148835.11	972.362	-0.038289	0.0966279	-0.396252	0.691919	0.910216
MRO	ENSG00000134042	ENSG00000134042.14	5.45286	0.329836	0.832444	0.396226	0.691939	0.910216
IGIP	ENSG00000182700	ENSG00000182700.5	1288.2	-0.0723494	0.182599	-0.396219	0.691944	0.910216
CCDC71L	ENSG00000253276	ENSG00000253276.4	4615.74	-0.096765	0.244224	-0.396214	0.691947	0.910216
ARL2	ENSG00000213465	ENSG00000213465.8	1428.32	-0.0902599	0.227868	-0.396106	0.692027	0.910223
CEP95	ENSG00000258890	ENSG00000258890.7	2888.48	0.0506957	0.12799	0.396092	0.692037	0.910223
NA	ENSG00000222019	ENSG00000222019.7	9.07088	0.133198	0.336312	0.396054	0.692065	0.910223
VPS33A	ENSG00000139719	ENSG00000139719.11	2916.3	-0.0258805	0.0653849	-0.395817	0.69224	0.910349
LOC105378268	ENSG00000285884	ENSG00000285884.1	145.737	0.105595	0.266793	0.395794	0.692257	0.910349
IRGQ	ENSG00000167378	ENSG00000167378.9	1826.02	0.0327225	0.0826807	0.39577	0.692275	0.910349
ACBD5	ENSG00000107897	ENSG00000107897.20	3287.63	0.0634274	0.160298	0.395684	0.692338	0.910383
POLR2E	ENSG00000099817	ENSG00000099817.12	14732.1	0.0596376	0.150758	0.395584	0.692412	0.91043
THOP1	ENSG00000172009	ENSG00000172009.15	1709.89	-0.0718298	0.181617	-0.395502	0.692473	0.91046
NA	ENSG00000239906	ENSG00000239906.1	22.2576	0.175407	0.443713	0.395316	0.69261	0.910509
TRBV4-1	ENSG00000211710	ENSG00000211710.3	735.244	-0.162333	0.410673	-0.395287	0.692631	0.910509
TRBD1	ENSG00000282431	ENSG00000282431.1	250.884	-0.115821	0.293047	-0.395231	0.692673	0.910509
RAB27A	ENSG00000069974	ENSG00000069974.16	19413.8	0.0866357	0.219269	0.395112	0.69276	0.910509
HGF	ENSG00000019991	ENSG00000019991.18	820.197	0.101	0.25564	0.395086	0.69278	0.910509
IER2	ENSG00000160888	ENSG00000160888.7	11976	0.0737007	0.186551	0.395069	0.692792	0.910509
MBLAC2	ENSG00000176055	ENSG00000176055.10	625.605	-0.0777876	0.19692	-0.395021	0.692828	0.910509
OR52N2	ENSG00000180988	ENSG00000180988.3	4.62475	0.354202	0.896728	0.394994	0.692847	0.910509
ANO6	ENSG00000177119	ENSG00000177119.17	6589.65	0.0610218	0.154512	0.394933	0.692892	0.910509
NA	ENSG00000286584	ENSG00000286584.2	154.12	-0.10217	0.25875	-0.394859	0.692947	0.910509
D2HGDH	ENSG00000180902	ENSG00000180902.18	2012.2	-0.0576681	0.146054	-0.394842	0.692959	0.910509
CDK2AP2	ENSG00000167797	ENSG00000167797.8	9368.89	-0.0713612	0.180736	-0.394836	0.692964	0.910509
NA	ENSG00000273133	ENSG00000273133.1	101.812	-0.113261	0.286903	-0.394771	0.693012	0.910523
KLF10	ENSG00000155090	ENSG00000155090.15	4774.78	-0.0571333	0.144747	-0.394711	0.693056	0.910531
NSUN5P1	ENSG00000223705	ENSG00000223705.9	2487.6	-0.0635034	0.160924	-0.394618	0.693125	0.910572
PGK1P2	ENSG00000213290	ENSG00000213290.4	7.61328	0.240741	0.610163	0.394551	0.693174	0.910582
MFNG	ENSG00000100060	ENSG00000100060.18	20583.6	0.0423848	0.107448	0.394467	0.693236	0.910582
ZFPM1-AS1	ENSG00000261744	ENSG00000261744.1	15.3755	0.145703	0.369378	0.394454	0.693246	0.910582
NA	ENSG00000228251	ENSG00000228251.1	34.2433	0.0853308	0.216366	0.394381	0.6933	0.910603
FTSJ3	ENSG00000108592	ENSG00000108592.17	4197.13	-0.0609013	0.15447	-0.394261	0.693389	0.91063
HMGB1	ENSG00000189403	ENSG00000189403.15	15151.7	-0.0555394	0.140873	-0.394251	0.693396	0.91063
S100P	ENSG00000163993	ENSG00000163993.7	9597.34	-0.158606	0.402374	-0.394175	0.693452	0.910654
LRRC75B	ENSG00000178026	ENSG00000178026.13	156.512	-0.0739252	0.187579	-0.394102	0.693506	0.910675
ROBO1	ENSG00000169855	ENSG00000169855.20	95.3908	0.184654	0.468659	0.394005	0.693577	0.910718
POU2F2	ENSG00000028277	ENSG00000028277.21	19467	0.0621701	0.157853	0.393849	0.693693	0.910718
PSTK	ENSG00000179988	ENSG00000179988.15	308.541	0.0534493	0.135737	0.39377	0.693751	0.910718
NA	ENSG00000188933	ENSG00000188933.16	121.763	0.346504	0.880226	0.393653	0.693837	0.910718
SPNS1	ENSG00000169682	ENSG00000169682.18	127.759	-0.081509	0.207078	-0.393615	0.693865	0.910718
NA	ENSG00000131401	ENSG00000131401.11	7177.15	0.105406	0.267826	0.393562	0.693904	0.910718
CHMP6	ENSG00000176108	ENSG00000176108.9	1958.01	-0.0502324	0.127641	-0.393543	0.693918	0.910718
PROCR	ENSG00000101000	ENSG00000101000.6	124.839	-0.071507	0.181715	-0.393511	0.693942	0.910718
SLC25A53	ENSG00000269743	ENSG00000269743.3	789.755	-0.0524718	0.133347	-0.393499	0.693951	0.910718
NA	ENSG00000272374	ENSG00000272374.1	324.781	0.0495644	0.12596	0.393492	0.693956	0.910718
NA	ENSG00000279373	ENSG00000279373.1	5.14713	-0.221285	0.56243	-0.393444	0.693992	0.910718
GTF2IP5	ENSG00000224316	ENSG00000224316.1	9.32697	0.209701	0.533045	0.393402	0.694022	0.910718
NA	ENSG00000217416	ENSG00000217416.4	7.24683	-0.303427	0.771385	-0.393354	0.694058	0.910718
RNF123	ENSG00000164068	ENSG00000164068.16	6131.63	-0.0897832	0.228258	-0.393341	0.694067	0.910718
CNTD1	ENSG00000176563	ENSG00000176563.10	258.339	0.0647653	0.164701	0.393229	0.694151	0.910777
RMP64	ENSG00000163608	ENSG00000163608.15	5250.93	-0.0324341	0.0825217	-0.393037	0.694292	0.91088
TRBV15	ENSG00000276819	ENSG00000276819.1	357.322	-0.100637	0.256061	-0.39302	0.694305	0.91088
REX1BD	ENSG00000006015	ENSG00000006015.18	4003.27	-0.0639964	0.162925	-0.392798	0.694469	0.910925
CDC25B	ENSG00000101224	ENSG00000101224.18	23757.1	-0.0806953	0.205443	-0.392787	0.694477	0.910925
AGAP1	ENSG00000157985	ENSG00000157985.19	565.255	0.104691	0.266569	0.392734	0.694516	0.910925
NA	ENSG00000259408	ENSG00000259408.2	21.8307	0.166481	0.423913	0.392725	0.694522	0.910925
NA	ENSG00000226004	ENSG00000226004.1	10.1382	-0.227188	0.578502	-0.392718	0.694528	0.910925
UNC5C	ENSG00000182168	ENSG00000182168.15	6.63373	-0.242708	0.618213	-0.392597	0.694617	0.910952
CFAP95	ENSG00000204711	ENSG00000204711.9	3.80233	0.812392	2.06945	0.392564	0.694641	0.910952
OR52B3P	ENSG00000175800	ENSG00000175800.5	77.1041	-0.134417	0.342551	-0.3924	0.694763	0.910952
EGFL8	ENSG00000241404	ENSG00000241404.7	49.4709	0.113413	0.289102	0.392295	0.69484	0.910952
PDE4D-AS1	ENSG00000247345	ENSG00000247345.2	12.394	0.183662	0.468252	0.39223	0.694888	0.910952
TSPAN10	ENSG00000182612	ENSG00000182612.10	33.3441	-0.132485	0.337775	-0.392229	0.694889	0.910952
RBMX	ENSG00000147274	ENSG00000147274.14	21525.1	-0.0430541	0.109814	-0.392063	0.695012	0.910952
IGKV1D-17	ENSG00000242766	ENSG00000242766.1	30.747	-0.329409	0.840242	-0.392041	0.695028	0.910952
NA	ENSG00000228655	ENSG00000228655.7	174.853	-0.123672	0.31546	-0.392038	0.69503	0.910952
LINC00853	ENSG00000224805	ENSG00000224805.2	167.315	-0.14491	0.369641	-0.39203	0.695036	0.910952
TRAV1-1	ENSG00000255569	ENSG00000255569.1	210.105	-0.109688	0.27989	-0.391898	0.695134	0.910952
NA	ENSG00000233999	ENSG00000233999.3	9.18346	0.217566	0.555184	0.391881	0.695146	0.910952
FAM177B	ENSG00000197520	ENSG00000197520.10	381.524	0.0951082	0.242722	0.39184	0.695176	0.910952
LSM8	ENSG00000128534	ENSG00000128534.8	3590.22	-0.0680435	0.173651	-0.39184	0.695176	0.910952
LOC100652758	ENSG00000275765	ENSG00000275765.5	101.89	0.0529004	0.13506	0.391679	0.695295	0.910952
C4orf33	ENSG00000151470	ENSG00000151470.13	967.234	0.0645922	0.164944	0.391602	0.695352	0.910952
THAP4	ENSG00000176946	ENSG00000176946.12	2917.8	-0.0636359	0.162526	-0.391544	0.695395	0.910952
ZNF426	ENSG00000130818	ENSG00000130818.12	1324.89	0.0432009	0.110336	0.391541	0.695397	0.910952
SOX4	ENSG00000124766	ENSG00000124766.7	1055.16	0.0641352	0.163818	0.391504	0.695425	0.910952
NA	ENSG00000197258	ENSG00000197258.5	74.6252	-0.069898	0.178542	-0.391493	0.695433	0.910952
NA	ENSG00000287269	ENSG00000287269.1	7.7927	0.14072	0.359485	0.39145	0.695465	0.910952
NA	ENSG00000280604	ENSG00000280604.1	79.9181	0.146903	0.37533	0.391396	0.695504	0.910952
SDR39U1	ENSG00000100445	ENSG00000100445.18	791.134	-0.0518333	0.132468	-0.391289	0.695584	0.910952
APOL1	ENSG00000100342	ENSG00000100342.21	6563.5	-0.092709	0.237067	-0.391067	0.695747	0.910952
PTPN20	ENSG00000204179	ENSG00000204179.11	36.5928	-0.147997	0.378483	-0.391025	0.695778	0.910952
NA	ENSG00000248015	ENSG00000248015.7	15.4804	-0.207306	0.530173	-0.391015	0.695786	0.910952
UBE2FP3	ENSG00000233337	ENSG00000233337.1	53.9623	0.0648677	0.165906	0.39099	0.695804	0.910952
CFAP69	ENSG00000105792	ENSG00000105792.19	6.31588	-0.261147	0.66792	-0.390986	0.695808	0.910952
PES1	ENSG00000100029	ENSG00000100029.18	4571.17	-0.0687419	0.175846	-0.390922	0.695855	0.910952
APRG1	ENSG00000198590	ENSG00000198590.12	124.244	0.0506759	0.129638	0.390904	0.695868	0.910952
SLC12A5-AS1	ENSG00000204044	ENSG00000204044.6	31.8912	-0.142352	0.364247	-0.390814	0.695935	0.910952
NA	ENSG00000273576	ENSG00000273576.1	1027.26	-0.029656	0.0758847	-0.390803	0.695943	0.910952
FXYD7	ENSG00000221946	ENSG00000221946.8	303.1	0.116857	0.299029	0.39079	0.695953	0.910952
SNORD17	ENSG00000212232	ENSG00000212232.1	8.39614	-0.212567	0.543959	-0.390777	0.695962	0.910952
TADA2A	ENSG00000276234	ENSG00000276234.5	1739.98	-0.0473769	0.12124	-0.390768	0.695969	0.910952
RNU6-3P	ENSG00000207041	ENSG00000207041.1	10.0287	0.196207	0.502112	0.390764	0.695972	0.910952
POMZP3	ENSG00000146707	ENSG00000146707.15	518.503	0.124457	0.318517	0.390738	0.695991	0.910952
RPL31P18	ENSG00000213849	ENSG00000213849.3	7.32473	-0.212522	0.543991	-0.390672	0.69604	0.910952
ZNF251	ENSG00000198169	ENSG00000198169.9	1013.56	0.0529114	0.135463	0.390596	0.696096	0.910952
UBE2D2	ENSG00000131508	ENSG00000131508.16	13941	-0.0269935	0.0691087	-0.390595	0.696096	0.910952
NBPF15	ENSG00000266338	ENSG00000266338.6	2884.21	0.071278	0.182487	0.390592	0.696099	0.910952
NA	ENSG00000271631	ENSG00000271631.1	77.1934	0.10561	0.270502	0.390421	0.696225	0.911068
NA	ENSG00000287216	ENSG00000287216.1	38.9191	0.0881348	0.225789	0.390341	0.696285	0.911096
SNORA5A	ENSG00000206838	ENSG00000206838.1	32.4764	0.0963893	0.247087	0.390102	0.696461	0.911216
NA	ENSG00000278206	ENSG00000278206.1	31.8226	0.140557	0.360334	0.390073	0.696482	0.911216
TRAV8-4	ENSG00000211790	ENSG00000211790.2	673.487	0.0810237	0.207719	0.390064	0.696489	0.911216
CLEC6A	ENSG00000205846	ENSG00000205846.4	97.3225	-0.132348	0.33938	-0.38997	0.696558	0.911219
B3GNT9	ENSG00000237172	ENSG00000237172.4	509.131	0.0655456	0.168084	0.389958	0.696568	0.911219
ZNF43	ENSG00000198521	ENSG00000198521.12	1309.46	0.0496924	0.127492	0.389768	0.696708	0.911353
CROCCP3	ENSG00000080947	ENSG00000080947.15	692.284	-0.0453488	0.116384	-0.389648	0.696797	0.91136
NA	ENSG00000253653	ENSG00000253653.1	8.50042	-0.151397	0.388567	-0.389628	0.696812	0.91136
GHDC	ENSG00000167925	ENSG00000167925.16	3825.85	-0.0589289	0.151252	-0.389608	0.696826	0.91136
TVP23C	ENSG00000175106	ENSG00000175106.17	189.161	0.0640448	0.164415	0.389531	0.696883	0.911384
RTN2	ENSG00000125744	ENSG00000125744.12	1167.28	-0.0806398	0.207058	-0.389456	0.696939	0.911398
RBM41	ENSG00000089682	ENSG00000089682.16	494.378	0.0668759	0.171781	0.389309	0.697048	0.911398
NA	ENSG00000247324	ENSG00000247324.2	7.36524	-0.219195	0.563105	-0.389262	0.697083	0.911398
NA	ENSG00000261220	ENSG00000261220.2	221.99	-0.0685509	0.176154	-0.389153	0.697163	0.911398
OSCAR	ENSG00000170909	ENSG00000170909.13	14900	-0.0819931	0.210718	-0.389113	0.697193	0.911398
LZTS2	ENSG00000107816	ENSG00000107816.17	2262.44	-0.0603111	0.155006	-0.389089	0.697211	0.911398
CD69	ENSG00000110848	ENSG00000110848.8	798.065	-0.0856584	0.220187	-0.389026	0.697257	0.911398
UBE2L3	ENSG00000185651	ENSG00000185651.15	10761.9	-0.04356	0.111979	-0.389001	0.697275	0.911398
NA	ENSG00000278765	ENSG00000278765.1	36.0017	-0.134827	0.346676	-0.388913	0.697341	0.911398
SHMT1	ENSG00000176974	ENSG00000176974.20	1302.98	0.0442071	0.113733	0.388693	0.697503	0.911398
VCAM1	ENSG00000162692	ENSG00000162692.12	32.5706	-0.208781	0.53716	-0.388676	0.697516	0.911398
LOC100421868	ENSG00000248863	ENSG00000248863.2	16.5754	-0.183828	0.473004	-0.38864	0.697543	0.911398
ITPRIPL2	ENSG00000205730	ENSG00000205730.7	970.882	-0.0632992	0.162886	-0.388611	0.697564	0.911398
NADK2-AS1	ENSG00000245711	ENSG00000245711.2	7.86187	0.223041	0.574027	0.388555	0.697606	0.911398
NA	ENSG00000164845	ENSG00000164845.16	66.9428	0.0884458	0.227636	0.388541	0.697616	0.911398
RN7SL301P	ENSG00000276014	ENSG00000276014.1	5.35703	-0.296774	0.763835	-0.388532	0.697622	0.911398
RHBDD1	ENSG00000144468	ENSG00000144468.17	3063.6	0.0400087	0.102977	0.388519	0.697632	0.911398
CTNS	ENSG00000040531	ENSG00000040531.16	1957.32	0.0375609	0.0966844	0.38849	0.697653	0.911398
RN7SL145P	ENSG00000244357	ENSG00000244357.3	26.8664	0.147159	0.378815	0.388472	0.697667	0.911398
PIGV	ENSG00000060642	ENSG00000060642.11	2184.22	0.0414519	0.106709	0.388456	0.697679	0.911398
INO80C	ENSG00000153391	ENSG00000153391.16	1214.38	-0.0376798	0.0970021	-0.388443	0.697688	0.911398
NA	ENSG00000236194	ENSG00000236194.3	25.1182	0.147044	0.378629	0.38836	0.69775	0.911411
NA	ENSG00000237419	ENSG00000237419.1	7.23879	0.311463	0.802062	0.388328	0.697774	0.911411
MAJIN	ENSG00000168070	ENSG00000168070.12	28.9347	0.151837	0.391282	0.38805	0.697979	0.911614
WNT2B	ENSG00000134245	ENSG00000134245.18	159.219	0.0558668	0.143981	0.388015	0.698005	0.911614
NA	ENSG00000231123	ENSG00000231123.1	38.8141	0.140329	0.361756	0.387911	0.698082	0.911665
STPG4	ENSG00000239605	ENSG00000239605.11	7.40377	0.17966	0.463331	0.387758	0.698195	0.911735
NA	ENSG00000249988	ENSG00000249988.1	5.92671	-0.298536	0.769972	-0.387723	0.698221	0.911735
TENT2	ENSG00000164329	ENSG00000164329.14	8436.69	0.0616171	0.158936	0.387686	0.698249	0.911735
RN7SKP23	ENSG00000280039	ENSG00000280039.1	18.0733	-0.132625	0.34232	-0.387429	0.698439	0.911933
KLHL7	ENSG00000122550	ENSG00000122550.18	1725.37	0.0431457	0.111405	0.387286	0.698544	0.912022
TUB	ENSG00000166402	ENSG00000166402.9	214.328	0.0822215	0.212352	0.387195	0.698612	0.912061
LRRC39	ENSG00000122477	ENSG00000122477.13	117.706	-0.0739045	0.191003	-0.386928	0.698809	0.91225
NA	ENSG00000264254	ENSG00000264254.1	7.29143	0.204869	0.529531	0.386887	0.69884	0.91225
URB2	ENSG00000135763	ENSG00000135763.10	1057.02	-0.0515881	0.133355	-0.386846	0.69887	0.91225
NA	ENSG00000287809	ENSG00000287809.1	30.4689	0.105342	0.272401	0.386715	0.698967	0.91228
NA	ENSG00000213253	ENSG00000213253.5	6.9786	-0.184955	0.478327	-0.38667	0.699	0.91228
DPH3	ENSG00000154813	ENSG00000154813.10	3126.83	0.0676377	0.174927	0.386661	0.699007	0.91228
NA	ENSG00000236514	ENSG00000236514.1	16.1687	-0.15274	0.395134	-0.386553	0.699087	0.912315
H2AC20	ENSG00000184260	ENSG00000184260.6	70.5927	-0.0943181	0.244017	-0.386522	0.69911	0.912315
NA	ENSG00000269044	ENSG00000269044.2	1036.88	-0.0458509	0.118646	-0.386451	0.699163	0.912335
NA	ENSG00000273891	ENSG00000273891.1	46.4912	0.101681	0.263155	0.38639	0.699208	0.912344
NA	ENSG00000246203	ENSG00000246203.2	121.118	-0.0687218	0.17792	-0.386251	0.699311	0.912429
BMP8A	ENSG00000183682	ENSG00000183682.8	384.236	0.061745	0.159879	0.386198	0.69935	0.912431
LOC105377156	ENSG00000287131	ENSG00000287131.1	117.716	0.125955	0.326224	0.3861	0.699422	0.91246
TMED5	ENSG00000117500	ENSG00000117500.13	8866.23	-0.0717555	0.185863	-0.386066	0.699448	0.91246
SMARCAD1	ENSG00000163104	ENSG00000163104.18	2735	-0.0625234	0.161993	-0.385964	0.699523	0.912509
SLC41A2	ENSG00000136052	ENSG00000136052.10	124.065	-0.0892153	0.231226	-0.385836	0.699618	0.912584
C20orf96	ENSG00000196476	ENSG00000196476.12	322.068	-0.0723589	0.187637	-0.385633	0.699769	0.912694
GTF2F1	ENSG00000125651	ENSG00000125651.14	8121.02	0.0564895	0.14649	0.385619	0.699779	0.912694
NA	ENSG00000228010	ENSG00000228010.6	18.3017	-0.13593	0.352615	-0.385491	0.699873	0.912706
RIPK3	ENSG00000129465	ENSG00000129465.16	3492.81	0.0511127	0.132608	0.385442	0.69991	0.912706
UTF1	ENSG00000171794	ENSG00000171794.4	56.161	0.126676	0.328679	0.385408	0.699935	0.912706
NA	ENSG00000272645	ENSG00000272645.3	1044.91	0.0461569	0.119771	0.385375	0.69996	0.912706
CHRNG	ENSG00000196811	ENSG00000196811.13	8.66111	0.182036	0.472405	0.385339	0.699986	0.912706
PRP4K	ENSG00000112739	ENSG00000112739.17	11134.9	0.0568773	0.147618	0.385299	0.700016	0.912706
GPR19	ENSG00000183150	ENSG00000183150.8	208.699	0.0662341	0.171967	0.385156	0.700122	0.912795
LOC105372295	ENSG00000279529	ENSG00000279529.1	259.001	0.0562501	0.146071	0.385087	0.700173	0.912813
HULC	ENSG00000285219	ENSG00000285219.2	60.6432	-0.111143	0.288766	-0.384889	0.70032	0.912912
CWF19L1	ENSG00000095485	ENSG00000095485.18	4879.74	0.0339114	0.0881116	0.384869	0.700335	0.912912
NA	ENSG00000280286	ENSG00000280286.1	11.9428	-0.217013	0.56396	-0.384802	0.700384	0.912912
SAYSD1	ENSG00000112167	ENSG00000112167.10	1405.35	-0.0423649	0.110102	-0.38478	0.7004	0.912912
NA	ENSG00000255410	ENSG00000255410.2	6.0508	0.18153	0.472173	0.384456	0.70064	0.913123
TRGV4	ENSG00000211698	ENSG00000211698.2	322.751	-0.276258	0.718838	-0.384312	0.700747	0.913123
KASH5	ENSG00000161609	ENSG00000161609.10	9.53624	0.192957	0.502181	0.384238	0.700802	0.913123
TRPM6	ENSG00000119121	ENSG00000119121.22	3522.91	0.120588	0.313902	0.384158	0.700861	0.913123
DNAH11	ENSG00000105877	ENSG00000105877.18	19.3701	-0.126651	0.329689	-0.384152	0.700866	0.913123
HMOX1	ENSG00000100292	ENSG00000100292.18	10483.7	-0.0568024	0.147878	-0.384116	0.700893	0.913123
YJU2	ENSG00000105248	ENSG00000105248.16	2466.48	-0.0645408	0.168026	-0.384111	0.700896	0.913123
NA	ENSG00000285567	ENSG00000285567.2	4.62797	-0.290354	0.755993	-0.384069	0.700927	0.913123
MTDH	ENSG00000147649	ENSG00000147649.10	12371.8	-0.0500454	0.130308	-0.384056	0.700937	0.913123
NA	ENSG00000264575	ENSG00000264575.1	125.381	-0.0755753	0.196785	-0.384049	0.700942	0.913123
NA	ENSG00000127957	ENSG00000127957.18	513.429	0.056497	0.147137	0.383976	0.700996	0.913135
RGSL1	ENSG00000121446	ENSG00000121446.20	9.38033	0.184287	0.479994	0.383935	0.701027	0.913135
TGDS	ENSG00000088451	ENSG00000088451.11	904.499	-0.0604992	0.157695	-0.383646	0.701241	0.913364
SPIRE2	ENSG00000204991	ENSG00000204991.11	86.7755	-0.0926547	0.241551	-0.383583	0.701287	0.913376
NA	ENSG00000257275	ENSG00000257275.6	245.608	0.194224	0.506557	0.38342	0.701408	0.91346
GPALPP1	ENSG00000133114	ENSG00000133114.18	1862.44	-0.065419	0.170631	-0.383394	0.701428	0.91346
LPCAT2	ENSG00000087253	ENSG00000087253.13	14064.5	0.104643	0.272994	0.383315	0.701486	0.913476
MTBP	ENSG00000172167	ENSG00000172167.8	293.317	0.0708984	0.185016	0.383202	0.70157	0.913476
RPS27AP6	ENSG00000224800	ENSG00000224800.1	12.5724	0.178135	0.464885	0.383181	0.701585	0.913476
CLEC4A	ENSG00000111729	ENSG00000111729.15	380.737	-0.0894234	0.233433	-0.383079	0.701661	0.913476
NA	ENSG00000279342	ENSG00000279342.2	109.626	0.11932	0.311477	0.383076	0.701663	0.913476
TRBV25-1	ENSG00000282499	ENSG00000282499.1	256.176	-0.09301	0.242801	-0.38307	0.701668	0.913476
NA	ENSG00000203588	ENSG00000203588.3	44.53	0.0984094	0.256975	0.382953	0.701755	0.91354
CRAT	ENSG00000095321	ENSG00000095321.18	3331.34	-0.0792462	0.206974	-0.38288	0.701808	0.91354
NA	ENSG00000225940	ENSG00000225940.7	81.6041	-0.104331	0.272511	-0.382851	0.70183	0.91354
ALDH3B1	ENSG00000006534	ENSG00000006534.16	9238.4	0.0728154	0.190253	0.382729	0.701921	0.913564
NA	ENSG00000271993	ENSG00000271993.1	83.092	-0.0651139	0.170133	-0.382724	0.701925	0.913564
PAOX	ENSG00000148832	ENSG00000148832.16	68.6339	-0.0965152	0.252228	-0.38265	0.701979	0.913585
OSGEPL1	ENSG00000128694	ENSG00000128694.12	739.698	-0.0466741	0.122007	-0.382553	0.702051	0.913629
NA	ENSG00000261204	ENSG00000261204.1	6.29223	-0.2023	0.529198	-0.382278	0.702255	0.9138
RPL13AP6	ENSG00000234118	ENSG00000234118.1	6.38225	0.173117	0.452918	0.382227	0.702293	0.9138
NA	ENSG00000272842	ENSG00000272842.1	40.6747	-0.111785	0.29251	-0.382159	0.702343	0.9138
TAF1C	ENSG00000103168	ENSG00000103168.17	4807.04	0.0392871	0.102808	0.382139	0.702359	0.9138
ZNF324B	ENSG00000249471	ENSG00000249471.8	401.403	0.0525097	0.137416	0.382121	0.702372	0.9138
ZNF319	ENSG00000166188	ENSG00000166188.3	5421	0.0607961	0.15915	0.382006	0.702457	0.913862
FAM221B	ENSG00000204930	ENSG00000204930.10	13.6106	-0.260344	0.681626	-0.381946	0.702501	0.913866
NA	ENSG00000206249	ENSG00000206249.3	32.0447	-0.16382	0.429052	-0.381818	0.702597	0.913866
NA	ENSG00000256937	ENSG00000256937.1	17.7787	0.146054	0.38257	0.38177	0.702632	0.913866
TMEM130	ENSG00000166448	ENSG00000166448.15	6.26186	-0.221577	0.580407	-0.381761	0.702638	0.913866
IFNL1	ENSG00000182393	ENSG00000182393.3	28.2701	-0.100515	0.263349	-0.381679	0.702699	0.913866
MRPL50	ENSG00000136897	ENSG00000136897.8	1311.28	-0.0759897	0.199105	-0.381655	0.702717	0.913866
TRBJ1-2	ENSG00000282420	ENSG00000282420.1	144.12	-0.0891342	0.233553	-0.381644	0.702726	0.913866
NUP88	ENSG00000108559	ENSG00000108559.12	3302.71	-0.0619186	0.162333	-0.38143	0.702884	0.913997
NA	ENSG00000202533	ENSG00000202533.1	99.6939	0.0818066	0.214512	0.381361	0.702936	0.913997
C5orf24	ENSG00000181904	ENSG00000181904.9	2274.53	-0.0772331	0.202535	-0.381332	0.702957	0.913997
LGI4	ENSG00000153902	ENSG00000153902.14	23.6936	-0.12026	0.315402	-0.38129	0.702988	0.913997
RNMT	ENSG00000101654	ENSG00000101654.18	5969.2	0.0376777	0.0988261	0.381252	0.703016	0.913997
NA	ENSG00000200651	ENSG00000200651.1	30.0201	-0.157513	0.413216	-0.381188	0.703064	0.91401
BTBD3	ENSG00000132640	ENSG00000132640.15	466.551	-0.0833444	0.218719	-0.381056	0.703161	0.914087
NA	ENSG00000265478	ENSG00000265478.2	33.5666	-0.0745674	0.195798	-0.380838	0.703323	0.914204
SMPD2	ENSG00000135587	ENSG00000135587.9	1306.73	0.050653	0.133018	0.380797	0.703354	0.914204
NA	ENSG00000260306	ENSG00000260306.1	206.033	-0.096985	0.2547	-0.380782	0.703365	0.914204
ZNF875	ENSG00000181666	ENSG00000181666.18	3410.89	0.050515	0.132713	0.380632	0.703476	0.91424
NA	ENSG00000288586	ENSG00000288586.1	30.8646	0.0962668	0.253	0.380502	0.703573	0.91424
NA	ENSG00000265728	ENSG00000265728.1	28.176	0.151137	0.397259	0.380451	0.703611	0.91424
KCNG2	ENSG00000178342	ENSG00000178342.4	34.5736	-0.155935	0.40989	-0.380432	0.703625	0.91424
NA	ENSG00000225094	ENSG00000225094.3	18.6154	0.134824	0.354439	0.380387	0.703658	0.91424
DHX29	ENSG00000067248	ENSG00000067248.10	2657.86	-0.0483129	0.127012	-0.380381	0.703663	0.91424
ZMYND10	ENSG00000004838	ENSG00000004838.14	157.368	0.0682688	0.179475	0.380381	0.703663	0.91424
TRGJP	ENSG00000211691	ENSG00000211691.2	11.091	0.296779	0.780404	0.380289	0.703731	0.91424
NA	ENSG00000255507	ENSG00000255507.6	38.6936	0.136202	0.358171	0.38027	0.703745	0.91424
COQ10A	ENSG00000135469	ENSG00000135469.14	1017.84	-0.0539151	0.141795	-0.380233	0.703773	0.91424
NA	ENSG00000261215	ENSG00000261215.1	7.30796	0.192514	0.506475	0.380106	0.703867	0.914313
LEO1	ENSG00000166477	ENSG00000166477.13	1675.63	-0.048056	0.126522	-0.379824	0.704076	0.91433
DRAM1	ENSG00000136048	ENSG00000136048.14	2496.57	0.0775608	0.204215	0.3798	0.704094	0.91433
EVC	ENSG00000072840	ENSG00000072840.13	103.175	-0.122932	0.323761	-0.379698	0.70417	0.91433
NA	ENSG00000125122	ENSG00000125122.16	386.302	-0.0511974	0.134866	-0.379617	0.70423	0.91433
NA	ENSG00000261351	ENSG00000261351.2	231.649	0.0450644	0.118715	0.379603	0.70424	0.91433
LOC105377155	ENSG00000277855	ENSG00000277855.1	43.1008	0.0921297	0.242731	0.379555	0.704276	0.91433
MSRA	ENSG00000175806	ENSG00000175806.15	3281.21	0.0798217	0.210339	0.379491	0.704324	0.91433
NA	ENSG00000236200	ENSG00000236200.6	172.613	0.0608205	0.160277	0.379471	0.704338	0.91433
NA	ENSG00000274259	ENSG00000274259.2	14.2147	0.166293	0.43823	0.379465	0.704343	0.91433
FAR1	ENSG00000197601	ENSG00000197601.13	11929.8	0.0997358	0.26285	0.379439	0.704362	0.91433
ESR1	ENSG00000091831	ENSG00000091831.24	257.774	-0.0848826	0.223707	-0.379437	0.704363	0.91433
COQ9	ENSG00000088682	ENSG00000088682.14	2092.54	-0.0300051	0.0790944	-0.379358	0.704422	0.91433
ANKRD24	ENSG00000089847	ENSG00000089847.12	108.401	0.101247	0.266964	0.379255	0.704499	0.91433
SUMO4	ENSG00000177688	ENSG00000177688.7	20.9878	0.137016	0.361306	0.379226	0.70452	0.91433
KLHDC9	ENSG00000162755	ENSG00000162755.14	33.5019	0.128603	0.339128	0.379218	0.704526	0.91433
HNRNPA3P5	ENSG00000236565	ENSG00000236565.3	6.64237	0.171463	0.452158	0.379212	0.704531	0.91433
MIGA1	ENSG00000180488	ENSG00000180488.15	931.496	0.0637493	0.168127	0.379174	0.704559	0.91433
VWA5B2	ENSG00000145198	ENSG00000145198.14	17.4281	-0.131755	0.347485	-0.379168	0.704563	0.91433
CRABP2	ENSG00000143320	ENSG00000143320.9	162.189	0.100995	0.266445	0.379047	0.704653	0.914396
GEMIN7	ENSG00000142252	ENSG00000142252.11	144.399	0.0665698	0.175647	0.378998	0.704689	0.914396
LRRC45	ENSG00000169683	ENSG00000169683.8	1387.46	-0.0703835	0.185771	-0.378872	0.704783	0.914438
NA	ENSG00000235081	ENSG00000235081.1	44.9955	0.134685	0.355597	0.378756	0.704869	0.914438
NA	ENSG00000273980	ENSG00000273980.1	10.2718	-0.134117	0.354106	-0.378748	0.704875	0.914438
NA	ENSG00000257576	ENSG00000257576.1	4.96222	0.261227	0.689835	0.378681	0.704925	0.914438
OSTN-AS1	ENSG00000233308	ENSG00000233308.2	11.1147	-0.21483	0.567409	-0.378615	0.704973	0.914438
RPL32P18	ENSG00000146677	ENSG00000146677.7	149.455	-0.126118	0.333112	-0.378605	0.704981	0.914438
CCDC137	ENSG00000185298	ENSG00000185298.13	2528.93	-0.0415861	0.109853	-0.378562	0.705013	0.914438
NA	ENSG00000286548	ENSG00000286548.1	22.0995	-0.124788	0.32965	-0.378546	0.705025	0.914438
RPL23AP25	ENSG00000233084	ENSG00000233084.2	35.6992	0.104248	0.27551	0.378382	0.705147	0.914496
ZNF286A	ENSG00000187607	ENSG00000187607.16	511.041	-0.0638876	0.168863	-0.37834	0.705178	0.914496
NA	ENSG00000265413	ENSG00000265413.1	9.30819	0.216205	0.57147	0.37833	0.705185	0.914496
LGSN	ENSG00000146166	ENSG00000146166.17	40.2897	0.201605	0.532951	0.378281	0.705222	0.914496
NA	ENSG00000236364	ENSG00000236364.4	9.4646	-0.173427	0.45875	-0.378043	0.705399	0.914537
MALT1-AS1	ENSG00000267226	ENSG00000267226.2	28.5691	0.103956	0.274999	0.378023	0.705413	0.914537
NA	ENSG00000279859	ENSG00000279859.2	4.84652	-0.293017	0.775238	-0.377971	0.705452	0.914537
LINC01644	ENSG00000218357	ENSG00000218357.3	25.9887	0.179013	0.473644	0.377949	0.705468	0.914537
NA	ENSG00000286214	ENSG00000286214.1	48.943	-0.111083	0.293923	-0.377934	0.70548	0.914537
LRRC8D	ENSG00000171492	ENSG00000171492.14	4979.38	-0.0404271	0.106981	-0.37789	0.705512	0.914537
PDGFC	ENSG00000145431	ENSG00000145431.11	311.143	0.102712	0.271812	0.37788	0.705519	0.914537
ABCF1	ENSG00000204574	ENSG00000204574.14	7673.04	-0.0522033	0.13819	-0.377765	0.705605	0.91458
NA	ENSG00000288704	ENSG00000288704.1	18.8626	-0.125617	0.332686	-0.377584	0.70574	0.91458
NA	ENSG00000260565	ENSG00000260565.7	1895.17	0.0708841	0.187765	0.377516	0.70579	0.91458
NA	ENSG00000233155	ENSG00000233155.1	10.3672	0.173331	0.459221	0.377446	0.705842	0.91458
CNIH1	ENSG00000100528	ENSG00000100528.12	4249.04	-0.0534163	0.141573	-0.377306	0.705946	0.91458
NA	ENSG00000246627	ENSG00000246627.6	151.475	0.0665263	0.176324	0.377295	0.705954	0.91458
ADAM22	ENSG00000008277	ENSG00000008277.15	448.575	-0.0608333	0.161295	-0.377156	0.706058	0.91458
NA	ENSG00000263531	ENSG00000263531.1	11.4452	0.139452	0.369811	0.37709	0.706107	0.91458
RPL21P35	ENSG00000231494	ENSG00000231494.1	19.2044	-0.136565	0.362175	-0.377069	0.706122	0.91458
ZNF8-ERVK3-1	ENSG00000267216	ENSG00000267216.1	43.2243	-0.100989	0.267865	-0.377016	0.706162	0.91458
SMIM8	ENSG00000111850	ENSG00000111850.11	439.512	-0.0558099	0.148032	-0.377012	0.706165	0.91458
RPL34P22	ENSG00000244267	ENSG00000244267.1	5.51672	0.246051	0.652658	0.376999	0.706174	0.91458
RPL4P6	ENSG00000230071	ENSG00000230071.2	28.0028	-0.11185	0.296689	-0.376994	0.706178	0.91458
NA	ENSG00000286975	ENSG00000286975.1	45.2905	-0.100349	0.266242	-0.376908	0.706242	0.91458
ATOH8	ENSG00000168874	ENSG00000168874.13	417.544	0.186916	0.496118	0.376756	0.706355	0.91458
CDHR5	ENSG00000099834	ENSG00000099834.19	35.7234	0.13575	0.360325	0.376742	0.706365	0.91458
LOC124902606	ENSG00000287935	ENSG00000287935.1	26.5655	0.100657	0.267178	0.376739	0.706367	0.91458
NAP1L1	ENSG00000187109	ENSG00000187109.15	36877.8	-0.0493873	0.131095	-0.376729	0.706375	0.91458
PELP1	ENSG00000141456	ENSG00000141456.16	5506.95	0.0705374	0.187253	0.376697	0.706399	0.91458
NA	ENSG00000269038	ENSG00000269038.1	30.2851	-0.0799526	0.212289	-0.376621	0.706455	0.91458
CAMP	ENSG00000164047	ENSG00000164047.6	4786.6	0.135456	0.359689	0.376592	0.706477	0.91458
EPX	ENSG00000121053	ENSG00000121053.6	40.3725	-0.0782036	0.207677	-0.376564	0.706497	0.91458
VPS16	ENSG00000215305	ENSG00000215305.10	6700.74	0.0362578	0.0962896	0.37655	0.706508	0.91458
KCNRG	ENSG00000198553	ENSG00000198553.9	30.6793	0.10786	0.286461	0.376526	0.706526	0.91458
POFUT1	ENSG00000101346	ENSG00000101346.14	2999.32	0.0376927	0.100111	0.376511	0.706537	0.91458
IGKV2D-26	ENSG00000211623	ENSG00000211623.2	8.65102	-0.244892	0.650463	-0.376489	0.706554	0.91458
PTGFR	ENSG00000122420	ENSG00000122420.10	57.4185	-0.530914	1.41067	-0.376356	0.706652	0.91458
NA	ENSG00000279762	ENSG00000279762.3	8.62919	0.118658	0.315288	0.376348	0.706658	0.91458
RBM15-AS1	ENSG00000227963	ENSG00000227963.1	73.8077	0.0711525	0.189114	0.37624	0.706738	0.91458
NA	ENSG00000283057	ENSG00000283057.1	5.78216	-0.220604	0.586348	-0.376235	0.706742	0.91458
NCAPD3	ENSG00000151503	ENSG00000151503.13	2327.41	0.0494314	0.131386	0.376231	0.706745	0.91458
LINC02287	ENSG00000258499	ENSG00000258499.1	12.0679	0.188105	0.500011	0.376201	0.706768	0.91458
CCDC102B	ENSG00000150636	ENSG00000150636.17	118.174	-0.0741919	0.197376	-0.375891	0.706998	0.914829
NA	ENSG00000279199	ENSG00000279199.1	28.9207	0.147446	0.39233	0.375821	0.70705	0.914846
TRABD	ENSG00000170638	ENSG00000170638.10	12176.8	-0.045144	0.120137	-0.375771	0.707087	0.914846
BTN3A2	ENSG00000186470	ENSG00000186470.14	24590.7	0.102166	0.272108	0.375461	0.707318	0.915095
EIF3C	ENSG00000184110	ENSG00000184110.15	479.142	-0.0628272	0.167491	-0.375109	0.70758	0.915264
LINC02076	ENSG00000220161	ENSG00000220161.4	9.88969	-0.187742	0.500524	-0.375091	0.707593	0.915264
NOG	ENSG00000183691	ENSG00000183691.6	1526.25	0.106429	0.283757	0.37507	0.707609	0.915264
TTC9C	ENSG00000162222	ENSG00000162222.14	2434.7	-0.0260854	0.0695699	-0.374953	0.707696	0.915264
NA	ENSG00000287593	ENSG00000287593.1	23.3652	-0.121878	0.325054	-0.374946	0.707701	0.915264
NA	ENSG00000228302	ENSG00000228302.2	374.855	0.0920525	0.245558	0.374871	0.707757	0.915264
NA	ENSG00000283897	ENSG00000283897.2	27.2045	-0.119501	0.318824	-0.374819	0.707795	0.915264
DNA2	ENSG00000138346	ENSG00000138346.15	399.128	0.0664456	0.177276	0.374816	0.707798	0.915264
PKD1-AS1	ENSG00000259933	ENSG00000259933.6	6.55545	-0.186162	0.496755	-0.374757	0.707841	0.915264
ENO2	ENSG00000111674	ENSG00000111674.9	4598.66	0.0628795	0.167814	0.374698	0.707885	0.915264
NA	ENSG00000272583	ENSG00000272583.1	50.0116	-0.0941027	0.25117	-0.374657	0.707916	0.915264
BUD31	ENSG00000106245	ENSG00000106245.11	2246.41	-0.0514085	0.137227	-0.374624	0.70794	0.915264
TMC5	ENSG00000103534	ENSG00000103534.17	181.136	0.145195	0.387578	0.374621	0.707942	0.915264
NA	ENSG00000272444	ENSG00000272444.1	35.9146	-0.0861221	0.23003	-0.374396	0.70811	0.915426
WWP1-AS1	ENSG00000254231	ENSG00000254231.3	83.0695	-0.10228	0.27322	-0.374351	0.708143	0.915426
NA	ENSG00000213236	ENSG00000213236.3	19.2476	-0.0918984	0.245528	-0.374289	0.708189	0.915436
RABEPK	ENSG00000136933	ENSG00000136933.17	1742.96	-0.046358	0.123894	-0.374174	0.708275	0.915498
LIPT2-AS1	ENSG00000254837	ENSG00000254837.2	192.867	0.0755989	0.202082	0.374099	0.70833	0.91552
SYNM	ENSG00000182253	ENSG00000182253.15	320.823	-0.105665	0.282578	-0.373933	0.708454	0.915587
COL26A1	ENSG00000160963	ENSG00000160963.14	117.352	0.336982	0.901253	0.373904	0.708476	0.915587
ZMYM4	ENSG00000146463	ENSG00000146463.12	4029.39	-0.0461888	0.123557	-0.373826	0.708534	0.915587
NA	ENSG00000272662	ENSG00000272662.1	9.54568	0.168037	0.449556	0.373785	0.708564	0.915587
FGF13	ENSG00000129682	ENSG00000129682.16	281.929	0.224289	0.600064	0.373775	0.708572	0.915587
PCSK4	ENSG00000115257	ENSG00000115257.15	112.8	0.0777878	0.208149	0.373713	0.708618	0.915597
LOC124903398	ENSG00000257556	ENSG00000257556.2	44.0427	0.118925	0.318316	0.373606	0.708697	0.915651
GMFB	ENSG00000197045	ENSG00000197045.13	4946.92	0.0834308	0.223455	0.373368	0.708875	0.915808
FOCAD	ENSG00000188352	ENSG00000188352.12	2787.19	0.0364424	0.0976115	0.373341	0.708895	0.915808
MIR4677	ENSG00000265201	ENSG00000265201.1	5.41343	0.266699	0.714671	0.373178	0.709016	0.915916
NA	ENSG00000279656	ENSG00000279656.1	85.5067	-0.127694	0.342337	-0.373005	0.709144	0.916032
ZBTB44	ENSG00000196323	ENSG00000196323.14	9797.39	0.0657502	0.176327	0.372888	0.709232	0.916096
RPS11P5	ENSG00000232888	ENSG00000232888.4	48.3056	-0.106538	0.285765	-0.372819	0.709283	0.916113
NA	ENSG00000211451	ENSG00000211451.12	149.091	0.0589012	0.158026	0.372732	0.709348	0.916148
NA	ENSG00000232618	ENSG00000232618.2	119.666	-0.0509067	0.136718	-0.372347	0.709634	0.916468
MHENCR	ENSG00000232442	ENSG00000232442.1	2197.58	0.0578908	0.155546	0.372177	0.709761	0.916502
NA	ENSG00000226659	ENSG00000226659.1	29.9663	-0.108852	0.292477	-0.372172	0.709765	0.916502
COTL1	ENSG00000103187	ENSG00000103187.8	183027	0.064969	0.174611	0.372079	0.709834	0.916502
PPP1R13L	ENSG00000104881	ENSG00000104881.16	340.397	0.0669327	0.179928	0.371996	0.709896	0.916502
NA	ENSG00000236953	ENSG00000236953.1	7.56291	0.19903	0.535082	0.371962	0.709921	0.916502
LOC124909475	ENSG00000287005	ENSG00000287005.1	39.825	0.114895	0.308891	0.371959	0.709923	0.916502
NA	ENSG00000278009	ENSG00000278009.1	10.4354	0.126216	0.339426	0.371852	0.710003	0.916502
NMT1	ENSG00000136448	ENSG00000136448.13	13423.5	0.029574	0.0795453	0.371788	0.710051	0.916502
MTCO3P12	ENSG00000198744	ENSG00000198744.5	129.519	0.133254	0.358433	0.371768	0.710065	0.916502
CSK	ENSG00000103653	ENSG00000103653.17	52785.8	0.0558523	0.150249	0.371732	0.710093	0.916502
NA	ENSG00000237672	ENSG00000237672.1	25.8293	0.11496	0.309272	0.371711	0.710108	0.916502
ATF1	ENSG00000123268	ENSG00000123268.9	1914.8	0.0609352	0.163937	0.371699	0.710117	0.916502
HLA-DPA1	ENSG00000231389	ENSG00000231389.7	63672.6	-0.0801629	0.215696	-0.371648	0.710155	0.916502
CHGB	ENSG00000089199	ENSG00000089199.10	11.9809	-0.261859	0.704799	-0.371536	0.710238	0.91656
ELP2	ENSG00000134759	ENSG00000134759.14	5293.85	-0.0431546	0.116218	-0.371323	0.710397	0.91656
RN7SL521P	ENSG00000240877	ENSG00000240877.3	14.2447	0.140785	0.379176	0.371292	0.71042	0.91656
NA	ENSG00000286230	ENSG00000286230.1	12.1064	0.153219	0.412684	0.371274	0.710433	0.91656
MRPS25	ENSG00000131368	ENSG00000131368.8	3383.31	-0.0477189	0.128529	-0.37127	0.710437	0.91656
MFSD12	ENSG00000161091	ENSG00000161091.14	5169.81	0.049029	0.132069	0.371238	0.71046	0.91656
MUC20	ENSG00000176945	ENSG00000176945.17	450.592	0.0800272	0.215637	0.371119	0.710549	0.91656
LRRC37A2	ENSG00000260075	ENSG00000260075.1	20.8601	0.251059	0.676519	0.371104	0.71056	0.91656
LOC100996385	ENSG00000248469	ENSG00000248469.1	11.3965	-0.196907	0.530702	-0.37103	0.710615	0.91656
KRTCAP3	ENSG00000157992	ENSG00000157992.12	183.471	0.0742217	0.200061	0.370996	0.710641	0.91656
NA	ENSG00000286909	ENSG00000286909.1	35.7272	-0.0931393	0.251063	-0.37098	0.710653	0.91656
RMC1	ENSG00000141452	ENSG00000141452.10	4901.72	0.0384808	0.103729	0.370975	0.710656	0.91656
NA	ENSG00000230882	ENSG00000230882.1	4.52021	0.301278	0.812524	0.370793	0.710792	0.916685
NA	ENSG00000287011	ENSG00000287011.1	6.72037	-0.204907	0.552785	-0.370681	0.710875	0.916744
FLJ12825	ENSG00000249388	ENSG00000249388.3	13.0502	0.146311	0.394829	0.370568	0.710959	0.916803
TMEM236	ENSG00000148483	ENSG00000148483.9	60.0471	0.127919	0.34535	0.370405	0.711081	0.916881
AK2P1	ENSG00000185839	ENSG00000185839.3	7.64858	-0.159189	0.429816	-0.370366	0.71111	0.916881
ACVR2B	ENSG00000114739	ENSG00000114739.14	860.849	0.0713082	0.192551	0.370334	0.711134	0.916881
ACE	ENSG00000159640	ENSG00000159640.17	214	0.0911446	0.246238	0.370148	0.711272	0.917002
RNF2	ENSG00000121481	ENSG00000121481.11	2385.26	-0.0429707	0.116118	-0.37006	0.711338	0.917002
COPS7A	ENSG00000111652	ENSG00000111652.10	4790.5	0.0338498	0.0914726	0.370054	0.711342	0.917002
LNPK	ENSG00000144320	ENSG00000144320.14	2846.15	0.0579389	0.156623	0.369925	0.711438	0.91701
SPATA33	ENSG00000167523	ENSG00000167523.15	432.781	-0.0455188	0.123093	-0.369791	0.711538	0.91701
IGLL1	ENSG00000128322	ENSG00000128322.7	12.5848	-0.156504	0.423276	-0.369745	0.711573	0.91701
BRD7	ENSG00000166164	ENSG00000166164.16	7103.78	0.0307267	0.0831171	0.36968	0.711621	0.91701
BRD9	ENSG00000028310	ENSG00000028310.18	4299.21	0.0361035	0.0976622	0.369677	0.711623	0.91701
ODC1	ENSG00000115758	ENSG00000115758.13	9190.13	-0.0798441	0.216011	-0.36963	0.711658	0.91701
BNIP3	ENSG00000176171	ENSG00000176171.11	2014.37	0.0381834	0.103305	0.369619	0.711667	0.91701
LINC01010	ENSG00000236700	ENSG00000236700.6	5.37953	0.232766	0.62989	0.369535	0.711729	0.91701
IL21R	ENSG00000103522	ENSG00000103522.16	2762.5	-0.0704138	0.190579	-0.369472	0.711776	0.91701
NA	ENSG00000270917	ENSG00000270917.1	14.6208	0.136449	0.369455	0.369327	0.711884	0.91701
LOC112267968	ENSG00000285492	ENSG00000285492.1	62.0583	-0.135215	0.366185	-0.369252	0.71194	0.91701
TMED10	ENSG00000170348	ENSG00000170348.9	19129.8	0.0267625	0.0724826	0.369227	0.711958	0.91701
KIF3A	ENSG00000131437	ENSG00000131437.16	631.57	0.0673369	0.182394	0.369183	0.711992	0.91701
RCBTB2	ENSG00000136161	ENSG00000136161.13	9593.64	-0.0762994	0.206673	-0.369179	0.711994	0.91701
EIF4A3	ENSG00000141543	ENSG00000141543.12	8048.54	0.0381106	0.103231	0.369178	0.711995	0.91701
CENPH	ENSG00000153044	ENSG00000153044.10	357.49	-0.0725036	0.196392	-0.369177	0.711996	0.91701
NA	ENSG00000233111	ENSG00000233111.1	7.29445	0.161353	0.4371	0.369144	0.712021	0.91701
NA	ENSG00000284642	ENSG00000284642.1	158.867	-0.104523	0.283163	-0.369127	0.712033	0.91701
HOTAIRM1	ENSG00000233429	ENSG00000233429.9	1024.32	0.0857402	0.232338	0.369031	0.712104	0.917018
NA	ENSG00000238042	ENSG00000238042.5	12.189	-0.12657	0.343035	-0.36897	0.71215	0.917018
NA	ENSG00000270019	ENSG00000270019.1	15.3169	0.189122	0.512572	0.368966	0.712153	0.917018
PGBD1	ENSG00000137338	ENSG00000137338.6	175.205	-0.0603304	0.163576	-0.368823	0.71226	0.917064
AGBL2	ENSG00000165923	ENSG00000165923.16	216.862	0.0728441	0.197508	0.368815	0.712265	0.917064
NA	ENSG00000233672	ENSG00000233672.9	56.746	-0.0939776	0.254885	-0.368705	0.712347	0.917121
NA	ENSG00000241015	ENSG00000241015.2	768.301	-0.071383	0.19369	-0.368543	0.712469	0.917127
TYROBP	ENSG00000011600	ENSG00000011600.12	109842	0.0894726	0.242775	0.368542	0.712469	0.917127
NA	ENSG00000186076	ENSG00000186076.5	10.3756	0.119908	0.325449	0.36844	0.712546	0.917127
LRRC1	ENSG00000137269	ENSG00000137269.15	171.19	0.0530961	0.144153	0.368333	0.712625	0.917127
PRKCH-AS1	ENSG00000247287	ENSG00000247287.3	598.453	0.0605502	0.164417	0.368273	0.71267	0.917127
TRIM40	ENSG00000204614	ENSG00000204614.9	38.7713	0.12575	0.341458	0.368272	0.71267	0.917127
NA	ENSG00000256826	ENSG00000256826.1	25.7259	-0.133075	0.361374	-0.368246	0.71269	0.917127
NA	ENSG00000249669	ENSG00000249669.10	7.67715	-0.261636	0.710528	-0.368228	0.712703	0.917127
DUOX1	ENSG00000137857	ENSG00000137857.18	240.707	-0.0590639	0.160422	-0.368178	0.712741	0.917127
ASS1P1	ENSG00000220517	ENSG00000220517.2	48.4699	0.0935471	0.254085	0.368172	0.712745	0.917127
LOC105372990	ENSG00000273428	ENSG00000273428.4	14.9868	-0.147084	0.399537	-0.368137	0.712771	0.917127
NA	ENSG00000234353	ENSG00000234353.2	172.949	-0.0788589	0.214379	-0.367849	0.712986	0.917317
NA	ENSG00000185596	ENSG00000185596.16	1300.97	0.0628262	0.170799	0.367836	0.712995	0.917317
SF3A2	ENSG00000104897	ENSG00000104897.10	12552.7	0.0723384	0.196704	0.367752	0.713058	0.91732
LINC01511	ENSG00000250584	ENSG00000250584.3	5.63633	0.237948	0.647099	0.367715	0.713086	0.91732
PPARG	ENSG00000132170	ENSG00000132170.24	38.444	-0.148289	0.403371	-0.367625	0.713153	0.91732
EXOSC2	ENSG00000130713	ENSG00000130713.16	1724.75	-0.0450886	0.122714	-0.367428	0.713299	0.91732
NA	ENSG00000206957	ENSG00000206957.2	13.5818	0.204609	0.556871	0.367427	0.7133	0.91732
KNOP1P2	ENSG00000270429	ENSG00000270429.1	6.32352	0.231043	0.628862	0.367399	0.713321	0.91732
SPIN4	ENSG00000186767	ENSG00000186767.7	311.464	-0.0933362	0.254071	-0.367363	0.713348	0.91732
INTS2	ENSG00000108506	ENSG00000108506.13	1259.48	-0.0601056	0.163667	-0.367242	0.713438	0.91732
TAX1BP3	ENSG00000213977	ENSG00000213977.8	30.8277	0.0889561	0.242234	0.367232	0.713446	0.91732
NA	ENSG00000179101	ENSG00000179101.5	76.6712	0.103766	0.282566	0.367226	0.71345	0.91732
NA	ENSG00000273192	ENSG00000273192.1	8.58736	0.131308	0.357575	0.367219	0.713455	0.91732
GCNA	ENSG00000147174	ENSG00000147174.12	467.277	0.0612304	0.166758	0.367181	0.713484	0.91732
NA	ENSG00000279933	ENSG00000279933.1	38.4093	0.0898179	0.244622	0.36717	0.713492	0.91732
SOS1	ENSG00000115904	ENSG00000115904.14	6713.95	0.0553056	0.150651	0.36711	0.713537	0.917328
NA	ENSG00000267521	ENSG00000267521.1	7.38528	0.219203	0.59724	0.367027	0.713599	0.917337
ZNF549	ENSG00000121406	ENSG00000121406.9	1242.44	0.050453	0.137476	0.366995	0.713623	0.917337
NRARP	ENSG00000198435	ENSG00000198435.4	37.1541	0.0964229	0.262778	0.366937	0.713666	0.917337
NOP56	ENSG00000101361	ENSG00000101361.17	9373.67	-0.0573564	0.156347	-0.366855	0.713728	0.917337
COG4	ENSG00000103051	ENSG00000103051.20	6156.74	-0.0281371	0.0767	-0.366846	0.713734	0.917337
DNAJA2	ENSG00000069345	ENSG00000069345.12	7991.38	0.0388399	0.105912	0.366719	0.713829	0.917355
ZDHHC9	ENSG00000188706	ENSG00000188706.13	623.414	-0.0539438	0.147119	-0.366667	0.713867	0.917355
NA	ENSG00000260645	ENSG00000260645.2	30.1223	0.125196	0.341525	0.36658	0.713932	0.917355
MARCHF2	ENSG00000099785	ENSG00000099785.11	11749	-0.0824482	0.224932	-0.366548	0.713956	0.917355
RN7SL364P	ENSG00000243560	ENSG00000243560.3	16.1149	-0.211425	0.576942	-0.366459	0.714023	0.917355
NA	ENSG00000279633	ENSG00000279633.1	8.31963	0.159133	0.434269	0.366439	0.714037	0.917355
APOE	ENSG00000130203	ENSG00000130203.10	16.6971	0.131199	0.35811	0.366365	0.714093	0.917355
NA	ENSG00000283384	ENSG00000283384.1	48.1529	0.127487	0.34799	0.366351	0.714103	0.917355
NA	ENSG00000288545	ENSG00000288545.1	6.74872	0.178574	0.487496	0.366308	0.714135	0.917355
CREG2	ENSG00000175874	ENSG00000175874.10	57.1853	0.0998723	0.272676	0.366268	0.714165	0.917355
KCNQ5	ENSG00000185760	ENSG00000185760.17	362.641	-0.0585108	0.15975	-0.366265	0.714167	0.917355
GNAI1	ENSG00000127955	ENSG00000127955.17	127.781	0.0806064	0.22021	0.366044	0.714332	0.917477
DYNC2I2	ENSG00000119333	ENSG00000119333.12	852.805	0.089916	0.245698	0.365961	0.714394	0.917477
HDAC9	ENSG00000048052	ENSG00000048052.23	1778.21	-0.0645812	0.176526	-0.365846	0.71448	0.917477
FFAR2	ENSG00000126262	ENSG00000126262.5	42861.8	-0.0873301	0.238734	-0.365806	0.71451	0.917477
ZNF302	ENSG00000089335	ENSG00000089335.21	1809.66	-0.0742344	0.202938	-0.365798	0.714516	0.917477
FBXL4	ENSG00000112234	ENSG00000112234.9	2583.44	0.0584627	0.159827	0.365788	0.714523	0.917477
NA	ENSG00000269983	ENSG00000269983.1	11.4998	0.344557	0.941976	0.365781	0.714529	0.917477
BTBD18	ENSG00000233436	ENSG00000233436.7	18.2951	0.112853	0.308737	0.365531	0.714715	0.917514
IKZF3	ENSG00000161405	ENSG00000161405.17	18958.2	0.0589576	0.161294	0.365529	0.714717	0.917514
NA	ENSG00000268081	ENSG00000268081.1	18.1081	0.175399	0.479872	0.365513	0.714729	0.917514
RPL15P3	ENSG00000212802	ENSG00000212802.4	524.396	-0.103994	0.284563	-0.365451	0.714775	0.917514
HSFX1	ENSG00000171116	ENSG00000171116.7	5.95534	0.284756	0.779207	0.365443	0.714781	0.917514
SHROOM4	ENSG00000158352	ENSG00000158352.17	122.412	0.118175	0.323381	0.365437	0.714785	0.917514
NA	ENSG00000170919	ENSG00000170919.16	1643.39	0.0376272	0.103006	0.365293	0.714893	0.917571
PABIR3	ENSG00000156500	ENSG00000156500.16	616.33	-0.0418046	0.114462	-0.365225	0.714943	0.917571
PSD2	ENSG00000146005	ENSG00000146005.4	13.6482	0.155558	0.425955	0.365198	0.714963	0.917571
ZNF7	ENSG00000147789	ENSG00000147789.16	2072.8	0.0209571	0.057401	0.3651	0.715037	0.917571
IGF2BP3	ENSG00000136231	ENSG00000136231.14	98.2002	0.0971339	0.266082	0.365053	0.715072	0.917571
BARD1	ENSG00000138376	ENSG00000138376.11	549.826	-0.0588025	0.161093	-0.365022	0.715095	0.917571
NA	ENSG00000274403	ENSG00000274403.1	22.0492	0.104547	0.286415	0.365019	0.715097	0.917571
MED7	ENSG00000155868	ENSG00000155868.8	744.59	0.0471721	0.129274	0.3649	0.715186	0.917611
NAT10	ENSG00000135372	ENSG00000135372.9	5546.23	0.0463307	0.126977	0.364876	0.715204	0.917611
RAD51AP1	ENSG00000111247	ENSG00000111247.15	83.4403	-0.101958	0.279629	-0.364619	0.715396	0.917753
NA	ENSG00000269921	ENSG00000269921.1	8.21714	0.196264	0.538531	0.364444	0.715527	0.917753
TSIX	ENSG00000270641	ENSG00000270641.1	11.8743	-0.282293	0.774603	-0.364435	0.715533	0.917753
TBC1D3	ENSG00000274512	ENSG00000274512.6	842.515	0.0736662	0.202143	0.364427	0.715539	0.917753
STYXL1	ENSG00000127952	ENSG00000127952.17	2728.64	-0.0564382	0.154874	-0.364413	0.71555	0.917753
NA	ENSG00000255769	ENSG00000255769.7	149.695	0.0758834	0.208241	0.364402	0.715558	0.917753
DHX58	ENSG00000108771	ENSG00000108771.13	2999.15	0.0606687	0.166503	0.36437	0.715582	0.917753
NA	ENSG00000231187	ENSG00000231187.3	12.6641	-0.231962	0.636852	-0.364232	0.715685	0.917756
HNRNPL	ENSG00000104824	ENSG00000104824.18	20389.2	0.0249355	0.068461	0.364229	0.715687	0.917756
TIMM22	ENSG00000177370	ENSG00000177370.5	1634.28	-0.0451304	0.123912	-0.364214	0.715698	0.917756
NA	ENSG00000280273	ENSG00000280273.2	16.2159	-0.138936	0.381669	-0.364023	0.715841	0.917888
DNAJB14	ENSG00000164031	ENSG00000164031.17	5728.9	0.0868817	0.238732	0.36393	0.715911	0.917888
CENPO	ENSG00000138092	ENSG00000138092.11	474.631	-0.0571206	0.156975	-0.363883	0.715946	0.917888
PHETA1	ENSG00000198324	ENSG00000198324.14	1188.8	0.0495423	0.136166	0.363837	0.715979	0.917888
EIF5AL1	ENSG00000253626	ENSG00000253626.4	244.142	-0.150768	0.414402	-0.363822	0.715991	0.917888
PRR13	ENSG00000205352	ENSG00000205352.11	22150.2	0.0689854	0.189686	0.363682	0.716096	0.917972
PGGT1B	ENSG00000164219	ENSG00000164219.10	3686.55	0.061385	0.168828	0.363595	0.71616	0.918007
NA	ENSG00000287721	ENSG00000287721.1	16.1382	-0.141285	0.38873	-0.363451	0.716268	0.918096
ATP6V0CP4	ENSG00000284138	ENSG00000284138.1	50.16	0.482939	1.32897	0.363394	0.71631	0.918101
NA	ENSG00000255968	ENSG00000255968.1	28.5912	0.152554	0.41992	0.363293	0.716386	0.918124
MED28-DT	ENSG00000249502	ENSG00000249502.3	47.1278	0.111435	0.306757	0.363268	0.716405	0.918124
NUP107	ENSG00000111581	ENSG00000111581.10	2748.75	-0.0415054	0.114289	-0.363162	0.716484	0.918125
IL6ST-DT	ENSG00000227908	ENSG00000227908.3	30.9695	-0.101812	0.280357	-0.363152	0.716492	0.918125
SPINT2	ENSG00000167642	ENSG00000167642.13	2470.25	0.0377621	0.103995	0.363115	0.716519	0.918125
ZNF674-AS1	ENSG00000230844	ENSG00000230844.3	332.288	0.0415881	0.114582	0.362954	0.716639	0.918139
REEP6	ENSG00000115255	ENSG00000115255.12	319.568	0.0896136	0.24693	0.362911	0.716671	0.918139
NA	ENSG00000238058	ENSG00000238058.2	50.2931	-0.0793823	0.218766	-0.362864	0.716706	0.918139
QRFP	ENSG00000188710	ENSG00000188710.3	18.1046	0.109757	0.302501	0.362831	0.716731	0.918139
RPS4Y2	ENSG00000280969	ENSG00000280969.2	9.07272	0.179381	0.494451	0.362788	0.716763	0.918139
PSMD4	ENSG00000159352	ENSG00000159352.16	11453.8	-0.0699362	0.192812	-0.362718	0.716816	0.918139
MSH5	ENSG00000204410	ENSG00000204410.16	119.795	0.0649841	0.179187	0.36266	0.716859	0.918139
LINC02361	ENSG00000256576	ENSG00000256576.2	904.465	0.0550157	0.151715	0.362626	0.716884	0.918139
NA	ENSG00000226864	ENSG00000226864.2	14.7995	-0.117782	0.32481	-0.362617	0.716891	0.918139
ZSCAN31	ENSG00000235109	ENSG00000235109.8	54.4733	-0.0731172	0.201695	-0.362514	0.716968	0.918139
CASD1	ENSG00000127995	ENSG00000127995.17	2040.65	-0.0733447	0.202324	-0.362511	0.71697	0.918139
SLC51A	ENSG00000163959	ENSG00000163959.10	773.058	0.0563042	0.155354	0.362425	0.717035	0.918139
POLRMT	ENSG00000099821	ENSG00000099821.14	6158.18	0.0614442	0.169552	0.36239	0.71706	0.918139
PLD2	ENSG00000129219	ENSG00000129219.14	2456.5	-0.0417131	0.115107	-0.362386	0.717064	0.918139
CDH3	ENSG00000062038	ENSG00000062038.15	11.621	-0.147555	0.40733	-0.362249	0.717166	0.918181
PRSS27	ENSG00000172382	ENSG00000172382.10	52.2125	-0.0704108	0.194389	-0.362217	0.71719	0.918181
PLIN3	ENSG00000105355	ENSG00000105355.9	11550.5	0.0800269	0.220954	0.362189	0.717211	0.918181
RNU6-242P	ENSG00000207087	ENSG00000207087.1	11.2242	0.165062	0.455847	0.362101	0.717277	0.918217
LOC124906280	ENSG00000279328	ENSG00000279328.1	26.8375	-0.0949964	0.262439	-0.361975	0.717371	0.918286
AGAP4	ENSG00000188234	ENSG00000188234.14	848.462	0.0765589	0.211577	0.36185	0.717464	0.918286
WDR4	ENSG00000160193	ENSG00000160193.12	509.04	0.0471481	0.1303	0.361842	0.71747	0.918286
NA	ENSG00000272384	ENSG00000272384.1	6.17435	-0.234879	0.649212	-0.361791	0.717508	0.918286
MBD5	ENSG00000204406	ENSG00000204406.14	2354.64	0.0498004	0.137657	0.361771	0.717523	0.918286
RPL13P12	ENSG00000215030	ENSG00000215030.5	6079.5	-0.134373	0.371481	-0.361722	0.71756	0.918286
NA	ENSG00000240373	ENSG00000240373.1	14.6075	0.139289	0.385236	0.361569	0.717675	0.918323
FAAH2	ENSG00000165591	ENSG00000165591.7	272.525	-0.0880992	0.243677	-0.361541	0.717695	0.918323
NA	ENSG00000286623	ENSG00000286623.1	5.27204	-0.21882	0.605368	-0.361466	0.717751	0.918323
SBNO2	ENSG00000064932	ENSG00000064932.16	40698.4	0.0871027	0.240986	0.361443	0.717768	0.918323
FAM135A	ENSG00000082269	ENSG00000082269.17	643.437	-0.0759925	0.210265	-0.361414	0.71779	0.918323
LINC00221	ENSG00000270816	ENSG00000270816.6	16.3445	-0.142093	0.393229	-0.361348	0.717839	0.918323
NA	ENSG00000254842	ENSG00000254842.6	15.3215	0.114455	0.316799	0.361286	0.717886	0.918323
RBM19	ENSG00000122965	ENSG00000122965.11	3031.3	0.0471174	0.13042	0.361275	0.717894	0.918323
PHAF1	ENSG00000125149	ENSG00000125149.12	3371.68	0.0311938	0.0863567	0.36122	0.717935	0.918327
TRIM17	ENSG00000162931	ENSG00000162931.12	125.259	0.0509651	0.141166	0.36103	0.718077	0.918406
LZTS3	ENSG00000088899	ENSG00000088899.16	335.281	0.0935096	0.259041	0.360984	0.718111	0.918406
HEATR9	ENSG00000270379	ENSG00000270379.6	120.002	-0.103429	0.286588	-0.360898	0.718176	0.918406
MIR151B	ENSG00000265154	ENSG00000265154.1	4.84563	-0.230239	0.63797	-0.360893	0.718179	0.918406
TRBV14	ENSG00000275743	ENSG00000275743.1	270.705	-0.0853951	0.236629	-0.360882	0.718187	0.918406
PLPP5	ENSG00000147535	ENSG00000147535.17	3137.16	0.0639258	0.17719	0.360775	0.718268	0.91846
MAP9	ENSG00000164114	ENSG00000164114.19	319.502	0.0861384	0.238843	0.36065	0.718361	0.918484
GDPD3	ENSG00000102886	ENSG00000102886.15	1203.12	0.0811598	0.225039	0.360648	0.718363	0.918484
NA	ENSG00000275585	ENSG00000275585.2	4.80218	-0.227891	0.632041	-0.360563	0.718426	0.918516
SOX13	ENSG00000143842	ENSG00000143842.15	742.111	-0.0809442	0.224598	-0.360397	0.71855	0.918617
NAALADL1	ENSG00000168060	ENSG00000168060.16	1026.88	-0.0630503	0.174967	-0.360356	0.718581	0.918617
FAM228B	ENSG00000219626	ENSG00000219626.9	312.846	0.0497881	0.1382	0.360262	0.718652	0.918618
NA	ENSG00000186301	ENSG00000186301.8	129.014	0.0542889	0.150759	0.360104	0.718769	0.918618
RNPEPL1	ENSG00000142327	ENSG00000142327.13	37607	0.0577901	0.160512	0.360036	0.71882	0.918618
PELO	ENSG00000152684	ENSG00000152684.11	2963.84	0.0722068	0.200578	0.359994	0.718851	0.918618
USP9Y	ENSG00000114374	ENSG00000114374.13	1973.64	-0.294999	0.819486	-0.35998	0.718862	0.918618
ZNF804A	ENSG00000170396	ENSG00000170396.9	117.025	0.0636623	0.176867	0.359944	0.718889	0.918618
POLR1A	ENSG00000068654	ENSG00000068654.17	2553.08	0.0555776	0.154437	0.359873	0.718942	0.918618
NA	ENSG00000279641	ENSG00000279641.1	37.2562	0.0761512	0.211609	0.359867	0.718946	0.918618
CCDC126	ENSG00000169193	ENSG00000169193.12	1246.38	0.0930791	0.258742	0.359738	0.719043	0.918618
ARL10	ENSG00000175414	ENSG00000175414.7	1276.41	0.0625396	0.173867	0.359697	0.719073	0.918618
BDP1	ENSG00000145734	ENSG00000145734.19	2839.96	0.0722269	0.200817	0.359666	0.719097	0.918618
GUSB	ENSG00000169919	ENSG00000169919.17	6569.14	-0.0374684	0.104181	-0.359647	0.719111	0.918618
BBS4	ENSG00000140463	ENSG00000140463.14	1190.11	0.0393588	0.109441	0.359637	0.719119	0.918618
NA	ENSG00000287848	ENSG00000287848.1	9.36918	-0.184484	0.51302	-0.359604	0.719143	0.918618
PACRG	ENSG00000112530	ENSG00000112530.11	12.9417	0.141924	0.394755	0.359523	0.719204	0.918618
NA	ENSG00000267127	ENSG00000267127.7	6.04323	-0.197644	0.549809	-0.359477	0.719239	0.918618
RPL26P23	ENSG00000234450	ENSG00000234450.1	4.9607	-0.189269	0.526536	-0.359462	0.71925	0.918618
ANLN	ENSG00000011426	ENSG00000011426.11	155.249	-0.141938	0.394891	-0.359437	0.719268	0.918618
TMEM106A	ENSG00000184988	ENSG00000184988.8	1277.44	-0.0319262	0.0888476	-0.359337	0.719343	0.91863
TSR2	ENSG00000158526	ENSG00000158526.8	4174.08	0.0540212	0.150342	0.359322	0.719354	0.91863
NPIPB6	ENSG00000198156	ENSG00000198156.10	26.4591	0.100597	0.280007	0.359266	0.719396	0.918635
LOC105370460	ENSG00000258526	ENSG00000258526.7	38.634	0.0941399	0.262137	0.359124	0.719502	0.918687
MRI1	ENSG00000037757	ENSG00000037757.14	1502.89	-0.0639813	0.178209	-0.359024	0.719577	0.918687
NA	ENSG00000197582	ENSG00000197582.5	1365.36	-0.270099	0.752456	-0.358956	0.719628	0.918687
NA	ENSG00000250519	ENSG00000250519.7	76.7721	-0.0691177	0.192595	-0.358875	0.719688	0.918687
PITRM1-AS1	ENSG00000237399	ENSG00000237399.7	62.36	-0.0695151	0.193731	-0.358823	0.719727	0.918687
HERPUD2-AS1	ENSG00000271122	ENSG00000271122.1	431.15	0.0621227	0.173162	0.358755	0.719778	0.918687
CD5	ENSG00000110448	ENSG00000110448.11	17092.8	-0.0738932	0.206001	-0.358703	0.719817	0.918687
NA	ENSG00000213526	ENSG00000213526.3	4.81727	-0.231308	0.644863	-0.358693	0.719825	0.918687
NA	ENSG00000255621	ENSG00000255621.1	14.05	0.14883	0.414935	0.358682	0.719833	0.918687
RBM20	ENSG00000203867	ENSG00000203867.8	41.6311	0.111211	0.310096	0.358635	0.719869	0.918687
TRBJ1-5	ENSG00000282173	ENSG00000282173.1	298.913	-0.0793229	0.221234	-0.358548	0.719933	0.918687
TCEANC	ENSG00000176896	ENSG00000176896.8	1079.66	0.0452829	0.126316	0.358489	0.719977	0.918687
NA	ENSG00000256282	ENSG00000256282.2	4.68835	0.21417	0.597495	0.358447	0.720009	0.918687
ADGRV1	ENSG00000164199	ENSG00000164199.18	35.4929	0.1192	0.33259	0.3584	0.720044	0.918687
NOTCH2NLR	ENSG00000286106	ENSG00000286106.1	6.22499	0.213987	0.597075	0.358392	0.72005	0.918687
HLA-A	ENSG00000206503	ENSG00000206503.13	410245	0.0677237	0.188977	0.35837	0.720066	0.918687
GFI1B	ENSG00000165702	ENSG00000165702.15	2044.44	-0.0954602	0.266391	-0.358346	0.720085	0.918687
POU4F3	ENSG00000091010	ENSG00000091010.6	11.7452	-0.152029	0.424409	-0.358212	0.720185	0.918766
NBEAL1	ENSG00000144426	ENSG00000144426.19	581.081	-0.0755691	0.211018	-0.358117	0.720256	0.918808
ASNSD1	ENSG00000138381	ENSG00000138381.10	1516.73	-0.0502217	0.14028	-0.35801	0.720336	0.918839
NA	ENSG00000106133	ENSG00000106133.18	67.468	-0.110393	0.308387	-0.35797	0.720365	0.918839
LYL1	ENSG00000104903	ENSG00000104903.5	19922.2	-0.0982773	0.274629	-0.357855	0.720452	0.918839
DXO	ENSG00000204348	ENSG00000204348.10	1364.28	0.0472025	0.131914	0.357829	0.720472	0.918839
PATJ	ENSG00000132849	ENSG00000132849.21	1873.7	0.0571569	0.159733	0.357828	0.720472	0.918839
PDE12	ENSG00000174840	ENSG00000174840.9	2598.57	-0.0441379	0.123367	-0.357778	0.72051	0.918839
RAE1	ENSG00000101146	ENSG00000101146.13	5334.43	0.0263137	0.0735588	0.357724	0.72055	0.918842
GAPDHP22	ENSG00000234005	ENSG00000234005.3	6.4594	-0.204963	0.573179	-0.357591	0.72065	0.918892
PGBD4	ENSG00000182405	ENSG00000182405.6	491.86	0.0625584	0.174976	0.357526	0.720698	0.918892
FERMT2	ENSG00000073712	ENSG00000073712.15	12.7621	0.182651	0.510884	0.357519	0.720703	0.918892
B4GALT6	ENSG00000118276	ENSG00000118276.12	173.817	0.0981682	0.274632	0.357453	0.720753	0.918906
TWSG1	ENSG00000128791	ENSG00000128791.12	608.784	0.073302	0.205139	0.357329	0.720846	0.918948
RIMBP3	ENSG00000275793	ENSG00000275793.1	155.164	0.0755977	0.211591	0.357282	0.720881	0.918948
COL6A3	ENSG00000163359	ENSG00000163359.17	312.262	0.0579302	0.162195	0.357165	0.720968	0.918948
ODR4	ENSG00000157181	ENSG00000157181.16	1351.81	0.0647225	0.181224	0.357141	0.720986	0.918948
NA	ENSG00000287007	ENSG00000287007.1	4.73764	0.286272	0.801588	0.357131	0.720994	0.918948
NA	ENSG00000279662	ENSG00000279662.1	8.28055	0.204845	0.57363	0.357104	0.721014	0.918948
NA	ENSG00000279039	ENSG00000279039.1	7.84948	0.198359	0.555929	0.356806	0.721237	0.919104
NA	ENSG00000270001	ENSG00000270001.1	23.1613	0.117184	0.328443	0.356786	0.721252	0.919104
CNN3	ENSG00000117519	ENSG00000117519.16	265.047	0.0794176	0.222609	0.356758	0.721273	0.919104
NACA3P	ENSG00000121089	ENSG00000121089.4	22.1451	-0.138344	0.387806	-0.356736	0.721289	0.919104
FRK	ENSG00000111816	ENSG00000111816.8	7.36548	-0.230527	0.646346	-0.356663	0.721344	0.919126
LINC02611	ENSG00000226791	ENSG00000226791.7	304.991	-0.0696038	0.195242	-0.356499	0.721467	0.919233
NA	ENSG00000269560	ENSG00000269560.1	23.1695	0.131039	0.367669	0.356405	0.721537	0.919274
FAM241B	ENSG00000171224	ENSG00000171224.9	209.021	-0.07616	0.213847	-0.356142	0.721734	0.919448
PTMA	ENSG00000187514	ENSG00000187514.17	61071.3	-0.049285	0.138401	-0.356103	0.721763	0.919448
NA	ENSG00000269119	ENSG00000269119.1	135.89	0.114244	0.320941	0.355964	0.721867	0.919448
NA	ENSG00000272908	ENSG00000272908.1	683.082	-0.0684052	0.192217	-0.355875	0.721934	0.919448
FTO	ENSG00000140718	ENSG00000140718.21	2958.19	0.0453861	0.127548	0.355836	0.721964	0.919448
ZNF572	ENSG00000180938	ENSG00000180938.6	161.714	0.0639938	0.179867	0.355784	0.722002	0.919448
HAS3	ENSG00000103044	ENSG00000103044.11	233.528	0.0522839	0.146957	0.355776	0.722008	0.919448
PLEKHH1	ENSG00000054690	ENSG00000054690.14	29.0784	0.115078	0.323462	0.355769	0.722013	0.919448
LOC102723944	ENSG00000272279	ENSG00000272279.1	34.3172	-0.104981	0.295117	-0.355728	0.722044	0.919448
MYNN	ENSG00000085274	ENSG00000085274.16	1298.43	0.0517802	0.145567	0.355713	0.722056	0.919448
MIR5581	ENSG00000263675	ENSG00000263675.1	5.09685	0.193244	0.543683	0.355436	0.722263	0.91962
SNORD69	ENSG00000212452	ENSG00000212452.1	9.23854	0.17077	0.480459	0.35543	0.722267	0.91962
RPS4XP13	ENSG00000240371	ENSG00000240371.1	5.08309	-0.191917	0.540219	-0.355258	0.722396	0.919713
CCDC92	ENSG00000119242	ENSG00000119242.9	5319.23	0.0522739	0.147165	0.355207	0.722435	0.919713
TMEM39A	ENSG00000176142	ENSG00000176142.13	2448.07	0.0315948	0.0889639	0.355141	0.722484	0.919713
NOA1	ENSG00000084092	ENSG00000084092.7	3264.34	-0.0371423	0.104602	-0.355083	0.722528	0.919713
NA	ENSG00000256171	ENSG00000256171.1	34.343	-0.0969159	0.272942	-0.355079	0.722531	0.919713
TAF5L	ENSG00000135801	ENSG00000135801.10	2077.16	0.0314785	0.0887026	0.354877	0.722681	0.919772
NA	ENSG00000260911	ENSG00000260911.2	172.804	0.0956264	0.269498	0.354831	0.722716	0.919772
HM13	ENSG00000101294	ENSG00000101294.18	18887.4	0.0622502	0.175436	0.354831	0.722716	0.919772
ASTN2	ENSG00000148219	ENSG00000148219.18	164.278	-0.069416	0.195641	-0.354812	0.72273	0.919772
INHBA-AS1	ENSG00000224116	ENSG00000224116.7	5.68624	0.227216	0.640489	0.354754	0.722774	0.91978
NA	ENSG00000279452	ENSG00000279452.1	75.5494	-0.0706202	0.199117	-0.354667	0.722839	0.919814
TRAM2	ENSG00000065308	ENSG00000065308.5	3298.16	0.0402165	0.11345	0.354487	0.722974	0.919937
SUPT3H	ENSG00000196284	ENSG00000196284.17	516.298	-0.0476407	0.134455	-0.354324	0.723096	0.920007
NA	ENSG00000275234	ENSG00000275234.1	104.277	0.0820081	0.231468	0.354296	0.723117	0.920007
UBL7	ENSG00000138629	ENSG00000138629.16	11912.8	-0.0683406	0.192911	-0.35426	0.723144	0.920007
BPIFB9P	ENSG00000125997	ENSG00000125997.5	17.2634	0.116271	0.32833	0.35413	0.723242	0.920056
MRPL45P2	ENSG00000263293	ENSG00000263293.2	25.9308	-0.158713	0.448205	-0.354107	0.723259	0.920056
NA	ENSG00000256875	ENSG00000256875.2	10.6363	-0.311611	0.880287	-0.353988	0.723348	0.920121
ASAH2	ENSG00000188611	ENSG00000188611.17	25.6851	0.146018	0.41269	0.35382	0.723474	0.920203
NA	ENSG00000229989	ENSG00000229989.4	5.1104	-0.265583	0.750665	-0.353797	0.723491	0.920203
TRIM2	ENSG00000109654	ENSG00000109654.16	281.514	-0.101689	0.28748	-0.353724	0.723545	0.920203
NA	ENSG00000241641	ENSG00000241641.1	19.7026	-0.267001	0.754884	-0.353698	0.723565	0.920203
ANKRD13C-DT	ENSG00000197568	ENSG00000197568.14	414.124	-0.073563	0.20805	-0.353584	0.723651	0.92024
RPP21	ENSG00000241370	ENSG00000241370.6	231.375	0.0567587	0.160536	0.353557	0.723671	0.92024
LOC101928965	ENSG00000271858	ENSG00000271858.5	83.7603	-0.0725246	0.205187	-0.353456	0.723747	0.920289
KATNAL2	ENSG00000167216	ENSG00000167216.18	145.944	-0.0555919	0.157414	-0.353157	0.723971	0.920525
RINT1	ENSG00000135249	ENSG00000135249.8	1335.45	0.0439239	0.124433	0.352994	0.724093	0.920525
GSAP	ENSG00000186088	ENSG00000186088.16	5193.63	0.0555341	0.157334	0.352969	0.724112	0.920525
LINC00649	ENSG00000237945	ENSG00000237945.7	3814.28	-0.0746882	0.211601	-0.352966	0.724114	0.920525
XRN2	ENSG00000088930	ENSG00000088930.8	22175.6	0.048343	0.136976	0.35293	0.724141	0.920525
UTP6	ENSG00000108651	ENSG00000108651.10	4128.09	0.0330888	0.093762	0.352902	0.724162	0.920525
HARBI1	ENSG00000180423	ENSG00000180423.4	355.587	0.0419195	0.118804	0.352847	0.724203	0.920529
NA	ENSG00000254362	ENSG00000254362.1	31.6836	0.15634	0.44324	0.352722	0.724297	0.920599
AIRN	ENSG00000268257	ENSG00000268257.2	10.1953	-0.238068	0.675218	-0.35258	0.724404	0.920626
GNMT	ENSG00000124713	ENSG00000124713.6	249.508	0.0791129	0.224417	0.352526	0.724443	0.920626
HOXA5	ENSG00000106004	ENSG00000106004.5	21.0672	0.149515	0.424187	0.352473	0.724483	0.920626
HAUS5	ENSG00000249115	ENSG00000249115.9	1834.41	0.0557242	0.158107	0.352446	0.724504	0.920626
SPECC1L	ENSG00000100014	ENSG00000100014.20	3201.48	0.0328252	0.0931374	0.352439	0.724509	0.920626
OXCT1-AS1	ENSG00000248668	ENSG00000248668.3	5.19351	0.250465	0.710848	0.352347	0.724578	0.920653
LAMB2	ENSG00000172037	ENSG00000172037.14	397.383	0.0709589	0.201436	0.352265	0.724639	0.920653
NA	ENSG00000272054	ENSG00000272054.1	83.2505	0.0715563	0.203137	0.352257	0.724645	0.920653
ZNF683	ENSG00000176083	ENSG00000176083.18	2088.57	-0.178152	0.505821	-0.352203	0.724686	0.920656
PRORP	ENSG00000100890	ENSG00000100890.16	678.143	0.0394087	0.111931	0.352082	0.724777	0.920723
MFSD11	ENSG00000092931	ENSG00000092931.11	1617.46	-0.0341618	0.0970437	-0.352025	0.724819	0.920729
ZNF141	ENSG00000131127	ENSG00000131127.14	2191.88	0.0442626	0.125798	0.351854	0.724948	0.920761
HIPK1-AS1	ENSG00000235527	ENSG00000235527.7	22.3282	0.120672	0.343011	0.351801	0.724987	0.920761
ZNF598	ENSG00000167962	ENSG00000167962.14	3147.84	0.0378702	0.107718	0.351569	0.725162	0.920761
HTR2A	ENSG00000102468	ENSG00000102468.11	4.95288	0.243182	0.691841	0.351501	0.725213	0.920761
CGN	ENSG00000143375	ENSG00000143375.15	34.4584	0.0891564	0.253674	0.351461	0.725243	0.920761
KLHL5	ENSG00000109790	ENSG00000109790.18	3145.13	-0.050473	0.143643	-0.351377	0.725305	0.920761
RPL14P1	ENSG00000139239	ENSG00000139239.7	406.303	-0.0786358	0.223799	-0.351369	0.725312	0.920761
ALS2	ENSG00000003393	ENSG00000003393.16	1774.67	0.0330535	0.094071	0.351367	0.725313	0.920761
NA	ENSG00000274370	ENSG00000274370.1	151.551	-0.0989321	0.281569	-0.35136	0.725318	0.920761
TRAJ54	ENSG00000211836	ENSG00000211836.1	21.3584	-0.0984213	0.280124	-0.351349	0.725327	0.920761
ABCD3	ENSG00000117528	ENSG00000117528.14	2572.17	-0.0574628	0.163552	-0.351343	0.725331	0.920761
NA	ENSG00000279495	ENSG00000279495.1	54.2942	-0.106512	0.303225	-0.351264	0.72539	0.920761
TMEM204	ENSG00000131634	ENSG00000131634.14	4930.03	-0.0683227	0.194529	-0.351221	0.725423	0.920761
NA	ENSG00000236209	ENSG00000236209.1	14.9834	-0.402115	1.14491	-0.35122	0.725423	0.920761
NFKBIL1	ENSG00000204498	ENSG00000204498.11	946.818	0.0487188	0.138717	0.351209	0.725431	0.920761
ESRRA	ENSG00000173153	ENSG00000173153.17	4577.47	0.0578265	0.16467	0.351166	0.725464	0.920761
NA	ENSG00000284602	ENSG00000284602.1	155.277	-0.0548985	0.156364	-0.351093	0.725518	0.920761
ANKRD10	ENSG00000088448	ENSG00000088448.14	10135.9	-0.0374147	0.106583	-0.351037	0.725561	0.920761
NA	ENSG00000287467	ENSG00000287467.1	73.6223	-0.0709148	0.202044	-0.350987	0.725598	0.920761
APOBEC3F	ENSG00000128394	ENSG00000128394.17	2257.72	0.0601519	0.171386	0.350973	0.725609	0.920761
DNMT1	ENSG00000130816	ENSG00000130816.17	9425.75	-0.0503968	0.143633	-0.350872	0.725684	0.920786
LGR6	ENSG00000133067	ENSG00000133067.18	693.552	0.112911	0.321826	0.350844	0.725705	0.920786
IPO9-AS1	ENSG00000231871	ENSG00000231871.5	5.78741	-0.168702	0.480991	-0.350739	0.725784	0.920794
RBM33-DT	ENSG00000216895	ENSG00000216895.9	261.243	-0.0491052	0.140018	-0.350707	0.725809	0.920794
GAU1	ENSG00000255474	ENSG00000255474.1	11.0499	-0.205831	0.586945	-0.350683	0.725826	0.920794
LASP1NB	ENSG00000263874	ENSG00000263874.2	646.578	-0.0560365	0.159874	-0.350503	0.725961	0.920874
ZNF181	ENSG00000197841	ENSG00000197841.15	824.079	0.0736845	0.210231	0.350494	0.725968	0.920874
COA6-AS1	ENSG00000231663	ENSG00000231663.1	97.8104	0.0904904	0.258219	0.350441	0.726008	0.920874
ERAP1	ENSG00000164307	ENSG00000164307.13	11788.8	0.0703257	0.200704	0.350395	0.726042	0.920874
NA	ENSG00000286681	ENSG00000286681.1	185.575	-0.0594452	0.169718	-0.350259	0.726144	0.920955
ZMYND11	ENSG00000015171	ENSG00000015171.20	3819.59	0.0541542	0.154693	0.350074	0.726283	0.920973
NA	ENSG00000278784	ENSG00000278784.1	1058.25	-0.0483227	0.138106	-0.349897	0.726416	0.920973
NA	ENSG00000212939	ENSG00000212939.2	5.26152	-0.246708	0.705176	-0.349854	0.726448	0.920973
GCAWKR	ENSG00000272808	ENSG00000272808.4	24.5636	-0.116762	0.333774	-0.349823	0.726472	0.920973
ZNF879	ENSG00000234284	ENSG00000234284.7	429.724	0.0580076	0.165872	0.349712	0.726555	0.920973
TRAJ12	ENSG00000211877	ENSG00000211877.1	24.4379	-0.111029	0.317503	-0.349695	0.726567	0.920973
LOC124902629	ENSG00000250041	ENSG00000250041.3	5.84438	0.200092	0.572251	0.349658	0.726596	0.920973
SLC35F2	ENSG00000110660	ENSG00000110660.15	606.115	-0.0506541	0.144875	-0.349641	0.726608	0.920973
NA	ENSG00000267179	ENSG00000267179.1	9.92971	-0.144971	0.41463	-0.349638	0.72661	0.920973
TRMT1	ENSG00000104907	ENSG00000104907.13	4224.25	-0.0569411	0.162875	-0.349599	0.72664	0.920973
KICS2	ENSG00000174206	ENSG00000174206.13	827.503	-0.0504954	0.144441	-0.349591	0.726646	0.920973
NA	ENSG00000214182	ENSG00000214182.5	77.2168	-0.0709569	0.202979	-0.349578	0.726656	0.920973
NACA2	ENSG00000253506	ENSG00000253506.3	6.0968	0.190312	0.544406	0.349578	0.726656	0.920973
IQCC	ENSG00000160051	ENSG00000160051.12	145.116	0.0575221	0.164585	0.349498	0.726715	0.920975
PNMT	ENSG00000141744	ENSG00000141744.4	24.0307	-0.192884	0.551925	-0.349475	0.726733	0.920975
RPS14P6	ENSG00000240669	ENSG00000240669.1	16.0579	0.145168	0.415471	0.349405	0.726786	0.920983
INTS15	ENSG00000146576	ENSG00000146576.13	4998.02	0.0325072	0.0930469	0.349364	0.726816	0.920983
FBXL17	ENSG00000145743	ENSG00000145743.17	1991.2	-0.0524648	0.150206	-0.349286	0.726874	0.921008
LOC100421622	ENSG00000256723	ENSG00000256723.1	6.84073	-0.227395	0.651204	-0.349192	0.726945	0.921031
PRC1-AS1	ENSG00000258725	ENSG00000258725.2	30.3793	-0.0925045	0.264942	-0.34915	0.726977	0.921031
NA	ENSG00000257543	ENSG00000257543.1	15.2937	-0.153225	0.438902	-0.349109	0.727007	0.921031
OSBPL7	ENSG00000006025	ENSG00000006025.12	2600.47	-0.0643043	0.184232	-0.34904	0.72706	0.921049
SLCO2B1	ENSG00000137491	ENSG00000137491.15	5.31298	-0.222444	0.637528	-0.348916	0.727152	0.921094
ILDR1	ENSG00000145103	ENSG00000145103.15	70.5851	0.0814962	0.233587	0.348891	0.727171	0.921094
NA	ENSG00000285081	ENSG00000285081.1	5.37253	0.237989	0.682395	0.348755	0.727273	0.921174
HHAT	ENSG00000054392	ENSG00000054392.13	316.421	0.0514408	0.14757	0.348586	0.7274	0.921234
CXCL2	ENSG00000081041	ENSG00000081041.9	16.599	-0.19519	0.560178	-0.348443	0.727508	0.921234
LINC01238	ENSG00000261186	ENSG00000261186.2	42.877	0.169053	0.485354	0.348308	0.727609	0.921234
RANGRF	ENSG00000108961	ENSG00000108961.14	211.979	-0.0806029	0.231424	-0.348291	0.727621	0.921234
CA11	ENSG00000063180	ENSG00000063180.9	558.874	0.0780336	0.224057	0.348276	0.727633	0.921234
NA	ENSG00000266490	ENSG00000266490.1	54.7802	0.0692091	0.198736	0.348247	0.727655	0.921234
IGLV5-37	ENSG00000211654	ENSG00000211654.2	62.1343	0.262058	0.75287	0.348079	0.727781	0.921234
NA	ENSG00000288674	ENSG00000288674.1	28.939	0.101781	0.292456	0.348022	0.727824	0.921234
WDR74	ENSG00000133316	ENSG00000133316.16	2138.72	0.0583638	0.167703	0.348018	0.727826	0.921234
C1DP5	ENSG00000254965	ENSG00000254965.1	20.0497	-0.149199	0.428723	-0.348007	0.727835	0.921234
NA	ENSG00000236948	ENSG00000236948.2	12.6615	-0.169157	0.486091	-0.347994	0.727845	0.921234
ARHGAP31	ENSG00000031081	ENSG00000031081.11	2244.14	-0.0465359	0.133735	-0.347972	0.727861	0.921234
TRAJ11	ENSG00000211878	ENSG00000211878.1	16.6459	-0.108547	0.311947	-0.347967	0.727865	0.921234
RNU2-6P	ENSG00000223336	ENSG00000223336.1	9.76149	0.167799	0.482275	0.347933	0.727891	0.921234
NA	ENSG00000223901	ENSG00000223901.2	9.3606	0.180271	0.518412	0.347736	0.728038	0.921234
DGCR6	ENSG00000183628	ENSG00000183628.14	6.56658	0.300154	0.863227	0.347712	0.728057	0.921234
RGS12	ENSG00000159788	ENSG00000159788.19	1141.5	0.0472606	0.135925	0.347697	0.728068	0.921234
CFB	ENSG00000243649	ENSG00000243649.9	5.98154	-0.216977	0.624058	-0.347687	0.728076	0.921234
ST3GAL3	ENSG00000126091	ENSG00000126091.21	236.23	-0.0486898	0.140064	-0.347625	0.728122	0.921234
RAB40C	ENSG00000197562	ENSG00000197562.10	4075	0.0554235	0.159439	0.347615	0.728129	0.921234
RBM26-AS1	ENSG00000227354	ENSG00000227354.7	204.946	0.0909428	0.261697	0.347512	0.728207	0.921234
PRIMPOL	ENSG00000164306	ENSG00000164306.11	486.837	-0.0516954	0.148772	-0.34748	0.728231	0.921234
FAM151B-DT	ENSG00000249042	ENSG00000249042.6	54.2632	0.121123	0.348638	0.347417	0.728278	0.921234
PPP2R5E	ENSG00000154001	ENSG00000154001.14	4800.07	0.0341876	0.0984073	0.347409	0.728284	0.921234
RENBP	ENSG00000102032	ENSG00000102032.13	3770.99	0.0722614	0.20802	0.347378	0.728308	0.921234
FEZ2	ENSG00000171055	ENSG00000171055.15	3066.99	0.058184	0.167499	0.347368	0.728314	0.921234
RABEP2	ENSG00000177548	ENSG00000177548.13	2768.26	0.0651871	0.187716	0.347264	0.728393	0.921285
NA	ENSG00000249685	ENSG00000249685.1	17.4465	0.0939908	0.270864	0.347004	0.728589	0.92137
PDP1	ENSG00000164951	ENSG00000164951.16	3291.31	-0.0616301	0.177671	-0.346878	0.728683	0.92137
TNFAIP8L2	ENSG00000163154	ENSG00000163154.6	10104.6	-0.0471173	0.135835	-0.346872	0.728687	0.92137
LINC00689	ENSG00000231419	ENSG00000231419.6	36.0258	0.174096	0.50191	0.346866	0.728692	0.92137
C2orf15	ENSG00000273045	ENSG00000273045.7	109.659	-0.0552576	0.159355	-0.346757	0.728774	0.92137
NA	ENSG00000248180	ENSG00000248180.1	8.90733	-0.136727	0.394381	-0.346688	0.728826	0.92137
RNU6-9	ENSG00000207507	ENSG00000207507.1	16.3559	-0.156362	0.451123	-0.346607	0.728887	0.92137
BCAT2	ENSG00000105552	ENSG00000105552.15	1880.99	-0.0694786	0.200479	-0.346563	0.72892	0.92137
SQLE	ENSG00000104549	ENSG00000104549.12	939.314	-0.0604847	0.174528	-0.346562	0.728921	0.92137
TP53I13	ENSG00000167543	ENSG00000167543.16	3519.57	-0.0530713	0.153141	-0.346552	0.728928	0.92137
CRYBA1	ENSG00000108255	ENSG00000108255.8	11.9629	0.140353	0.405141	0.346429	0.72902	0.92137
NA	ENSG00000225693	ENSG00000225693.1	8.46227	0.154438	0.445824	0.346411	0.729034	0.92137
LINC02761	ENSG00000255362	ENSG00000255362.1	7.3607	0.197868	0.571217	0.346398	0.729044	0.92137
ZNF266	ENSG00000174652	ENSG00000174652.20	9253.19	0.0501421	0.144768	0.346363	0.72907	0.92137
NA	ENSG00000253483	ENSG00000253483.1	14.9224	-0.171929	0.496415	-0.346341	0.729086	0.92137
NA	ENSG00000253535	ENSG00000253535.5	8.65573	-0.234011	0.675727	-0.346311	0.729109	0.92137
MMP28	ENSG00000271447	ENSG00000271447.6	386.587	0.0828427	0.239216	0.346309	0.72911	0.92137
NA	ENSG00000278383	ENSG00000278383.1	17.4043	-0.141719	0.409316	-0.346235	0.729166	0.921392
NA	ENSG00000238246	ENSG00000238246.1	59.5401	0.151088	0.436514	0.346124	0.729249	0.921449
PTPN21	ENSG00000070778	ENSG00000070778.13	7.02604	-0.228825	0.661511	-0.345912	0.729409	0.921488
INCA1	ENSG00000196388	ENSG00000196388.8	273.079	0.0617305	0.178481	0.345865	0.729444	0.921488
PTS	ENSG00000150787	ENSG00000150787.8	213.758	-0.0585553	0.169311	-0.345844	0.72946	0.921488
DIP2A-IT1	ENSG00000223692	ENSG00000223692.1	5.57469	-0.204574	0.591544	-0.34583	0.72947	0.921488
ZNF561	ENSG00000171469	ENSG00000171469.11	3035.87	0.0346667	0.100248	0.345811	0.729485	0.921488
WDR6	ENSG00000178252	ENSG00000178252.18	11365.3	0.039298	0.113651	0.345778	0.729509	0.921488
KRT18P57	ENSG00000215867	ENSG00000215867.4	9.46576	0.164005	0.474431	0.345688	0.729577	0.921503
APH1A	ENSG00000117362	ENSG00000117362.13	16907.5	-0.0298523	0.0863917	-0.345546	0.729684	0.921503
NA	ENSG00000223754	ENSG00000223754.1	5.11331	-0.185976	0.538577	-0.34531	0.729861	0.921503
NA	ENSG00000287957	ENSG00000287957.1	15.7414	-0.139715	0.404625	-0.345295	0.729872	0.921503
GLRA3	ENSG00000145451	ENSG00000145451.13	6.52939	0.254671	0.737703	0.345221	0.729928	0.921503
TPSAB1	ENSG00000172236	ENSG00000172236.18	94.4362	-0.242131	0.701463	-0.34518	0.729959	0.921503
ZNF20	ENSG00000132010	ENSG00000132010.16	26.5416	0.110526	0.320234	0.34514	0.729989	0.921503
RAD17	ENSG00000152942	ENSG00000152942.19	2293.33	-0.0393895	0.114129	-0.345132	0.729995	0.921503
IGFL2	ENSG00000204866	ENSG00000204866.8	9.20763	-0.190959	0.553412	-0.345058	0.730051	0.921503
MIR5010	ENSG00000283929	ENSG00000283929.1	15.5664	-0.100726	0.291936	-0.345026	0.730075	0.921503
SREBF2	ENSG00000198911	ENSG00000198911.12	11300.4	-0.0385354	0.111722	-0.344922	0.730153	0.921503
POGK	ENSG00000143157	ENSG00000143157.12	8069	-0.0345608	0.100226	-0.34483	0.730222	0.921503
CLDN4	ENSG00000189143	ENSG00000189143.10	15.0015	-0.120933	0.35078	-0.344754	0.73028	0.921503
CSNK2A1	ENSG00000101266	ENSG00000101266.19	10398.9	0.0253477	0.073528	0.344735	0.730293	0.921503
RN7SL221P	ENSG00000239472	ENSG00000239472.3	4.26732	-0.227922	0.661185	-0.344718	0.730307	0.921503
NA	ENSG00000261172	ENSG00000261172.1	603.403	0.273665	0.793926	0.344698	0.730322	0.921503
PPP1CB	ENSG00000213639	ENSG00000213639.10	18974.6	0.070077	0.203321	0.344662	0.730349	0.921503
ISCU	ENSG00000136003	ENSG00000136003.16	16099.7	-0.042845	0.124326	-0.344618	0.730382	0.921503
NA	ENSG00000264070	ENSG00000264070.1	111.788	0.18789	0.545217	0.344615	0.730384	0.921503
ABHD11	ENSG00000106077	ENSG00000106077.19	1054.81	-0.0495547	0.143803	-0.344602	0.730393	0.921503
SNX8	ENSG00000106266	ENSG00000106266.11	1685.77	0.0562235	0.163175	0.344561	0.730425	0.921503
NA	ENSG00000279742	ENSG00000279742.1	7.4136	0.163437	0.474337	0.344558	0.730427	0.921503
PALB2	ENSG00000083093	ENSG00000083093.10	939.591	-0.0428388	0.12434	-0.344529	0.730449	0.921503
RNF228	ENSG00000288658	ENSG00000288658.1	3.94959	-0.353673	1.02657	-0.34452	0.730455	0.921503
TTC38	ENSG00000075234	ENSG00000075234.17	4280.9	-0.0700241	0.203292	-0.344451	0.730507	0.921503
C21orf91-OT1	ENSG00000240770	ENSG00000240770.5	8.7599	-0.176988	0.513992	-0.34434	0.730591	0.921503
NA	ENSG00000274294	ENSG00000274294.1	33.1842	0.0962393	0.279494	0.344334	0.730595	0.921503
LOC101927560	ENSG00000233008	ENSG00000233008.6	16.7355	0.122856	0.356813	0.344314	0.73061	0.921503
EPN1	ENSG00000063245	ENSG00000063245.15	16787.8	0.0587331	0.170659	0.344155	0.73073	0.921503
HSD17B6	ENSG00000025423	ENSG00000025423.11	28.2694	-0.107232	0.311591	-0.344143	0.730739	0.921503
EEF1A1P4	ENSG00000245205	ENSG00000245205.3	16.2283	-0.107585	0.312683	-0.34407	0.730794	0.921503
RHOG	ENSG00000177105	ENSG00000177105.10	72603.7	0.0770852	0.224041	0.344067	0.730796	0.921503
LOC105377205	ENSG00000260613	ENSG00000260613.2	12.7043	-0.147726	0.429394	-0.344034	0.730821	0.921503
PMM1	ENSG00000100417	ENSG00000100417.12	1530.15	-0.03722	0.108188	-0.344032	0.730822	0.921503
NA	ENSG00000274653	ENSG00000274653.1	22.2494	-0.0837679	0.243585	-0.343896	0.730924	0.921584
LAMTOR5-AS1	ENSG00000224699	ENSG00000224699.9	176.677	0.0449916	0.130897	0.343716	0.73106	0.921663
ZNF468	ENSG00000204604	ENSG00000204604.13	1375.7	0.0569399	0.165684	0.343665	0.731098	0.921663
RN7SL363P	ENSG00000241869	ENSG00000241869.3	8.3431	0.211307	0.614872	0.34366	0.731102	0.921663
NA	ENSG00000229107	ENSG00000229107.2	16.6129	0.129925	0.378172	0.343561	0.731176	0.921669
PIGA	ENSG00000165195	ENSG00000165195.16	985.379	0.067496	0.196487	0.343513	0.731213	0.921669
SETD9	ENSG00000155542	ENSG00000155542.12	200.119	-0.0967502	0.281659	-0.343501	0.731221	0.921669
NA	ENSG00000271265	ENSG00000271265.1	18.7973	-0.0978408	0.284933	-0.343382	0.731311	0.921693
NA	ENSG00000231464	ENSG00000231464.1	5.51178	-0.225225	0.655917	-0.343374	0.731317	0.921693
PAQR5	ENSG00000137819	ENSG00000137819.14	25.0368	0.121429	0.35376	0.343254	0.731407	0.921758
DDHD1	ENSG00000100523	ENSG00000100523.16	3861.71	-0.0608668	0.177349	-0.343204	0.731445	0.921758
SYN1	ENSG00000008056	ENSG00000008056.14	57.8793	0.0915282	0.266838	0.343011	0.73159	0.921791
IQGAP3	ENSG00000183856	ENSG00000183856.11	80.0127	-0.127418	0.371544	-0.342944	0.731641	0.921791
MCTP1	ENSG00000175471	ENSG00000175471.19	4603.78	0.0875256	0.255302	0.342831	0.731726	0.921791
TMTC4	ENSG00000125247	ENSG00000125247.16	836.897	-0.0518261	0.151199	-0.342768	0.731773	0.921791
DNAH14	ENSG00000185842	ENSG00000185842.16	30.1231	0.132393	0.386258	0.342759	0.73178	0.921791
CNTLN	ENSG00000044459	ENSG00000044459.15	342.648	-0.0577439	0.16848	-0.342735	0.731797	0.921791
TMEM250	ENSG00000238227	ENSG00000238227.8	8706.07	0.0392342	0.114481	0.342714	0.731813	0.921791
TIGD5	ENSG00000179886	ENSG00000179886.6	997.615	-0.0493507	0.144012	-0.342685	0.731835	0.921791
PLEKHA4	ENSG00000105559	ENSG00000105559.12	174.542	-0.0883789	0.257967	-0.342598	0.731901	0.921791
NA	ENSG00000273424	ENSG00000273424.1	85.6107	-0.0621091	0.181289	-0.342597	0.731901	0.921791
NA	ENSG00000228124	ENSG00000228124.1	9.78008	-0.137605	0.401735	-0.342527	0.731954	0.921791
NA	ENSG00000251155	ENSG00000251155.2	8.23212	-0.171635	0.50112	-0.342503	0.731972	0.921791
UPK1A	ENSG00000105668	ENSG00000105668.7	7.82431	0.189419	0.5531	0.342469	0.731998	0.921791
NA	ENSG00000249159	ENSG00000249159.6	10.3709	-0.150202	0.43864	-0.342426	0.73203	0.921791
HELB	ENSG00000127311	ENSG00000127311.10	496.74	-0.057009	0.166516	-0.342363	0.732078	0.921791
MPHOSPH10P3	ENSG00000283345	ENSG00000283345.1	6.84843	0.23607	0.689548	0.342355	0.732084	0.921791
RYR1	ENSG00000196218	ENSG00000196218.13	428.908	-0.0694517	0.202976	-0.342166	0.732226	0.92183
NA	ENSG00000261783	ENSG00000261783.1	12.9531	-0.160612	0.469433	-0.34214	0.732245	0.92183
ARL4D	ENSG00000175906	ENSG00000175906.5	175.024	0.0642561	0.18781	0.342133	0.732251	0.92183
SINHCAF	ENSG00000139146	ENSG00000139146.14	4122.15	-0.0500282	0.146234	-0.34211	0.732268	0.92183
NA	ENSG00000230637	ENSG00000230637.2	6.09427	0.183988	0.537944	0.342022	0.732335	0.921866
NA	ENSG00000288393	ENSG00000288393.1	6.44373	0.25436	0.743815	0.341967	0.732376	0.92187
ITIH4	ENSG00000055955	ENSG00000055955.17	76.7616	0.073931	0.216276	0.341836	0.732475	0.921906
NA	ENSG00000283602	ENSG00000283602.1	445.648	-0.0846015	0.247512	-0.341808	0.732496	0.921906
TMPRSS13	ENSG00000137747	ENSG00000137747.16	329.115	-0.0476913	0.13954	-0.341776	0.73252	0.921906
SERPINB9	ENSG00000170542	ENSG00000170542.6	10513.3	-0.0458481	0.134188	-0.341672	0.732598	0.921924
ARL5C	ENSG00000141748	ENSG00000141748.13	5.3822	-0.239706	0.701656	-0.341629	0.73263	0.921924
PLTP	ENSG00000100979	ENSG00000100979.15	191.037	-0.066741	0.195393	-0.341573	0.732672	0.921924
TOGARAM2	ENSG00000189350	ENSG00000189350.13	663.895	-0.0821925	0.240656	-0.341536	0.7327	0.921924
NA	ENSG00000223959	ENSG00000223959.8	2265.98	0.0378317	0.110792	0.341466	0.732753	0.921924
SFMBT2	ENSG00000198879	ENSG00000198879.13	2736.46	0.0569396	0.166784	0.341396	0.732805	0.921924
NA	ENSG00000270760	ENSG00000270760.1	17.9982	0.105225	0.308223	0.341391	0.732809	0.921924
NA	ENSG00000251485	ENSG00000251485.1	23.7954	0.100459	0.294354	0.341287	0.732887	0.921924
SHB	ENSG00000107338	ENSG00000107338.10	64.5631	0.0682494	0.200006	0.341237	0.732925	0.921924
NA	ENSG00000286886	ENSG00000286886.1	17.0884	0.165482	0.485072	0.341149	0.732991	0.921924
LOC105369250	ENSG00000288075	ENSG00000288075.1	98.2972	-0.0826495	0.242284	-0.341126	0.733009	0.921924
SCN8A	ENSG00000196876	ENSG00000196876.18	99.8086	0.0936395	0.274511	0.341114	0.733018	0.921924
ZFP69	ENSG00000187815	ENSG00000187815.10	591.818	-0.0410342	0.120301	-0.341096	0.733031	0.921924
NA	ENSG00000235795	ENSG00000235795.1	38.8432	-0.0741983	0.217632	-0.340935	0.733152	0.922018
NA	ENSG00000278867	ENSG00000278867.1	228.089	-0.0476534	0.139789	-0.340895	0.733182	0.922018
ITFG1	ENSG00000129636	ENSG00000129636.13	3564.23	0.043209	0.126784	0.340809	0.733248	0.922052
NPIPA1	ENSG00000183426	ENSG00000183426.17	638.231	0.0772291	0.226654	0.340736	0.733302	0.922072
ZNF345	ENSG00000251247	ENSG00000251247.11	619.204	-0.0671022	0.196995	-0.340628	0.733383	0.922126
NINL	ENSG00000101004	ENSG00000101004.15	125.741	-0.0796912	0.234028	-0.34052	0.733465	0.922161
NA	ENSG00000262712	ENSG00000262712.1	69.2951	-0.0883746	0.259622	-0.340397	0.733558	0.922161
NA	ENSG00000237669	ENSG00000237669.1	70.928	-0.0533848	0.156834	-0.340391	0.733562	0.922161
SNX29P2	ENSG00000103472	ENSG00000103472.10	46.5587	0.0891171	0.261833	0.340359	0.733586	0.922161
SYNJ2BP	ENSG00000213463	ENSG00000213463.5	1980.95	-0.0555073	0.163169	-0.340184	0.733718	0.922161
DUXAP1	ENSG00000259056	ENSG00000259056.1	19.1422	0.141587	0.416245	0.340154	0.733741	0.922161
NA	ENSG00000287212	ENSG00000287212.1	9.75014	-0.168536	0.495607	-0.34006	0.733811	0.922161
NA	ENSG00000213411	ENSG00000213411.2	17.9532	0.123944	0.364525	0.340014	0.733846	0.922161
KRT36	ENSG00000126337	ENSG00000126337.14	9.45926	0.170398	0.501206	0.339976	0.733874	0.922161
NA	ENSG00000279255	ENSG00000279255.1	16.0727	0.125206	0.368301	0.339955	0.733891	0.922161
INSRR	ENSG00000027644	ENSG00000027644.5	6.63416	-0.203677	0.599186	-0.339922	0.733915	0.922161
NA	ENSG00000230730	ENSG00000230730.1	105.444	-0.138121	0.406374	-0.339886	0.733943	0.922161
ZFP28-DT	ENSG00000267421	ENSG00000267421.6	7.21199	-0.177965	0.52364	-0.339861	0.733961	0.922161
TELO2	ENSG00000100726	ENSG00000100726.15	3332.31	-0.0410017	0.120663	-0.339804	0.734004	0.922161
ERCC1	ENSG00000012061	ENSG00000012061.16	4638.94	-0.0466218	0.137228	-0.33974	0.734053	0.922161
NA	ENSG00000273353	ENSG00000273353.1	13.5043	0.156427	0.460505	0.339686	0.734093	0.922161
KRTCAP2	ENSG00000163463	ENSG00000163463.13	616.817	-0.0359199	0.105749	-0.339672	0.734103	0.922161
NA	ENSG00000233588	ENSG00000233588.1	6.56233	0.192728	0.567437	0.339647	0.734122	0.922161
LINC00200	ENSG00000229205	ENSG00000229205.5	70.1404	-0.298238	0.878138	-0.339625	0.734139	0.922161
TAS2R20	ENSG00000255837	ENSG00000255837.2	210.017	-0.0651938	0.192036	-0.339488	0.734242	0.922166
SPMIP8	ENSG00000159648	ENSG00000159648.13	87.2042	0.103799	0.305761	0.339479	0.734249	0.922166
OR4E1	ENSG00000276240	ENSG00000276240.3	9.61507	0.171947	0.506519	0.339468	0.734257	0.922166
TRAJ47	ENSG00000211842	ENSG00000211842.1	8.78971	0.123518	0.363979	0.339356	0.734342	0.922195
NA	ENSG00000247970	ENSG00000247970.2	9.6272	-0.152175	0.448532	-0.339273	0.734404	0.922195
RPL8P5	ENSG00000232926	ENSG00000232926.1	69.7367	-0.0970838	0.286234	-0.339177	0.734477	0.922195
IFNE	ENSG00000184995	ENSG00000184995.7	4.80513	-0.34936	1.03005	-0.339169	0.734483	0.922195
IGHV3-73	ENSG00000211976	ENSG00000211976.2	1127.12	-0.82151	2.42294	-0.339055	0.734569	0.922195
NA	ENSG00000246016	ENSG00000246016.2	149.32	-0.106741	0.31484	-0.339034	0.734584	0.922195
CALML6	ENSG00000169885	ENSG00000169885.10	26.7101	-0.133107	0.392682	-0.33897	0.734632	0.922195
NA	ENSG00000213857	ENSG00000213857.3	6.84625	-0.158447	0.467464	-0.338951	0.734647	0.922195
B3GALT9	ENSG00000214654	ENSG00000214654.8	151.643	-0.0829028	0.244599	-0.338933	0.73466	0.922195
HCN2	ENSG00000099822	ENSG00000099822.3	286.509	-0.0783565	0.231189	-0.338929	0.734663	0.922195
NA	ENSG00000285904	ENSG00000285904.1	7.98378	0.161041	0.475244	0.338861	0.734715	0.922212
LINC02603	ENSG00000230262	ENSG00000230262.8	13.3495	-0.116741	0.344734	-0.33864	0.734881	0.922367
NA	ENSG00000256271	ENSG00000256271.1	161.257	-0.0737454	0.217798	-0.338595	0.734915	0.922367
NA	ENSG00000284428	ENSG00000284428.1	197.049	0.0475449	0.140464	0.338485	0.734998	0.922423
EPHX3	ENSG00000105131	ENSG00000105131.8	28.9764	-0.114629	0.338751	-0.338387	0.735072	0.922454
OMA1	ENSG00000162600	ENSG00000162600.12	1805.03	0.0420987	0.124423	0.338351	0.735099	0.922454
NA	ENSG00000266236	ENSG00000266236.1	129.45	0.0957853	0.283153	0.338281	0.735152	0.922472
SIRT4	ENSG00000089163	ENSG00000089163.4	101.295	-0.0640237	0.189333	-0.338155	0.735246	0.922543
B4GAT1-DT	ENSG00000255468	ENSG00000255468.7	80.5212	-0.0719842	0.21294	-0.338049	0.735326	0.92257
MRGBP	ENSG00000101189	ENSG00000101189.7	1450.91	-0.0270895	0.0801511	-0.337981	0.735377	0.92257
ARRDC2	ENSG00000105643	ENSG00000105643.11	11360	0.0281819	0.0834219	0.337824	0.735496	0.92257
NA	ENSG00000234709	ENSG00000234709.2	8.39467	0.130549	0.386468	0.3378	0.735514	0.92257
NA	ENSG00000253269	ENSG00000253269.1	17.0181	-0.135607	0.40151	-0.337743	0.735557	0.92257
NXN	ENSG00000167693	ENSG00000167693.17	87.2527	0.088026	0.260718	0.337629	0.735643	0.92257
BTNL3	ENSG00000168903	ENSG00000168903.9	1937.47	0.98783	2.92607	0.337596	0.735668	0.92257
ATP2A2	ENSG00000174437	ENSG00000174437.18	9209.79	-0.0333672	0.0988477	-0.337562	0.735693	0.92257
MAN1B1-DT	ENSG00000268996	ENSG00000268996.3	165.814	-0.0468363	0.138821	-0.337387	0.735825	0.92257
FAXDC2	ENSG00000170271	ENSG00000170271.11	5301.5	-0.125279	0.37134	-0.337372	0.735837	0.92257
NA	ENSG00000230267	ENSG00000230267.7	5.89896	-0.207032	0.613753	-0.337322	0.735875	0.92257
NA	ENSG00000286009	ENSG00000286009.2	19.735	0.204807	0.607456	0.337155	0.736	0.92257
NA	ENSG00000263345	ENSG00000263345.1	149.536	-0.0629068	0.186586	-0.337146	0.736007	0.92257
WDR97	ENSG00000179698	ENSG00000179698.14	219.676	0.0687561	0.203944	0.337132	0.736017	0.92257
IGHV1-14	ENSG00000253709	ENSG00000253709.1	11.5065	0.188381	0.55882	0.337104	0.736038	0.92257
NA	ENSG00000286504	ENSG00000286504.1	88.7573	0.10665	0.316389	0.337085	0.736053	0.92257
NA	ENSG00000287625	ENSG00000287625.1	265.311	-0.0432778	0.1284	-0.337054	0.736076	0.92257
FPGT	ENSG00000254685	ENSG00000254685.8	1274.78	-0.0722285	0.214325	-0.337005	0.736113	0.92257
ZNF2	ENSG00000275111	ENSG00000275111.5	948.724	0.0309501	0.091899	0.336784	0.73628	0.92257
SIMC1	ENSG00000170085	ENSG00000170085.18	1366.68	0.0412241	0.122409	0.336774	0.736287	0.92257
NA	ENSG00000277406	ENSG00000277406.2	274.76	0.0524774	0.155831	0.336757	0.7363	0.92257
MAGED2	ENSG00000102316	ENSG00000102316.17	7554.15	-0.0470377	0.139684	-0.336744	0.73631	0.92257
WDPCP	ENSG00000143951	ENSG00000143951.16	535.145	0.0322746	0.0958456	0.336736	0.736316	0.92257
DCBLD2	ENSG00000057019	ENSG00000057019.16	272.643	-0.0633534	0.188189	-0.336648	0.736383	0.92257
IL12A	ENSG00000168811	ENSG00000168811.7	45.2228	-0.0857178	0.254669	-0.336585	0.73643	0.92257
FAM9B	ENSG00000177138	ENSG00000177138.17	15.8672	0.152616	0.45346	0.33656	0.736449	0.92257
NA	ENSG00000268288	ENSG00000268288.1	6.66097	-0.148166	0.4403	-0.336512	0.736485	0.92257
ATP1A1	ENSG00000163399	ENSG00000163399.16	12169.3	0.0422354	0.125537	0.336438	0.736541	0.92257
LOC102723335	ENSG00000259540	ENSG00000259540.1	7.20837	-0.187959	0.55869	-0.336428	0.736548	0.92257
MORF4L2	ENSG00000123562	ENSG00000123562.18	4878.32	-0.0366268	0.108881	-0.336392	0.736575	0.92257
RNU6-4P	ENSG00000206932	ENSG00000206932.1	13.6978	-0.137706	0.409381	-0.336376	0.736587	0.92257
AKAP1-DT	ENSG00000263004	ENSG00000263004.2	66.5172	-0.0820769	0.244042	-0.336324	0.736627	0.92257
RPS16P1	ENSG00000178715	ENSG00000178715.8	29.8005	0.121432	0.361177	0.336211	0.736712	0.92257
NA	ENSG00000229127	ENSG00000229127.2	119.071	0.0672094	0.199946	0.336138	0.736767	0.92257
NA	ENSG00000237852	ENSG00000237852.1	5.39657	0.203653	0.606024	0.336047	0.736835	0.92257
CLDN18	ENSG00000066405	ENSG00000066405.13	5.11797	-0.279864	0.832941	-0.335995	0.736875	0.92257
TBC1D32	ENSG00000146350	ENSG00000146350.14	282.193	-0.0599122	0.178333	-0.335956	0.736904	0.92257
RPL24P4	ENSG00000181524	ENSG00000181524.6	45.0938	0.0841232	0.250423	0.335925	0.736928	0.92257
NA	ENSG00000272979	ENSG00000272979.1	67.1051	0.0925555	0.275539	0.335907	0.736941	0.92257
PCNX2	ENSG00000135749	ENSG00000135749.19	2548.25	0.053227	0.158464	0.335894	0.736951	0.92257
SLC71A2	ENSG00000148110	ENSG00000148110.16	11675.7	0.0613562	0.182679	0.33587	0.736969	0.92257
MIR4280HG	ENSG00000233828	ENSG00000233828.5	27.0056	-0.111256	0.331266	-0.335849	0.736984	0.92257
NA	ENSG00000255389	ENSG00000255389.1	310.116	0.0837473	0.249371	0.335834	0.736996	0.92257
ZNF688	ENSG00000229809	ENSG00000229809.9	1644.93	-0.0550309	0.163868	-0.335825	0.737003	0.92257
LILRB1	ENSG00000104972	ENSG00000104972.16	10442.2	-0.0466927	0.139059	-0.335776	0.73704	0.92257
TSR1	ENSG00000167721	ENSG00000167721.11	1848.49	-0.0353178	0.105191	-0.335751	0.737059	0.92257
FAM72A	ENSG00000196550	ENSG00000196550.11	41.4172	-0.0780733	0.232542	-0.335738	0.737068	0.92257
NA	ENSG00000279392	ENSG00000279392.1	9.19415	-0.103409	0.308055	-0.335684	0.737109	0.922573
NA	ENSG00000284649	ENSG00000284649.1	34.7854	0.0796263	0.237326	0.335514	0.737237	0.922627
NA	ENSG00000274943	ENSG00000274943.1	40.4415	-0.090725	0.270425	-0.33549	0.737255	0.922627
IMP4	ENSG00000136718	ENSG00000136718.10	4812.83	-0.051052	0.152178	-0.335475	0.737267	0.922627
NA	ENSG00000179277	ENSG00000179277.9	6.06008	0.223863	0.667763	0.335243	0.737442	0.922734
NA	ENSG00000249684	ENSG00000249684.6	340.986	-0.0718371	0.214299	-0.33522	0.737459	0.922734
BNIP3P10	ENSG00000270270	ENSG00000270270.1	7.86943	0.166403	0.496414	0.335209	0.737467	0.922734
CCS	ENSG00000173992	ENSG00000173992.9	3759.85	-0.0530944	0.158498	-0.334984	0.737637	0.922899
FAM87B	ENSG00000177757	ENSG00000177757.2	10.9601	0.115747	0.345799	0.334724	0.737833	0.923096
NA	ENSG00000287355	ENSG00000287355.1	9.77327	0.151464	0.452806	0.3345	0.738002	0.923231
SMS	ENSG00000102172	ENSG00000102172.16	4933.48	0.0422656	0.126399	0.334383	0.738091	0.923231
SCAT2	ENSG00000257596	ENSG00000257596.1	79.9249	-0.0722172	0.216002	-0.334335	0.738126	0.923231
NDUFA10	ENSG00000130414	ENSG00000130414.13	7754.41	-0.0242747	0.0726187	-0.334276	0.738171	0.923231
NA	ENSG00000230212	ENSG00000230212.6	9.44369	0.166991	0.499582	0.334262	0.738182	0.923231
GRTP1	ENSG00000139835	ENSG00000139835.14	97.075	0.0638593	0.191106	0.334156	0.738262	0.923231
TSSC4	ENSG00000184281	ENSG00000184281.15	4084.95	-0.0542906	0.162478	-0.334142	0.738273	0.923231
SEC13	ENSG00000157020	ENSG00000157020.18	8243.41	-0.0322148	0.0964449	-0.334022	0.738363	0.923231
ZDHHC13	ENSG00000177054	ENSG00000177054.14	1679.9	0.0408134	0.122199	0.333991	0.738386	0.923231
MTSS2	ENSG00000132613	ENSG00000132613.15	62.09	0.0905969	0.27128	0.333961	0.738409	0.923231
FAM78A	ENSG00000126882	ENSG00000126882.13	19056.5	0.0328093	0.0982666	0.33388	0.73847	0.923231
TESPA1	ENSG00000135426	ENSG00000135426.16	12873.9	0.0602625	0.180526	0.333817	0.738518	0.923231
ZNF675	ENSG00000197372	ENSG00000197372.10	752.637	-0.0583575	0.17482	-0.333814	0.73852	0.923231
PPP3CC	ENSG00000120910	ENSG00000120910.15	3174.77	-0.0511924	0.153357	-0.333812	0.738521	0.923231
NA	ENSG00000224728	ENSG00000224728.1	10.9417	0.161948	0.485245	0.333745	0.738572	0.923231
CIROZ	ENSG00000175262	ENSG00000175262.14	85.4202	-0.0866337	0.259598	-0.333723	0.738589	0.923231
KLC2	ENSG00000174996	ENSG00000174996.12	1355.34	-0.0638938	0.19146	-0.333718	0.738592	0.923231
WDR31	ENSG00000148225	ENSG00000148225.16	60.9462	-0.103451	0.310187	-0.333512	0.738748	0.923345
RPL21P3	ENSG00000225419	ENSG00000225419.1	6.07784	-0.16187	0.485414	-0.333468	0.738781	0.923345
RNF26	ENSG00000173456	ENSG00000173456.5	2125.46	-0.0460572	0.138128	-0.333438	0.738804	0.923345
OVGP1	ENSG00000085465	ENSG00000085465.13	635.197	-0.0563304	0.168972	-0.333371	0.738854	0.923345
PAQR8	ENSG00000170915	ENSG00000170915.9	4741.7	0.0585858	0.175798	0.333257	0.73894	0.923345
ARHGEF10	ENSG00000104728	ENSG00000104728.16	10.299	0.163953	0.491993	0.333243	0.738951	0.923345
TMEM214	ENSG00000119777	ENSG00000119777.20	6689.78	-0.0426949	0.12812	-0.333241	0.738952	0.923345
USP39	ENSG00000168883	ENSG00000168883.20	6513.24	-0.0264944	0.0795272	-0.333149	0.739022	0.923385
NA	ENSG00000277840	ENSG00000277840.1	11.9177	0.135008	0.40536	0.333056	0.739092	0.923424
UBXN1	ENSG00000162191	ENSG00000162191.14	14173.1	-0.0534884	0.160712	-0.332822	0.739269	0.923597
NA	ENSG00000255046	ENSG00000255046.1	30.5345	0.103245	0.310393	0.332626	0.739417	0.923633
NA	ENSG00000272024	ENSG00000272024.1	8.95386	-0.1526	0.458812	-0.332599	0.739437	0.923633
FLYWCH1	ENSG00000059122	ENSG00000059122.17	6505.54	-0.051126	0.153724	-0.332584	0.739448	0.923633
LINC03015	ENSG00000242474	ENSG00000242474.3	426.918	-0.031707	0.0953527	-0.332524	0.739494	0.923633
BGLAP	ENSG00000242252	ENSG00000242252.2	51.1302	0.0879484	0.264527	0.332474	0.739531	0.923633
ITGB1	ENSG00000150093	ENSG00000150093.20	15205.1	0.0549229	0.165213	0.332437	0.739559	0.923633
ADAM23	ENSG00000114948	ENSG00000114948.13	237.858	0.0939604	0.282649	0.332428	0.739566	0.923633
NA	ENSG00000229944	ENSG00000229944.3	21.0028	0.0814899	0.245264	0.332253	0.739698	0.92375
TRAJ6	ENSG00000211883	ENSG00000211883.1	35.6351	0.062465	0.188103	0.332079	0.73983	0.923837
OOSP3	ENSG00000285231	ENSG00000285231.1	42.1281	0.120827	0.363956	0.331983	0.739902	0.923837
CLEC18B	ENSG00000140839	ENSG00000140839.12	76.8611	0.127166	0.383077	0.331959	0.73992	0.923837
SNORD15B	ENSG00000207445	ENSG00000207445.1	9.05815	-0.131951	0.397537	-0.33192	0.73995	0.923837
THEM4	ENSG00000159445	ENSG00000159445.13	4847.05	-0.0499008	0.150346	-0.331907	0.739959	0.923837
HLA-DMA	ENSG00000204257	ENSG00000204257.15	14697.1	-0.0714261	0.215283	-0.331778	0.740057	0.923869
CAPZB	ENSG00000077549	ENSG00000077549.19	70696	0.0508393	0.153236	0.331771	0.740062	0.923869
DYM	ENSG00000141627	ENSG00000141627.14	5232.68	0.0219118	0.066056	0.331716	0.740103	0.923873
NA	ENSG00000272669	ENSG00000272669.1	776.699	0.0870179	0.262426	0.33159	0.740199	0.923945
LINC02432	ENSG00000248810	ENSG00000248810.2	675.591	0.0874903	0.263929	0.331491	0.740273	0.92399
NA	ENSG00000230010	ENSG00000230010.2	5.85342	0.178587	0.538859	0.331417	0.74033	0.924012
NA	ENSG00000240216	ENSG00000240216.7	3.92405	0.261435	0.789094	0.331311	0.74041	0.924063
ZNF100	ENSG00000197020	ENSG00000197020.11	995.008	0.0690822	0.208543	0.331261	0.740447	0.924063
FAM222B	ENSG00000173065	ENSG00000173065.14	2705.18	0.0360103	0.108727	0.3312	0.740494	0.924073
XRCC5	ENSG00000079246	ENSG00000079246.16	36562	0.0317804	0.0960073	0.33102	0.740629	0.924128
MIR22HG	ENSG00000186594	ENSG00000186594.14	1305.04	0.0783805	0.236789	0.331014	0.740634	0.924128
LINC00943	ENSG00000189238	ENSG00000189238.6	105.763	0.112865	0.341049	0.330934	0.740694	0.924128
CNBP	ENSG00000169714	ENSG00000169714.17	35998.3	-0.0378356	0.114395	-0.330745	0.740837	0.924128
WDR24	ENSG00000127580	ENSG00000127580.17	1036.48	-0.0481059	0.145449	-0.330741	0.74084	0.924128
LHFPL1	ENSG00000182508	ENSG00000182508.14	5.63212	-0.178129	0.538578	-0.330739	0.740842	0.924128
NA	ENSG00000275413	ENSG00000275413.1	34.2552	0.113116	0.342033	0.330716	0.740859	0.924128
PTDSS1	ENSG00000156471	ENSG00000156471.13	10695.9	-0.0355257	0.107434	-0.330676	0.74089	0.924128
CAPS2	ENSG00000180881	ENSG00000180881.19	102.546	0.0737334	0.222988	0.330661	0.740901	0.924128
PLS1	ENSG00000120756	ENSG00000120756.13	135.569	0.0719232	0.217532	0.330633	0.740922	0.924128
NA	ENSG00000268573	ENSG00000268573.1	197.459	-0.0486984	0.14733	-0.33054	0.740992	0.924169
RPL10AP2	ENSG00000188873	ENSG00000188873.4	7.90742	-0.119211	0.360873	-0.33034	0.741143	0.924234
CNIH3	ENSG00000143786	ENSG00000143786.8	221.006	-0.100136	0.303305	-0.33015	0.741286	0.924234
SLC18B1	ENSG00000146409	ENSG00000146409.12	2060.11	-0.0711446	0.215502	-0.330135	0.741298	0.924234
LOC105373170	ENSG00000286071	ENSG00000286071.1	20.9351	0.136064	0.412279	0.330029	0.741378	0.924234
PRICKLE4	ENSG00000278224	ENSG00000278224.7	30.0027	0.0740829	0.224588	0.329862	0.741504	0.924234
NEK3	ENSG00000136098	ENSG00000136098.17	581.476	-0.0579562	0.17577	-0.329728	0.741605	0.924234
ANKRD18EP	ENSG00000217165	ENSG00000217165.1	375.056	0.0644302	0.195406	0.329725	0.741608	0.924234
NA	ENSG00000276141	ENSG00000276141.4	582.641	0.0494102	0.149863	0.329702	0.741625	0.924234
NA	ENSG00000228509	ENSG00000228509.6	33.5391	0.108616	0.329468	0.329671	0.741648	0.924234
RNU6-1136P	ENSG00000252643	ENSG00000252643.1	7.60563	0.145114	0.440293	0.329585	0.741714	0.924234
TMEM132E	ENSG00000181291	ENSG00000181291.8	52.7015	-0.0969421	0.294139	-0.329579	0.741718	0.924234
FOXK2	ENSG00000141568	ENSG00000141568.21	4040.6	0.0258793	0.0785271	0.329559	0.741733	0.924234
RPS10P3	ENSG00000217716	ENSG00000217716.3	7.06666	-0.188933	0.573339	-0.329531	0.741754	0.924234
NA	ENSG00000263482	ENSG00000263482.3	94.627	-0.0762039	0.231253	-0.329526	0.741758	0.924234
NA	ENSG00000178146	ENSG00000178146.9	34.0813	0.112431	0.341202	0.329514	0.741767	0.924234
LOC124902769	ENSG00000272186	ENSG00000272186.1	17.4912	-0.135576	0.411466	-0.329496	0.741781	0.924234
NA	ENSG00000232368	ENSG00000232368.1	5.93111	0.149188	0.452826	0.329459	0.741809	0.924234
LOC100419515	ENSG00000275318	ENSG00000275318.1	86.2013	0.0774486	0.235144	0.329367	0.741879	0.924234
NA	ENSG00000271032	ENSG00000271032.1	240.598	0.0721382	0.219053	0.329318	0.741915	0.924234
ESYT1	ENSG00000139641	ENSG00000139641.13	29088	-0.0546746	0.166026	-0.329314	0.741919	0.924234
GIPC3	ENSG00000179855	ENSG00000179855.9	506.227	0.077886	0.236527	0.329291	0.741936	0.924234
NA	ENSG00000267342	ENSG00000267342.1	84.0979	-0.0616758	0.187337	-0.329223	0.741987	0.924234
THAP3	ENSG00000041988	ENSG00000041988.15	1507.75	-0.042907	0.130329	-0.32922	0.74199	0.924234
TSSK6	ENSG00000178093	ENSG00000178093.14	288.802	0.0392942	0.119366	0.32919	0.742012	0.924234
PADI6	ENSG00000276747	ENSG00000276747.1	52.3203	-0.118161	0.35895	-0.329186	0.742015	0.924234
ADGRA2	ENSG00000020181	ENSG00000020181.18	337.459	-0.078775	0.239337	-0.329138	0.742051	0.924234
ZNF703	ENSG00000183779	ENSG00000183779.7	1113.61	-0.0590736	0.179517	-0.329069	0.742104	0.924234
GUF1	ENSG00000151806	ENSG00000151806.14	2176.62	-0.0421159	0.128	-0.32903	0.742133	0.924234
B3GLCT	ENSG00000187676	ENSG00000187676.8	681.286	-0.0495199	0.150558	-0.32891	0.742224	0.924234
TMEM120B	ENSG00000188735	ENSG00000188735.13	924.496	-0.0485481	0.147619	-0.328874	0.742251	0.924234
NA	ENSG00000214783	ENSG00000214783.9	287.114	0.0601311	0.182852	0.328851	0.742268	0.924234
DNAJC16	ENSG00000116138	ENSG00000116138.13	2704.67	-0.0387571	0.117858	-0.328846	0.742272	0.924234
LINC02145	ENSG00000250490	ENSG00000250490.1	56.1122	0.109801	0.333978	0.328766	0.742333	0.924258
TULP3	ENSG00000078246	ENSG00000078246.17	918.061	0.0436065	0.132689	0.328638	0.74243	0.924258
CEACAM3	ENSG00000170956	ENSG00000170956.17	20189.7	0.0823307	0.250526	0.328631	0.742434	0.924258
IRAK4	ENSG00000198001	ENSG00000198001.14	9402.41	0.0422937	0.128702	0.328617	0.742445	0.924258
NA	ENSG00000287733	ENSG00000287733.1	397.997	0.0905796	0.275701	0.328543	0.742501	0.92428
CD8B2	ENSG00000254126	ENSG00000254126.8	98.9764	-0.227554	0.693056	-0.328335	0.742659	0.924428
FAM111A-DT	ENSG00000245571	ENSG00000245571.7	502.804	-0.0405929	0.123714	-0.32812	0.742821	0.924507
NA	ENSG00000275328	ENSG00000275328.1	4.7164	-0.246447	0.751141	-0.328097	0.742838	0.924507
SEPSECS	ENSG00000109618	ENSG00000109618.13	1597.45	0.0543919	0.165814	0.32803	0.742889	0.924507
SETD4	ENSG00000185917	ENSG00000185917.14	1699.94	0.0256033	0.0780566	0.328009	0.742905	0.924507
NA	ENSG00000250508	ENSG00000250508.1	46.664	0.105635	0.322059	0.327998	0.742913	0.924507
TRAV36DV7	ENSG00000211815	ENSG00000211815.3	210.526	-0.0672434	0.205081	-0.327887	0.742997	0.924528
CALHM5	ENSG00000178033	ENSG00000178033.6	53.5863	0.127814	0.389826	0.327874	0.743007	0.924528
SERF1A	ENSG00000172058	ENSG00000172058.16	7.63932	-0.714652	2.18061	-0.327731	0.743115	0.924609
RPS6KL1	ENSG00000198208	ENSG00000198208.12	179.89	-0.0608673	0.185877	-0.32746	0.74332	0.924609
NA	ENSG00000261226	ENSG00000261226.1	88.3099	0.0914524	0.279279	0.32746	0.74332	0.924609
NA	ENSG00000234185	ENSG00000234185.2	15.071	-0.146315	0.446838	-0.327445	0.743332	0.924609
UGT2B17	ENSG00000197888	ENSG00000197888.3	65.5851	-0.237171	0.7244	-0.327404	0.743362	0.924609
CCNI	ENSG00000118816	ENSG00000118816.11	82701.1	-0.0568619	0.173681	-0.327393	0.74337	0.924609
LINC02870	ENSG00000180066	ENSG00000180066.10	83.0046	0.111507	0.340625	0.32736	0.743395	0.924609
HS2ST1	ENSG00000153936	ENSG00000153936.17	2199.29	-0.0542898	0.165845	-0.327353	0.743401	0.924609
CMTM8	ENSG00000170293	ENSG00000170293.9	334.899	-0.0513059	0.15674	-0.327331	0.743418	0.924609
TRBV29-1	ENSG00000232869	ENSG00000232869.2	1372.26	-0.0681531	0.208257	-0.327254	0.743476	0.924626
NA	ENSG00000237311	ENSG00000237311.3	5.94881	-0.215686	0.659305	-0.327142	0.743561	0.924626
HTR7	ENSG00000148680	ENSG00000148680.16	44.1969	-0.108958	0.333074	-0.327129	0.74357	0.924626
BICC1	ENSG00000122870	ENSG00000122870.12	23.614	0.148359	0.453545	0.32711	0.743585	0.924626
RNVU1-27	ENSG00000274210	ENSG00000274210.1	17.07	0.128513	0.393101	0.326921	0.743728	0.924754
GPHN	ENSG00000171723	ENSG00000171723.16	565.909	-0.0591385	0.18096	-0.326805	0.743816	0.924754
NA	ENSG00000243468	ENSG00000243468.5	6.43435	0.163922	0.501745	0.326703	0.743892	0.924754
NA	ENSG00000236283	ENSG00000236283.5	26.8868	0.128063	0.391985	0.326703	0.743892	0.924754
RPL37P19	ENSG00000240399	ENSG00000240399.1	86.1172	0.0591167	0.18095	0.326702	0.743893	0.924754
PGLYRP2	ENSG00000161031	ENSG00000161031.13	48.6044	-0.0982653	0.30081	-0.326669	0.743918	0.924754
FES	ENSG00000182511	ENSG00000182511.12	17651.4	0.0649719	0.198923	0.326618	0.743957	0.924754
PGAP2	ENSG00000148985	ENSG00000148985.20	2216.49	0.0389594	0.119404	0.326283	0.74421	0.92501
DSG2	ENSG00000046604	ENSG00000046604.14	31.0911	0.10543	0.323175	0.326231	0.74425	0.92501
ENTPD3	ENSG00000168032	ENSG00000168032.10	8.71732	0.143132	0.438795	0.326194	0.744278	0.92501
NA	ENSG00000219928	ENSG00000219928.2	14.5626	-0.16183	0.496341	-0.326047	0.744389	0.9251
LOC124901449	ENSG00000224478	ENSG00000224478.3	55.6813	0.106639	0.327362	0.325752	0.744612	0.92533
NA	ENSG00000204110	ENSG00000204110.6	51.5957	0.1238	0.380114	0.325692	0.744657	0.925339
TSHB	ENSG00000134200	ENSG00000134200.4	12.8647	0.156078	0.479585	0.325444	0.744845	0.925473
RASIP1	ENSG00000105538	ENSG00000105538.10	23.6847	-0.126718	0.389425	-0.325398	0.74488	0.925473
PDGFD	ENSG00000170962	ENSG00000170962.13	648.139	-0.075524	0.232098	-0.325397	0.744881	0.925473
BLM	ENSG00000197299	ENSG00000197299.13	776.744	0.0539267	0.165798	0.325255	0.744988	0.925482
NA	ENSG00000286874	ENSG00000286874.1	6.89258	-0.139278	0.428262	-0.325217	0.745017	0.925482
RENO1	ENSG00000287431	ENSG00000287431.1	64.9728	-0.0817975	0.251529	-0.325201	0.745029	0.925482
NA	ENSG00000256913	ENSG00000256913.1	13.5107	-0.122177	0.375767	-0.325141	0.745074	0.925482
NA	ENSG00000231205	ENSG00000231205.11	118.075	-0.0804926	0.247568	-0.325133	0.74508	0.925482
NA	ENSG00000259212	ENSG00000259212.1	14.1751	0.135751	0.417773	0.324939	0.745227	0.925585
WFS1	ENSG00000109501	ENSG00000109501.15	406.734	0.0601355	0.185081	0.324915	0.745246	0.925585
MMP23B	ENSG00000189409	ENSG00000189409.14	34.1276	-0.0936049	0.288129	-0.324871	0.745279	0.925585
LAX1	ENSG00000122188	ENSG00000122188.13	2173.3	0.0565833	0.174219	0.324783	0.745346	0.925621
NA	ENSG00000263393	ENSG00000263393.1	9.83315	-0.135733	0.41801	-0.324711	0.7454	0.92564
ZNF75D	ENSG00000186376	ENSG00000186376.15	2595.46	0.0491345	0.151399	0.324537	0.745531	0.925756
NA	ENSG00000272829	ENSG00000272829.1	20.8383	-0.0869042	0.267907	-0.324382	0.745649	0.925798
P4HB	ENSG00000185624	ENSG00000185624.16	25179.5	-0.0317242	0.0978037	-0.324366	0.745661	0.925798
ZNF502	ENSG00000196653	ENSG00000196653.12	285.432	0.0723471	0.223059	0.324341	0.74568	0.925798
LOC124906080	ENSG00000284167	ENSG00000284167.1	22.2392	0.135243	0.41713	0.324223	0.745769	0.925861
NA	ENSG00000224376	ENSG00000224376.1	120.169	0.0992782	0.306291	0.324131	0.745839	0.92588
NA	ENSG00000180229	ENSG00000180229.12	215.195	-0.170596	0.526367	-0.324101	0.745862	0.92588
NA	ENSG00000242094	ENSG00000242094.1	9.23873	-0.169713	0.523945	-0.323914	0.746003	0.926008
RDH13	ENSG00000160439	ENSG00000160439.16	689.681	0.0432888	0.133757	0.323639	0.746212	0.926179
RGS19	ENSG00000171700	ENSG00000171700.14	27593.8	0.0638148	0.197226	0.323561	0.74627	0.926179
TSNAX	ENSG00000116918	ENSG00000116918.15	2712.8	-0.0623559	0.19276	-0.323489	0.746325	0.926179
SMG8	ENSG00000167447	ENSG00000167447.13	2042.01	0.0243589	0.0753129	0.323436	0.746365	0.926179
LIG1	ENSG00000105486	ENSG00000105486.14	3279.05	0.0500961	0.154944	0.323318	0.746454	0.926179
TMEM255A	ENSG00000125355	ENSG00000125355.16	72.4708	-0.115404	0.356951	-0.323304	0.746465	0.926179
SLC10A3	ENSG00000126903	ENSG00000126903.16	4707.26	0.0403733	0.124891	0.323269	0.746492	0.926179
RPS6KC1	ENSG00000136643	ENSG00000136643.12	1923.48	-0.034967	0.108168	-0.323265	0.746495	0.926179
STX4	ENSG00000103496	ENSG00000103496.15	6784.28	0.0522515	0.161713	0.323112	0.746611	0.926179
NA	ENSG00000272476	ENSG00000272476.1	17.2892	-0.0903321	0.279591	-0.323087	0.746629	0.926179
SAMD14	ENSG00000167100	ENSG00000167100.15	282.432	0.117578	0.36394	0.323069	0.746643	0.926179
NA	ENSG00000277246	ENSG00000277246.1	49.1187	0.0974164	0.301599	0.323	0.746695	0.926179
LCMT2	ENSG00000168806	ENSG00000168806.8	1262.7	-0.0428343	0.132627	-0.322969	0.746718	0.926179
ZBTB24-DT	ENSG00000223537	ENSG00000223537.3	10.2756	0.106909	0.331056	0.322934	0.746745	0.926179
NA	ENSG00000277147	ENSG00000277147.6	1313.44	-0.0326336	0.101055	-0.322929	0.746749	0.926179
F8A1	ENSG00000288722	ENSG00000288722.1	3120.02	0.0628712	0.194696	0.322919	0.746756	0.926179
POLD1	ENSG00000062822	ENSG00000062822.15	1988.12	-0.051803	0.160452	-0.322856	0.746804	0.926191
TSNAX-DT	ENSG00000233461	ENSG00000233461.6	517.824	-0.0775234	0.240284	-0.322633	0.746973	0.92625
ETV6	ENSG00000139083	ENSG00000139083.11	14120.7	0.0512308	0.158812	0.322588	0.747007	0.92625
HACD2	ENSG00000206527	ENSG00000206527.10	3496.88	0.0480413	0.148964	0.322502	0.747073	0.92625
TJAP1	ENSG00000137221	ENSG00000137221.14	4469.55	-0.0309029	0.0958225	-0.322501	0.747073	0.92625
DDX10	ENSG00000178105	ENSG00000178105.11	1479.49	-0.040514	0.125625	-0.3225	0.747074	0.92625
PML	ENSG00000140464	ENSG00000140464.20	11392.4	-0.0650951	0.201852	-0.322489	0.747083	0.92625
NA	ENSG00000236936	ENSG00000236936.1	38.205	0.140675	0.436426	0.322335	0.747199	0.926347
CETP	ENSG00000087237	ENSG00000087237.12	356.733	-0.0664182	0.206117	-0.322235	0.747275	0.926393
DLG1	ENSG00000075711	ENSG00000075711.21	3800.11	0.0409422	0.127087	0.322158	0.747333	0.926417
NA	ENSG00000269392	ENSG00000269392.1	13.2208	-0.117517	0.365068	-0.321905	0.747524	0.926543
GAREM1	ENSG00000141441	ENSG00000141441.16	19.809	-0.0870536	0.270435	-0.321902	0.747527	0.926543
LOC124909376	ENSG00000223343	ENSG00000223343.1	13.9813	-0.128104	0.397995	-0.321873	0.747549	0.926543
ZNF883	ENSG00000228623	ENSG00000228623.6	74.738	-0.077934	0.242174	-0.32181	0.747596	0.926553
TRO	ENSG00000067445	ENSG00000067445.21	106.459	0.0745571	0.231796	0.32165	0.747718	0.926656
ZNF146	ENSG00000167635	ENSG00000167635.12	4348.17	0.0465667	0.144844	0.321496	0.747835	0.926754
RAB11FIP5	ENSG00000135631	ENSG00000135631.17	1329.92	-0.0622309	0.193639	-0.321376	0.747925	0.926802
SNORD1B	ENSG00000199961	ENSG00000199961.1	8.78805	0.175483	0.546093	0.321342	0.747951	0.926802
ATP6V1E2	ENSG00000250565	ENSG00000250565.7	764.525	0.0307523	0.095747	0.321183	0.748072	0.926904
ZNF677	ENSG00000197928	ENSG00000197928.11	368.987	0.0652948	0.203451	0.320936	0.748259	0.927053
CC2D1A	ENSG00000132024	ENSG00000132024.18	4132.4	0.0469844	0.146404	0.320923	0.748269	0.927053
DNTT	ENSG00000107447	ENSG00000107447.8	20.1455	-0.205244	0.639803	-0.320793	0.748368	0.927128
NA	ENSG00000279059	ENSG00000279059.1	602.686	0.0544332	0.169825	0.320525	0.74857	0.927268
NA	ENSG00000122043	ENSG00000122043.11	54.3467	0.0763133	0.238203	0.32037	0.748688	0.927268
NA	ENSG00000287129	ENSG00000287129.1	10.3879	0.16017	0.499975	0.320357	0.748698	0.927268
NA	ENSG00000236056	ENSG00000236056.1	37.2198	0.125729	0.392481	0.320344	0.748708	0.927268
ZBTB45	ENSG00000119574	ENSG00000119574.13	2070.39	0.0461151	0.143979	0.320291	0.748748	0.927268
NA	ENSG00000256982	ENSG00000256982.2	8.67639	0.210256	0.656506	0.320265	0.748767	0.927268
BNIP3P9	ENSG00000270325	ENSG00000270325.1	21.8312	0.121104	0.378139	0.320262	0.74877	0.927268
NA	ENSG00000272163	ENSG00000272163.1	67.7686	0.0691025	0.215786	0.320237	0.748789	0.927268
STEAP4	ENSG00000127954	ENSG00000127954.13	39545.7	0.0853109	0.266584	0.320015	0.748957	0.927429
NA	ENSG00000271553	ENSG00000271553.1	311.71	0.0763253	0.238567	0.319932	0.74902	0.927437
CCT8P1	ENSG00000226015	ENSG00000226015.2	114.94	-0.0503077	0.157303	-0.319813	0.74911	0.927437
IFT46	ENSG00000118096	ENSG00000118096.10	740.363	-0.0422592	0.132156	-0.319767	0.749145	0.927437
RNF103-CHMP3	ENSG00000249884	ENSG00000249884.8	18.1709	0.146967	0.459617	0.31976	0.74915	0.927437
NA	ENSG00000271259	ENSG00000271259.1	45.0897	-0.0910039	0.28465	-0.319705	0.749192	0.927437
SMO	ENSG00000128602	ENSG00000128602.11	20.1228	0.0848588	0.265452	0.319677	0.749213	0.927437
ZNF578	ENSG00000258405	ENSG00000258405.11	73.5085	0.0792937	0.248072	0.31964	0.749241	0.927437
LMBRD2	ENSG00000164187	ENSG00000164187.7	2005.14	0.0767073	0.240011	0.3196	0.749272	0.927437
RPS10P15	ENSG00000213280	ENSG00000213280.2	14.8971	-0.153516	0.480429	-0.319539	0.749318	0.927441
CEPT1	ENSG00000134255	ENSG00000134255.14	4761.47	0.0485491	0.151968	0.319469	0.749371	0.927441
NA	ENSG00000260265	ENSG00000260265.1	9.86262	-0.253489	0.793532	-0.319443	0.74939	0.927441
NA	ENSG00000278974	ENSG00000278974.1	151.153	-0.0963069	0.30166	-0.319257	0.749532	0.92749
HCAR1	ENSG00000196917	ENSG00000196917.6	12.2195	-0.125158	0.392051	-0.31924	0.749545	0.92749
RNU6-890P	ENSG00000206848	ENSG00000206848.1	4.34397	0.217728	0.682034	0.319234	0.749549	0.92749
TBC1D9B	ENSG00000197226	ENSG00000197226.13	11385.8	-0.0283864	0.0889332	-0.319188	0.749584	0.92749
PLEKHA3	ENSG00000116095	ENSG00000116095.11	2214.76	0.034559	0.108326	0.319029	0.749704	0.927591
RAD52	ENSG00000002016	ENSG00000002016.18	1028.67	0.0321135	0.100718	0.318846	0.749843	0.927671
PRCP	ENSG00000137509	ENSG00000137509.12	20916.8	0.0466207	0.14622	0.31884	0.749848	0.927671
MIR3682	ENSG00000265452	ENSG00000265452.1	24.3323	-0.097519	0.305928	-0.318765	0.749905	0.927671
CDCA4P1	ENSG00000229029	ENSG00000229029.2	11.7593	0.142726	0.447797	0.318729	0.749932	0.927671
NA	ENSG00000273203	ENSG00000273203.1	40.587	0.137683	0.432057	0.318667	0.749979	0.927671
LOC105371254	ENSG00000276509	ENSG00000276509.1	9.7491	0.159322	0.500084	0.31859	0.750037	0.927671
NA	ENSG00000280326	ENSG00000280326.1	4.15755	0.272967	0.856887	0.318556	0.750063	0.927671
CLEC5A	ENSG00000258227	ENSG00000258227.7	962.184	0.0707431	0.222113	0.3185	0.750105	0.927671
RETN	ENSG00000104918	ENSG00000104918.8	1413.92	-0.107553	0.337701	-0.318487	0.750116	0.927671
NA	ENSG00000270060	ENSG00000270060.1	122.867	0.052008	0.163333	0.318418	0.750168	0.927688
NA	ENSG00000287262	ENSG00000287262.1	50.3631	0.0580844	0.182495	0.318279	0.750273	0.927728
PIGU	ENSG00000101464	ENSG00000101464.11	1526.42	-0.0566489	0.177994	-0.318262	0.750286	0.927728
NA	ENSG00000279425	ENSG00000279425.1	204.26	0.0527504	0.165816	0.318126	0.750389	0.927728
PGA5	ENSG00000256713	ENSG00000256713.8	12.1138	-0.12798	0.402316	-0.318107	0.750404	0.927728
PPT1	ENSG00000131238	ENSG00000131238.18	55574.3	0.0709527	0.223125	0.317995	0.750489	0.927728
B3GAT1	ENSG00000109956	ENSG00000109956.13	1018.12	-0.0922435	0.29011	-0.31796	0.750515	0.927728
NA	ENSG00000272720	ENSG00000272720.1	21.3987	-0.0821693	0.258428	-0.317959	0.750516	0.927728
NA	ENSG00000269481	ENSG00000269481.1	59.2104	-0.0757591	0.238315	-0.317894	0.750565	0.927728
ANXA7	ENSG00000138279	ENSG00000138279.16	13678.1	0.0289961	0.0912204	0.317868	0.750585	0.927728
H2AC8	ENSG00000277075	ENSG00000277075.2	129.038	0.101149	0.31821	0.317868	0.750585	0.927728
CHAC1	ENSG00000128965	ENSG00000128965.13	23.2296	-0.114311	0.359798	-0.317708	0.750707	0.927831
DOK4	ENSG00000125170	ENSG00000125170.11	1146.26	-0.0818923	0.257884	-0.317555	0.750822	0.927869
PPM1K	ENSG00000163644	ENSG00000163644.15	5804.11	0.0457513	0.144079	0.317542	0.750832	0.927869
MRPL23-AS1	ENSG00000226416	ENSG00000226416.1	20.0446	0.134751	0.424393	0.317514	0.750854	0.927869
FLNA	ENSG00000196924	ENSG00000196924.19	167945	0.0439569	0.138522	0.317327	0.750995	0.927997
NA	ENSG00000230305	ENSG00000230305.2	7.09623	-0.260291	0.820539	-0.31722	0.751077	0.92805
ZNF131	ENSG00000172262	ENSG00000172262.12	3135.06	0.0387385	0.12215	0.31714	0.751138	0.928078
GUSBP5	ENSG00000251600	ENSG00000251600.8	75.6658	0.069255	0.218495	0.316964	0.751271	0.928129
NA	ENSG00000255163	ENSG00000255163.1	220.012	0.0854292	0.269541	0.316943	0.751287	0.928129
SPATC1L	ENSG00000160284	ENSG00000160284.15	758.892	-0.115936	0.365838	-0.316906	0.751315	0.928129
PTPRN2	ENSG00000155093	ENSG00000155093.19	1505.18	0.0865538	0.273142	0.316882	0.751333	0.928129
CCSER2	ENSG00000107771	ENSG00000107771.17	5249.21	0.0355573	0.112268	0.316719	0.751457	0.928234
CNOT6L	ENSG00000138767	ENSG00000138767.13	13188.9	0.0434251	0.13717	0.316579	0.751563	0.928251
FAM110A	ENSG00000125898	ENSG00000125898.13	6266.55	0.0453188	0.143153	0.316577	0.751565	0.928251
NA	ENSG00000271576	ENSG00000271576.1	59.9088	0.115003	0.363304	0.316549	0.751586	0.928251
NA	ENSG00000263307	ENSG00000263307.1	12.1069	0.162189	0.512482	0.316477	0.751641	0.928271
SLC38A4-AS1	ENSG00000257261	ENSG00000257261.6	132.844	0.0778462	0.246024	0.316417	0.751686	0.928279
LIME1	ENSG00000203896	ENSG00000203896.10	482.521	0.0533931	0.168779	0.31635	0.751737	0.928294
ZFP2	ENSG00000198939	ENSG00000198939.8	72.3649	0.0869996	0.275096	0.316252	0.751812	0.928295
LOC100420423	ENSG00000232626	ENSG00000232626.3	15.1913	-0.151998	0.480657	-0.316229	0.751829	0.928295
EME2	ENSG00000197774	ENSG00000197774.14	1418.07	0.0338841	0.107241	0.315962	0.752032	0.928295
NA	ENSG00000237990	ENSG00000237990.3	7.84865	-0.227723	0.720839	-0.315914	0.752068	0.928295
ANK2	ENSG00000145362	ENSG00000145362.21	13.5856	-0.151113	0.47835	-0.315903	0.752076	0.928295
NA	ENSG00000266918	ENSG00000266918.1	23.205	-0.154252	0.488318	-0.315884	0.75209	0.928295
DDX28	ENSG00000182810	ENSG00000182810.7	2158.64	-0.0285157	0.0902746	-0.315877	0.752096	0.928295
LOC100421173	ENSG00000262700	ENSG00000262700.1	9.47966	0.179514	0.568409	0.315818	0.752141	0.928295
LINC00310	ENSG00000227456	ENSG00000227456.9	28.9698	-0.0901518	0.285484	-0.315786	0.752165	0.928295
NA	ENSG00000263089	ENSG00000263089.1	6.72475	0.193599	0.613162	0.315739	0.752201	0.928295
WASL	ENSG00000106299	ENSG00000106299.8	1314.8	0.0483708	0.153238	0.315658	0.752262	0.928295
AOPEP	ENSG00000148120	ENSG00000148120.18	375.267	-0.0356824	0.113052	-0.31563	0.752284	0.928295
MEIS1-AS2	ENSG00000230749	ENSG00000230749.5	10.3665	0.131976	0.418142	0.315626	0.752286	0.928295
WNT5B	ENSG00000111186	ENSG00000111186.13	186.435	0.0835327	0.264726	0.315544	0.752348	0.928295
RRP9	ENSG00000114767	ENSG00000114767.7	1500.06	-0.0649132	0.205735	-0.315519	0.752368	0.928295
SIRT6	ENSG00000077463	ENSG00000077463.15	2712.34	0.0474562	0.150421	0.315489	0.752391	0.928295
LOC105375614	ENSG00000222012	ENSG00000222012.1	8.18612	0.189929	0.602066	0.315462	0.752411	0.928295
UPF3A	ENSG00000169062	ENSG00000169062.15	2599.4	-0.0461484	0.146301	-0.315435	0.752431	0.928295
NA	ENSG00000231770	ENSG00000231770.6	246.802	-0.0518348	0.164365	-0.315365	0.752485	0.928314
LOC124905040	ENSG00000184274	ENSG00000184274.3	4.31334	-0.208453	0.661264	-0.315235	0.752583	0.92836
NA	ENSG00000244158	ENSG00000244158.1	5.36245	0.20852	0.661552	0.315199	0.752611	0.92836
FAM98C	ENSG00000130244	ENSG00000130244.12	2362.18	0.0274437	0.0870922	0.315111	0.752677	0.92836
RAPGEFL1	ENSG00000108352	ENSG00000108352.13	1563.38	0.0951395	0.301934	0.3151	0.752686	0.92836
GLYATL1B	ENSG00000255151	ENSG00000255151.2	5.06125	0.23882	0.758012	0.315062	0.752715	0.92836
NA	ENSG00000259709	ENSG00000259709.1	6.93801	0.180714	0.573756	0.314967	0.752786	0.928401
GATD1	ENSG00000177225	ENSG00000177225.17	4041.64	0.0373388	0.118587	0.314864	0.752865	0.928429
CELF3	ENSG00000159409	ENSG00000159409.15	77.7669	0.0908251	0.288509	0.314808	0.752907	0.928429
ZNRF3	ENSG00000183579	ENSG00000183579.16	94.2704	-0.0749386	0.238097	-0.31474	0.752959	0.928429
LARP1B	ENSG00000138709	ENSG00000138709.19	752.109	-0.0432034	0.13727	-0.314734	0.752964	0.928429
WWTR1	ENSG00000018408	ENSG00000018408.15	70.757	-0.0719965	0.229029	-0.314356	0.753251	0.928736
NAPG	ENSG00000134265	ENSG00000134265.13	2223.56	-0.0450862	0.14349	-0.314212	0.75336	0.928772
PM20D2	ENSG00000146281	ENSG00000146281.6	1433.26	0.0552328	0.175823	0.31414	0.753415	0.928772
ABCA3	ENSG00000167972	ENSG00000167972.14	836.769	0.0439246	0.139827	0.314136	0.753418	0.928772
STEAP3-AS1	ENSG00000229867	ENSG00000229867.2	10.3026	-0.130526	0.415616	-0.314054	0.75348	0.928772
CCNB1IP1	ENSG00000100814	ENSG00000100814.18	1511.52	-0.0521794	0.166152	-0.314046	0.753486	0.928772
NA	ENSG00000273306	ENSG00000273306.1	57.6249	0.0699221	0.222685	0.313995	0.753525	0.928772
NA	ENSG00000259315	ENSG00000259315.1	80.7594	-0.0773283	0.246298	-0.313962	0.75355	0.928772
PERCC1	ENSG00000284395	ENSG00000284395.2	19.8795	-0.160894	0.51256	-0.313902	0.753596	0.928781
OR7E38P	ENSG00000183444	ENSG00000183444.10	22.7993	0.0789739	0.251686	0.31378	0.753688	0.928847
NA	ENSG00000287123	ENSG00000287123.1	11.5882	-0.153427	0.489222	-0.313614	0.753814	0.928955
PELO-AS1	ENSG00000248898	ENSG00000248898.3	5.2126	-0.197606	0.63073	-0.313298	0.754054	0.92914
FMNL3	ENSG00000161791	ENSG00000161791.14	5147.07	0.0442367	0.141199	0.313292	0.754058	0.92914
NA	ENSG00000260060	ENSG00000260060.1	47.9358	0.0865109	0.276237	0.313177	0.754146	0.92914
SAPCD2	ENSG00000186193	ENSG00000186193.9	205.008	-0.117819	0.376224	-0.313162	0.754158	0.92914
TPM4	ENSG00000167460	ENSG00000167460.17	30861.3	-0.0380363	0.121479	-0.31311	0.754197	0.92914
LINC02848	ENSG00000226581	ENSG00000226581.2	25.6828	-0.122702	0.391893	-0.313101	0.754204	0.92914
ZNF497	ENSG00000174586	ENSG00000174586.11	50.9514	-0.0556636	0.177812	-0.313047	0.754245	0.92914
NA	ENSG00000286445	ENSG00000286445.1	5.12856	0.187442	0.598838	0.31301	0.754273	0.92914
SLC25A29	ENSG00000197119	ENSG00000197119.13	3223.71	0.0635041	0.203027	0.312787	0.754442	0.929275
ZNF30	ENSG00000168661	ENSG00000168661.15	381.485	-0.0553312	0.176911	-0.312764	0.75446	0.929275
PRODHLP	ENSG00000161132	ENSG00000161132.6	35.3284	0.0804428	0.257252	0.3127	0.754509	0.929284
GLI4	ENSG00000250571	ENSG00000250571.7	1786.4	0.0381735	0.122095	0.312653	0.754544	0.929284
NA	ENSG00000271788	ENSG00000271788.1	48.8963	-0.0663304	0.212223	-0.312551	0.754622	0.929308
KCNC3	ENSG00000131398	ENSG00000131398.15	897.817	-0.049143	0.157262	-0.31249	0.754668	0.929308
RNU6-925P	ENSG00000207359	ENSG00000207359.1	8.31459	-0.154359	0.494059	-0.31243	0.754714	0.929308
TAX1BP1	ENSG00000106052	ENSG00000106052.14	10304.9	0.0550227	0.17613	0.312398	0.754738	0.929308
NLGN4Y	ENSG00000165246	ENSG00000165246.14	24.5739	-0.106259	0.340171	-0.312369	0.75476	0.929308
DEAF1	ENSG00000177030	ENSG00000177030.18	3149.94	-0.0422453	0.13528	-0.31228	0.754827	0.929308
NA	ENSG00000286063	ENSG00000286063.1	8.79055	0.197033	0.630966	0.312272	0.754834	0.929308
NA	ENSG00000250575	ENSG00000250575.1	49.4648	0.103447	0.331342	0.312207	0.754883	0.929321
IFNA20P	ENSG00000226393	ENSG00000226393.1	32.1426	-0.102173	0.327413	-0.312062	0.754993	0.929355
NA	ENSG00000225648	ENSG00000225648.5	746.604	-0.0544145	0.174379	-0.312047	0.755005	0.929355
TRAV38-2DV8	ENSG00000211817	ENSG00000211817.2	508.343	0.0695595	0.222934	0.312018	0.755027	0.929355
NA	ENSG00000273160	ENSG00000273160.1	18.4222	0.188356	0.604116	0.311788	0.755201	0.929516
EFCAB5	ENSG00000176927	ENSG00000176927.15	41.3494	-0.0669845	0.214887	-0.31172	0.755253	0.929516
ZNF512	ENSG00000243943	ENSG00000243943.10	4500.5	-0.0332474	0.106667	-0.311695	0.755273	0.929516
RAB6A	ENSG00000175582	ENSG00000175582.20	12631	0.0402996	0.129363	0.311524	0.755403	0.929628
DAB1	ENSG00000173406	ENSG00000173406.16	62.164	-0.0806642	0.259028	-0.311411	0.755489	0.929683
L3MBTL1	ENSG00000185513	ENSG00000185513.17	580.861	-0.0377274	0.121168	-0.311364	0.755524	0.929683
PTER	ENSG00000165983	ENSG00000165983.15	1297.3	-0.0524851	0.168632	-0.311241	0.755617	0.92975
SLC30A6	ENSG00000152683	ENSG00000152683.14	3328.96	-0.0294412	0.0946165	-0.311164	0.755676	0.929753
SLC28A1	ENSG00000156222	ENSG00000156222.12	5.1421	0.29677	0.953928	0.311103	0.755722	0.929753
NA	ENSG00000268438	ENSG00000268438.1	8.32356	-0.130551	0.419717	-0.311046	0.755766	0.929753
IGDCC4	ENSG00000103742	ENSG00000103742.12	25.2625	-0.112844	0.362801	-0.311035	0.755774	0.929753
NA	ENSG00000204860	ENSG00000204860.5	123.064	0.0692622	0.222778	0.310903	0.755875	0.929829
PPP4R2	ENSG00000163605	ENSG00000163605.15	7593.28	0.0724819	0.233265	0.310728	0.756007	0.929945
IGLV5-48	ENSG00000211647	ENSG00000211647.1	24.675	-0.193645	0.623753	-0.310452	0.756218	0.930156
NA	ENSG00000279265	ENSG00000279265.1	83.0182	-0.0595636	0.191928	-0.310343	0.7563	0.930181
CHMP7	ENSG00000147457	ENSG00000147457.14	15948.2	0.0381471	0.122927	0.310323	0.756315	0.930181
IRF6	ENSG00000117595	ENSG00000117595.12	164.204	0.103118	0.332374	0.310246	0.756374	0.930188
H2BC13	ENSG00000185130	ENSG00000185130.5	4.85669	-0.229028	0.738303	-0.310209	0.756402	0.930188
HMGN2	ENSG00000198830	ENSG00000198830.11	27569	0.0330656	0.106616	0.310136	0.756457	0.930188
ANO7	ENSG00000146205	ENSG00000146205.14	12.7491	0.188993	0.609639	0.310008	0.756555	0.930188
ZNF41	ENSG00000147124	ENSG00000147124.13	2016.54	0.0420627	0.135693	0.309984	0.756573	0.930188
EXD3	ENSG00000187609	ENSG00000187609.16	882.852	-0.0565913	0.182579	-0.309955	0.756595	0.930188
FN1	ENSG00000115414	ENSG00000115414.21	159.353	-0.079212	0.255695	-0.309791	0.75672	0.930188
REEP3	ENSG00000165476	ENSG00000165476.14	1930.17	-0.0503737	0.162647	-0.309713	0.756779	0.930188
ZRANB3	ENSG00000121988	ENSG00000121988.18	276.318	-0.0332095	0.107228	-0.309709	0.756782	0.930188
ERP27	ENSG00000139055	ENSG00000139055.7	1112.87	-0.0457464	0.147734	-0.309653	0.756825	0.930188
CDH1	ENSG00000039068	ENSG00000039068.20	88.2011	-0.11498	0.371465	-0.30953	0.756918	0.930188
C6orf132	ENSG00000188112	ENSG00000188112.9	12.0156	0.113261	0.366023	0.309437	0.756989	0.930188
CCR3	ENSG00000183625	ENSG00000183625.16	6414.75	0.0719381	0.232509	0.309398	0.757018	0.930188
NA	ENSG00000227518	ENSG00000227518.5	7.01955	0.157867	0.510528	0.309223	0.757152	0.930188
NA	ENSG00000285159	ENSG00000285159.1	36.2359	0.0986374	0.319001	0.309207	0.757164	0.930188
MTNAP1	ENSG00000141219	ENSG00000141219.16	1497.84	0.0430719	0.139321	0.309156	0.757203	0.930188
CSTF3-DT	ENSG00000247151	ENSG00000247151.7	15.167	0.1072	0.34678	0.309129	0.757224	0.930188
NA	ENSG00000254233	ENSG00000254233.1	5.90787	0.181463	0.587017	0.309127	0.757225	0.930188
ARMCX3	ENSG00000102401	ENSG00000102401.20	2241.53	-0.0331888	0.107406	-0.309002	0.75732	0.930188
RPUSD1	ENSG00000007376	ENSG00000007376.8	3042.67	-0.0496248	0.160602	-0.308993	0.757327	0.930188
CREM	ENSG00000095794	ENSG00000095794.19	796.523	-0.0403156	0.130476	-0.308989	0.75733	0.930188
NA	ENSG00000255487	ENSG00000255487.1	6.32483	0.124923	0.404311	0.308976	0.75734	0.930188
NA	ENSG00000272733	ENSG00000272733.1	59.6332	-0.0966192	0.312753	-0.308931	0.757374	0.930188
ERI2	ENSG00000196678	ENSG00000196678.14	271.499	-0.0575327	0.186233	-0.308928	0.757376	0.930188
NA	ENSG00000250390	ENSG00000250390.2	5.9421	0.199313	0.645175	0.308928	0.757376	0.930188
THBS4-AS1	ENSG00000249825	ENSG00000249825.6	204.67	0.0414171	0.134087	0.308882	0.757411	0.930188
HUS1	ENSG00000136273	ENSG00000136273.13	1597.15	0.028069	0.0908776	0.308866	0.757423	0.930188
NA	ENSG00000181097	ENSG00000181097.5	97.1238	0.0536959	0.173867	0.308833	0.757449	0.930188
SZRD1	ENSG00000055070	ENSG00000055070.17	14365.9	0.0327039	0.105916	0.308771	0.757496	0.930188
DTHD1	ENSG00000197057	ENSG00000197057.10	690.304	0.0848181	0.274704	0.308762	0.757502	0.930188
LOC124900181	ENSG00000207171	ENSG00000207171.1	11.0871	0.151419	0.490445	0.308738	0.757521	0.930188
NA	ENSG00000214174	ENSG00000214174.8	597.785	-0.0512686	0.166084	-0.308692	0.757556	0.930188
NA	ENSG00000287918	ENSG00000287918.1	11.9441	-0.119519	0.387685	-0.308289	0.757863	0.930424
GLB1L2	ENSG00000149328	ENSG00000149328.15	361.1	-0.106243	0.344626	-0.308284	0.757866	0.930424
ANKHD1-EIF4EBP3	ENSG00000254996	ENSG00000254996.5	382.267	0.0327937	0.106382	0.308263	0.757882	0.930424
NA	ENSG00000271013	ENSG00000271013.1	5.70445	-0.2112	0.685189	-0.308235	0.757903	0.930424
LY6G5C	ENSG00000204428	ENSG00000204428.12	609.452	0.0455284	0.147785	0.308072	0.758027	0.930463
NA	ENSG00000260418	ENSG00000260418.1	6.90449	-0.166987	0.542066	-0.308056	0.758039	0.930463
NA	ENSG00000260425	ENSG00000260425.1	30.3589	0.0708088	0.229943	0.307941	0.758127	0.930463
HMOX2	ENSG00000103415	ENSG00000103415.12	8737.35	0.0502809	0.163293	0.307918	0.758145	0.930463
NA	ENSG00000256196	ENSG00000256196.2	15.3904	0.13351	0.43366	0.307868	0.758183	0.930463
CREB3L2	ENSG00000182158	ENSG00000182158.15	4743.93	-0.0295839	0.096157	-0.307662	0.758339	0.930463
SCIMP	ENSG00000161929	ENSG00000161929.15	6432.14	0.0323411	0.105121	0.307656	0.758344	0.930463
CDKN2AIP	ENSG00000168564	ENSG00000168564.6	3091.49	0.0406995	0.132312	0.307603	0.758384	0.930463
FOXC1	ENSG00000054598	ENSG00000054598.9	49.607	0.16961	0.551469	0.307561	0.758416	0.930463
LINC00958	ENSG00000251381	ENSG00000251381.8	74.1728	0.902937	2.9363	0.307508	0.758457	0.930463
NA	ENSG00000255776	ENSG00000255776.1	13.1114	0.150589	0.489763	0.307473	0.758483	0.930463
SLC12A2	ENSG00000064651	ENSG00000064651.14	739.648	-0.0433977	0.141161	-0.307433	0.758514	0.930463
NA	ENSG00000279196	ENSG00000279196.1	17.8787	0.119921	0.390089	0.307418	0.758525	0.930463
INPPL1	ENSG00000165458	ENSG00000165458.14	14598.5	0.0352429	0.114645	0.307408	0.758533	0.930463
PLEKHG2	ENSG00000090924	ENSG00000090924.15	2933.16	0.04208	0.136907	0.307362	0.758568	0.930463
FHAD1	ENSG00000142621	ENSG00000142621.20	50.3969	0.0842637	0.274196	0.307312	0.758606	0.930463
XPO7	ENSG00000130227	ENSG00000130227.17	10322	0.0437242	0.142293	0.307283	0.758628	0.930463
ZNF480	ENSG00000198464	ENSG00000198464.14	1122.13	0.0509617	0.16588	0.30722	0.758676	0.930463
COMMD2	ENSG00000114744	ENSG00000114744.9	2666.26	-0.0333348	0.108532	-0.307141	0.758736	0.930463
NA	ENSG00000234141	ENSG00000234141.1	16.5531	-0.116348	0.378847	-0.307111	0.758759	0.930463
SLC28A2-AS1	ENSG00000259520	ENSG00000259520.6	28.4966	-0.120421	0.392352	-0.30692	0.758904	0.930463
NA	ENSG00000270499	ENSG00000270499.1	5.44897	-0.185355	0.603919	-0.30692	0.758905	0.930463
EIF2S3	ENSG00000130741	ENSG00000130741.11	26034.1	0.0215549	0.0702331	0.306905	0.758916	0.930463
CABP4	ENSG00000175544	ENSG00000175544.14	173.911	0.0567999	0.185134	0.306805	0.758992	0.930463
PTPN9	ENSG00000169410	ENSG00000169410.10	3599.65	-0.0262135	0.0854436	-0.306793	0.759001	0.930463
CPTP	ENSG00000224051	ENSG00000224051.7	3817.26	0.0446824	0.145643	0.306793	0.759001	0.930463
NA	ENSG00000219163	ENSG00000219163.2	9.00894	-0.160834	0.524256	-0.306785	0.759007	0.930463
MUC12-AS1	ENSG00000227053	ENSG00000227053.1	9.14159	-0.151941	0.49532	-0.306753	0.759031	0.930463
ANGPTL6	ENSG00000130812	ENSG00000130812.11	79.7155	0.0687708	0.224212	0.306722	0.759055	0.930463
BAALC	ENSG00000164929	ENSG00000164929.17	29.1468	0.0905891	0.295476	0.306587	0.759158	0.930542
SS18L1	ENSG00000184402	ENSG00000184402.15	1529.83	0.0457412	0.149292	0.306388	0.759309	0.930638
YWHAB	ENSG00000166913	ENSG00000166913.13	73483	0.0329449	0.107529	0.306382	0.759314	0.930638
PROKR1	ENSG00000169618	ENSG00000169618.7	3.81843	-0.236096	0.771151	-0.30616	0.759482	0.930781
MCOLN1	ENSG00000090674	ENSG00000090674.16	4763.7	-0.0621274	0.202946	-0.306127	0.759508	0.930781
SNHG18	ENSG00000250786	ENSG00000250786.2	10.4622	0.15355	0.501745	0.306032	0.75958	0.930822
CXorf65	ENSG00000204165	ENSG00000204165.6	14.5182	-0.104128	0.340315	-0.305977	0.759622	0.930827
NA	ENSG00000258216	ENSG00000258216.7	6.82823	0.171706	0.561276	0.30592	0.759665	0.930828
NA	ENSG00000287870	ENSG00000287870.1	5.58361	-0.172258	0.563281	-0.305812	0.759748	0.930828
TRAV26-1	ENSG00000211807	ENSG00000211807.3	703.734	-0.0662054	0.216539	-0.305744	0.7598	0.930828
CBLN3	ENSG00000139899	ENSG00000139899.11	353.315	0.0734466	0.240242	0.30572	0.759818	0.930828
EAPP	ENSG00000129518	ENSG00000129518.9	4507.77	0.0388551	0.127103	0.305699	0.759834	0.930828
NA	ENSG00000269535	ENSG00000269535.1	5.06378	-0.169047	0.553057	-0.305659	0.759864	0.930828
ZNF514	ENSG00000144026	ENSG00000144026.12	1741.39	0.0540932	0.176995	0.305621	0.759893	0.930828
MAPRE1	ENSG00000101367	ENSG00000101367.9	15638.6	-0.0319215	0.104468	-0.305562	0.759939	0.930836
CUTC	ENSG00000119929	ENSG00000119929.13	1507.47	-0.0429585	0.140671	-0.305383	0.760074	0.930899
TAS2R31	ENSG00000256436	ENSG00000256436.1	10.9414	-0.12922	0.423158	-0.305371	0.760084	0.930899
EPS15-AS1	ENSG00000227070	ENSG00000227070.1	13.2015	0.112584	0.368721	0.305337	0.76011	0.930899
INAVA	ENSG00000163362	ENSG00000163362.11	24.5901	0.124674	0.40843	0.305252	0.760174	0.930899
P2RY4	ENSG00000186912	ENSG00000186912.7	9.04114	0.139434	0.456799	0.30524	0.760183	0.930899
MYO7A	ENSG00000137474	ENSG00000137474.22	413.065	-0.057882	0.189661	-0.305186	0.760224	0.930902
NA	ENSG00000259363	ENSG00000259363.6	415.138	-0.0687498	0.225382	-0.305036	0.760338	0.930984
FUT2	ENSG00000176920	ENSG00000176920.13	61.2141	0.0679928	0.222929	0.304997	0.760368	0.930984
ADCY3	ENSG00000138031	ENSG00000138031.15	1092.39	-0.0398793	0.130817	-0.304847	0.760483	0.931077
NA	ENSG00000176268	ENSG00000176268.5	35.9338	-0.0943536	0.309573	-0.304786	0.760529	0.931086
USP35	ENSG00000118369	ENSG00000118369.13	1076.54	0.0384006	0.126042	0.304666	0.760621	0.931131
GPR63	ENSG00000112218	ENSG00000112218.9	50.885	-0.0872457	0.286393	-0.304636	0.760643	0.931131
MAST2	ENSG00000086015	ENSG00000086015.22	1551.82	0.0335997	0.110348	0.304488	0.760756	0.931144
CEP44	ENSG00000164118	ENSG00000164118.13	1311.39	0.0543795	0.178599	0.304478	0.760764	0.931144
LOC730183	ENSG00000261840	ENSG00000261840.3	86.3028	0.0502601	0.165076	0.304466	0.760773	0.931144
NOL6	ENSG00000165271	ENSG00000165271.17	4600.53	-0.0360669	0.118478	-0.30442	0.760808	0.931144
NA	ENSG00000266957	ENSG00000266957.1	10.5364	-0.134187	0.440986	-0.304289	0.760908	0.93116
CIB2	ENSG00000136425	ENSG00000136425.14	225.819	0.0681756	0.224064	0.304268	0.760924	0.93116
TM9SF3	ENSG00000077147	ENSG00000077147.16	12798.4	0.0366356	0.12043	0.304206	0.760971	0.93116
TMIGD2	ENSG00000167664	ENSG00000167664.8	1658.54	0.0589436	0.193863	0.304047	0.761092	0.93116
VSIG10	ENSG00000176834	ENSG00000176834.14	426.982	-0.0876743	0.288397	-0.304006	0.761124	0.93116
NA	ENSG00000269755	ENSG00000269755.1	5.79543	-0.14585	0.479818	-0.30397	0.761151	0.93116
DNAJC7	ENSG00000168259	ENSG00000168259.17	5351.13	-0.0317668	0.104514	-0.303946	0.761169	0.93116
NA	ENSG00000277692	ENSG00000277692.1	39.1956	-0.0752176	0.247588	-0.303802	0.761279	0.93116
DENND1B	ENSG00000213047	ENSG00000213047.13	1842.83	-0.0649566	0.213819	-0.303793	0.761285	0.93116
NA	ENSG00000269951	ENSG00000269951.1	36.4641	0.111328	0.366536	0.303731	0.761333	0.93116
SLC25A30	ENSG00000174032	ENSG00000174032.17	1989.11	-0.0435078	0.143249	-0.303721	0.76134	0.93116
NA	ENSG00000225195	ENSG00000225195.2	21.6127	-0.21798	0.717792	-0.303682	0.76137	0.93116
NUDT18	ENSG00000275074	ENSG00000275074.2	1159.01	0.0506754	0.16687	0.303682	0.76137	0.93116
NA	ENSG00000262587	ENSG00000262587.2	142.122	0.0490488	0.161549	0.303617	0.76142	0.93116
GBP6	ENSG00000183347	ENSG00000183347.15	252.06	-0.108461	0.357232	-0.303617	0.76142	0.93116
TNFRSF10D	ENSG00000173530	ENSG00000173530.6	1448.55	0.0429703	0.141541	0.30359	0.76144	0.93116
NA	ENSG00000259762	ENSG00000259762.1	9.21169	-0.163917	0.540318	-0.303371	0.761607	0.931317
NA	ENSG00000274979	ENSG00000274979.1	350.705	0.060594	0.199841	0.303211	0.761729	0.931353
TDG	ENSG00000139372	ENSG00000139372.15	2264.26	-0.0431894	0.142441	-0.303209	0.76173	0.931353
NA	ENSG00000273367	ENSG00000273367.1	26.9744	-0.123628	0.408098	-0.302937	0.761938	0.931353
SCARNA21	ENSG00000252835	ENSG00000252835.1	15.2042	-0.131009	0.432567	-0.302865	0.761992	0.931353
SLC9A5	ENSG00000135740	ENSG00000135740.17	94.731	-0.0646148	0.21345	-0.302716	0.762106	0.931353
NRP2	ENSG00000118257	ENSG00000118257.17	131.66	-0.0521553	0.1723	-0.302701	0.762118	0.931353
SELENOT	ENSG00000198843	ENSG00000198843.13	11176.9	-0.0497136	0.16424	-0.302688	0.762128	0.931353
LRRC46	ENSG00000141294	ENSG00000141294.10	176.537	0.0662325	0.218823	0.302676	0.762137	0.931353
S1PR4	ENSG00000125910	ENSG00000125910.6	41184.7	0.0653887	0.216036	0.302675	0.762138	0.931353
SDHB	ENSG00000117118	ENSG00000117118.10	7575.03	-0.0351098	0.116019	-0.302621	0.762179	0.931353
ZNF10	ENSG00000256223	ENSG00000256223.6	633.857	0.0583828	0.192928	0.302614	0.762184	0.931353
ALG6	ENSG00000088035	ENSG00000088035.18	2129.94	-0.0325155	0.107461	-0.302581	0.762209	0.931353
SFRP5	ENSG00000120057	ENSG00000120057.5	274.895	0.114862	0.379681	0.302524	0.762253	0.931353
PYHIN1	ENSG00000163564	ENSG00000163564.15	3438.8	-0.0599338	0.198138	-0.302485	0.762283	0.931353
SP140L	ENSG00000185404	ENSG00000185404.17	5403.57	0.0370178	0.122388	0.302461	0.7623	0.931353
NA	ENSG00000285895	ENSG00000285895.1	32.9168	0.0807021	0.26695	0.302312	0.762415	0.931353
TRBV7-4	ENSG00000253409	ENSG00000253409.1	106.042	-0.0580043	0.191869	-0.302311	0.762415	0.931353
NA	ENSG00000272356	ENSG00000272356.1	187.762	-0.0670177	0.221787	-0.302172	0.762521	0.931353
FILIP1	ENSG00000118407	ENSG00000118407.15	8.27188	-0.162785	0.539162	-0.301923	0.762711	0.931353
NA	ENSG00000267731	ENSG00000267731.1	229.395	-0.0855509	0.283381	-0.301893	0.762733	0.931353
LOC105379829	ENSG00000230537	ENSG00000230537.2	70.1042	-0.083147	0.27543	-0.30188	0.762743	0.931353
BORCS8-MEF2B	ENSG00000213999	ENSG00000213999.17	94.3548	0.0845228	0.279995	0.301872	0.76275	0.931353
RNF121	ENSG00000137522	ENSG00000137522.18	1212.62	-0.0348346	0.115402	-0.301854	0.762764	0.931353
IL17RE	ENSG00000163701	ENSG00000163701.19	120.168	0.0744646	0.246732	0.301804	0.762801	0.931353
USP38-DT	ENSG00000250326	ENSG00000250326.2	123.837	0.0443377	0.146916	0.30179	0.762812	0.931353
LUZP1	ENSG00000169641	ENSG00000169641.13	1777.82	0.0382383	0.126707	0.301786	0.762815	0.931353
SLC6A13	ENSG00000010379	ENSG00000010379.16	31.6234	0.116166	0.384935	0.30178	0.76282	0.931353
LAMTOR1	ENSG00000149357	ENSG00000149357.10	18991.2	-0.0436752	0.144743	-0.301742	0.762849	0.931353
TTC4P1	ENSG00000221971	ENSG00000221971.3	7.08791	0.179074	0.593562	0.301694	0.762885	0.931353
MTDHP1	ENSG00000270948	ENSG00000270948.1	19.8812	0.141061	0.467765	0.301564	0.762984	0.931353
SKP2	ENSG00000145604	ENSG00000145604.17	2006.36	0.0422134	0.140031	0.301459	0.763065	0.931353
FAM222A	ENSG00000139438	ENSG00000139438.6	67.8916	0.0551295	0.182893	0.30143	0.763087	0.931353
NA	ENSG00000205583	ENSG00000205583.13	26.2242	0.107678	0.357264	0.301397	0.763112	0.931353
NA	ENSG00000229436	ENSG00000229436.1	22.7227	-0.0962935	0.319491	-0.301396	0.763112	0.931353
SLC5A6	ENSG00000138074	ENSG00000138074.15	2244.35	-0.0398754	0.132333	-0.301327	0.763165	0.931353
GLMP	ENSG00000198715	ENSG00000198715.13	2766.47	-0.0619834	0.20571	-0.301314	0.763175	0.931353
SETD3	ENSG00000183576	ENSG00000183576.13	4388.41	-0.0220455	0.0731648	-0.301313	0.763176	0.931353
TCEAL4	ENSG00000133142	ENSG00000133142.18	635.728	-0.0560227	0.185954	-0.301272	0.763207	0.931353
NA	ENSG00000273350	ENSG00000273350.1	9.09179	0.130017	0.431608	0.30124	0.763232	0.931353
GOLGA8K	ENSG00000249931	ENSG00000249931.4	8.4211	-0.213932	0.710202	-0.301226	0.763242	0.931353
SCG3	ENSG00000104112	ENSG00000104112.9	7.2631	-0.149276	0.495646	-0.301174	0.763282	0.931353
OSGEP	ENSG00000092094	ENSG00000092094.11	4030.07	-0.0348463	0.115725	-0.301113	0.763328	0.931353
CCIN	ENSG00000185972	ENSG00000185972.6	7.85435	-0.141746	0.470837	-0.301052	0.763375	0.931353
CTXN2	ENSG00000233932	ENSG00000233932.6	14.3596	0.484463	1.60927	0.301046	0.76338	0.931353
MBD2	ENSG00000134046	ENSG00000134046.12	14128.3	0.0387245	0.128646	0.301016	0.763403	0.931353
JPH3	ENSG00000154118	ENSG00000154118.13	12.1011	-0.107288	0.356459	-0.300983	0.763428	0.931353
RPS18P12	ENSG00000230897	ENSG00000230897.1	11.3269	-0.130298	0.432956	-0.300949	0.763453	0.931353
MAN2A1	ENSG00000112893	ENSG00000112893.10	7936.7	0.0466933	0.155223	0.300814	0.763556	0.931431
ZNF268	ENSG00000090612	ENSG00000090612.22	1112.89	-0.042534	0.141425	-0.300752	0.763603	0.931442
PLEKHB2	ENSG00000115762	ENSG00000115762.16	19172.1	0.0397556	0.13224	0.300632	0.763695	0.931506
NAA60	ENSG00000122390	ENSG00000122390.19	8419.77	0.042946	0.142897	0.300537	0.763767	0.931535
SART1	ENSG00000175467	ENSG00000175467.15	11347.5	0.0613493	0.204186	0.300458	0.763828	0.931535
SNORA15B-1	ENSG00000207062	ENSG00000207062.1	9.18522	0.145246	0.483428	0.300449	0.763834	0.931535
STARD13	ENSG00000133121	ENSG00000133121.21	49.7361	0.0728018	0.242418	0.300316	0.763936	0.931588
ZNF230-DT	ENSG00000266921	ENSG00000266921.2	9.12311	-0.152245	0.506992	-0.300291	0.763955	0.931588
LDOC1	ENSG00000182195	ENSG00000182195.9	726.812	0.0657831	0.219211	0.300091	0.764108	0.931593
NA	ENSG00000271228	ENSG00000271228.1	23.5011	-0.0706768	0.235518	-0.30009	0.764108	0.931593
ANKMY1	ENSG00000144504	ENSG00000144504.15	2081.1	0.0292702	0.0975401	0.300084	0.764113	0.931593
GLIS1	ENSG00000174332	ENSG00000174332.5	5.3586	0.2484	0.827785	0.300077	0.764118	0.931593
NA	ENSG00000214765	ENSG00000214765.8	1269.99	-0.0432209	0.144068	-0.300004	0.764174	0.931593
NAA35	ENSG00000135040	ENSG00000135040.16	1683.24	0.0369379	0.123134	0.299981	0.764192	0.931593
PHF23	ENSG00000040633	ENSG00000040633.13	8067.33	0.0410653	0.136944	0.299869	0.764277	0.93165
LINC01366	ENSG00000235172	ENSG00000235172.8	85.1856	0.0538639	0.179706	0.299733	0.764381	0.931656
HSD11B2	ENSG00000176387	ENSG00000176387.7	5.60295	0.175854	0.586825	0.29967	0.764429	0.931656
NA	ENSG00000253317	ENSG00000253317.1	4.99218	-0.206791	0.690236	-0.299595	0.764486	0.931656
FSIP1	ENSG00000150667	ENSG00000150667.8	26.3592	-0.0804176	0.268424	-0.299592	0.764489	0.931656
THSD1	ENSG00000136114	ENSG00000136114.17	64.833	-0.0610729	0.203861	-0.299582	0.764496	0.931656
DDAH1	ENSG00000153904	ENSG00000153904.21	14.2913	-0.144724	0.483187	-0.299519	0.764544	0.931656
RARS2	ENSG00000146282	ENSG00000146282.18	2022.81	0.0268684	0.0897083	0.299508	0.764552	0.931656
NA	ENSG00000203327	ENSG00000203327.2	7.47887	-0.157956	0.527607	-0.299382	0.764649	0.931685
IGKV2-26	ENSG00000254098	ENSG00000254098.1	35.445	-0.114173	0.38137	-0.299376	0.764653	0.931685
NDC80	ENSG00000080986	ENSG00000080986.13	362.859	0.062037	0.207263	0.299316	0.764699	0.931693
MPP2	ENSG00000108852	ENSG00000108852.15	195.301	0.0765896	0.256041	0.29913	0.764841	0.931762
NA	ENSG00000280486	ENSG00000280486.2	28.8312	0.0943015	0.31531	0.299075	0.764883	0.931762
LOC105370941	ENSG00000261136	ENSG00000261136.1	251.683	0.0465873	0.155782	0.299054	0.764899	0.931762
ANAPC1	ENSG00000153107	ENSG00000153107.13	2355.43	0.0377804	0.126344	0.299028	0.764919	0.931762
YIPF1	ENSG00000058799	ENSG00000058799.15	7015.38	-0.0575623	0.192524	-0.298988	0.764949	0.931762
CYP2E1	ENSG00000130649	ENSG00000130649.10	80.6485	0.0703202	0.235272	0.298889	0.765025	0.931807
MON1A	ENSG00000164077	ENSG00000164077.14	1194.38	-0.0434853	0.145583	-0.298697	0.765171	0.931938
LOC100419824	ENSG00000234424	ENSG00000234424.2	8.73344	0.144919	0.485381	0.298569	0.765269	0.931965
PTPN18	ENSG00000072135	ENSG00000072135.13	29112.2	0.0384857	0.128901	0.298567	0.76527	0.931965
NA	ENSG00000241735	ENSG00000241735.2	6.23036	0.175796	0.58947	0.298227	0.76553	0.932234
RRBP1	ENSG00000125844	ENSG00000125844.16	7090.49	0.0481448	0.161475	0.298156	0.765584	0.932252
NA	ENSG00000176510	ENSG00000176510.5	9.55695	-0.157625	0.528779	-0.298093	0.765632	0.932258
COXFA4L3	ENSG00000166920	ENSG00000166920.13	13.0548	0.117882	0.395647	0.297947	0.765743	0.932258
ACOX3	ENSG00000087008	ENSG00000087008.16	1113.64	-0.0279936	0.0939567	-0.297941	0.765748	0.932258
DUS3L	ENSG00000141994	ENSG00000141994.16	2280.08	-0.0404394	0.135747	-0.297902	0.765778	0.932258
RFX7	ENSG00000181827	ENSG00000181827.16	3233.26	-0.0523419	0.175711	-0.297887	0.765789	0.932258
ITIH2	ENSG00000151655	ENSG00000151655.19	105.63	0.0663011	0.222602	0.297846	0.76582	0.932258
SLC2A9	ENSG00000109667	ENSG00000109667.12	971.036	-0.0326761	0.109791	-0.297622	0.765992	0.932368
NA	ENSG00000254027	ENSG00000254027.1	4.49578	-0.181792	0.610903	-0.297579	0.766024	0.932368
NCDN	ENSG00000020129	ENSG00000020129.16	2777.98	-0.039953	0.134271	-0.297555	0.766043	0.932368
WHAMM	ENSG00000156232	ENSG00000156232.7	3348.4	0.0265581	0.0892776	0.297478	0.766102	0.932368
NA	ENSG00000228470	ENSG00000228470.1	6.61688	-0.164879	0.554264	-0.297475	0.766104	0.932368
COX10-DT	ENSG00000236088	ENSG00000236088.10	752.511	-0.0571968	0.192347	-0.297363	0.766189	0.932405
SHFL	ENSG00000130813	ENSG00000130813.18	4551.86	0.04535	0.152535	0.297309	0.766231	0.932405
FARSB	ENSG00000116120	ENSG00000116120.11	3134.72	-0.044795	0.150693	-0.29726	0.766268	0.932405
DCAF17	ENSG00000115827	ENSG00000115827.14	2340.7	-0.0454482	0.152905	-0.297231	0.76629	0.932405
EHMT2	ENSG00000204371	ENSG00000204371.11	4770.16	0.0480631	0.161788	0.297074	0.76641	0.932504
NA	ENSG00000212789	ENSG00000212789.4	5.69691	-0.143639	0.483773	-0.296915	0.766532	0.932548
CCDC80	ENSG00000091986	ENSG00000091986.16	54.4005	0.111122	0.374313	0.296869	0.766567	0.932548
NA	ENSG00000234232	ENSG00000234232.7	8.81987	0.10078	0.339479	0.296867	0.766568	0.932548
NA	ENSG00000237350	ENSG00000237350.1	51.9448	0.0638106	0.215053	0.296721	0.766679	0.932548
CDC37	ENSG00000105401	ENSG00000105401.9	16855.9	-0.0375561	0.126583	-0.296693	0.766701	0.932548
CTAGE12P	ENSG00000215441	ENSG00000215441.3	3.60992	-0.354732	1.19573	-0.296666	0.766722	0.932548
TRBJ1-6	ENSG00000282780	ENSG00000282780.1	281.817	0.0551385	0.185912	0.296583	0.766785	0.932548
NT5C1A	ENSG00000116981	ENSG00000116981.4	17.5507	-0.118396	0.399223	-0.296566	0.766798	0.932548
ANKRD17-DT	ENSG00000250220	ENSG00000250220.1	15.202	0.154609	0.521402	0.296526	0.766828	0.932548
TTC22	ENSG00000006555	ENSG00000006555.11	1919.82	0.0422283	0.142416	0.296514	0.766838	0.932548
IGHV3-32	ENSG00000270474	ENSG00000270474.2	4.37363	-0.26788	0.903647	-0.296444	0.766891	0.932548
NA	ENSG00000275457	ENSG00000275457.1	46.4874	-0.0723865	0.244204	-0.296419	0.76691	0.932548
OXER1	ENSG00000162881	ENSG00000162881.6	3507.75	-0.0761765	0.257102	-0.296289	0.767009	0.932621
KRT18P7	ENSG00000258951	ENSG00000258951.1	5.00356	-0.202282	0.683011	-0.296163	0.767106	0.932691
ZNF778	ENSG00000170100	ENSG00000170100.14	1043.04	-0.0253267	0.0855905	-0.295906	0.767302	0.932844
TWF1	ENSG00000151239	ENSG00000151239.14	1945.22	-0.0580418	0.196155	-0.295897	0.767309	0.932844
GPR137	ENSG00000173264	ENSG00000173264.15	2401.06	0.0434769	0.147147	0.295466	0.767638	0.933133
SCO1	ENSG00000133028	ENSG00000133028.12	3036.78	-0.0276655	0.0936452	-0.295428	0.767667	0.933133
WDR5	ENSG00000196363	ENSG00000196363.10	3927.93	-0.0286834	0.0971038	-0.295389	0.767697	0.933133
ZYG11A	ENSG00000203995	ENSG00000203995.10	10.0889	0.132917	0.449981	0.295383	0.767701	0.933133
NA	ENSG00000250992	ENSG00000250992.2	31.7621	0.0985975	0.334086	0.295126	0.767897	0.933279
TMEM41A-DT	ENSG00000286086	ENSG00000286086.1	7.5955	0.151047	0.511929	0.295054	0.767953	0.933279
EPS8	ENSG00000151491	ENSG00000151491.14	272.574	0.0603731	0.204624	0.295045	0.76796	0.933279
POT1	ENSG00000128513	ENSG00000128513.16	1799.35	-0.0337397	0.114363	-0.295023	0.767976	0.933279
NA	ENSG00000267676	ENSG00000267676.1	15.0026	0.0987756	0.334922	0.294922	0.768054	0.933308
EIF3L	ENSG00000100129	ENSG00000100129.18	23236	-0.0320613	0.108732	-0.294866	0.768096	0.933308
RNF32-AS1	ENSG00000224903	ENSG00000224903.2	94.4827	0.0662507	0.224826	0.294675	0.768242	0.933308
KLHL32	ENSG00000186231	ENSG00000186231.17	129.166	-0.067174	0.227982	-0.294646	0.768264	0.933308
NA	ENSG00000253590	ENSG00000253590.1	28.9302	-0.145721	0.494602	-0.294623	0.768282	0.933308
NA	ENSG00000260751	ENSG00000260751.2	56.952	0.0555707	0.188641	0.294584	0.768312	0.933308
MIR765	ENSG00000211581	ENSG00000211581.1	10.6107	0.109822	0.372821	0.294572	0.768321	0.933308
ITIH3	ENSG00000162267	ENSG00000162267.12	55.8204	-0.0676185	0.229579	-0.294533	0.768351	0.933308
NA	ENSG00000231369	ENSG00000231369.1	17.9476	-0.0937483	0.318352	-0.29448	0.768391	0.933308
PRKAB1-AS1	ENSG00000248636	ENSG00000248636.7	7.2901	0.147461	0.500796	0.294453	0.768412	0.933308
UCKL1	ENSG00000198276	ENSG00000198276.16	2866.98	-0.0423654	0.143888	-0.294434	0.768427	0.933308
RPL13AP5	ENSG00000236552	ENSG00000236552.2	829.384	-0.0761983	0.259045	-0.294151	0.768643	0.933483
NA	ENSG00000275532	ENSG00000275532.1	6.96492	-0.17133	0.582472	-0.294143	0.768648	0.933483
NA	ENSG00000233382	ENSG00000233382.7	192.25	-0.0491554	0.167148	-0.294083	0.768695	0.933492
LINC02175	ENSG00000262155	ENSG00000262155.2	182.72	0.0684278	0.232817	0.293913	0.768824	0.933559
TRDJ4	ENSG00000211826	ENSG00000211826.1	3.59425	0.277311	0.943667	0.293865	0.768861	0.933559
SLC37A3	ENSG00000157800	ENSG00000157800.18	4662.47	-0.0775104	0.263853	-0.293763	0.768939	0.933559
MTA2	ENSG00000149480	ENSG00000149480.7	17347.7	-0.0378082	0.128784	-0.293577	0.769081	0.933559
NA	ENSG00000225138	ENSG00000225138.8	412.386	-0.0804752	0.274132	-0.293564	0.769091	0.933559
ZCCHC8	ENSG00000033030	ENSG00000033030.15	4134.19	0.0264168	0.0900097	0.293488	0.769149	0.933559
SYPL2	ENSG00000143028	ENSG00000143028.9	6.5552	-0.258397	0.880551	-0.293449	0.769179	0.933559
ANKS6	ENSG00000165138	ENSG00000165138.18	1197.01	0.0440054	0.14996	0.293448	0.76918	0.933559
NA	ENSG00000279670	ENSG00000279670.1	11.8623	-0.120388	0.410419	-0.29333	0.76927	0.933559
ODF2	ENSG00000136811	ENSG00000136811.16	4014.12	0.0343774	0.117203	0.293315	0.769281	0.933559
THAP8	ENSG00000161277	ENSG00000161277.11	523.552	-0.0370988	0.126535	-0.29319	0.769377	0.933559
NA	ENSG00000287257	ENSG00000287257.1	5.6362	0.166447	0.567829	0.293129	0.769424	0.933559
SNHG12	ENSG00000197989	ENSG00000197989.14	1406.11	-0.0445961	0.152156	-0.293095	0.76945	0.933559
F7	ENSG00000057593	ENSG00000057593.14	10.6497	-0.137895	0.470496	-0.293085	0.769457	0.933559
LOC124908011	ENSG00000288082	ENSG00000288082.1	91.8918	-0.0959442	0.327417	-0.293034	0.769496	0.933559
NA	ENSG00000279489	ENSG00000279489.1	6.2115	0.239304	0.816718	0.293006	0.769517	0.933559
DLGAP1	ENSG00000170579	ENSG00000170579.17	20.3035	-0.0993579	0.339187	-0.29293	0.769576	0.933559
S100B	ENSG00000160307	ENSG00000160307.10	933.574	-0.135147	0.4615	-0.292842	0.769643	0.933559
RPH3A	ENSG00000089169	ENSG00000089169.15	2119.16	-0.105966	0.361875	-0.292825	0.769656	0.933559
SLC26A5	ENSG00000170615	ENSG00000170615.15	5.39477	-0.216965	0.740989	-0.292805	0.769671	0.933559
HDAC11	ENSG00000163517	ENSG00000163517.15	740.146	-0.0534152	0.182453	-0.292762	0.769704	0.933559
TMEM9	ENSG00000116857	ENSG00000116857.17	2008.65	-0.0442151	0.151062	-0.292696	0.769755	0.933559
ZNF846	ENSG00000196605	ENSG00000196605.7	353.114	0.0340974	0.116497	0.292688	0.769761	0.933559
NA	ENSG00000270542	ENSG00000270542.1	6.62554	-0.16352	0.558691	-0.292683	0.769764	0.933559
PPDPF	ENSG00000125534	ENSG00000125534.10	22084.3	-0.0706426	0.241374	-0.292669	0.769775	0.933559
BTRC	ENSG00000166167	ENSG00000166167.18	2379.04	0.0343463	0.117411	0.29253	0.769882	0.933559
NA	ENSG00000285163	ENSG00000285163.1	21.1277	0.105996	0.36238	0.292498	0.769906	0.933559
NA	ENSG00000264659	ENSG00000264659.2	94.9841	-0.0597458	0.204271	-0.292482	0.769918	0.933559
ERAP2	ENSG00000164308	ENSG00000164308.17	15095	-0.0968122	0.331023	-0.292464	0.769932	0.933559
CINP	ENSG00000100865	ENSG00000100865.15	2281.76	-0.0305075	0.104329	-0.292417	0.769968	0.933559
SAXO4	ENSG00000162148	ENSG00000162148.11	452.21	-0.0462035	0.158115	-0.292213	0.770123	0.933559
NA	ENSG00000227201	ENSG00000227201.2	36.8334	0.0951575	0.325739	0.292128	0.770189	0.933559
TRAC	ENSG00000277734	ENSG00000277734.8	65384.6	0.0686859	0.235127	0.292123	0.770193	0.933559
NA	ENSG00000272320	ENSG00000272320.1	15.7416	0.144056	0.493136	0.292121	0.770194	0.933559
BRMS1L	ENSG00000100916	ENSG00000100916.14	266.267	-0.0481435	0.16483	-0.292079	0.770226	0.933559
MINDY3	ENSG00000148481	ENSG00000148481.14	1488.99	0.0501375	0.171672	0.292054	0.770245	0.933559
SCN3A	ENSG00000153253	ENSG00000153253.19	258.36	0.0978526	0.33517	0.291949	0.770326	0.933559
ANAPC2	ENSG00000176248	ENSG00000176248.9	5775.87	0.0268708	0.092074	0.291839	0.77041	0.933559
C10orf143	ENSG00000237489	ENSG00000237489.5	439.769	-0.0499701	0.171255	-0.291788	0.770449	0.933559
C16orf74	ENSG00000154102	ENSG00000154102.11	486.577	-0.0649235	0.222535	-0.291745	0.770482	0.933559
NA	ENSG00000269480	ENSG00000269480.1	9.07771	0.130967	0.448977	0.291701	0.770515	0.933559
EBF4	ENSG00000088881	ENSG00000088881.21	234.427	-0.0750088	0.257164	-0.291677	0.770534	0.933559
ARHGAP42	ENSG00000165895	ENSG00000165895.19	137.377	0.0860708	0.295164	0.291603	0.77059	0.933559
LOC105373780	ENSG00000283839	ENSG00000283839.1	1268.77	0.0708601	0.243061	0.291532	0.770645	0.933559
PGD	ENSG00000142657	ENSG00000142657.21	68678.5	0.070685	0.242522	0.291458	0.770701	0.933559
DDAH2	ENSG00000213722	ENSG00000213722.10	3908.78	-0.0541143	0.18567	-0.291454	0.770704	0.933559
NA	ENSG00000224144	ENSG00000224144.1	11.6886	-0.19457	0.66773	-0.29139	0.770753	0.933559
FAM149B1	ENSG00000138286	ENSG00000138286.15	1542.84	0.0374582	0.128565	0.291357	0.770779	0.933559
NA	ENSG00000236911	ENSG00000236911.6	47.0766	0.121163	0.415865	0.291351	0.770783	0.933559
NA	ENSG00000285665	ENSG00000285665.1	33.8423	0.0816657	0.280351	0.291298	0.770823	0.933559
NCBP2-AS1	ENSG00000225578	ENSG00000225578.1	16.5249	0.108796	0.3735	0.291287	0.770832	0.933559
NA	ENSG00000225558	ENSG00000225558.1	9.54948	-0.166905	0.573001	-0.291282	0.770836	0.933559
RPL7P50	ENSG00000268785	ENSG00000268785.1	14.2698	-0.125087	0.429436	-0.291282	0.770836	0.933559
NA	ENSG00000272940	ENSG00000272940.1	6.14692	0.209443	0.719059	0.291273	0.770842	0.933559
ZDHHC19	ENSG00000163958	ENSG00000163958.14	584.449	-0.111381	0.382564	-0.291142	0.770943	0.933634
NA	ENSG00000277782	ENSG00000277782.1	62.346	-0.0616781	0.211926	-0.291037	0.771023	0.933685
ARL3	ENSG00000138175	ENSG00000138175.9	1014.46	0.0422343	0.145248	0.290774	0.771224	0.933823
NA	ENSG00000280649	ENSG00000280649.2	311.599	-0.0567559	0.195196	-0.290764	0.771232	0.933823
ZNF565	ENSG00000196357	ENSG00000196357.12	171.446	0.0420966	0.144793	0.290735	0.771254	0.933823
ETS1	ENSG00000134954	ENSG00000134954.14	73698.7	0.0445408	0.153247	0.290646	0.771322	0.933858
NA	ENSG00000229862	ENSG00000229862.5	4.20981	-0.22894	0.788142	-0.290481	0.771448	0.933964
MIR1249	ENSG00000221598	ENSG00000221598.3	12.0666	-0.118823	0.409253	-0.290341	0.771556	0.934012
PPIL6	ENSG00000185250	ENSG00000185250.16	29.8888	0.0645398	0.2223	0.290328	0.771565	0.934012
NA	ENSG00000214826	ENSG00000214826.5	217.159	-0.0603536	0.207958	-0.290219	0.771648	0.934066
SFT2D1	ENSG00000198818	ENSG00000198818.10	4417.3	0.0458957	0.15819	0.29013	0.771717	0.934102
SLC16A14	ENSG00000163053	ENSG00000163053.11	98.6613	-0.104619	0.360749	-0.290006	0.771811	0.934152
NA	ENSG00000279082	ENSG00000279082.4	31.6502	0.0962863	0.332106	0.289926	0.771872	0.934152
NA	ENSG00000264490	ENSG00000264490.3	7.2968	-0.172055	0.593476	-0.289911	0.771885	0.934152
ADAMTS7	ENSG00000136378	ENSG00000136378.15	9.75219	-0.135275	0.46667	-0.289873	0.771913	0.934152
HDAC3	ENSG00000171720	ENSG00000171720.10	6687.38	0.0228251	0.0787993	0.289661	0.772075	0.93427
REEP1	ENSG00000068615	ENSG00000068615.19	21.5366	-0.119906	0.413982	-0.289639	0.772092	0.93427
NA	ENSG00000269892	ENSG00000269892.1	283.58	0.0649149	0.224219	0.289515	0.772187	0.93427
NA	ENSG00000286100	ENSG00000286100.1	12.0396	-0.110221	0.380711	-0.289513	0.772189	0.93427
NA	ENSG00000279133	ENSG00000279133.1	120.979	0.053054	0.183266	0.289493	0.772204	0.93427
CDK10	ENSG00000185324	ENSG00000185324.22	4235.18	-0.044307	0.153098	-0.289403	0.772273	0.934306
NA	ENSG00000278635	ENSG00000278635.1	6.3796	-0.169181	0.584803	-0.289295	0.772355	0.934324
LKAAEAR1	ENSG00000171695	ENSG00000171695.11	17.7332	0.0900076	0.311207	0.289221	0.772412	0.934324
FOXB1	ENSG00000171956	ENSG00000171956.7	10.4901	-0.133134	0.460413	-0.289163	0.772457	0.934324
EEA1	ENSG00000102189	ENSG00000102189.17	1675.73	-0.0600651	0.207729	-0.289152	0.772465	0.934324
MAT2B	ENSG00000038274	ENSG00000038274.17	19350.3	0.0389122	0.13459	0.289117	0.772492	0.934324
ARC	ENSG00000198576	ENSG00000198576.4	12.9101	-0.107809	0.37304	-0.289002	0.77258	0.934324
NA	ENSG00000274922	ENSG00000274922.1	501.55	-0.0426953	0.147753	-0.288963	0.77261	0.934324
REPS1	ENSG00000135597	ENSG00000135597.19	5251.03	0.02491	0.0862127	0.288937	0.77263	0.934324
RPL7AP62	ENSG00000213862	ENSG00000213862.4	17.6894	-0.0926485	0.320663	-0.288928	0.772637	0.934324
STARD4-AS1	ENSG00000246859	ENSG00000246859.3	138.08	-0.0665476	0.230389	-0.288849	0.772697	0.934326
ATP6V1C1	ENSG00000155097	ENSG00000155097.12	7197.87	-0.0523348	0.181218	-0.288794	0.772739	0.934326
NFATC2	ENSG00000101096	ENSG00000101096.20	8505.9	0.0443814	0.153719	0.288717	0.772798	0.934326
AGAP9	ENSG00000204172	ENSG00000204172.12	476.38	-0.138248	0.478859	-0.288702	0.772809	0.934326
PGK1	ENSG00000102144	ENSG00000102144.15	63791.8	-0.0403051	0.139623	-0.288671	0.772833	0.934326
TMEM64	ENSG00000180694	ENSG00000180694.14	1167.57	-0.0565711	0.196025	-0.288591	0.772895	0.934354
SLC6A12	ENSG00000111181	ENSG00000111181.13	586.729	-0.0705581	0.244586	-0.28848	0.772979	0.934409
NA	ENSG00000279464	ENSG00000279464.1	23.9127	0.0992972	0.34432	0.288386	0.773051	0.934449
TMEM179B	ENSG00000185475	ENSG00000185475.11	2491.02	-0.0357456	0.124069	-0.288111	0.773262	0.934548
CBR4	ENSG00000145439	ENSG00000145439.12	2042.3	0.0373625	0.129701	0.288065	0.773297	0.934548
TYW1B	ENSG00000277149	ENSG00000277149.5	313.929	0.0645448	0.224074	0.288051	0.773307	0.934548
NA	ENSG00000184523	ENSG00000184523.4	4.73117	-0.177446	0.61604	-0.288044	0.773313	0.934548
NA	ENSG00000267198	ENSG00000267198.1	9.66252	-0.130757	0.453978	-0.288026	0.773327	0.934548
TRAJ40	ENSG00000211849	ENSG00000211849.1	17.6992	-0.0847982	0.294468	-0.287971	0.773369	0.934552
KLHDC1	ENSG00000197776	ENSG00000197776.8	317.775	-0.0566149	0.196686	-0.287844	0.773466	0.934556
NA	ENSG00000248126	ENSG00000248126.1	9.91121	0.128565	0.446666	0.287832	0.773476	0.934556
GPR52	ENSG00000203737	ENSG00000203737.5	6.39179	-0.158147	0.549605	-0.287746	0.773541	0.934556
MYRF	ENSG00000124920	ENSG00000124920.14	214.848	-0.0664212	0.230855	-0.287718	0.773562	0.934556
NA	ENSG00000214534	ENSG00000214534.5	11.2135	0.112592	0.391335	0.287713	0.773566	0.934556
NA	ENSG00000180581	ENSG00000180581.7	10.2091	0.0999245	0.347489	0.287561	0.773682	0.934615
RPL7AP6	ENSG00000242071	ENSG00000242071.3	409.635	-0.0658209	0.229002	-0.287425	0.773787	0.934615
NA	ENSG00000273455	ENSG00000273455.1	7.42125	0.142651	0.496516	0.287303	0.77388	0.934615
CFAP57	ENSG00000243710	ENSG00000243710.8	17.51	0.0932816	0.324706	0.28728	0.773898	0.934615
THUMPD1	ENSG00000066654	ENSG00000066654.14	5930.64	0.0441817	0.153795	0.287277	0.7739	0.934615
NGFR	ENSG00000064300	ENSG00000064300.9	76.9782	0.0772399	0.268902	0.287241	0.773928	0.934615
TANAR	ENSG00000223991	ENSG00000223991.1	17.7069	0.120194	0.418496	0.287205	0.773955	0.934615
PLGLB2	ENSG00000125551	ENSG00000125551.19	62.9303	0.0802362	0.27938	0.287194	0.773964	0.934615
RAB11FIP3	ENSG00000090565	ENSG00000090565.17	2645.84	-0.0373087	0.129937	-0.287129	0.774014	0.934615
TNFAIP6	ENSG00000123610	ENSG00000123610.5	3474.63	-0.100644	0.350556	-0.287099	0.774036	0.934615
ACCS	ENSG00000110455	ENSG00000110455.14	1909.87	-0.0862399	0.300592	-0.2869	0.774189	0.934615
PPP2CB	ENSG00000104695	ENSG00000104695.13	3580.3	-0.0323341	0.112712	-0.286874	0.774208	0.934615
G0S2	ENSG00000123689	ENSG00000123689.6	280.676	0.0921158	0.321161	0.286821	0.774249	0.934615
CARMIL2	ENSG00000159753	ENSG00000159753.14	7258.39	0.0561204	0.195755	0.286687	0.774352	0.934615
NA	ENSG00000286905	ENSG00000286905.1	9.22699	-0.112476	0.392334	-0.286684	0.774354	0.934615
ZDHHC12	ENSG00000160446	ENSG00000160446.19	5159.09	0.0478758	0.167008	0.286668	0.774366	0.934615
LINC02202	ENSG00000245812	ENSG00000245812.3	29.805	0.0904288	0.315461	0.286656	0.774375	0.934615
RN7SL113P	ENSG00000278590	ENSG00000278590.1	5.60935	-0.178439	0.62265	-0.286579	0.774435	0.934615
IFITM4P	ENSG00000235821	ENSG00000235821.1	22.5885	0.131608	0.459263	0.286565	0.774446	0.934615
NA	ENSG00000213025	ENSG00000213025.2	38.228	0.387145	1.35104	0.286554	0.774454	0.934615
ADGRB1	ENSG00000181790	ENSG00000181790.11	171.898	0.0643137	0.22444	0.286551	0.774456	0.934615
NA	ENSG00000273325	ENSG00000273325.1	11.508	0.158421	0.552933	0.286511	0.774487	0.934615
PIERCE1	ENSG00000160345	ENSG00000160345.13	27.0273	0.0962323	0.33597	0.286431	0.774548	0.934615
NA	ENSG00000249856	ENSG00000249856.1	9.43359	0.115575	0.403557	0.286391	0.774579	0.934615
NA	ENSG00000287583	ENSG00000287583.1	16.5762	0.157779	0.551015	0.286343	0.774616	0.934615
JPT1	ENSG00000189159	ENSG00000189159.16	19052.2	-0.0611798	0.21371	-0.286274	0.774668	0.934615
CYP2J2	ENSG00000134716	ENSG00000134716.11	70.1249	-0.0679243	0.237287	-0.286254	0.774683	0.934615
NA	ENSG00000270533	ENSG00000270533.2	6.75067	-0.168024	0.587324	-0.286083	0.774814	0.934615
GJB7	ENSG00000164411	ENSG00000164411.12	6.47102	0.157516	0.550647	0.286057	0.774835	0.934615
TMEM129	ENSG00000168936	ENSG00000168936.11	4436.7	-0.0267321	0.0934832	-0.285956	0.774912	0.934615
RNASEK	ENSG00000219200	ENSG00000219200.12	642.535	-0.0446466	0.156149	-0.285922	0.774938	0.934615
CXXC1	ENSG00000154832	ENSG00000154832.16	8059.83	0.0383858	0.134261	0.285905	0.774951	0.934615
TSPYL4	ENSG00000187189	ENSG00000187189.11	2393.47	0.0466396	0.163134	0.285898	0.774957	0.934615
NA	ENSG00000184441	ENSG00000184441.4	350.478	0.0500518	0.175076	0.285886	0.774965	0.934615
UBQLN4	ENSG00000160803	ENSG00000160803.8	3464.64	-0.0413028	0.144517	-0.285799	0.775032	0.934615
NA	ENSG00000241770	ENSG00000241770.1	8.26292	-0.126329	0.442093	-0.285752	0.775068	0.934615
DIPK2A	ENSG00000181744	ENSG00000181744.9	2326.23	-0.0507686	0.177738	-0.285637	0.775156	0.934615
ZXDB	ENSG00000198455	ENSG00000198455.5	1627.31	-0.042538	0.148925	-0.285635	0.775158	0.934615
HNRNPKP1	ENSG00000250859	ENSG00000250859.1	6.65949	0.111484	0.390307	0.285631	0.775161	0.934615
NA	ENSG00000287092	ENSG00000287092.1	10.598	0.147167	0.515249	0.285623	0.775167	0.934615
DACH1	ENSG00000276644	ENSG00000276644.5	528.394	-0.0748343	0.262134	-0.285481	0.775276	0.934619
RNU7-181P	ENSG00000253043	ENSG00000253043.1	4.64257	0.189396	0.663698	0.285365	0.775365	0.934619
JAK3	ENSG00000105639	ENSG00000105639.20	41821.8	-0.0487501	0.17084	-0.285356	0.775372	0.934619
C3orf52	ENSG00000114529	ENSG00000114529.13	186.578	0.0688074	0.241193	0.28528	0.77543	0.934619
SPG21	ENSG00000090487	ENSG00000090487.11	16925.9	0.0424939	0.148957	0.285276	0.775433	0.934619
NA	ENSG00000248373	ENSG00000248373.6	8.47023	0.148197	0.519502	0.285267	0.77544	0.934619
FREM1	ENSG00000164946	ENSG00000164946.20	11.3282	0.123938	0.434467	0.285264	0.775442	0.934619
LNP1	ENSG00000206535	ENSG00000206535.8	64.5948	0.0624402	0.219	0.285114	0.775556	0.934629
TLN2	ENSG00000171914	ENSG00000171914.16	95.9369	-0.0743883	0.260939	-0.285079	0.775583	0.934629
EXOC1-AS1	ENSG00000287382	ENSG00000287382.1	47.3808	-0.0723578	0.253829	-0.285065	0.775595	0.934629
ATP13A3	ENSG00000133657	ENSG00000133657.16	6060.07	0.063512	0.222809	0.285051	0.775605	0.934629
PTPRB	ENSG00000127329	ENSG00000127329.16	43.9623	-0.0799756	0.280681	-0.284934	0.775695	0.934656
TGM5	ENSG00000104055	ENSG00000104055.16	6.53318	0.2338	0.820599	0.284913	0.77571	0.934656
SLC25A1	ENSG00000100075	ENSG00000100075.10	4647.05	-0.0444686	0.156164	-0.284755	0.775832	0.934656
PCNT	ENSG00000160299	ENSG00000160299.17	4168.86	-0.0345386	0.121316	-0.2847	0.775874	0.934656
C1orf21	ENSG00000116667	ENSG00000116667.15	1447.9	0.0651451	0.228831	0.284686	0.775885	0.934656
NA	ENSG00000230965	ENSG00000230965.1	2.95945	-0.312807	1.09891	-0.284653	0.77591	0.934656
ZFR2	ENSG00000105278	ENSG00000105278.12	86.883	-0.0657231	0.2309	-0.284638	0.775921	0.934656
ADGRA3	ENSG00000152990	ENSG00000152990.14	189.85	-0.0702179	0.246751	-0.284571	0.775973	0.934656
PARP10	ENSG00000178685	ENSG00000178685.14	14267.9	-0.0471819	0.16587	-0.284452	0.776064	0.934656
GK	ENSG00000198814	ENSG00000198814.13	10556.5	-0.0754857	0.26539	-0.284433	0.776078	0.934656
SHANK2	ENSG00000162105	ENSG00000162105.20	7.2502	-0.247536	0.870396	-0.284394	0.776108	0.934656
RBCK1	ENSG00000125826	ENSG00000125826.21	21736	0.0547265	0.192541	0.284232	0.776232	0.934656
DUXB	ENSG00000282757	ENSG00000282757.4	8.25678	0.16919	0.595297	0.284211	0.776249	0.934656
SLC25A16	ENSG00000122912	ENSG00000122912.15	1603.54	0.0366005	0.128787	0.284194	0.776262	0.934656
L3MBTL4	ENSG00000154655	ENSG00000154655.16	137.288	-0.045336	0.159537	-0.284173	0.776278	0.934656
COASY	ENSG00000068120	ENSG00000068120.15	8156.14	0.0343471	0.120869	0.284167	0.776282	0.934656
ACAP1	ENSG00000072818	ENSG00000072818.12	36985.4	-0.0455207	0.160194	-0.284161	0.776287	0.934656
PALS2	ENSG00000105926	ENSG00000105926.16	746.422	0.0383833	0.135111	0.284088	0.776343	0.934677
TMEM145	ENSG00000167619	ENSG00000167619.13	4.44844	-0.182233	0.642063	-0.283824	0.776545	0.934728
TNFRSF19	ENSG00000127863	ENSG00000127863.16	28.3028	0.0940379	0.331467	0.283702	0.776639	0.934728
SLC12A7	ENSG00000113504	ENSG00000113504.21	6662.29	-0.0626242	0.220743	-0.283698	0.776642	0.934728
ANKMY2	ENSG00000106524	ENSG00000106524.9	1062.41	0.0386581	0.136267	0.283694	0.776645	0.934728
NA	ENSG00000285744	ENSG00000285744.1	34.3029	0.0785861	0.277028	0.283676	0.776659	0.934728
PTRH2	ENSG00000141378	ENSG00000141378.15	1138.8	-0.0394925	0.13923	-0.283649	0.776679	0.934728
NA	ENSG00000269802	ENSG00000269802.1	8.69646	0.152526	0.537744	0.283641	0.776686	0.934728
SLC1A2	ENSG00000110436	ENSG00000110436.13	12.444	-0.124127	0.437658	-0.283617	0.776704	0.934728
WDR13	ENSG00000101940	ENSG00000101940.18	6557.67	0.0420666	0.148388	0.283491	0.776801	0.934728
NA	ENSG00000230433	ENSG00000230433.1	13.3514	-0.114103	0.402647	-0.283383	0.776884	0.934728
SOX12	ENSG00000177732	ENSG00000177732.9	1531.49	0.055927	0.197362	0.283372	0.776892	0.934728
NA	ENSG00000229019	ENSG00000229019.1	5.43422	0.2655	0.93696	0.283363	0.776899	0.934728
TGM3	ENSG00000125780	ENSG00000125780.12	16.1092	-0.148905	0.525513	-0.283352	0.776907	0.934728
LOC102723324	ENSG00000227355	ENSG00000227355.3	45.8313	0.0750258	0.264807	0.283323	0.776929	0.934728
EDRF1-DT	ENSG00000224023	ENSG00000224023.10	6.87602	0.107838	0.381003	0.283037	0.777149	0.934759
CHD4	ENSG00000111642	ENSG00000111642.16	3095.67	-0.0426262	0.150629	-0.282988	0.777186	0.934759
CAMK2N2	ENSG00000163888	ENSG00000163888.4	9.96976	-0.128767	0.455037	-0.28298	0.777192	0.934759
PRSS2	ENSG00000275896	ENSG00000275896.6	8.90002	-0.139977	0.494806	-0.282893	0.777259	0.934759
TCF12	ENSG00000140262	ENSG00000140262.18	4536.85	0.0429433	0.151801	0.282892	0.77726	0.934759
ADM2	ENSG00000128165	ENSG00000128165.9	306.763	0.0496923	0.175671	0.282872	0.777275	0.934759
NA	ENSG00000271366	ENSG00000271366.1	6.69022	0.161118	0.569838	0.282743	0.777374	0.934759
LOC100420839	ENSG00000218631	ENSG00000218631.1	32.9043	0.0619182	0.219001	0.282731	0.777383	0.934759
CAD	ENSG00000084774	ENSG00000084774.14	4688.5	0.0409769	0.144951	0.282695	0.777411	0.934759
NA	ENSG00000278733	ENSG00000278733.1	10.5464	-0.111531	0.394609	-0.282636	0.777456	0.934759
NBPF8	ENSG00000270231	ENSG00000270231.4	2342.76	-0.0813252	0.287766	-0.282609	0.777477	0.934759
SLC25A4	ENSG00000151729	ENSG00000151729.11	664.28	-0.0510319	0.180591	-0.282582	0.777497	0.934759
NA	ENSG00000237451	ENSG00000237451.3	9.47145	-0.135509	0.479552	-0.282574	0.777503	0.934759
SIK1	ENSG00000142178	ENSG00000142178.9	56.5271	0.226116	0.800394	0.282506	0.777555	0.934759
ASS1	ENSG00000130707	ENSG00000130707.18	10.3467	-0.194094	0.687126	-0.282473	0.777581	0.934759
KAT14	ENSG00000149474	ENSG00000149474.14	1915.5	-0.0339247	0.120161	-0.282326	0.777693	0.934759
C1orf74	ENSG00000162757	ENSG00000162757.4	783.681	-0.0369588	0.130938	-0.282261	0.777744	0.934759
NA	ENSG00000276945	ENSG00000276945.1	6.94727	-0.130077	0.460847	-0.282256	0.777748	0.934759
MCM2	ENSG00000073111	ENSG00000073111.14	972.465	0.0530844	0.188136	0.28216	0.777821	0.934759
OMP	ENSG00000254550	ENSG00000254550.1	4.95748	0.181101	0.641878	0.282142	0.777835	0.934759
INSIG2	ENSG00000125629	ENSG00000125629.15	1614.23	-0.0440251	0.156074	-0.282078	0.777883	0.934759
ANGPTL4	ENSG00000167772	ENSG00000167772.12	11.6668	0.138111	0.489716	0.282022	0.777926	0.934759
NA	ENSG00000267793	ENSG00000267793.1	9.37449	0.174246	0.617945	0.281977	0.777961	0.934759
TM4SF20	ENSG00000168955	ENSG00000168955.4	7.86642	-0.154543	0.548157	-0.281931	0.777996	0.934759
FAM66D	ENSG00000255052	ENSG00000255052.5	55.7653	0.0728883	0.258548	0.281915	0.778009	0.934759
ZNF562	ENSG00000171466	ENSG00000171466.10	2367.77	0.0236139	0.0837666	0.281901	0.778019	0.934759
NA	ENSG00000266969	ENSG00000266969.1	5.06132	0.20532	0.728469	0.281852	0.778057	0.934759
NA	ENSG00000253819	ENSG00000253819.2	23.0567	0.113733	0.403603	0.281795	0.7781	0.934759
ZNF367	ENSG00000165244	ENSG00000165244.7	388.104	-0.0533841	0.189479	-0.281742	0.778142	0.934759
NA	ENSG00000259972	ENSG00000259972.3	847.406	-0.0518937	0.184194	-0.281734	0.778147	0.934759
RFPL2	ENSG00000128253	ENSG00000128253.15	89.2513	-0.0601022	0.213383	-0.281663	0.778202	0.934759
EDDM13	ENSG00000267710	ENSG00000267710.9	25.5389	-0.0963782	0.342192	-0.28165	0.778212	0.934759
DNAJB7	ENSG00000172404	ENSG00000172404.5	7.97512	0.15514	0.550884	0.28162	0.778235	0.934759
P2RY11	ENSG00000244165	ENSG00000244165.2	594.932	-0.0529305	0.188052	-0.281467	0.778352	0.934812
ABRAXAS2	ENSG00000165660	ENSG00000165660.8	2727.82	0.0246787	0.0877133	0.281357	0.778437	0.934812
RPS2P29	ENSG00000219470	ENSG00000219470.1	15.0763	-0.0930813	0.330865	-0.281327	0.77846	0.934812
NA	ENSG00000272994	ENSG00000272994.1	187.587	0.0631181	0.224371	0.281312	0.778471	0.934812
NA	ENSG00000232611	ENSG00000232611.1	105.927	0.0527305	0.187481	0.281259	0.778512	0.934812
KIR2DL4	ENSG00000189013	ENSG00000189013.14	157.668	-0.0878917	0.312494	-0.281258	0.778512	0.934812
SHD	ENSG00000105251	ENSG00000105251.11	59.299	0.0961748	0.342062	0.281162	0.778586	0.934851
LOC105377035	ENSG00000287620	ENSG00000287620.1	11.0568	-0.124785	0.443911	-0.281103	0.778632	0.934851
RAB6B	ENSG00000154917	ENSG00000154917.11	492.713	-0.0685961	0.244069	-0.281052	0.778671	0.934851
USB1	ENSG00000103005	ENSG00000103005.12	19606.6	-0.057148	0.203363	-0.281014	0.778699	0.934851
CD63-AS1	ENSG00000258056	ENSG00000258056.2	280.57	-0.0307102	0.109331	-0.280893	0.778793	0.934862
NA	ENSG00000287875	ENSG00000287875.1	11.8999	0.0957375	0.340876	0.280858	0.77882	0.934862
FGFBP3	ENSG00000174721	ENSG00000174721.10	185.017	-0.0512822	0.18261	-0.280829	0.778841	0.934862
EIF3EP3	ENSG00000277998	ENSG00000277998.1	14.0749	0.0983994	0.350508	0.280734	0.778915	0.934862
ZNF37CP	ENSG00000151963	ENSG00000151963.4	6.46092	0.162023	0.577232	0.280689	0.778949	0.934862
NA	ENSG00000253475	ENSG00000253475.1	10.2583	0.254668	0.907454	0.280641	0.778986	0.934862
NA	ENSG00000260943	ENSG00000260943.1	400.063	-0.0914068	0.325709	-0.280639	0.778987	0.934862
NA	ENSG00000288107	ENSG00000288107.1	5.04231	0.240567	0.85734	0.280597	0.779019	0.934862
SPINDOC	ENSG00000168005	ENSG00000168005.9	1014.99	-0.0522842	0.186494	-0.280353	0.779206	0.934992
RHOD	ENSG00000173156	ENSG00000173156.7	14.5545	0.110537	0.394375	0.280284	0.77926	0.934992
NA	ENSG00000268912	ENSG00000268912.1	127.793	-0.055029	0.196376	-0.280222	0.779307	0.934992
GFM2	ENSG00000164347	ENSG00000164347.18	1450.3	-0.0321858	0.114864	-0.280209	0.779317	0.934992
PSMD6	ENSG00000163636	ENSG00000163636.11	8995.87	0.0332014	0.118491	0.280203	0.779322	0.934992
KLHL13	ENSG00000003096	ENSG00000003096.14	78.3023	-0.070509	0.251743	-0.280083	0.779414	0.935056
MCM3	ENSG00000112118	ENSG00000112118.20	6860.93	-0.0415173	0.148317	-0.279922	0.779537	0.935154
SYN3	ENSG00000185666	ENSG00000185666.15	86.7828	0.118442	0.423195	0.279875	0.779573	0.935154
RRAD	ENSG00000166592	ENSG00000166592.12	15.7612	-0.0964387	0.344673	-0.279798	0.779633	0.935179
SYS1	ENSG00000204070	ENSG00000204070.10	4780.64	-0.0234252	0.0838192	-0.279473	0.779882	0.935369
ITGA6	ENSG00000091409	ENSG00000091409.16	7430.24	-0.048922	0.1751	-0.279394	0.779942	0.935369
NA	ENSG00000260367	ENSG00000260367.2	49.4938	0.0711635	0.254708	0.279392	0.779944	0.935369
LARS2	ENSG00000011376	ENSG00000011376.12	1644.05	-0.0259223	0.092785	-0.279381	0.779953	0.935369
FAM216A	ENSG00000204856	ENSG00000204856.12	546.512	0.0387684	0.138787	0.279338	0.779985	0.935369
MYCBP	ENSG00000214114	ENSG00000214114.9	2617.6	0.0375333	0.134425	0.279214	0.780081	0.935437
HDAC4-AS2	ENSG00000287405	ENSG00000287405.1	15.3015	0.130478	0.46744	0.279133	0.780143	0.935459
NA	ENSG00000231245	ENSG00000231245.2	14.2511	-0.210422	0.754084	-0.279043	0.780212	0.935459
NT5C3A	ENSG00000122643	ENSG00000122643.23	3991.48	0.0543105	0.194635	0.279038	0.780216	0.935459
HMG20A	ENSG00000140382	ENSG00000140382.15	2266.82	0.0421837	0.151229	0.27894	0.780291	0.935503
RAP1GAP2-AS1	ENSG00000262884	ENSG00000262884.1	5.99434	-0.121055	0.434269	-0.278756	0.780432	0.935584
NA	ENSG00000239265	ENSG00000239265.5	32.4639	-0.396313	1.42175	-0.278751	0.780436	0.935584
LINC00515	ENSG00000260583	ENSG00000260583.1	9.30902	-0.127318	0.457166	-0.278495	0.780632	0.935721
NA	ENSG00000279092	ENSG00000279092.1	18.3071	-0.120648	0.433264	-0.278463	0.780657	0.935721
SMC2-DT	ENSG00000270332	ENSG00000270332.2	21.6488	0.0983261	0.35312	0.27845	0.780667	0.935721
LINC01547	ENSG00000183250	ENSG00000183250.12	713.242	-0.0544248	0.195704	-0.278097	0.780938	0.935974
SEPTIN9	ENSG00000184640	ENSG00000184640.20	77684.7	0.0333699	0.120011	0.278057	0.780968	0.935974
C5	ENSG00000106804	ENSG00000106804.8	478.363	0.0534926	0.192438	0.277973	0.781033	0.935974
SLC22A23	ENSG00000137266	ENSG00000137266.15	1116.41	0.0496048	0.178464	0.277954	0.781047	0.935974
INTS6-AS1	ENSG00000236778	ENSG00000236778.8	445.654	0.0411794	0.148189	0.277884	0.781102	0.935974
NA	ENSG00000286379	ENSG00000286379.1	21.9529	-0.104943	0.377714	-0.277837	0.781138	0.935974
DRC3	ENSG00000171962	ENSG00000171962.18	540.592	0.042092	0.151523	0.277792	0.781172	0.935974
TIGAR	ENSG00000078237	ENSG00000078237.7	826.652	0.0386778	0.139244	0.27777	0.781189	0.935974
SRP54	ENSG00000100883	ENSG00000100883.13	5864.71	0.0251261	0.0905113	0.277602	0.781318	0.935987
ALS2CL	ENSG00000178038	ENSG00000178038.17	1485.23	-0.0552965	0.199199	-0.277594	0.781324	0.935987
ITGA1	ENSG00000213949	ENSG00000213949.10	767.153	-0.074864	0.269822	-0.277457	0.781429	0.935987
HMGB3P29	ENSG00000254503	ENSG00000254503.1	140.289	-0.0658437	0.23732	-0.277446	0.781437	0.935987
NA	ENSG00000254433	ENSG00000254433.1	12.1968	0.116269	0.419093	0.27743	0.78145	0.935987
NA	ENSG00000272523	ENSG00000272523.1	41.8674	-0.0634565	0.228772	-0.277378	0.78149	0.935987
HCAR3	ENSG00000255398	ENSG00000255398.3	4622.35	-0.075443	0.271993	-0.277371	0.781495	0.935987
GOT1-DT	ENSG00000224934	ENSG00000224934.5	310.349	0.0422352	0.152281	0.27735	0.781512	0.935987
DDIT3	ENSG00000175197	ENSG00000175197.13	1094.14	0.0520883	0.187867	0.277261	0.781579	0.935987
FBF1	ENSG00000188878	ENSG00000188878.19	529.059	-0.0485185	0.174999	-0.277249	0.781589	0.935987
TIFAB	ENSG00000255833	ENSG00000255833.2	149.83	0.0684676	0.247038	0.277154	0.781662	0.936028
FZD7	ENSG00000155760	ENSG00000155760.3	53.4657	-0.0717164	0.25887	-0.277036	0.781752	0.93609
NA	ENSG00000271662	ENSG00000271662.1	14.6431	-0.125036	0.451478	-0.276948	0.78182	0.936093
NA	ENSG00000280022	ENSG00000280022.1	40.8194	0.0849038	0.306588	0.276932	0.781833	0.936093
DPEP1	ENSG00000015413	ENSG00000015413.9	4.39279	-0.300183	1.08472	-0.276739	0.781981	0.936179
NA	ENSG00000272030	ENSG00000272030.1	6.20327	0.139424	0.503893	0.276693	0.782015	0.936179
AIP	ENSG00000110711	ENSG00000110711.11	10165.3	-0.0443411	0.160258	-0.276686	0.782021	0.936179
EPO	ENSG00000130427	ENSG00000130427.3	6.69594	-0.151166	0.546772	-0.27647	0.782187	0.93625
NA	ENSG00000284600	ENSG00000284600.1	5.13422	-0.255503	0.924364	-0.276409	0.782234	0.93625
AUNIP	ENSG00000127423	ENSG00000127423.11	65.2854	-0.0682499	0.24696	-0.276361	0.782271	0.93625
NA	ENSG00000224985	ENSG00000224985.1	16.4666	0.105166	0.380635	0.27629	0.782325	0.93625
NA	ENSG00000224769	ENSG00000224769.1	94.1163	0.171514	0.620879	0.276244	0.782361	0.93625
TIPRL	ENSG00000143155	ENSG00000143155.13	3860.24	-0.0260987	0.0944967	-0.276186	0.782405	0.93625
TFCP2L1	ENSG00000115112	ENSG00000115112.8	157.59	0.0956996	0.346525	0.27617	0.782418	0.93625
NA	ENSG00000284879	ENSG00000284879.1	77.9159	0.0974828	0.353047	0.276119	0.782457	0.93625
ARFGEF3	ENSG00000112379	ENSG00000112379.9	10.0684	-0.179847	0.651466	-0.276065	0.782498	0.93625
MED21	ENSG00000152944	ENSG00000152944.9	1467.61	0.0409506	0.148343	0.276053	0.782508	0.93625
LINC02421	ENSG00000255970	ENSG00000255970.1	23.0173	-0.0964382	0.349348	-0.276052	0.782508	0.93625
BEX3	ENSG00000166681	ENSG00000166681.14	1651.25	-0.056867	0.206071	-0.275958	0.78258	0.93629
FZD8	ENSG00000177283	ENSG00000177283.8	27.7806	-0.0847135	0.307148	-0.275806	0.782697	0.93634
RUSF1	ENSG00000140688	ENSG00000140688.17	2654.95	0.0321472	0.116559	0.275802	0.7827	0.93634
PLEKHF1	ENSG00000166289	ENSG00000166289.6	2590.12	-0.0631951	0.2292	-0.275721	0.782762	0.93634
DEDD	ENSG00000158796	ENSG00000158796.17	6388.48	0.0354832	0.128728	0.275644	0.782821	0.93634
NA	ENSG00000286271	ENSG00000286271.2	24.1289	0.0730249	0.264973	0.275594	0.78286	0.93634
ZFP57	ENSG00000204644	ENSG00000204644.10	131.975	-0.815828	2.96041	-0.275579	0.782871	0.93634
ERLN	ENSG00000259120	ENSG00000259120.3	16.0306	-0.118542	0.430211	-0.275544	0.782898	0.93634
XIRP2	ENSG00000163092	ENSG00000163092.21	10.5245	-0.176231	0.639677	-0.275499	0.782933	0.93634
PPM1A	ENSG00000100614	ENSG00000100614.18	18680.3	0.0653113	0.23715	0.2754	0.783009	0.936369
L3HYPDH	ENSG00000126790	ENSG00000126790.12	824.821	0.0559186	0.203106	0.275318	0.783072	0.936369
LINC03143	ENSG00000230454	ENSG00000230454.1	49.1785	-0.10263	0.372772	-0.275316	0.783073	0.936369
NA	ENSG00000254851	ENSG00000254851.1	14.292	0.307862	1.11893	0.275139	0.783209	0.936417
EPB41L2	ENSG00000079819	ENSG00000079819.19	1697.34	0.0435779	0.158397	0.275118	0.783225	0.936417
ZCCHC24	ENSG00000165424	ENSG00000165424.7	842.152	0.0475206	0.172732	0.275112	0.78323	0.936417
CCT5	ENSG00000150753	ENSG00000150753.12	11096.2	-0.0255074	0.0927755	-0.274936	0.783365	0.936532
TRIM13	ENSG00000204977	ENSG00000204977.10	2917.53	0.0248199	0.0903253	0.274784	0.783482	0.936579
HSPA1L	ENSG00000204390	ENSG00000204390.10	1277.56	0.0394517	0.143602	0.274729	0.783525	0.936579
NA	ENSG00000279140	ENSG00000279140.1	24.9058	0.0772777	0.281288	0.274728	0.783525	0.936579
BMPR1A	ENSG00000107779	ENSG00000107779.14	373.254	-0.0547176	0.199284	-0.274571	0.783646	0.936579
LOX	ENSG00000113083	ENSG00000113083.15	40.3647	-0.0784776	0.285925	-0.274469	0.783724	0.936579
MAP7D3	ENSG00000129680	ENSG00000129680.16	1315.12	0.0374414	0.136445	0.274405	0.783773	0.936579
LOC102723566	ENSG00000225032	ENSG00000225032.5	295.593	-0.0508871	0.185447	-0.274403	0.783775	0.936579
ANKAR	ENSG00000151687	ENSG00000151687.15	301.391	-0.044616	0.162639	-0.274326	0.783834	0.936579
NA	ENSG00000279281	ENSG00000279281.1	9.10714	-0.195223	0.711847	-0.274249	0.783893	0.936579
SPIN1	ENSG00000106723	ENSG00000106723.17	3121.98	0.0400988	0.146217	0.274242	0.783899	0.936579
EPB41L4A-DT	ENSG00000278921	ENSG00000278921.2	6.07473	-0.182647	0.66628	-0.27413	0.783985	0.936579
E2F5-DT	ENSG00000260493	ENSG00000260493.1	4.50744	0.158264	0.577413	0.274092	0.784014	0.936579
MIR373	ENSG00000199143	ENSG00000199143.1	13.2022	0.123321	0.449952	0.274077	0.784026	0.936579
NA	ENSG00000251792	ENSG00000251792.1	6.01734	0.178591	0.651629	0.274068	0.784033	0.936579
LOC101929439	ENSG00000259422	ENSG00000259422.1	7.27957	0.161822	0.590447	0.274067	0.784033	0.936579
ARMC5	ENSG00000140691	ENSG00000140691.18	1305.73	-0.0477787	0.174346	-0.274044	0.78405	0.936579
TRGV9	ENSG00000211695	ENSG00000211695.2	663.615	-0.111396	0.406615	-0.27396	0.784115	0.936579
GATAD1	ENSG00000157259	ENSG00000157259.8	2871.65	0.0268496	0.0980054	0.27396	0.784115	0.936579
NA	ENSG00000267321	ENSG00000267321.3	389.41	-0.0404918	0.147821	-0.273924	0.784143	0.936579
NA	ENSG00000270077	ENSG00000270077.1	9.61711	0.115273	0.420914	0.273863	0.78419	0.936583
ENHO	ENSG00000168913	ENSG00000168913.7	156.062	0.0966648	0.353185	0.273694	0.78432	0.936583
RPL3P6	ENSG00000213891	ENSG00000213891.3	5.0582	-0.214759	0.784751	-0.273665	0.784342	0.936583
HNRNPR	ENSG00000125944	ENSG00000125944.21	11267.8	-0.0240047	0.0877173	-0.27366	0.784346	0.936583
NA	ENSG00000235840	ENSG00000235840.1	6.07815	0.201547	0.736568	0.27363	0.784369	0.936583
NA	ENSG00000283360	ENSG00000283360.1	9.6614	-0.113378	0.414369	-0.273615	0.78438	0.936583
IQSEC3	ENSG00000120645	ENSG00000120645.12	135.041	0.162896	0.595583	0.273506	0.784464	0.936637
ZNF653	ENSG00000161914	ENSG00000161914.10	712.955	-0.0507826	0.18581	-0.273304	0.784619	0.936765
CD247	ENSG00000198821	ENSG00000198821.11	24563	-0.0497651	0.182161	-0.273193	0.784705	0.936765
PTX3	ENSG00000163661	ENSG00000163661.4	321.479	-0.056873	0.208214	-0.273147	0.78474	0.936765
NA	ENSG00000286129	ENSG00000286129.1	88.1787	0.0674878	0.247162	0.273051	0.784814	0.936765
PSENEN	ENSG00000205155	ENSG00000205155.8	2942.08	-0.0540592	0.197991	-0.273038	0.784824	0.936765
NA	ENSG00000223361	ENSG00000223361.5	104.253	0.0900817	0.329956	0.273011	0.784845	0.936765
STAC2	ENSG00000141750	ENSG00000141750.7	6.08713	-0.210624	0.771578	-0.272978	0.78487	0.936765
RBFA	ENSG00000101546	ENSG00000101546.13	714.873	0.0458677	0.168037	0.272962	0.784882	0.936765
TMEM18-DT	ENSG00000233296	ENSG00000233296.2	11.3671	0.148141	0.542851	0.272895	0.784934	0.93678
KCNAB2	ENSG00000069424	ENSG00000069424.15	36814.4	-0.0362391	0.132837	-0.272808	0.785001	0.936814
CD276	ENSG00000103855	ENSG00000103855.18	6.1511	-0.178728	0.655501	-0.272659	0.785115	0.936877
KALRN	ENSG00000160145	ENSG00000160145.16	385.756	0.0563825	0.206804	0.272638	0.785132	0.936877
NOMO1	ENSG00000103512	ENSG00000103512.15	2816.76	-0.0297745	0.10924	-0.27256	0.785192	0.936902
STARD8	ENSG00000130052	ENSG00000130052.14	963.866	0.039211	0.14393	0.272432	0.78529	0.936973
SRSF11	ENSG00000116754	ENSG00000116754.13	17598.1	0.0514835	0.18906	0.272313	0.785381	0.937001
NA	ENSG00000283403	ENSG00000283403.1	64.6108	0.116681	0.428552	0.272268	0.785416	0.937001
NA	ENSG00000287236	ENSG00000287236.1	21.2725	0.0886281	0.325545	0.272245	0.785434	0.937001
NA	ENSG00000206028	ENSG00000206028.1	5.3794	-0.142826	0.524712	-0.272199	0.785469	0.937001
CDC42	ENSG00000070831	ENSG00000070831.17	57105.9	0.0364099	0.133845	0.27203	0.785599	0.937109
ZSWIM3	ENSG00000132801	ENSG00000132801.7	991.395	-0.0201156	0.0739778	-0.271914	0.785688	0.937169
UBE2M	ENSG00000130725	ENSG00000130725.8	7593.96	0.0453156	0.166698	0.271843	0.785743	0.937188
NA	ENSG00000267096	ENSG00000267096.1	22.1174	0.0793442	0.291964	0.27176	0.785807	0.937218
TMEM97	ENSG00000109084	ENSG00000109084.14	383.906	-0.04183	0.154058	-0.271522	0.78599	0.937342
ARHGEF5	ENSG00000050327	ENSG00000050327.15	328.403	-0.0451064	0.166133	-0.271507	0.786001	0.937342
GTF2IRD2	ENSG00000196275	ENSG00000196275.15	372.374	-0.0332249	0.122388	-0.271473	0.786027	0.937342
CNOT11	ENSG00000158435	ENSG00000158435.8	6508.64	-0.0222131	0.0818779	-0.271295	0.786164	0.937458
WASH6P	ENSG00000182484	ENSG00000182484.15	1163.66	-0.0622284	0.229505	-0.271141	0.786282	0.937504
CA13	ENSG00000185015	ENSG00000185015.8	247.476	0.0345538	0.127447	0.271124	0.786296	0.937504
TOMM34	ENSG00000025772	ENSG00000025772.8	1996	-0.0419205	0.15466	-0.27105	0.786353	0.937504
UFD1	ENSG00000070010	ENSG00000070010.19	4897.93	0.0305054	0.112548	0.271043	0.786358	0.937504
SNHG7	ENSG00000233016	ENSG00000233016.7	2725.41	-0.0440802	0.162771	-0.270812	0.786536	0.937655
MRPS30-DT	ENSG00000251141	ENSG00000251141.6	9.14421	0.154983	0.572573	0.270679	0.786638	0.937655
MVP	ENSG00000013364	ENSG00000013364.19	49313.2	0.0522672	0.19313	0.270632	0.786674	0.937655
FBXL19-AS1	ENSG00000260852	ENSG00000260852.1	91.3711	0.0525961	0.194348	0.270628	0.786677	0.937655
NFKB2	ENSG00000077150	ENSG00000077150.20	17469.3	0.0462242	0.170805	0.270626	0.786679	0.937655
TAF1A	ENSG00000143498	ENSG00000143498.18	319.025	0.0416376	0.154	0.270373	0.786873	0.93784
AFG3L2	ENSG00000141385	ENSG00000141385.11	2270.87	-0.0280929	0.103933	-0.270298	0.786931	0.937863
CLASP2	ENSG00000163539	ENSG00000163539.18	3881.29	0.0388722	0.143857	0.270213	0.786996	0.937888
LYPLAL1-DT	ENSG00000228063	ENSG00000228063.2	58.6959	0.0744317	0.275511	0.270159	0.787038	0.937888
TRBV9	ENSG00000211716	ENSG00000211716.2	853.398	-0.0717798	0.265735	-0.270118	0.787069	0.937888
LINC02235	ENSG00000254689	ENSG00000254689.3	9.37856	-0.140597	0.520729	-0.269999	0.787161	0.937951
SEC63	ENSG00000025796	ENSG00000025796.14	4931.08	0.0247089	0.0915763	0.269818	0.7873	0.937994
TRMT13	ENSG00000122435	ENSG00000122435.10	1223.41	-0.0619188	0.229593	-0.26969	0.787399	0.937994
TNNC2	ENSG00000101470	ENSG00000101470.10	45.5008	0.0761714	0.282489	0.269644	0.787434	0.937994
NA	ENSG00000271857	ENSG00000271857.1	195.029	0.0450038	0.166903	0.269641	0.787437	0.937994
RPL23AP42	ENSG00000234851	ENSG00000234851.4	25.3149	-0.0767241	0.284557	-0.269626	0.787448	0.937994
PLSCR3	ENSG00000187838	ENSG00000187838.17	85.0444	-0.0505932	0.187656	-0.269606	0.787464	0.937994
FAM171A1	ENSG00000148468	ENSG00000148468.17	714.835	-0.0497309	0.184463	-0.269598	0.787469	0.937994
GPSM1	ENSG00000160360	ENSG00000160360.13	486.568	-0.0506786	0.188184	-0.269303	0.787696	0.938084
LOC124900564	ENSG00000253092	ENSG00000253092.1	3.10426	0.194021	0.72047	0.269298	0.7877	0.938084
NA	ENSG00000261019	ENSG00000261019.1	33.5729	0.0954325	0.354427	0.269258	0.787731	0.938084
VIT	ENSG00000205221	ENSG00000205221.12	29.5345	-0.15113	0.561417	-0.269194	0.787781	0.938084
ICMT-DT	ENSG00000225077	ENSG00000225077.3	8.47354	-0.113539	0.422021	-0.269037	0.787901	0.938084
NA	ENSG00000100068	ENSG00000100068.14	1002.63	-0.031665	0.117755	-0.268907	0.788001	0.938084
NA	ENSG00000213888	ENSG00000213888.3	60.9297	-0.0417535	0.155297	-0.268863	0.788035	0.938084
NOSIP	ENSG00000142546	ENSG00000142546.14	17306	-0.052189	0.194113	-0.268859	0.788038	0.938084
SNX16	ENSG00000104497	ENSG00000104497.14	756.838	-0.0757464	0.281804	-0.268792	0.78809	0.938084
SPDYA	ENSG00000163806	ENSG00000163806.16	46.4479	0.074769	0.278185	0.268774	0.788104	0.938084
FAF1	ENSG00000185104	ENSG00000185104.20	3334.82	-0.0336127	0.125066	-0.268759	0.788115	0.938084
IGHVIII-38-1	ENSG00000253989	ENSG00000253989.2	6.04263	-0.170859	0.635762	-0.268747	0.788124	0.938084
LOC644169	ENSG00000254595	ENSG00000254595.1	83.8471	0.0519236	0.193217	0.268733	0.788135	0.938084
NA	ENSG00000240401	ENSG00000240401.9	83.4638	-0.0481391	0.179136	-0.26873	0.788137	0.938084
RPL28	ENSG00000108107	ENSG00000108107.15	142573	-0.06223	0.231642	-0.268647	0.788201	0.938084
SEC22B	ENSG00000265808	ENSG00000265808.4	9109.12	0.0425136	0.158282	0.268595	0.788241	0.938084
NA	ENSG00000223804	ENSG00000223804.5	228.471	0.0512055	0.190648	0.268586	0.788248	0.938084
CEP170B	ENSG00000099814	ENSG00000099814.16	230.088	-0.0475568	0.17709	-0.268545	0.78828	0.938084
TDRD12	ENSG00000173809	ENSG00000173809.18	50.2115	0.114174	0.425167	0.268538	0.788285	0.938084
PLCE1	ENSG00000138193	ENSG00000138193.16	350.596	-0.0413699	0.154135	-0.268401	0.78839	0.938142
CBS	ENSG00000160200	ENSG00000160200.18	45.7307	0.182812	0.681184	0.268374	0.788412	0.938142
IFT22	ENSG00000128581	ENSG00000128581.17	153.221	-0.0639007	0.238253	-0.268205	0.788542	0.93818
GGH	ENSG00000137563	ENSG00000137563.13	327.199	-0.066429	0.247709	-0.268173	0.788566	0.93818
NA	ENSG00000234810	ENSG00000234810.4	23.9657	-0.142323	0.530826	-0.268117	0.788609	0.93818
POMK	ENSG00000185900	ENSG00000185900.11	2756.44	0.0312265	0.116534	0.26796	0.78873	0.93818
NA	ENSG00000226240	ENSG00000226240.2	45.7344	-0.0765919	0.285873	-0.267923	0.788759	0.93818
WDR81	ENSG00000167716	ENSG00000167716.19	6447.76	0.0277074	0.10342	0.267912	0.788767	0.93818
NA	ENSG00000259767	ENSG00000259767.1	10.9872	-0.125789	0.469584	-0.267872	0.788797	0.93818
NA	ENSG00000257004	ENSG00000257004.1	7.34616	0.152837	0.570586	0.26786	0.788807	0.93818
COA5	ENSG00000183513	ENSG00000183513.9	3125.07	-0.0303358	0.113256	-0.267853	0.788813	0.93818
NA	ENSG00000205771	ENSG00000205771.6	39.2833	-0.0722325	0.269699	-0.267826	0.788833	0.93818
PLCXD2	ENSG00000240891	ENSG00000240891.8	1251.97	-0.0570376	0.213062	-0.267705	0.788927	0.938199
RHOBTB3	ENSG00000164292	ENSG00000164292.13	302.779	-0.0583854	0.218121	-0.267674	0.78895	0.938199
CLTRN	ENSG00000147003	ENSG00000147003.7	17.3886	0.105632	0.39466	0.267654	0.788966	0.938199
NA	ENSG00000238222	ENSG00000238222.3	9.66109	-0.246888	0.922603	-0.2676	0.789008	0.938202
TRAFD1	ENSG00000135148	ENSG00000135148.12	15004.8	0.0517789	0.193694	0.267324	0.78922	0.93838
SOX30	ENSG00000039600	ENSG00000039600.11	23.6914	0.0897603	0.335798	0.267305	0.789235	0.93838
PRXL2B	ENSG00000157870	ENSG00000157870.17	2446.4	0.0453506	0.169821	0.26705	0.78943	0.938489
RTL10	ENSG00000215012	ENSG00000215012.9	2670.36	0.0234715	0.087892	0.267049	0.789431	0.938489
NA	ENSG00000243742	ENSG00000243742.5	3.98782	0.251305	0.941098	0.267034	0.789443	0.938489
RUNX1	ENSG00000159216	ENSG00000159216.19	9118.56	-0.0267011	0.100024	-0.266946	0.789511	0.938523
CYP26B1	ENSG00000003137	ENSG00000003137.9	181.369	0.78856	2.95481	0.266873	0.789567	0.938543
SLC35H1	ENSG00000080189	ENSG00000080189.15	9031.79	0.0254727	0.0954914	0.266754	0.789658	0.938606
ZFP41	ENSG00000181638	ENSG00000181638.20	594.387	-0.0383066	0.143677	-0.266617	0.789764	0.938607
NA	ENSG00000279837	ENSG00000279837.1	11.2233	-0.103748	0.389157	-0.266597	0.789779	0.938607
PLEKHA1	ENSG00000107679	ENSG00000107679.14	3492.51	-0.0498832	0.187137	-0.26656	0.789808	0.938607
TCEA3	ENSG00000204219	ENSG00000204219.11	1476.58	-0.0739976	0.277612	-0.26655	0.789815	0.938607
LOC124901355	ENSG00000272008	ENSG00000272008.1	28.0766	-0.108106	0.405654	-0.266497	0.789856	0.938609
NA	ENSG00000286136	ENSG00000286136.2	29.0087	-0.074629	0.280095	-0.266442	0.789899	0.938614
OR52K3P	ENSG00000225101	ENSG00000225101.6	3312.76	0.0649516	0.243825	0.266386	0.789942	0.938619
CCNYL1	ENSG00000163249	ENSG00000163249.13	1703.49	0.0294969	0.110818	0.266174	0.790105	0.938755
TSTD3	ENSG00000279170	ENSG00000279170.3	225.933	-0.0617346	0.231978	-0.266123	0.790145	0.938755
CAPS	ENSG00000105519	ENSG00000105519.18	2020.48	-0.0462057	0.17365	-0.266085	0.790173	0.938755
NA	ENSG00000279368	ENSG00000279368.1	16.6824	-0.105464	0.396516	-0.265977	0.790257	0.938808
NMRAL1	ENSG00000153406	ENSG00000153406.14	3854.88	-0.0507643	0.190924	-0.265888	0.790326	0.938843
LRRC34	ENSG00000171757	ENSG00000171757.17	109.058	-0.0487748	0.18358	-0.265687	0.79048	0.938907
PPAN	ENSG00000130810	ENSG00000130810.20	470.673	-0.0387267	0.145768	-0.265674	0.79049	0.938907
S100A11	ENSG00000163191	ENSG00000163191.6	207658	0.0695132	0.261721	0.2656	0.790547	0.938907
NA	ENSG00000272425	ENSG00000272425.1	6.97361	-0.132951	0.500644	-0.265559	0.790579	0.938907
NA	ENSG00000230641	ENSG00000230641.1	36.0319	0.108971	0.410386	0.265533	0.790599	0.938907
NA	ENSG00000281501	ENSG00000281501.1	297.267	0.0434888	0.163816	0.265474	0.790644	0.938907
NA	ENSG00000286654	ENSG00000286654.1	20.8245	0.0896312	0.33764	0.265464	0.790652	0.938907
NA	ENSG00000280208	ENSG00000280208.1	10.3907	0.784225	2.95564	0.265332	0.790754	0.938965
PLA2G10	ENSG00000069764	ENSG00000069764.10	6.70086	0.130974	0.493701	0.265289	0.790787	0.938965
NA	ENSG00000258949	ENSG00000258949.1	8.76261	0.113001	0.426127	0.265181	0.79087	0.938965
XPO4	ENSG00000132953	ENSG00000132953.17	3610.55	-0.037829	0.142666	-0.265157	0.790888	0.938965
POLR2D	ENSG00000144231	ENSG00000144231.11	2262.11	-0.0281349	0.10611	-0.265148	0.790896	0.938965
PARP9	ENSG00000138496	ENSG00000138496.17	22883.5	-0.0739718	0.279139	-0.265	0.79101	0.939028
LINC02325	ENSG00000246084	ENSG00000246084.5	428.325	-0.0458853	0.173216	-0.264902	0.791085	0.939028
AQP10	ENSG00000143595	ENSG00000143595.13	462.086	0.0826819	0.312132	0.264894	0.791091	0.939028
DDX54	ENSG00000123064	ENSG00000123064.13	4918.62	0.0387149	0.146173	0.264858	0.791119	0.939028
SERPINF2	ENSG00000167711	ENSG00000167711.14	228.973	-0.054955	0.20757	-0.264754	0.791199	0.939028
TMEM134	ENSG00000172663	ENSG00000172663.9	2424.1	0.0418059	0.157919	0.264731	0.791217	0.939028
MAPK1IP1L	ENSG00000168175	ENSG00000168175.15	9518.59	0.0173356	0.0654855	0.264724	0.791222	0.939028
NOL9	ENSG00000162408	ENSG00000162408.11	3053.73	-0.0366574	0.13857	-0.264541	0.791363	0.939117
ZKSCAN7	ENSG00000196345	ENSG00000196345.13	533.242	-0.0554941	0.209788	-0.264525	0.791375	0.939117
LNROP	ENSG00000254887	ENSG00000254887.1	204.9	0.0566124	0.214064	0.264465	0.791422	0.939126
SSRP1	ENSG00000149136	ENSG00000149136.9	9073.11	-0.0395542	0.149648	-0.264315	0.791537	0.939173
ZRSR2	ENSG00000169249	ENSG00000169249.13	2889.56	0.0402356	0.152233	0.264303	0.791546	0.939173
NA	ENSG00000263818	ENSG00000263818.5	16.1757	-0.0928592	0.351391	-0.264262	0.791578	0.939173
SLC26A6	ENSG00000225697	ENSG00000225697.13	2511.33	-0.0368947	0.13967	-0.264157	0.791659	0.939208
ATP6AP2	ENSG00000182220	ENSG00000182220.15	21410.2	0.04046	0.153192	0.264113	0.791693	0.939208
NA	ENSG00000280010	ENSG00000280010.1	36.6027	0.0756118	0.286344	0.26406	0.791734	0.939208
PARAIL	ENSG00000251136	ENSG00000251136.9	313.089	0.0370823	0.140512	0.263909	0.79185	0.939208
DNAJB4	ENSG00000162616	ENSG00000162616.9	368.615	-0.0553453	0.209741	-0.263874	0.791877	0.939208
NA	ENSG00000267868	ENSG00000267868.1	38.3005	0.0676516	0.256379	0.263873	0.791878	0.939208
RNF214	ENSG00000167257	ENSG00000167257.11	1697.58	-0.0259255	0.0982512	-0.263869	0.791881	0.939208
NA	ENSG00000280294	ENSG00000280294.1	16.2417	-0.114136	0.432754	-0.263744	0.791977	0.939221
CNBD2	ENSG00000149646	ENSG00000149646.12	7.04713	-0.158273	0.600115	-0.263738	0.791982	0.939221
ADAMTSL2	ENSG00000197859	ENSG00000197859.11	38.517	-0.10994	0.416909	-0.263703	0.792009	0.939221
ZNF433	ENSG00000197647	ENSG00000197647.12	104.152	0.0447183	0.169613	0.263649	0.79205	0.939221
LMO4	ENSG00000143013	ENSG00000143013.13	4261.82	-0.0325217	0.123456	-0.263427	0.792222	0.939221
PEX26	ENSG00000215193	ENSG00000215193.14	3654.02	0.0249325	0.0946577	0.263396	0.792245	0.939221
HSPA7	ENSG00000225217	ENSG00000225217.1	2352.63	-0.0738854	0.280524	-0.263384	0.792255	0.939221
LOC100419046	ENSG00000270292	ENSG00000270292.1	6.31899	-0.106269	0.403492	-0.263373	0.792263	0.939221
SMG1P7	ENSG00000261556	ENSG00000261556.10	745.026	-0.039872	0.151391	-0.263371	0.792264	0.939221
NA	ENSG00000218749	ENSG00000218749.1	4.55879	0.236718	0.898874	0.26335	0.792281	0.939221
ANK3	ENSG00000151150	ENSG00000151150.22	1245.2	0.0580964	0.220677	0.263264	0.792347	0.939247
NA	ENSG00000269318	ENSG00000269318.1	38.8547	0.0651204	0.247559	0.26305	0.792512	0.939247
TRAV35	ENSG00000211814	ENSG00000211814.1	298.278	-0.0528772	0.201025	-0.263038	0.792521	0.939247
KLF4	ENSG00000136826	ENSG00000136826.15	3590.64	-0.0447485	0.170145	-0.263003	0.792548	0.939247
NA	ENSG00000223799	ENSG00000223799.1	259.356	-0.0438525	0.166759	-0.26297	0.792574	0.939247
NSF	ENSG00000073969	ENSG00000073969.18	4843.7	-0.0238349	0.0906649	-0.26289	0.792635	0.939247
SMG9	ENSG00000105771	ENSG00000105771.14	4077.74	-0.0343389	0.130632	-0.262868	0.792652	0.939247
NA	ENSG00000258365	ENSG00000258365.1	71.7546	0.0399404	0.151944	0.262863	0.792656	0.939247
PTPN23-DT	ENSG00000260236	ENSG00000260236.1	89.2793	0.0550286	0.209358	0.262844	0.792671	0.939247
NA	ENSG00000279161	ENSG00000279161.1	49.6174	0.107133	0.407637	0.262815	0.792693	0.939247
SLC5A10	ENSG00000154025	ENSG00000154025.16	363.921	-0.0477183	0.181662	-0.262676	0.7928	0.939327
SKIC3	ENSG00000198677	ENSG00000198677.12	4951.35	-0.0390194	0.148596	-0.262587	0.792869	0.939363
SRP19	ENSG00000153037	ENSG00000153037.15	1021.22	-0.0246166	0.0937841	-0.262481	0.792951	0.939413
LINC01431	ENSG00000232645	ENSG00000232645.5	46.5273	0.0590568	0.225147	0.262304	0.793087	0.939507
NA	ENSG00000235655	ENSG00000235655.3	13088.9	0.0732617	0.279329	0.262278	0.793107	0.939507
TRAV5	ENSG00000211779	ENSG00000211779.3	374.514	-0.0471824	0.180027	-0.262086	0.793255	0.939534
CNKSR1	ENSG00000142675	ENSG00000142675.18	349.537	-0.0671858	0.256366	-0.26207	0.793268	0.939534
XRCC6	ENSG00000196419	ENSG00000196419.13	29472	-0.0362516	0.138338	-0.26205	0.793283	0.939534
NOTCH2NLA	ENSG00000264343	ENSG00000264343.6	7.3253	-0.161172	0.615194	-0.261985	0.793333	0.939534
ADCY5	ENSG00000173175	ENSG00000173175.15	86.6076	0.0418317	0.159682	0.261968	0.793346	0.939534
NA	ENSG00000180764	ENSG00000180764.13	18.9332	-0.0706677	0.269782	-0.261944	0.793365	0.939534
UNC5CL	ENSG00000124602	ENSG00000124602.10	552.554	-0.0342628	0.130931	-0.261687	0.793563	0.939572
SCAMP1	ENSG00000085365	ENSG00000085365.18	2440.5	0.057619	0.220229	0.261632	0.793605	0.939572
FGFBP3-AS1	ENSG00000272817	ENSG00000272817.1	15.8823	-0.0758625	0.289969	-0.261623	0.793612	0.939572
SACS	ENSG00000151835	ENSG00000151835.17	1761.73	0.0520354	0.198938	0.261566	0.793656	0.939572
NA	ENSG00000264083	ENSG00000264083.1	14.2772	0.0947043	0.362173	0.261489	0.793716	0.939572
CPE	ENSG00000109472	ENSG00000109472.14	5.77701	0.143833	0.550101	0.261467	0.793732	0.939572
NYNRIN	ENSG00000205978	ENSG00000205978.6	86.7588	0.0457062	0.174858	0.26139	0.793791	0.939572
NA	ENSG00000287603	ENSG00000287603.1	59.0622	0.0798884	0.30569	0.261338	0.793831	0.939572
NA	ENSG00000266904	ENSG00000266904.6	200.71	-0.0413188	0.158116	-0.26132	0.793846	0.939572
CHMP4B	ENSG00000101421	ENSG00000101421.4	18715.9	0.0358597	0.137265	0.261244	0.793904	0.939572
NA	ENSG00000264812	ENSG00000264812.1	17.6447	-0.0796793	0.305017	-0.261229	0.793916	0.939572
NA	ENSG00000280214	ENSG00000280214.1	89.7724	0.062157	0.238027	0.261134	0.793989	0.939572
MMS19	ENSG00000155229	ENSG00000155229.21	7770.74	0.0248865	0.095307	0.261119	0.794001	0.939572
POLK	ENSG00000122008	ENSG00000122008.15	1535.12	0.0468734	0.179541	0.261073	0.794036	0.939572
LCN15	ENSG00000177984	ENSG00000177984.7	6.09867	0.194082	0.743406	0.261072	0.794037	0.939572
MIDEAS-AS1	ENSG00000259065	ENSG00000259065.2	161.449	0.0580741	0.222467	0.261046	0.794057	0.939572
DDX24	ENSG00000089737	ENSG00000089737.17	20365.4	0.0323055	0.12376	0.261034	0.794066	0.939572
LRG1	ENSG00000171236	ENSG00000171236.10	26289.1	-0.0844903	0.323727	-0.260993	0.794098	0.939572
DNALI1	ENSG00000163879	ENSG00000163879.11	10.3789	-0.114182	0.437888	-0.260756	0.794281	0.939731
GCSAM	ENSG00000174500	ENSG00000174500.13	1992.9	-0.052936	0.203069	-0.26068	0.794339	0.939731
ACTA1	ENSG00000143632	ENSG00000143632.15	10.0381	0.125497	0.481447	0.260666	0.79435	0.939731
ZNF33B	ENSG00000196693	ENSG00000196693.15	3220.49	0.0302287	0.116085	0.260401	0.794554	0.939904
SSTR2	ENSG00000180616	ENSG00000180616.9	16.874	0.109254	0.41975	0.260283	0.794645	0.939904
TIA1	ENSG00000116001	ENSG00000116001.17	9192.41	-0.0514085	0.197511	-0.260282	0.794646	0.939904
RPSAP54	ENSG00000213621	ENSG00000213621.3	8.23543	-0.123912	0.47616	-0.260232	0.794685	0.939904
CNDP1	ENSG00000150656	ENSG00000150656.15	11.8699	0.120553	0.463267	0.260223	0.794692	0.939904
U2SURP	ENSG00000163714	ENSG00000163714.18	8810.04	0.0377772	0.145229	0.260122	0.794769	0.939905
SMARCA1	ENSG00000102038	ENSG00000102038.16	68.5318	0.0904029	0.34756	0.260107	0.794781	0.939905
SEC31A	ENSG00000138674	ENSG00000138674.17	12259.3	0.0274955	0.105736	0.260039	0.794834	0.939905
JUNB	ENSG00000171223	ENSG00000171223.6	35966	0.0517675	0.19909	0.260021	0.794848	0.939905
VAV3-AS1	ENSG00000230489	ENSG00000230489.1	13.2819	-0.112048	0.431025	-0.259958	0.794896	0.939916
CYP17A1	ENSG00000148795	ENSG00000148795.7	13.0651	0.118212	0.454919	0.259854	0.794977	0.939925
MSANTD2	ENSG00000120458	ENSG00000120458.13	1525.86	-0.0465403	0.179107	-0.259846	0.794982	0.939925
PLOD3	ENSG00000106397	ENSG00000106397.12	3548.02	-0.0332809	0.128137	-0.259729	0.795073	0.939951
ATP10D	ENSG00000145246	ENSG00000145246.14	2195.02	-0.0380684	0.146578	-0.259715	0.795084	0.939951
CALD1	ENSG00000122786	ENSG00000122786.20	264.691	0.0903808	0.348065	0.259666	0.795121	0.939951
GPT	ENSG00000167701	ENSG00000167701.14	36.7723	-0.0648696	0.249916	-0.259566	0.795199	0.939951
LRRC32	ENSG00000137507	ENSG00000137507.11	85.8883	0.0594299	0.22896	0.259565	0.795199	0.939951
SLC49A3	ENSG00000169026	ENSG00000169026.13	937.174	0.0574206	0.221416	0.259334	0.795377	0.940062
PIGQ	ENSG00000007541	ENSG00000007541.17	2937.14	0.033374	0.128699	0.259318	0.79539	0.940062
VIPR1	ENSG00000114812	ENSG00000114812.13	4439.02	0.0369758	0.142658	0.259191	0.795488	0.940062
SHISAL2A	ENSG00000182183	ENSG00000182183.15	1355.38	0.0592161	0.228589	0.25905	0.795596	0.940062
NA	ENSG00000228499	ENSG00000228499.1	12.1432	-0.137104	0.529409	-0.258976	0.795654	0.940062
MED4	ENSG00000136146	ENSG00000136146.15	3075.16	-0.025084	0.0968828	-0.258911	0.795704	0.940062
SLC2A4RG	ENSG00000125520	ENSG00000125520.14	6384.9	-0.0463219	0.17891	-0.258911	0.795704	0.940062
ACOXL	ENSG00000153093	ENSG00000153093.20	186.818	-0.0483734	0.18685	-0.258889	0.795721	0.940062
RPL31P46	ENSG00000241170	ENSG00000241170.3	496.855	0.058314	0.225291	0.258838	0.79576	0.940062
NA	ENSG00000205212	ENSG00000205212.5	3.4901	0.30684	1.18547	0.258833	0.795764	0.940062
TFIP11-DT	ENSG00000261188	ENSG00000261188.1	85.327	-0.0610524	0.235925	-0.258778	0.795806	0.940062
TUBB4A	ENSG00000104833	ENSG00000104833.12	220.662	0.0682995	0.263941	0.258768	0.795814	0.940062
MACROH2A2	ENSG00000099284	ENSG00000099284.15	541.243	-0.0468211	0.180977	-0.258713	0.795857	0.940062
PPP1R35	ENSG00000160813	ENSG00000160813.7	1340.74	-0.0319201	0.123403	-0.258666	0.795893	0.940062
CD40	ENSG00000101017	ENSG00000101017.14	2134.14	0.0599213	0.231723	0.258591	0.795951	0.940062
NA	ENSG00000236015	ENSG00000236015.1	73.8063	0.0866618	0.335252	0.258498	0.796023	0.940062
VAPA	ENSG00000101558	ENSG00000101558.14	22582.9	-0.0536391	0.207508	-0.258492	0.796027	0.940062
NA	ENSG00000279254	ENSG00000279254.1	68.202	0.0767509	0.296922	0.258489	0.79603	0.940062
ZBTB10	ENSG00000205189	ENSG00000205189.12	948.967	0.0477266	0.184669	0.258444	0.796064	0.940062
ADAMTS7P3	ENSG00000261143	ENSG00000261143.1	6.52224	0.150113	0.580861	0.258432	0.796074	0.940062
SLC22A7	ENSG00000137204	ENSG00000137204.15	12.4524	0.10921	0.422682	0.258373	0.796119	0.94007
NA	ENSG00000235290	ENSG00000235290.1	255.465	-0.0942051	0.36485	-0.258202	0.796251	0.940175
SFXN2	ENSG00000156398	ENSG00000156398.13	810.379	-0.0439887	0.170451	-0.258073	0.796351	0.940175
LOC124900537	ENSG00000212175	ENSG00000212175.1	10.8633	0.122495	0.474721	0.258036	0.796379	0.940175
ZNF649	ENSG00000198093	ENSG00000198093.11	414.742	0.0353287	0.136958	0.257953	0.796443	0.940175
TUBG2	ENSG00000037042	ENSG00000037042.9	794.525	-0.0429974	0.166692	-0.257946	0.796449	0.940175
ZFAND2B	ENSG00000158552	ENSG00000158552.13	6270.8	0.0337235	0.130799	0.257827	0.796541	0.940175
EPHB3	ENSG00000182580	ENSG00000182580.3	265.401	-0.0736118	0.285558	-0.257782	0.796575	0.940175
ZNF449	ENSG00000173275	ENSG00000173275.13	768.802	0.0384519	0.149166	0.25778	0.796577	0.940175
CCDC3	ENSG00000151468	ENSG00000151468.11	12.3317	0.101401	0.393427	0.257738	0.796609	0.940175
PRKAR1B	ENSG00000188191	ENSG00000188191.15	1777.75	-0.0495349	0.192245	-0.257666	0.796665	0.940175
BCAS4	ENSG00000124243	ENSG00000124243.19	1137.25	0.0545755	0.211808	0.257665	0.796665	0.940175
NBEAP2	ENSG00000197927	ENSG00000197927.13	19.8944	-0.177527	0.689561	-0.25745	0.796831	0.940175
C1D	ENSG00000197223	ENSG00000197223.12	1697.67	-0.0384199	0.149236	-0.257443	0.796837	0.940175
LINC01395	ENSG00000281097	ENSG00000281097.1	3.92324	0.211034	0.819766	0.257432	0.796846	0.940175
NA	ENSG00000272455	ENSG00000272455.1	460.677	-0.0371404	0.144279	-0.25742	0.796854	0.940175
ALG1L10P	ENSG00000254016	ENSG00000254016.3	16.3448	0.109742	0.426327	0.257413	0.79686	0.940175
OR2A1	ENSG00000221970	ENSG00000221970.4	23.2141	0.112978	0.438951	0.257381	0.796885	0.940175
NA	ENSG00000213430	ENSG00000213430.6	5.34858	-0.126762	0.492569	-0.257348	0.79691	0.940175
NA	ENSG00000251532	ENSG00000251532.1	7.74817	-0.187677	0.729554	-0.25725	0.796986	0.940218
CEACAM7	ENSG00000007306	ENSG00000007306.15	11.8165	0.223224	0.868774	0.256942	0.797224	0.940284
DOC2A	ENSG00000149927	ENSG00000149927.18	15.1188	-0.0893414	0.347765	-0.256901	0.797255	0.940284
IGFBP2	ENSG00000115457	ENSG00000115457.10	122.088	0.141589	0.551195	0.256877	0.797274	0.940284
PLIN1	ENSG00000166819	ENSG00000166819.12	33.1179	0.0609116	0.237131	0.256869	0.79728	0.940284
NA	ENSG00000220267	ENSG00000220267.1	1258.35	-0.195791	0.76235	-0.256825	0.797314	0.940284
C12orf42	ENSG00000179088	ENSG00000179088.15	225.107	0.0561641	0.218755	0.256744	0.797376	0.940284
DNMT3B	ENSG00000088305	ENSG00000088305.18	106.401	-0.0523797	0.204017	-0.256742	0.797378	0.940284
KLHL26	ENSG00000167487	ENSG00000167487.12	1227.41	0.0293889	0.114486	0.256702	0.797409	0.940284
NA	ENSG00000259211	ENSG00000259211.1	11.2766	-0.092608	0.360836	-0.256648	0.79745	0.940284
EVC2	ENSG00000173040	ENSG00000173040.13	97.095	-0.0606621	0.236388	-0.256621	0.797471	0.940284
ABCA4	ENSG00000198691	ENSG00000198691.13	3.91241	0.176496	0.687798	0.25661	0.79748	0.940284
LINC01933	ENSG00000254226	ENSG00000254226.6	16.3165	-0.0884325	0.344671	-0.25657	0.79751	0.940284
NA	ENSG00000258454	ENSG00000258454.1	9.27163	0.129385	0.504523	0.256449	0.797604	0.940348
NA	ENSG00000226987	ENSG00000226987.1	19.8848	0.105564	0.411874	0.256302	0.797718	0.940431
NA	ENSG00000288056	ENSG00000288056.1	42.4932	-0.058379	0.227815	-0.256257	0.797753	0.940431
RPSAP47	ENSG00000188856	ENSG00000188856.6	44.4563	-0.199609	0.779952	-0.255925	0.798009	0.940687
CYBC1	ENSG00000178927	ENSG00000178927.18	39003.3	-0.0466343	0.18245	-0.2556	0.79826	0.940857
NA	ENSG00000259033	ENSG00000259033.2	19.1345	0.0943212	0.369047	0.255581	0.798275	0.940857
LOC119746555	ENSG00000260257	ENSG00000260257.2	1530.2	-0.0409787	0.160356	-0.255548	0.7983	0.940857
MAL2	ENSG00000147676	ENSG00000147676.14	7.90814	-0.162581	0.636233	-0.255537	0.798309	0.940857
TMEM168	ENSG00000146802	ENSG00000146802.13	3291.07	-0.0430112	0.168385	-0.255433	0.798389	0.940872
HMGN1	ENSG00000205581	ENSG00000205581.11	10885.8	-0.0283112	0.11086	-0.255377	0.798432	0.940872
GALK1	ENSG00000108479	ENSG00000108479.13	3588.91	-0.0506352	0.198283	-0.255369	0.798438	0.940872
NA	ENSG00000225886	ENSG00000225886.3	48.723	-0.124492	0.487708	-0.25526	0.798522	0.940887
CFAP20DC	ENSG00000163689	ENSG00000163689.20	11.5963	-0.0992304	0.388829	-0.255203	0.798566	0.940887
NA	ENSG00000267707	ENSG00000267707.2	13.7707	0.10127	0.396877	0.255168	0.798594	0.940887
NA	ENSG00000234147	ENSG00000234147.2	14.8148	-0.182008	0.713339	-0.25515	0.798607	0.940887
TRIR	ENSG00000123144	ENSG00000123144.11	18913.4	-0.0463383	0.181748	-0.254959	0.798755	0.941014
ACADSB	ENSG00000196177	ENSG00000196177.13	1790.01	0.0414712	0.162741	0.254829	0.798855	0.941087
XYLT2	ENSG00000015532	ENSG00000015532.10	3210.17	0.0309079	0.121322	0.254759	0.798909	0.941104
CCDC77	ENSG00000120647	ENSG00000120647.10	828.829	-0.0296393	0.116411	-0.254609	0.799025	0.941106
NA	ENSG00000234261	ENSG00000234261.4	10.3207	-0.127327	0.500154	-0.254575	0.799051	0.941106
MTFR2	ENSG00000146410	ENSG00000146410.12	170.587	-0.0437014	0.171693	-0.254532	0.799085	0.941106
FSBP	ENSG00000265817	ENSG00000265817.4	100.91	-0.0674553	0.265053	-0.254498	0.799111	0.941106
EEF1DP4	ENSG00000213640	ENSG00000213640.3	29.9361	-0.115264	0.452916	-0.254492	0.799116	0.941106
NA	ENSG00000272750	ENSG00000272750.1	148.315	-0.0506685	0.199126	-0.254454	0.799145	0.941106
HOMER1	ENSG00000152413	ENSG00000152413.15	86.2347	0.0650377	0.255788	0.254264	0.799292	0.941233
NA	ENSG00000232553	ENSG00000232553.3	4.92746	-0.150098	0.590693	-0.254104	0.799415	0.94125
HARS1	ENSG00000170445	ENSG00000170445.16	5098.26	0.0235805	0.0928047	0.254087	0.799428	0.94125
TRAV16	ENSG00000211796	ENSG00000211796.1	324.599	0.0583721	0.229745	0.254073	0.799439	0.94125
LOC124902477	ENSG00000232110	ENSG00000232110.9	6.04727	0.147523	0.580717	0.254036	0.799468	0.94125
NA	ENSG00000287037	ENSG00000287037.1	7.49385	-0.167237	0.658523	-0.253958	0.799528	0.94125
KANTR	ENSG00000232593	ENSG00000232593.7	1620.32	0.0580213	0.228483	0.253941	0.799541	0.94125
CCDC194	ENSG00000269720	ENSG00000269720.2	21.218	0.0941359	0.370889	0.253811	0.799641	0.941322
TRAV17	ENSG00000211797	ENSG00000211797.2	735.286	0.0540147	0.212922	0.253683	0.79974	0.941393
SLC25A23	ENSG00000125648	ENSG00000125648.15	2216.46	-0.0532504	0.210056	-0.253506	0.799877	0.941464
HDAC6	ENSG00000094631	ENSG00000094631.21	5181.14	-0.0249105	0.0982648	-0.253504	0.799879	0.941464
TRBV19	ENSG00000211746	ENSG00000211746.3	1817.82	-0.0630751	0.248946	-0.253368	0.799984	0.941541
NA	ENSG00000262312	ENSG00000262312.2	189.845	-0.0850088	0.335643	-0.253271	0.800059	0.941583
IGHD6-25	ENSG00000225825	ENSG00000225825.1	8.76014	0.135235	0.534429	0.253046	0.800233	0.941743
PRLR	ENSG00000113494	ENSG00000113494.17	145.43	0.0586349	0.231798	0.252957	0.800302	0.941744
RCE1	ENSG00000173653	ENSG00000173653.8	1800.11	-0.0295444	0.11681	-0.252926	0.800325	0.941744
MARCHF9	ENSG00000139266	ENSG00000139266.6	3718.03	0.0479461	0.189638	0.25283	0.8004	0.941744
ZNHIT6	ENSG00000117174	ENSG00000117174.11	1816.3	-0.0393327	0.155646	-0.252706	0.800495	0.941744
RSPH4A	ENSG00000111834	ENSG00000111834.13	36.6394	0.0674642	0.266976	0.252698	0.800502	0.941744
NA	ENSG00000242736	ENSG00000242736.1	32.9646	-0.0745209	0.294955	-0.252652	0.800537	0.941744
NA	ENSG00000227242	ENSG00000227242.4	99.7933	-0.2828	1.11983	-0.252539	0.800625	0.941744
NPAS1	ENSG00000130751	ENSG00000130751.10	16.2006	-0.0859412	0.340406	-0.252467	0.80068	0.941744
KRT17P6	ENSG00000231645	ENSG00000231645.3	7.73637	-0.186173	0.737448	-0.252455	0.800689	0.941744
INIP	ENSG00000148153	ENSG00000148153.14	3536.25	0.0221335	0.0876773	0.252443	0.800699	0.941744
ZNF79	ENSG00000196152	ENSG00000196152.10	822.335	0.0238766	0.0946042	0.252384	0.800744	0.941744
NA	ENSG00000249626	ENSG00000249626.1	68.615	-0.0713908	0.282955	-0.252305	0.800805	0.941744
PIK3CD-AS2	ENSG00000231789	ENSG00000231789.2	34.5646	-0.0719898	0.285359	-0.252278	0.800826	0.941744
HCG20	ENSG00000228022	ENSG00000228022.6	9.36549	0.102641	0.406928	0.252234	0.80086	0.941744
NUDT11	ENSG00000196368	ENSG00000196368.5	50.9848	0.0752553	0.298358	0.252231	0.800863	0.941744
VEGFB	ENSG00000173511	ENSG00000173511.10	3337.8	0.0547241	0.217037	0.252142	0.800932	0.941744
MIR4453HG	ENSG00000268471	ENSG00000268471.6	613.731	0.0569736	0.225982	0.252115	0.800952	0.941744
TRAJ44	ENSG00000211845	ENSG00000211845.1	26.2723	0.0943909	0.374452	0.252078	0.800981	0.941744
CPLANE1	ENSG00000197603	ENSG00000197603.16	662.284	0.0430309	0.170728	0.252043	0.801008	0.941744
CD84	ENSG00000066294	ENSG00000066294.15	7612.68	-0.0347406	0.137867	-0.251986	0.801052	0.941744
ATAD1	ENSG00000138138	ENSG00000138138.14	3067.76	-0.0403418	0.160098	-0.251982	0.801055	0.941744
PKD2L2	ENSG00000078795	ENSG00000078795.17	31.6552	0.0694516	0.275752	0.251862	0.801147	0.941807
ZNF521	ENSG00000198795	ENSG00000198795.11	37.1738	0.0752033	0.298675	0.251789	0.801204	0.941827
LINC01671	ENSG00000225431	ENSG00000225431.1	24.3602	0.125557	0.498852	0.251693	0.801279	0.941869
COL5A1	ENSG00000130635	ENSG00000130635.16	43.1104	-0.0709001	0.281794	-0.251603	0.801348	0.941904
SHLD3	ENSG00000253251	ENSG00000253251.3	176.441	-0.0531026	0.211189	-0.251446	0.801469	0.942001
THSD4	ENSG00000187720	ENSG00000187720.14	3.94493	-0.345557	1.37573	-0.251181	0.801674	0.942102
NA	ENSG00000272148	ENSG00000272148.1	72.7496	0.051941	0.206856	0.251097	0.801739	0.942102
IFIH1	ENSG00000115267	ENSG00000115267.9	4906.84	-0.0495973	0.197533	-0.251083	0.80175	0.942102
LINC01537	ENSG00000227467	ENSG00000227467.3	5.19198	-0.238845	0.951299	-0.251072	0.801758	0.942102
NA	ENSG00000262098	ENSG00000262098.1	9.07399	0.120777	0.481068	0.25106	0.801768	0.942102
TIAM1	ENSG00000156299	ENSG00000156299.13	4853.13	-0.0378406	0.150742	-0.251028	0.801792	0.942102
SAMSN1	ENSG00000155307	ENSG00000155307.19	5588.91	0.0794859	0.31676	0.250934	0.801865	0.942102
STKLD1	ENSG00000198870	ENSG00000198870.8	47.8484	-0.0486133	0.193733	-0.25093	0.801868	0.942102
ZNF436-AS1	ENSG00000249087	ENSG00000249087.7	156.509	-0.0435644	0.173731	-0.250759	0.802001	0.942203
SLC37A4	ENSG00000137700	ENSG00000137700.18	1143.15	0.0320822	0.127964	0.250713	0.802036	0.942203
FAM3C	ENSG00000196937	ENSG00000196937.11	1152.73	-0.0422466	0.168549	-0.250648	0.802086	0.942203
LRRC14	ENSG00000160959	ENSG00000160959.8	2114.23	0.0273645	0.109188	0.250617	0.80211	0.942203
NA	ENSG00000288253	ENSG00000288253.1	57.7951	0.0707295	0.282397	0.250462	0.80223	0.942225
NA	ENSG00000253570	ENSG00000253570.1	96.0758	-0.165706	0.661696	-0.250427	0.802257	0.942225
DCSTAMP	ENSG00000164935	ENSG00000164935.6	5.7673	-0.147482	0.589029	-0.250381	0.802292	0.942225
TMEM59	ENSG00000116209	ENSG00000116209.12	20176.6	0.0397528	0.158788	0.250351	0.802316	0.942225
EME1	ENSG00000154920	ENSG00000154920.15	55.9433	-0.0788562	0.315081	-0.250273	0.802377	0.942225
STAT5A	ENSG00000126561	ENSG00000126561.18	22248.7	0.0340142	0.136023	0.250062	0.802539	0.942225
NA	ENSG00000133475	ENSG00000133475.17	6.31581	0.74472	2.97832	0.250047	0.802551	0.942225
NELFE	ENSG00000204356	ENSG00000204356.14	6928.93	0.035354	0.141433	0.249969	0.802611	0.942225
HNRNPDL	ENSG00000152795	ENSG00000152795.18	22537.1	0.0296481	0.118651	0.249877	0.802683	0.942225
NA	ENSG00000228050	ENSG00000228050.1	9.92953	0.246221	0.985484	0.249848	0.802705	0.942225
RPL7AP45	ENSG00000275160	ENSG00000275160.1	37.6996	0.0868243	0.347583	0.249795	0.802746	0.942225
ACOT9	ENSG00000123130	ENSG00000123130.17	4948.51	0.0283255	0.113401	0.249782	0.802756	0.942225
REL-DT	ENSG00000228414	ENSG00000228414.7	6.15038	-0.139857	0.559951	-0.249766	0.802768	0.942225
ACTB	ENSG00000075624	ENSG00000075624.17	1.39042e+06	0.0429237	0.171872	0.249742	0.802787	0.942225
NFASC	ENSG00000163531	ENSG00000163531.17	29.5459	-0.0958206	0.383704	-0.249725	0.8028	0.942225
DNAAF9	ENSG00000088854	ENSG00000088854.13	1286.86	-0.0323573	0.129601	-0.249668	0.802844	0.942225
OTUD7B	ENSG00000264522	ENSG00000264522.6	599.939	0.0371452	0.148784	0.249658	0.802852	0.942225
NA	ENSG00000288663	ENSG00000288663.1	140.459	-0.0384183	0.153897	-0.249637	0.802868	0.942225
NA	ENSG00000260121	ENSG00000260121.1	156.265	0.0654367	0.262133	0.249632	0.802872	0.942225
FAM32A	ENSG00000105058	ENSG00000105058.12	8603.46	-0.0292909	0.117418	-0.249458	0.803006	0.942336
TVP23BP3	ENSG00000271523	ENSG00000271523.1	9.19731	-0.365076	1.46391	-0.249384	0.803064	0.942352
STX18-AS1	ENSG00000247708	ENSG00000247708.8	662.469	-0.0381453	0.152985	-0.24934	0.803098	0.942352
CCZ1	ENSG00000122674	ENSG00000122674.12	755.632	-0.0399007	0.160173	-0.249109	0.803276	0.942516
NA	ENSG00000268903	ENSG00000268903.1	7136.67	0.077084	0.30963	0.248955	0.803395	0.942609
MINDY2-DT	ENSG00000245975	ENSG00000245975.2	6.38724	0.0986637	0.396853	0.248615	0.803658	0.942872
NLGN4X	ENSG00000146938	ENSG00000146938.16	7.87276	0.171158	0.689089	0.248383	0.803838	0.94303
INPP5K	ENSG00000132376	ENSG00000132376.20	12606.5	0.0356673	0.143623	0.24834	0.803871	0.94303
SMAD3	ENSG00000166949	ENSG00000166949.17	7890.94	0.0282357	0.113835	0.248042	0.804102	0.943255
VAC14	ENSG00000103043	ENSG00000103043.15	5236.75	-0.0285914	0.115352	-0.247861	0.804242	0.943321
DSEL	ENSG00000171451	ENSG00000171451.15	128.443	-0.0736785	0.297279	-0.247843	0.804256	0.943321
SFTPB	ENSG00000168878	ENSG00000168878.19	13.1899	-0.109922	0.443563	-0.247817	0.804276	0.943321
GPATCH11	ENSG00000152133	ENSG00000152133.16	1759.62	0.037621	0.151873	0.247713	0.804357	0.94337
TRAV18	ENSG00000211798	ENSG00000211798.3	57.4377	0.0488372	0.197287	0.247544	0.804487	0.943477
SLC24A3	ENSG00000185052	ENSG00000185052.13	383.915	0.066252	0.267736	0.247453	0.804558	0.943514
NA	ENSG00000261067	ENSG00000261067.7	83.8439	0.0462603	0.187015	0.247361	0.804629	0.943551
EIF4E	ENSG00000151247	ENSG00000151247.13	1691.56	-0.0313986	0.127121	-0.246999	0.804909	0.943826
LOC105373334	ENSG00000287024	ENSG00000287024.1	10.4743	-0.132709	0.537377	-0.246957	0.804941	0.943826
CD300LB	ENSG00000178789	ENSG00000178789.9	8452.61	0.0445304	0.180495	0.246712	0.805131	0.944001
EXOC3L1	ENSG00000179044	ENSG00000179044.16	153.579	-0.0840772	0.340917	-0.246621	0.805202	0.944001
ABHD6	ENSG00000163686	ENSG00000163686.15	1028.44	0.0246244	0.0998508	0.246612	0.805209	0.944001
NA	ENSG00000254789	ENSG00000254789.3	819.452	-0.0901851	0.366058	-0.246368	0.805397	0.944176
CNTF	ENSG00000242689	ENSG00000242689.3	33.2586	0.0816769	0.331688	0.246246	0.805492	0.944223
ZCCHC18	ENSG00000166707	ENSG00000166707.12	310.226	0.0549634	0.223233	0.246215	0.805515	0.944223
LOC105377139	ENSG00000285413	ENSG00000285413.1	5.28461	-0.157242	0.638782	-0.24616	0.805559	0.944228
SDR42E1	ENSG00000184860	ENSG00000184860.10	727.114	0.042578	0.173047	0.246049	0.805645	0.944283
DRICH1	ENSG00000189269	ENSG00000189269.12	119.318	0.0691406	0.28116	0.245912	0.80575	0.94436
MIR641	ENSG00000207631	ENSG00000207631.1	6.57615	-0.128324	0.522306	-0.245687	0.805925	0.944463
LOC101927572	ENSG00000267698	ENSG00000267698.1	35.7024	0.0814343	0.331497	0.245656	0.805948	0.944463
TRAJ7	ENSG00000211882	ENSG00000211882.1	9.25394	0.0895265	0.364514	0.245605	0.805988	0.944463
NA	ENSG00000253666	ENSG00000253666.2	5.09249	-0.174398	0.7101	-0.245596	0.805995	0.944463
DPF3	ENSG00000205683	ENSG00000205683.12	235.397	0.0508795	0.207241	0.245509	0.806062	0.944497
NA	ENSG00000261131	ENSG00000261131.1	14.732	-0.0871936	0.355767	-0.245086	0.80639	0.944834
EYA2	ENSG00000064655	ENSG00000064655.19	16.0247	0.128078	0.522713	0.245025	0.806437	0.944844
COPA	ENSG00000122218	ENSG00000122218.16	23615.3	0.0253494	0.103494	0.244936	0.806506	0.944874
ZNF774	ENSG00000196391	ENSG00000196391.11	35.7995	-0.0860107	0.351221	-0.24489	0.806541	0.944874
SNORA12	ENSG00000212464	ENSG00000212464.1	12.7773	0.111827	0.456994	0.244701	0.806688	0.94499
NA	ENSG00000279031	ENSG00000279031.1	16.4948	-0.0739079	0.302157	-0.244601	0.806765	0.94499
NA	ENSG00000279499	ENSG00000279499.1	7.02613	-0.111143	0.454443	-0.244569	0.80679	0.94499
TMEM191B	ENSG00000278558	ENSG00000278558.5	67.0672	0.100516	0.411045	0.244537	0.806815	0.94499
DDX47	ENSG00000213782	ENSG00000213782.7	152.409	0.0658468	0.269344	0.244471	0.806866	0.94499
NA	ENSG00000258768	ENSG00000258768.2	180.554	-0.0558097	0.228335	-0.24442	0.806906	0.94499
GLYATL1	ENSG00000166840	ENSG00000166840.13	6.35818	0.128117	0.524193	0.244408	0.806915	0.94499
KRABD4	ENSG00000147121	ENSG00000147121.16	1137.14	-0.0269559	0.110343	-0.244292	0.807004	0.945049
NA	ENSG00000277463	ENSG00000277463.1	16.5226	-0.0903317	0.369934	-0.244183	0.807089	0.945102
VAT1	ENSG00000108828	ENSG00000108828.16	6519.67	0.0415791	0.170388	0.244026	0.807211	0.945199
ZNF91	ENSG00000167232	ENSG00000167232.14	1444.12	0.0407245	0.166925	0.243969	0.807255	0.945205
ZNF235	ENSG00000159917	ENSG00000159917.17	568.96	0.0339961	0.13947	0.243752	0.807423	0.945287
CDC14A	ENSG00000079335	ENSG00000079335.20	3408.78	0.0423606	0.173789	0.243748	0.807426	0.945287
NA	ENSG00000276390	ENSG00000276390.1	35.3036	-0.0713076	0.292611	-0.243695	0.807467	0.945287
SCRN3	ENSG00000144306	ENSG00000144306.15	1116.7	-0.0356551	0.146352	-0.243626	0.807521	0.945287
SLC4A4	ENSG00000080493	ENSG00000080493.18	149.728	0.0612021	0.251297	0.243545	0.807584	0.945287
LOC105372738	ENSG00000232884	ENSG00000232884.9	18.8741	-0.0943232	0.387304	-0.243538	0.807589	0.945287
NA	ENSG00000203546	ENSG00000203546.7	15.3942	-0.103404	0.424751	-0.243446	0.80766	0.945287
TUSC2	ENSG00000114383	ENSG00000114383.10	4581.38	-0.0242688	0.0997083	-0.243398	0.807697	0.945287
BOLA3-DT	ENSG00000225439	ENSG00000225439.3	169.859	-0.0400219	0.164442	-0.24338	0.807711	0.945287
NA	ENSG00000269982	ENSG00000269982.1	315.282	-0.0290028	0.119196	-0.24332	0.807757	0.945287
AP5M1	ENSG00000053770	ENSG00000053770.12	5099.87	-0.0361999	0.148775	-0.24332	0.807757	0.945287
LINC00452	ENSG00000229373	ENSG00000229373.9	7.32473	0.157605	0.648073	0.24319	0.807858	0.94534
RPL12P6	ENSG00000243824	ENSG00000243824.1	6.43396	-0.125796	0.517337	-0.24316	0.807881	0.94534
NA	ENSG00000228532	ENSG00000228532.4	8.06707	-0.101313	0.417057	-0.242925	0.808064	0.945501
B3GALT4	ENSG00000235863	ENSG00000235863.4	2707.35	0.0302963	0.124737	0.242882	0.808097	0.945501
BCL2L12	ENSG00000126453	ENSG00000126453.10	1274.84	-0.0344112	0.141726	-0.242801	0.80816	0.945528
CCDC32	ENSG00000128891	ENSG00000128891.16	1347.68	0.0277284	0.114245	0.242708	0.808231	0.945566
TULP4	ENSG00000130338	ENSG00000130338.13	1850.03	0.0309864	0.127768	0.242522	0.808376	0.945689
NA	ENSG00000287384	ENSG00000287384.1	5.39781	-0.191497	0.790092	-0.242372	0.808492	0.945757
ABT1	ENSG00000146109	ENSG00000146109.5	4914.42	-0.022372	0.0923257	-0.242316	0.808536	0.945757
NA	ENSG00000279026	ENSG00000279026.1	92.9611	-0.0525184	0.216754	-0.242295	0.808551	0.945757
SMPD4P1	ENSG00000223553	ENSG00000223553.6	52.032	0.165002	0.681181	0.242229	0.808603	0.945771
PHKG1	ENSG00000164776	ENSG00000164776.10	108.231	0.0486512	0.201014	0.242028	0.808758	0.945907
ADAM1B	ENSG00000226469	ENSG00000226469.1	45.1302	-0.0746138	0.308407	-0.241933	0.808832	0.945947
EIF2AK3	ENSG00000172071	ENSG00000172071.15	2586.97	-0.0329227	0.13616	-0.241794	0.80894	0.945997
TK2	ENSG00000166548	ENSG00000166548.17	3136.07	-0.0346279	0.143223	-0.241777	0.808953	0.945997
FSTL4	ENSG00000053108	ENSG00000053108.17	66.9152	-0.0810769	0.335604	-0.241585	0.809102	0.946107
CEACAM16-AS1	ENSG00000266903	ENSG00000266903.2	14.4816	0.113831	0.471311	0.24152	0.809152	0.946107
TEAD1	ENSG00000187079	ENSG00000187079.20	6.7284	-0.132433	0.548513	-0.241439	0.809215	0.946107
NA	ENSG00000241556	ENSG00000241556.1	76.1271	-0.0845443	0.350199	-0.241418	0.809231	0.946107
ECI1-AS1	ENSG00000261663	ENSG00000261663.1	66.6399	-0.0420367	0.174139	-0.241398	0.809247	0.946107
CAPN10-DT	ENSG00000260942	ENSG00000260942.1	555.232	0.0263741	0.109317	0.241262	0.809352	0.946107
NA	ENSG00000231760	ENSG00000231760.5	8.86976	0.0814652	0.337762	0.241191	0.809407	0.946107
LCT	ENSG00000115850	ENSG00000115850.10	4.17185	0.207173	0.859059	0.241163	0.809429	0.946107
NA	ENSG00000267655	ENSG00000267655.1	25.0902	-0.0635421	0.2635	-0.241147	0.809442	0.946107
OTUD4	ENSG00000164164	ENSG00000164164.17	4715.02	0.0409151	0.16967	0.241145	0.809443	0.946107
NA	ENSG00000257718	ENSG00000257718.1	9.99212	-0.130537	0.541495	-0.241068	0.809502	0.946107
RPL19P4	ENSG00000226915	ENSG00000226915.1	94.2763	-0.0976297	0.405076	-0.241016	0.809543	0.946107
NA	ENSG00000279022	ENSG00000279022.1	5.16185	-0.159161	0.660425	-0.240997	0.809557	0.946107
NA	ENSG00000175170	ENSG00000175170.16	19.1773	-0.0994122	0.412692	-0.240887	0.809643	0.946126
TAF1A-AS1	ENSG00000225265	ENSG00000225265.2	40.7246	-0.0695218	0.288622	-0.240875	0.809652	0.946126
IER5	ENSG00000162783	ENSG00000162783.11	6124.38	0.0219033	0.090958	0.240807	0.809705	0.946142
GAN	ENSG00000261609	ENSG00000261609.8	862.068	-0.0321478	0.133544	-0.240729	0.809765	0.946148
PPP1CA	ENSG00000172531	ENSG00000172531.16	35759.2	0.0398421	0.165527	0.240698	0.809789	0.946148
HSP90AB3P	ENSG00000183199	ENSG00000183199.6	16.9626	0.0725512	0.301743	0.24044	0.809989	0.946248
GTF2IP14	ENSG00000226002	ENSG00000226002.1	51.9062	0.0843664	0.350889	0.240436	0.809992	0.946248
BRCC3	ENSG00000185515	ENSG00000185515.15	1409.8	-0.0282328	0.117423	-0.240436	0.809993	0.946248
SLC6A20	ENSG00000163817	ENSG00000163817.16	9.97637	0.0943608	0.392839	0.240202	0.810173	0.946329
GALNT1	ENSG00000141429	ENSG00000141429.14	6474.22	0.0367543	0.153037	0.240166	0.810202	0.946329
CD27	ENSG00000139193	ENSG00000139193.4	5851.01	-0.0510306	0.2125	-0.240145	0.810218	0.946329
DNAH17	ENSG00000187775	ENSG00000187775.17	2778.38	-0.0564717	0.235158	-0.240144	0.810219	0.946329
ZNF540	ENSG00000171817	ENSG00000171817.17	741.151	-0.0469678	0.195678	-0.240026	0.81031	0.946366
BRI3	ENSG00000164713	ENSG00000164713.10	19630.7	-0.0501822	0.209092	-0.240001	0.810329	0.946366
MCF2L	ENSG00000126217	ENSG00000126217.21	695.151	0.0382913	0.159595	0.239928	0.810386	0.946387
DUX4L37	ENSG00000283020	ENSG00000283020.1	29.4948	-0.0824791	0.343888	-0.239843	0.810452	0.946418
FAIM	ENSG00000158234	ENSG00000158234.12	250.254	0.044927	0.187405	0.239732	0.810538	0.946438
NA	ENSG00000277368	ENSG00000277368.1	6.67144	0.113758	0.474548	0.23972	0.810548	0.946438
PRXL2A	ENSG00000122378	ENSG00000122378.14	549.459	-0.0431498	0.180245	-0.239396	0.810799	0.946678
LARS1	ENSG00000133706	ENSG00000133706.19	8498.01	-0.0270818	0.113161	-0.23932	0.810857	0.946678
NA	ENSG00000255418	ENSG00000255418.6	7.9357	0.108367	0.452978	0.239232	0.810926	0.946678
GTPBP6	ENSG00000178605	ENSG00000178605.13	5354.17	-0.0413217	0.172737	-0.239218	0.810937	0.946678
RCAN1	ENSG00000159200	ENSG00000159200.18	1096.9	0.0321278	0.134323	0.239184	0.810963	0.946678
NA	ENSG00000226521	ENSG00000226521.7	4.08585	0.193361	0.808562	0.239141	0.810996	0.946678
TJP3	ENSG00000105289	ENSG00000105289.15	711.999	0.0569151	0.23804	0.239099	0.811029	0.946678
USP36	ENSG00000055483	ENSG00000055483.19	6412.79	0.0341169	0.142754	0.238992	0.811112	0.946693
SUN1	ENSG00000164828	ENSG00000164828.18	5664.78	0.0395493	0.16552	0.238939	0.811153	0.946693
OTULINL	ENSG00000145569	ENSG00000145569.6	4824.48	-0.0300188	0.125649	-0.23891	0.811175	0.946693
MAP2K3	ENSG00000034152	ENSG00000034152.19	42843.4	-0.0477875	0.200084	-0.238838	0.811232	0.946693
NA	ENSG00000272931	ENSG00000272931.1	72.6294	0.0410921	0.172083	0.238792	0.811267	0.946693
DTX1	ENSG00000135144	ENSG00000135144.7	1748.71	0.0544154	0.227915	0.238753	0.811297	0.946693
PURA	ENSG00000185129	ENSG00000185129.8	3205.63	-0.0342158	0.143342	-0.2387	0.811338	0.946693
NA	ENSG00000237361	ENSG00000237361.3	8.7243	0.146313	0.613016	0.238677	0.811356	0.946693
GJC3	ENSG00000176402	ENSG00000176402.6	11.7988	-0.107751	0.451754	-0.238518	0.81148	0.946753
CEBPZ	ENSG00000115816	ENSG00000115816.15	1849.31	-0.0338021	0.141752	-0.23846	0.811525	0.946753
ULK2	ENSG00000083290	ENSG00000083290.20	2153.6	-0.0305753	0.12822	-0.238459	0.811525	0.946753
SLC5A3	ENSG00000198743	ENSG00000198743.7	2711.47	0.0495615	0.207927	0.23836	0.811602	0.946797
NA	ENSG00000286656	ENSG00000286656.1	215.185	0.0460816	0.193444	0.238217	0.811713	0.946817
OPA1	ENSG00000198836	ENSG00000198836.11	5079.48	-0.0329768	0.138502	-0.238095	0.811807	0.946817
NA	ENSG00000287562	ENSG00000287562.1	434.05	0.0466622	0.196003	0.238069	0.811827	0.946817
NA	ENSG00000205578	ENSG00000205578.6	77.7497	0.10791	0.453339	0.238034	0.811855	0.946817
TECR	ENSG00000099797	ENSG00000099797.15	8660.34	0.0497493	0.209043	0.237986	0.811892	0.946817
ZNF461	ENSG00000197808	ENSG00000197808.12	523.593	-0.0362273	0.152267	-0.237919	0.811944	0.946817
NAPB	ENSG00000125814	ENSG00000125814.17	1372.53	0.0337533	0.141876	0.237907	0.811953	0.946817
NA	ENSG00000275294	ENSG00000275294.4	39.9491	0.0616369	0.259109	0.23788	0.811974	0.946817
GFPT1	ENSG00000198380	ENSG00000198380.13	2129.61	-0.0268994	0.113099	-0.23784	0.812005	0.946817
UBE2D4	ENSG00000078967	ENSG00000078967.13	883.494	-0.0333135	0.140076	-0.237825	0.812017	0.946817
LINC02731	ENSG00000204241	ENSG00000204241.8	68.788	0.0663244	0.278961	0.237756	0.812071	0.946817
LOC100506274	ENSG00000229727	ENSG00000229727.7	52.8013	-0.0754494	0.317374	-0.23773	0.81209	0.946817
NA	ENSG00000235672	ENSG00000235672.1	5.38089	-0.121515	0.511329	-0.237646	0.812155	0.946847
FHIP2B	ENSG00000158863	ENSG00000158863.22	5225.02	0.0249173	0.104897	0.23754	0.812238	0.946881
NA	ENSG00000247373	ENSG00000247373.3	278.07	-0.0320438	0.13493	-0.237485	0.812281	0.946881
MTERF1	ENSG00000127989	ENSG00000127989.14	873.709	-0.0309232	0.13023	-0.237451	0.812307	0.946881
OR2A20P	ENSG00000170356	ENSG00000170356.9	90.4192	0.0924183	0.389285	0.237405	0.812342	0.946881
NA	ENSG00000277558	ENSG00000277558.1	3.8079	-0.209646	0.883583	-0.237268	0.812449	0.94696
KIAA1549	ENSG00000122778	ENSG00000122778.10	15.745	0.0891912	0.376125	0.237132	0.812554	0.947037
RNF135	ENSG00000181481	ENSG00000181481.14	5310.66	-0.0400373	0.168902	-0.237045	0.812622	0.94707
ARPC1A	ENSG00000241685	ENSG00000241685.10	1282.94	-0.0332381	0.14032	-0.236873	0.812755	0.94714
PMF1	ENSG00000160783	ENSG00000160783.19	2830.94	-0.0459054	0.193852	-0.236806	0.812807	0.94714
RN7SL605P	ENSG00000265566	ENSG00000265566.2	4.4862	-0.184734	0.780116	-0.236804	0.812809	0.94714
RHPN1	ENSG00000158106	ENSG00000158106.14	1249.9	-0.0464128	0.196058	-0.23673	0.812866	0.94714
HR	ENSG00000168453	ENSG00000168453.16	8.96805	0.175449	0.741188	0.236713	0.812879	0.94714
FBXL19	ENSG00000099364	ENSG00000099364.18	2126.92	0.0332069	0.140324	0.236644	0.812933	0.947157
NA	ENSG00000250966	ENSG00000250966.2	108.871	0.0693507	0.293344	0.236414	0.813111	0.947232
PGM1	ENSG00000079739	ENSG00000079739.17	5443.29	0.0386797	0.163634	0.236379	0.813139	0.947232
NA	ENSG00000287812	ENSG00000287812.1	12.4058	0.143062	0.605292	0.236352	0.81316	0.947232
PPM1E	ENSG00000175175	ENSG00000175175.6	23.2487	0.0713544	0.3019	0.236351	0.81316	0.947232
FXYD2	ENSG00000137731	ENSG00000137731.14	25.5374	-0.0843126	0.356829	-0.236283	0.813213	0.947232
ARHGAP27P1-BPTFP1-KPNA2P3	ENSG00000215769	ENSG00000215769.8	577.367	0.0509076	0.215476	0.236257	0.813233	0.947232
LTBR	ENSG00000111321	ENSG00000111321.11	11172	-0.0457244	0.193641	-0.23613	0.813332	0.947301
IGLC6	ENSG00000222037	ENSG00000222037.5	95.9758	-0.0782344	0.331638	-0.235903	0.813508	0.947461
COL24A1	ENSG00000171502	ENSG00000171502.15	46.2397	-0.056973	0.241639	-0.235777	0.813606	0.947529
RAB41	ENSG00000147127	ENSG00000147127.8	32.1965	-0.0574304	0.243802	-0.235562	0.813773	0.947594
SDAD1	ENSG00000198301	ENSG00000198301.12	4818.23	-0.0310706	0.131929	-0.23551	0.813813	0.947594
LLGL1	ENSG00000131899	ENSG00000131899.11	2862.6	0.0297251	0.126227	0.235489	0.813829	0.947594
NA	ENSG00000224635	ENSG00000224635.2	67.3605	-0.0733396	0.311472	-0.235462	0.813851	0.947594
SRSF9	ENSG00000111786	ENSG00000111786.9	6248.06	0.0215915	0.0917093	0.235434	0.813872	0.947594
NA	ENSG00000267082	ENSG00000267082.1	67.0299	0.106621	0.452936	0.2354	0.813898	0.947594
SYTL1	ENSG00000142765	ENSG00000142765.18	16679.7	-0.0301135	0.12806	-0.235152	0.814091	0.947707
IGHJ6	ENSG00000211900	ENSG00000211900.2	308.402	-0.0671045	0.285464	-0.235072	0.814153	0.947707
RNASE6	ENSG00000169413	ENSG00000169413.3	6157.9	-0.0519122	0.220845	-0.235062	0.814161	0.947707
HOOK1	ENSG00000134709	ENSG00000134709.12	640.334	0.0571423	0.24311	0.235047	0.814172	0.947707
AAAS	ENSG00000094914	ENSG00000094914.14	4397.75	-0.0396442	0.168705	-0.234992	0.814215	0.947707
GJB5	ENSG00000189280	ENSG00000189280.3	13.6832	-0.106663	0.45396	-0.234962	0.814238	0.947707
NA	ENSG00000227953	ENSG00000227953.7	39.708	0.0645381	0.274844	0.234817	0.814351	0.947707
RHEB	ENSG00000106615	ENSG00000106615.10	2635.38	-0.0199351	0.0848966	-0.234816	0.814351	0.947707
MACROD1	ENSG00000133315	ENSG00000133315.12	225.847	-0.0534	0.227416	-0.234812	0.814355	0.947707
NA	ENSG00000279555	ENSG00000279555.1	8.3637	0.1047	0.445969	0.234769	0.814388	0.947707
CDK16	ENSG00000102225	ENSG00000102225.16	5610.23	0.0185857	0.0792047	0.234654	0.814477	0.947711
ASAH2B	ENSG00000204147	ENSG00000204147.11	146.963	0.0453609	0.193334	0.234625	0.8145	0.947711
SYNGR2	ENSG00000108639	ENSG00000108639.8	19393.7	-0.0310278	0.13231	-0.234508	0.814591	0.947711
TACR2	ENSG00000075073	ENSG00000075073.15	22.1386	-0.0713238	0.304176	-0.234482	0.814611	0.947711
TRBJ1-4	ENSG00000281958	ENSG00000281958.1	182.182	-0.0623461	0.265907	-0.234466	0.814624	0.947711
NA	ENSG00000099725	ENSG00000099725.14	2883.76	0.184533	0.787053	0.23446	0.814628	0.947711
ZNF512B	ENSG00000196700	ENSG00000196700.9	2145.58	-0.0376001	0.160466	-0.234319	0.814738	0.947765
HCRT	ENSG00000161610	ENSG00000161610.1	6.57344	-0.144083	0.614954	-0.234299	0.814753	0.947765
PITPNC1	ENSG00000154217	ENSG00000154217.15	9137.2	0.0278643	0.118972	0.234209	0.814822	0.9478
MXD3	ENSG00000213347	ENSG00000213347.10	3152.79	-0.0477674	0.204216	-0.233906	0.815058	0.948022
ATP13A2	ENSG00000159363	ENSG00000159363.19	5308.44	-0.0356528	0.152452	-0.233862	0.815092	0.948022
CNGB3	ENSG00000170289	ENSG00000170289.13	6.79887	-0.130706	0.559282	-0.233703	0.815216	0.948087
TRAV12-3	ENSG00000211794	ENSG00000211794.3	829.159	0.0516397	0.220976	0.233689	0.815227	0.948087
RPL11P1	ENSG00000227394	ENSG00000227394.1	7.13623	0.139121	0.59571	0.233539	0.815343	0.948139
GNPTAB	ENSG00000111670	ENSG00000111670.16	6527.79	-0.0265498	0.113736	-0.233433	0.815425	0.948139
FCF1	ENSG00000119616	ENSG00000119616.11	2773.7	-0.0355247	0.152205	-0.2334	0.815451	0.948139
ZNF557	ENSG00000130544	ENSG00000130544.12	1113.85	0.0193016	0.0827038	0.233382	0.815464	0.948139
NA	ENSG00000132967	ENSG00000132967.9	58.5407	-0.0517306	0.221661	-0.233377	0.815468	0.948139
TGFBR3L	ENSG00000260001	ENSG00000260001.7	17.2068	0.11316	0.485061	0.233291	0.815536	0.948147
RN7SL798P	ENSG00000240905	ENSG00000240905.3	8.50516	0.165582	0.709837	0.233268	0.815553	0.948147
NA	ENSG00000254363	ENSG00000254363.6	137.052	-0.0492117	0.211104	-0.233116	0.815671	0.948229
MAGI3	ENSG00000081026	ENSG00000081026.19	378.793	0.0289785	0.124334	0.23307	0.815707	0.948229
NA	ENSG00000279110	ENSG00000279110.1	8.4192	0.167714	0.719726	0.233025	0.815742	0.948229
CLIC3	ENSG00000169583	ENSG00000169583.13	1528.33	-0.0704683	0.302478	-0.23297	0.815785	0.948233
SCARNA20	ENSG00000252577	ENSG00000252577.1	17.1877	0.0805447	0.346205	0.232651	0.816033	0.948475
TTF2	ENSG00000116830	ENSG00000116830.12	1355.77	0.028164	0.121264	0.232255	0.81634	0.948787
MYRIP	ENSG00000170011	ENSG00000170011.14	11.0133	0.0923142	0.398005	0.231942	0.816583	0.949021
GLB1	ENSG00000170266	ENSG00000170266.16	9385.83	0.0276867	0.119394	0.231894	0.816621	0.949021
NA	ENSG00000214748	ENSG00000214748.2	264.242	0.075102	0.324115	0.231714	0.81676	0.949138
NA	ENSG00000279699	ENSG00000279699.1	10.9701	0.108985	0.470514	0.23163	0.816826	0.949158
NA	ENSG00000273014	ENSG00000273014.1	22.1139	0.111634	0.48204	0.231586	0.81686	0.949158
STEAP1B-AS1	ENSG00000232759	ENSG00000232759.1	51.1652	0.0694942	0.300203	0.231491	0.816933	0.949158
NA	ENSG00000274828	ENSG00000274828.1	398	0.0283279	0.122373	0.231489	0.816935	0.949158
COL15A1	ENSG00000204291	ENSG00000204291.11	22.5944	-0.0969844	0.419251	-0.231328	0.81706	0.949194
NA	ENSG00000223396	ENSG00000223396.4	257.511	0.0353018	0.152619	0.231307	0.817076	0.949194
RMI2	ENSG00000175643	ENSG00000175643.10	396.824	-0.044756	0.1935	-0.231297	0.817084	0.949194
RAD21-AS1	ENSG00000253327	ENSG00000253327.2	8.59725	-0.101609	0.439515	-0.231184	0.817172	0.94925
ARPP21	ENSG00000172995	ENSG00000172995.17	7.01731	-0.121911	0.527727	-0.231011	0.817306	0.94936
MEAK7	ENSG00000140950	ENSG00000140950.16	873.175	-0.0249581	0.108121	-0.230834	0.817444	0.949474
NA	ENSG00000230732	ENSG00000230732.4	32.8793	-0.0932556	0.404306	-0.230656	0.817582	0.949553
NA	ENSG00000230322	ENSG00000230322.1	9.72702	0.119103	0.516391	0.230645	0.81759	0.949553
NA	ENSG00000278834	ENSG00000278834.1	20.4884	-0.0656489	0.284731	-0.230565	0.817653	0.949563
EIF3G	ENSG00000130811	ENSG00000130811.12	18545.5	-0.0475931	0.206467	-0.230512	0.817694	0.949563
CCT6B	ENSG00000132141	ENSG00000132141.14	84.3737	0.0483612	0.209827	0.230481	0.817718	0.949563
LRRC8C-DT	ENSG00000231999	ENSG00000231999.7	727.154	0.0385657	0.167439	0.230327	0.817838	0.949646
NA	ENSG00000258378	ENSG00000258378.1	5.95161	0.14046	0.610055	0.230242	0.817904	0.949646
NCKAP1L	ENSG00000123338	ENSG00000123338.13	33610.6	-0.0183367	0.0796681	-0.230163	0.817965	0.949646
NA	ENSG00000257880	ENSG00000257880.1	7.44026	0.174145	0.756732	0.230127	0.817993	0.949646
LOC100132249	ENSG00000279561	ENSG00000279561.3	101.726	-0.0609021	0.264716	-0.230066	0.818041	0.949646
C2CD2	ENSG00000157617	ENSG00000157617.17	945.752	-0.0354024	0.153973	-0.229926	0.818149	0.949646
APCDD1L-DT	ENSG00000231290	ENSG00000231290.6	10.4944	-0.1057	0.459737	-0.229915	0.818158	0.949646
NA	ENSG00000278986	ENSG00000278986.1	24.1209	0.0624579	0.271671	0.229903	0.818167	0.949646
TRAJ52	ENSG00000211838	ENSG00000211838.1	27.4466	-0.0599993	0.261002	-0.22988	0.818185	0.949646
NA	ENSG00000254272	ENSG00000254272.1	6.25617	-0.136368	0.59343	-0.229796	0.81825	0.949646
GABARAP	ENSG00000170296	ENSG00000170296.10	166.945	-0.0375199	0.163302	-0.229757	0.818281	0.949646
NA	ENSG00000277491	ENSG00000277491.1	20.975	0.0775837	0.337825	0.229656	0.818359	0.949646
LRIG2-DT	ENSG00000238198	ENSG00000238198.2	32.1509	-0.0694661	0.30257	-0.229587	0.818413	0.949646
MAN2B1	ENSG00000104774	ENSG00000104774.13	18705.8	-0.0259842	0.113228	-0.229485	0.818492	0.949646
TMEM38B	ENSG00000095209	ENSG00000095209.12	585.702	0.0368314	0.160497	0.229483	0.818493	0.949646
SMPD1	ENSG00000166311	ENSG00000166311.10	5435.6	0.0235896	0.102825	0.229416	0.818546	0.949646
CAPN13	ENSG00000162949	ENSG00000162949.16	69.865	-0.08462	0.368904	-0.229382	0.818572	0.949646
DHX37	ENSG00000150990	ENSG00000150990.9	2726.79	-0.0282327	0.123082	-0.229381	0.818573	0.949646
LOC124904152	ENSG00000221044	ENSG00000221044.2	5.12461	0.161282	0.703215	0.22935	0.818597	0.949646
CHKA	ENSG00000110721	ENSG00000110721.12	1064.5	0.0342796	0.149481	0.229325	0.818617	0.949646
NA	ENSG00000260352	ENSG00000260352.1	7.26108	0.110994	0.484005	0.229324	0.818617	0.949646
GPR183	ENSG00000169508	ENSG00000169508.7	6078.36	-0.0437886	0.190991	-0.229271	0.818659	0.949649
VPS9D1-AS1	ENSG00000261373	ENSG00000261373.1	291.298	-0.0306952	0.133983	-0.229097	0.818794	0.949715
COPS7B	ENSG00000144524	ENSG00000144524.18	4386.51	-0.0241245	0.105303	-0.229096	0.818794	0.949715
NA	ENSG00000225335	ENSG00000225335.3	56.4919	-0.0477182	0.208382	-0.228994	0.818873	0.949761
PLEKHO1	ENSG00000023902	ENSG00000023902.14	25572.1	0.031641	0.138486	0.228478	0.819275	0.95018
GCNT3	ENSG00000140297	ENSG00000140297.13	13.7495	-0.103541	0.453277	-0.228428	0.819314	0.95018
CLCF1	ENSG00000175505	ENSG00000175505.11	709.49	0.047658	0.208834	0.228209	0.819483	0.950279
AMPD3	ENSG00000133805	ENSG00000133805.15	8462.23	0.0294233	0.12895	0.228176	0.81951	0.950279
NA	ENSG00000230747	ENSG00000230747.1	36.1527	-0.0667148	0.292397	-0.228166	0.819517	0.950279
NA	ENSG00000271670	ENSG00000271670.1	12.3534	0.119154	0.522698	0.227959	0.819678	0.950379
ZNF71	ENSG00000197951	ENSG00000197951.10	770.183	0.0300774	0.131945	0.227954	0.819682	0.950379
NA	ENSG00000286326	ENSG00000286326.1	12.6169	0.111572	0.489584	0.227892	0.81973	0.950388
NA	ENSG00000260563	ENSG00000260563.3	1200.4	0.0556485	0.244386	0.227708	0.819873	0.950449
RNA5SP203	ENSG00000222383	ENSG00000222383.1	5.56615	0.134604	0.591353	0.227621	0.819941	0.950449
PPP1R26P1	ENSG00000238086	ENSG00000238086.5	9.11485	-0.111525	0.490018	-0.227594	0.819962	0.950449
GIMAP3P	ENSG00000177590	ENSG00000177590.7	89.5467	0.052284	0.229726	0.227593	0.819963	0.950449
ARHGAP44	ENSG00000006740	ENSG00000006740.17	91.0713	0.041124	0.180739	0.227532	0.82001	0.950449
NA	ENSG00000254966	ENSG00000254966.1	14.8578	-0.07268	0.319445	-0.22752	0.820019	0.950449
NA	ENSG00000163016	ENSG00000163016.10	73.6939	0.0617393	0.271455	0.227438	0.820083	0.950477
NA	ENSG00000286248	ENSG00000286248.1	56.9078	-0.0435719	0.191768	-0.227212	0.820259	0.950636
TAS2R15P	ENSG00000212125	ENSG00000212125.2	20.4615	0.0685998	0.302218	0.226988	0.820433	0.950792
VKORC1L1	ENSG00000196715	ENSG00000196715.7	2207	-0.0211387	0.093151	-0.226929	0.820479	0.950799
ARL15	ENSG00000185305	ENSG00000185305.11	1759.75	-0.0277031	0.122162	-0.226774	0.820599	0.950818
PFAS	ENSG00000178921	ENSG00000178921.14	1809.03	0.0259348	0.114364	0.226773	0.8206	0.950818
LY9	ENSG00000122224	ENSG00000122224.18	8624.84	0.0417036	0.183942	0.226722	0.82064	0.950818
NA	ENSG00000228519	ENSG00000228519.3	12.5771	-0.0888818	0.392107	-0.226677	0.820675	0.950818
FMO4	ENSG00000076258	ENSG00000076258.10	342.789	-0.0380907	0.168089	-0.22661	0.820727	0.950818
COG6	ENSG00000133103	ENSG00000133103.17	1649.03	-0.0337757	0.149052	-0.226604	0.820732	0.950818
LDLRAD3	ENSG00000179241	ENSG00000179241.13	589.25	0.0384436	0.169927	0.226235	0.821018	0.950938
PLS3	ENSG00000102024	ENSG00000102024.18	39.6686	-0.0820848	0.362832	-0.226234	0.82102	0.950938
NA	ENSG00000286887	ENSG00000286887.1	10.4254	0.0957698	0.423358	0.226215	0.821035	0.950938
DUTP6	ENSG00000225171	ENSG00000225171.2	39.5603	0.06117	0.270436	0.22619	0.821053	0.950938
BAHCC1	ENSG00000266074	ENSG00000266074.10	458.729	-0.0370481	0.163803	-0.226175	0.821065	0.950938
BNIP3P25	ENSG00000268322	ENSG00000268322.1	5.65401	-0.148748	0.657769	-0.226139	0.821093	0.950938
HISLA	ENSG00000258867	ENSG00000258867.6	117.178	0.0493254	0.218258	0.225995	0.821205	0.950938
ZNF546	ENSG00000187187	ENSG00000187187.14	686.113	0.0371248	0.164279	0.225987	0.821211	0.950938
NA	ENSG00000266153	ENSG00000266153.1	4.22865	-0.182702	0.808472	-0.225984	0.821214	0.950938
NA	ENSG00000285571	ENSG00000285571.1	6.81352	-0.132218	0.585133	-0.225962	0.821231	0.950938
ZNF419	ENSG00000105136	ENSG00000105136.21	1012.36	0.0265846	0.117706	0.225855	0.821314	0.950989
PER3	ENSG00000049246	ENSG00000049246.15	527.298	-0.0453599	0.200901	-0.225783	0.821371	0.950995
NA	ENSG00000231503	ENSG00000231503.4	45.1782	0.059535	0.26374	0.225733	0.821409	0.950995
NSD2	ENSG00000109685	ENSG00000109685.19	3511.07	-0.0272902	0.120915	-0.225696	0.821438	0.950995
NA	ENSG00000184293	ENSG00000184293.7	181.331	0.0625097	0.277269	0.225448	0.821631	0.951025
MORN4	ENSG00000171160	ENSG00000171160.18	95.1828	0.0430561	0.191032	0.225386	0.821679	0.951025
NACAP8	ENSG00000257210	ENSG00000257210.1	15.4901	0.0984723	0.436932	0.225372	0.82169	0.951025
NA	ENSG00000272989	ENSG00000272989.1	79.6507	-0.0590638	0.262097	-0.225351	0.821706	0.951025
UGDH-AS1	ENSG00000249348	ENSG00000249348.1	41.4526	-0.0576534	0.255882	-0.225312	0.821736	0.951025
PIK3R2	ENSG00000105647	ENSG00000105647.19	11.5153	-0.0861121	0.382349	-0.225219	0.821809	0.951025
NCF4	ENSG00000100365	ENSG00000100365.16	58942.5	0.0582609	0.258743	0.225169	0.821848	0.951025
OLAH	ENSG00000152463	ENSG00000152463.15	479.047	0.475619	2.11237	0.225159	0.821856	0.951025
NA	ENSG00000269091	ENSG00000269091.6	42.7093	0.0640045	0.284331	0.225105	0.821897	0.951025
DNAJC2	ENSG00000105821	ENSG00000105821.15	1367.6	-0.0295499	0.131291	-0.225071	0.821924	0.951025
LINC02044	ENSG00000243795	ENSG00000243795.1	39.046	0.0688939	0.306119	0.225056	0.821936	0.951025
MCRIP1	ENSG00000225663	ENSG00000225663.8	5777.09	-0.0430076	0.191099	-0.225054	0.821937	0.951025
DAGLA	ENSG00000134780	ENSG00000134780.10	405.418	-0.0470413	0.209075	-0.224998	0.821981	0.95103
MTIF3	ENSG00000122033	ENSG00000122033.15	2151.48	0.0224783	0.0999494	0.224897	0.822059	0.951051
PRICKLE3	ENSG00000012211	ENSG00000012211.13	1359.45	0.0322524	0.143425	0.224873	0.822078	0.951051
IMMP2L	ENSG00000184903	ENSG00000184903.10	246.79	-0.0420172	0.186951	-0.22475	0.822174	0.951089
NA	ENSG00000244273	ENSG00000244273.1	18.2298	0.121131	0.539178	0.224659	0.822245	0.951089
LRRC47	ENSG00000130764	ENSG00000130764.10	5268.45	0.0151682	0.0675248	0.224631	0.822266	0.951089
LOC101927692	ENSG00000228484	ENSG00000228484.3	6.49067	0.120484	0.536372	0.224628	0.822269	0.951089
IQCH	ENSG00000103599	ENSG00000103599.20	25.8437	-0.0570788	0.254347	-0.224413	0.822436	0.951236
PAXBP1	ENSG00000159086	ENSG00000159086.15	3419.24	-0.0381512	0.170106	-0.224279	0.82254	0.951311
STMN3	ENSG00000197457	ENSG00000197457.10	7397.09	-0.0393696	0.175616	-0.22418	0.822617	0.951354
FAAP100	ENSG00000185504	ENSG00000185504.17	4933.04	-0.0256977	0.114677	-0.224088	0.822689	0.951392
NA	ENSG00000225067	ENSG00000225067.4	13.3856	-0.082452	0.36803	-0.224036	0.822729	0.951393
HEMK2	ENSG00000156239	ENSG00000156239.12	812.299	-0.0424463	0.189509	-0.22398	0.822773	0.951394
NA	ENSG00000235330	ENSG00000235330.2	12.7043	0.0898876	0.40143	0.223919	0.822821	0.951394
SCARF2	ENSG00000244486	ENSG00000244486.9	288.832	0.034524	0.154205	0.223883	0.822848	0.951394
MTMR8	ENSG00000102043	ENSG00000102043.16	105.613	0.0281088	0.125591	0.223813	0.822903	0.951411
ZNF696	ENSG00000185730	ENSG00000185730.8	1071.15	0.0257631	0.115208	0.223623	0.823051	0.951536
NA	ENSG00000287757	ENSG00000287757.1	12.5302	-0.0848167	0.37947	-0.223514	0.823136	0.951565
ZNF471	ENSG00000196263	ENSG00000196263.8	94.7459	0.0742698	0.332319	0.223489	0.823155	0.951565
CENPBD2P	ENSG00000267858	ENSG00000267858.6	107.691	0.0360799	0.161501	0.223404	0.823221	0.951576
TRAV4	ENSG00000211778	ENSG00000211778.2	577.961	0.0437013	0.195641	0.223376	0.823243	0.951576
HTRA1	ENSG00000166033	ENSG00000166033.13	120.441	-0.0616335	0.276071	-0.223252	0.823339	0.951611
NELFB	ENSG00000188986	ENSG00000188986.9	7253.31	0.0267225	0.119705	0.223235	0.823352	0.951611
WDR25	ENSG00000176473	ENSG00000176473.14	855.497	-0.0321743	0.144197	-0.223128	0.823436	0.951662
SMC5	ENSG00000198887	ENSG00000198887.9	3705.54	0.032674	0.146618	0.222851	0.823652	0.951866
NA	ENSG00000225400	ENSG00000225400.1	10.5944	-0.0836022	0.375408	-0.222697	0.823771	0.951958
ACY3	ENSG00000132744	ENSG00000132744.8	88.1855	-0.0633781	0.284742	-0.222581	0.823862	0.951965
NA	ENSG00000272361	ENSG00000272361.2	25.6815	0.0831851	0.373847	0.222511	0.823916	0.951965
DRC4	ENSG00000141013	ENSG00000141013.17	222.823	-0.0348044	0.156465	-0.222442	0.82397	0.951965
RCBTB1	ENSG00000136144	ENSG00000136144.12	2972.1	0.0475667	0.21385	0.222431	0.823979	0.951965
IFFO1	ENSG00000010295	ENSG00000010295.20	7575.81	-0.022506	0.101272	-0.222233	0.824133	0.951965
GPR3	ENSG00000181773	ENSG00000181773.7	22.7376	-0.0604286	0.271949	-0.222205	0.824154	0.951965
AKAP3	ENSG00000111254	ENSG00000111254.8	106.297	-0.0533275	0.240042	-0.222159	0.82419	0.951965
S100A5	ENSG00000196420	ENSG00000196420.7	70.223	0.054077	0.243432	0.222144	0.824202	0.951965
TIMM23B	ENSG00000204152	ENSG00000204152.14	167.726	-0.0390533	0.175845	-0.222089	0.824245	0.951965
SPRYD7	ENSG00000123178	ENSG00000123178.15	361.467	-0.0331817	0.149411	-0.222083	0.824249	0.951965
NA	ENSG00000260647	ENSG00000260647.1	30.2293	-0.0636276	0.286546	-0.22205	0.824275	0.951965
LYSMD1	ENSG00000163155	ENSG00000163155.12	870.722	-0.0371692	0.167394	-0.222046	0.824278	0.951965
TRAV22	ENSG00000211802	ENSG00000211802.3	288.982	0.0557906	0.251275	0.22203	0.82429	0.951965
ACER1	ENSG00000167769	ENSG00000167769.5	69.8925	0.0627119	0.282572	0.221932	0.824367	0.952007
DDX10P1	ENSG00000237135	ENSG00000237135.1	34.1844	0.0869936	0.392285	0.221761	0.8245	0.952115
ZNF584	ENSG00000171574	ENSG00000171574.18	429.435	0.0372263	0.168159	0.221375	0.824801	0.952417
ENC1	ENSG00000171617	ENSG00000171617.15	2575.32	-0.0582137	0.263167	-0.221205	0.824933	0.952479
NA	ENSG00000283270	ENSG00000283270.1	4.41288	-0.165443	0.747919	-0.221204	0.824933	0.952479
STUB1	ENSG00000103266	ENSG00000103266.11	2353.87	-0.033892	0.153268	-0.221129	0.824992	0.952501
NA	ENSG00000287454	ENSG00000287454.1	11.6009	0.0795936	0.360102	0.221031	0.825068	0.952506
NA	ENSG00000287104	ENSG00000287104.1	523.821	-0.0262582	0.11886	-0.220916	0.825158	0.952506
GABARAPL2	ENSG00000034713	ENSG00000034713.8	16140.5	-0.0472455	0.213941	-0.220834	0.825222	0.952506
ZNF618	ENSG00000157657	ENSG00000157657.14	354.142	0.0293685	0.133002	0.220812	0.825238	0.952506
SOCS5P4	ENSG00000227536	ENSG00000227536.1	25.2974	0.0716883	0.32469	0.22079	0.825256	0.952506
GSPT2	ENSG00000189369	ENSG00000189369.9	1103.92	-0.0283495	0.12842	-0.220757	0.825282	0.952506
TRAV8-6	ENSG00000211795	ENSG00000211795.3	705.906	0.0496229	0.224801	0.220742	0.825294	0.952506
FBN1	ENSG00000166147	ENSG00000166147.15	123.015	-0.0778117	0.35254	-0.220717	0.825313	0.952506
NLRP7	ENSG00000167634	ENSG00000167634.12	121.209	-0.0428236	0.194134	-0.220587	0.825414	0.952577
RPSAP15	ENSG00000237506	ENSG00000237506.3	10.2443	-0.104639	0.474847	-0.220365	0.825587	0.952695
MTX3	ENSG00000177034	ENSG00000177034.17	1940.14	-0.0425584	0.193136	-0.220355	0.825595	0.952695
OR56B2	ENSG00000181017	ENSG00000181017.6	10.3688	0.11092	0.503613	0.220249	0.825677	0.95273
HNRNPH1	ENSG00000169045	ENSG00000169045.17	31609.1	0.0292963	0.133036	0.220214	0.825704	0.95273
NA	ENSG00000275613	ENSG00000275613.2	19.5584	-0.0950281	0.431776	-0.220087	0.825804	0.95277
CTSD	ENSG00000117984	ENSG00000117984.15	43915.9	-0.0478717	0.217589	-0.220009	0.825864	0.95277
NA	ENSG00000261030	ENSG00000261030.1	16.5322	-0.0743869	0.338276	-0.2199	0.825949	0.95277
RPS2P47	ENSG00000239291	ENSG00000239291.1	5.66706	-0.130163	0.59249	-0.219689	0.826114	0.95277
LINC02606	ENSG00000284693	ENSG00000284693.1	5.8858	-0.106115	0.483043	-0.21968	0.82612	0.95277
LOC105372266	ENSG00000267939	ENSG00000267939.1	7.84484	-0.103997	0.473548	-0.219613	0.826172	0.95277
NA	ENSG00000279970	ENSG00000279970.1	15.9607	-0.0752494	0.342802	-0.219513	0.826251	0.95277
NA	ENSG00000241627	ENSG00000241627.3	9.59992	0.105111	0.478845	0.219509	0.826254	0.95277
PLA2G12A	ENSG00000123739	ENSG00000123739.11	1025.05	-0.0279231	0.127212	-0.2195	0.82626	0.95277
NA	ENSG00000253347	ENSG00000253347.1	22.4831	0.0955065	0.435111	0.219499	0.826261	0.95277
NUDT8	ENSG00000167799	ENSG00000167799.10	96.6059	-0.06223	0.28351	-0.219498	0.826262	0.95277
FOXRED2	ENSG00000100350	ENSG00000100350.15	466.59	-0.0449852	0.204996	-0.219444	0.826304	0.95277
SOX7-AS1	ENSG00000248896	ENSG00000248896.3	19.7122	-0.0671292	0.305917	-0.219436	0.826311	0.95277
FOXO4	ENSG00000184481	ENSG00000184481.17	12158.7	0.053559	0.244123	0.219393	0.826344	0.95277
TRAV9-2	ENSG00000211793	ENSG00000211793.2	1073.47	0.0468769	0.213747	0.219311	0.826408	0.95277
LINC01003	ENSG00000261455	ENSG00000261455.1	709.421	-0.0291043	0.132746	-0.219249	0.826456	0.95277
MYO5B	ENSG00000167306	ENSG00000167306.20	59.4651	-0.0656002	0.299233	-0.219228	0.826473	0.95277
RAB28	ENSG00000157869	ENSG00000157869.16	1303.14	0.0208856	0.0952693	0.219227	0.826473	0.95277
NA	ENSG00000258987	ENSG00000258987.2	23.2772	-0.0794385	0.362394	-0.219205	0.826491	0.95277
ARHGEF35	ENSG00000213214	ENSG00000213214.5	22.1348	-0.111428	0.508702	-0.219043	0.826616	0.952841
EML4	ENSG00000143924	ENSG00000143924.19	12772.8	0.0253137	0.115585	0.219006	0.826646	0.952841
DNAAF1	ENSG00000154099	ENSG00000154099.18	28.9292	0.0667446	0.304867	0.21893	0.826704	0.952841
NA	ENSG00000232386	ENSG00000232386.9	7.69132	0.100093	0.457525	0.21877	0.82683	0.952841
NA	ENSG00000260273	ENSG00000260273.1	19.7965	0.0848446	0.387837	0.218763	0.826834	0.952841
DNAJC25	ENSG00000059769	ENSG00000059769.20	487.821	-0.0322583	0.147462	-0.218757	0.82684	0.952841
NA	ENSG00000276337	ENSG00000276337.1	37.1452	-0.0599835	0.274244	-0.218723	0.826866	0.952841
TRAV24	ENSG00000211805	ENSG00000211805.1	305.324	0.0653251	0.298674	0.218717	0.826871	0.952841
TBX19	ENSG00000143178	ENSG00000143178.13	756.397	0.0236178	0.108045	0.218593	0.826967	0.952841
RN7SL684P	ENSG00000243959	ENSG00000243959.3	55.9389	0.0509834	0.23327	0.21856	0.826993	0.952841
DIS3L	ENSG00000166938	ENSG00000166938.13	2866.29	-0.0283053	0.129524	-0.218533	0.827014	0.952841
PEX19	ENSG00000162735	ENSG00000162735.19	3997.28	-0.0130185	0.0596061	-0.218409	0.82711	0.952841
LINC01694	ENSG00000233922	ENSG00000233922.3	35.7166	-0.0723744	0.331476	-0.218339	0.827165	0.952841
DKK3	ENSG00000050165	ENSG00000050165.19	120.704	0.0807122	0.369737	0.218296	0.827198	0.952841
VPREB1	ENSG00000169575	ENSG00000169575.5	4.48491	0.228912	1.04896	0.218228	0.827252	0.952841
CES3	ENSG00000172828	ENSG00000172828.13	17.9546	-0.0889447	0.4076	-0.218216	0.827261	0.952841
PARP1	ENSG00000143799	ENSG00000143799.14	15108.8	0.03363	0.154114	0.218215	0.827262	0.952841
RNA5SP383	ENSG00000199804	ENSG00000199804.1	51.1685	0.0568301	0.260436	0.218211	0.827264	0.952841
PRMT7	ENSG00000132600	ENSG00000132600.17	3092.28	-0.0359792	0.165041	-0.218002	0.827428	0.952984
ATAT1	ENSG00000137343	ENSG00000137343.18	848.496	-0.0263743	0.121059	-0.217862	0.827536	0.952997
NA	ENSG00000254978	ENSG00000254978.2	7.65932	-0.127606	0.585751	-0.21785	0.827546	0.952997
ZKSCAN8P1	ENSG00000226314	ENSG00000226314.8	40.9696	-0.062364	0.286291	-0.217834	0.827558	0.952997
HEPHL1	ENSG00000181333	ENSG00000181333.12	8.50055	-0.114036	0.524178	-0.217552	0.827778	0.953197
GIHCG	ENSG00000257698	ENSG00000257698.2	208.273	0.0388398	0.178566	0.21751	0.827811	0.953197
RAP2C-AS1	ENSG00000232160	ENSG00000232160.7	141.702	0.03815	0.175514	0.217362	0.827926	0.953251
CCER2	ENSG00000262484	ENSG00000262484.2	26.907	-0.0770606	0.354557	-0.217343	0.827941	0.953251
NA	ENSG00000250299	ENSG00000250299.6	12.6297	0.091417	0.420698	0.217298	0.827976	0.953251
TRIM31	ENSG00000204616	ENSG00000204616.11	16.647	0.0907286	0.417741	0.217189	0.828061	0.953253
KLRC3	ENSG00000205810	ENSG00000205810.9	40.733	-0.0795232	0.36619	-0.217163	0.828081	0.953253
MOB3C	ENSG00000142961	ENSG00000142961.15	4934.23	0.0265226	0.122143	0.217143	0.828097	0.953253
EIF4A2	ENSG00000156976	ENSG00000156976.17	26866.7	0.0244785	0.112784	0.217039	0.828178	0.953257
COPE	ENSG00000105669	ENSG00000105669.14	15995.3	-0.0382698	0.17635	-0.217011	0.8282	0.953257
NA	ENSG00000277423	ENSG00000277423.1	15.6027	-0.0614457	0.283219	-0.216955	0.828244	0.953257
NLE1	ENSG00000073536	ENSG00000073536.18	1522.69	-0.0344243	0.158771	-0.216817	0.828351	0.953257
RPAIN	ENSG00000129197	ENSG00000129197.15	1792.38	0.0300878	0.138803	0.216765	0.828391	0.953257
SLC25A11	ENSG00000108528	ENSG00000108528.14	7441.71	-0.0278671	0.128561	-0.216762	0.828394	0.953257
NA	ENSG00000268362	ENSG00000268362.6	1448.09	-0.0347232	0.160207	-0.21674	0.828411	0.953257
PHLDB3	ENSG00000176531	ENSG00000176531.10	734.574	0.044547	0.205622	0.216645	0.828485	0.953257
BRCA2	ENSG00000139618	ENSG00000139618.17	383.005	-0.0354998	0.163924	-0.216562	0.828549	0.953257
CNTROB	ENSG00000170037	ENSG00000170037.14	2486.29	0.0280016	0.12931	0.216547	0.828561	0.953257
NA	ENSG00000255182	ENSG00000255182.2	51.38	-0.0448085	0.20697	-0.216498	0.828599	0.953257
PTPDC1	ENSG00000158079	ENSG00000158079.16	349.513	-0.0370386	0.1711	-0.216474	0.828619	0.953257
NA	ENSG00000286531	ENSG00000286531.1	15.3367	-0.096371	0.445186	-0.216473	0.828619	0.953257
NA	ENSG00000224078	ENSG00000224078.15	3360.98	-0.0342387	0.158199	-0.216427	0.828655	0.953257
UHRF2	ENSG00000147854	ENSG00000147854.17	6711.2	0.0299188	0.138317	0.216307	0.828749	0.953282
RN7SL236P	ENSG00000243870	ENSG00000243870.3	7.19416	0.12357	0.571293	0.216298	0.828755	0.953282
TRAV26-2	ENSG00000211812	ENSG00000211812.1	344.078	0.0514957	0.238325	0.216074	0.82893	0.953365
ZNF283	ENSG00000167637	ENSG00000167637.18	419.386	0.0307148	0.142159	0.21606	0.828941	0.953365
NA	ENSG00000250990	ENSG00000250990.1	13.8764	0.0892056	0.412956	0.216017	0.828974	0.953365
CHST10	ENSG00000115526	ENSG00000115526.11	331.224	0.0406847	0.188353	0.216002	0.828986	0.953365
NA	ENSG00000272853	ENSG00000272853.1	36.5009	0.069202	0.320537	0.215894	0.829071	0.953401
THAP7	ENSG00000184436	ENSG00000184436.12	2934.75	0.0437258	0.202565	0.215861	0.829096	0.953401
ARRDC5	ENSG00000205784	ENSG00000205784.4	385.036	0.0345378	0.160048	0.215797	0.829146	0.953413
SCART1	ENSG00000214279	ENSG00000214279.13	278.925	0.056599	0.262401	0.215696	0.829224	0.953424
BLVRBP1	ENSG00000273682	ENSG00000273682.1	7.16288	0.0887376	0.411425	0.215684	0.829234	0.953424
LOC124902453	ENSG00000279088	ENSG00000279088.1	1775.35	-0.0409477	0.189903	-0.215624	0.829281	0.953431
NA	ENSG00000259066	ENSG00000259066.5	9.2571	-0.113784	0.527961	-0.215515	0.829366	0.953484
NA	ENSG00000205464	ENSG00000205464.13	152.823	-0.0651417	0.302538	-0.215317	0.82952	0.953518
NA	ENSG00000185168	ENSG00000185168.5	219.961	0.0650618	0.302212	0.215286	0.829545	0.953518
LINC01479	ENSG00000255772	ENSG00000255772.5	6.28885	-0.130346	0.605501	-0.215269	0.829558	0.953518
NA	ENSG00000270605	ENSG00000270605.1	547.305	0.0323423	0.150291	0.215198	0.829613	0.953518
DDX51	ENSG00000185163	ENSG00000185163.10	2532.64	-0.0332583	0.154565	-0.215174	0.829632	0.953518
DNASE1L2	ENSG00000167968	ENSG00000167968.13	119.512	0.0447872	0.208146	0.215172	0.829633	0.953518
PKD1P2	ENSG00000227827	ENSG00000227827.3	262.296	0.118467	0.550791	0.215085	0.829701	0.953551
OR52K1	ENSG00000196778	ENSG00000196778.4	136.538	0.0663665	0.308779	0.214932	0.82982	0.953608
SCML1	ENSG00000047634	ENSG00000047634.15	921.482	-0.0582795	0.271196	-0.214898	0.829846	0.953608
RBMS2	ENSG00000076067	ENSG00000076067.13	1459.57	-0.0345469	0.16084	-0.21479	0.829931	0.953608
ZBED3	ENSG00000132846	ENSG00000132846.6	623.129	-0.0335036	0.155989	-0.214783	0.829937	0.953608
NA	ENSG00000272783	ENSG00000272783.1	7.25251	-0.158753	0.739252	-0.214748	0.829964	0.953608
NA	ENSG00000260331	ENSG00000260331.1	22.3996	0.0804028	0.374461	0.214716	0.829989	0.953608
NA	ENSG00000224616	ENSG00000224616.3	374.819	-0.0479465	0.223384	-0.214637	0.83005	0.953628
MTARC2	ENSG00000117791	ENSG00000117791.16	71.3799	-0.0591022	0.275416	-0.214593	0.830085	0.953628
P2RX6	ENSG00000099957	ENSG00000099957.16	36.7226	-0.0716808	0.334237	-0.214461	0.830188	0.953692
DUSP8	ENSG00000184545	ENSG00000184545.11	533.051	0.0501527	0.2339	0.214419	0.83022	0.953692
FAM86C1P	ENSG00000158483	ENSG00000158483.17	377.222	0.0503866	0.235254	0.21418	0.830407	0.953812
SLC38A12	ENSG00000109066	ENSG00000109066.14	3784.57	-0.0214685	0.100269	-0.214109	0.830462	0.953812
SLC45A1	ENSG00000162426	ENSG00000162426.16	76.4737	0.0524621	0.245045	0.214092	0.830476	0.953812
NA	ENSG00000280560	ENSG00000280560.2	9.8793	0.0933185	0.4359	0.214083	0.830483	0.953812
ADGRG6	ENSG00000112414	ENSG00000112414.15	46.1745	-0.0665239	0.310901	-0.213971	0.830569	0.953816
SPART-AS1	ENSG00000120664	ENSG00000120664.11	12.8846	0.0895655	0.418612	0.213958	0.830579	0.953816
LINC02908	ENSG00000180539	ENSG00000180539.8	3526.25	0.0524734	0.245289	0.213925	0.830605	0.953816
KLHL3	ENSG00000146021	ENSG00000146021.15	1362.73	-0.0424137	0.198881	-0.213262	0.831122	0.954313
PRPF39	ENSG00000185246	ENSG00000185246.18	2695.14	-0.0362648	0.170113	-0.213181	0.831186	0.954313
PTPN22	ENSG00000134242	ENSG00000134242.16	4025.41	-0.0301705	0.141583	-0.213094	0.831253	0.954313
HLA-K	ENSG00000230795	ENSG00000230795.3	336.859	-0.0409423	0.192296	-0.212913	0.831394	0.954313
TLE2	ENSG00000065717	ENSG00000065717.15	1145.06	0.0588854	0.276571	0.212912	0.831395	0.954313
NA	ENSG00000268615	ENSG00000268615.1	14.8853	-0.0824483	0.387261	-0.212901	0.831404	0.954313
RAB13	ENSG00000143545	ENSG00000143545.10	102.869	-0.0470821	0.221201	-0.212848	0.831446	0.954313
SLC48A1	ENSG00000211584	ENSG00000211584.14	3467.6	0.0366767	0.172336	0.212821	0.831467	0.954313
MTCO3P5	ENSG00000225476	ENSG00000225476.1	103.896	0.103003	0.484108	0.212768	0.831508	0.954313
CLUH	ENSG00000132361	ENSG00000132361.18	3881.12	-0.0300586	0.141311	-0.212713	0.831551	0.954313
TCAP	ENSG00000173991	ENSG00000173991.6	142.053	-0.047319	0.222459	-0.212709	0.831554	0.954313
LINC00945	ENSG00000232539	ENSG00000232539.1	9.54515	0.111509	0.524257	0.212698	0.831562	0.954313
PARP15	ENSG00000173200	ENSG00000173200.13	7535.55	0.0435043	0.204588	0.212644	0.831605	0.954313
COL22A1	ENSG00000169436	ENSG00000169436.17	6.61468	0.15549	0.731328	0.212613	0.831629	0.954313
LYSMD2	ENSG00000140280	ENSG00000140280.14	4130.86	-0.0250293	0.117725	-0.212609	0.831632	0.954313
L3MBTL4-AS1	ENSG00000264707	ENSG00000264707.1	8.91111	-0.138111	0.650081	-0.212452	0.831755	0.954408
S1PR5	ENSG00000180739	ENSG00000180739.14	3785.85	0.0557738	0.262654	0.212347	0.831836	0.954417
ZNF23	ENSG00000167377	ENSG00000167377.18	42.7957	0.0623844	0.293794	0.21234	0.831841	0.954417
NA	ENSG00000257763	ENSG00000257763.1	6.07541	0.103123	0.485952	0.212209	0.831944	0.954489
NA	ENSG00000212743	ENSG00000212743.2	367.981	0.0612338	0.288655	0.212135	0.832002	0.954503
CACNB2	ENSG00000165995	ENSG00000165995.22	162.68	-0.0314482	0.148276	-0.212092	0.832036	0.954503
RAB3IP	ENSG00000127328	ENSG00000127328.22	1124.37	0.0264264	0.124744	0.211846	0.832227	0.954678
NA	ENSG00000280211	ENSG00000280211.1	49.626	-0.0593072	0.280078	-0.211752	0.8323	0.954716
NA	ENSG00000200953	ENSG00000200953.1	9.76289	0.114024	0.538727	0.211654	0.832377	0.954746
NA	ENSG00000106610	ENSG00000106610.15	444.098	-0.025554	0.12077	-0.211592	0.832425	0.954746
NA	ENSG00000273056	ENSG00000273056.1	18.5407	-0.0770581	0.364226	-0.211567	0.832445	0.954746
NA	ENSG00000259563	ENSG00000259563.1	5.92631	-0.117233	0.554308	-0.211495	0.832501	0.954764
RING1	ENSG00000204227	ENSG00000204227.5	4078.07	-0.0312436	0.147817	-0.211367	0.832601	0.954834
CD300LD	ENSG00000204345	ENSG00000204345.1	83.2073	-0.0906282	0.428943	-0.211283	0.832667	0.954864
ADCK2	ENSG00000133597	ENSG00000133597.11	1820.93	-0.0318999	0.151028	-0.211218	0.832717	0.954876
TXNDC16	ENSG00000087301	ENSG00000087301.9	1044.42	0.0306434	0.145177	0.211077	0.832827	0.954907
BBS9	ENSG00000122507	ENSG00000122507.21	955.66	0.0242188	0.114756	0.211046	0.832852	0.954907
NA	ENSG00000256720	ENSG00000256720.1	119.881	-0.0678015	0.321314	-0.211013	0.832877	0.954907
NA	ENSG00000263120	ENSG00000263120.1	10.1739	-0.116287	0.551205	-0.210968	0.832912	0.954907
SDF2	ENSG00000132581	ENSG00000132581.10	4655.22	0.0432007	0.20483	0.21091	0.832958	0.954907
NA	ENSG00000283138	ENSG00000283138.1	10.1609	0.080631	0.382388	0.210861	0.832995	0.954907
LINC01012	ENSG00000281706	ENSG00000281706.3	96.2534	0.0421541	0.199946	0.210828	0.833022	0.954907
UGCG	ENSG00000148154	ENSG00000148154.10	5667.73	-0.0419459	0.199144	-0.21063	0.833176	0.954941
FABP3	ENSG00000121769	ENSG00000121769.8	80.181	0.0319573	0.151728	0.210622	0.833183	0.954941
CCDC81	ENSG00000149201	ENSG00000149201.10	31.2881	0.0497302	0.236137	0.210599	0.8332	0.954941
LOC102724684	ENSG00000267026	ENSG00000267026.5	6.65906	0.103143	0.489787	0.210587	0.83321	0.954941
LINC00944	ENSG00000256128	ENSG00000256128.6	90.0283	-0.0692273	0.329188	-0.210297	0.833436	0.955095
MIR6819	ENSG00000278420	ENSG00000278420.1	12.4514	0.0838871	0.398908	0.210292	0.83344	0.955095
LRCOL1	ENSG00000204583	ENSG00000204583.10	6.90108	0.186409	0.886793	0.210205	0.833508	0.955095
ACAN	ENSG00000157766	ENSG00000157766.19	7.81011	0.120214	0.571961	0.210179	0.833528	0.955095
PASK	ENSG00000115687	ENSG00000115687.14	4542.02	0.0318619	0.151631	0.210127	0.833568	0.955095
WNT6	ENSG00000115596	ENSG00000115596.4	53.3568	-0.0578284	0.275246	-0.210097	0.833592	0.955095
TMPRSS11CP	ENSG00000232398	ENSG00000232398.1	7.82173	-0.0792568	0.377307	-0.210059	0.833622	0.955095
UBAP1L	ENSG00000246922	ENSG00000246922.9	1243.86	0.0300135	0.142998	0.209888	0.833755	0.955173
PTGR2	ENSG00000140043	ENSG00000140043.12	40.9598	0.0815261	0.38861	0.209789	0.833832	0.955173
HGC6.3	ENSG00000229921	ENSG00000229921.7	8.21557	-0.207669	0.990097	-0.209746	0.833866	0.955173
DBP	ENSG00000105516	ENSG00000105516.11	3814.45	0.0372615	0.177704	0.209683	0.833915	0.955173
ICAM5	ENSG00000105376	ENSG00000105376.5	77.6446	-0.0547641	0.261238	-0.209633	0.833954	0.955173
EPGN	ENSG00000182585	ENSG00000182585.10	10.0763	0.0969635	0.462621	0.209596	0.833983	0.955173
NA	ENSG00000271892	ENSG00000271892.1	6.12682	-0.11914	0.568529	-0.209558	0.834013	0.955173
LOC105373289	ENSG00000286389	ENSG00000286389.1	106.401	0.0577499	0.275703	0.209464	0.834086	0.955173
NA	ENSG00000235683	ENSG00000235683.1	6.67217	-0.14092	0.672788	-0.209457	0.834092	0.955173
TATDN2	ENSG00000157014	ENSG00000157014.11	5020.4	-0.0209958	0.100263	-0.209408	0.83413	0.955173
NA	ENSG00000153113	ENSG00000153113.24	25623.9	0.0196771	0.0939673	0.209403	0.834133	0.955173
ARMC9	ENSG00000135931	ENSG00000135931.19	64.7633	-0.0585763	0.279869	-0.209299	0.834215	0.955173
SLC35A3	ENSG00000117620	ENSG00000117620.15	1436.49	-0.0418437	0.199931	-0.20929	0.834221	0.955173
NA	ENSG00000266821	ENSG00000266821.1	10.912	-0.0976196	0.466498	-0.20926	0.834245	0.955173
CHMP4A	ENSG00000254505	ENSG00000254505.11	279.187	-0.0306864	0.146887	-0.208911	0.834518	0.955403
NA	ENSG00000233183	ENSG00000233183.3	11.9981	-0.0841897	0.403101	-0.208855	0.834561	0.955403
TRMT6	ENSG00000089195	ENSG00000089195.15	1535.73	-0.0275114	0.131744	-0.208825	0.834585	0.955403
CASC11	ENSG00000249375	ENSG00000249375.8	6.47597	0.158592	0.759941	0.208689	0.834691	0.955403
NA	ENSG00000261079	ENSG00000261079.1	6.54407	0.100706	0.482567	0.208688	0.834692	0.955403
LARP7	ENSG00000174720	ENSG00000174720.16	1798.5	-0.0349073	0.167295	-0.208657	0.834716	0.955403
MAP2K2	ENSG00000126934	ENSG00000126934.14	24314.4	-0.0348792	0.167168	-0.208647	0.834724	0.955403
MYG1	ENSG00000139637	ENSG00000139637.14	22.8142	0.0623332	0.298896	0.208545	0.834803	0.955449
NA	ENSG00000200737	ENSG00000200737.1	9.2196	0.0969942	0.465342	0.208436	0.834888	0.955501
WDR36	ENSG00000134987	ENSG00000134987.12	2721.82	-0.0305976	0.146845	-0.208367	0.834943	0.955518
QRSL1	ENSG00000130348	ENSG00000130348.11	2069.19	0.0284025	0.136393	0.20824	0.835042	0.955586
SMPD4	ENSG00000136699	ENSG00000136699.20	5112.06	0.0250791	0.120485	0.208151	0.835111	0.955619
NA	ENSG00000223878	ENSG00000223878.1	37.67	0.0478549	0.230047	0.208022	0.835212	0.955634
OR51R1P	ENSG00000237272	ENSG00000237272.2	5.80867	0.134617	0.647805	0.207805	0.835381	0.955634
MIR142HG	ENSG00000265206	ENSG00000265206.5	4942.34	0.0438956	0.211264	0.207776	0.835404	0.955634
HADHB	ENSG00000138029	ENSG00000138029.14	14256.1	-0.0191547	0.0921896	-0.207775	0.835404	0.955634
TGM1	ENSG00000092295	ENSG00000092295.12	182.589	0.0313272	0.150783	0.207764	0.835413	0.955634
HPS6	ENSG00000166189	ENSG00000166189.8	3737.28	-0.0194847	0.0938201	-0.207682	0.835477	0.955634
FMO5	ENSG00000131781	ENSG00000131781.13	670.137	0.0319561	0.153912	0.207626	0.835521	0.955634
GZF1	ENSG00000125812	ENSG00000125812.16	1754.47	0.0277724	0.133802	0.207562	0.835571	0.955634
NA	ENSG00000213362	ENSG00000213362.3	29.4966	-0.067036	0.322985	-0.207551	0.835579	0.955634
RPS15AP6	ENSG00000233072	ENSG00000233072.1	7.54056	-0.0954456	0.460027	-0.207478	0.835636	0.955634
SMIM29	ENSG00000186577	ENSG00000186577.14	2776.37	0.0327636	0.157931	0.207455	0.835655	0.955634
NA	ENSG00000252690	ENSG00000252690.3	31.2755	-0.0715976	0.34522	-0.207397	0.8357	0.955634
IGKV1D-8	ENSG00000239819	ENSG00000239819.2	151.66	0.0800418	0.385968	0.207379	0.835714	0.955634
NA	ENSG00000232979	ENSG00000232979.1	6.61634	-0.133327	0.642929	-0.207374	0.835718	0.955634
NA	ENSG00000231747	ENSG00000231747.1	102.077	-0.0726165	0.350174	-0.207373	0.835719	0.955634
CSF1	ENSG00000184371	ENSG00000184371.14	2455.72	0.0489803	0.23629	0.207289	0.835784	0.955647
FAM72B	ENSG00000188610	ENSG00000188610.12	40.2904	0.0566526	0.273464	0.207167	0.83588	0.955647
NA	ENSG00000279410	ENSG00000279410.1	5.14475	-0.166008	0.8018	-0.207044	0.835975	0.955647
NA	ENSG00000251379	ENSG00000251379.1	9.64017	-0.112453	0.54324	-0.207004	0.836007	0.955647
CBY1	ENSG00000100211	ENSG00000100211.10	544.779	-0.0300958	0.145389	-0.207002	0.836009	0.955647
LINC02352	ENSG00000259448	ENSG00000259448.3	1000.49	0.0460616	0.222552	0.20697	0.836033	0.955647
ETNK2	ENSG00000143845	ENSG00000143845.15	87.5641	0.0416441	0.201244	0.206934	0.836062	0.955647
FYN	ENSG00000010810	ENSG00000010810.17	26412.9	-0.0249125	0.120406	-0.206905	0.836084	0.955647
FILIP1L	ENSG00000168386	ENSG00000168386.19	146.432	0.0631217	0.305081	0.206901	0.836087	0.955647
NA	ENSG00000219986	ENSG00000219986.2	6.06042	0.139092	0.672729	0.206757	0.836199	0.955677
HEY2	ENSG00000135547	ENSG00000135547.9	23.7462	0.072106	0.348792	0.206731	0.83622	0.955677
ARRDC4	ENSG00000140450	ENSG00000140450.9	2788.5	0.0401038	0.194005	0.206715	0.836232	0.955677
NA	ENSG00000285984	ENSG00000285984.1	22.2249	0.106619	0.516003	0.206624	0.836303	0.955713
ETV3L	ENSG00000253831	ENSG00000253831.3	10.0517	0.104486	0.506104	0.206451	0.836439	0.955822
LURAP1	ENSG00000171357	ENSG00000171357.6	5.24734	0.148727	0.720912	0.206304	0.836554	0.955906
NA	ENSG00000207525	ENSG00000207525.1	4.42629	-0.145388	0.704895	-0.206255	0.836591	0.955906
TRBV5-7	ENSG00000211731	ENSG00000211731.1	5.70255	0.133987	0.650437	0.205996	0.836794	0.956056
LOC124900460	ENSG00000201151	ENSG00000201151.1	21.1419	0.0694376	0.33713	0.205967	0.836817	0.956056
METTL14	ENSG00000145388	ENSG00000145388.15	1665.31	-0.0263272	0.127843	-0.205935	0.836842	0.956056
RPL7AP53	ENSG00000235962	ENSG00000235962.5	23.8627	-0.074993	0.364276	-0.205869	0.836893	0.95607
NA	ENSG00000278668	ENSG00000278668.1	37.8196	-0.0525754	0.255485	-0.205787	0.836958	0.956098
LINC02132	ENSG00000268804	ENSG00000268804.1	7.32167	0.0881372	0.428607	0.205636	0.837075	0.956187
ME2	ENSG00000082212	ENSG00000082212.13	9862.06	-0.0301599	0.146752	-0.205515	0.837169	0.956189
NA	ENSG00000273837	ENSG00000273837.1	888.735	0.163752	0.796796	0.205513	0.837171	0.956189
GNA11	ENSG00000088256	ENSG00000088256.9	572.838	0.0407221	0.19818	0.205481	0.837197	0.956189
XKR3	ENSG00000172967	ENSG00000172967.8	105.93	0.115401	0.561999	0.20534	0.837306	0.956208
SNAPC1	ENSG00000023608	ENSG00000023608.5	302.366	-0.0344132	0.167598	-0.205332	0.837313	0.956208
ADGRG1	ENSG00000205336	ENSG00000205336.14	9513.16	0.0535696	0.260923	0.205308	0.837332	0.956208
ATR	ENSG00000175054	ENSG00000175054.16	3407.22	0.0260792	0.12713	0.205138	0.837464	0.956314
HCP5B	ENSG00000281831	ENSG00000281831.1	38.3135	-0.0983661	0.479793	-0.205018	0.837558	0.956376
PYY	ENSG00000131096	ENSG00000131096.10	5.69706	0.111969	0.546294	0.204961	0.837603	0.95638
NSMCE1-DT	ENSG00000245888	ENSG00000245888.7	89.5529	-0.0632109	0.30848	-0.204911	0.837642	0.95638
TRIM68	ENSG00000167333	ENSG00000167333.13	1641.58	0.0203097	0.099279	0.204572	0.837907	0.956558
HAAO	ENSG00000162882	ENSG00000162882.15	654.417	0.0435496	0.212886	0.204568	0.83791	0.956558
TMEM209	ENSG00000146842	ENSG00000146842.17	1674.93	-0.0320136	0.156526	-0.204526	0.837942	0.956558
PRKRA	ENSG00000180228	ENSG00000180228.14	1741.89	0.0250198	0.122341	0.204509	0.837956	0.956558
NHLRC2	ENSG00000196865	ENSG00000196865.4	2477.85	-0.0359428	0.17591	-0.204325	0.838099	0.956656
PHTF2	ENSG00000006576	ENSG00000006576.16	3030.58	-0.0411847	0.201598	-0.204291	0.838126	0.956656
TBXA2R	ENSG00000006638	ENSG00000006638.13	525.203	0.0434874	0.212916	0.204247	0.838161	0.956656
NA	ENSG00000250027	ENSG00000250027.1	6.24233	0.123258	0.603996	0.204071	0.838298	0.956767
OOEP	ENSG00000203907	ENSG00000203907.10	14.4879	-0.0902641	0.442593	-0.203944	0.838397	0.956783
B3GALNT1	ENSG00000169255	ENSG00000169255.15	93.0704	-0.0721536	0.353876	-0.203895	0.838435	0.956783
NA	ENSG00000256072	ENSG00000256072.1	14.7473	0.0886823	0.435001	0.203867	0.838458	0.956783
ARMCX2	ENSG00000184867	ENSG00000184867.14	536.244	-0.0338876	0.166239	-0.203849	0.838471	0.956783
NA	ENSG00000237846	ENSG00000237846.1	3.7243	-0.187674	0.92151	-0.203659	0.83862	0.956908
RPL34P4	ENSG00000225854	ENSG00000225854.2	5.51442	0.133371	0.65532	0.203521	0.838728	0.956919
NA	ENSG00000272100	ENSG00000272100.1	17.5233	0.0581665	0.28606	0.203337	0.838872	0.956919
NA	ENSG00000286035	ENSG00000286035.1	54.101	0.0536785	0.264003	0.203325	0.838881	0.956919
MRPL28	ENSG00000086504	ENSG00000086504.18	5252.62	-0.0352433	0.17337	-0.203283	0.838914	0.956919
CYB5R3	ENSG00000100243	ENSG00000100243.21	19097.4	-0.0313747	0.15435	-0.20327	0.838924	0.956919
NA	ENSG00000258824	ENSG00000258824.2	17.6113	0.0691478	0.340276	0.203211	0.83897	0.956919
NA	ENSG00000270890	ENSG00000270890.1	34.3246	-0.0775202	0.381485	-0.203206	0.838974	0.956919
BEX5	ENSG00000184515	ENSG00000184515.11	127.381	0.0456161	0.224579	0.203118	0.839043	0.956919
NONO	ENSG00000147140	ENSG00000147140.17	31625.7	0.01738	0.0855714	0.203105	0.839053	0.956919
BMP3	ENSG00000152785	ENSG00000152785.8	16.4358	-0.136609	0.672734	-0.203065	0.839084	0.956919
PAQR4	ENSG00000162073	ENSG00000162073.14	400.364	-0.0352821	0.173816	-0.202985	0.839146	0.956919
ACSF3	ENSG00000176715	ENSG00000176715.17	4796.12	-0.0214855	0.105851	-0.202979	0.839152	0.956919
NA	ENSG00000284994	ENSG00000284994.1	10.2244	-0.0812295	0.400322	-0.20291	0.839205	0.956919
GRK7	ENSG00000114124	ENSG00000114124.3	16.5908	-0.0793533	0.391121	-0.202887	0.839224	0.956919
TAP1	ENSG00000168394	ENSG00000168394.12	38591.2	0.0457225	0.225363	0.202884	0.839226	0.956919
CCR12P	ENSG00000238241	ENSG00000238241.2	1083.6	0.0613895	0.302735	0.202783	0.839305	0.956964
NEXN-AS1	ENSG00000235927	ENSG00000235927.4	20.2358	-0.0691895	0.341719	-0.202475	0.839546	0.957084
OR10AD1	ENSG00000172640	ENSG00000172640.4	9.99212	-0.10723	0.529785	-0.202402	0.839602	0.957084
NA	ENSG00000280502	ENSG00000280502.1	18.1808	0.0688745	0.340639	0.202192	0.839766	0.957084
NA	ENSG00000279225	ENSG00000279225.1	73.4809	0.0600671	0.297098	0.202179	0.839777	0.957084
TRBJ1-1	ENSG00000282320	ENSG00000282320.1	141.899	-0.0493955	0.244358	-0.202144	0.839804	0.957084
NA	ENSG00000279930	ENSG00000279930.1	51.6914	-0.0635488	0.314407	-0.202122	0.839821	0.957084
TNFRSF14	ENSG00000157873	ENSG00000157873.18	23830.2	0.026996	0.133568	0.202115	0.839827	0.957084
PSMD2	ENSG00000175166	ENSG00000175166.17	15066.7	-0.0184898	0.0914922	-0.202091	0.839846	0.957084
NA	ENSG00000244720	ENSG00000244720.1	70.2977	0.0879067	0.435257	0.201965	0.839944	0.957084
MTA3	ENSG00000057935	ENSG00000057935.14	1448.15	-0.0331576	0.164238	-0.201887	0.840005	0.957084
PKD2	ENSG00000118762	ENSG00000118762.8	1190.94	-0.0356935	0.176834	-0.201847	0.840036	0.957084
FBXL5	ENSG00000118564	ENSG00000118564.15	47795.5	-0.0428004	0.212073	-0.201819	0.840058	0.957084
NA	ENSG00000272021	ENSG00000272021.1	10.3633	0.11102	0.550165	0.201793	0.840078	0.957084
PKD1L3	ENSG00000277481	ENSG00000277481.2	23.4744	-0.0951916	0.471767	-0.201777	0.840091	0.957084
SH3TC1	ENSG00000125089	ENSG00000125089.18	6251.66	0.0286383	0.141983	0.201703	0.840149	0.957084
RGPD1	ENSG00000187627	ENSG00000187627.17	34.0049	0.120239	0.596191	0.201679	0.840168	0.957084
LOC389906	ENSG00000285756	ENSG00000285756.2	1202.61	-0.0311929	0.154682	-0.201659	0.840184	0.957084
OCIAD1-AS1	ENSG00000248256	ENSG00000248256.1	33.3247	-0.039294	0.194862	-0.201651	0.84019	0.957084
ZNF239	ENSG00000196793	ENSG00000196793.14	223.743	-0.0354081	0.175622	-0.201615	0.840217	0.957084
SEMA3B	ENSG00000012171	ENSG00000012171.20	100.251	0.0539199	0.267451	0.201607	0.840224	0.957084
NA	ENSG00000248290	ENSG00000248290.1	9.03372	-0.110501	0.548172	-0.201581	0.840244	0.957084
SYCE3	ENSG00000217442	ENSG00000217442.4	8.5002	0.101326	0.502913	0.201478	0.840325	0.957118
MTHFR	ENSG00000177000	ENSG00000177000.13	4388.09	0.0142559	0.0707774	0.201418	0.840371	0.957118
NA	ENSG00000266680	ENSG00000266680.1	8.74463	0.0870279	0.432136	0.20139	0.840393	0.957118
NINJ2	ENSG00000171840	ENSG00000171840.13	4526.6	-0.0483241	0.240123	-0.201247	0.840505	0.9572
NA	ENSG00000267501	ENSG00000267501.1	15.2919	0.0874191	0.434569	0.201163	0.840571	0.95723
FKTN	ENSG00000106692	ENSG00000106692.15	1405.98	0.0431733	0.21475	0.20104	0.840667	0.957294
YJEFN3	ENSG00000250067	ENSG00000250067.12	282.257	0.0437056	0.217458	0.200984	0.840711	0.957299
NA	ENSG00000283023	ENSG00000283023.1	22.5424	-0.0623589	0.310484	-0.200844	0.84082	0.957322
NA	ENSG00000244479	ENSG00000244479.7	58.3432	0.0451207	0.224756	0.200754	0.840891	0.957322
CT45A11P	ENSG00000230162	ENSG00000230162.1	13.2507	-0.0630885	0.314306	-0.200723	0.840915	0.957322
SIRT2	ENSG00000068903	ENSG00000068903.20	10072.8	-0.0252949	0.126057	-0.200663	0.840962	0.957322
ZFP82	ENSG00000181007	ENSG00000181007.9	693.545	0.0294058	0.146544	0.200662	0.840963	0.957322
HLX	ENSG00000136630	ENSG00000136630.13	4110.13	0.0590772	0.294424	0.200653	0.84097	0.957322
WASHC1	ENSG00000181404	ENSG00000181404.17	1777.64	0.0489091	0.24392	0.200513	0.841079	0.957401
NA	ENSG00000234636	ENSG00000234636.2	20.8216	-0.0689939	0.34425	-0.200418	0.841154	0.957441
PRECSIT	ENSG00000255874	ENSG00000255874.2	47.6788	-0.0777191	0.387976	-0.200319	0.841231	0.957442
CHCHD6	ENSG00000159685	ENSG00000159685.11	266.478	-0.0430476	0.214946	-0.200272	0.841268	0.957442
MRPS24	ENSG00000062582	ENSG00000062582.14	34.0398	-0.0588427	0.293826	-0.200264	0.841274	0.957442
OLMALINC	ENSG00000235823	ENSG00000235823.3	282.864	-0.0411806	0.205813	-0.200087	0.841412	0.957448
ZNF792	ENSG00000180884	ENSG00000180884.10	1228.49	0.0287704	0.1438	0.200073	0.841424	0.957448
NA	ENSG00000273084	ENSG00000273084.1	21.0382	-0.0624564	0.312232	-0.200032	0.841456	0.957448
TENT4A	ENSG00000112941	ENSG00000112941.14	3874.3	0.0271116	0.135538	0.200029	0.841458	0.957448
NA	ENSG00000234160	ENSG00000234160.1	185.271	-0.0387767	0.193881	-0.200003	0.841478	0.957448
NA	ENSG00000261613	ENSG00000261613.2	23.865	-0.20691	1.03537	-0.199841	0.841605	0.957547
SMUG1	ENSG00000123415	ENSG00000123415.16	1679.32	-0.021635	0.108416	-0.199556	0.841828	0.957755
SSR1	ENSG00000124783	ENSG00000124783.14	19434.8	0.0211955	0.106305	0.199384	0.841962	0.957863
NA	ENSG00000227992	ENSG00000227992.1	32.3015	-0.0540084	0.271004	-0.19929	0.842036	0.957902
PSPHP1	ENSG00000226278	ENSG00000226278.1	42.5729	-0.592547	2.97435	-0.199219	0.842091	0.95792
NT5DC1	ENSG00000178425	ENSG00000178425.14	2711.83	-0.0132165	0.06645	-0.198894	0.842346	0.958134
WSB1	ENSG00000109046	ENSG00000109046.15	20041.1	0.0398567	0.20044	0.198846	0.842383	0.958134
LOC107987423	ENSG00000228695	ENSG00000228695.10	30.752	-0.366411	1.84288	-0.198826	0.842399	0.958134
CAPRIN2	ENSG00000110888	ENSG00000110888.17	2772.16	0.0309858	0.156003	0.198623	0.842558	0.958233
NA	ENSG00000272892	ENSG00000272892.1	16.0199	0.0715052	0.360139	0.198549	0.842616	0.958233
UCP2	ENSG00000175567	ENSG00000175567.11	68652.2	-0.0468275	0.235862	-0.198538	0.842624	0.958233
RPA2	ENSG00000117748	ENSG00000117748.10	8090.41	0.0146116	0.0736061	0.198511	0.842645	0.958233
C1orf174	ENSG00000198912	ENSG00000198912.12	2883.77	0.0174602	0.0879815	0.198453	0.842691	0.958239
RNF220	ENSG00000187147	ENSG00000187147.18	8978.68	-0.0221601	0.111707	-0.198377	0.84275	0.958262
RBM42	ENSG00000126254	ENSG00000126254.12	8616.26	0.0316899	0.159807	0.198301	0.842809	0.958263
ZNF74	ENSG00000185252	ENSG00000185252.19	1224.82	-0.0234543	0.118292	-0.198274	0.842831	0.958263
ZNF492	ENSG00000229676	ENSG00000229676.3	25.3107	0.0828818	0.418189	0.198192	0.842895	0.95829
CCDC102A	ENSG00000135736	ENSG00000135736.6	872.031	-0.0377032	0.190532	-0.197884	0.843136	0.958484
TICAM1	ENSG00000127666	ENSG00000127666.10	2762.44	-0.0263816	0.133326	-0.197873	0.843144	0.958484
LEAP2	ENSG00000164406	ENSG00000164406.8	175.815	-0.0254959	0.128901	-0.197794	0.843206	0.958488
NA	ENSG00000275202	ENSG00000275202.1	99.5751	0.0349531	0.176739	0.197767	0.843227	0.958488
PGBD5	ENSG00000177614	ENSG00000177614.11	24.5445	0.0855439	0.432712	0.197692	0.843286	0.958509
CHMP4C	ENSG00000164695	ENSG00000164695.5	11.1056	0.102065	0.516576	0.197581	0.843373	0.958563
FSD1	ENSG00000105255	ENSG00000105255.11	182.969	0.0587939	0.297949	0.197329	0.84357	0.958683
NA	ENSG00000235609	ENSG00000235609.7	85.4626	0.0381842	0.19352	0.197314	0.843582	0.958683
DENND2D	ENSG00000162777	ENSG00000162777.17	21377.7	-0.0216835	0.109914	-0.197277	0.843611	0.958683
RAB19	ENSG00000146955	ENSG00000146955.11	238.631	0.0435149	0.220616	0.197242	0.843638	0.958683
SLC35F3	ENSG00000183780	ENSG00000183780.13	79.953	-0.0729168	0.370145	-0.196995	0.843831	0.958805
MCMBP	ENSG00000197771	ENSG00000197771.13	13573.8	0.0258483	0.131231	0.196967	0.843853	0.958805
TLE5	ENSG00000104964	ENSG00000104964.15	43590.2	-0.0445681	0.226288	-0.196953	0.843864	0.958805
MGP	ENSG00000111341	ENSG00000111341.10	38.4437	-0.0595244	0.30232	-0.196892	0.843912	0.958813
MIR6514	ENSG00000274066	ENSG00000274066.1	7.24757	-0.0635868	0.323035	-0.196842	0.843951	0.958813
RND2	ENSG00000108830	ENSG00000108830.10	24.7446	0.0509566	0.259081	0.196682	0.844076	0.958861
NA	ENSG00000287601	ENSG00000287601.1	14.9907	-0.0707863	0.35993	-0.196667	0.844088	0.958861
TSPAN18	ENSG00000157570	ENSG00000157570.12	4210.68	0.0302489	0.153858	0.196603	0.844139	0.958861
NA	ENSG00000215580	ENSG00000215580.11	356.473	0.0902174	0.459013	0.196546	0.844183	0.958861
PIGL	ENSG00000108474	ENSG00000108474.17	1108.02	-0.0347512	0.176821	-0.196533	0.844193	0.958861
NA	ENSG00000273399	ENSG00000273399.2	16.2799	0.0813193	0.413907	0.196467	0.844244	0.958861
NA	ENSG00000232150	ENSG00000232150.3	6.90925	0.0942554	0.479838	0.196432	0.844272	0.958861
NEK1	ENSG00000137601	ENSG00000137601.17	755.513	0.0323647	0.164913	0.196253	0.844412	0.958878
NA	ENSG00000200714	ENSG00000200714.1	19.1983	-0.0612691	0.312303	-0.196185	0.844466	0.958878
NUDT12	ENSG00000112874	ENSG00000112874.10	148.436	-0.0458091	0.233546	-0.196146	0.844496	0.958878
NA	ENSG00000275557	ENSG00000275557.1	207.206	-0.035329	0.180121	-0.196141	0.8445	0.958878
TMEM132C	ENSG00000181234	ENSG00000181234.10	17.8128	0.121679	0.620403	0.196129	0.844509	0.958878
NA	ENSG00000280353	ENSG00000280353.1	31.9289	0.0604024	0.308008	0.196107	0.844526	0.958878
ARHGEF9	ENSG00000131089	ENSG00000131089.17	2147.76	0.0244037	0.124521	0.19598	0.844626	0.958878
CTSZ	ENSG00000101160	ENSG00000101160.15	45478.9	-0.0295929	0.151134	-0.195806	0.844762	0.958878
OCRL	ENSG00000122126	ENSG00000122126.17	1026.96	0.0325718	0.166352	0.195801	0.844766	0.958878
CSTF1	ENSG00000101138	ENSG00000101138.12	3943.56	-0.0122249	0.0624436	-0.195776	0.844786	0.958878
TSEN2	ENSG00000154743	ENSG00000154743.19	689.507	0.0258505	0.132062	0.195745	0.84481	0.958878
TMEM53	ENSG00000126106	ENSG00000126106.14	302.597	-0.0311735	0.159296	-0.195695	0.844849	0.958878
TERF2IP	ENSG00000166848	ENSG00000166848.7	14149.9	-0.0280664	0.14343	-0.19568	0.844861	0.958878
POLR2C	ENSG00000102978	ENSG00000102978.13	8781.11	-0.0214601	0.109711	-0.195605	0.844919	0.958878
H3C8	ENSG00000273983	ENSG00000273983.1	13.9701	0.0730292	0.373407	0.195575	0.844943	0.958878
NA	ENSG00000287292	ENSG00000287292.1	6.51787	0.0908038	0.464303	0.19557	0.844947	0.958878
CCHCR1	ENSG00000204536	ENSG00000204536.14	1264.13	-0.028949	0.148051	-0.195534	0.844975	0.958878
IER3	ENSG00000137331	ENSG00000137331.12	1057.23	-0.036618	0.187307	-0.195498	0.845003	0.958878
NA	ENSG00000259421	ENSG00000259421.1	13.7166	0.0976952	0.500031	0.195378	0.845097	0.958914
PTCD1	ENSG00000106246	ENSG00000106246.18	477.634	-0.0204122	0.104487	-0.195356	0.845115	0.958914
TLCD3A	ENSG00000167695	ENSG00000167695.15	134.567	-0.0324493	0.16619	-0.195255	0.845194	0.958928
CSPG5	ENSG00000114646	ENSG00000114646.10	6.3465	-0.13031	0.667444	-0.195237	0.845207	0.958928
BCAR1	ENSG00000050820	ENSG00000050820.17	6.2752	0.165686	0.848959	0.195163	0.845265	0.958949
HBG2	ENSG00000196565	ENSG00000196565.15	3059.04	-0.568985	2.91727	-0.19504	0.845361	0.959013
ZSWIM8-AS1	ENSG00000272589	ENSG00000272589.1	8.28332	-0.079254	0.406694	-0.194874	0.845492	0.959092
NA	ENSG00000287781	ENSG00000287781.1	8.00089	-0.147671	0.758089	-0.194794	0.845555	0.959092
XXYLT1-AS2	ENSG00000230266	ENSG00000230266.1	47.4286	0.0658639	0.338142	0.194782	0.845564	0.959092
TRAJ34	ENSG00000211855	ENSG00000211855.1	25.2903	0.0626982	0.322019	0.194703	0.845625	0.959092
UBQLN2	ENSG00000188021	ENSG00000188021.9	10603	-0.0196603	0.100997	-0.194663	0.845657	0.959092
JUP	ENSG00000173801	ENSG00000173801.17	2651.26	-0.0452353	0.232397	-0.194646	0.84567	0.959092
BLOC1S6	ENSG00000104164	ENSG00000104164.12	4814.34	-0.027231	0.140143	-0.194308	0.845935	0.95932
NAGS	ENSG00000161653	ENSG00000161653.11	324.471	0.0214738	0.110529	0.194282	0.845955	0.95932
LOC728743	ENSG00000284691	ENSG00000284691.1	2822.7	0.0472336	0.243175	0.194237	0.84599	0.95932
MIR331	ENSG00000199172	ENSG00000199172.3	7.56797	0.104886	0.540295	0.194127	0.846076	0.959323
WRN	ENSG00000165392	ENSG00000165392.11	1288.74	-0.0252185	0.129934	-0.194088	0.846107	0.959323
NA	ENSG00000280109	ENSG00000280109.3	6.02136	0.134466	0.693032	0.194026	0.846155	0.959323
NA	ENSG00000236603	ENSG00000236603.2	14.3718	-0.0654842	0.337594	-0.193973	0.846197	0.959323
GABRB3	ENSG00000166206	ENSG00000166206.15	4.40535	-0.206978	1.06705	-0.193972	0.846198	0.959323
CCDC13-AS1	ENSG00000173811	ENSG00000173811.11	28.8833	0.0583834	0.301113	0.193892	0.84626	0.959323
ZFHX2	ENSG00000136367	ENSG00000136367.14	35.2556	0.049073	0.253114	0.193877	0.846272	0.959323
EHF	ENSG00000135373	ENSG00000135373.13	35.0678	-0.0795013	0.410244	-0.19379	0.84634	0.959327
CEP126	ENSG00000110318	ENSG00000110318.15	337.336	0.029901	0.15431	0.193772	0.846355	0.959327
PAK4	ENSG00000130669	ENSG00000130669.17	1287.2	0.0271813	0.140419	0.193573	0.84651	0.959458
NUCB1-AS1	ENSG00000235191	ENSG00000235191.1	7.99831	-0.0900738	0.465472	-0.193511	0.846559	0.959468
KLHL25	ENSG00000183655	ENSG00000183655.13	621.224	0.0326761	0.168944	0.193414	0.846635	0.959482
RNU7-140P	ENSG00000238364	ENSG00000238364.1	7.37024	0.100879	0.521812	0.193324	0.846705	0.959482
NA	ENSG00000237757	ENSG00000237757.2	20.0418	-0.04744	0.245391	-0.193324	0.846705	0.959482
BPHL	ENSG00000137274	ENSG00000137274.13	320.52	-0.0303168	0.15687	-0.193261	0.846755	0.959482
STEEP1	ENSG00000018610	ENSG00000018610.15	1428.41	-0.027254	0.141084	-0.193176	0.846821	0.959482
NA	ENSG00000238018	ENSG00000238018.2	107.84	0.0696486	0.360811	0.193033	0.846933	0.959482
RPL21P40	ENSG00000235670	ENSG00000235670.1	7.69957	-0.102121	0.529096	-0.193011	0.84695	0.959482
NUBP2	ENSG00000095906	ENSG00000095906.17	4532.89	-0.029941	0.155189	-0.192933	0.847012	0.959482
RAB27B	ENSG00000041353	ENSG00000041353.10	987.606	0.0488129	0.253021	0.19292	0.847021	0.959482
MCM8	ENSG00000125885	ENSG00000125885.13	407.795	0.0219085	0.113566	0.192915	0.847026	0.959482
LOC124903619	ENSG00000260316	ENSG00000260316.2	41.5397	0.0522399	0.27083	0.192889	0.847046	0.959482
DCDC1	ENSG00000170959	ENSG00000170959.15	6.07447	0.12246	0.634886	0.192885	0.847049	0.959482
NA	ENSG00000287263	ENSG00000287263.1	4353.84	-0.0231621	0.120149	-0.192778	0.847133	0.959531
ZRANB2-DT	ENSG00000229956	ENSG00000229956.11	8.68637	0.0888996	0.461402	0.192673	0.847215	0.959546
ADCK1	ENSG00000063761	ENSG00000063761.16	1051.14	-0.0349188	0.181246	-0.19266	0.847225	0.959546
TRAPPC2	ENSG00000196459	ENSG00000196459.15	2695.39	-0.0149705	0.0777405	-0.192571	0.847295	0.959554
MYLK4	ENSG00000145949	ENSG00000145949.11	154.681	0.039149	0.203406	0.192468	0.847376	0.959554
NA	ENSG00000204556	ENSG00000204556.4	7.5742	-0.0979225	0.508832	-0.192446	0.847393	0.959554
TIMM10B	ENSG00000132286	ENSG00000132286.12	2988.95	-0.0226214	0.117553	-0.192436	0.847401	0.959554
ENPP7	ENSG00000182156	ENSG00000182156.10	3.671	-0.165006	0.857632	-0.192397	0.847431	0.959554
DHCR7-DT	ENSG00000254682	ENSG00000254682.1	1037.63	0.0423118	0.219978	0.192346	0.847471	0.959554
QRICH2	ENSG00000129646	ENSG00000129646.16	317.764	0.0293702	0.152765	0.192257	0.847541	0.959575
TRAF3IP2-AS1	ENSG00000231889	ENSG00000231889.7	178.964	0.0281317	0.146351	0.192221	0.847569	0.959575
LMAN2L	ENSG00000114988	ENSG00000114988.12	1472.97	-0.0137599	0.0716643	-0.192006	0.847738	0.959721
DAP	ENSG00000112977	ENSG00000112977.16	12828.4	-0.0278804	0.145287	-0.191899	0.847822	0.95974
NELFA	ENSG00000185049	ENSG00000185049.16	3622.73	0.0208718	0.108781	0.19187	0.847844	0.95974
ATG7	ENSG00000197548	ENSG00000197548.12	6004.94	0.0319288	0.166443	0.191831	0.847875	0.95974
CRYBG2	ENSG00000176092	ENSG00000176092.17	258.564	0.0358086	0.186821	0.191673	0.847998	0.959808
NA	ENSG00000273382	ENSG00000273382.1	145.452	0.0319459	0.166687	0.191652	0.848014	0.959808
MMP9	ENSG00000100985	ENSG00000100985.7	49242.8	0.0674506	0.352108	0.191562	0.848085	0.959843
LINC03124	ENSG00000287151	ENSG00000287151.1	58.027	-0.129669	0.677312	-0.191447	0.848176	0.959901
RWDD4	ENSG00000182552	ENSG00000182552.15	979.742	-0.0226092	0.118211	-0.191261	0.848321	0.96002
LINC00402	ENSG00000235532	ENSG00000235532.1	751.702	0.0425921	0.222829	0.191142	0.848414	0.960046
MYO1E	ENSG00000157483	ENSG00000157483.9	1043.28	0.0297158	0.155475	0.191129	0.848424	0.960046
PYGL	ENSG00000100504	ENSG00000100504.17	65983.3	0.0540967	0.283389	0.190892	0.84861	0.96009
NA	ENSG00000280143	ENSG00000280143.1	19.9292	-0.0606893	0.317973	-0.190863	0.848633	0.96009
JAK2	ENSG00000096968	ENSG00000096968.14	8558.54	0.0491837	0.257702	0.190855	0.848639	0.96009
CYTL1	ENSG00000170891	ENSG00000170891.11	53.5329	-0.0540793	0.283377	-0.190838	0.848652	0.96009
ORAI1	ENSG00000276045	ENSG00000276045.3	10203.4	-0.0291954	0.153016	-0.190799	0.848683	0.96009
KIR2DP1	ENSG00000242473	ENSG00000242473.1	43.5044	-0.0722021	0.378712	-0.190652	0.848799	0.96009
NA	ENSG00000259529	ENSG00000259529.2	69.874	0.0470301	0.246755	0.190595	0.848843	0.96009
NA	ENSG00000275236	ENSG00000275236.1	15.4895	-0.0546417	0.286777	-0.190537	0.848888	0.96009
ABCB1	ENSG00000085563	ENSG00000085563.15	1188.17	0.034845	0.183022	0.190387	0.849006	0.96009
NA	ENSG00000273363	ENSG00000273363.1	15.179	-0.0805372	0.423072	-0.190363	0.849025	0.96009
NA	ENSG00000271870	ENSG00000271870.1	409.191	-0.0232617	0.122197	-0.190363	0.849025	0.96009
STX12	ENSG00000117758	ENSG00000117758.14	5763	0.026673	0.140221	0.190222	0.849135	0.96009
NA	ENSG00000182397	ENSG00000182397.14	18.7624	0.0850332	0.447128	0.190176	0.849171	0.96009
NA	ENSG00000279841	ENSG00000279841.1	284.226	0.0498402	0.262203	0.190082	0.849245	0.96009
ZNF787	ENSG00000142409	ENSG00000142409.6	5443.21	0.0381353	0.200627	0.19008	0.849246	0.96009
ARPC4	ENSG00000241553	ENSG00000241553.13	31905.3	-0.0348395	0.183294	-0.190075	0.849251	0.96009
NA	ENSG00000251634	ENSG00000251634.2	126.173	0.0533878	0.280969	0.190013	0.849299	0.96009
NA	ENSG00000280374	ENSG00000280374.1	33.6677	-0.0562043	0.295927	-0.189926	0.849367	0.96009
HIRA	ENSG00000100084	ENSG00000100084.14	2258.25	-0.0273213	0.143881	-0.189889	0.849396	0.96009
WASHC5	ENSG00000164961	ENSG00000164961.16	5274.54	0.0154799	0.08155	0.189821	0.84945	0.96009
NA	ENSG00000211643	ENSG00000211643.2	6.97392	0.0935369	0.492947	0.18975	0.849505	0.96009
NA	ENSG00000229036	ENSG00000229036.7	182.175	0.0331713	0.174844	0.18972	0.849529	0.96009
LINC02860	ENSG00000222004	ENSG00000222004.7	9.81444	-0.0716995	0.377939	-0.189712	0.849535	0.96009
KLRF1	ENSG00000150045	ENSG00000150045.12	1301.18	-0.0441574	0.232802	-0.189678	0.849561	0.96009
NEIL2	ENSG00000154328	ENSG00000154328.16	1180.32	-0.0274925	0.144971	-0.189641	0.849591	0.96009
NA	ENSG00000268945	ENSG00000268945.1	4.73094	-0.119999	0.632863	-0.189613	0.849612	0.96009
BORCS6	ENSG00000196544	ENSG00000196544.8	1984.5	0.0260805	0.137549	0.189609	0.849616	0.96009
NA	ENSG00000278879	ENSG00000278879.1	17.5212	0.0903062	0.476322	0.189591	0.84963	0.96009
WDR53	ENSG00000185798	ENSG00000185798.8	825.168	-0.0171001	0.0902108	-0.189557	0.849656	0.96009
PNLDC1	ENSG00000146453	ENSG00000146453.13	19.8855	-0.0671728	0.354372	-0.189554	0.849658	0.96009
NA	ENSG00000172460	ENSG00000172460.17	270.798	-0.0432803	0.228764	-0.189192	0.849943	0.960296
SLC15A2	ENSG00000163406	ENSG00000163406.11	1271.52	-0.0283407	0.14986	-0.189115	0.850003	0.960296
DPYSL4	ENSG00000151640	ENSG00000151640.13	201.332	0.0709462	0.375176	0.189101	0.850014	0.960296
RABL2B	ENSG00000144134	ENSG00000144134.19	1074.6	0.0280624	0.148452	0.189033	0.850067	0.960296
NA	ENSG00000243970	ENSG00000243970.3	863.785	-0.0323694	0.17126	-0.189007	0.850087	0.960296
GPR143	ENSG00000101850	ENSG00000101850.13	12.4774	0.0890508	0.471334	0.188933	0.850145	0.960296
CTSV	ENSG00000136943	ENSG00000136943.12	12.3051	-0.0837875	0.443524	-0.188913	0.850161	0.960296
EHMT2-AS1	ENSG00000237080	ENSG00000237080.3	24.9486	0.0609348	0.322555	0.188913	0.850161	0.960296
MIR8075	ENSG00000277942	ENSG00000277942.1	4.78685	0.119593	0.633345	0.188828	0.850228	0.960296
TNFAIP8L1	ENSG00000185361	ENSG00000185361.9	1659.39	0.0308913	0.163608	0.188813	0.850239	0.960296
LOC124903629	ENSG00000263011	ENSG00000263011.1	25.6207	-0.0496478	0.263022	-0.188759	0.850281	0.960299
LHFPL2	ENSG00000145685	ENSG00000145685.14	2712.01	0.0496477	0.263114	0.188693	0.850333	0.960312
MIR3176	ENSG00000266235	ENSG00000266235.1	20.9037	-0.08047	0.426612	-0.188626	0.850386	0.960313
LOC128966744	ENSG00000237510	ENSG00000237510.7	19.2289	0.0947221	0.502281	0.188584	0.850419	0.960313
