## Supplementary Table 16 for "Longitudinal multi-omics profiling of tofacitinib response identifies a pre-existing Janus kinase-tractable inflammatory state in ulcerative colitis" (part 3 of 3)

### Sheet: degs_PB_R_W8vW0 (continued)
gene_symbol	ENSG	ENSGv	baseMean	log2FoldChange	lfcSE	stat	pvalue	padj
PEBP4	ENSG00000134020	ENSG00000134020.8	14.1301	0.083997	0.445576	0.188513	0.850474	0.960313
GEMIN4	ENSG00000179409	ENSG00000179409.11	2596.14	-0.0279527	0.148299	-0.188489	0.850493	0.960313
SIX5	ENSG00000177045	ENSG00000177045.10	24.6597	0.0426483	0.226374	0.188397	0.850565	0.960349
NA	ENSG00000283491	ENSG00000283491.1	8.86509	0.0820814	0.436174	0.188185	0.850731	0.960448
LEPR	ENSG00000116678	ENSG00000116678.20	418.632	-0.0394653	0.209716	-0.188184	0.850733	0.960448
NA	ENSG00000213087	ENSG00000213087.3	30.1249	0.0830017	0.441478	0.188009	0.85087	0.960468
FAM90A1	ENSG00000171847	ENSG00000171847.11	71.6321	0.0665819	0.354144	0.188008	0.85087	0.960468
BIRC2	ENSG00000110330	ENSG00000110330.9	7604.34	0.0344556	0.183269	0.188006	0.850872	0.960468
PAX8-AS1	ENSG00000189223	ENSG00000189223.15	3282.21	-0.0520909	0.277201	-0.187917	0.850941	0.960468
NA	ENSG00000273066	ENSG00000273066.5	52.5843	-0.0349474	0.185983	-0.187907	0.85095	0.960468
HLA-DPB1	ENSG00000223865	ENSG00000223865.11	36435.9	-0.0441435	0.235242	-0.187651	0.85115	0.960649
NA	ENSG00000258461	ENSG00000258461.5	34.5426	0.0363189	0.193639	0.18756	0.851221	0.960685
PYCR2	ENSG00000143811	ENSG00000143811.19	6056.82	-0.0170893	0.0911429	-0.1875	0.851269	0.960693
JMJD8	ENSG00000161999	ENSG00000161999.13	1160.35	-0.0251953	0.134491	-0.187339	0.851395	0.960777
TAF12	ENSG00000120656	ENSG00000120656.13	3333.76	0.0281483	0.150281	0.187304	0.851422	0.960777
NA	ENSG00000279086	ENSG00000279086.1	157.851	-0.0356055	0.190316	-0.187086	0.851593	0.960924
NA	ENSG00000197536	ENSG00000197536.11	2994.26	0.0280236	0.149921	0.186923	0.851721	0.961024
AMH	ENSG00000104899	ENSG00000104899.8	40.5197	0.0537184	0.287503	0.186845	0.851782	0.961046
LOC117779438	ENSG00000227066	ENSG00000227066.2	12.6844	0.0867995	0.464677	0.186795	0.851821	0.961046
NA	ENSG00000256950	ENSG00000256950.2	10.0853	-0.067848	0.363565	-0.186618	0.85196	0.961129
HSPA9	ENSG00000113013	ENSG00000113013.16	12774.2	-0.0251453	0.134755	-0.1866	0.851975	0.961129
NA	ENSG00000270115	ENSG00000270115.1	16.64	-0.059406	0.318453	-0.186546	0.852017	0.961132
NA	ENSG00000287804	ENSG00000287804.1	8.44953	0.125896	0.675253	0.186443	0.852097	0.961178
NA	ENSG00000269473	ENSG00000269473.1	16.4598	-0.0566383	0.3041	-0.186249	0.852249	0.961305
ELK3	ENSG00000111145	ENSG00000111145.8	5849.48	-0.0247719	0.133093	-0.186125	0.852347	0.961369
FOXQ1	ENSG00000164379	ENSG00000164379.7	48.8439	0.249008	1.33914	0.185946	0.852487	0.961374
C11orf24	ENSG00000171067	ENSG00000171067.11	2225.72	-0.0248487	0.133659	-0.18591	0.852515	0.961374
RPAP1	ENSG00000103932	ENSG00000103932.12	2792.72	0.0282008	0.151696	0.185903	0.852521	0.961374
NA	ENSG00000249494	ENSG00000249494.6	13.5923	0.0847809	0.456159	0.185858	0.852556	0.961374
FLOT2	ENSG00000132589	ENSG00000132589.16	111730	0.0428128	0.230386	0.18583	0.852578	0.961374
OASL	ENSG00000135114	ENSG00000135114.13	5346.77	-0.060333	0.324696	-0.185814	0.852591	0.961374
ADAM9	ENSG00000168615	ENSG00000168615.13	2317.64	-0.0431758	0.2325	-0.185703	0.852678	0.961428
PPP1R16A	ENSG00000160972	ENSG00000160972.10	605.193	0.0359392	0.193753	0.185489	0.852845	0.961555
NA	ENSG00000204622	ENSG00000204622.11	122.194	0.0326123	0.175899	0.185403	0.852913	0.961555
KCNA3	ENSG00000177272	ENSG00000177272.9	1408.99	-0.0365743	0.197282	-0.185391	0.852922	0.961555
IL12B	ENSG00000113302	ENSG00000113302.5	6.13721	0.0929781	0.501622	0.185355	0.852951	0.961555
FAM3A	ENSG00000071889	ENSG00000071889.17	3393.92	-0.0254107	0.137218	-0.185185	0.853084	0.96166
ZNF569	ENSG00000196437	ENSG00000196437.12	461.622	-0.034853	0.188292	-0.185101	0.85315	0.96169
ELAC2	ENSG00000006744	ENSG00000006744.19	5232.65	-0.0233259	0.126066	-0.185029	0.853206	0.961708
INTS9	ENSG00000104299	ENSG00000104299.15	2951.41	-0.0174931	0.0945905	-0.184935	0.85328	0.961746
RBM4	ENSG00000173933	ENSG00000173933.21	2559.82	0.0195853	0.105973	0.184813	0.853376	0.96179
NA	ENSG00000286904	ENSG00000286904.1	20.2783	-0.070503	0.381727	-0.184695	0.853468	0.96179
CCDC61	ENSG00000104983	ENSG00000104983.8	1587.55	0.028744	0.155645	0.184677	0.853482	0.96179
ZNF580	ENSG00000213015	ENSG00000213015.9	3183.23	-0.0386565	0.209353	-0.184647	0.853506	0.96179
AURKC	ENSG00000105146	ENSG00000105146.13	62.8943	-0.0364069	0.197232	-0.184589	0.853551	0.96179
RNU4ATAC18P	ENSG00000251988	ENSG00000251988.1	27.0547	-0.0557997	0.302346	-0.184556	0.853578	0.96179
KTN1	ENSG00000126777	ENSG00000126777.18	6159.79	0.0320236	0.173541	0.18453	0.853598	0.96179
VIM	ENSG00000026025	ENSG00000026025.16	123847	0.028345	0.153758	0.184347	0.853741	0.961906
NA	ENSG00000235820	ENSG00000235820.1	12.2228	0.0810143	0.439678	0.184258	0.853811	0.961906
B4GALT1-AS1	ENSG00000233554	ENSG00000233554.6	81.1057	-0.040076	0.21754	-0.184223	0.853838	0.961906
NA	ENSG00000286055	ENSG00000286055.1	20.7754	-0.174056	0.944956	-0.184194	0.853861	0.961906
LOC101929609	ENSG00000237950	ENSG00000237950.3	221.333	-0.0319589	0.173608	-0.184087	0.853945	0.961956
LOC102724624	ENSG00000228157	ENSG00000228157.4	22.5587	0.381746	2.07492	0.183981	0.854028	0.962005
NA	ENSG00000259364	ENSG00000259364.1	5.27027	0.100175	0.545453	0.183655	0.854284	0.962248
MARVELD1	ENSG00000155254	ENSG00000155254.13	2095.59	-0.0307471	0.167748	-0.183293	0.854568	0.962523
FAAH	ENSG00000117480	ENSG00000117480.16	1368.33	-0.0323778	0.176773	-0.18316	0.854672	0.962543
SLC30A9	ENSG00000014824	ENSG00000014824.14	1872.11	-0.029994	0.163788	-0.183126	0.854699	0.962543
NA	ENSG00000251034	ENSG00000251034.2	470.459	0.030096	0.164353	0.183118	0.854706	0.962543
NA	ENSG00000266907	ENSG00000266907.1	13.5489	-0.0879178	0.480292	-0.183051	0.854758	0.962557
NA	ENSG00000230777	ENSG00000230777.1	14.3852	0.0611269	0.334198	0.182906	0.854872	0.962631
NA	ENSG00000258284	ENSG00000258284.1	6.46472	0.100391	0.549295	0.182763	0.854984	0.962631
NA	ENSG00000279233	ENSG00000279233.1	140.885	-0.0464145	0.253963	-0.182761	0.854985	0.962631
MFSD6	ENSG00000151690	ENSG00000151690.15	3678.6	-0.0274183	0.150041	-0.182738	0.855003	0.962631
NA	ENSG00000261349	ENSG00000261349.1	96.2251	0.135517	0.74201	0.182634	0.855085	0.962631
ZNF583	ENSG00000198440	ENSG00000198440.9	307.908	0.0283348	0.155158	0.182619	0.855097	0.962631
ADCY9	ENSG00000162104	ENSG00000162104.10	1358.49	0.0196741	0.107739	0.18261	0.855104	0.962631
LOC643709	ENSG00000254704	ENSG00000254704.3	6.53854	-0.0943689	0.516979	-0.182539	0.85516	0.962649
LIMK2	ENSG00000182541	ENSG00000182541.18	43113.7	0.0404974	0.221998	0.182422	0.855251	0.962706
ARHGEF33	ENSG00000214694	ENSG00000214694.12	15.4639	0.0761292	0.417545	0.182326	0.855327	0.962706
TRAPPC1	ENSG00000170043	ENSG00000170043.12	12665.8	-0.0308104	0.169001	-0.182308	0.855341	0.962706
CCDC144CP	ENSG00000154898	ENSG00000154898.15	13.8819	-0.0769459	0.422151	-0.182271	0.85537	0.962706
NA	ENSG00000127589	ENSG00000127589.4	7.83807	0.0690324	0.37886	0.182211	0.855417	0.962714
HSPA4L	ENSG00000164070	ENSG00000164070.12	25.7757	0.0597777	0.328188	0.182145	0.855469	0.962727
FOXN3-AS1	ENSG00000258920	ENSG00000258920.1	107.143	-0.029027	0.1595	-0.181988	0.855592	0.962821
FAM227A	ENSG00000184949	ENSG00000184949.18	7.66091	-0.109614	0.602968	-0.18179	0.855747	0.962877
NA	ENSG00000183935	ENSG00000183935.5	240.239	0.0367323	0.202098	0.181755	0.855775	0.962877
DCAF4	ENSG00000119599	ENSG00000119599.17	995.377	-0.0277736	0.152832	-0.181727	0.855797	0.962877
NIPAL2	ENSG00000104361	ENSG00000104361.10	1432.43	-0.0393572	0.216619	-0.181688	0.855828	0.962877
GPR173	ENSG00000184194	ENSG00000184194.6	23.4992	-0.0507738	0.279483	-0.18167	0.855842	0.962877
OTUD7A	ENSG00000169918	ENSG00000169918.10	411.824	0.0304514	0.167816	0.181457	0.856009	0.962966
CCDC188	ENSG00000234409	ENSG00000234409.7	31.3345	0.0453593	0.250009	0.181431	0.856029	0.962966
SLC35D1	ENSG00000116704	ENSG00000116704.8	2448.02	0.0301323	0.166094	0.181417	0.85604	0.962966
NA	ENSG00000227920	ENSG00000227920.3	40.8776	-0.125025	0.689467	-0.181336	0.856104	0.962992
NSUN3	ENSG00000178694	ENSG00000178694.10	2293.76	-0.0214638	0.118421	-0.18125	0.856171	0.963017
NA	ENSG00000261461	ENSG00000261461.1	7.15985	-0.0790937	0.436646	-0.181139	0.856258	0.963017
AARS2	ENSG00000124608	ENSG00000124608.5	1665.66	-0.0230153	0.127077	-0.181114	0.856278	0.963017
SLC39A13	ENSG00000165915	ENSG00000165915.14	3767.79	-0.0178906	0.0987949	-0.181088	0.856298	0.963017
NA	ENSG00000261187	ENSG00000261187.1	65.2479	0.0318127	0.175709	0.181053	0.856326	0.963017
PARM1	ENSG00000169116	ENSG00000169116.11	525.522	0.0445549	0.246323	0.18088	0.856462	0.963125
RASAL3	ENSG00000105122	ENSG00000105122.13	18290	-0.0291247	0.161129	-0.180754	0.85656	0.963191
NA	ENSG00000274270	ENSG00000274270.1	34.6474	-0.0453134	0.250812	-0.180667	0.856629	0.963192
ABCD4	ENSG00000119688	ENSG00000119688.21	3244.83	-0.01575	0.0872443	-0.180528	0.856738	0.963192
DHX30	ENSG00000132153	ENSG00000132153.15	6946.95	-0.0217849	0.12068	-0.180518	0.856746	0.963192
NA	ENSG00000213590	ENSG00000213590.2	13.5311	-0.0527341	0.292193	-0.180477	0.856778	0.963192
MIR4507	ENSG00000264024	ENSG00000264024.2	11.0377	0.0758159	0.420267	0.180399	0.856839	0.963192
HSD17B14	ENSG00000087076	ENSG00000087076.9	52.699	-0.053895	0.298911	-0.180305	0.856913	0.963192
SNX2	ENSG00000205302	ENSG00000205302.7	7687.13	0.0241929	0.13425	0.180209	0.856989	0.963192
NA	ENSG00000283537	ENSG00000283537.2	34.2528	-0.217493	1.20701	-0.180191	0.857003	0.963192
CES1	ENSG00000198848	ENSG00000198848.13	2376.96	0.0674974	0.374594	0.180188	0.857005	0.963192
CXCL3	ENSG00000163734	ENSG00000163734.4	30.7681	0.0620074	0.344145	0.180178	0.857013	0.963192
RABAC1	ENSG00000105404	ENSG00000105404.11	1742.71	0.0368499	0.204766	0.179961	0.857183	0.963192
KIF2A	ENSG00000068796	ENSG00000068796.19	7765.15	0.0224073	0.124543	0.179917	0.857218	0.963192
LAPTM4B	ENSG00000104341	ENSG00000104341.17	620.961	-0.0372221	0.206885	-0.179917	0.857218	0.963192
FEZ1	ENSG00000149557	ENSG00000149557.14	188.603	0.0351754	0.195523	0.179904	0.857228	0.963192
NA	ENSG00000276449	ENSG00000276449.1	104.654	-0.0384114	0.213618	-0.179814	0.857299	0.963192
ZC4H2	ENSG00000126970	ENSG00000126970.16	663.943	0.032629	0.181545	0.179729	0.857365	0.963192
NA	ENSG00000260572	ENSG00000260572.1	44.5112	-0.049001	0.272713	-0.17968	0.857404	0.963192
PPFIA4	ENSG00000143847	ENSG00000143847.15	402.581	0.0458601	0.255275	0.17965	0.857427	0.963192
PIERCE2	ENSG00000261652	ENSG00000261652.3	20.3021	0.0748574	0.416847	0.17958	0.857482	0.963192
RSPO4	ENSG00000101282	ENSG00000101282.9	32.9937	-0.0797991	0.444505	-0.179524	0.857527	0.963192
SNX12	ENSG00000147164	ENSG00000147164.12	3460.64	0.0143187	0.0797642	0.179513	0.857535	0.963192
SPIRE1	ENSG00000134278	ENSG00000134278.15	184.993	0.0473652	0.263862	0.179507	0.857539	0.963192
NA	ENSG00000272764	ENSG00000272764.1	26.1717	-0.0419553	0.233947	-0.179337	0.857673	0.963192
EHD1	ENSG00000110047	ENSG00000110047.18	57719.1	0.0305916	0.170645	0.17927	0.857725	0.963192
RPL17P50	ENSG00000213700	ENSG00000213700.3	27.862	-0.0513036	0.286228	-0.179241	0.857749	0.963192
FBXO21	ENSG00000135108	ENSG00000135108.15	3262.26	-0.0217776	0.121511	-0.179223	0.857763	0.963192
MOB4	ENSG00000115540	ENSG00000115540.15	1027.3	-0.0300715	0.167807	-0.179203	0.857778	0.963192
USF2	ENSG00000105698	ENSG00000105698.16	20015.3	0.0228232	0.127412	0.179128	0.857837	0.963192
LOC107986163	ENSG00000272970	ENSG00000272970.3	18.0296	0.0735795	0.410781	0.179121	0.857843	0.963192
SCAMP5	ENSG00000198794	ENSG00000198794.12	518.989	0.0375337	0.209596	0.179076	0.857878	0.963192
ENDOD1	ENSG00000149218	ENSG00000149218.5	2662.99	-0.0328612	0.183511	-0.179069	0.857883	0.963192
CAVIN3	ENSG00000170955	ENSG00000170955.10	37.2568	0.052221	0.291698	0.179024	0.857919	0.963192
HTR1F	ENSG00000179097	ENSG00000179097.7	6.13108	-0.112904	0.630882	-0.178963	0.857967	0.963192
TRMT11	ENSG00000066651	ENSG00000066651.20	522.098	-0.0326717	0.182574	-0.17895	0.857977	0.963192
LSR	ENSG00000105699	ENSG00000105699.17	2541.35	0.0386642	0.216066	0.178946	0.85798	0.963192
IPO13	ENSG00000117408	ENSG00000117408.11	3187.58	0.0217413	0.121576	0.178828	0.858072	0.963192
SACM1L	ENSG00000211456	ENSG00000211456.13	7343.59	0.0270528	0.151292	0.178812	0.858086	0.963192
GRN	ENSG00000030582	ENSG00000030582.18	117728	0.035346	0.1977	0.178786	0.858106	0.963192
CYSLTR1	ENSG00000173198	ENSG00000173198.6	2654.33	0.0286464	0.160268	0.17874	0.858142	0.963192
DTD1	ENSG00000125821	ENSG00000125821.13	843.931	0.0328581	0.183964	0.178611	0.858243	0.963192
EVI5L	ENSG00000142459	ENSG00000142459.8	1705.61	0.0226143	0.126627	0.17859	0.85826	0.963192
RPS3AP34	ENSG00000242607	ENSG00000242607.1	26.6114	0.062498	0.349981	0.178576	0.858271	0.963192
DRC2	ENSG00000139537	ENSG00000139537.11	497.192	-0.0214562	0.12016	-0.178564	0.85828	0.963192
TGS1	ENSG00000137574	ENSG00000137574.11	3270.56	0.0212201	0.118916	0.178446	0.858373	0.96325
NA	ENSG00000249965	ENSG00000249965.2	11.9197	0.0615884	0.345242	0.178392	0.858415	0.963253
NA	ENSG00000214820	ENSG00000214820.3	12.5022	0.0576822	0.323611	0.178246	0.85853	0.963274
TRIM73	ENSG00000178809	ENSG00000178809.11	40.8725	-0.0405984	0.227969	-0.178087	0.858655	0.963274
NA	ENSG00000226252	ENSG00000226252.1	32.6142	0.0595042	0.334234	0.178032	0.858698	0.963274
NA	ENSG00000288559	ENSG00000288559.1	101.491	-0.0334189	0.187745	-0.178002	0.858721	0.963274
TPM1	ENSG00000140416	ENSG00000140416.23	2043.56	0.0381672	0.214421	0.178001	0.858722	0.963274
PDZD4	ENSG00000067840	ENSG00000067840.13	2486.41	0.0382671	0.214983	0.178001	0.858722	0.963274
PITPNM3	ENSG00000091622	ENSG00000091622.16	82.3143	0.0391579	0.220007	0.177985	0.858735	0.963274
MAP4K3	ENSG00000011566	ENSG00000011566.15	689.034	-0.0366054	0.205694	-0.17796	0.858754	0.963274
NA	ENSG00000273013	ENSG00000273013.1	7.51516	-0.088276	0.496887	-0.177658	0.858991	0.963496
ZNF789	ENSG00000198556	ENSG00000198556.14	1036.1	-0.0221371	0.124707	-0.177513	0.859105	0.963578
LLPH	ENSG00000139233	ENSG00000139233.7	1444.33	0.0227279	0.128179	0.177313	0.859262	0.96371
SLC9A6	ENSG00000198689	ENSG00000198689.13	2811.17	0.0229275	0.129455	0.177108	0.859424	0.963846
IGHD3-22	ENSG00000211911	ENSG00000211911.1	9.84227	0.0727783	0.411262	0.176963	0.859537	0.963928
ZNF567	ENSG00000189042	ENSG00000189042.14	452.827	-0.033117	0.187283	-0.176829	0.859643	0.964002
MIRLET7A1HG	ENSG00000269929	ENSG00000269929.3	601.356	0.0239583	0.135768	0.176465	0.859929	0.964263
METTL25	ENSG00000127720	ENSG00000127720.8	805.967	0.021179	0.120042	0.176431	0.859956	0.964263
TAPBPL	ENSG00000139192	ENSG00000139192.12	8500.02	0.0282737	0.16034	0.176336	0.86003	0.964301
NF2	ENSG00000186575	ENSG00000186575.19	3273.02	-0.0249912	0.141811	-0.176229	0.860114	0.964338
NA	ENSG00000253326	ENSG00000253326.2	22.1552	0.092233	0.523653	0.176134	0.860189	0.964338
LOC105274304	ENSG00000261335	ENSG00000261335.1	8.09352	0.0695778	0.395108	0.176098	0.860217	0.964338
TOR2A	ENSG00000160404	ENSG00000160404.18	3842.13	0.0257636	0.146309	0.176091	0.860223	0.964338
NA	ENSG00000229368	ENSG00000229368.1	42.2936	0.0438207	0.248992	0.175992	0.8603	0.96438
RAG1	ENSG00000166349	ENSG00000166349.10	47.2947	0.0323023	0.183613	0.175926	0.860352	0.964385
TBC1D8B	ENSG00000133138	ENSG00000133138.20	121.692	0.0495771	0.281873	0.175884	0.860385	0.964385
NA	ENSG00000265474	ENSG00000265474.1	6.60848	0.0805926	0.458591	0.17574	0.860498	0.964438
NA	ENSG00000230330	ENSG00000230330.1	23.6962	-0.0366031	0.208419	-0.175623	0.860591	0.964438
LSMEM2	ENSG00000179564	ENSG00000179564.4	14.5568	-0.117218	0.667599	-0.175581	0.860623	0.964438
SSX2IP	ENSG00000117155	ENSG00000117155.17	905.972	-0.0273441	0.155811	-0.175495	0.860691	0.964438
SENP1	ENSG00000079387	ENSG00000079387.14	2594.04	0.0157641	0.0898374	0.175474	0.860707	0.964438
NA	ENSG00000286430	ENSG00000286430.1	18.5408	-0.0562095	0.320408	-0.175431	0.860741	0.964438
NA	ENSG00000233673	ENSG00000233673.7	14.4615	-0.0747254	0.425977	-0.175421	0.860749	0.964438
ZNF491	ENSG00000177599	ENSG00000177599.13	167.608	0.030148	0.171881	0.1754	0.860765	0.964438
ZHX1	ENSG00000165156	ENSG00000165156.15	1458.88	0.0269212	0.153525	0.175354	0.860802	0.964438
OR2C1	ENSG00000168158	ENSG00000168158.4	11.4423	0.084936	0.484476	0.175315	0.860832	0.964438
NA	ENSG00000260017	ENSG00000260017.1	6.23173	-0.0997509	0.569217	-0.175242	0.860889	0.964457
NA	ENSG00000230295	ENSG00000230295.1	29.0995	-0.0619134	0.353432	-0.175178	0.86094	0.964469
CTAG2	ENSG00000126890	ENSG00000126890.14	24.6734	-0.522844	2.98579	-0.175111	0.860993	0.964483
NA	ENSG00000286831	ENSG00000286831.1	98.0552	0.0398416	0.227719	0.17496	0.861111	0.964511
ALMS1-IT1	ENSG00000230002	ENSG00000230002.3	45.8205	-0.0347466	0.198631	-0.17493	0.861134	0.964511
MKLN1-AS	ENSG00000236753	ENSG00000236753.7	307.203	-0.0311657	0.178165	-0.174926	0.861138	0.964511
NA	ENSG00000230067	ENSG00000230067.3	5.37082	-0.139813	0.799666	-0.174839	0.861206	0.964525
RPL23AP21	ENSG00000228463	ENSG00000228463.10	216.47	0.0541665	0.309972	0.174747	0.861279	0.964525
ZNF724	ENSG00000196081	ENSG00000196081.10	20.1957	0.0627926	0.359356	0.174737	0.861287	0.964525
TRAJ27	ENSG00000211862	ENSG00000211862.1	20.175	-0.0605205	0.346504	-0.17466	0.861347	0.964525
JSRP1	ENSG00000167476	ENSG00000167476.10	73.1358	0.0527025	0.30175	0.174656	0.86135	0.964525
NA	ENSG00000287030	ENSG00000287030.1	15.2117	0.072779	0.417095	0.17449	0.86148	0.964626
MINDY4	ENSG00000106125	ENSG00000106125.14	7.11473	-0.0793945	0.455269	-0.17439	0.861559	0.964669
PPP2R1A	ENSG00000105568	ENSG00000105568.18	23721.5	0.0213889	0.122831	0.174133	0.861761	0.964755
LOC400627	ENSG00000261924	ENSG00000261924.1	13.0302	0.0712692	0.409305	0.174122	0.861769	0.964755
SPN	ENSG00000197471	ENSG00000197471.12	21508.5	-0.0279641	0.160604	-0.174118	0.861773	0.964755
KCTD3	ENSG00000136636	ENSG00000136636.13	415.452	0.0311163	0.178738	0.174088	0.861796	0.964755
NA	ENSG00000253520	ENSG00000253520.1	48.5896	-0.0353007	0.2029	-0.173981	0.861881	0.964778
GTF2H2	ENSG00000145736	ENSG00000145736.14	337.346	0.0694086	0.398991	0.17396	0.861897	0.964778
LINC00671	ENSG00000213373	ENSG00000213373.7	559.344	0.0565069	0.325023	0.173855	0.861979	0.964818
NA	ENSG00000241666	ENSG00000241666.2	498.263	-0.066764	0.384114	-0.173813	0.862012	0.964818
TRAV1-2	ENSG00000256553	ENSG00000256553.1	472.569	-0.0360254	0.20744	-0.173666	0.862128	0.964902
NA	ENSG00000233967	ENSG00000233967.7	73.4499	-0.0367239	0.211732	-0.173445	0.862302	0.965027
NAP1L1P1	ENSG00000254759	ENSG00000254759.1	5.49444	0.0737287	0.425257	0.173375	0.862357	0.965027
PYGB	ENSG00000100994	ENSG00000100994.12	8959.86	0.0211242	0.121878	0.173322	0.862398	0.965027
NA	ENSG00000267672	ENSG00000267672.1	7.25156	0.0792438	0.457208	0.173321	0.862399	0.965027
NA	ENSG00000279926	ENSG00000279926.1	121.531	-0.0423661	0.244578	-0.173221	0.862478	0.96507
SLFNL1	ENSG00000171790	ENSG00000171790.15	42.4836	-0.053034	0.30636	-0.17311	0.862565	0.965122
MAP6D1	ENSG00000180834	ENSG00000180834.8	26.2982	0.0406551	0.235193	0.172859	0.862763	0.965276
MIGA2	ENSG00000148343	ENSG00000148343.19	4894.42	0.0152171	0.0880447	0.172834	0.862782	0.965276
TMEM123	ENSG00000152558	ENSG00000152558.15	32417.9	-0.0255311	0.147899	-0.172625	0.862946	0.96536
NA	ENSG00000258524	ENSG00000258524.1	3.80519	-0.124383	0.720697	-0.172588	0.862976	0.96536
MGC12916	ENSG00000266709	ENSG00000266709.1	199.673	0.0259064	0.150108	0.172585	0.862978	0.96536
UQCC3	ENSG00000204922	ENSG00000204922.5	272.959	0.0299249	0.17355	0.172428	0.863101	0.965453
STAT4-AS1	ENSG00000231858	ENSG00000231858.5	136.893	0.0401101	0.232745	0.172335	0.863174	0.96548
LINC01970	ENSG00000265692	ENSG00000265692.1	20.2654	0.0516465	0.299767	0.172289	0.863211	0.96548
NA	ENSG00000277229	ENSG00000277229.1	12.8726	0.0717671	0.416755	0.172205	0.863277	0.96548
NOS1AP	ENSG00000198929	ENSG00000198929.13	17.538	0.0839518	0.487542	0.172194	0.863285	0.96548
ZNF678	ENSG00000181450	ENSG00000181450.18	585.643	-0.0319727	0.185899	-0.171989	0.863446	0.965513
LOC105371022	ENSG00000259219	ENSG00000259219.1	10.4715	0.0806618	0.469122	0.171942	0.863483	0.965513
NA	ENSG00000224183	ENSG00000224183.1	94.4537	0.123585	0.718899	0.171909	0.863509	0.965513
NA	ENSG00000267114	ENSG00000267114.1	36.0697	0.0300117	0.174669	0.17182	0.863579	0.965513
IMPDH2	ENSG00000178035	ENSG00000178035.13	8118.29	-0.0296709	0.17274	-0.171766	0.863621	0.965513
ALAS1	ENSG00000023330	ENSG00000023330.15	6136.12	0.0268602	0.156402	0.171738	0.863643	0.965513
NA	ENSG00000276384	ENSG00000276384.1	9.77	0.0860917	0.501312	0.171733	0.863648	0.965513
MFAP4	ENSG00000166482	ENSG00000166482.12	19.5311	0.0758117	0.441529	0.171703	0.863671	0.965513
RPL10AP9	ENSG00000242477	ENSG00000242477.1	11.1064	0.0820104	0.477645	0.171697	0.863675	0.965513
TRAJ18	ENSG00000211871	ENSG00000211871.1	38.5733	-0.0433204	0.252863	-0.17132	0.863972	0.9658
NA	ENSG00000270558	ENSG00000270558.1	55.6499	-0.0383343	0.224004	-0.171132	0.86412	0.965921
MBOAT2	ENSG00000143797	ENSG00000143797.12	7320.4	0.0434983	0.254354	0.171015	0.864212	0.965948
TRBV10-3	ENSG00000275791	ENSG00000275791.1	519.452	-0.0401422	0.234781	-0.170977	0.864242	0.965948
LINC00662	ENSG00000261824	ENSG00000261824.7	664.966	-0.0282384	0.165219	-0.170915	0.86429	0.965948
POFUT4	ENSG00000196968	ENSG00000196968.11	2546.74	-0.0213403	0.124905	-0.170852	0.86434	0.965948
LINC01973	ENSG00000204283	ENSG00000204283.4	29.5536	-0.0435794	0.255264	-0.170723	0.864441	0.965948
TRAV14DV4	ENSG00000211792	ENSG00000211792.2	594.204	0.0421514	0.246908	0.170717	0.864446	0.965948
NA	ENSG00000260635	ENSG00000260635.1	9.5034	0.0769521	0.450833	0.170689	0.864468	0.965948
CLINT1	ENSG00000113282	ENSG00000113282.14	9465.89	-0.0216669	0.126974	-0.17064	0.864507	0.965948
ZNF416	ENSG00000083817	ENSG00000083817.9	744.951	-0.0253899	0.148801	-0.17063	0.864515	0.965948
NA	ENSG00000219201	ENSG00000219201.4	15.2156	0.0552602	0.324006	0.170553	0.864575	0.965948
MPEG1	ENSG00000197629	ENSG00000197629.6	68902.4	-0.0260546	0.152777	-0.17054	0.864585	0.965948
BRMS1	ENSG00000174744	ENSG00000174744.14	6626.43	0.0279465	0.163995	0.17041	0.864687	0.965981
RAMAC	ENSG00000169612	ENSG00000169612.4	801.198	0.0219453	0.128824	0.170351	0.864734	0.965981
NA	ENSG00000265511	ENSG00000265511.1	108.228	0.0263559	0.154716	0.170349	0.864735	0.965981
SCN11A	ENSG00000168356	ENSG00000168356.13	18.9251	0.0661413	0.388512	0.170242	0.864819	0.96603
H1-4	ENSG00000168298	ENSG00000168298.7	17.4512	-0.0635291	0.373542	-0.170072	0.864953	0.96608
ACOT8	ENSG00000101473	ENSG00000101473.17	2054.2	0.019215	0.112993	0.170056	0.864966	0.96608
BNIP5	ENSG00000189325	ENSG00000189325.7	15.6982	0.0782592	0.460262	0.170032	0.864985	0.96608
PTCD2	ENSG00000049883	ENSG00000049883.15	1100.42	-0.0256326	0.150877	-0.169891	0.865096	0.966135
SLC7A8	ENSG00000092068	ENSG00000092068.20	626.598	0.0708973	0.417367	0.169868	0.865114	0.966135
NA	ENSG00000285877	ENSG00000285877.1	13.8057	-0.0587319	0.345879	-0.169805	0.865163	0.966143
NA	ENSG00000182841	ENSG00000182841.12	813.76	0.0242725	0.142984	0.169757	0.865201	0.966143
VN1R20P	ENSG00000233121	ENSG00000233121.1	11.1944	0.0795184	0.468706	0.169655	0.865281	0.966151
NA	ENSG00000236713	ENSG00000236713.1	5.34386	-0.120628	0.711339	-0.169579	0.865341	0.966151
KANSL2	ENSG00000139620	ENSG00000139620.13	2812.79	-0.0152327	0.0898503	-0.169535	0.865376	0.966151
CAPN11	ENSG00000137225	ENSG00000137225.13	31.6501	-0.0796383	0.469759	-0.16953	0.86538	0.966151
EPB41L3	ENSG00000082397	ENSG00000082397.18	2571.3	-0.0259249	0.153039	-0.169401	0.865481	0.966151
DHRS4-AS1	ENSG00000215256	ENSG00000215256.4	1562.74	-0.0188595	0.111397	-0.1693	0.865561	0.966151
THAP12	ENSG00000137492	ENSG00000137492.9	6509.09	0.0234906	0.138766	0.169282	0.865575	0.966151
SLC35F6	ENSG00000213699	ENSG00000213699.9	3930.04	0.0168326	0.0994453	0.169265	0.865588	0.966151
NA	ENSG00000267640	ENSG00000267640.6	12.3728	0.0878498	0.519154	0.169217	0.865626	0.966151
S1PR1	ENSG00000170989	ENSG00000170989.10	16007.3	-0.0295211	0.174475	-0.169199	0.86564	0.966151
LINC02217	ENSG00000248455	ENSG00000248455.6	64.5977	0.0550544	0.325406	0.169187	0.86565	0.966151
TOLLIP-DT	ENSG00000255153	ENSG00000255153.1	98.2142	0.0284157	0.168053	0.169088	0.865728	0.966193
NA	ENSG00000279537	ENSG00000279537.1	44.3999	0.0921639	0.545491	0.168956	0.865831	0.966264
MTATP6P26	ENSG00000236878	ENSG00000236878.1	20.7484	0.056905	0.337298	0.168708	0.866026	0.966436
NA	ENSG00000266946	ENSG00000266946.1	6.85754	-0.118207	0.700947	-0.168638	0.866081	0.966438
NA	ENSG00000244265	ENSG00000244265.2	11.8094	0.0913928	0.542172	0.168568	0.866137	0.966438
RNU6-917P	ENSG00000252103	ENSG00000252103.1	49.8119	0.051673	0.306728	0.168465	0.866217	0.966438
VPS13C	ENSG00000129003	ENSG00000129003.19	10393.7	0.0289344	0.171789	0.16843	0.866245	0.966438
NA	ENSG00000280157	ENSG00000280157.1	100.289	-0.0275994	0.163886	-0.168406	0.866264	0.966438
NA	ENSG00000259577	ENSG00000259577.2	82.8613	0.0287057	0.17046	0.168401	0.866268	0.966438
NKIRAS2	ENSG00000168256	ENSG00000168256.18	5683.57	-0.0171305	0.10178	-0.16831	0.866339	0.966473
BSN	ENSG00000164061	ENSG00000164061.5	88.2558	-0.0476648	0.283558	-0.168096	0.866508	0.966514
AP1G2	ENSG00000213983	ENSG00000213983.12	6219.71	-0.0151362	0.0900985	-0.167996	0.866586	0.966514
ARL6IP6	ENSG00000177917	ENSG00000177917.11	2302.16	-0.0334133	0.19892	-0.167973	0.866604	0.966514
NUP210	ENSG00000132182	ENSG00000132182.12	24144.6	-0.0196047	0.116722	-0.167961	0.866614	0.966514
RAB18	ENSG00000099246	ENSG00000099246.18	5620.82	0.0356934	0.212536	0.167941	0.86663	0.966514
NA	ENSG00000223704	ENSG00000223704.2	381.517	0.0364265	0.216922	0.167925	0.866642	0.966514
ARL6IP4	ENSG00000182196	ENSG00000182196.14	72.4965	-0.0333019	0.198379	-0.16787	0.866685	0.966514
NA	ENSG00000232855	ENSG00000232855.7	62.7763	0.0541541	0.322676	0.167828	0.866719	0.966514
RPL7AP50	ENSG00000213609	ENSG00000213609.3	329.5	0.0544626	0.32456	0.167804	0.866737	0.966514
ZNF526	ENSG00000167625	ENSG00000167625.11	1567.43	0.0224342	0.133742	0.167743	0.866785	0.966519
MICU3	ENSG00000155970	ENSG00000155970.12	111.164	-0.06883	0.410551	-0.167653	0.866856	0.966519
AFG2A	ENSG00000145375	ENSG00000145375.9	541.891	0.0236452	0.141084	0.167596	0.866901	0.966519
NA	ENSG00000239300	ENSG00000239300.6	35.91	0.0388598	0.231929	0.16755	0.866937	0.966519
SSU72-AS1	ENSG00000215014	ENSG00000215014.5	57.2395	-0.0370167	0.220938	-0.167543	0.866943	0.966519
DBR1	ENSG00000138231	ENSG00000138231.13	2016.03	0.0141739	0.0846572	0.167427	0.867034	0.966576
CHST14	ENSG00000169105	ENSG00000169105.8	1697.47	-0.0200253	0.119657	-0.167356	0.86709	0.966578
NA	ENSG00000259205	ENSG00000259205.2	108.035	0.0500874	0.299426	0.167278	0.867151	0.966578
RRP7A	ENSG00000189306	ENSG00000189306.11	3813.73	-0.0340042	0.203287	-0.167272	0.867156	0.966578
NEPRO-AS1	ENSG00000240057	ENSG00000240057.6	174.888	0.0341641	0.204318	0.16721	0.867204	0.966588
CAPZA2	ENSG00000198898	ENSG00000198898.14	12900.3	0.0394335	0.236137	0.166994	0.867375	0.966719
DHPS	ENSG00000095059	ENSG00000095059.16	546.34	-0.0257453	0.154202	-0.166958	0.867403	0.966719
RPSAP12	ENSG00000240087	ENSG00000240087.3	10.2809	-0.0789644	0.473321	-0.16683	0.867503	0.966787
POC5	ENSG00000152359	ENSG00000152359.15	1399.95	0.0165912	0.0995462	0.166668	0.867631	0.966849
NA	ENSG00000248242	ENSG00000248242.1	8.44144	0.0934803	0.560914	0.166657	0.86764	0.966849
KLHL6	ENSG00000172578	ENSG00000172578.12	7898.74	0.0193779	0.11641	0.166462	0.867793	0.966916
FAAP20	ENSG00000162585	ENSG00000162585.17	4079.7	0.0333868	0.200648	0.166395	0.867846	0.966916
NA	ENSG00000280047	ENSG00000280047.1	217.574	-0.0231529	0.13918	-0.166352	0.86788	0.966916
UGGT2	ENSG00000102595	ENSG00000102595.20	181.876	-0.0350967	0.211041	-0.166303	0.867918	0.966916
FAM182A	ENSG00000125804	ENSG00000125804.14	10.9985	0.104135	0.626278	0.166276	0.86794	0.966916
EIF2B5	ENSG00000145191	ENSG00000145191.15	5969.37	-0.0180912	0.108832	-0.16623	0.867976	0.966916
NA	ENSG00000250909	ENSG00000250909.1	20.5399	0.0389454	0.23433	0.166199	0.868001	0.966916
MROH6	ENSG00000204839	ENSG00000204839.9	1409.72	-0.0364513	0.219449	-0.166104	0.868075	0.966916
NA	ENSG00000253203	ENSG00000253203.6	4.27774	0.223473	1.34538	0.166103	0.868076	0.966916
NA	ENSG00000258646	ENSG00000258646.1	18.256	0.0497124	0.299345	0.16607	0.868102	0.966916
SMC1B	ENSG00000077935	ENSG00000077935.17	33.7777	0.0686282	0.413556	0.165946	0.868199	0.966979
HCG25	ENSG00000232940	ENSG00000232940.6	92.3991	0.0332302	0.200328	0.165879	0.868252	0.966979
SPDYE3	ENSG00000214300	ENSG00000214300.7	23.6796	-0.0612112	0.36923	-0.165781	0.86833	0.966979
NA	ENSG00000179766	ENSG00000179766.19	12.4112	-0.0617509	0.372522	-0.165765	0.868342	0.966979
NNMT	ENSG00000166741	ENSG00000166741.8	7.59833	-0.164515	0.99271	-0.165723	0.868375	0.966979
RPS10P11	ENSG00000243648	ENSG00000243648.1	8.80353	0.115022	0.694189	0.165693	0.868399	0.966979
NACAD	ENSG00000136274	ENSG00000136274.9	12.1938	-0.101981	0.615867	-0.16559	0.86848	0.966997
ATAD3C	ENSG00000215915	ENSG00000215915.10	132.061	-0.0363218	0.219374	-0.16557	0.868495	0.966997
ZNF101P2	ENSG00000234473	ENSG00000234473.1	5.16991	-0.127927	0.772949	-0.165505	0.868546	0.967009
NA	ENSG00000250222	ENSG00000250222.2	17.1128	-0.0715394	0.433093	-0.165183	0.8688	0.967247
EPHX2	ENSG00000120915	ENSG00000120915.14	2792.03	-0.0367169	0.222783	-0.16481	0.869093	0.967503
NA	ENSG00000254162	ENSG00000254162.1	15.1684	0.0706365	0.428648	0.164789	0.86911	0.967503
ITGA4	ENSG00000115232	ENSG00000115232.14	12662.5	-0.0316211	0.192039	-0.16466	0.869212	0.967571
NCLN	ENSG00000125912	ENSG00000125912.11	9633.17	0.0233221	0.141799	0.164472	0.869359	0.967661
RN7SL834P	ENSG00000243650	ENSG00000243650.3	68.0199	0.0480807	0.292401	0.164434	0.86939	0.967661
RAPGEF6	ENSG00000158987	ENSG00000158987.22	4072.08	-0.0250594	0.152471	-0.164356	0.869451	0.967661
NA	ENSG00000171101	ENSG00000171101.13	742.502	-0.0347439	0.211457	-0.164308	0.869489	0.967661
LRIG1	ENSG00000144749	ENSG00000144749.14	2680.23	-0.0243831	0.148404	-0.164303	0.869493	0.967661
C2CD4D	ENSG00000225556	ENSG00000225556.1	63.4787	0.0535591	0.326447	0.164067	0.869679	0.967759
CCAR1	ENSG00000060339	ENSG00000060339.14	5097.57	0.0215384	0.131324	0.164009	0.869724	0.967759
NA	ENSG00000282100	ENSG00000282100.1	14.2371	0.0914173	0.557535	0.163967	0.869757	0.967759
HLA-DRB5	ENSG00000198502	ENSG00000198502.6	14023.1	0.0451503	0.275507	0.163881	0.869825	0.967759
LOC124904767	ENSG00000269877	ENSG00000269877.3	21.8047	-0.0535557	0.326801	-0.163878	0.869827	0.967759
SGF29	ENSG00000176476	ENSG00000176476.9	2809.8	0.0312249	0.190645	0.163785	0.8699	0.967759
SGCE	ENSG00000127990	ENSG00000127990.19	126.239	-0.0373485	0.228051	-0.163773	0.86991	0.967759
NA	ENSG00000225992	ENSG00000225992.1	25.5297	-0.0664858	0.406041	-0.163742	0.869935	0.967759
RNU6-1005P	ENSG00000207248	ENSG00000207248.1	63.2808	0.0594709	0.363224	0.163731	0.869943	0.967759
NA	ENSG00000228834	ENSG00000228834.1	5.13493	0.101318	0.619621	0.163516	0.870112	0.967873
C19orf47	ENSG00000160392	ENSG00000160392.14	1412.93	0.022453	0.137328	0.163499	0.870126	0.967873
SLC10A5	ENSG00000253598	ENSG00000253598.3	7.92533	-0.0670647	0.410548	-0.163354	0.87024	0.967943
NA	ENSG00000223546	ENSG00000223546.7	46.4298	0.0381801	0.233778	0.163317	0.870268	0.967943
LINC00667	ENSG00000263753	ENSG00000263753.8	2790.21	0.0361273	0.221295	0.163254	0.870318	0.967953
SNORA7B	ENSG00000207088	ENSG00000207088.1	8.91469	0.0856621	0.525407	0.16304	0.870487	0.968097
FOXP4	ENSG00000137166	ENSG00000137166.17	2294.86	0.0280794	0.17237	0.162902	0.870596	0.968173
KDM2B	ENSG00000089094	ENSG00000089094.19	4607.93	0.0173251	0.106454	0.162747	0.870718	0.968227
TWNK	ENSG00000107815	ENSG00000107815.10	1255.78	-0.0236255	0.14522	-0.162687	0.870765	0.968227
SPACDR	ENSG00000185955	ENSG00000185955.5	127.596	-0.0377021	0.231747	-0.162686	0.870765	0.968227
NA	ENSG00000275438	ENSG00000275438.1	5.81949	-0.110088	0.676944	-0.162625	0.870814	0.968237
NA	ENSG00000271533	ENSG00000271533.1	864.847	0.0393508	0.242066	0.162562	0.870863	0.968242
LINC02265	ENSG00000249241	ENSG00000249241.1	6.37896	-0.10065	0.619459	-0.162481	0.870927	0.968242
ZMYM3	ENSG00000147130	ENSG00000147130.14	3679.43	0.0224781	0.138404	0.16241	0.870983	0.968242
ATP1A3	ENSG00000105409	ENSG00000105409.19	155.986	-0.0516108	0.317896	-0.162351	0.871029	0.968242
CNKSR2	ENSG00000149970	ENSG00000149970.16	441.374	0.0284321	0.175162	0.162319	0.871054	0.968242
UBP1	ENSG00000153560	ENSG00000153560.12	9500.51	-0.0213322	0.131428	-0.162312	0.87106	0.968242
GYS1	ENSG00000104812	ENSG00000104812.15	5834.11	-0.0180799	0.111426	-0.162259	0.871102	0.968244
NA	ENSG00000226310	ENSG00000226310.1	14.0478	-0.0513574	0.317048	-0.161986	0.871317	0.968262
SYCE1L	ENSG00000205078	ENSG00000205078.6	103.805	-0.037343	0.230559	-0.161967	0.871332	0.968262
TPM3	ENSG00000143549	ENSG00000143549.21	91001.3	0.0198217	0.122385	0.161962	0.871336	0.968262
NA	ENSG00000286970	ENSG00000286970.1	10.7337	-0.0679765	0.41981	-0.161922	0.871367	0.968262
LOC105372432	ENSG00000286024	ENSG00000286024.1	6.56967	-0.111569	0.689121	-0.161901	0.871384	0.968262
NET1	ENSG00000173848	ENSG00000173848.19	880.483	-0.0254158	0.15699	-0.161895	0.871389	0.968262
ESAM-AS1	ENSG00000250073	ENSG00000250073.3	43.867	0.0338612	0.209174	0.161881	0.8714	0.968262
PZP	ENSG00000126838	ENSG00000126838.10	98.8435	-0.04513	0.278983	-0.161766	0.87149	0.968305
TRIM15	ENSG00000204610	ENSG00000204610.14	4.98869	-0.107745	0.666423	-0.161677	0.87156	0.968305
RNF216-IT1	ENSG00000237738	ENSG00000237738.1	8.66925	-0.0637361	0.394263	-0.161659	0.871575	0.968305
IL26	ENSG00000111536	ENSG00000111536.5	17.9645	-0.0804447	0.498092	-0.161506	0.871695	0.968305
PDE6B	ENSG00000133256	ENSG00000133256.13	774.741	-0.0262978	0.162886	-0.161449	0.87174	0.968305
XIST	ENSG00000229807	ENSG00000229807.13	3099.77	0.0996151	0.617103	0.161424	0.87176	0.968305
ETV1	ENSG00000006468	ENSG00000006468.14	14.3074	-0.0835611	0.517735	-0.161397	0.871781	0.968305
ARHGDIA	ENSG00000141522	ENSG00000141522.12	20865.2	0.0221484	0.137265	0.161355	0.871813	0.968305
RBBP8	ENSG00000101773	ENSG00000101773.19	816.525	-0.0277969	0.172308	-0.161321	0.871841	0.968305
NA	ENSG00000218537	ENSG00000218537.1	80.5433	0.0637639	0.395393	0.161267	0.871883	0.968305
NLRC4	ENSG00000091106	ENSG00000091106.19	8619.33	-0.0384663	0.238605	-0.161213	0.871926	0.968305
MS4A3	ENSG00000149516	ENSG00000149516.14	1498.14	-0.0550062	0.341341	-0.161147	0.871977	0.968305
HPS5	ENSG00000110756	ENSG00000110756.18	2764.66	-0.0164688	0.102206	-0.161133	0.871989	0.968305
TIRAP-AS1	ENSG00000255062	ENSG00000255062.1	186.315	-0.0245943	0.15265	-0.161116	0.872002	0.968305
UBALD1	ENSG00000153443	ENSG00000153443.13	5066.71	0.0259005	0.160807	0.161066	0.872042	0.968305
NA	ENSG00000237039	ENSG00000237039.1	59.3217	-0.0533752	0.33162	-0.160953	0.87213	0.96835
NDUFAF7	ENSG00000003509	ENSG00000003509.16	1309.82	0.0211475	0.131422	0.160913	0.872162	0.96835
LINC03020	ENSG00000253967	ENSG00000253967.1	25.0972	0.112582	0.700646	0.160684	0.872343	0.968506
TPTE2	ENSG00000132958	ENSG00000132958.17	10.3674	-0.0729536	0.45437	-0.16056	0.87244	0.968569
ASB1	ENSG00000065802	ENSG00000065802.12	4344.62	0.0122739	0.0764742	0.160498	0.872489	0.968579
DKC1	ENSG00000130826	ENSG00000130826.18	4092.45	-0.0181783	0.113323	-0.160412	0.872557	0.968609
NA	ENSG00000234436	ENSG00000234436.1	114.258	0.0501427	0.312718	0.160345	0.87261	0.968611
NA	ENSG00000259917	ENSG00000259917.1	25.4055	-0.0354516	0.221147	-0.160308	0.872639	0.968611
RANBP9	ENSG00000010017	ENSG00000010017.13	4691.03	0.0194868	0.121611	0.160239	0.872693	0.968627
NA	ENSG00000260051	ENSG00000260051.1	65.981	-0.0426374	0.266182	-0.160182	0.872738	0.968632
NA	ENSG00000235079	ENSG00000235079.1	37.49	0.0426456	0.266378	0.160094	0.872807	0.968664
IFITM3	ENSG00000142089	ENSG00000142089.17	72834.1	0.0786791	0.492264	0.159831	0.873014	0.968842
ZNF555	ENSG00000186300	ENSG00000186300.12	540.175	0.0225333	0.141019	0.159789	0.873047	0.968842
NA	ENSG00000278816	ENSG00000278816.1	12.0792	0.0569704	0.356777	0.159681	0.873133	0.968852
CYB5RL	ENSG00000215883	ENSG00000215883.11	687.676	0.0234525	0.146877	0.159675	0.873137	0.968852
NA	ENSG00000219529	ENSG00000219529.2	17.169	-0.0579949	0.36365	-0.15948	0.873291	0.968949
TCF19	ENSG00000137310	ENSG00000137310.12	1310.39	-0.025973	0.162879	-0.159462	0.873305	0.968949
NCL	ENSG00000115053	ENSG00000115053.17	26852.5	0.027174	0.170546	0.159335	0.873405	0.968969
MRFAP1L1	ENSG00000178988	ENSG00000178988.11	5675.15	-0.0206761	0.129843	-0.15924	0.87348	0.968969
SPCS3	ENSG00000129128	ENSG00000129128.13	15778.3	-0.0210866	0.132444	-0.159212	0.873502	0.968969
NA	ENSG00000263220	ENSG00000263220.1	11.2235	0.0789801	0.496347	0.159123	0.873572	0.968969
NA	ENSG00000258655	ENSG00000258655.2	50.0916	0.0390644	0.245509	0.159116	0.873577	0.968969
NA	ENSG00000272103	ENSG00000272103.2	51.1206	0.0341025	0.214339	0.159105	0.873586	0.968969
TRAP1	ENSG00000126602	ENSG00000126602.11	2227.16	0.0241046	0.151523	0.159082	0.873604	0.968969
NFYB	ENSG00000120837	ENSG00000120837.8	1142.77	0.0271879	0.170973	0.159018	0.873655	0.96898
CFAP410	ENSG00000160226	ENSG00000160226.16	1124.1	-0.0250416	0.157679	-0.158813	0.873816	0.969073
KIF20B	ENSG00000138182	ENSG00000138182.15	804.806	0.0262343	0.165228	0.158776	0.873845	0.969073
KCTD7	ENSG00000243335	ENSG00000243335.10	4707.7	0.0215438	0.135702	0.158759	0.873859	0.969073
NA	ENSG00000224888	ENSG00000224888.4	42.1497	0.0376892	0.237655	0.158588	0.873994	0.969132
NA	ENSG00000238755	ENSG00000238755.3	6.32937	-0.0805581	0.508106	-0.158546	0.874027	0.969132
C20orf204	ENSG00000196421	ENSG00000196421.9	89.9093	-0.0448777	0.283073	-0.158538	0.874033	0.969132
LIMD2	ENSG00000136490	ENSG00000136490.9	86455.3	0.0236503	0.149235	0.158477	0.874081	0.969137
GLS	ENSG00000115419	ENSG00000115419.13	12397.1	-0.0248614	0.156933	-0.158421	0.874125	0.969137
ACVR1C	ENSG00000123612	ENSG00000123612.16	248.476	-0.0383416	0.242244	-0.158277	0.874239	0.969137
LIMS1	ENSG00000169756	ENSG00000169756.16	6275.15	0.022997	0.145311	0.15826	0.874252	0.969137
MLEC	ENSG00000110917	ENSG00000110917.8	9818.68	-0.0156361	0.0988295	-0.158213	0.874289	0.969137
NA	ENSG00000278737	ENSG00000278737.1	14.5929	-0.0632751	0.399987	-0.158193	0.874305	0.969137
AKAP19	ENSG00000187699	ENSG00000187699.10	2303.99	0.049514	0.313033	0.158175	0.874319	0.969137
NTN1	ENSG00000065320	ENSG00000065320.9	26.7101	0.0389752	0.246597	0.158052	0.874416	0.969174
ZNF627	ENSG00000198551	ENSG00000198551.10	919.887	0.0179071	0.113315	0.15803	0.874433	0.969174
KLRK1-AS1	ENSG00000245648	ENSG00000245648.2	821.904	-0.0378732	0.2399	-0.157871	0.874559	0.969202
ATAD5	ENSG00000176208	ENSG00000176208.9	482.654	0.0250295	0.158547	0.157869	0.87456	0.969202
DFFA	ENSG00000160049	ENSG00000160049.12	2841.75	-0.0175673	0.111345	-0.157773	0.874636	0.969202
NA	ENSG00000279532	ENSG00000279532.1	37.8396	0.0657243	0.416722	0.157717	0.87468	0.969202
MARCHF5	ENSG00000198060	ENSG00000198060.10	4151.69	0.0270514	0.171557	0.157682	0.874708	0.969202
DIS3L2	ENSG00000144535	ENSG00000144535.20	1869.83	0.0227987	0.144609	0.157658	0.874726	0.969202
RAB3A	ENSG00000105649	ENSG00000105649.10	308.426	-0.0228834	0.145203	-0.157597	0.874775	0.969202
NA	ENSG00000234337	ENSG00000234337.4	19.3612	0.0407736	0.258828	0.157531	0.874826	0.969202
CEP57	ENSG00000166037	ENSG00000166037.11	2949.94	-0.0235521	0.149529	-0.157508	0.874844	0.969202
CLIP3	ENSG00000105270	ENSG00000105270.15	160.89	-0.0305562	0.194023	-0.157488	0.874861	0.969202
RBAK	ENSG00000146587	ENSG00000146587.18	1881.45	0.0281781	0.178985	0.157433	0.874903	0.969205
RHEBL1	ENSG00000167550	ENSG00000167550.11	185.234	-0.0292703	0.186039	-0.157334	0.874982	0.96923
NA	ENSG00000251229	ENSG00000251229.1	11.7007	-0.070328	0.447164	-0.157276	0.875028	0.96923
NA	ENSG00000282393	ENSG00000282393.1	13.0583	0.0722237	0.459413	0.157209	0.87508	0.96923
NMI	ENSG00000123609	ENSG00000123609.11	9180.2	-0.033391	0.212411	-0.1572	0.875087	0.96923
NA	ENSG00000227097	ENSG00000227097.5	1353.06	-0.0504399	0.321022	-0.157123	0.875148	0.969253
COX7A1	ENSG00000161281	ENSG00000161281.11	5.62743	-0.119828	0.762968	-0.157055	0.875202	0.969268
NA	ENSG00000269952	ENSG00000269952.1	9.53733	-0.0715499	0.455872	-0.156952	0.875283	0.969313
NA	ENSG00000188383	ENSG00000188383.8	7.53193	-0.0758836	0.484491	-0.156625	0.87554	0.969485
DEXI	ENSG00000182108	ENSG00000182108.11	579.857	-0.0200643	0.128133	-0.15659	0.875568	0.969485
NA	ENSG00000213816	ENSG00000213816.3	64.3412	0.0400512	0.255824	0.156557	0.875594	0.969485
NA	ENSG00000224016	ENSG00000224016.2	5.70166	0.0916457	0.585504	0.156525	0.87562	0.969485
NA	ENSG00000272699	ENSG00000272699.1	6.64241	0.0840381	0.536987	0.156499	0.87564	0.969485
NA	ENSG00000279799	ENSG00000279799.1	43.233	0.0352375	0.225374	0.156351	0.875756	0.969511
NA	ENSG00000273987	ENSG00000273987.1	22.1692	0.0534784	0.342111	0.156319	0.875782	0.969511
DESI2	ENSG00000121644	ENSG00000121644.19	3213.25	-0.0223087	0.142768	-0.156258	0.87583	0.969511
ODAD1	ENSG00000105479	ENSG00000105479.16	115.183	0.0309689	0.198314	0.156161	0.875906	0.969511
PITPNB	ENSG00000180957	ENSG00000180957.18	6205.28	0.0115839	0.0741856	0.156147	0.875917	0.969511
NA	ENSG00000287322	ENSG00000287322.1	10.1966	0.0719518	0.461186	0.156015	0.876021	0.969511
CFAP20	ENSG00000070761	ENSG00000070761.8	1809.53	0.0157973	0.10126	0.156007	0.876028	0.969511
NA	ENSG00000280107	ENSG00000280107.1	24.3758	0.0522488	0.335093	0.155923	0.876094	0.969511
NA	ENSG00000269148	ENSG00000269148.1	31.7146	-0.053445	0.342857	-0.155881	0.876127	0.969511
NA	ENSG00000285868	ENSG00000285868.1	37.8474	0.0549004	0.352352	0.155811	0.876182	0.969511
RNU6-850P	ENSG00000252743	ENSG00000252743.1	8.62265	-0.0539514	0.346307	-0.155791	0.876198	0.969511
NCOA7	ENSG00000111912	ENSG00000111912.20	3056.45	0.023262	0.149409	0.155693	0.876275	0.969511
NA	ENSG00000244952	ENSG00000244952.2	19.772	-0.0502223	0.322609	-0.155675	0.876289	0.969511
NA	ENSG00000256448	ENSG00000256448.5	210.218	0.0354961	0.228097	0.155619	0.876334	0.969511
MBOAT4	ENSG00000177669	ENSG00000177669.4	70.9256	0.0337231	0.216803	0.155547	0.87639	0.969511
NA	ENSG00000271828	ENSG00000271828.1	47.5689	-0.0486131	0.312619	-0.155503	0.876425	0.969511
C1orf116	ENSG00000182795	ENSG00000182795.13	233.27	-0.0607334	0.390563	-0.155502	0.876425	0.969511
PIR	ENSG00000087842	ENSG00000087842.11	9.20795	0.0624093	0.401523	0.155431	0.876481	0.969511
NUDC	ENSG00000090273	ENSG00000090273.14	6447.09	0.032866	0.21146	0.155425	0.876487	0.969511
LOC105372906	ENSG00000287445	ENSG00000287445.1	22.8823	-0.0496598	0.319662	-0.155351	0.876545	0.969511
SYNE1	ENSG00000131018	ENSG00000131018.25	16539.1	0.0209251	0.134793	0.155239	0.876633	0.969511
LINC00237	ENSG00000225127	ENSG00000225127.3	3.18786	-0.176103	1.13487	-0.155174	0.876684	0.969511
MARK3	ENSG00000075413	ENSG00000075413.19	16790.3	-0.0282746	0.182235	-0.155154	0.8767	0.969511
NA	ENSG00000273797	ENSG00000273797.1	16.4121	0.0614588	0.396183	0.155127	0.876721	0.969511
MAMSTR	ENSG00000176909	ENSG00000176909.12	43.7816	0.0499722	0.322182	0.155106	0.876738	0.969511
CRYGN	ENSG00000127377	ENSG00000127377.10	20.3496	0.084456	0.544534	0.155098	0.876744	0.969511
C17orf114	ENSG00000262165	ENSG00000262165.2	13.0708	0.0771492	0.497446	0.155091	0.87675	0.969511
HSP90B2P	ENSG00000259706	ENSG00000259706.1	6.37612	0.0740853	0.478142	0.154944	0.876866	0.969511
UBA7	ENSG00000182179	ENSG00000182179.13	16928.7	0.0178557	0.115249	0.154932	0.876875	0.969511
NA	ENSG00000252448	ENSG00000252448.1	10.6278	0.087643	0.565732	0.15492	0.876885	0.969511
DYNC1I1	ENSG00000158560	ENSG00000158560.14	22.7681	0.0700604	0.452332	0.154887	0.87691	0.969511
EEF1DP1	ENSG00000228887	ENSG00000228887.3	32.775	0.0626597	0.40487	0.154765	0.877007	0.969573
CALM2	ENSG00000143933	ENSG00000143933.19	38934	0.0265884	0.171946	0.154632	0.877111	0.969644
TAS2R6P	ENSG00000270923	ENSG00000270923.1	14.61	0.0649451	0.420215	0.154552	0.877175	0.96967
CIMIP2B	ENSG00000215187	ENSG00000215187.12	23.5685	0.0449154	0.290854	0.154426	0.877274	0.969698
NA	ENSG00000275393	ENSG00000275393.1	72.0164	-0.0481858	0.31239	-0.154249	0.877414	0.969698
EFHB	ENSG00000163576	ENSG00000163576.18	46.6699	0.0635992	0.412522	0.154172	0.877474	0.969698
NTRK2	ENSG00000148053	ENSG00000148053.17	16.798	-0.0681271	0.441995	-0.154135	0.877503	0.969698
ZNF420	ENSG00000197050	ENSG00000197050.11	760.797	0.0234906	0.152417	0.154121	0.877514	0.969698
SLC12A5	ENSG00000124140	ENSG00000124140.14	15.3779	-0.0826057	0.53603	-0.154107	0.877526	0.969698
NOP14	ENSG00000087269	ENSG00000087269.16	3309.44	0.0218296	0.14167	0.154088	0.877541	0.969698
RPL13AP25	ENSG00000136149	ENSG00000136149.6	1547.99	-0.0552467	0.358659	-0.154037	0.877581	0.969698
TGFBR3	ENSG00000069702	ENSG00000069702.11	2909.39	0.0352083	0.228677	0.153965	0.877637	0.969698
ZNF496	ENSG00000162714	ENSG00000162714.13	2177.04	0.0148538	0.0965214	0.153891	0.877695	0.969698
ZDHHC14	ENSG00000175048	ENSG00000175048.17	611.157	0.0192352	0.124996	0.153886	0.8777	0.969698
NA	ENSG00000261167	ENSG00000261167.1	220.275	-0.0264381	0.171806	-0.153884	0.877702	0.969698
TMEM45A	ENSG00000181458	ENSG00000181458.10	56.1618	0.0682406	0.443671	0.153809	0.87776	0.969698
TEDC1	ENSG00000185347	ENSG00000185347.18	982.051	-0.0313366	0.203743	-0.153805	0.877764	0.969698
ACTR3C	ENSG00000106526	ENSG00000106526.11	88.1995	-0.0275515	0.179199	-0.153748	0.877808	0.969703
PGS1	ENSG00000087157	ENSG00000087157.19	13543.2	-0.0317342	0.206589	-0.153611	0.877917	0.969778
NA	ENSG00000286895	ENSG00000286895.1	61.218	0.0509743	0.33203	0.153523	0.877986	0.96981
NA	ENSG00000267048	ENSG00000267048.1	15.8069	-0.0461915	0.301073	-0.153423	0.878065	0.969853
COL6A2	ENSG00000142173	ENSG00000142173.16	3515.2	0.0452558	0.295243	0.153284	0.878175	0.969896
IHH	ENSG00000163501	ENSG00000163501.7	7.02419	-0.0730629	0.476768	-0.153246	0.878204	0.969896
NAIP	ENSG00000249437	ENSG00000249437.8	2910.24	-0.0472072	0.308101	-0.15322	0.878225	0.969896
UBAC2	ENSG00000134882	ENSG00000134882.16	9296.76	-0.00735137	0.0480008	-0.153151	0.878279	0.969912
BEND3	ENSG00000178409	ENSG00000178409.14	179.913	0.0295919	0.193378	0.153026	0.878377	0.969957
NA	ENSG00000267420	ENSG00000267420.1	9.29172	-0.0791445	0.5174	-0.152966	0.878425	0.969957
NA	ENSG00000287926	ENSG00000287926.1	67.4928	-0.040874	0.267245	-0.152946	0.878441	0.969957
TMEM87B	ENSG00000153214	ENSG00000153214.11	3766.5	0.0226322	0.148124	0.152792	0.878562	0.970015
AKR1C7P	ENSG00000215267	ENSG00000215267.8	18.7811	0.0567078	0.371289	0.152732	0.878609	0.970015
MAPK8IP1P1	ENSG00000262500	ENSG00000262500.1	8.42769	-0.451894	2.96151	-0.152589	0.878723	0.970015
NA	ENSG00000258811	ENSG00000258811.1	41.1745	0.0379418	0.248758	0.152525	0.878773	0.970015
NA	ENSG00000167807	ENSG00000167807.15	6.65872	0.0663185	0.434814	0.152522	0.878776	0.970015
SNORA68B	ENSG00000201388	ENSG00000201388.1	7.009	-0.0797363	0.522905	-0.152487	0.878803	0.970015
KLHL30	ENSG00000168427	ENSG00000168427.9	17.7494	0.0674188	0.442138	0.152484	0.878806	0.970015
NA	ENSG00000196274	ENSG00000196274.5	6.06644	-0.102866	0.674658	-0.152471	0.878816	0.970015
NA	ENSG00000225885	ENSG00000225885.7	16.0563	0.0718832	0.471692	0.152394	0.878876	0.970037
NA	ENSG00000257924	ENSG00000257924.1	12.5184	-0.0576973	0.379088	-0.1522	0.879029	0.970104
NA	ENSG00000273687	ENSG00000273687.1	32.8751	0.0336122	0.22087	0.152181	0.879045	0.970104
IGKV1-8	ENSG00000240671	ENSG00000240671.4	504.799	0.0526162	0.345911	0.152109	0.879101	0.970104
LRRCC1	ENSG00000133739	ENSG00000133739.16	239.686	-0.0389163	0.255869	-0.152095	0.879112	0.970104
ZC3H12C	ENSG00000149289	ENSG00000149289.11	226.188	0.044294	0.291347	0.152032	0.879162	0.970104
URGCP	ENSG00000106608	ENSG00000106608.17	2774.77	-0.022713	0.149417	-0.152011	0.879178	0.970104
POLB	ENSG00000070501	ENSG00000070501.12	2717.71	0.0303551	0.199825	0.151908	0.879259	0.970133
PNPLA2	ENSG00000177666	ENSG00000177666.17	26823.2	0.0271349	0.178665	0.151876	0.879285	0.970133
CCZ1B	ENSG00000146574	ENSG00000146574.16	868.909	0.0240504	0.158463	0.151773	0.879366	0.970157
TUBB2B	ENSG00000137285	ENSG00000137285.11	36.9426	0.0824533	0.543366	0.151746	0.879388	0.970157
C19orf73	ENSG00000221916	ENSG00000221916.4	37.7312	-0.0475442	0.313734	-0.151543	0.879547	0.970246
NA	ENSG00000235128	ENSG00000235128.1	6.86303	0.0943741	0.623024	0.151477	0.879599	0.970246
RPL4P5	ENSG00000230207	ENSG00000230207.1	43.3942	0.0437116	0.288704	0.151406	0.879655	0.970246
TWF2	ENSG00000247596	ENSG00000247596.10	12382.8	0.0240595	0.158933	0.151381	0.879675	0.970246
GCA	ENSG00000115271	ENSG00000115271.11	76998.8	0.0479948	0.317067	0.151371	0.879683	0.970246
TRAJ16	ENSG00000211873	ENSG00000211873.1	13.0205	-0.0426289	0.281789	-0.151279	0.879755	0.970246
FBXO10	ENSG00000147912	ENSG00000147912.13	384.995	-0.0285951	0.189028	-0.151275	0.879759	0.970246
PPHLN1	ENSG00000134283	ENSG00000134283.18	6523.63	-0.0138139	0.091341	-0.151235	0.87979	0.970246
SLC25A42	ENSG00000181035	ENSG00000181035.14	2837.81	-0.0234256	0.154994	-0.151139	0.879866	0.970266
NGRN	ENSG00000182768	ENSG00000182768.9	775.352	0.0197881	0.130981	0.151076	0.879916	0.970266
TP53TG3	ENSG00000205456	ENSG00000205456.11	14.148	0.0613601	0.406216	0.151053	0.879934	0.970266
NA	ENSG00000280758	ENSG00000280758.1	7.03061	0.0668954	0.443107	0.150969	0.88	0.970266
LRRC61	ENSG00000127399	ENSG00000127399.15	1044.31	-0.031446	0.208312	-0.150956	0.88001	0.970266
ZNF680	ENSG00000173041	ENSG00000173041.12	402.087	-0.0304463	0.201773	-0.150893	0.88006	0.970277
TUBA1B	ENSG00000123416	ENSG00000123416.15	6913.27	0.0200604	0.133084	0.150735	0.880185	0.97037
NA	ENSG00000286145	ENSG00000286145.2	6.49478	0.094986	0.63144	0.150427	0.880427	0.970561
NA	ENSG00000274292	ENSG00000274292.1	51.4642	-0.0406744	0.270481	-0.150378	0.880466	0.970561
HADHA	ENSG00000084754	ENSG00000084754.12	25403.2	-0.0167393	0.111344	-0.150339	0.880497	0.970561
ZNF766	ENSG00000196214	ENSG00000196214.11	2239.63	0.0139695	0.0929588	0.150276	0.880547	0.970561
PRKRIP1	ENSG00000128563	ENSG00000128563.13	3460.91	0.0152243	0.101319	0.15026	0.880559	0.970561
NA	ENSG00000225675	ENSG00000225675.2	13.5926	0.0760609	0.506517	0.150164	0.880635	0.970591
SLC25A18	ENSG00000182902	ENSG00000182902.14	51.9251	0.0307265	0.204674	0.150124	0.880667	0.970591
GSTA4	ENSG00000170899	ENSG00000170899.11	110.612	0.030449	0.202974	0.150015	0.880753	0.970627
CKMT2	ENSG00000131730	ENSG00000131730.16	16.4028	0.0547574	0.365188	0.149943	0.88081	0.970627
NA	ENSG00000273230	ENSG00000273230.1	204.729	-0.0245949	0.164043	-0.149929	0.88082	0.970627
NA	ENSG00000287763	ENSG00000287763.1	12.896	0.110838	0.740512	0.149677	0.881019	0.970683
NA	ENSG00000233297	ENSG00000233297.4	56.4292	-0.0674038	0.450483	-0.149626	0.88106	0.970683
NUBPL	ENSG00000151413	ENSG00000151413.17	420.8	-0.0243538	0.162817	-0.149578	0.881098	0.970683
TRAJ4	ENSG00000211885	ENSG00000211885.1	34.9357	-0.0369144	0.246876	-0.149526	0.881139	0.970683
NA	ENSG00000273450	ENSG00000273450.1	5.23277	-0.0795286	0.531973	-0.149497	0.881161	0.970683
JAML	ENSG00000160593	ENSG00000160593.19	148993	-0.0312286	0.208969	-0.149441	0.881206	0.970683
HIP1	ENSG00000127946	ENSG00000127946.17	8930.19	0.0347069	0.232419	0.149329	0.881294	0.970683
NA	ENSG00000275720	ENSG00000275720.1	43.1962	-0.0296497	0.198719	-0.149204	0.881393	0.970683
MTUS1	ENSG00000129422	ENSG00000129422.14	464.61	0.0366459	0.245646	0.149182	0.88141	0.970683
NA	ENSG00000261114	ENSG00000261114.1	40.0978	0.0385462	0.258388	0.14918	0.881412	0.970683
RNF25	ENSG00000163481	ENSG00000163481.8	2312.68	-0.0215807	0.144762	-0.149077	0.881493	0.970683
MN1	ENSG00000169184	ENSG00000169184.6	78.7782	0.0302442	0.202903	0.149057	0.881509	0.970683
ZNF451	ENSG00000112200	ENSG00000112200.17	3008.13	-0.0227948	0.152928	-0.149055	0.88151	0.970683
LINC02777	ENSG00000232453	ENSG00000232453.7	62.2414	0.0300044	0.201297	0.149055	0.88151	0.970683
MICB	ENSG00000204516	ENSG00000204516.10	4104.51	0.0217013	0.145622	0.149024	0.881534	0.970683
RANGAP1	ENSG00000100401	ENSG00000100401.20	8569.12	-0.0239982	0.161133	-0.148934	0.881606	0.970683
SLC30A5	ENSG00000145740	ENSG00000145740.19	3047.92	0.020968	0.140841	0.148877	0.881651	0.970683
NA	ENSG00000273454	ENSG00000273454.1	11.7052	0.0480593	0.322824	0.148872	0.881655	0.970683
SLC4A9	ENSG00000113073	ENSG00000113073.15	9.44744	0.0889592	0.597591	0.148863	0.881662	0.970683
NA	ENSG00000275361	ENSG00000275361.1	6.00031	-0.0935956	0.629014	-0.148797	0.881714	0.970683
RPL10AP6	ENSG00000226360	ENSG00000226360.5	375.751	-0.048466	0.32579	-0.148764	0.88174	0.970683
NA	ENSG00000213058	ENSG00000213058.3	515.647	-0.437016	2.9382	-0.148736	0.881762	0.970683
PLEKHD1	ENSG00000175985	ENSG00000175985.10	93.6142	0.0400688	0.269581	0.148634	0.881843	0.970683
SGO1	ENSG00000129810	ENSG00000129810.15	76.6496	-0.0339606	0.228487	-0.148632	0.881844	0.970683
HNRNPD	ENSG00000138668	ENSG00000138668.19	20478.9	-0.0207892	0.139911	-0.148588	0.881879	0.970683
MBTPS1	ENSG00000140943	ENSG00000140943.17	10500.7	-0.0156469	0.105417	-0.148429	0.882004	0.970777
RPL29P1	ENSG00000236512	ENSG00000236512.1	8.69608	-0.0633022	0.426769	-0.148329	0.882083	0.970819
PATZ1	ENSG00000100105	ENSG00000100105.18	5834.56	0.0165468	0.111613	0.148251	0.882145	0.970843
EIF4A1	ENSG00000161960	ENSG00000161960.16	372.032	-0.0261468	0.176726	-0.147951	0.882382	0.971
GNG5	ENSG00000174021	ENSG00000174021.11	2516.78	0.026642	0.180123	0.14791	0.882414	0.971
MIR548AR	ENSG00000264539	ENSG00000264539.1	7.68899	-0.0724296	0.489776	-0.147883	0.882435	0.971
GIRGL	ENSG00000233834	ENSG00000233834.6	21.5288	0.0434308	0.293745	0.147852	0.882459	0.971
NA	ENSG00000272745	ENSG00000272745.1	10.4642	0.0585216	0.396031	0.14777	0.882524	0.971
C17orf100	ENSG00000256806	ENSG00000256806.6	332.457	0.023744	0.160689	0.147764	0.882529	0.971
CTBP1-DT	ENSG00000196810	ENSG00000196810.5	1560.57	-0.0164795	0.111587	-0.147683	0.882593	0.971025
PTPRF	ENSG00000142949	ENSG00000142949.17	188.86	-0.053998	0.365998	-0.147536	0.882709	0.971075
ITSN1	ENSG00000205726	ENSG00000205726.15	996.75	0.0278896	0.189052	0.147523	0.882719	0.971075
NA	ENSG00000180279	ENSG00000180279.7	24.7253	-0.0503223	0.341303	-0.147442	0.882783	0.971102
TTC33	ENSG00000113638	ENSG00000113638.14	1465.09	-0.0267664	0.181753	-0.147268	0.88292	0.971208
FBN2	ENSG00000138829	ENSG00000138829.12	1234.19	0.0353816	0.24039	0.147184	0.882986	0.971214
LOC105372401	ENSG00000286177	ENSG00000286177.1	328.086	-0.0263267	0.178899	-0.147159	0.883006	0.971214
DORIP1	ENSG00000179476	ENSG00000179476.8	573.996	0.0183453	0.124712	0.147101	0.883052	0.97122
DNAJC27-AS1	ENSG00000224165	ENSG00000224165.6	67.8139	-0.0322367	0.219527	-0.146846	0.883253	0.971355
KLHDC3	ENSG00000124702	ENSG00000124702.18	10033.4	-0.0166724	0.113538	-0.146844	0.883255	0.971355
RPS2P36	ENSG00000227032	ENSG00000227032.1	10.7975	0.0497628	0.339314	0.146657	0.883403	0.971412
PARP4P1	ENSG00000237917	ENSG00000237917.1	31.2183	0.113175	0.771981	0.146604	0.883445	0.971412
NA	ENSG00000261737	ENSG00000261737.1	69.0403	0.041128	0.280582	0.146581	0.883463	0.971412
GTPBP3	ENSG00000130299	ENSG00000130299.17	1299.55	-0.0212919	0.145302	-0.146536	0.883498	0.971412
NA	ENSG00000240489	ENSG00000240489.1	39.7863	-0.0296894	0.202626	-0.146523	0.883509	0.971412
ZNF83	ENSG00000167766	ENSG00000167766.19	4362	0.0319316	0.218224	0.146325	0.883665	0.97154
HDHD5-AS1	ENSG00000185837	ENSG00000185837.3	6.90134	-0.0713327	0.487722	-0.146257	0.883719	0.971554
MRPL2	ENSG00000112651	ENSG00000112651.12	435.178	0.0279368	0.191144	0.146156	0.883798	0.971597
LRRC49	ENSG00000137821	ENSG00000137821.12	9.3563	-0.0802693	0.550119	-0.145913	0.88399	0.971698
NA	ENSG00000287759	ENSG00000287759.1	6.08246	0.127851	0.876367	0.145887	0.88401	0.971698
CSRP2	ENSG00000175183	ENSG00000175183.10	9.4167	0.0750056	0.514443	0.1458	0.88408	0.971698
ZNF444	ENSG00000167685	ENSG00000167685.15	3000.98	-0.0270471	0.185675	-0.145669	0.884183	0.971698
PWWP3A	ENSG00000160953	ENSG00000160953.17	1884.92	0.0190902	0.131089	0.145629	0.884215	0.971698
EEF1B2P6	ENSG00000213261	ENSG00000213261.3	32.6163	-0.0684684	0.470304	-0.145583	0.88425	0.971698
NA	ENSG00000232938	ENSG00000232938.2	28.9318	-0.0672518	0.46197	-0.145576	0.884256	0.971698
PSME4	ENSG00000068878	ENSG00000068878.15	9841.17	0.0221779	0.15241	0.145515	0.884304	0.971698
SMN1	ENSG00000205571	ENSG00000205571.14	206.694	-0.0317065	0.217908	-0.145504	0.884313	0.971698
RIPK2	ENSG00000104312	ENSG00000104312.8	2833.32	0.0155868	0.107124	0.145502	0.884315	0.971698
NA	ENSG00000288043	ENSG00000288043.1	13.212	0.0578038	0.397337	0.145478	0.884333	0.971698
NA	ENSG00000254719	ENSG00000254719.1	6.41725	0.0767816	0.52862	0.145249	0.884514	0.9717
AP4B1-AS1	ENSG00000226167	ENSG00000226167.1	131.249	0.0334091	0.230116	0.145184	0.884566	0.9717
RPL3P4	ENSG00000232573	ENSG00000232573.1	1692.14	0.0506366	0.348964	0.145105	0.884628	0.9717
LINC02762	ENSG00000250303	ENSG00000250303.4	221.967	0.0218476	0.150582	0.145087	0.884642	0.9717
TCHP	ENSG00000139437	ENSG00000139437.18	3052.7	-0.0155351	0.107083	-0.145075	0.884652	0.9717
APOL2	ENSG00000128335	ENSG00000128335.14	17418.6	0.0331544	0.228586	0.145041	0.884678	0.9717
NA	ENSG00000235062	ENSG00000235062.4	5.73214	0.077001	0.530906	0.145037	0.884682	0.9717
SKOR1-AS1	ENSG00000245719	ENSG00000245719.1	25.4491	0.0743594	0.512716	0.14503	0.884687	0.9717
IGKJ1	ENSG00000211597	ENSG00000211597.2	190.322	0.0430742	0.297031	0.145016	0.884698	0.9717
TUT1	ENSG00000149016	ENSG00000149016.16	1389.35	-0.0240837	0.16614	-0.144961	0.884742	0.971704
NA	ENSG00000267554	ENSG00000267554.1	162.013	-0.0391919	0.270782	-0.144736	0.884919	0.97175
TIMELESS	ENSG00000111602	ENSG00000111602.12	1228.84	0.0226063	0.156202	0.144725	0.884928	0.97175
LOC101929692	ENSG00000230423	ENSG00000230423.3	4.72791	0.124345	0.859207	0.14472	0.884932	0.97175
SULT1A3	ENSG00000261052	ENSG00000261052.6	39.5559	-0.0279092	0.192874	-0.144702	0.884946	0.97175
OTUB1	ENSG00000167770	ENSG00000167770.12	12327.8	-0.0220065	0.152224	-0.144566	0.885053	0.971794
MAGIX	ENSG00000269313	ENSG00000269313.5	135.429	-0.020943	0.144884	-0.14455	0.885066	0.971794
NA	ENSG00000280287	ENSG00000280287.1	169.3	-0.0218037	0.150987	-0.144407	0.885179	0.97181
SNORD19C	ENSG00000222345	ENSG00000222345.1	12.403	-0.0569855	0.394668	-0.144389	0.885194	0.97181
URAD	ENSG00000183463	ENSG00000183463.6	4.59192	0.124797	0.864469	0.144363	0.885214	0.97181
NA	ENSG00000272192	ENSG00000272192.1	9.47199	0.0857384	0.594057	0.144327	0.885242	0.97181
ZFP64	ENSG00000020256	ENSG00000020256.20	1140.58	-0.0179852	0.124803	-0.144109	0.885414	0.971953
TRPV1	ENSG00000196689	ENSG00000196689.13	554.097	0.0166731	0.1158	0.143981	0.885515	0.971953
HIGD1B	ENSG00000131097	ENSG00000131097.7	18.2167	0.0636242	0.441945	0.143964	0.885529	0.971953
CDIPT	ENSG00000103502	ENSG00000103502.14	15150.9	0.0224919	0.156239	0.143958	0.885534	0.971953
LGALS4	ENSG00000171747	ENSG00000171747.9	110.098	0.0299154	0.208057	0.143785	0.885671	0.971974
NA	ENSG00000266865	ENSG00000266865.6	148.149	-0.0172162	0.119779	-0.143734	0.885711	0.971974
NPEPL1	ENSG00000215440	ENSG00000215440.12	2399.29	0.0252907	0.176038	0.143666	0.885764	0.971974
NRP1	ENSG00000099250	ENSG00000099250.18	160.504	0.0421455	0.293391	0.14365	0.885777	0.971974
NA	ENSG00000271172	ENSG00000271172.1	5.20658	0.0944834	0.657778	0.14364	0.885784	0.971974
ICA1L	ENSG00000163596	ENSG00000163596.17	278.114	-0.0221391	0.154144	-0.143627	0.885795	0.971974
SLC30A4	ENSG00000104154	ENSG00000104154.7	546.818	-0.0289908	0.202002	-0.143517	0.885882	0.972025
NA	ENSG00000275441	ENSG00000275441.1	13.1828	0.0561546	0.391585	0.143403	0.885972	0.972072
WNT10A	ENSG00000135925	ENSG00000135925.9	310.486	0.0383502	0.267517	0.143356	0.886009	0.972072
PLEKHA8	ENSG00000106086	ENSG00000106086.20	1080.65	0.0240439	0.167776	0.143309	0.886046	0.972072
OXTR	ENSG00000180914	ENSG00000180914.11	50.9944	-0.0428541	0.299244	-0.143208	0.886126	0.972078
NA	ENSG00000283696	ENSG00000283696.1	133.163	0.0243754	0.170246	0.143177	0.88615	0.972078
CCL3	ENSG00000277632	ENSG00000277632.2	89.7558	0.0618107	0.431834	0.143135	0.886183	0.972078
NA	ENSG00000277151	ENSG00000277151.1	109.144	0.0227855	0.15926	0.143071	0.886234	0.972078
LRRC36	ENSG00000159708	ENSG00000159708.18	41.7529	0.0423045	0.295976	0.142932	0.886344	0.972078
IL31RA	ENSG00000164509	ENSG00000164509.16	237.047	-0.0509971	0.357092	-0.142812	0.886439	0.972078
SLC23A3	ENSG00000213901	ENSG00000213901.11	54.9568	-0.0298011	0.208716	-0.142783	0.886462	0.972078
UBE2D1	ENSG00000072401	ENSG00000072401.15	14578.8	0.0396568	0.277867	0.142719	0.886512	0.972078
SUCNR1	ENSG00000198829	ENSG00000198829.6	189.907	0.0551257	0.386532	0.142616	0.886593	0.972078
CRELD1	ENSG00000163703	ENSG00000163703.20	732.922	0.0203387	0.142651	0.142576	0.886625	0.972078
CRB3	ENSG00000130545	ENSG00000130545.16	94.0521	0.0321356	0.225486	0.142517	0.886672	0.972078
RNPS1	ENSG00000205937	ENSG00000205937.12	14812.4	-0.0146412	0.102772	-0.142463	0.886714	0.972078
SGK2	ENSG00000101049	ENSG00000101049.17	35.9019	0.0380672	0.267219	0.142457	0.886719	0.972078
RNF113A	ENSG00000125352	ENSG00000125352.6	2765.06	-0.022155	0.155536	-0.142443	0.88673	0.972078
SMOC1	ENSG00000198732	ENSG00000198732.11	22.6276	0.0494193	0.347082	0.142385	0.886776	0.972078
CHMP2B	ENSG00000083937	ENSG00000083937.10	5439.03	0.0229165	0.160987	0.14235	0.886804	0.972078
RETREG1	ENSG00000154153	ENSG00000154153.15	2122.91	-0.0215674	0.151558	-0.142304	0.88684	0.972078
SNORD101	ENSG00000206754	ENSG00000206754.1	17.5768	0.044585	0.313334	0.142292	0.886849	0.972078
NA	ENSG00000260063	ENSG00000260063.1	33.503	-0.0373108	0.262359	-0.142213	0.886912	0.972078
ABI2	ENSG00000138443	ENSG00000138443.17	1999.74	0.0208189	0.146418	0.142189	0.886931	0.972078
VPS4A	ENSG00000132612	ENSG00000132612.16	6175.81	0.0167775	0.118067	0.142101	0.887	0.972078
TTC41P	ENSG00000214198	ENSG00000214198.8	52.845	-0.0306191	0.215499	-0.142084	0.887013	0.972078
NA	ENSG00000229671	ENSG00000229671.3	58.1207	-0.0327541	0.23075	-0.141946	0.887123	0.972078
CCL28	ENSG00000151882	ENSG00000151882.11	829.393	0.0217973	0.153581	0.141927	0.887137	0.972078
NAA80	ENSG00000243477	ENSG00000243477.6	1454.08	-0.0309189	0.217867	-0.141916	0.887146	0.972078
PPP2R5CP	ENSG00000239557	ENSG00000239557.1	37.1814	-0.0383522	0.270341	-0.141866	0.887186	0.972078
RRP8	ENSG00000132275	ENSG00000132275.11	2684.91	-0.0125494	0.0884609	-0.141864	0.887188	0.972078
LAMB3	ENSG00000196878	ENSG00000196878.15	83.7072	0.0285449	0.201383	0.141745	0.887282	0.972078
PCSK5	ENSG00000099139	ENSG00000099139.14	1341.07	-0.0241024	0.170089	-0.141705	0.887313	0.972078
NA	ENSG00000237423	ENSG00000237423.3	5.15896	-0.119158	0.841456	-0.141609	0.887389	0.972078
TMEM143	ENSG00000161558	ENSG00000161558.11	754.231	-0.0158774	0.112124	-0.141605	0.887392	0.972078
VSNL1	ENSG00000163032	ENSG00000163032.12	10.4008	-0.0703873	0.497338	-0.141528	0.887453	0.972078
SLC26A4	ENSG00000091137	ENSG00000091137.14	12.4427	-0.0512749	0.362379	-0.141495	0.887479	0.972078
RPL4P4	ENSG00000229638	ENSG00000229638.1	364.842	-0.0351288	0.248323	-0.141464	0.887503	0.972078
ENPP4	ENSG00000001561	ENSG00000001561.7	1569.74	0.0336909	0.238177	0.141453	0.887512	0.972078
NA	ENSG00000281332	ENSG00000281332.1	67.9256	0.0551357	0.389787	0.141451	0.887514	0.972078
AQP3	ENSG00000165272	ENSG00000165272.16	9332.28	-0.0295139	0.208708	-0.141413	0.887544	0.972078
NA	ENSG00000274602	ENSG00000274602.5	1229.18	0.0352984	0.249839	0.141285	0.887645	0.972131
NA	ENSG00000256029	ENSG00000256029.6	23.1213	0.0436223	0.308833	0.141249	0.887673	0.972131
NA	ENSG00000253227	ENSG00000253227.2	15.3095	-0.0507291	0.359372	-0.14116	0.887743	0.972133
POLR2J3-UPK3BL2	ENSG00000168255	ENSG00000168255.20	416.877	0.034876	0.247232	0.141066	0.887818	0.972133
TMEM192	ENSG00000170088	ENSG00000170088.14	1520.13	0.0142006	0.10074	0.140963	0.887899	0.972133
NA	ENSG00000258521	ENSG00000258521.1	47.2887	0.0478392	0.33991	0.140741	0.888075	0.972133
HYAL4	ENSG00000106302	ENSG00000106302.10	6.18919	-0.149545	1.06265	-0.140729	0.888084	0.972133
GABBR1	ENSG00000204681	ENSG00000204681.11	7867.04	0.0227409	0.161612	0.140713	0.888097	0.972133
NA	ENSG00000273142	ENSG00000273142.1	1062.42	-0.0192067	0.136496	-0.140713	0.888097	0.972133
RTEL1-TNFRSF6B	ENSG00000026036	ENSG00000026036.22	113.407	-0.0329321	0.234045	-0.140708	0.888101	0.972133
FNIP2	ENSG00000052795	ENSG00000052795.13	1436.71	0.0263606	0.187469	0.140613	0.888176	0.972133
KCNJ3	ENSG00000162989	ENSG00000162989.5	6.15999	0.11147	0.793363	0.140504	0.888262	0.972133
FN3K	ENSG00000167363	ENSG00000167363.14	284.244	0.0305095	0.217225	0.140451	0.888304	0.972133
LINC02453	ENSG00000245017	ENSG00000245017.2	41.0594	-0.0377676	0.26893	-0.140437	0.888315	0.972133
METAP1D	ENSG00000172878	ENSG00000172878.14	732.325	-0.0227995	0.162352	-0.140432	0.888318	0.972133
NA	ENSG00000238287	ENSG00000238287.1	20.4408	-0.0477295	0.339965	-0.140395	0.888348	0.972133
DHCR7	ENSG00000172893	ENSG00000172893.17	1120.93	0.0236445	0.168492	0.14033	0.888399	0.972133
NA	ENSG00000266993	ENSG00000266993.3	68.2335	0.0562913	0.401227	0.140298	0.888425	0.972133
ANKRD50	ENSG00000151458	ENSG00000151458.12	937.947	0.0318099	0.226769	0.140274	0.888443	0.972133
ZXDA	ENSG00000198205	ENSG00000198205.7	497.544	-0.0209415	0.1493	-0.140265	0.88845	0.972133
NA	ENSG00000276292	ENSG00000276292.1	6.50825	0.0794265	0.566359	0.14024	0.88847	0.972133
NA	ENSG00000279853	ENSG00000279853.1	8.37439	0.0636239	0.453728	0.140225	0.888483	0.972133
NA	ENSG00000213189	ENSG00000213189.5	4.54881	0.0832449	0.594181	0.1401	0.888581	0.972197
NA	ENSG00000256433	ENSG00000256433.3	185.515	0.0358813	0.256267	0.140015	0.888648	0.972216
ZFY	ENSG00000067646	ENSG00000067646.12	554.94	-0.0874376	0.624778	-0.13995	0.8887	0.972216
NA	ENSG00000270179	ENSG00000270179.1	146.205	-0.0324959	0.232238	-0.139925	0.888719	0.972216
FAM72C	ENSG00000263513	ENSG00000263513.6	9.51603	-0.0758668	0.542739	-0.139785	0.88883	0.972222
NA	ENSG00000279041	ENSG00000279041.1	7.22797	0.071172	0.509205	0.139771	0.888841	0.972222
NA	ENSG00000257925	ENSG00000257925.1	6.05651	-0.11671	0.835047	-0.139764	0.888846	0.972222
CELA2B	ENSG00000215704	ENSG00000215704.10	10.2073	0.0600583	0.430516	0.139503	0.889053	0.972379
BATF3	ENSG00000123685	ENSG00000123685.9	217.37	0.0299732	0.214891	0.139481	0.88907	0.972379
NA	ENSG00000286616	ENSG00000286616.1	17.5302	-0.0428421	0.307367	-0.139384	0.889147	0.972379
CSRNP1	ENSG00000144655	ENSG00000144655.15	6857.62	0.028794	0.206589	0.139378	0.889151	0.972379
KRI1	ENSG00000129347	ENSG00000129347.21	4682.05	-0.0229554	0.164768	-0.139319	0.889198	0.972386
HID1	ENSG00000167861	ENSG00000167861.16	538.532	0.0309605	0.222315	0.139264	0.889241	0.972389
NA	ENSG00000277767	ENSG00000277767.1	129.652	-0.0264038	0.189734	-0.139162	0.889322	0.972434
OR10AH1P	ENSG00000272595	ENSG00000272595.2	79.3532	-0.134816	0.969655	-0.139035	0.889422	0.972499
NA	ENSG00000278730	ENSG00000278730.1	1801.44	0.00957252	0.0689827	0.138767	0.889634	0.972687
DNAH2	ENSG00000183914	ENSG00000183914.14	15.8638	0.051986	0.375198	0.138556	0.889801	0.972703
CPAP	ENSG00000151849	ENSG00000151849.16	505.506	-0.0157872	0.114039	-0.138437	0.889895	0.972703
ZNF460-AS1	ENSG00000267871	ENSG00000267871.6	104.452	0.0256877	0.185621	0.138388	0.889933	0.972703
NA	ENSG00000238045	ENSG00000238045.9	166.902	0.0203321	0.146929	0.138381	0.889939	0.972703
ING2-DT	ENSG00000232648	ENSG00000232648.4	11.6958	0.0500559	0.361875	0.138324	0.889985	0.972703
RUSC1-AS1	ENSG00000225855	ENSG00000225855.7	525.352	0.0204235	0.147698	0.138279	0.89002	0.972703
NA	ENSG00000247011	ENSG00000247011.2	15.3724	0.0549155	0.397384	0.138193	0.890088	0.972703
NA	ENSG00000225762	ENSG00000225762.1	18.3714	-0.0533403	0.386041	-0.138173	0.890104	0.972703
NA	ENSG00000273654	ENSG00000273654.1	26.9293	-0.0384527	0.27834	-0.13815	0.890122	0.972703
RGS3	ENSG00000138835	ENSG00000138835.22	9085.66	-0.028598	0.207419	-0.137875	0.890339	0.972703
RPL18AP7	ENSG00000232439	ENSG00000232439.1	13.2126	0.0545779	0.396397	0.137685	0.890489	0.972703
TIMM29	ENSG00000142444	ENSG00000142444.7	1234.35	0.0120521	0.0875396	0.137677	0.890496	0.972703
CREBZF	ENSG00000137504	ENSG00000137504.15	6258.3	-0.0299074	0.217258	-0.137658	0.89051	0.972703
SLC7A7	ENSG00000155465	ENSG00000155465.20	20038.3	-0.019223	0.139643	-0.137658	0.890511	0.972703
NA	ENSG00000238024	ENSG00000238024.1	24.8503	0.065214	0.47375	0.137655	0.890513	0.972703
TLCD5	ENSG00000181264	ENSG00000181264.9	13.6338	0.0477169	0.346706	0.137629	0.890533	0.972703
DHFR2	ENSG00000178700	ENSG00000178700.9	879.316	0.0167129	0.121477	0.137581	0.890572	0.972703
ACOT12	ENSG00000172497	ENSG00000172497.9	5.53276	0.0830102	0.603678	0.137507	0.89063	0.972703
FBXO41	ENSG00000163013	ENSG00000163013.12	2961.42	-0.01629	0.118473	-0.137499	0.890636	0.972703
NA	ENSG00000272988	ENSG00000272988.1	33.913	-0.041716	0.303457	-0.137469	0.89066	0.972703
UNC45A	ENSG00000140553	ENSG00000140553.18	5748.84	0.0169021	0.122957	0.137464	0.890664	0.972703
NA	ENSG00000214867	ENSG00000214867.3	31.9623	-0.033918	0.246761	-0.137453	0.890673	0.972703
PRKG2	ENSG00000138669	ENSG00000138669.10	91.4807	0.0372631	0.271142	0.13743	0.890691	0.972703
LOC105369147	ENSG00000247081	ENSG00000247081.8	43.9706	-0.0296033	0.215408	-0.137429	0.890692	0.972703
TAFAZZIN	ENSG00000102125	ENSG00000102125.16	6926.95	-0.0155409	0.113113	-0.137393	0.89072	0.972703
NA	ENSG00000280537	ENSG00000280537.2	18.1906	-0.0402389	0.293033	-0.137319	0.890779	0.972703
KBTBD11-AS1	ENSG00000253764	ENSG00000253764.3	30.7087	0.0582816	0.424445	0.137313	0.890784	0.972703
ASIC1	ENSG00000110881	ENSG00000110881.12	113.261	0.0404814	0.294827	0.137306	0.890789	0.972703
HDAC4-AS1	ENSG00000222020	ENSG00000222020.3	72.5278	-0.0333227	0.24276	-0.137266	0.89082	0.972703
GCHFR	ENSG00000137880	ENSG00000137880.6	88.7164	0.0309642	0.225693	0.137196	0.890876	0.97272
NA	ENSG00000259657	ENSG00000259657.1	12.9566	-0.0568811	0.414889	-0.1371	0.890952	0.972726
DDHD2	ENSG00000085788	ENSG00000085788.14	3626.37	-0.0198335	0.144738	-0.13703	0.891007	0.972726
NA	ENSG00000146556	ENSG00000146556.14	1104.45	0.0232433	0.169627	0.137026	0.89101	0.972726
RPL21P95	ENSG00000241782	ENSG00000241782.1	23.7476	-0.0466477	0.3406	-0.136957	0.891064	0.972726
TPP1	ENSG00000166340	ENSG00000166340.18	34756.6	0.0162039	0.118353	0.136911	0.891101	0.972726
CCR7	ENSG00000126353	ENSG00000126353.3	32923.6	0.0303299	0.221577	0.136882	0.891124	0.972726
SCN3B	ENSG00000166257	ENSG00000166257.10	6.73581	-0.07111	0.519843	-0.136791	0.891196	0.972735
MIR4458HG	ENSG00000247516	ENSG00000247516.8	88.4858	-0.0338932	0.247811	-0.13677	0.891213	0.972735
NA	ENSG00000186831	ENSG00000186831.11	11.8869	-0.164043	1.20024	-0.136675	0.891288	0.972773
NA	ENSG00000233070	ENSG00000233070.1	6.32406	-0.080612	0.59008	-0.136612	0.891337	0.972783
IGHV1-17	ENSG00000254046	ENSG00000254046.1	10.4411	-0.062152	0.455414	-0.136474	0.891447	0.972815
ARHGAP19-SLIT1	ENSG00000269891	ENSG00000269891.2	10.1337	-0.0844781	0.619528	-0.136359	0.891538	0.972815
EPM2A	ENSG00000112425	ENSG00000112425.16	760.225	0.0205723	0.150871	0.136357	0.891539	0.972815
NA	ENSG00000278847	ENSG00000278847.1	17.1099	-0.0628662	0.461051	-0.136354	0.891541	0.972815
LTC4S	ENSG00000213316	ENSG00000213316.10	333.506	-0.0286488	0.210214	-0.136284	0.891597	0.972815
MIR4263	ENSG00000265321	ENSG00000265321.1	7.25713	-0.0597923	0.439127	-0.136162	0.891693	0.972815
LZTFL1	ENSG00000163818	ENSG00000163818.19	903.585	-0.0196075	0.144087	-0.136081	0.891758	0.972815
C2orf92	ENSG00000228486	ENSG00000228486.10	298.648	-0.0215284	0.158267	-0.136025	0.891801	0.972815
DHX36	ENSG00000174953	ENSG00000174953.14	5011.01	-0.0169461	0.124607	-0.135996	0.891824	0.972815
VN1R1	ENSG00000178201	ENSG00000178201.5	34.2355	-0.0296571	0.218142	-0.135953	0.891858	0.972815
NA	ENSG00000213770	ENSG00000213770.3	11.2499	0.226547	1.66704	0.135898	0.891902	0.972815
MYL5	ENSG00000215375	ENSG00000215375.6	781.529	-0.0169149	0.124542	-0.135816	0.891967	0.972815
LRP1	ENSG00000123384	ENSG00000123384.14	14525.4	-0.0242493	0.178578	-0.135791	0.891986	0.972815
KDSR-DT	ENSG00000267390	ENSG00000267390.1	119.221	0.0379525	0.279511	0.135782	0.891994	0.972815
DCAF10	ENSG00000122741	ENSG00000122741.16	4220.77	0.0251526	0.18531	0.135733	0.892033	0.972815
ZNG1B	ENSG00000196873	ENSG00000196873.16	445.68	0.0301714	0.22229	0.13573	0.892035	0.972815
PHOSPHO2	ENSG00000144362	ENSG00000144362.12	53.6382	0.0281095	0.207134	0.135707	0.892053	0.972815
NA	ENSG00000285578	ENSG00000285578.1	19.2475	-0.0496196	0.365806	-0.135644	0.892102	0.972824
NA	ENSG00000286808	ENSG00000286808.1	104.739	0.02683	0.198045	0.135474	0.892237	0.972858
NA	ENSG00000232815	ENSG00000232815.1	867.424	0.0324229	0.239526	0.135363	0.892325	0.972858
KLHL23	ENSG00000213160	ENSG00000213160.10	91.1105	-0.0312872	0.231183	-0.135335	0.892347	0.972858
ADAM12	ENSG00000148848	ENSG00000148848.15	142.123	0.0426571	0.315345	0.135271	0.892398	0.972858
MINCR	ENSG00000253716	ENSG00000253716.6	358.242	0.027891	0.206234	0.135239	0.892423	0.972858
NA	ENSG00000237821	ENSG00000237821.1	6.35814	-0.0633869	0.468928	-0.135174	0.892474	0.972858
LOC105378976	ENSG00000249236	ENSG00000249236.2	24.1315	0.0528159	0.390752	0.135165	0.892481	0.972858
NA	ENSG00000255819	ENSG00000255819.7	96.3048	0.0485228	0.359152	0.135104	0.89253	0.972858
NA	ENSG00000270689	ENSG00000270689.1	4.77577	-0.101176	0.749082	-0.135067	0.892559	0.972858
LINC02245	ENSG00000237638	ENSG00000237638.2	315.614	0.0309711	0.229312	0.135061	0.892564	0.972858
ZNF257	ENSG00000197134	ENSG00000197134.13	166.476	-0.0399759	0.296023	-0.135043	0.892578	0.972858
ITGA7	ENSG00000135424	ENSG00000135424.18	163.66	0.0335436	0.248561	0.134951	0.89265	0.972894
NA	ENSG00000279118	ENSG00000279118.1	42.7908	0.0312743	0.231989	0.13481	0.892762	0.972924
LOC105374901	ENSG00000226281	ENSG00000226281.4	175.257	0.0245605	0.182325	0.134707	0.892843	0.972924
FANCG	ENSG00000221829	ENSG00000221829.10	896.624	-0.0187537	0.139243	-0.134684	0.892862	0.972924
NA	ENSG00000158482	ENSG00000158482.10	17.1774	0.0673684	0.500284	0.13466	0.89288	0.972924
RNASE3	ENSG00000169397	ENSG00000169397.4	898.575	0.0496091	0.368558	0.134603	0.892925	0.972924
KIAA1614-AS1	ENSG00000232586	ENSG00000232586.1	15.385	0.070807	0.526324	0.134531	0.892982	0.972924
ADRA2A	ENSG00000150594	ENSG00000150594.7	67.8314	0.0444412	0.330482	0.134474	0.893028	0.972924
TTLL12	ENSG00000100304	ENSG00000100304.13	3974.13	-0.0133521	0.0993189	-0.134437	0.893057	0.972924
IGLVI-70	ENSG00000253239	ENSG00000253239.1	40.0521	-0.0687836	0.5118	-0.134395	0.89309	0.972924
PROZ	ENSG00000126231	ENSG00000126231.15	45.0997	-0.0397746	0.296076	-0.134339	0.893135	0.972924
RNF182	ENSG00000180537	ENSG00000180537.13	349.446	0.117101	0.871687	0.134338	0.893135	0.972924
SULT1E1	ENSG00000109193	ENSG00000109193.12	6.0527	-0.117313	0.87371	-0.13427	0.893189	0.972924
GDAP1L1	ENSG00000124194	ENSG00000124194.17	6.79859	0.0722457	0.538135	0.134252	0.893203	0.972924
ARL5B	ENSG00000165997	ENSG00000165997.5	2326.63	0.0274036	0.204287	0.134143	0.89329	0.97293
CCL4L2	ENSG00000276070	ENSG00000276070.5	359.536	0.0384703	0.286787	0.134142	0.89329	0.97293
NA	ENSG00000278276	ENSG00000278276.1	5.79927	0.0698552	0.521063	0.134063	0.893353	0.972954
LINC00184	ENSG00000224939	ENSG00000224939.1	4.72824	0.0930234	0.694138	0.134013	0.893392	0.972954
OR3A3	ENSG00000159961	ENSG00000159961.3	6.86609	-0.0876525	0.654851	-0.133851	0.89352	0.973021
AKR7L	ENSG00000211454	ENSG00000211454.15	28.3513	0.048772	0.364424	0.133833	0.893534	0.973021
PARD6B	ENSG00000124171	ENSG00000124171.9	230.432	0.0267713	0.200224	0.133707	0.893634	0.973085
NA	ENSG00000275454	ENSG00000275454.1	49.9293	-0.0267533	0.200359	-0.133527	0.893777	0.973103
TOMM5	ENSG00000175768	ENSG00000175768.13	141.697	-0.0260734	0.19529	-0.133511	0.893789	0.973103
EFEMP2	ENSG00000172638	ENSG00000172638.13	577.165	0.0210066	0.157388	0.13347	0.893822	0.973103
TEKT3	ENSG00000125409	ENSG00000125409.13	11.7042	-0.0482232	0.361681	-0.133331	0.893932	0.973103
SLC25A24	ENSG00000085491	ENSG00000085491.17	2602.34	-0.0269509	0.202194	-0.133292	0.893962	0.973103
ZNF777	ENSG00000196453	ENSG00000196453.8	2098.07	0.0248277	0.186297	0.133269	0.893981	0.973103
NA	ENSG00000272077	ENSG00000272077.1	88.5391	0.0250717	0.188154	0.133251	0.893995	0.973103
MAP2K5	ENSG00000137764	ENSG00000137764.20	2282.09	-0.0169728	0.127392	-0.133233	0.894009	0.973103
LIPT2	ENSG00000175536	ENSG00000175536.7	225.413	-0.0254664	0.191174	-0.133211	0.894027	0.973103
LINC00937	ENSG00000226091	ENSG00000226091.7	985.439	0.0401337	0.301358	0.133176	0.894054	0.973103
ERBB2	ENSG00000141736	ENSG00000141736.14	1181.06	-0.0252315	0.189732	-0.132985	0.894205	0.973223
CCNDBP1	ENSG00000166946	ENSG00000166946.14	25431.1	0.0267647	0.20145	0.13286	0.894304	0.973237
DEFA3	ENSG00000239839	ENSG00000239839.7	23973.2	-0.0867824	0.654065	-0.132682	0.894445	0.973237
ZFHX3	ENSG00000140836	ENSG00000140836.17	994.984	0.0205607	0.155012	0.132639	0.894479	0.973237
EXOC5	ENSG00000070367	ENSG00000070367.16	4460.09	0.0214354	0.161633	0.132618	0.894496	0.973237
ALG13	ENSG00000101901	ENSG00000101901.12	3280.1	-0.019883	0.149989	-0.132563	0.894539	0.973237
TANGO6	ENSG00000103047	ENSG00000103047.8	1496.2	-0.0142439	0.107499	-0.132503	0.894586	0.973237
LINC02951	ENSG00000255503	ENSG00000255503.1	63.6761	0.0343137	0.259104	0.132432	0.894642	0.973237
NA	ENSG00000274501	ENSG00000274501.1	58.9786	0.0341341	0.257765	0.132423	0.894649	0.973237
RNU6-312P	ENSG00000201499	ENSG00000201499.1	10.8584	-0.0489481	0.369746	-0.132383	0.894681	0.973237
NA	ENSG00000279370	ENSG00000279370.1	13.5039	-0.0440178	0.332608	-0.132341	0.894714	0.973237
YIPF5	ENSG00000145817	ENSG00000145817.17	3579.02	-0.0130127	0.0984136	-0.132225	0.894806	0.973237
GTF3C5	ENSG00000148308	ENSG00000148308.18	5367.95	0.0145702	0.110254	0.13215	0.894865	0.973237
RPL4P1	ENSG00000240954	ENSG00000240954.1	110.001	0.0334863	0.253454	0.13212	0.89489	0.973237
NA	ENSG00000273156	ENSG00000273156.2	179.737	-0.0279405	0.211495	-0.13211	0.894897	0.973237
SMOX	ENSG00000088826	ENSG00000088826.18	3481.45	-0.0414529	0.313779	-0.132109	0.894898	0.973237
TBC1D15	ENSG00000121749	ENSG00000121749.16	5266.75	0.019695	0.149098	0.132094	0.89491	0.973237
RELL2	ENSG00000164620	ENSG00000164620.9	632.244	-0.0143744	0.108836	-0.132074	0.894926	0.973237
NA	ENSG00000229939	ENSG00000229939.1	330.848	-0.0237872	0.180139	-0.132049	0.894945	0.973237
CYP51A1	ENSG00000001630	ENSG00000001630.17	40.2737	-0.0282409	0.214154	-0.131872	0.895086	0.973257
EIF2AK4	ENSG00000128829	ENSG00000128829.12	3091.46	-0.0154766	0.117381	-0.13185	0.895103	0.973257
EXTL2	ENSG00000162694	ENSG00000162694.14	336.863	0.0237598	0.180249	0.131817	0.895129	0.973257
ZNF75A	ENSG00000162086	ENSG00000162086.16	2034.1	0.0151791	0.115204	0.131759	0.895175	0.973257
ENPP2	ENSG00000136960	ENSG00000136960.13	279.489	0.0273961	0.208005	0.131709	0.895215	0.973257
B3GALNT2	ENSG00000162885	ENSG00000162885.14	574.532	-0.0171257	0.130055	-0.13168	0.895237	0.973257
C1GALT1	ENSG00000106392	ENSG00000106392.11	4505.06	0.0296157	0.224926	0.131669	0.895246	0.973257
USP28	ENSG00000048028	ENSG00000048028.11	4147.21	-0.0182739	0.138863	-0.131596	0.895304	0.973276
TSPAN6	ENSG00000000003	ENSG00000000003.15	83.9679	-0.0373739	0.284579	-0.131331	0.895514	0.973441
LOC100507547	ENSG00000284954	ENSG00000284954.1	6.02207	0.0526794	0.40121	0.131301	0.895537	0.973441
PXDN	ENSG00000130508	ENSG00000130508.11	72.9043	-0.0899086	0.685382	-0.13118	0.895633	0.973501
MAN1C1	ENSG00000117643	ENSG00000117643.15	3528.44	-0.0280745	0.214258	-0.131031	0.895751	0.973586
PARP14	ENSG00000173193	ENSG00000173193.15	30882.6	-0.0309719	0.236949	-0.130711	0.896004	0.973795
ACAP3	ENSG00000131584	ENSG00000131584.19	5874.82	0.0169664	0.129827	0.130685	0.896024	0.973795
OSBPL5	ENSG00000021762	ENSG00000021762.20	3850.87	-0.0223545	0.171187	-0.130585	0.896103	0.973837
NA	ENSG00000213131	ENSG00000213131.3	9.22077	0.0677503	0.51921	0.130487	0.896181	0.973878
PDE6C	ENSG00000095464	ENSG00000095464.10	81.3455	0.0261795	0.200798	0.130377	0.896268	0.973884
NA	ENSG00000261208	ENSG00000261208.1	31.1998	-0.0520444	0.399206	-0.13037	0.896274	0.973884
TRAF3IP3	ENSG00000009790	ENSG00000009790.15	22405.2	-0.0132651	0.101783	-0.130327	0.896308	0.973884
NA	ENSG00000189423	ENSG00000189423.13	84.4079	-0.043504	0.333992	-0.130255	0.896365	0.973888
G2E3	ENSG00000092140	ENSG00000092140.16	1530.68	0.0238419	0.183124	0.130195	0.896412	0.973888
NA	ENSG00000269646	ENSG00000269646.1	11.03	0.0482865	0.371123	0.130109	0.89648	0.973888
VPS36	ENSG00000136100	ENSG00000136100.14	5272.3	0.0209536	0.161104	0.130062	0.896517	0.973888
NPRL2	ENSG00000114388	ENSG00000114388.14	3842.35	-0.0138396	0.106426	-0.130039	0.896535	0.973888
LOC101927588	ENSG00000214803	ENSG00000214803.3	12.3931	-0.0504963	0.388388	-0.130015	0.896555	0.973888
ZNF260	ENSG00000254004	ENSG00000254004.7	1091.31	0.0206139	0.158637	0.129944	0.896611	0.973906
ZNF32-AS1	ENSG00000226245	ENSG00000226245.1	49.3309	-0.0328063	0.252726	-0.12981	0.896717	0.973949
TRIM4	ENSG00000146833	ENSG00000146833.16	6184.27	0.012568	0.0968322	0.129791	0.896732	0.973949
TTC13	ENSG00000143643	ENSG00000143643.13	4401.3	-0.0162313	0.125154	-0.12969	0.896811	0.973992
NA	ENSG00000261096	ENSG00000261096.1	23.4365	-0.0414443	0.319854	-0.129573	0.896905	0.974041
ARID5A	ENSG00000196843	ENSG00000196843.17	13319.8	0.0234525	0.181058	0.129531	0.896938	0.974041
FAM215A	ENSG00000267496	ENSG00000267496.4	24.9378	-0.0452778	0.349849	-0.129421	0.897025	0.974092
SNTA1	ENSG00000101400	ENSG00000101400.6	631.967	0.0327986	0.253602	0.129331	0.897096	0.974094
TTTY14	ENSG00000176728	ENSG00000176728.10	86.6685	0.0602432	0.465861	0.129316	0.897108	0.974094
NA	ENSG00000236397	ENSG00000236397.3	589.524	0.0641708	0.497423	0.129007	0.897352	0.974316
CXCL14	ENSG00000145824	ENSG00000145824.13	7.05021	0.0626021	0.485458	0.128955	0.897393	0.974316
LINC01085	ENSG00000250634	ENSG00000250634.6	21.3843	-0.0488616	0.379335	-0.128808	0.897509	0.974384
ABHD14B	ENSG00000114779	ENSG00000114779.20	8925.15	-0.0252532	0.196104	-0.128774	0.897536	0.974384
KMO	ENSG00000117009	ENSG00000117009.12	649.504	0.024057	0.187044	0.128617	0.897661	0.974389
LINC02569	ENSG00000235781	ENSG00000235781.1	14.0732	-0.0403346	0.31375	-0.128557	0.897709	0.974389
WFDC2	ENSG00000101443	ENSG00000101443.18	11.3774	-0.0415092	0.32292	-0.128543	0.897719	0.974389
PCED1A	ENSG00000132635	ENSG00000132635.17	4379.04	0.0186072	0.144855	0.128454	0.89779	0.974389
ELK1	ENSG00000126767	ENSG00000126767.18	3571.72	0.0111805	0.0870519	0.128435	0.897805	0.974389
SH3RF1	ENSG00000154447	ENSG00000154447.15	236.983	0.0312293	0.243168	0.128427	0.897811	0.974389
PRSS16	ENSG00000112812	ENSG00000112812.16	87.2054	-0.0379956	0.295918	-0.128399	0.897833	0.974389
NA	ENSG00000222335	ENSG00000222335.1	4.42124	0.102187	0.796124	0.128355	0.897868	0.974389
COLGALT2	ENSG00000198756	ENSG00000198756.12	213.091	-0.0416354	0.324496	-0.128308	0.897905	0.974389
BAG6	ENSG00000204463	ENSG00000204463.13	45887.1	0.0227849	0.177676	0.128238	0.897961	0.974391
PPP1R16B	ENSG00000101445	ENSG00000101445.10	8097.64	0.0185429	0.144636	0.128203	0.897988	0.974391
GSTM2	ENSG00000213366	ENSG00000213366.13	1510.57	-0.0235898	0.18411	-0.128129	0.898047	0.974411
MAGT1	ENSG00000102158	ENSG00000102158.21	7539.04	0.0163424	0.127619	0.128056	0.898104	0.974429
LETM1	ENSG00000168924	ENSG00000168924.15	2929.27	-0.0158056	0.123541	-0.127938	0.898198	0.97445
PPP1R3G	ENSG00000219607	ENSG00000219607.4	72.0367	-0.0346004	0.270512	-0.127907	0.898222	0.97445
NA	ENSG00000234515	ENSG00000234515.1	38.463	0.0380232	0.297336	0.12788	0.898244	0.97445
NTN4	ENSG00000074527	ENSG00000074527.13	70.0608	-0.055824	0.437229	-0.127677	0.898405	0.974528
ATP6V1E1	ENSG00000131100	ENSG00000131100.13	10588	-0.0209475	0.164142	-0.127618	0.898451	0.974528
SAMD15	ENSG00000100583	ENSG00000100583.4	27.8031	0.0529554	0.414956	0.127617	0.898452	0.974528
SLC16A13	ENSG00000174327	ENSG00000174327.7	565.719	0.0177728	0.13943	0.127467	0.898571	0.974528
TUBB8B	ENSG00000173213	ENSG00000173213.9	17.9948	0.359317	2.82306	0.127279	0.89872	0.974528
STXBP2	ENSG00000076944	ENSG00000076944.16	26885.2	0.0260391	0.204603	0.127266	0.89873	0.974528
YOD1	ENSG00000180667	ENSG00000180667.11	5163.4	0.0437362	0.344076	0.127112	0.898852	0.974528
TRAF3IP1	ENSG00000204104	ENSG00000204104.12	596.897	0.0207891	0.16356	0.127103	0.898859	0.974528
NA	ENSG00000183666	ENSG00000183666.17	412.396	-0.0199296	0.156876	-0.127041	0.898908	0.974528
HEATR5A-DT	ENSG00000250365	ENSG00000250365.7	39.4049	-0.034161	0.268936	-0.127023	0.898922	0.974528
NA	ENSG00000267419	ENSG00000267419.2	236.963	0.0165267	0.130114	0.127017	0.898927	0.974528
TRAV27	ENSG00000211809	ENSG00000211809.2	374.722	-0.0266673	0.210088	-0.126934	0.898993	0.974528
ADARB2	ENSG00000185736	ENSG00000185736.16	569.971	0.370666	2.92052	0.126918	0.899006	0.974528
SHANK3	ENSG00000251322	ENSG00000251322.9	18.1353	-0.0547393	0.431302	-0.126916	0.899007	0.974528
DEPP1	ENSG00000165507	ENSG00000165507.9	83.1701	0.0451379	0.356017	0.126786	0.89911	0.974528
NA	ENSG00000274322	ENSG00000274322.1	6.51715	-0.0836032	0.659481	-0.126771	0.899121	0.974528
PLEKHG4	ENSG00000196155	ENSG00000196155.13	1291.06	-0.0239896	0.189299	-0.126728	0.899155	0.974528
NA	ENSG00000226976	ENSG00000226976.3	62.0555	-0.0379755	0.30004	-0.126568	0.899282	0.974528
SLC14A2	ENSG00000132874	ENSG00000132874.15	30.9812	-0.037099	0.293133	-0.12656	0.899288	0.974528
FAM106A	ENSG00000273018	ENSG00000273018.7	75.7247	0.360789	2.85075	0.12656	0.899289	0.974528
LOC127814295	ENSG00000232995	ENSG00000232995.7	88.2778	0.0265104	0.209527	0.126525	0.899316	0.974528
GDF10	ENSG00000266524	ENSG00000266524.3	41.5468	0.0412098	0.325834	0.126475	0.899356	0.974528
PPRC1	ENSG00000148840	ENSG00000148840.11	4154.99	0.0177282	0.140196	0.126453	0.899373	0.974528
PPIE	ENSG00000084072	ENSG00000084072.17	3915.19	-0.0208855	0.165229	-0.126404	0.899413	0.974528
RARB	ENSG00000077092	ENSG00000077092.19	45.8296	0.0238735	0.189029	0.126295	0.899498	0.974528
PLEKHB1	ENSG00000021300	ENSG00000021300.14	4098.97	0.0302672	0.23974	0.12625	0.899534	0.974528
PTDSS2	ENSG00000174915	ENSG00000174915.12	1486.9	-0.0189844	0.150419	-0.12621	0.899566	0.974528
ALDH8A1	ENSG00000118514	ENSG00000118514.14	119.61	0.0278238	0.220481	0.126196	0.899577	0.974528
ADAMTS6	ENSG00000049192	ENSG00000049192.15	104.757	0.0345875	0.274133	0.12617	0.899597	0.974528
NA	ENSG00000279605	ENSG00000279605.1	91.5612	0.0268844	0.213125	0.126144	0.899618	0.974528
PPM1M	ENSG00000164088	ENSG00000164088.18	18734.2	0.0201658	0.159969	0.12606	0.899684	0.974528
NA	ENSG00000273702	ENSG00000273702.1	45.1423	0.0270676	0.214776	0.126027	0.89971	0.974528
POLRMTP1	ENSG00000266066	ENSG00000266066.1	152.524	-0.0968626	0.768878	-0.125979	0.899748	0.974528
ATE1	ENSG00000107669	ENSG00000107669.18	2243.14	0.0181005	0.143679	0.125979	0.899749	0.974528
ZNF334	ENSG00000198185	ENSG00000198185.11	23.6629	-0.04687	0.372081	-0.125967	0.899758	0.974528
LARP1	ENSG00000155506	ENSG00000155506.18	14138.3	-0.0131748	0.104609	-0.125943	0.899777	0.974528
CORO6	ENSG00000167549	ENSG00000167549.19	155.37	0.0191871	0.15259	0.125742	0.899936	0.974528
PGA3	ENSG00000229859	ENSG00000229859.10	5.87369	-0.106829	0.849681	-0.125728	0.899947	0.974528
KAT2B	ENSG00000114166	ENSG00000114166.8	12765.8	-0.0334432	0.266044	-0.125706	0.899965	0.974528
HDAC1	ENSG00000116478	ENSG00000116478.12	17342.4	-0.0117477	0.0934602	-0.125697	0.899972	0.974528
CRLF2	ENSG00000205755	ENSG00000205755.12	10.8953	0.0574912	0.457674	0.125616	0.900036	0.974528
ZNF276	ENSG00000158805	ENSG00000158805.12	6121.63	-0.0112189	0.0893619	-0.125545	0.900092	0.974528
NA	ENSG00000246877	ENSG00000246877.1	12.5634	-0.0475466	0.379314	-0.125349	0.900247	0.974528
FRMD4A	ENSG00000151474	ENSG00000151474.23	734.827	0.031175	0.248847	0.125278	0.900304	0.974528
DNAH8	ENSG00000124721	ENSG00000124721.18	62.4041	-0.0276299	0.220578	-0.125261	0.900317	0.974528
SPRED3	ENSG00000188766	ENSG00000188766.12	50.2186	-0.026851	0.21438	-0.12525	0.900326	0.974528
PRC1	ENSG00000198901	ENSG00000198901.14	20.6657	0.0428337	0.34202	0.125237	0.900336	0.974528
NDFIP1	ENSG00000131507	ENSG00000131507.11	16417	-0.0139862	0.111697	-0.125215	0.900353	0.974528
H4C9	ENSG00000276180	ENSG00000276180.1	1903.69	-0.0262276	0.20949	-0.125197	0.900367	0.974528
NA	ENSG00000265010	ENSG00000265010.1	9.69633	-0.0626992	0.500851	-0.125185	0.900377	0.974528
APOBR	ENSG00000184730	ENSG00000184730.11	22087.7	0.0430033	0.343697	0.12512	0.900429	0.974528
HLA-DQB1	ENSG00000179344	ENSG00000179344.16	21569.4	-0.0312222	0.249568	-0.125105	0.90044	0.974528
ROR2	ENSG00000169071	ENSG00000169071.15	12.472	0.0508912	0.407387	0.124921	0.900586	0.974528
ZNF224	ENSG00000267680	ENSG00000267680.5	1706.31	-0.018786	0.150512	-0.124814	0.900671	0.974528
CANX	ENSG00000127022	ENSG00000127022.16	32708.1	-0.0106096	0.0850437	-0.124755	0.900718	0.974528
TRBV11-1	ENSG00000211720	ENSG00000211720.3	72.1969	0.0310136	0.248667	0.124719	0.900746	0.974528
SLC61A1	ENSG00000182544	ENSG00000182544.9	4761.43	0.0133696	0.107213	0.124701	0.90076	0.974528
SUV39H1	ENSG00000101945	ENSG00000101945.17	1301.14	-0.0224507	0.180143	-0.124627	0.900819	0.974528
TXNRD3	ENSG00000197763	ENSG00000197763.20	133.82	-0.0250802	0.201251	-0.124622	0.900823	0.974528
NKD1	ENSG00000140807	ENSG00000140807.7	755.627	-0.0221602	0.177893	-0.124571	0.900863	0.974528
SPIN3	ENSG00000204271	ENSG00000204271.13	1356.34	-0.0211753	0.170033	-0.124536	0.900891	0.974528
NA	ENSG00000183506	ENSG00000183506.17	981.242	0.0212259	0.170446	0.124532	0.900894	0.974528
LOC101929408	ENSG00000260288	ENSG00000260288.4	12.3008	-0.0513043	0.412344	-0.124421	0.900982	0.974528
CITED4	ENSG00000179862	ENSG00000179862.7	1204.2	0.0315155	0.253309	0.124415	0.900986	0.974528
NA	ENSG00000244693	ENSG00000244693.1	4.84664	0.105216	0.845943	0.124377	0.901017	0.974528
GDF9	ENSG00000164404	ENSG00000164404.8	54.1108	-0.0409398	0.329264	-0.124337	0.901048	0.974528
MGARP	ENSG00000137463	ENSG00000137463.5	8.78724	0.0607433	0.488847	0.124258	0.901111	0.974528
RIMKLA	ENSG00000177181	ENSG00000177181.15	34.8497	0.0301224	0.242441	0.124246	0.90112	0.974528
HSD17B7	ENSG00000132196	ENSG00000132196.16	1118.92	0.00899035	0.0723864	0.1242	0.901157	0.974528
AJM1	ENSG00000232434	ENSG00000232434.2	624.73	-0.0268254	0.216151	-0.124105	0.901232	0.974528
ZNF358	ENSG00000198816	ENSG00000198816.7	717.892	-0.0277412	0.223569	-0.124084	0.901249	0.974528
WDR11	ENSG00000120008	ENSG00000120008.16	6933.54	-0.0156549	0.126189	-0.124059	0.901268	0.974528
PRKN	ENSG00000185345	ENSG00000185345.23	55.5782	0.0309146	0.249195	0.124058	0.901269	0.974528
NA	ENSG00000227329	ENSG00000227329.2	27.2863	-0.05402	0.436053	-0.123884	0.901407	0.974633
ARPC2	ENSG00000163466	ENSG00000163466.16	76034.4	-0.0210697	0.170341	-0.123691	0.90156	0.974727
NA	ENSG00000253853	ENSG00000253853.3	14.6037	0.0620361	0.501869	0.12361	0.901624	0.974727
SNTG2	ENSG00000172554	ENSG00000172554.12	17.2842	0.0422635	0.342113	0.123537	0.901682	0.974727
SNORD9	ENSG00000199436	ENSG00000199436.1	6.42508	0.0538135	0.43572	0.123505	0.901707	0.974727
CNOT7	ENSG00000198791	ENSG00000198791.12	9737.77	0.012747	0.103215	0.123499	0.901712	0.974727
TXK	ENSG00000074966	ENSG00000074966.11	3386.98	0.0211476	0.171373	0.123401	0.90179	0.974727
SCAMP4	ENSG00000227500	ENSG00000227500.10	4494.45	0.0166555	0.135135	0.123251	0.901908	0.974727
CAPN12	ENSG00000182472	ENSG00000182472.9	214.708	-0.0263756	0.214073	-0.123208	0.901942	0.974727
NA	ENSG00000233372	ENSG00000233372.1	5.1845	0.0955865	0.776135	0.123157	0.901983	0.974727
OR2H2	ENSG00000204657	ENSG00000204657.4	15.0025	0.0494259	0.40169	0.123045	0.902072	0.974727
MYL11	ENSG00000180209	ENSG00000180209.12	44.8411	0.0295342	0.240094	0.123011	0.902098	0.974727
ZNF25	ENSG00000175395	ENSG00000175395.16	1336.99	0.0167955	0.136596	0.122958	0.90214	0.974727
NA	ENSG00000100058	ENSG00000100058.12	1151.32	-0.0118052	0.0960265	-0.122937	0.902157	0.974727
LUC7L2	ENSG00000146963	ENSG00000146963.18	3071.67	0.0113274	0.0921406	0.122936	0.902157	0.974727
C1orf35	ENSG00000143793	ENSG00000143793.13	1620.06	0.0191266	0.155683	0.122856	0.902221	0.974727
NA	ENSG00000267247	ENSG00000267247.1	4.76392	-0.101281	0.82449	-0.122841	0.902233	0.974727
OPRD1	ENSG00000116329	ENSG00000116329.11	51.2832	-0.0360379	0.293397	-0.12283	0.902242	0.974727
NA	ENSG00000287735	ENSG00000287735.1	8.81549	0.0631926	0.514548	0.122812	0.902256	0.974727
LOC100506235	ENSG00000233230	ENSG00000233230.1	97.4783	-0.0280647	0.228533	-0.122803	0.902263	0.974727
GALC	ENSG00000054983	ENSG00000054983.17	4977.41	0.0203755	0.166073	0.12269	0.902353	0.97478
MAN2C1	ENSG00000140400	ENSG00000140400.17	6777.92	0.0143238	0.116812	0.122622	0.902406	0.974795
LONP1	ENSG00000196365	ENSG00000196365.12	4346.72	-0.0192699	0.157379	-0.122443	0.902548	0.974904
TRAF5	ENSG00000082512	ENSG00000082512.15	6379.13	0.0172329	0.140877	0.122326	0.902641	0.974961
SIPA1L1-AS1	ENSG00000259146	ENSG00000259146.4	25.6545	0.0373732	0.305889	0.122179	0.902757	0.975033
NA	ENSG00000282051	ENSG00000282051.1	55.2689	-0.0623958	0.510859	-0.122139	0.902789	0.975033
ZNF672	ENSG00000171161	ENSG00000171161.13	6743.1	0.0141566	0.115994	0.122046	0.902863	0.975069
NA	ENSG00000277999	ENSG00000277999.1	99.3995	0.0302071	0.247764	0.121919	0.902963	0.97507
ZNF547	ENSG00000152433	ENSG00000152433.15	182.97	0.0255636	0.20968	0.121917	0.902964	0.97507
NA	ENSG00000287475	ENSG00000287475.1	7.17207	-0.0618511	0.507429	-0.121891	0.902985	0.97507
LOC124904048	ENSG00000265055	ENSG00000265055.2	7.07825	-0.0840018	0.689953	-0.12175	0.903097	0.975131
ALDOB	ENSG00000136872	ENSG00000136872.20	23.8955	-0.0364294	0.299379	-0.121683	0.90315	0.975131
ZNF529	ENSG00000186020	ENSG00000186020.13	1479.82	-0.0205975	0.169323	-0.121646	0.903179	0.975131
CCT4P2	ENSG00000225569	ENSG00000225569.1	7.81286	0.0872084	0.717159	0.121603	0.903214	0.975131
NSUN6	ENSG00000241058	ENSG00000241058.4	996.476	-0.0227924	0.187492	-0.121564	0.903244	0.975131
APOBEC3B	ENSG00000179750	ENSG00000179750.16	586.822	-0.0710361	0.585026	-0.121424	0.903355	0.975182
ZNF597	ENSG00000167981	ENSG00000167981.7	850.746	0.016982	0.139893	0.121393	0.90338	0.975182
NA	ENSG00000270419	ENSG00000270419.1	102.663	-0.0218088	0.179757	-0.121324	0.903435	0.975182
MROH1	ENSG00000179832	ENSG00000179832.18	4006.97	0.0147282	0.121426	0.121294	0.903458	0.975182
NA	ENSG00000282021	ENSG00000282021.1	32.5167	-0.0553872	0.456802	-0.12125	0.903493	0.975182
GGT7	ENSG00000131067	ENSG00000131067.17	2100.12	0.0199564	0.164744	0.121136	0.903583	0.975235
NA	ENSG00000263503	ENSG00000263503.1	51.3519	-0.36105	2.98402	-0.120994	0.903695	0.975313
CA1	ENSG00000133742	ENSG00000133742.14	16021.3	-0.352713	2.91657	-0.120934	0.903743	0.975321
DEK	ENSG00000124795	ENSG00000124795.17	10019.3	-0.0198236	0.164016	-0.120864	0.903799	0.975337
MIR6891	ENSG00000277402	ENSG00000277402.1	5.05263	-0.0830928	0.687865	-0.120798	0.903851	0.975349
LINC01961	ENSG00000234148	ENSG00000234148.3	3.82432	0.127699	1.05873	0.120616	0.903995	0.975433
NBPF20	ENSG00000162825	ENSG00000162825.16	231.183	-0.0240673	0.19965	-0.120547	0.904049	0.975433
IGSF22	ENSG00000179057	ENSG00000179057.14	68.9498	0.024353	0.202048	0.12053	0.904063	0.975433
CD59	ENSG00000085063	ENSG00000085063.17	8000.49	0.0211031	0.175135	0.120496	0.90409	0.975433
EIF3CL	ENSG00000205609	ENSG00000205609.13	17.2602	-0.0390708	0.324728	-0.120318	0.904231	0.975484
OR2R1P	ENSG00000236853	ENSG00000236853.2	5.0224	0.0632564	0.526055	0.120247	0.904288	0.975484
ACO2	ENSG00000100412	ENSG00000100412.17	6372.63	0.0131541	0.109397	0.120242	0.904292	0.975484
ZNF280C	ENSG00000056277	ENSG00000056277.16	355.747	0.0218492	0.181742	0.120221	0.904308	0.975484
SARS1	ENSG00000031698	ENSG00000031698.13	13745.3	-0.013832	0.115184	-0.120086	0.904415	0.975484
CELA1	ENSG00000139610	ENSG00000139610.2	56.0798	0.0355854	0.296343	0.120082	0.904418	0.975484
NA	ENSG00000262539	ENSG00000262539.1	84.6599	-0.356918	2.97237	-0.120078	0.904421	0.975484
HIRIP3	ENSG00000149929	ENSG00000149929.16	1288.74	-0.0283365	0.236294	-0.11992	0.904546	0.975559
CLEC4D	ENSG00000166527	ENSG00000166527.8	1955.07	-0.0441337	0.368123	-0.119888	0.904572	0.975559
NA	ENSG00000225603	ENSG00000225603.3	13.2369	0.102088	0.851919	0.119833	0.904615	0.975562
NME8	ENSG00000086288	ENSG00000086288.12	821.336	-0.0324485	0.271067	-0.119706	0.904716	0.975603
ZNF544	ENSG00000198131	ENSG00000198131.14	1296.27	-0.0133295	0.111373	-0.119684	0.904734	0.975603
NAV1	ENSG00000134369	ENSG00000134369.15	691.626	0.016407	0.137175	0.119606	0.904795	0.97561
ZNF575	ENSG00000176472	ENSG00000176472.10	470.374	-0.0207744	0.17375	-0.119565	0.904828	0.97561
KTN1-AS1	ENSG00000186615	ENSG00000186615.11	105.793	0.0221183	0.185117	0.119483	0.904893	0.97561
GJD3	ENSG00000183153	ENSG00000183153.7	7.23257	0.0552285	0.462279	0.11947	0.904903	0.97561
ARHGEF26	ENSG00000114790	ENSG00000114790.13	21.8206	-0.0381071	0.319244	-0.119367	0.904985	0.975623
NA	ENSG00000273444	ENSG00000273444.1	20.6648	-0.0398799	0.334137	-0.119352	0.904996	0.975623
NA	ENSG00000227495	ENSG00000227495.1	76.3975	-0.017728	0.14864	-0.119268	0.905063	0.975623
NA	ENSG00000279476	ENSG00000279476.1	7.7851	-0.0809877	0.679219	-0.119237	0.905088	0.975623
NA	ENSG00000272787	ENSG00000272787.1	67.9784	0.0210079	0.176241	0.1192	0.905117	0.975623
PPWD1	ENSG00000113593	ENSG00000113593.12	3810.32	-0.0162221	0.136211	-0.119095	0.9052	0.975667
TEX10	ENSG00000136891	ENSG00000136891.14	2540.25	0.0137264	0.115303	0.119046	0.905239	0.975667
NUDT6	ENSG00000170917	ENSG00000170917.14	80.1994	-0.023476	0.197384	-0.118935	0.905326	0.975694
HPCA	ENSG00000121905	ENSG00000121905.10	5.365	-0.0733692	0.617462	-0.118824	0.905415	0.975694
UFL1	ENSG00000014123	ENSG00000014123.10	2829.52	-0.0218318	0.18394	-0.11869	0.905521	0.975694
NA	ENSG00000233695	ENSG00000233695.2	1054.42	0.0259712	0.218864	0.118663	0.905542	0.975694
RGCC	ENSG00000102760	ENSG00000102760.13	5341.43	0.0279214	0.235308	0.118659	0.905545	0.975694
CPSF1	ENSG00000071894	ENSG00000071894.17	10775.5	0.018714	0.157745	0.118634	0.905565	0.975694
PRELID3A	ENSG00000141391	ENSG00000141391.14	26.5634	-0.0275934	0.23269	-0.118585	0.905605	0.975694
NA	ENSG00000238150	ENSG00000238150.1	16.992	-0.0399743	0.337126	-0.118574	0.905613	0.975694
LINC02470	ENSG00000225231	ENSG00000225231.2	221.235	-0.0795481	0.670983	-0.118554	0.905628	0.975694
RTL6	ENSG00000188636	ENSG00000188636.4	2690.16	-0.0165159	0.139427	-0.118456	0.905707	0.975709
POLG2	ENSG00000256525	ENSG00000256525.8	2194.56	0.0144287	0.121851	0.118413	0.905741	0.975709
GPR180	ENSG00000152749	ENSG00000152749.8	761.73	-0.024769	0.209226	-0.118384	0.905764	0.975709
FBLN5	ENSG00000140092	ENSG00000140092.15	1321.32	-0.0264152	0.22331	-0.118289	0.905839	0.975745
TRAJ41	ENSG00000211848	ENSG00000211848.1	10.3983	-0.04336	0.366716	-0.118239	0.905878	0.975745
BAG4	ENSG00000156735	ENSG00000156735.11	2180.71	0.0170139	0.143981	0.118168	0.905935	0.975758
RTP5	ENSG00000188011	ENSG00000188011.5	129.088	-0.0403974	0.342076	-0.118095	0.905992	0.975758
RN7SL263P	ENSG00000240160	ENSG00000240160.3	5.26507	-0.0704467	0.597032	-0.117995	0.906072	0.975758
SNRNP35	ENSG00000184209	ENSG00000184209.15	2359.53	-0.0211879	0.179587	-0.117982	0.906082	0.975758
IL3RA	ENSG00000185291	ENSG00000185291.12	1764.61	0.022574	0.191356	0.117968	0.906093	0.975758
MEX3B	ENSG00000183496	ENSG00000183496.6	77.4306	0.0305826	0.259633	0.117792	0.906233	0.975808
NA	ENSG00000249249	ENSG00000249249.2	83.763	0.0258865	0.219783	0.117782	0.906241	0.975808
NA	ENSG00000261773	ENSG00000261773.1	22.346	0.0361684	0.307146	0.117756	0.906261	0.975808
FBLN7	ENSG00000144152	ENSG00000144152.13	453.714	0.0242624	0.206194	0.117668	0.906331	0.975817
LOC105374328	ENSG00000232642	ENSG00000232642.2	12.1874	0.0585816	0.497957	0.117644	0.90635	0.975817
LYPLA2	ENSG00000011009	ENSG00000011009.11	9359.18	-0.0167146	0.142213	-0.117532	0.906439	0.975825
NA	ENSG00000270207	ENSG00000270207.2	19.4979	-0.0447038	0.380356	-0.117531	0.906439	0.975825
TRBJ2-2P	ENSG00000211766	ENSG00000211766.1	238.542	0.0346542	0.295195	0.117394	0.906547	0.975889
LINC01281	ENSG00000235304	ENSG00000235304.2	33.42	-0.0379842	0.323982	-0.117242	0.906669	0.975889
NFKBIB	ENSG00000104825	ENSG00000104825.17	3907.31	0.0194621	0.166055	0.117203	0.906699	0.975889
ACBD4	ENSG00000181513	ENSG00000181513.15	1684.37	0.0183092	0.156251	0.117178	0.906719	0.975889
NA	ENSG00000259699	ENSG00000259699.2	6.23511	0.0683526	0.583427	0.117157	0.906736	0.975889
PTGDS	ENSG00000107317	ENSG00000107317.13	505.329	0.0302793	0.258537	0.117118	0.906767	0.975889
IFI16	ENSG00000163565	ENSG00000163565.19	44166	-0.0251393	0.214944	-0.116957	0.906894	0.975889
HDAC10	ENSG00000100429	ENSG00000100429.18	398.134	-0.0219995	0.188535	-0.116687	0.907108	0.975889
NA	ENSG00000223653	ENSG00000223653.6	12.5781	0.0463173	0.396953	0.116682	0.907112	0.975889
NA	ENSG00000231125	ENSG00000231125.2	74.879	-0.0205941	0.176523	-0.116665	0.907125	0.975889
NA	ENSG00000064489	ENSG00000064489.23	12.9777	-0.0416424	0.357134	-0.116602	0.907176	0.975889
MYOM2	ENSG00000036448	ENSG00000036448.10	1181.88	-0.04108	0.352326	-0.116597	0.90718	0.975889
NOXA1	ENSG00000188747	ENSG00000188747.9	574.722	-0.0233259	0.20008	-0.116583	0.90719	0.975889
SMU1	ENSG00000122692	ENSG00000122692.9	7956.55	0.00647071	0.0555184	0.116551	0.907216	0.975889
FGFR4	ENSG00000160867	ENSG00000160867.15	71.824	-0.0256257	0.219882	-0.116543	0.907222	0.975889
HLA-DQA1	ENSG00000196735	ENSG00000196735.13	17320.7	-0.0297865	0.255628	-0.116523	0.907238	0.975889
NA	ENSG00000261671	ENSG00000261671.1	25.029	0.0356832	0.306371	0.116471	0.907279	0.975889
RNA5SP474	ENSG00000212536	ENSG00000212536.1	4.75932	-0.0596883	0.512516	-0.116461	0.907287	0.975889
LRP11	ENSG00000120256	ENSG00000120256.11	5.36067	0.0926116	0.795515	0.116417	0.907322	0.975889
LINC01138	ENSG00000274020	ENSG00000274020.4	1614.99	0.0198521	0.170552	0.116399	0.907336	0.975889
SYDE1	ENSG00000105137	ENSG00000105137.13	16.7948	-0.0629604	0.540974	-0.116383	0.907349	0.975889
CREB3L4	ENSG00000143578	ENSG00000143578.16	519.011	-0.0168722	0.145256	-0.116155	0.90753	0.975963
NA	ENSG00000279212	ENSG00000279212.1	7.38228	-0.049842	0.429471	-0.116054	0.907609	0.975963
DDTL	ENSG00000099974	ENSG00000099974.8	356.414	-0.0117387	0.101159	-0.116043	0.907619	0.975963
NA	ENSG00000261141	ENSG00000261141.1	5.59818	-0.0585311	0.504783	-0.115953	0.90769	0.975963
PDZD7	ENSG00000186862	ENSG00000186862.20	59.4497	0.0270672	0.233669	0.115836	0.907783	0.975963
LSM11	ENSG00000155858	ENSG00000155858.6	805.005	-0.0147105	0.127044	-0.115791	0.907818	0.975963
ZNF80	ENSG00000174255	ENSG00000174255.8	107.463	0.0472539	0.408159	0.115773	0.907832	0.975963
SCGB3A1	ENSG00000161055	ENSG00000161055.4	99.6425	0.0815898	0.704939	0.11574	0.907858	0.975963
RADIL	ENSG00000157927	ENSG00000157927.17	11.5786	0.0467639	0.404133	0.115714	0.907879	0.975963
CCN2	ENSG00000118523	ENSG00000118523.6	34.512	0.0882262	0.762538	0.115701	0.90789	0.975963
SLC26A7	ENSG00000147606	ENSG00000147606.9	14.7798	-0.0523496	0.452524	-0.115684	0.907903	0.975963
NA	ENSG00000234770	ENSG00000234770.1	8.70644	0.049848	0.431143	0.115618	0.907955	0.975963
A4GALT	ENSG00000128274	ENSG00000128274.17	79.7356	0.22383	1.93614	0.115606	0.907965	0.975963
ACTG1P14	ENSG00000230581	ENSG00000230581.2	11.7893	0.0352765	0.305317	0.11554	0.908017	0.975963
KLF12	ENSG00000118922	ENSG00000118922.18	6213.67	0.0230832	0.199803	0.115529	0.908025	0.975963
IGKJ5	ENSG00000211593	ENSG00000211593.2	87.0818	-0.0292247	0.253392	-0.115334	0.908181	0.975987
MRM1	ENSG00000278619	ENSG00000278619.5	880.609	-0.0195177	0.169237	-0.115327	0.908186	0.975987
DDX19A-DT	ENSG00000261777	ENSG00000261777.6	21.4568	0.0335649	0.291106	0.115302	0.908206	0.975987
NA	ENSG00000227253	ENSG00000227253.3	21.5867	-0.0359285	0.311647	-0.115286	0.908218	0.975987
LOC105369911	ENSG00000257283	ENSG00000257283.1	5.85457	-0.0650621	0.564895	-0.115176	0.908306	0.975987
EIF4B	ENSG00000063046	ENSG00000063046.18	49113.7	0.0126713	0.110033	0.115159	0.908319	0.975987
NA	ENSG00000279957	ENSG00000279957.1	3.80501	0.119665	1.03926	0.115144	0.908331	0.975987
BMS1	ENSG00000165733	ENSG00000165733.8	4009.29	-0.0141401	0.123011	-0.11495	0.908485	0.976093
RPTOR	ENSG00000141564	ENSG00000141564.15	3614.08	0.0184444	0.160525	0.114901	0.908524	0.976093
CLSTN3	ENSG00000139182	ENSG00000139182.15	6005.51	-0.0148331	0.129253	-0.11476	0.908635	0.976093
LINC02166	ENSG00000260259	ENSG00000260259.1	23.9981	0.033061	0.288115	0.11475	0.908644	0.976093
NA	ENSG00000236409	ENSG00000236409.2	144.859	-0.0273518	0.238365	-0.114748	0.908645	0.976093
EVA1C	ENSG00000166979	ENSG00000166979.13	731.511	0.0171386	0.149404	0.114713	0.908673	0.976093
ZNF577	ENSG00000161551	ENSG00000161551.15	584.69	-0.01809	0.157815	-0.114628	0.90874	0.976121
IRF9	ENSG00000213928	ENSG00000213928.9	3162.4	-0.0277986	0.242725	-0.114527	0.90882	0.976164
CTBP1	ENSG00000159692	ENSG00000159692.16	15483	0.00969531	0.0846961	0.114472	0.908864	0.976168
NA	ENSG00000288612	ENSG00000288612.1	631.808	0.0318901	0.279006	0.114299	0.909001	0.976186
NEK11	ENSG00000114670	ENSG00000114670.14	163.211	0.0223076	0.195186	0.114289	0.909009	0.976186
GGA1	ENSG00000100083	ENSG00000100083.19	8607.56	0.0115486	0.101125	0.114201	0.909078	0.976186
NA	ENSG00000286861	ENSG00000286861.1	72.6225	0.03226	0.282753	0.114093	0.909164	0.976186
NA	ENSG00000196205	ENSG00000196205.8	2722.84	0.0218325	0.191425	0.114053	0.909196	0.976186
ARF6	ENSG00000165527	ENSG00000165527.7	20431.1	-0.00846145	0.0742282	-0.113992	0.909244	0.976186
NA	ENSG00000155070	ENSG00000155070.8	5.68504	0.077137	0.67689	0.113958	0.909271	0.976186
CDKAL1	ENSG00000145996	ENSG00000145996.11	1571.87	-0.013391	0.117577	-0.113891	0.909324	0.976186
DNAJC11	ENSG00000007923	ENSG00000007923.16	1865.05	-0.0125175	0.109933	-0.113865	0.909345	0.976186
NA	ENSG00000201581	ENSG00000201581.1	4.63049	0.0825861	0.725717	0.113799	0.909397	0.976186
GFPT2	ENSG00000131459	ENSG00000131459.13	62.7128	0.0462248	0.406782	0.113635	0.909527	0.976186
NA	ENSG00000276071	ENSG00000276071.1	19.9214	-0.0446534	0.393002	-0.113621	0.909538	0.976186
TMEM63C	ENSG00000165548	ENSG00000165548.11	670.565	0.0438456	0.385915	0.113615	0.909543	0.976186
RHAG	ENSG00000112077	ENSG00000112077.17	132.123	-0.199977	1.76027	-0.113606	0.90955	0.976186
NA	ENSG00000278875	ENSG00000278875.1	18.5106	0.0420635	0.370341	0.11358	0.90957	0.976186
WWC2	ENSG00000151718	ENSG00000151718.16	334.177	0.0214801	0.189119	0.11358	0.909571	0.976186
NA	ENSG00000278017	ENSG00000278017.1	21.0799	-0.0458472	0.403712	-0.113564	0.909583	0.976186
NA	ENSG00000186676	ENSG00000186676.3	6.08346	0.0562627	0.495575	0.11353	0.90961	0.976186
NA	ENSG00000273183	ENSG00000273183.1	218.198	-0.0178703	0.157784	-0.113258	0.909826	0.976314
ARL17A	ENSG00000228696	ENSG00000228696.10	218.342	0.0415572	0.366999	0.113235	0.909844	0.976314
CYBA	ENSG00000051523	ENSG00000051523.11	87936.7	0.0245572	0.216886	0.113226	0.909851	0.976314
LIM2	ENSG00000105370	ENSG00000105370.8	56.5734	0.0418112	0.369494	0.113158	0.909905	0.976328
EEF1A1P19	ENSG00000249855	ENSG00000249855.1	52.3356	0.0305793	0.270556	0.113024	0.910012	0.976388
NA	ENSG00000228852	ENSG00000228852.6	33.6337	-0.0334617	0.296157	-0.112986	0.910041	0.976388
NA	ENSG00000234997	ENSG00000234997.2	5.62475	-0.058543	0.519731	-0.112641	0.910315	0.976638
CHRM4	ENSG00000180720	ENSG00000180720.8	30.9772	0.0330749	0.293936	0.112524	0.910408	0.97669
CPNE1	ENSG00000214078	ENSG00000214078.13	20251.8	0.0199757	0.177621	0.112463	0.910457	0.97669
DCXR	ENSG00000169738	ENSG00000169738.8	3969.82	-0.0233284	0.207499	-0.112427	0.910485	0.97669
CHM	ENSG00000188419	ENSG00000188419.14	1793.05	-0.0220973	0.196761	-0.112305	0.910581	0.976749
NA	ENSG00000279852	ENSG00000279852.1	8.23158	-0.0465162	0.414562	-0.112206	0.91066	0.976754
NA	ENSG00000272123	ENSG00000272123.1	10.7391	-0.0477556	0.426139	-0.112066	0.910771	0.976754
ARHGEF25	ENSG00000240771	ENSG00000240771.8	8.82952	0.0492794	0.440236	0.111939	0.910872	0.976754
NA	ENSG00000224727	ENSG00000224727.1	6.31857	-0.0912226	0.815108	-0.111915	0.910891	0.976754
JRKL	ENSG00000183340	ENSG00000183340.7	671.175	0.0206422	0.184466	0.111902	0.910901	0.976754
BAG3	ENSG00000151929	ENSG00000151929.10	2202.79	0.0200634	0.179333	0.111878	0.91092	0.976754
GPC3	ENSG00000147257	ENSG00000147257.15	25.0082	0.044314	0.39631	0.111816	0.910969	0.976754
TPH1	ENSG00000129167	ENSG00000129167.10	104.942	0.0298546	0.267013	0.11181	0.910974	0.976754
PSMC1P1	ENSG00000241506	ENSG00000241506.1	73.6599	-0.0219088	0.196111	-0.111717	0.911048	0.976754
NA	ENSG00000182347	ENSG00000182347.10	4.80178	0.0993696	0.889898	0.111664	0.91109	0.976754
IL36A	ENSG00000136694	ENSG00000136694.9	19.8841	-0.0469192	0.420275	-0.111639	0.911109	0.976754
CAPN1	ENSG00000014216	ENSG00000014216.16	26737.7	0.0177965	0.159483	0.111589	0.911149	0.976754
NA	ENSG00000260509	ENSG00000260509.2	7.32468	-0.0563026	0.504681	-0.111561	0.911172	0.976754
C4BPA	ENSG00000123838	ENSG00000123838.11	1401.4	0.252435	2.26349	0.111525	0.9112	0.976754
CORO7	ENSG00000262246	ENSG00000262246.6	6822.9	0.0207301	0.185906	0.111508	0.911213	0.976754
NA	ENSG00000279200	ENSG00000279200.1	7.41558	-0.072138	0.647651	-0.111384	0.911312	0.976754
AGPAT4	ENSG00000026652	ENSG00000026652.15	2077.61	0.0143958	0.129352	0.111291	0.911386	0.976754
NOP53	ENSG00000105373	ENSG00000105373.19	58728.9	0.0250075	0.224981	0.111154	0.911494	0.976754
NA	ENSG00000274400	ENSG00000274400.1	9.97965	-0.0437544	0.39365	-0.111151	0.911497	0.976754
NA	ENSG00000260037	ENSG00000260037.5	7.02493	0.0524233	0.471852	0.111101	0.911536	0.976754
NEFM	ENSG00000104722	ENSG00000104722.14	19.6393	-0.0382991	0.345255	-0.11093	0.911672	0.976754
NA	ENSG00000271746	ENSG00000271746.1	6.45462	-0.0590553	0.532442	-0.110914	0.911684	0.976754
CLEC12A	ENSG00000172322	ENSG00000172322.14	13796.8	0.0463072	0.417586	0.110893	0.911702	0.976754
NA	ENSG00000251215	ENSG00000251215.1	48.6773	0.034557	0.311637	0.110889	0.911705	0.976754
CDKN2D	ENSG00000129355	ENSG00000129355.7	14920.1	0.0221575	0.199878	0.110855	0.911731	0.976754
GPD1L	ENSG00000152642	ENSG00000152642.11	2495.89	0.0120323	0.108549	0.110847	0.911738	0.976754
AK5	ENSG00000154027	ENSG00000154027.19	1303.19	0.021793	0.196658	0.110817	0.911762	0.976754
LINC00467	ENSG00000153363	ENSG00000153363.13	298.11	0.0172601	0.155777	0.1108	0.911775	0.976754
POLR3H	ENSG00000100413	ENSG00000100413.17	1233.68	-0.0151849	0.137066	-0.110786	0.911786	0.976754
NA	ENSG00000259915	ENSG00000259915.2	14.217	-0.0465146	0.420379	-0.110649	0.911895	0.976754
ZZZ3	ENSG00000036549	ENSG00000036549.13	2878.9	0.0176065	0.159157	0.110624	0.911915	0.976754
PLB1	ENSG00000163803	ENSG00000163803.13	6102.14	0.0312308	0.282395	0.110593	0.911939	0.976754
DEGS1	ENSG00000143753	ENSG00000143753.13	9477.09	-0.0154653	0.139851	-0.110584	0.911946	0.976754
NA	ENSG00000234420	ENSG00000234420.7	2192.39	0.014767	0.133645	0.110493	0.912018	0.976754
NA	ENSG00000273493	ENSG00000273493.1	5.90744	0.0600208	0.543593	0.110415	0.91208	0.976754
APPL1	ENSG00000157500	ENSG00000157500.12	4056.12	0.0145583	0.131865	0.110404	0.912089	0.976754
NA	ENSG00000225938	ENSG00000225938.1	104.512	-0.0215301	0.195188	-0.110304	0.912168	0.976754
LINC00242	ENSG00000229214	ENSG00000229214.2	5.54522	-0.0577656	0.523829	-0.110276	0.912191	0.976754
DDX55	ENSG00000111364	ENSG00000111364.16	1707.14	0.0130596	0.118438	0.110265	0.912199	0.976754
LINC02273	ENSG00000245954	ENSG00000245954.8	1938.79	-0.0363804	0.330136	-0.110198	0.912252	0.976754
RPL31P34	ENSG00000231359	ENSG00000231359.3	7.99202	0.0471766	0.428645	0.11006	0.912362	0.976754
WDR93	ENSG00000140527	ENSG00000140527.15	5.28235	0.0552288	0.502396	0.109931	0.912464	0.976754
MAGEE1	ENSG00000198934	ENSG00000198934.5	681.047	0.0188866	0.1719	0.10987	0.912513	0.976754
RIPOR3	ENSG00000042062	ENSG00000042062.13	286.612	-0.0369425	0.336296	-0.109851	0.912527	0.976754
SAP18	ENSG00000150459	ENSG00000150459.12	9985.16	0.0133688	0.121847	0.109718	0.912633	0.976754
MFF-DT	ENSG00000236432	ENSG00000236432.8	54.1364	-0.0252631	0.230266	-0.109713	0.912637	0.976754
LINC01535	ENSG00000226686	ENSG00000226686.8	19.9123	-0.045136	0.411508	-0.109684	0.91266	0.976754
TEKT5	ENSG00000153060	ENSG00000153060.8	6.1243	0.064849	0.591369	0.109659	0.91268	0.976754
KIFBP	ENSG00000198954	ENSG00000198954.9	1497.98	0.0113543	0.103549	0.109651	0.912686	0.976754
SUOX	ENSG00000139531	ENSG00000139531.13	1263.78	-0.016035	0.146237	-0.10965	0.912687	0.976754
ZNF213-AS1	ENSG00000263072	ENSG00000263072.8	1329.16	0.00994437	0.0907419	0.10959	0.912735	0.976754
RAB39A	ENSG00000179331	ENSG00000179331.3	79.8197	0.0375579	0.342944	0.109516	0.912793	0.976754
NA	ENSG00000278126	ENSG00000278126.1	142.555	0.0256327	0.234345	0.109381	0.912901	0.976754
CSNK2A2	ENSG00000070770	ENSG00000070770.10	2666.31	0.0111399	0.1019	0.109322	0.912947	0.976754
NA	ENSG00000285596	ENSG00000285596.1	67.227	-0.0224541	0.205473	-0.10928	0.91298	0.976754
PUF60	ENSG00000179950	ENSG00000179950.14	10351	-0.0151481	0.138627	-0.109273	0.912986	0.976754
NA	ENSG00000270977	ENSG00000270977.2	18.5327	-0.0430925	0.394477	-0.109239	0.913013	0.976754
LOC112268431	ENSG00000235419	ENSG00000235419.5	16.5935	-0.0395142	0.361892	-0.109188	0.913054	0.976754
ZBP1	ENSG00000124256	ENSG00000124256.15	5757.5	-0.0250216	0.229389	-0.109079	0.91314	0.976754
TEX52	ENSG00000283297	ENSG00000283297.2	135.912	-0.0211456	0.193942	-0.10903	0.913178	0.976754
C12orf56	ENSG00000185306	ENSG00000185306.13	5.16341	-0.0629775	0.578241	-0.108912	0.913272	0.976754
LINC00504	ENSG00000248360	ENSG00000248360.7	13.7542	0.035791	0.328655	0.108901	0.913281	0.976754
ZNF76	ENSG00000065029	ENSG00000065029.15	4480.59	0.012605	0.115748	0.108901	0.913281	0.976754
TMEM273	ENSG00000204161	ENSG00000204161.14	4163.33	0.0254195	0.233492	0.108867	0.913308	0.976754
LSG1	ENSG00000041802	ENSG00000041802.11	4235.19	0.0129953	0.119403	0.108835	0.913333	0.976754
GNRH2	ENSG00000125787	ENSG00000125787.11	6.8722	-0.0582666	0.536032	-0.1087	0.913441	0.976754
TDRD1	ENSG00000095627	ENSG00000095627.9	13.6215	0.0595302	0.548584	0.108516	0.913586	0.976754
TMBIM4	ENSG00000155957	ENSG00000155957.18	2051.73	-0.0260224	0.239895	-0.108474	0.91362	0.976754
ABHD14A	ENSG00000248487	ENSG00000248487.9	729.438	-0.0288802	0.266267	-0.108464	0.913628	0.976754
NA	ENSG00000238009	ENSG00000238009.6	26.8247	-0.0542639	0.500301	-0.108462	0.913629	0.976754
NA	ENSG00000286419	ENSG00000286419.1	10.3072	-0.0737106	0.679642	-0.108455	0.913635	0.976754
TMEM67	ENSG00000164953	ENSG00000164953.17	209.483	0.0207874	0.191751	0.108408	0.913672	0.976754
PSTPIP2	ENSG00000152229	ENSG00000152229.18	8837.09	-0.0318528	0.293983	-0.108349	0.913719	0.976754
NA	ENSG00000253983	ENSG00000253983.3	6.61206	-0.0620354	0.572601	-0.10834	0.913726	0.976754
TBC1D3B	ENSG00000274808	ENSG00000274808.6	16.8264	0.0383219	0.35383	0.108306	0.913753	0.976754
PIGZ	ENSG00000119227	ENSG00000119227.8	146.158	-0.0185749	0.171521	-0.108295	0.913762	0.976754
NA	ENSG00000234648	ENSG00000234648.1	26.2362	0.0243026	0.224422	0.10829	0.913766	0.976754
SMIM23	ENSG00000185662	ENSG00000185662.10	16.6328	-0.0375387	0.346704	-0.108273	0.913779	0.976754
NFIB	ENSG00000147862	ENSG00000147862.17	37.2635	0.0505223	0.466669	0.108261	0.913788	0.976754
IL7	ENSG00000104432	ENSG00000104432.14	68.3843	0.0280857	0.259672	0.108158	0.91387	0.976783
NA	ENSG00000265204	ENSG00000265204.1	5.86892	0.0868008	0.802781	0.108125	0.913896	0.976783
NAXD-AS1	ENSG00000275880	ENSG00000275880.1	8.41493	-0.0512402	0.474186	-0.108059	0.913949	0.976794
SLC39A1	ENSG00000143570	ENSG00000143570.19	65.0043	0.02249	0.208324	0.107957	0.91403	0.976794
NA	ENSG00000223947	ENSG00000223947.1	9.30183	-0.0542018	0.502248	-0.107919	0.91406	0.976794
LINC01203	ENSG00000226985	ENSG00000226985.7	4.79282	0.0829637	0.768876	0.107902	0.914073	0.976794
UNC45B	ENSG00000141161	ENSG00000141161.12	74.9583	0.0183025	0.169857	0.107752	0.914192	0.976794
NA	ENSG00000249516	ENSG00000249516.1	9.08387	-0.0549297	0.509833	-0.107741	0.914201	0.976794
RPL7AP60	ENSG00000213152	ENSG00000213152.5	5.47584	0.0511374	0.475112	0.107632	0.914287	0.976794
NA	ENSG00000249264	ENSG00000249264.1	28.5874	-0.0276523	0.256929	-0.107626	0.914292	0.976794
POLA2	ENSG00000014138	ENSG00000014138.9	547.699	-0.0115293	0.107152	-0.107597	0.914315	0.976794
CMTR1	ENSG00000137200	ENSG00000137200.13	7680.26	-0.0106731	0.0992261	-0.107564	0.914342	0.976794
LOC124901121	ENSG00000253519	ENSG00000253519.1	45.6784	-0.043765	0.406929	-0.107549	0.914353	0.976794
MARVELD3	ENSG00000140832	ENSG00000140832.11	6.49001	-0.0693942	0.646172	-0.107393	0.914477	0.97688
ZNF568	ENSG00000198453	ENSG00000198453.13	479.769	0.015172	0.141496	0.107226	0.91461	0.97688
IGHEP2	ENSG00000254017	ENSG00000254017.1	36.4438	0.0459883	0.428982	0.107203	0.914628	0.97688
TMEM52B	ENSG00000165685	ENSG00000165685.9	41.6616	0.0511777	0.477844	0.107101	0.914709	0.97688
SNPH	ENSG00000101298	ENSG00000101298.15	2086.47	0.0215812	0.201507	0.107099	0.914711	0.97688
MEX3C	ENSG00000176624	ENSG00000176624.12	4066.99	0.0171349	0.160148	0.106994	0.914794	0.97688
PRANCR	ENSG00000257815	ENSG00000257815.7	307.548	0.0108601	0.101523	0.106972	0.914811	0.97688
LOC102724159	ENSG00000275464	ENSG00000275464.5	584.615	0.0211456	0.197709	0.106953	0.914826	0.97688
AMFR	ENSG00000159461	ENSG00000159461.15	8390.37	0.0122662	0.114905	0.106751	0.914986	0.97688
ENPP1	ENSG00000197594	ENSG00000197594.14	32.4201	0.033705	0.315791	0.106732	0.915002	0.97688
NA	ENSG00000256167	ENSG00000256167.1	7.78593	0.0450601	0.422263	0.106711	0.915018	0.97688
DPY19L2	ENSG00000177990	ENSG00000177990.12	73.6096	0.0481596	0.45152	0.106661	0.915058	0.97688
CNN3-DT	ENSG00000235501	ENSG00000235501.6	21.4921	-0.0343326	0.32197	-0.106633	0.91508	0.97688
ATMIN	ENSG00000166454	ENSG00000166454.10	5573.27	0.0110239	0.103386	0.106628	0.915084	0.97688
NA	ENSG00000271659	ENSG00000271659.1	23.0207	0.0312921	0.293685	0.10655	0.915146	0.97688
PRR22	ENSG00000212123	ENSG00000212123.4	147.693	-0.0200236	0.187946	-0.10654	0.915154	0.97688
AIG1	ENSG00000146416	ENSG00000146416.19	1383.39	-0.0129251	0.121323	-0.106535	0.915158	0.97688
CHKB-DT	ENSG00000205559	ENSG00000205559.5	145.826	-0.0189732	0.178119	-0.10652	0.91517	0.97688
RASGRF2	ENSG00000113319	ENSG00000113319.13	2280.43	-0.0194765	0.182918	-0.106476	0.915204	0.97688
NA	ENSG00000285799	ENSG00000285799.1	240.802	0.027345	0.257026	0.10639	0.915273	0.976906
HSPA1B	ENSG00000204388	ENSG00000204388.7	1700.33	0.020721	0.19485	0.106343	0.91531	0.976906
TMEM25	ENSG00000149582	ENSG00000149582.16	886.755	0.0183489	0.173072	0.106019	0.915567	0.977089
RASGRP3	ENSG00000152689	ENSG00000152689.18	1291.78	0.0225026	0.212325	0.105982	0.915597	0.977089
ZBTB5	ENSG00000168795	ENSG00000168795.5	1927.35	0.0156911	0.148065	0.105974	0.915603	0.977089
CENPC	ENSG00000145241	ENSG00000145241.11	2705.12	0.0154242	0.145824	0.105772	0.915763	0.977158
AHSP	ENSG00000169877	ENSG00000169877.10	11247.1	-0.308444	2.91655	-0.105757	0.915775	0.977158
ALKBH8	ENSG00000137760	ENSG00000137760.15	1186.61	-0.017499	0.165492	-0.105739	0.915789	0.977158
DEF6	ENSG00000023892	ENSG00000023892.11	29745.3	0.0174122	0.164977	0.105543	0.915945	0.977271
EXD2	ENSG00000081177	ENSG00000081177.18	1046.94	-0.0136677	0.129602	-0.105459	0.916012	0.977271
PGAP3	ENSG00000161395	ENSG00000161395.14	2840.18	-0.016292	0.154518	-0.105438	0.916029	0.977271
SLC36A4	ENSG00000180773	ENSG00000180773.15	1879.75	0.0169011	0.160387	0.105377	0.916077	0.977271
ACTA2	ENSG00000107796	ENSG00000107796.13	500.02	0.0250803	0.238067	0.10535	0.916098	0.977271
DZANK1	ENSG00000089091	ENSG00000089091.16	238.096	-0.0147073	0.139673	-0.105298	0.916139	0.977272
ADAP1	ENSG00000105963	ENSG00000105963.15	3632.04	-0.022462	0.213765	-0.105078	0.916314	0.977415
NA	ENSG00000248240	ENSG00000248240.1	10.3427	0.0347981	0.331648	0.104925	0.916435	0.977433
IGHJ5	ENSG00000242472	ENSG00000242472.1	245.195	-0.028274	0.26968	-0.104843	0.916501	0.977433
C15orf40	ENSG00000169609	ENSG00000169609.14	2010.93	-0.00970011	0.0926211	-0.104729	0.916591	0.977433
TANGO2	ENSG00000183597	ENSG00000183597.16	6707.68	0.0215785	0.206057	0.104721	0.916597	0.977433
NA	ENSG00000287727	ENSG00000287727.1	19.5094	0.0429408	0.410214	0.104679	0.916631	0.977433
FUBP1	ENSG00000162613	ENSG00000162613.17	11443.6	-0.0103027	0.0984606	-0.104638	0.916663	0.977433
LOC102724642	ENSG00000204745	ENSG00000204745.4	141.607	0.0199579	0.190755	0.104626	0.916673	0.977433
NA	ENSG00000275963	ENSG00000275963.1	43.4089	-0.0341168	0.326095	-0.104622	0.916676	0.977433
RHD	ENSG00000187010	ENSG00000187010.21	787.255	0.064188	0.613673	0.104596	0.916696	0.977433
NA	ENSG00000271991	ENSG00000271991.1	3.73332	-0.0842107	0.805662	-0.104524	0.916754	0.977451
SELENOO	ENSG00000073169	ENSG00000073169.14	4924.41	0.0154849	0.148275	0.104434	0.916825	0.977476
NA	ENSG00000253392	ENSG00000253392.3	23.4303	0.0294658	0.282402	0.10434	0.9169	0.977476
PODNL1	ENSG00000132000	ENSG00000132000.14	37.7425	-0.0233024	0.223341	-0.104336	0.916903	0.977476
LMF1	ENSG00000103227	ENSG00000103227.19	1653.35	-0.0201261	0.193031	-0.104264	0.91696	0.977476
EML3	ENSG00000149499	ENSG00000149499.12	10607.9	-0.0140166	0.134466	-0.104239	0.91698	0.977476
SARNP	ENSG00000205323	ENSG00000205323.9	14.5469	0.0378702	0.36399	0.104042	0.917136	0.977581
LOC100131289	ENSG00000287252	ENSG00000287252.1	234.741	-0.0277205	0.266649	-0.103959	0.917202	0.977581
TCERG1	ENSG00000113649	ENSG00000113649.13	5363.74	-0.0146075	0.140576	-0.103912	0.917239	0.977581
STX10	ENSG00000104915	ENSG00000104915.15	13795.2	-0.0231098	0.222502	-0.103863	0.917278	0.977581
SERPINA10	ENSG00000140093	ENSG00000140093.10	7.75713	-0.0561896	0.541279	-0.103809	0.917321	0.977581
ZSCAN16	ENSG00000196812	ENSG00000196812.5	747.169	-0.0147276	0.141874	-0.103808	0.917322	0.977581
MAPK10	ENSG00000109339	ENSG00000109339.24	54.5678	-0.0358056	0.345111	-0.103751	0.917367	0.977586
INPP5F	ENSG00000198825	ENSG00000198825.15	1331.9	0.0132542	0.12788	0.103645	0.917451	0.977596
ELF3	ENSG00000163435	ENSG00000163435.16	32.9817	-0.0284356	0.274377	-0.103637	0.917457	0.977596
PSEN2	ENSG00000143801	ENSG00000143801.18	66.4776	-0.0200262	0.193531	-0.103478	0.917584	0.9776
WDR83	ENSG00000123154	ENSG00000123154.12	314.328	0.0177758	0.171786	0.103476	0.917585	0.9776
NA	ENSG00000231967	ENSG00000231967.1	7.0628	-0.0518497	0.501698	-0.103348	0.917687	0.9776
TERF1	ENSG00000147601	ENSG00000147601.15	2400.43	-0.0103539	0.10028	-0.10325	0.917765	0.9776
RAC2	ENSG00000128340	ENSG00000128340.15	151664	-0.0166238	0.161031	-0.103233	0.917778	0.9776
POU1F1	ENSG00000064835	ENSG00000064835.12	7.82644	-0.044592	0.431994	-0.103224	0.917785	0.9776
STK32B	ENSG00000152953	ENSG00000152953.13	105.676	-0.0221941	0.215012	-0.103222	0.917787	0.9776
TSGA10	ENSG00000135951	ENSG00000135951.16	231.441	0.0206556	0.200158	0.103196	0.917807	0.9776
NA	ENSG00000276488	ENSG00000276488.1	78.6354	-0.0218506	0.211789	-0.103172	0.917827	0.9776
SCAI	ENSG00000173611	ENSG00000173611.18	1039.9	-0.0187807	0.182275	-0.103035	0.917935	0.977662
RP9	ENSG00000164610	ENSG00000164610.10	1069.7	-0.0163447	0.158697	-0.102993	0.917969	0.977662
SEPTIN6	ENSG00000125354	ENSG00000125354.24	36825.3	0.0147437	0.143219	0.102945	0.918006	0.977662
POLR3A	ENSG00000148606	ENSG00000148606.13	2450.35	0.00839547	0.0816526	0.102819	0.918106	0.977725
LINC02610	ENSG00000186235	ENSG00000186235.11	176.88	0.0302042	0.294015	0.10273	0.918177	0.977757
TCEA2	ENSG00000171703	ENSG00000171703.17	1856.67	0.0192204	0.187417	0.102554	0.918317	0.977852
TOR4A	ENSG00000198113	ENSG00000198113.3	5995.71	0.0141158	0.137694	0.102516	0.918347	0.977852
PPP2CA	ENSG00000113575	ENSG00000113575.10	13207	0.0117057	0.114259	0.102449	0.9184	0.977865
NA	ENSG00000278917	ENSG00000278917.1	33.6535	-0.0296529	0.289849	-0.102305	0.918515	0.977944
TMEM161B	ENSG00000164180	ENSG00000164180.14	1586.65	0.0172933	0.16934	0.102122	0.91866	0.978055
CAV2	ENSG00000105971	ENSG00000105971.15	74.5366	-0.0352557	0.345551	-0.102027	0.918735	0.978092
INCR1	ENSG00000286162	ENSG00000286162.2	144.337	0.0202582	0.198822	0.101891	0.918843	0.978136
NA	ENSG00000231104	ENSG00000231104.8	6.93094	-0.0590015	0.579367	-0.101838	0.918885	0.978136
HAUS6	ENSG00000147874	ENSG00000147874.11	2241.97	0.0175734	0.17259	0.101822	0.918898	0.978136
TRAV21	ENSG00000211801	ENSG00000211801.3	762.044	-0.0195454	0.192409	-0.101583	0.919088	0.978262
ZC3H7B	ENSG00000100403	ENSG00000100403.12	7008.56	0.0128008	0.126028	0.101571	0.919097	0.978262
NA	ENSG00000238164	ENSG00000238164.6	756.597	0.0163809	0.161382	0.101504	0.919151	0.978273
SC5D	ENSG00000109929	ENSG00000109929.10	1599.96	-0.0155162	0.153033	-0.101391	0.91924	0.978273
ELOVL1	ENSG00000066322	ENSG00000066322.15	11463.7	0.0118749	0.117153	0.101362	0.919263	0.978273
MEMO1	ENSG00000162959	ENSG00000162959.14	306.806	0.0121389	0.119769	0.101352	0.919271	0.978273
SLC41A1	ENSG00000133065	ENSG00000133065.11	2648.9	0.0175308	0.173496	0.101044	0.919515	0.978419
EFNB1	ENSG00000090776	ENSG00000090776.6	1017.03	0.0147724	0.146222	0.101027	0.919529	0.978419
PRSS37	ENSG00000165076	ENSG00000165076.14	5.07468	-0.0604928	0.598785	-0.101026	0.91953	0.978419
CELSR3	ENSG00000008300	ENSG00000008300.17	581.995	0.0213608	0.211789	0.100859	0.919663	0.978482
NA	ENSG00000259490	ENSG00000259490.2	14.7012	-0.0780576	0.774786	-0.100747	0.919751	0.978482
NA	ENSG00000223476	ENSG00000223476.1	14.7187	-0.0365887	0.363304	-0.100711	0.91978	0.978482
CCZ1P-OR7E38P	ENSG00000285725	ENSG00000285725.1	65.5387	0.0266389	0.264544	0.100698	0.919791	0.978482
DTNB	ENSG00000138101	ENSG00000138101.19	1053.94	0.0154082	0.153095	0.100645	0.919832	0.978482
BMP2K	ENSG00000138756	ENSG00000138756.19	2826.79	-0.0187824	0.186621	-0.100645	0.919832	0.978482
ZFAND2A	ENSG00000178381	ENSG00000178381.12	789.613	-0.0170623	0.169685	-0.100553	0.919905	0.978483
ZBTB1	ENSG00000126804	ENSG00000126804.14	6135.83	0.0181779	0.180809	0.100536	0.919919	0.978483
NA	ENSG00000287218	ENSG00000287218.1	85.1416	-0.0580681	0.578124	-0.100442	0.919993	0.978483
MIR4324	ENSG00000265407	ENSG00000265407.1	9.89177	0.0351017	0.349629	0.100397	0.920029	0.978483
NA	ENSG00000223374	ENSG00000223374.1	61.2389	0.0287499	0.286522	0.100341	0.920073	0.978483
NA	ENSG00000273796	ENSG00000273796.1	36.4181	-0.0512261	0.510543	-0.100336	0.920077	0.978483
NA	ENSG00000268707	ENSG00000268707.1	8.0999	0.0671956	0.670321	0.100244	0.920151	0.978518
SV2A	ENSG00000159164	ENSG00000159164.10	349.164	-0.019066	0.190383	-0.100146	0.920229	0.978558
ZNF571	ENSG00000180479	ENSG00000180479.14	314.579	0.0175324	0.175272	0.100029	0.920321	0.978613
PIN1-DT	ENSG00000267289	ENSG00000267289.1	8.03719	0.0519477	0.520206	0.0998599	0.920456	0.97866
RNU2-11P	ENSG00000239122	ENSG00000239122.1	6.30726	0.0663399	0.664506	0.0998333	0.920477	0.97866
RASSF8	ENSG00000123094	ENSG00000123094.15	19.7817	0.0463439	0.464708	0.0997269	0.920561	0.97866
YBX2	ENSG00000006047	ENSG00000006047.13	9.03137	-0.0506212	0.507836	-0.0996802	0.920598	0.97866
TRMU	ENSG00000100416	ENSG00000100416.15	2944.8	-0.00976365	0.0979813	-0.0996481	0.920624	0.97866
NA	ENSG00000259250	ENSG00000259250.1	344.472	-0.0161858	0.162538	-0.0995815	0.920677	0.97866
CENPV	ENSG00000166582	ENSG00000166582.10	724.433	-0.0165456	0.166245	-0.0995249	0.920722	0.97866
CADM2	ENSG00000175161	ENSG00000175161.14	17.641	0.0527253	0.530014	0.0994791	0.920758	0.97866
B3GALT2	ENSG00000162630	ENSG00000162630.6	133.91	-0.0361764	0.363928	-0.0994054	0.920816	0.97866
COPG2	ENSG00000158623	ENSG00000158623.14	1911.42	0.0125465	0.126281	0.0993536	0.920857	0.97866
FLJ42393	ENSG00000279891	ENSG00000279891.1	5.22838	-0.0810741	0.816111	-0.0993421	0.920867	0.97866
NA	ENSG00000244300	ENSG00000244300.3	24.509	0.0388751	0.391352	0.0993354	0.920872	0.97866
CD3E	ENSG00000198851	ENSG00000198851.10	68488.8	0.0239707	0.241377	0.0993082	0.920894	0.97866
B3GAT2	ENSG00000112309	ENSG00000112309.11	106.829	-0.0181115	0.182724	-0.0991195	0.921043	0.978776
TESK1	ENSG00000107140	ENSG00000107140.16	4022.37	0.0156502	0.158081	0.0990011	0.921137	0.978797
AIF1L	ENSG00000126878	ENSG00000126878.13	26.245	-0.0421142	0.425427	-0.0989929	0.921144	0.978797
NA	ENSG00000272078	ENSG00000272078.1	101.923	0.0195107	0.197285	0.0988959	0.921221	0.978807
RGS17	ENSG00000091844	ENSG00000091844.8	143.06	-0.0300881	0.304293	-0.0988787	0.921235	0.978807
LOC112267986	ENSG00000287672	ENSG00000287672.1	20.3697	0.0363201	0.367794	0.098751	0.921336	0.978871
ATXN7L2	ENSG00000162650	ENSG00000162650.17	1122.01	0.0113126	0.114705	0.0986235	0.921437	0.978923
PSMC1	ENSG00000100764	ENSG00000100764.14	2284.24	-0.0127247	0.129071	-0.0985871	0.921466	0.978923
ATP6V0C	ENSG00000185883	ENSG00000185883.12	138.833	0.0172997	0.175619	0.0985075	0.921529	0.978947
TRIM34	ENSG00000258659	ENSG00000258659.7	24.1002	-0.0311711	0.317054	-0.0983147	0.921682	0.979067
UHMK1	ENSG00000152332	ENSG00000152332.16	14696	-0.0175522	0.178738	-0.0982009	0.921773	0.979106
IGHV3-64	ENSG00000223648	ENSG00000223648.4	143.827	-0.0649584	0.661722	-0.0981657	0.921801	0.979106
HSD11B1L	ENSG00000167733	ENSG00000167733.14	175.052	-0.01428	0.145628	-0.0980586	0.921886	0.979137
KDM5D	ENSG00000012817	ENSG00000012817.16	4034.63	-0.281059	2.86785	-0.0980031	0.92193	0.979137
PLVAP	ENSG00000130300	ENSG00000130300.9	1385.38	-0.0470641	0.480481	-0.0979521	0.92197	0.979137
TMSB15B	ENSG00000158427	ENSG00000158427.15	18.0679	0.0391951	0.40047	0.0978727	0.922033	0.979137
HECW2-AS1	ENSG00000229056	ENSG00000229056.2	132.093	-0.0240129	0.245573	-0.0977829	0.922105	0.979137
IL6R-AS1	ENSG00000228013	ENSG00000228013.1	70.9756	0.0189643	0.193949	0.0977799	0.922107	0.979137
TCN1	ENSG00000134827	ENSG00000134827.8	3101.51	0.0368983	0.377397	0.0977705	0.922115	0.979137
TNIP1	ENSG00000145901	ENSG00000145901.16	50814	-0.0171702	0.175763	-0.0976897	0.922179	0.979162
DAXX	ENSG00000204209	ENSG00000204209.13	11359.1	-0.0106654	0.109402	-0.097488	0.922339	0.979261
MTCO2P12	ENSG00000229344	ENSG00000229344.1	63.6596	0.0323629	0.33209	0.0974522	0.922367	0.979261
FAM225B	ENSG00000225684	ENSG00000225684.4	14.5098	0.0420971	0.432469	0.0973413	0.922455	0.979261
NA	ENSG00000277476	ENSG00000277476.1	549.821	0.0130977	0.134564	0.0973347	0.922461	0.979261
ATP8B4	ENSG00000104043	ENSG00000104043.15	1924.46	0.019132	0.196596	0.0973164	0.922475	0.979261
NA	ENSG00000259209	ENSG00000259209.3	17.5545	-0.0464521	0.47766	-0.0972494	0.922528	0.979274
MIR3677	ENSG00000266643	ENSG00000266643.1	13.1709	0.0397493	0.409942	0.0969633	0.922756	0.979472
NQO2	ENSG00000124588	ENSG00000124588.22	9605.02	-0.0286347	0.295761	-0.0968169	0.922872	0.979521
RNVU1-15	ENSG00000207205	ENSG00000207205.1	4.46206	-0.0577805	0.597602	-0.0966872	0.922975	0.979521
ATP9B	ENSG00000166377	ENSG00000166377.20	2299.78	0.0105154	0.10877	0.0966755	0.922984	0.979521
NA	ENSG00000233236	ENSG00000233236.1	4.75295	-0.0752661	0.77858	-0.0966711	0.922988	0.979521
SRSF10	ENSG00000188529	ENSG00000188529.15	8242.97	-0.0161344	0.166995	-0.0966158	0.923032	0.979521
NA	ENSG00000260955	ENSG00000260955.2	6.18418	0.0499238	0.518219	0.0963372	0.923253	0.979521
PTGER4P2-CDK2AP2P2	ENSG00000238113	ENSG00000238113.7	3194.02	0.0231485	0.240428	0.0962801	0.923298	0.979521
NA	ENSG00000274987	ENSG00000274987.1	60.316	-0.0240216	0.249562	-0.0962548	0.923318	0.979521
EEF2	ENSG00000167658	ENSG00000167658.16	259607	-0.0143692	0.149308	-0.0962386	0.923331	0.979521
LINC02615	ENSG00000251432	ENSG00000251432.7	122.915	0.0177433	0.184405	0.0962192	0.923346	0.979521
A2ML1	ENSG00000166535	ENSG00000166535.20	4.08972	0.0615673	0.639928	0.0962097	0.923354	0.979521
NA	ENSG00000272334	ENSG00000272334.1	44.6159	-0.0202324	0.210296	-0.096209	0.923355	0.979521
FLNB-AS1	ENSG00000244161	ENSG00000244161.1	21.9985	-0.0327534	0.340576	-0.0961706	0.923385	0.979521
MTF2	ENSG00000143033	ENSG00000143033.18	2993.99	-0.0131567	0.136859	-0.0961329	0.923415	0.979521
ARRDC1	ENSG00000197070	ENSG00000197070.14	8467.49	-0.0152838	0.159036	-0.0961027	0.923439	0.979521
NA	ENSG00000275995	ENSG00000275995.1	10.6878	0.03725	0.388008	0.096003	0.923518	0.979521
EEIG2	ENSG00000162636	ENSG00000162636.16	2528.9	-0.0167338	0.174333	-0.0959876	0.92353	0.979521
ID2-AS1	ENSG00000235092	ENSG00000235092.6	109.792	0.0181249	0.188832	0.0959846	0.923533	0.979521
NA	ENSG00000267480	ENSG00000267480.1	209.71	-0.0236268	0.246503	-0.0958478	0.923641	0.979557
MCHR1	ENSG00000128285	ENSG00000128285.4	23.1409	-0.0382738	0.399421	-0.0958232	0.923661	0.979557
TRGJP1	ENSG00000211692	ENSG00000211692.1	18.5299	-0.0430959	0.449911	-0.0957877	0.923689	0.979557
EPDR1	ENSG00000086289	ENSG00000086289.12	113.01	0.0175273	0.183122	0.0957142	0.923748	0.979576
MTRFR	ENSG00000130921	ENSG00000130921.9	1907.77	-0.0127654	0.13391	-0.0953284	0.924054	0.97978
NA	ENSG00000233547	ENSG00000233547.1	12.4625	0.042486	0.446036	0.0952524	0.924114	0.97978
NA	ENSG00000225690	ENSG00000225690.1	71.5037	0.279465	2.93403	0.0952494	0.924117	0.97978
DPY19L3-DT	ENSG00000267213	ENSG00000267213.4	21.9326	0.0312885	0.328646	0.0952042	0.924153	0.97978
TAF4B	ENSG00000141384	ENSG00000141384.13	952.598	-0.0182094	0.191302	-0.0951865	0.924167	0.97978
MBNL2	ENSG00000139793	ENSG00000139793.19	1841.06	-0.0164221	0.172565	-0.095165	0.924184	0.97978
NA	ENSG00000267898	ENSG00000267898.1	67.7573	-0.0191274	0.20134	-0.0950005	0.924314	0.979798
ADAMTS10	ENSG00000142303	ENSG00000142303.14	1680.86	-0.0145906	0.153708	-0.0949246	0.924375	0.979798
RPL13AP22	ENSG00000243517	ENSG00000243517.1	6.59673	-0.0480413	0.506249	-0.0948965	0.924397	0.979798
EXOSC10	ENSG00000171824	ENSG00000171824.14	5884.74	-0.0117546	0.124063	-0.0947475	0.924515	0.979798
LY6G6C	ENSG00000204421	ENSG00000204421.3	27.6159	-0.0376065	0.397011	-0.0947241	0.924534	0.979798
LHB	ENSG00000104826	ENSG00000104826.15	9.6983	0.0461646	0.487364	0.0947231	0.924535	0.979798
TEC	ENSG00000135605	ENSG00000135605.13	401.794	0.0132405	0.139863	0.0946681	0.924578	0.979798
TAF15	ENSG00000270647	ENSG00000270647.6	5732.55	0.0295854	0.31286	0.0945642	0.924661	0.979798
PSMD13	ENSG00000185627	ENSG00000185627.18	13128.8	-0.012362	0.130734	-0.0945584	0.924666	0.979798
NRBP2	ENSG00000185189	ENSG00000185189.18	1035.8	-0.0150346	0.159052	-0.0945265	0.924691	0.979798
MPDU1-AS1	ENSG00000233223	ENSG00000233223.3	270.385	0.0165484	0.175149	0.0944818	0.924726	0.979798
RPSAP22	ENSG00000229648	ENSG00000229648.1	38.741	0.0424531	0.449627	0.0944185	0.924777	0.979798
TAS2R19	ENSG00000212124	ENSG00000212124.2	20.6304	0.0404061	0.428018	0.0944027	0.924789	0.979798
CDC42SE2	ENSG00000158985	ENSG00000158985.14	33643.7	0.0108281	0.114711	0.0943953	0.924795	0.979798
TMEM186	ENSG00000184857	ENSG00000184857.8	712.993	-0.00963453	0.102288	-0.0941904	0.924958	0.979798
ARG2	ENSG00000081181	ENSG00000081181.8	113.813	-0.0157305	0.167065	-0.0941583	0.924983	0.979798
NA	ENSG00000213433	ENSG00000213433.5	63.3339	0.0203428	0.216461	0.0939792	0.925126	0.979798
TFAP2E	ENSG00000116819	ENSG00000116819.9	401.206	-0.0120367	0.128079	-0.0939791	0.925126	0.979798
GRIN2D	ENSG00000105464	ENSG00000105464.4	101.642	-0.023098	0.245785	-0.0939763	0.925128	0.979798
TRBV6-7	ENSG00000253188	ENSG00000253188.1	10.7501	0.0359712	0.382821	0.0939635	0.925138	0.979798
TBILA	ENSG00000261488	ENSG00000261488.1	11.5305	-0.0498755	0.530896	-0.0939459	0.925152	0.979798
NA	ENSG00000272056	ENSG00000272056.1	12.5363	0.037955	0.404072	0.0939313	0.925164	0.979798
RAB40A	ENSG00000172476	ENSG00000172476.4	7.11619	-0.0430568	0.458831	-0.0938402	0.925236	0.979798
HYOU1	ENSG00000149428	ENSG00000149428.19	5771.8	0.0109896	0.117128	0.0938257	0.925248	0.979798
NOD1	ENSG00000106100	ENSG00000106100.11	1503.37	-0.00983918	0.104909	-0.0937874	0.925278	0.979798
RPS4XP11	ENSG00000234335	ENSG00000234335.1	11.3763	0.039761	0.424064	0.0937618	0.925298	0.979798
DHX15	ENSG00000109606	ENSG00000109606.13	12468.9	0.0104095	0.111083	0.093709	0.92534	0.979798
MTND4P22	ENSG00000232772	ENSG00000232772.1	11.8981	0.0476058	0.508119	0.0936902	0.925355	0.979798
KLHL15	ENSG00000174010	ENSG00000174010.9	1133.27	-0.0164951	0.17623	-0.0935998	0.925427	0.979798
GRAMD4	ENSG00000075240	ENSG00000075240.17	3925.23	-0.00747863	0.0799162	-0.0935809	0.925442	0.979798
RPS6KB1	ENSG00000108443	ENSG00000108443.14	3301.43	0.012515	0.13377	0.0935559	0.925462	0.979798
LCT-AS1	ENSG00000226806	ENSG00000226806.1	7.28808	0.0689013	0.737362	0.093443	0.925552	0.979847
DHDDS	ENSG00000117682	ENSG00000117682.17	2566.14	-0.00800978	0.0859713	-0.0931681	0.92577	0.979847
FZD3	ENSG00000104290	ENSG00000104290.11	301.988	0.0189248	0.203163	0.0931506	0.925784	0.979847
RPS2P55	ENSG00000216866	ENSG00000216866.5	37.7458	0.0299787	0.321931	0.0931215	0.925807	0.979847
BLOC1S2	ENSG00000196072	ENSG00000196072.12	3125.96	-0.0168971	0.1816	-0.0930456	0.925867	0.979847
DNAJB13	ENSG00000187726	ENSG00000187726.9	144.886	0.0227938	0.245144	0.0929814	0.925918	0.979847
TGFBRAP1	ENSG00000135966	ENSG00000135966.13	3863.87	-0.00823356	0.088598	-0.0929316	0.925958	0.979847
CCDC66	ENSG00000180376	ENSG00000180376.17	1477.93	0.0153774	0.16549	0.09292	0.925967	0.979847
GLDN	ENSG00000186417	ENSG00000186417.14	32.9419	-0.0362462	0.390307	-0.0928659	0.92601	0.979847
CCNB3	ENSG00000147082	ENSG00000147082.18	36.8817	0.0301704	0.324957	0.0928444	0.926027	0.979847
YTHDC2	ENSG00000047188	ENSG00000047188.16	4084.7	0.0126104	0.136039	0.0926973	0.926144	0.979847
RPP38-DT	ENSG00000176236	ENSG00000176236.6	11.1281	-0.0415463	0.448965	-0.092538	0.926271	0.979847
CYP1B1	ENSG00000138061	ENSG00000138061.12	5641.1	-0.0269125	0.290866	-0.0925255	0.926281	0.979847
VPS51	ENSG00000149823	ENSG00000149823.9	13372.3	0.0146415	0.158398	0.0924347	0.926353	0.979847
EFCAB6	ENSG00000186976	ENSG00000186976.15	12.0614	0.0591515	0.640377	0.0923699	0.926404	0.979847
ADORA2A	ENSG00000128271	ENSG00000128271.22	166.186	0.0132713	0.143706	0.0923505	0.92642	0.979847
RNF157-AS1	ENSG00000267128	ENSG00000267128.2	187.716	0.022317	0.241673	0.0923439	0.926425	0.979847
RNU4-2	ENSG00000202538	ENSG00000202538.1	13.1157	-0.0671106	0.726785	-0.0923391	0.926429	0.979847
RPS15AP11	ENSG00000234093	ENSG00000234093.3	7.58401	0.058333	0.631851	0.0923208	0.926443	0.979847
NA	ENSG00000262873	ENSG00000262873.2	35.9623	0.027616	0.299182	0.0923049	0.926456	0.979847
NA	ENSG00000124549	ENSG00000124549.14	244.816	-0.0156874	0.169987	-0.0922861	0.926471	0.979847
NA	ENSG00000228502	ENSG00000228502.1	50.1979	0.0233487	0.253011	0.0922834	0.926473	0.979847
MTMR7	ENSG00000003987	ENSG00000003987.14	188.192	0.0169858	0.184111	0.0922586	0.926493	0.979847
NA	ENSG00000272002	ENSG00000272002.1	21.6185	0.0336414	0.364765	0.0922277	0.926517	0.979847
GAPT	ENSG00000175857	ENSG00000175857.9	8884.34	0.0191406	0.207635	0.092184	0.926552	0.979847
NA	ENSG00000236861	ENSG00000236861.6	41.3399	0.0225117	0.244249	0.0921669	0.926565	0.979847
METTL27	ENSG00000165171	ENSG00000165171.11	66.5944	-0.042863	0.465437	-0.092092	0.926625	0.979867
NR5A1	ENSG00000136931	ENSG00000136931.10	14.6727	-0.0366102	0.398236	-0.0919309	0.926753	0.979959
IMPA1	ENSG00000133731	ENSG00000133731.10	1691	-0.0182332	0.198598	-0.0918096	0.926849	0.979992
HECTD2	ENSG00000165338	ENSG00000165338.17	111.704	0.0273154	0.297587	0.0917896	0.926865	0.979992
DCPH1	ENSG00000146476	ENSG00000146476.11	2421.64	0.0180923	0.197418	0.0916449	0.92698	0.979998
NA	ENSG00000159860	ENSG00000159860.7	48.2281	0.0298545	0.325848	0.0916209	0.926999	0.979998
VPS72	ENSG00000163159	ENSG00000163159.14	4668.17	0.0128153	0.139929	0.0915843	0.927028	0.979998
GAMT	ENSG00000130005	ENSG00000130005.13	701.067	0.0228165	0.249149	0.0915778	0.927033	0.979998
NA	ENSG00000285730	ENSG00000285730.1	49.9299	0.0365963	0.400499	0.0913768	0.927193	0.980101
NA	ENSG00000226243	ENSG00000226243.1	23.7529	0.030388	0.332648	0.091352	0.927213	0.980101
NA	ENSG00000249790	ENSG00000249790.3	16005	0.0546685	0.599153	0.091243	0.9273	0.980117
NA	ENSG00000254786	ENSG00000254786.1	11.8746	-0.0318731	0.349374	-0.0912292	0.92731	0.980117
DCUN1D1	ENSG00000043093	ENSG00000043093.15	4893.61	0.0216897	0.237879	0.0911793	0.92735	0.980117
ZNF138	ENSG00000197008	ENSG00000197008.10	578.015	0.015081	0.165583	0.0910783	0.92743	0.980122
LINC02596	ENSG00000233431	ENSG00000233431.1	113.628	-0.0309322	0.339994	-0.0909787	0.92751	0.980122
PTGR3	ENSG00000180011	ENSG00000180011.7	4120.18	0.00963391	0.105978	0.0909049	0.927568	0.980122
NOP35P1	ENSG00000277654	ENSG00000277654.6	19.1159	0.0321233	0.353489	0.090875	0.927592	0.980122
RNU7-40P	ENSG00000252206	ENSG00000252206.1	16.3004	0.0484448	0.53401	0.0907189	0.927716	0.980122
ACSBG1	ENSG00000103740	ENSG00000103740.10	70.5804	-0.0215422	0.23763	-0.0906541	0.927767	0.980122
NA	ENSG00000250982	ENSG00000250982.2	4.65043	0.068328	0.753951	0.0906265	0.927789	0.980122
CDKL2	ENSG00000138769	ENSG00000138769.11	19.7676	-0.0343105	0.378593	-0.0906261	0.92779	0.980122
RPL18P12	ENSG00000240311	ENSG00000240311.1	4.65904	-0.0725066	0.800087	-0.0906233	0.927792	0.980122
TTYH1	ENSG00000167614	ENSG00000167614.14	20.0718	-0.0290223	0.320459	-0.0905647	0.927838	0.980122
DBT	ENSG00000137992	ENSG00000137992.15	1609.81	-0.0114996	0.127055	-0.0905093	0.927882	0.980122
NA	ENSG00000278239	ENSG00000278239.1	22.0415	-0.0503214	0.556935	-0.0903541	0.928006	0.980122
NA	ENSG00000226261	ENSG00000226261.1	19.7907	-0.0301482	0.333676	-0.0903519	0.928008	0.980122
SCGB1C1	ENSG00000188076	ENSG00000188076.3	29.3106	-0.0452447	0.500862	-0.0903337	0.928022	0.980122
ZNF778-DT	ENSG00000259877	ENSG00000259877.2	303.41	-0.0180468	0.199843	-0.090305	0.928045	0.980122
SDCCAG8	ENSG00000054282	ENSG00000054282.16	1209.64	0.0122705	0.13588	0.0903037	0.928046	0.980122
GTF2IRD2B	ENSG00000174428	ENSG00000174428.18	627.379	0.00928905	0.102865	0.090303	0.928046	0.980122
KREMEN2	ENSG00000131650	ENSG00000131650.14	17.7896	0.0306622	0.339959	0.0901938	0.928133	0.980167
NA	ENSG00000273302	ENSG00000273302.1	46.5793	-0.0171498	0.190244	-0.0901461	0.928171	0.980167
SH3BGRL3	ENSG00000142669	ENSG00000142669.15	121353	0.0185501	0.205891	0.0900965	0.928211	0.980167
ITGB4	ENSG00000132470	ENSG00000132470.14	750.622	-0.0319742	0.355145	-0.0900315	0.928262	0.980172
DNAAF8	ENSG00000166246	ENSG00000166246.14	29.1172	-0.0202613	0.225283	-0.0899372	0.928337	0.980172
NR1D2	ENSG00000174738	ENSG00000174738.13	3602.93	0.0172299	0.191579	0.0899367	0.928338	0.980172
LDB2	ENSG00000169744	ENSG00000169744.13	34.1568	-0.0324441	0.36096	-0.0898828	0.92838	0.980174
EFNA3	ENSG00000143590	ENSG00000143590.14	178.531	-0.0195868	0.218115	-0.0898004	0.928446	0.980176
NA	ENSG00000272343	ENSG00000272343.1	105.414	0.0178731	0.199269	0.0896932	0.928531	0.980176
IL23R	ENSG00000162594	ENSG00000162594.16	17.2032	-0.0402382	0.448647	-0.0896879	0.928535	0.980176
NA	ENSG00000235280	ENSG00000235280.2	52.3808	-0.0269373	0.300436	-0.0896609	0.928557	0.980176
NA	ENSG00000236894	ENSG00000236894.3	18.2232	0.0347191	0.387385	0.0896243	0.928586	0.980176
FAM200C	ENSG00000221886	ENSG00000221886.4	110.492	-0.0158458	0.177083	-0.0894827	0.928698	0.980212
SYCP2	ENSG00000196074	ENSG00000196074.13	617.807	0.0262422	0.293657	0.0893633	0.928793	0.980212
PDAP1	ENSG00000106244	ENSG00000106244.13	9387.03	-0.00977479	0.109489	-0.0892762	0.928862	0.980212
ZNF501	ENSG00000186446	ENSG00000186446.12	205.287	0.0183447	0.205591	0.0892294	0.9289	0.980212
RPL17P9	ENSG00000223583	ENSG00000223583.1	10.6744	-0.0375823	0.421275	-0.0892109	0.928914	0.980212
GRAMD2A	ENSG00000175318	ENSG00000175318.12	6.80043	0.0550545	0.617371	0.0891757	0.928942	0.980212
NA	ENSG00000286018	ENSG00000286018.1	120.645	0.0221729	0.248727	0.0891452	0.928967	0.980212
CARD6	ENSG00000132357	ENSG00000132357.14	4755.98	0.0212554	0.238452	0.0891392	0.928971	0.980212
NA	ENSG00000233483	ENSG00000233483.3	86.5463	-0.0148696	0.166981	-0.0890496	0.929042	0.980212
SLIT3	ENSG00000184347	ENSG00000184347.15	5.34926	-0.0611827	0.687237	-0.0890271	0.92906	0.980212
PAX9	ENSG00000198807	ENSG00000198807.13	7.54623	0.0397313	0.446329	0.0890179	0.929068	0.980212
UCK1	ENSG00000130717	ENSG00000130717.13	3210.61	0.00901767	0.10139	0.0889401	0.92913	0.980235
NSG2	ENSG00000170091	ENSG00000170091.11	31.0838	-0.0429351	0.48413	-0.088685	0.929332	0.980335
EMC7	ENSG00000134153	ENSG00000134153.10	4412.56	-0.00975897	0.110097	-0.0886398	0.929368	0.980335
ANKIB1	ENSG00000001629	ENSG00000001629.10	3673.01	0.016002	0.18066	0.0885756	0.929419	0.980335
PNPLA7	ENSG00000130653	ENSG00000130653.16	789.568	-0.018708	0.211376	-0.088506	0.929475	0.980335
ZNF383	ENSG00000188283	ENSG00000188283.12	1054.05	0.0113526	0.128286	0.0884945	0.929484	0.980335
NFKBIZ	ENSG00000144802	ENSG00000144802.11	9342.01	-0.0203157	0.229768	-0.0884183	0.929544	0.980335
MAT2A	ENSG00000168906	ENSG00000168906.13	12757	0.00911949	0.103147	0.0884125	0.929549	0.980335
NA	ENSG00000223508	ENSG00000223508.5	44.004	-0.016019	0.181188	-0.0884114	0.92955	0.980335
NA	ENSG00000260947	ENSG00000260947.1	30.3823	0.0314178	0.355685	0.0883305	0.929614	0.980343
HEATR1	ENSG00000119285	ENSG00000119285.11	3259.36	0.0114125	0.129293	0.0882683	0.929663	0.980343
HTR6	ENSG00000158748	ENSG00000158748.4	213.874	-0.0517797	0.586758	-0.0882472	0.92968	0.980343
ZNF600	ENSG00000189190	ENSG00000189190.10	2030.63	-0.0146882	0.166774	-0.088072	0.929819	0.98041
NA	ENSG00000281383	ENSG00000281383.1	24.9516	-0.0366746	0.416534	-0.0880472	0.929839	0.98041
PGLYRP1	ENSG00000008438	ENSG00000008438.5	12356.3	0.0261478	0.297085	0.0880146	0.929865	0.98041
NA	ENSG00000251555	ENSG00000251555.1	3.63858	0.0715803	0.813949	0.0879421	0.929923	0.980428
BTK	ENSG00000010671	ENSG00000010671.16	9423.5	0.0125889	0.14336	0.0878131	0.930025	0.980458
LMNTD2-AS1	ENSG00000254815	ENSG00000254815.6	88.4884	0.0246948	0.281311	0.0877847	0.930048	0.980458
FZD6	ENSG00000164930	ENSG00000164930.12	284.874	0.0152898	0.17437	0.0876861	0.930126	0.980458
NA	ENSG00000275764	ENSG00000275764.1	1223.11	-0.0146999	0.167767	-0.0876209	0.930178	0.980458
NSRP1	ENSG00000126653	ENSG00000126653.18	1608.24	0.0110989	0.12682	0.0875171	0.93026	0.980458
DYNLT2	ENSG00000184786	ENSG00000184786.6	289.417	-0.0172388	0.196979	-0.0875161	0.930261	0.980458
NA	ENSG00000279406	ENSG00000279406.1	71.9947	0.0190839	0.218114	0.0874952	0.930278	0.980458
UBE2I	ENSG00000103275	ENSG00000103275.21	10596.4	0.00637686	0.0729154	0.0874557	0.930309	0.980458
PARD6G-AS1	ENSG00000267270	ENSG00000267270.6	57.3328	0.0268201	0.306738	0.0874365	0.930325	0.980458
EPCAM-DT	ENSG00000234690	ENSG00000234690.7	4.39251	0.0726483	0.831753	0.0873436	0.930398	0.980458
AMY2A	ENSG00000243480	ENSG00000243480.8	8.90312	0.0908555	1.04022	0.0873428	0.930399	0.980458
RDH16	ENSG00000139547	ENSG00000139547.8	194.298	0.0184702	0.211981	0.0871312	0.930567	0.980546
NA	ENSG00000262408	ENSG00000262408.1	8.68319	0.0438351	0.503481	0.0870641	0.930621	0.980546
ZNNT1	ENSG00000261087	ENSG00000261087.1	1046.54	0.0123322	0.141664	0.0870527	0.93063	0.980546
UBE3A	ENSG00000114062	ENSG00000114062.22	5067.37	-0.0126294	0.145112	-0.0870321	0.930646	0.980546
SCRIB	ENSG00000180900	ENSG00000180900.20	3911.29	0.0125509	0.144356	0.086944	0.930716	0.980566
DLEU1	ENSG00000176124	ENSG00000176124.15	338.274	-0.00896702	0.103235	-0.0868606	0.930782	0.980566
LINC01684	ENSG00000237484	ENSG00000237484.6	79.6261	0.0162458	0.187044	0.0868555	0.930786	0.980566
NA	ENSG00000279598	ENSG00000279598.1	10.0987	-0.0557425	0.642253	-0.0867922	0.930837	0.980576
KRT8P12	ENSG00000229320	ENSG00000229320.3	628.539	0.00980437	0.113045	0.0867298	0.930886	0.980585
LCORL	ENSG00000178177	ENSG00000178177.16	883.176	-0.0133718	0.154404	-0.0866029	0.930987	0.980631
SYPL1P2	ENSG00000265683	ENSG00000265683.1	5.3152	-0.0478456	0.552662	-0.0865729	0.931011	0.980631
RGL1	ENSG00000143344	ENSG00000143344.16	533.685	0.0137956	0.159622	0.0864267	0.931127	0.980676
MACF1	ENSG00000127603	ENSG00000127603.31	19698.3	0.0113662	0.131527	0.0864166	0.931135	0.980676
DNAJB2	ENSG00000135924	ENSG00000135924.17	11004.9	0.0155766	0.180857	0.0861262	0.931366	0.980847
CENPT	ENSG00000102901	ENSG00000102901.13	3889.1	-0.0111602	0.129605	-0.0861093	0.93138	0.980847
PTCH2	ENSG00000117425	ENSG00000117425.14	150.814	-0.01629	0.189466	-0.0859787	0.931483	0.980914
CYP3A4	ENSG00000160868	ENSG00000160868.15	14.4652	0.0326311	0.381696	0.0854897	0.931872	0.98128
NA	ENSG00000223711	ENSG00000223711.1	41.9834	-0.0207389	0.243132	-0.0852987	0.932024	0.981372
HIC1	ENSG00000177374	ENSG00000177374.13	431.098	0.0164696	0.193128	0.0852781	0.93204	0.981372
NA	ENSG00000258376	ENSG00000258376.2	97.3497	0.0188461	0.22116	0.0852149	0.932091	0.981382
NCR1	ENSG00000189430	ENSG00000189430.13	640.688	0.019688	0.231225	0.0851468	0.932145	0.981396
FOXD4L1	ENSG00000184492	ENSG00000184492.6	18.4875	0.0480811	0.565431	0.0850345	0.932234	0.981412
NA	ENSG00000232098	ENSG00000232098.3	853.623	0.0124528	0.146461	0.0850246	0.932242	0.981412
ARPIN	ENSG00000242498	ENSG00000242498.8	1367.1	-0.0309237	0.364817	-0.0847651	0.932448	0.9815
PLCXD1	ENSG00000182378	ENSG00000182378.15	2398.4	0.0108082	0.127605	0.0847009	0.932499	0.9815
MAPK9	ENSG00000050748	ENSG00000050748.18	2626.75	0.0117741	0.139064	0.0846666	0.932526	0.9815
TMEM30A-DT	ENSG00000225793	ENSG00000225793.3	56.8813	-0.0193625	0.228787	-0.0846311	0.932555	0.9815
NA	ENSG00000215571	ENSG00000215571.5	8.64593	0.0333617	0.394285	0.0846132	0.932569	0.9815
NA	ENSG00000241679	ENSG00000241679.2	58.7809	-0.0212915	0.251636	-0.0846124	0.93257	0.9815
POLR1E	ENSG00000137054	ENSG00000137054.16	1684.22	-0.0141556	0.167648	-0.0844362	0.93271	0.981567
C18orf54	ENSG00000166845	ENSG00000166845.15	317.988	0.015427	0.1828	0.0843927	0.932744	0.981567
NA	ENSG00000254180	ENSG00000254180.2	7.19636	0.0652657	0.773486	0.0843786	0.932755	0.981567
STXBP1	ENSG00000136854	ENSG00000136854.24	474.466	-0.0184431	0.218832	-0.0842798	0.932834	0.981607
TBC1D7	ENSG00000145979	ENSG00000145979.18	1017.82	0.0176484	0.209867	0.0840932	0.932982	0.981638
NT5C3B	ENSG00000141698	ENSG00000141698.17	942.699	-0.0211327	0.251422	-0.0840528	0.933014	0.981638
MYPOP	ENSG00000176182	ENSG00000176182.6	1393.68	0.00981247	0.116787	0.0840201	0.93304	0.981638
PRDM13	ENSG00000112238	ENSG00000112238.12	6.07591	0.128356	1.52884	0.0839564	0.933091	0.981638
ZNF548	ENSG00000188785	ENSG00000188785.12	2041.29	0.0123511	0.147141	0.083941	0.933103	0.981638
GREB1L	ENSG00000141449	ENSG00000141449.15	24.6724	-0.0340593	0.405781	-0.0839352	0.933108	0.981638
NA	ENSG00000260267	ENSG00000260267.1	184.487	0.0107095	0.127683	0.0838751	0.933156	0.981645
EXOG	ENSG00000157036	ENSG00000157036.13	834.036	-0.0118578	0.141718	-0.0836715	0.933318	0.981772
SLC2A13	ENSG00000151229	ENSG00000151229.13	309.27	-0.0166148	0.198792	-0.083579	0.933391	0.981772
ZNF862	ENSG00000106479	ENSG00000106479.11	4917.46	0.00774299	0.0926534	0.0835694	0.933399	0.981772
LOC102723670	ENSG00000259868	ENSG00000259868.3	5.39197	0.0514113	0.616156	0.0834389	0.933503	0.981839
FXYD5	ENSG00000089327	ENSG00000089327.15	53827	-0.0184665	0.221997	-0.0831835	0.933706	0.981922
NDUFV2-AS1	ENSG00000266053	ENSG00000266053.2	267.144	-0.00928146	0.111681	-0.0831073	0.933766	0.981922
ERMN	ENSG00000136541	ENSG00000136541.15	1099.47	-0.0135771	0.163374	-0.0831046	0.933768	0.981922
TEX261	ENSG00000144043	ENSG00000144043.12	9418.26	0.00586143	0.0705394	0.0830944	0.933776	0.981922
SMAD7	ENSG00000101665	ENSG00000101665.10	1401.94	-0.0131581	0.158475	-0.0830295	0.933828	0.981922
NA	ENSG00000280149	ENSG00000280149.1	84.9094	-0.0138897	0.167291	-0.0830273	0.93383	0.981922
KCNJ15	ENSG00000157551	ENSG00000157551.19	47017.3	-0.0231131	0.27872	-0.0829259	0.93391	0.981922
LRCH1	ENSG00000136141	ENSG00000136141.15	1858.81	0.00930662	0.112243	0.0829148	0.933919	0.981922
MAP4	ENSG00000047849	ENSG00000047849.22	8716.13	0.0093651	0.113031	0.082854	0.933968	0.981922
LINC02212	ENSG00000249396	ENSG00000249396.2	29.4828	-0.0398197	0.480963	-0.0827916	0.934017	0.981922
FXYD6-AS1	ENSG00000254528	ENSG00000254528.7	40.5288	-0.0301494	0.364231	-0.0827756	0.93403	0.981922
MMP1	ENSG00000196611	ENSG00000196611.6	20.3263	-0.0579661	0.70132	-0.0826529	0.934128	0.981934
NA	ENSG00000216316	ENSG00000216316.1	11.3931	0.0453637	0.549273	0.0825886	0.934179	0.981934
IGHV3-66	ENSG00000211972	ENSG00000211972.2	248.233	0.0337398	0.408681	0.0825579	0.934203	0.981934
NA	ENSG00000272572	ENSG00000272572.1	32.7202	-0.0279081	0.338192	-0.0825215	0.934232	0.981934
NA	ENSG00000215559	ENSG00000215559.8	25.1268	0.048387	0.58648	0.0825041	0.934246	0.981934
GSTCD	ENSG00000138780	ENSG00000138780.15	305.937	-0.013943	0.169279	-0.082367	0.934355	0.981993
GPR68	ENSG00000119714	ENSG00000119714.11	1621.18	-0.01633	0.198344	-0.0823317	0.934383	0.981993
SNX21	ENSG00000124104	ENSG00000124104.19	469.8	-0.0100779	0.122737	-0.0821092	0.93456	0.982122
LOC732229	ENSG00000269374	ENSG00000269374.1	9.52286	0.0341551	0.41628	0.0820484	0.934608	0.982122
MALRD1-AS1	ENSG00000233968	ENSG00000233968.7	52.5358	0.0299209	0.365081	0.0819569	0.934681	0.982122
LOC642361	ENSG00000272447	ENSG00000272447.1	31.7495	-0.0205397	0.2507	-0.0819293	0.934703	0.982122
PFKFB1	ENSG00000158571	ENSG00000158571.11	46.4807	0.0165522	0.202051	0.0819209	0.93471	0.982122
MORC2	ENSG00000133422	ENSG00000133422.14	5272.38	0.0122769	0.150316	0.0816739	0.934906	0.982271
VSIG1	ENSG00000101842	ENSG00000101842.14	1649.37	0.0175989	0.215598	0.0816284	0.934942	0.982271
CGGBP1	ENSG00000163320	ENSG00000163320.12	14827.5	-0.0136659	0.167497	-0.0815889	0.934974	0.982271
CYLD	ENSG00000083799	ENSG00000083799.18	25072.9	-0.00997178	0.12233	-0.0815154	0.935032	0.982289
STIM1-AS1	ENSG00000228661	ENSG00000228661.1	19.9099	-0.0235156	0.288795	-0.0814268	0.935103	0.98232
NA	ENSG00000241529	ENSG00000241529.3	5.49808	0.0493171	0.607837	0.0811354	0.935334	0.982521
NPR2	ENSG00000159899	ENSG00000159899.15	259.799	0.0154555	0.191015	0.0809126	0.935511	0.982664
EPS8L2	ENSG00000177106	ENSG00000177106.16	505.09	-0.0183975	0.227686	-0.080802	0.935599	0.982674
RGMA	ENSG00000182175	ENSG00000182175.14	59.0324	-0.0242142	0.299874	-0.0807481	0.935642	0.982674
ALG9	ENSG00000086848	ENSG00000086848.15	426.477	-0.0118233	0.146423	-0.0807473	0.935643	0.982674
SIAE	ENSG00000110013	ENSG00000110013.13	987.962	0.0114601	0.142192	0.080596	0.935763	0.982745
TPD52	ENSG00000076554	ENSG00000076554.16	2027.24	0.0155831	0.193458	0.0805503	0.9358	0.982745
NA	ENSG00000279339	ENSG00000279339.1	34.0543	0.0321253	0.399252	0.0804636	0.935869	0.982745
FN3KRP	ENSG00000141560	ENSG00000141560.15	2247.5	-0.0136489	0.169861	-0.0803531	0.935956	0.982745
NA	ENSG00000233820	ENSG00000233820.2	17.8249	-0.0309977	0.385785	-0.0803497	0.935959	0.982745
LOC124903670	ENSG00000246465	ENSG00000246465.1	37.3581	-0.0236899	0.294918	-0.0803271	0.935977	0.982745
DPEP2NB	ENSG00000263201	ENSG00000263201.1	4.69822	-0.0538194	0.670427	-0.0802763	0.936018	0.982745
MR1	ENSG00000153029	ENSG00000153029.16	7439.25	0.00959884	0.119671	0.0802103	0.93607	0.982745
NA	ENSG00000286299	ENSG00000286299.1	9.64427	0.0375733	0.468624	0.0801779	0.936096	0.982745
RNF213	ENSG00000173821	ENSG00000173821.19	62141.6	0.0133471	0.166586	0.0801214	0.936141	0.982745
LOC728138	ENSG00000261819	ENSG00000261819.1	37.6686	-0.0211835	0.264471	-0.0800977	0.93616	0.982745
NA	ENSG00000235663	ENSG00000235663.1	7.11888	-0.0495598	0.620035	-0.0799307	0.936292	0.982788
SMIM27	ENSG00000235453	ENSG00000235453.11	542.151	-0.0143021	0.178947	-0.0799234	0.936298	0.982788
NOP9	ENSG00000196943	ENSG00000196943.14	2122.2	0.00613879	0.0768375	0.0798931	0.936322	0.982788
LINC01315	ENSG00000229891	ENSG00000229891.2	11.1525	-0.0300316	0.377178	-0.0796219	0.936538	0.982929
NA	ENSG00000260269	ENSG00000260269.5	10.1099	0.0306107	0.384456	0.0796208	0.936539	0.982929
NA	ENSG00000243659	ENSG00000243659.1	44.0172	-0.0190543	0.239566	-0.0795369	0.936606	0.982956
A1BG-AS1	ENSG00000268895	ENSG00000268895.6	208.154	0.014527	0.182767	0.079484	0.936648	0.982958
NA	ENSG00000231579	ENSG00000231579.3	4.05825	0.0548647	0.692169	0.0792648	0.936822	0.983061
RPL21P89	ENSG00000229870	ENSG00000229870.1	28.1756	-0.0260856	0.329124	-0.0792577	0.936828	0.983061
FASN	ENSG00000169710	ENSG00000169710.9	4108.75	-0.0139785	0.176563	-0.0791704	0.936897	0.983068
R3HDM4	ENSG00000198858	ENSG00000198858.10	141490	-0.0192214	0.242858	-0.0791469	0.936916	0.983068
EFCAB7	ENSG00000203965	ENSG00000203965.13	321.927	-0.0134326	0.170245	-0.0789013	0.937111	0.983081
NA	ENSG00000280187	ENSG00000280187.1	29.7046	0.0293415	0.371885	0.0788992	0.937113	0.983081
MYBBP1A	ENSG00000132382	ENSG00000132382.15	4368.55	0.011467	0.145363	0.0788852	0.937124	0.983081
PACS2	ENSG00000179364	ENSG00000179364.14	4828.29	-0.011213	0.142156	-0.0788783	0.937129	0.983081
TFAM	ENSG00000108064	ENSG00000108064.11	3736.96	-0.00987777	0.125234	-0.0788747	0.937132	0.983081
NFATC2IP	ENSG00000176953	ENSG00000176953.12	6335.43	-0.00749531	0.0952298	-0.0787076	0.937265	0.983177
RNU6-36P	ENSG00000206899	ENSG00000206899.1	6.33445	0.0476911	0.606655	0.0786132	0.93734	0.983177
NA	ENSG00000261766	ENSG00000261766.1	12.6489	-0.0266554	0.339205	-0.078582	0.937365	0.983177
BLACAT1	ENSG00000281406	ENSG00000281406.2	19.6674	0.0249617	0.317762	0.0785547	0.937387	0.983177
TBC1D3	ENSG00000274611	ENSG00000274611.4	4.77534	0.232209	2.96076	0.0784289	0.937487	0.983239
KIF17	ENSG00000117245	ENSG00000117245.13	27.1997	0.0252135	0.321762	0.0783607	0.937541	0.983247
SLC7A9	ENSG00000021488	ENSG00000021488.13	28.168	-0.0278164	0.355176	-0.0783171	0.937576	0.983247
RPL31P43	ENSG00000213557	ENSG00000213557.4	102.823	0.024883	0.317976	0.0782544	0.937626	0.983256
ASB3	ENSG00000115239	ENSG00000115239.24	1756.54	-0.00682633	0.0873423	-0.078156	0.937704	0.983282
CA2	ENSG00000104267	ENSG00000104267.10	2520.49	-0.0279978	0.358392	-0.0781208	0.937732	0.983282
NA	ENSG00000250015	ENSG00000250015.1	5.03797	-0.0509522	0.65413	-0.077893	0.937913	0.983371
MDGA1	ENSG00000112139	ENSG00000112139.17	1033.52	0.0541234	0.695559	0.0778128	0.937977	0.983371
ZNF571-AS1	ENSG00000267470	ENSG00000267470.6	50.1618	-0.0176948	0.227444	-0.0777985	0.937988	0.983371
RORC	ENSG00000143365	ENSG00000143365.19	927.685	0.0172276	0.221474	0.0777863	0.937998	0.983371
LOC101927143	ENSG00000232628	ENSG00000232628.6	9.64316	-0.0369177	0.474779	-0.0777576	0.938021	0.983371
LRRC17	ENSG00000128606	ENSG00000128606.13	26.5593	0.0249072	0.320674	0.0776713	0.93809	0.9834
AGBL5	ENSG00000084693	ENSG00000084693.16	1442.05	-0.0106435	0.137267	-0.0775391	0.938195	0.983418
RPS15P5	ENSG00000229806	ENSG00000229806.1	4.54162	-0.0755395	0.975586	-0.0774299	0.938282	0.983418
KCNH3	ENSG00000135519	ENSG00000135519.8	1672.72	0.0152316	0.196817	0.0773896	0.938314	0.983418
CTDNEP1	ENSG00000175826	ENSG00000175826.12	11323.7	-0.0102665	0.132704	-0.077364	0.938334	0.983418
NA	ENSG00000255237	ENSG00000255237.1	61.2107	-0.0133272	0.172325	-0.0773377	0.938355	0.983418
GTPBP10	ENSG00000105793	ENSG00000105793.16	1310.46	0.00909647	0.117645	0.0773214	0.938368	0.983418
HYAL2	ENSG00000068001	ENSG00000068001.14	995.553	0.012772	0.165336	0.0772488	0.938426	0.983418
LINC00486	ENSG00000230876	ENSG00000230876.8	6.27031	-0.0573466	0.74292	-0.0771908	0.938472	0.983418
EDEM2	ENSG00000088298	ENSG00000088298.13	7438.1	-0.01114	0.144324	-0.0771877	0.938474	0.983418
LINC02963	ENSG00000255652	ENSG00000255652.4	9.81462	-0.0428658	0.556265	-0.0770601	0.938576	0.983482
NA	ENSG00000249138	ENSG00000249138.1	17.3154	-0.0469902	0.612559	-0.0767113	0.938853	0.983676
COPB1	ENSG00000129083	ENSG00000129083.13	13827.4	0.00786501	0.10255	0.0766945	0.938867	0.983676
FAM86DP	ENSG00000244026	ENSG00000244026.6	427.025	-0.0132851	0.173271	-0.0766725	0.938884	0.983676
AREG	ENSG00000109321	ENSG00000109321.11	56.7958	0.0490972	0.641029	0.0765912	0.938949	0.983693
NA	ENSG00000276573	ENSG00000276573.1	9.43209	0.0429031	0.56046	0.0765497	0.938982	0.983693
HOXB-AS1	ENSG00000230148	ENSG00000230148.8	179.115	0.0206538	0.270166	0.0764484	0.939062	0.983735
NA	ENSG00000236184	ENSG00000236184.1	5.28366	0.0478543	0.627095	0.0763111	0.939172	0.983742
NA	ENSG00000286607	ENSG00000286607.1	16.719	0.0275681	0.361668	0.0762249	0.93924	0.983742
CCAR2	ENSG00000158941	ENSG00000158941.16	9976.04	0.00839491	0.110164	0.0762038	0.939257	0.983742
NA	ENSG00000228506	ENSG00000228506.2	533.395	-0.0141403	0.185935	-0.0760497	0.93938	0.983742
NA	ENSG00000246560	ENSG00000246560.2	73.3934	-0.0154657	0.20346	-0.0760134	0.939408	0.983742
DVL1	ENSG00000107404	ENSG00000107404.20	2854.33	-0.00750758	0.0988769	-0.0759286	0.939476	0.983742
TDH	ENSG00000154316	ENSG00000154316.16	16.8417	0.0232093	0.30574	0.0759118	0.939489	0.983742
CALHM3	ENSG00000183128	ENSG00000183128.7	6.20474	0.046916	0.61813	0.0758999	0.939499	0.983742
RPS15P4	ENSG00000233762	ENSG00000233762.3	2016.42	0.0250676	0.330311	0.0758909	0.939506	0.983742
NA	ENSG00000111788	ENSG00000111788.10	239.874	-0.0179509	0.236538	-0.0758901	0.939507	0.983742
CTSF	ENSG00000174080	ENSG00000174080.12	1276.32	-0.0152851	0.201639	-0.0758043	0.939575	0.983742
NA	ENSG00000214455	ENSG00000214455.4	7.16885	-0.0290789	0.383934	-0.0757393	0.939626	0.983742
NA	ENSG00000258273	ENSG00000258273.1	13.6582	0.0516906	0.682597	0.0757264	0.939637	0.983742
AGL	ENSG00000162688	ENSG00000162688.17	2057.22	0.014189	0.187653	0.0756128	0.939727	0.983742
NOD2	ENSG00000167207	ENSG00000167207.14	7032.65	-0.0142716	0.188892	-0.0755542	0.939774	0.983742
SUPV3L1	ENSG00000156502	ENSG00000156502.14	2372.49	-0.0081234	0.10754	-0.0755387	0.939786	0.983742
ZNF775	ENSG00000196456	ENSG00000196456.13	593.077	0.0120194	0.159226	0.0754864	0.939828	0.983742
TMEM117	ENSG00000139173	ENSG00000139173.10	140.882	-0.0152263	0.201709	-0.0754864	0.939828	0.983742
NA	ENSG00000267769	ENSG00000267769.1	32.3077	-0.0184376	0.244433	-0.0754302	0.939872	0.983742
ARHGEF4	ENSG00000136002	ENSG00000136002.20	329.222	0.011188	0.148356	0.0754131	0.939886	0.983742
H1-0	ENSG00000189060	ENSG00000189060.6	3878.42	0.0147602	0.196057	0.0752853	0.939988	0.983806
ERCC4	ENSG00000175595	ENSG00000175595.16	948.779	0.00960921	0.127781	0.0752005	0.940055	0.983834
LINC01409	ENSG00000237491	ENSG00000237491.10	174.125	0.01351	0.18006	0.0750308	0.94019	0.98389
MOAP1	ENSG00000165943	ENSG00000165943.5	3966.02	-0.00602343	0.080329	-0.0749845	0.940227	0.98389
GTF3C4	ENSG00000125484	ENSG00000125484.12	2295.25	0.00943793	0.125875	0.0749788	0.940232	0.98389
MCM3AP-AS1	ENSG00000215424	ENSG00000215424.10	588.36	0.0115366	0.15408	0.0748741	0.940315	0.983928
ZFAND2A-DT	ENSG00000229043	ENSG00000229043.3	262.85	-0.0146812	0.196191	-0.0748313	0.940349	0.983928
CCDC138	ENSG00000163006	ENSG00000163006.12	233.464	-0.0126425	0.169247	-0.0746989	0.940454	0.983979
ATP2B2	ENSG00000157087	ENSG00000157087.20	12.5313	0.0242758	0.325242	0.0746394	0.940502	0.983979
MDK	ENSG00000110492	ENSG00000110492.16	161.001	-0.0151263	0.202857	-0.0745663	0.94056	0.983979
CARF	ENSG00000138380	ENSG00000138380.18	934.143	-0.0158397	0.212429	-0.0745645	0.940561	0.983979
ARHGAP33	ENSG00000004777	ENSG00000004777.18	788.232	-0.0126335	0.169593	-0.0744933	0.940618	0.983995
CTTNBP2NL	ENSG00000143079	ENSG00000143079.15	324.664	-0.0140823	0.189217	-0.0744242	0.940673	0.98401
NA	ENSG00000265218	ENSG00000265218.1	41.4928	-0.0278229	0.37501	-0.0741925	0.940857	0.984132
MEIS3P2	ENSG00000188013	ENSG00000188013.6	12.7771	0.0407464	0.549325	0.0741754	0.940871	0.984132
NA	ENSG00000231728	ENSG00000231728.5	30.7856	0.0233768	0.316175	0.0739364	0.941061	0.984288
FAM86B2	ENSG00000145002	ENSG00000145002.12	9.99464	0.0346213	0.468654	0.0738738	0.941111	0.984297
ZBTB9	ENSG00000213588	ENSG00000213588.6	1528.04	-0.0105217	0.142846	-0.0736581	0.941282	0.98435
HEXIM2-AS2	ENSG00000267288	ENSG00000267288.2	139.317	0.0226016	0.306846	0.0736578	0.941283	0.98435
SLC66A2	ENSG00000122490	ENSG00000122490.19	8657.5	-0.0131945	0.179137	-0.0736558	0.941284	0.98435
GABPB1	ENSG00000104064	ENSG00000104064.18	2410.34	-0.00689887	0.0937679	-0.0735739	0.941349	0.984376
NA	ENSG00000241772	ENSG00000241772.2	21.1181	0.0412898	0.561627	0.0735182	0.941394	0.984377
UBE2R2-AS1	ENSG00000235481	ENSG00000235481.3	25.6516	-0.0194449	0.264663	-0.0734703	0.941432	0.984377
NA	ENSG00000201988	ENSG00000201988.2	11.5287	0.0332522	0.45406	0.0732331	0.941621	0.984531
MAP3K7CL	ENSG00000156265	ENSG00000156265.16	2661.28	0.0151522	0.207809	0.0729142	0.941874	0.984754
PSMD11	ENSG00000108671	ENSG00000108671.11	6506.33	-0.00449011	0.0616777	-0.0727996	0.941966	0.984764
NA	ENSG00000203416	ENSG00000203416.3	13.1703	0.0202809	0.278702	0.0727692	0.94199	0.984764
NRSN2-AS1	ENSG00000225377	ENSG00000225377.6	74.7105	-0.0141487	0.194573	-0.0727166	0.942032	0.984764
NA	ENSG00000225075	ENSG00000225075.1	18.7382	0.0193646	0.266396	0.0726908	0.942052	0.984764
SURF4	ENSG00000148248	ENSG00000148248.14	17927.8	-0.00569643	0.0785205	-0.072547	0.942167	0.984764
DYNC1I2P1	ENSG00000225137	ENSG00000225137.1	10.6123	-0.027456	0.378479	-0.0725429	0.94217	0.984764
SPRED1	ENSG00000166068	ENSG00000166068.13	362.814	0.0178306	0.246028	0.072474	0.942225	0.984764
NA	ENSG00000280135	ENSG00000280135.1	1856.29	0.0145892	0.201637	0.0723537	0.94232	0.984764
AKAP11	ENSG00000023516	ENSG00000023516.9	4616.33	0.0146139	0.202079	0.0723176	0.942349	0.984764
LINC01506	ENSG00000234506	ENSG00000234506.5	747.503	0.0249616	0.345175	0.0723157	0.942351	0.984764
TMEM255B	ENSG00000184497	ENSG00000184497.13	127.057	-0.0149654	0.206968	-0.0723081	0.942357	0.984764
NA	ENSG00000249014	ENSG00000249014.2	6.29876	0.0281228	0.389247	0.0722494	0.942403	0.984764
ZNF519	ENSG00000175322	ENSG00000175322.12	272.597	0.0168741	0.233603	0.0722341	0.942416	0.984764
SLC37A1	ENSG00000160190	ENSG00000160190.14	2651.99	0.00606538	0.0841481	0.0720798	0.942538	0.9848
C1R	ENSG00000159403	ENSG00000159403.18	341.741	0.0153475	0.213162	0.0719993	0.942602	0.9848
NA	ENSG00000233846	ENSG00000233846.2	7.50904	0.0308362	0.428344	0.0719894	0.94261	0.9848
SLC1A3-AS1	ENSG00000250155	ENSG00000250155.2	487.131	0.0216168	0.300294	0.0719856	0.942613	0.9848
NA	ENSG00000285210	ENSG00000285210.1	47.696	-0.0193024	0.26848	-0.071895	0.942685	0.984832
MTMR1	ENSG00000063601	ENSG00000063601.17	7148.03	-0.00704244	0.0981186	-0.0717748	0.942781	0.984871
TRAV38-1	ENSG00000211816	ENSG00000211816.2	375.559	0.0214453	0.298906	0.0717459	0.942804	0.984871
NA	ENSG00000272777	ENSG00000272777.1	59.3626	-0.0196198	0.273754	-0.0716695	0.942865	0.984892
TLCD2	ENSG00000185561	ENSG00000185561.10	57.6728	-0.0211428	0.295562	-0.0715343	0.942973	0.984931
NA	ENSG00000273289	ENSG00000273289.1	7.76003	0.0351671	0.49171	0.07152	0.942984	0.984931
NA	ENSG00000250132	ENSG00000250132.6	54.4727	0.0161433	0.226745	0.0711959	0.943242	0.985085
C21orf58	ENSG00000160298	ENSG00000160298.18	494.748	-0.0151881	0.213511	-0.0711349	0.94329	0.985085
AGTRAP	ENSG00000177674	ENSG00000177674.16	23451.3	-0.0154945	0.217935	-0.0710968	0.943321	0.985085
TARS3	ENSG00000185418	ENSG00000185418.16	1516.81	0.00856961	0.120537	0.0710951	0.943322	0.985085
ALKBH5	ENSG00000091542	ENSG00000091542.9	11624.3	0.00746912	0.105129	0.0710471	0.94336	0.985085
CTAGE7P	ENSG00000233122	ENSG00000233122.2	126.598	0.0188147	0.264972	0.0710061	0.943393	0.985085
AGT	ENSG00000135744	ENSG00000135744.9	85.8645	-0.0152691	0.215342	-0.0709065	0.943472	0.985085
RDH10-AS1	ENSG00000250295	ENSG00000250295.6	4.66875	-0.047997	0.677081	-0.0708882	0.943487	0.985085
RRH	ENSG00000180245	ENSG00000180245.7	18.6914	0.0257697	0.363607	0.0708723	0.943499	0.985085
KATNAL1	ENSG00000102781	ENSG00000102781.14	577.774	0.0110638	0.156562	0.0706671	0.943663	0.985167
ATP6V0A2	ENSG00000185344	ENSG00000185344.15	3538.67	-0.00780882	0.110778	-0.070491	0.943803	0.985167
NA	ENSG00000279948	ENSG00000279948.1	32.3582	0.0177551	0.25217	0.0704092	0.943868	0.985167
ZNF84	ENSG00000198040	ENSG00000198040.11	2267.87	-0.0120813	0.171909	-0.0702771	0.943973	0.985167
RNF212-DT	ENSG00000227189	ENSG00000227189.2	15.8034	-0.0250502	0.3565	-0.0702669	0.943981	0.985167
RELA-DT	ENSG00000285533	ENSG00000285533.2	496.134	0.0083592	0.119053	0.0702139	0.944023	0.985167
DPH1	ENSG00000108963	ENSG00000108963.19	1230.36	0.00996942	0.142035	0.0701897	0.944043	0.985167
CD164	ENSG00000135535	ENSG00000135535.17	35092.3	-0.0131013	0.186727	-0.0701628	0.944064	0.985167
C2orf74	ENSG00000237651	ENSG00000237651.8	35.9682	-0.0177367	0.253149	-0.0700643	0.944142	0.985167
C1orf50	ENSG00000164008	ENSG00000164008.16	306.351	-0.0118375	0.169091	-0.0700068	0.944188	0.985167
HEXD	ENSG00000169660	ENSG00000169660.17	5191.5	-0.00845275	0.120778	-0.0699857	0.944205	0.985167
NA	ENSG00000225331	ENSG00000225331.1	26.1048	-0.0277684	0.396973	-0.0699502	0.944233	0.985167
TMEM106B	ENSG00000106460	ENSG00000106460.19	3517.04	0.0141101	0.20175	0.0699387	0.944242	0.985167
ANGEL2	ENSG00000174606	ENSG00000174606.14	3281.14	0.01034	0.147921	0.0699021	0.944272	0.985167
IFNAR2	ENSG00000159110	ENSG00000159110.21	972.13	0.0129179	0.184852	0.0698827	0.944287	0.985167
PCDHGA6	ENSG00000253731	ENSG00000253731.3	35.7682	-0.0310988	0.445178	-0.0698569	0.944308	0.985167
NA	ENSG00000272223	ENSG00000272223.1	15.0312	0.0209852	0.30044	0.0698482	0.944314	0.985167
CSNK1E	ENSG00000213923	ENSG00000213923.13	2558.36	-0.0072948	0.104438	-0.0698482	0.944314	0.985167
CLRN1	ENSG00000163646	ENSG00000163646.12	10.6292	-0.0567473	0.815011	-0.0696277	0.94449	0.985308
NA	ENSG00000227077	ENSG00000227077.3	35.8666	-0.0234966	0.338293	-0.0694564	0.944626	0.985407
CHN2	ENSG00000106069	ENSG00000106069.23	25.9793	0.0199891	0.288517	0.069282	0.944765	0.985509
NA	ENSG00000264176	ENSG00000264176.1	87.6123	0.0230038	0.332535	0.0691769	0.944849	0.985554
TUNAR	ENSG00000250366	ENSG00000250366.3	17.5326	0.0436971	0.634123	0.0689096	0.945062	0.985573
VPS54	ENSG00000143952	ENSG00000143952.20	2809.55	-0.0088196	0.128034	-0.0688849	0.945081	0.985573
KCNQ4	ENSG00000117013	ENSG00000117013.17	69.4177	0.0125856	0.182887	0.0688165	0.945136	0.985573
GALNT12	ENSG00000119514	ENSG00000119514.7	485.809	-0.0131393	0.190956	-0.068808	0.945142	0.985573
ZNF593OS	ENSG00000236782	ENSG00000236782.7	10.7713	0.0277698	0.403716	0.0687856	0.94516	0.985573
KCNQ3	ENSG00000184156	ENSG00000184156.17	19.2964	-0.0231016	0.335964	-0.068762	0.945179	0.985573
NA	ENSG00000253394	ENSG00000253394.6	48.2495	-0.0234428	0.341612	-0.0686242	0.945289	0.985573
TRIM52-AS1	ENSG00000248275	ENSG00000248275.2	1360.97	-0.0146798	0.214091	-0.0685679	0.945334	0.985573
C6orf52	ENSG00000137434	ENSG00000137434.12	15.1012	0.0236018	0.344273	0.0685556	0.945343	0.985573
ING4	ENSG00000111653	ENSG00000111653.20	3787.98	-0.00687148	0.100237	-0.0685525	0.945346	0.985573
TSHZ1	ENSG00000179981	ENSG00000179981.11	3651.58	-0.0115941	0.169378	-0.0684514	0.945426	0.985573
NA	ENSG00000249565	ENSG00000249565.2	10.5208	-0.0275393	0.402817	-0.0683669	0.945494	0.985573
TTC7B	ENSG00000165914	ENSG00000165914.15	777.068	0.0168987	0.247213	0.0683565	0.945502	0.985573
CYB5R1	ENSG00000159348	ENSG00000159348.13	6081.75	-0.00886275	0.129869	-0.0682439	0.945591	0.985573
NA	ENSG00000272849	ENSG00000272849.1	815.73	-0.0117163	0.172013	-0.0681127	0.945696	0.985573
NA	ENSG00000266947	ENSG00000266947.1	609.696	-0.0101499	0.149047	-0.0680984	0.945707	0.985573
NA	ENSG00000279894	ENSG00000279894.1	10.6964	-0.0225046	0.330945	-0.0680011	0.945785	0.985573
FAM181B	ENSG00000182103	ENSG00000182103.5	11.7491	-0.0509071	0.749784	-0.0678958	0.945869	0.985573
IL17RB	ENSG00000056736	ENSG00000056736.10	245.782	0.0101152	0.149024	0.0678764	0.945884	0.985573
LINC00562	ENSG00000260388	ENSG00000260388.2	46.0934	-0.0189676	0.279507	-0.067861	0.945896	0.985573
RNF216P1	ENSG00000196204	ENSG00000196204.12	1270.53	-0.00894636	0.131896	-0.0678288	0.945922	0.985573
DDI2	ENSG00000197312	ENSG00000197312.12	3614.85	-0.00692149	0.102138	-0.0677659	0.945972	0.985573
NA	ENSG00000286064	ENSG00000286064.1	10.2598	-0.0253114	0.373609	-0.0677484	0.945986	0.985573
SPDL1	ENSG00000040275	ENSG00000040275.17	489.912	-0.011689	0.172568	-0.0677359	0.945996	0.985573
RPL32P1	ENSG00000224796	ENSG00000224796.1	17.3287	-0.0202612	0.29944	-0.0676635	0.946054	0.985573
POLD2	ENSG00000106628	ENSG00000106628.12	4039.8	-0.0149019	0.220469	-0.0675917	0.946111	0.985573
PEX11G	ENSG00000104883	ENSG00000104883.8	111.868	0.0198797	0.29426	0.0675582	0.946137	0.985573
MIA2-AS1	ENSG00000258940	ENSG00000258940.2	16.4503	0.0278894	0.412934	0.0675397	0.946152	0.985573
NA	ENSG00000260261	ENSG00000260261.2	135.055	-0.0114999	0.17027	-0.0675394	0.946152	0.985573
SEPTIN4	ENSG00000108387	ENSG00000108387.16	307.033	0.0201351	0.298196	0.0675229	0.946165	0.985573
NA	ENSG00000261996	ENSG00000261996.1	85.7902	-0.0211415	0.313185	-0.0675048	0.94618	0.985573
PHF6	ENSG00000156531	ENSG00000156531.17	2072.42	-0.0130501	0.193331	-0.0675015	0.946182	0.985573
METTL14-DT	ENSG00000281731	ENSG00000281731.3	23.1017	-0.0207008	0.30687	-0.0674577	0.946217	0.985573
NA	ENSG00000277287	ENSG00000277287.1	6.29786	0.043705	0.648821	0.0673606	0.946295	0.985583
FAM50B	ENSG00000145945	ENSG00000145945.7	961.375	-0.00978806	0.145357	-0.0673381	0.946313	0.985583
AHSA1	ENSG00000100591	ENSG00000100591.8	7753.28	0.00927418	0.137849	0.0672777	0.946361	0.985583
NA	ENSG00000266896	ENSG00000266896.1	66.8282	0.0150063	0.223176	0.0672401	0.946391	0.985583
LOC100131939	ENSG00000233196	ENSG00000233196.2	6.96836	-0.0329506	0.490865	-0.0671276	0.94648	0.985634
NA	ENSG00000286431	ENSG00000286431.1	242.21	-0.0125387	0.18761	-0.0668337	0.946714	0.985776
NA	ENSG00000213018	ENSG00000213018.2	5.80288	-0.0321518	0.481385	-0.0667902	0.946749	0.985776
RNF227	ENSG00000179859	ENSG00000179859.10	553.702	-0.00900319	0.134804	-0.0667874	0.946751	0.985776
TFG	ENSG00000114354	ENSG00000114354.15	6339.18	-0.0054381	0.0815047	-0.0667214	0.946804	0.985776
TBC1D12	ENSG00000108239	ENSG00000108239.9	528.894	-0.0135713	0.203487	-0.0666936	0.946826	0.985776
MORF4L1	ENSG00000185787	ENSG00000185787.15	25591.7	0.00653804	0.0981647	0.0666027	0.946898	0.985776
NA	ENSG00000257818	ENSG00000257818.1	6.77718	0.040833	0.613155	0.0665948	0.946904	0.985776
LRRTM2	ENSG00000146006	ENSG00000146006.8	6.78142	-0.0361217	0.54282	-0.0665446	0.946944	0.985776
ECI2	ENSG00000198721	ENSG00000198721.13	1904.67	-0.00979844	0.147419	-0.0664664	0.947007	0.985779
FKBPL	ENSG00000204315	ENSG00000204315.4	558.276	0.010042	0.151146	0.066439	0.947028	0.985779
CDH17	ENSG00000079112	ENSG00000079112.10	7.06232	-0.0441324	0.665979	-0.066267	0.947165	0.985832
ABHD17B	ENSG00000107362	ENSG00000107362.14	2044.22	0.00871284	0.131593	0.0662104	0.94721	0.985832
CHMP5	ENSG00000086065	ENSG00000086065.14	2963.97	-0.0146329	0.221103	-0.0661812	0.947234	0.985832
HAUS7	ENSG00000213397	ENSG00000213397.12	79.4747	0.0126634	0.191379	0.0661693	0.947243	0.985832
STK16	ENSG00000115661	ENSG00000115661.14	2968.35	-0.0100058	0.152133	-0.0657704	0.947561	0.986045
ITGA3	ENSG00000005884	ENSG00000005884.18	605.117	0.0116489	0.177255	0.0657181	0.947602	0.986045
LOC105376380	ENSG00000287566	ENSG00000287566.1	6.12893	0.0478915	0.728768	0.0657156	0.947604	0.986045
CACNA1H	ENSG00000196557	ENSG00000196557.13	340.871	0.0160905	0.245018	0.0656704	0.94764	0.986045
ADNP-AS1	ENSG00000259456	ENSG00000259456.4	99.2553	-0.0168167	0.256389	-0.0655906	0.947704	0.986045
LINC02316	ENSG00000258912	ENSG00000258912.2	28.9369	-0.0164271	0.250471	-0.0655848	0.947708	0.986045
PFKFB3-AS1	ENSG00000213994	ENSG00000213994.3	5.31395	0.0513205	0.783212	0.0655257	0.947755	0.986045
GTF3C2	ENSG00000115207	ENSG00000115207.13	6286.41	0.00472739	0.0722118	0.0654657	0.947803	0.986045
IGSF11	ENSG00000144847	ENSG00000144847.13	15.3098	-0.0240315	0.367178	-0.0654492	0.947816	0.986045
FCF1P5	ENSG00000220392	ENSG00000220392.1	4.99568	-0.0441209	0.67496	-0.0653683	0.947881	0.98605
USP43	ENSG00000154914	ENSG00000154914.17	32.4901	0.0182234	0.279149	0.0652822	0.947949	0.98605
EMC1	ENSG00000127463	ENSG00000127463.15	3165.73	-0.0070782	0.108533	-0.065217	0.948001	0.98605
LINC02774	ENSG00000226828	ENSG00000226828.2	14.9938	-0.0224321	0.344174	-0.0651765	0.948033	0.98605
TRAJ26	ENSG00000211863	ENSG00000211863.1	17.2854	0.0181445	0.278485	0.0651545	0.948051	0.98605
MDP1	ENSG00000213920	ENSG00000213920.9	7.97256	-0.0275942	0.424112	-0.0650633	0.948124	0.98605
NA	ENSG00000227705	ENSG00000227705.1	6.99051	-0.0719472	1.10751	-0.064963	0.948203	0.98605
IFT27	ENSG00000100360	ENSG00000100360.15	1741.91	0.00749581	0.115458	0.0649224	0.948236	0.98605
NUP188	ENSG00000095319	ENSG00000095319.14	5925.32	0.00948989	0.14627	0.0648791	0.94827	0.98605
NA	ENSG00000286750	ENSG00000286750.1	11.8788	0.029647	0.457578	0.064791	0.94834	0.98605
TRAJ45	ENSG00000211844	ENSG00000211844.1	30.6173	-0.0203433	0.313992	-0.0647892	0.948342	0.98605
PDXK	ENSG00000160209	ENSG00000160209.19	11809.8	0.00939679	0.145117	0.0647532	0.94837	0.98605
NA	ENSG00000287496	ENSG00000287496.1	23.6421	-0.0214551	0.331466	-0.064728	0.948391	0.98605
YAF2	ENSG00000015153	ENSG00000015153.15	1511.4	0.00935991	0.144613	0.0647237	0.948394	0.98605
GRK3	ENSG00000100077	ENSG00000100077.15	6192.34	-0.00615722	0.0953364	-0.0645842	0.948505	0.986101
SPPL2A	ENSG00000138600	ENSG00000138600.10	6908.92	0.00969174	0.150121	0.0645594	0.948525	0.986101
NA	ENSG00000226677	ENSG00000226677.3	20.4847	0.0242721	0.377331	0.0643257	0.948711	0.986252
WNT1	ENSG00000125084	ENSG00000125084.12	192.748	-0.0119587	0.186268	-0.0642014	0.94881	0.986312
UPK2	ENSG00000110375	ENSG00000110375.3	15.9993	-0.0238017	0.372386	-0.0639168	0.949037	0.986472
HSP90AB1	ENSG00000096384	ENSG00000096384.20	50361.6	-0.0107937	0.169042	-0.0638522	0.949088	0.986472
RPL17P39	ENSG00000212664	ENSG00000212664.5	27.037	-0.0273106	0.427795	-0.0638403	0.949097	0.986472
ARFRP1	ENSG00000101246	ENSG00000101246.20	4831.4	-0.00954253	0.149563	-0.0638025	0.949127	0.986472
PPP1R37	ENSG00000104866	ENSG00000104866.11	1978.22	-0.00835576	0.131229	-0.0636729	0.949231	0.986491
GNRHR	ENSG00000109163	ENSG00000109163.7	23.477	-0.0291381	0.457672	-0.0636659	0.949236	0.986491
NA	ENSG00000285053	ENSG00000285053.1	81.2234	0.0129022	0.202899	0.063589	0.949297	0.986491
RAI14	ENSG00000039560	ENSG00000039560.14	29.7529	0.0284744	0.447899	0.0635733	0.94931	0.986491
ACAA1	ENSG00000060971	ENSG00000060971.19	10102.6	0.0101811	0.160383	0.0634799	0.949384	0.986504
HSD17B12	ENSG00000149084	ENSG00000149084.13	1790.86	-0.0133024	0.209633	-0.0634554	0.949404	0.986504
NA	ENSG00000270016	ENSG00000270016.1	7.65583	-0.0292235	0.46093	-0.0634012	0.949447	0.986506
NA	ENSG00000266708	ENSG00000266708.1	22.9178	0.0216745	0.342341	0.0633127	0.949518	0.986537
NA	ENSG00000286830	ENSG00000286830.1	139.323	-0.025476	0.403618	-0.063119	0.949672	0.986602
NA	ENSG00000273384	ENSG00000273384.1	5.76125	-0.0370072	0.586489	-0.0630995	0.949687	0.986602
NA	ENSG00000227487	ENSG00000227487.4	19.0742	-0.0269433	0.427135	-0.0630791	0.949704	0.986602
RUNX3	ENSG00000020633	ENSG00000020633.19	23965.2	-0.01012	0.160609	-0.0630098	0.949759	0.986611
TSGA10IP	ENSG00000175513	ENSG00000175513.9	16.6499	-0.0247789	0.393729	-0.0629339	0.949819	0.986611
BSPRY	ENSG00000119411	ENSG00000119411.11	79.4973	0.0141761	0.225334	0.0629113	0.949837	0.986611
SYNE3	ENSG00000176438	ENSG00000176438.13	10115.4	0.00683062	0.108659	0.062863	0.949876	0.986611
ST18	ENSG00000147488	ENSG00000147488.11	10.024	0.0330873	0.526813	0.0628066	0.949921	0.986615
FRMD3	ENSG00000172159	ENSG00000172159.16	594.573	0.0160189	0.256094	0.0625507	0.950124	0.98665
GLYATL1P2	ENSG00000254717	ENSG00000254717.2	19.4955	-0.0293717	0.469616	-0.0625442	0.950129	0.98665
PGLS	ENSG00000130313	ENSG00000130313.7	10519.8	-0.0110791	0.177345	-0.0624722	0.950187	0.98665
NA	ENSG00000260773	ENSG00000260773.1	36.9619	-0.01899	0.304036	-0.0624597	0.950197	0.98665
NAF1	ENSG00000145414	ENSG00000145414.9	660.318	0.00753681	0.120716	0.062434	0.950217	0.98665
LINC03066	ENSG00000263667	ENSG00000263667.3	4.8554	0.0438969	0.70327	0.0624182	0.95023	0.98665
ZNF410	ENSG00000119725	ENSG00000119725.20	103.13	-0.00889589	0.142552	-0.0624045	0.950241	0.98665
RPL21P10	ENSG00000239272	ENSG00000239272.1	7.9726	-0.0295902	0.474843	-0.0623157	0.950311	0.986681
NA	ENSG00000204850	ENSG00000204850.4	54.8466	-0.0278141	0.446773	-0.0622556	0.950359	0.986688
NA	ENSG00000251623	ENSG00000251623.2	75.5789	-0.0156529	0.251684	-0.0621927	0.950409	0.986697
TTC23L	ENSG00000205838	ENSG00000205838.14	10.3041	-0.0250578	0.403996	-0.0620249	0.950543	0.986763
C12orf75-AS1	ENSG00000257642	ENSG00000257642.1	5.07331	-0.0463532	0.747504	-0.0620106	0.950554	0.986763
NA	ENSG00000225507	ENSG00000225507.1	339.919	0.0158393	0.255866	0.0619045	0.950639	0.986808
CHD5	ENSG00000116254	ENSG00000116254.18	28.843	0.0213395	0.346012	0.0616728	0.950823	0.986891
NA	ENSG00000235665	ENSG00000235665.6	46.4065	-0.0207961	0.337293	-0.0616559	0.950837	0.986891
HSF5	ENSG00000176160	ENSG00000176160.11	187.79	-0.0167887	0.272822	-0.0615374	0.950931	0.986891
TOX	ENSG00000198846	ENSG00000198846.6	1199.97	-0.0114756	0.186516	-0.0615259	0.95094	0.986891
USP6	ENSG00000129204	ENSG00000129204.17	116.464	-0.0201364	0.3274	-0.0615041	0.950958	0.986891
SP4	ENSG00000105866	ENSG00000105866.15	2389.99	0.0117375	0.190869	0.0614951	0.950965	0.986891
PDHA1	ENSG00000131828	ENSG00000131828.14	3440.31	-0.00695258	0.113359	-0.0613324	0.951094	0.986938
NA	ENSG00000271784	ENSG00000271784.1	7.51715	0.0328166	0.535744	0.0612542	0.951157	0.986938
SLAMF6	ENSG00000162739	ENSG00000162739.14	11188.3	0.00935272	0.15296	0.0611449	0.951244	0.986938
GUCD1	ENSG00000138867	ENSG00000138867.17	18004	0.00855647	0.140052	0.0610949	0.951284	0.986938
MTRF1L	ENSG00000112031	ENSG00000112031.16	648.386	0.0102035	0.167108	0.0610598	0.951312	0.986938
UHRF1	ENSG00000276043	ENSG00000276043.5	797.78	0.0104466	0.17126	0.0609984	0.951361	0.986938
NA	ENSG00000175741	ENSG00000175741.5	94.3719	-0.00839889	0.137735	-0.0609786	0.951376	0.986938
NA	ENSG00000204177	ENSG00000204177.10	66.2358	0.0177823	0.291903	0.0609183	0.951424	0.986938
NA	ENSG00000186312	ENSG00000186312.10	385.835	0.00718839	0.118084	0.060875	0.951459	0.986938
NA	ENSG00000229092	ENSG00000229092.2	10.402	0.0357338	0.587188	0.0608558	0.951474	0.986938
SLFN14	ENSG00000236320	ENSG00000236320.4	556.748	0.0225528	0.370639	0.0608484	0.95148	0.986938
TMEM167A	ENSG00000174695	ENSG00000174695.10	11151.9	0.0108244	0.17801	0.0608079	0.951512	0.986938
C1orf52	ENSG00000162642	ENSG00000162642.14	1840.94	-0.00708862	0.1167	-0.060742	0.951565	0.986938
ZNF614	ENSG00000142556	ENSG00000142556.19	1102.8	-0.0093408	0.153839	-0.060718	0.951584	0.986938
NA	ENSG00000279066	ENSG00000279066.1	43.101	-0.0178893	0.295278	-0.0605844	0.95169	0.987006
NA	ENSG00000287049	ENSG00000287049.1	6.56189	0.0324776	0.536882	0.0604929	0.951763	0.987039
NA	ENSG00000271973	ENSG00000271973.1	6.62811	0.0339066	0.5621	0.0603212	0.9519	0.98711
ABCA9	ENSG00000154258	ENSG00000154258.17	30.8636	-0.0144489	0.239741	-0.0602689	0.951941	0.98711
KIF6	ENSG00000164627	ENSG00000164627.18	4.1638	0.0431565	0.716259	0.0602526	0.951954	0.98711
LINC01259	ENSG00000249667	ENSG00000249667.1	197.237	0.0166492	0.277105	0.0600827	0.95209	0.987172
NA	ENSG00000235237	ENSG00000235237.1	14.8347	0.0248744	0.414053	0.0600755	0.952095	0.987172
NA	ENSG00000215838	ENSG00000215838.4	10.5346	0.0241119	0.40221	0.0599486	0.952197	0.987234
B3GAT1-DT	ENSG00000255545	ENSG00000255545.8	40.3426	-0.0251631	0.42104	-0.0597643	0.952343	0.987255
ICAM1	ENSG00000090339	ENSG00000090339.9	5661.82	0.0131535	0.220131	0.059753	0.952352	0.987255
TSNAXIP1	ENSG00000102904	ENSG00000102904.15	47.4075	0.0194944	0.326376	0.0597298	0.952371	0.987255
NA	ENSG00000272707	ENSG00000272707.1	11.804	0.0227907	0.381951	0.0596692	0.952419	0.987255
B4GALT7	ENSG00000027847	ENSG00000027847.14	2631.5	-0.00936814	0.15701	-0.0596659	0.952422	0.987255
IL6ST	ENSG00000134352	ENSG00000134352.20	13980.8	-0.0124747	0.20927	-0.0596105	0.952466	0.987258
NA	ENSG00000275609	ENSG00000275609.1	8.6734	0.0343822	0.577659	0.0595199	0.952538	0.987291
PBX4	ENSG00000105717	ENSG00000105717.14	771.558	-0.00970265	0.16331	-0.0594124	0.952624	0.987337
PIK3AP1	ENSG00000155629	ENSG00000155629.15	22716.5	0.0124645	0.209995	0.0593564	0.952668	0.98734
SYPL1	ENSG00000008282	ENSG00000008282.9	6743.41	0.00780562	0.131707	0.059265	0.952741	0.987356
IGSF8	ENSG00000162729	ENSG00000162729.14	4622.58	-0.0108674	0.183464	-0.0592346	0.952765	0.987356
NA	ENSG00000267279	ENSG00000267279.2	120.527	0.0179445	0.304825	0.058868	0.953057	0.987616
DHRS7B	ENSG00000109016	ENSG00000109016.17	1758.22	-0.00951337	0.161921	-0.058753	0.953149	0.987639
NA	ENSG00000287637	ENSG00000287637.1	4.6538	-0.0294742	0.502262	-0.0586828	0.953205	0.987639
LOC102723692	ENSG00000261448	ENSG00000261448.1	21.3734	0.0204983	0.350096	0.0585505	0.95331	0.987639
NA	ENSG00000261346	ENSG00000261346.1	10.6688	0.0253904	0.433864	0.0585215	0.953333	0.987639
NA	ENSG00000269947	ENSG00000269947.1	22.3782	-0.0210805	0.360225	-0.0585203	0.953334	0.987639
ZFP3	ENSG00000180787	ENSG00000180787.6	1437.44	0.00877054	0.149937	0.0584949	0.953354	0.987639
NA	ENSG00000234426	ENSG00000234426.3	761.808	-0.149502	2.55645	-0.0584801	0.953366	0.987639
NA	ENSG00000279549	ENSG00000279549.1	14.1805	-0.0251522	0.430659	-0.0584041	0.953427	0.987659
TDRKH	ENSG00000182134	ENSG00000182134.16	849.729	-0.00830355	0.142583	-0.0582368	0.95356	0.987755
HEG1	ENSG00000173706	ENSG00000173706.14	1876.14	0.00909011	0.15639	0.0581247	0.953649	0.987805
COL16A1	ENSG00000084636	ENSG00000084636.18	9.38608	0.0252601	0.435065	0.0580606	0.9537	0.987815
DLGAP2	ENSG00000198010	ENSG00000198010.13	8.4745	-0.0445082	0.767505	-0.0579907	0.953756	0.98783
NA	ENSG00000267649	ENSG00000267649.1	22.5879	-0.0177495	0.306401	-0.0579291	0.953805	0.987839
BAMBI	ENSG00000095739	ENSG00000095739.11	69.9732	0.0153295	0.266051	0.0576186	0.954052	0.987912
NA	ENSG00000287362	ENSG00000287362.1	29.2718	-0.0176445	0.306697	-0.0575306	0.954123	0.987912
ERCC3	ENSG00000163161	ENSG00000163161.14	4962.51	0.00333112	0.057906	0.0575262	0.954126	0.987912
NUDT15	ENSG00000136159	ENSG00000136159.4	419.259	-0.00876747	0.152474	-0.0575016	0.954146	0.987912
STON2	ENSG00000140022	ENSG00000140022.13	329.083	0.0111231	0.193545	0.0574703	0.954171	0.987912
TMEM44	ENSG00000145014	ENSG00000145014.18	238.439	-0.00819826	0.142675	-0.0574611	0.954178	0.987912
RPL18AP3	ENSG00000213442	ENSG00000213442.5	1783.91	0.0185024	0.322353	0.0573979	0.954228	0.987912
TADA3	ENSG00000171148	ENSG00000171148.14	15504.1	-0.00760216	0.132572	-0.0573436	0.954272	0.987912
NA	ENSG00000263709	ENSG00000263709.1	5.50575	0.0448533	0.782682	0.0573071	0.954301	0.987912
RNFT1-DT	ENSG00000267302	ENSG00000267302.5	6.89817	0.0487162	0.850237	0.0572971	0.954309	0.987912
CPED1	ENSG00000106034	ENSG00000106034.18	492.885	0.0127134	0.221976	0.057274	0.954327	0.987912
LINC01505	ENSG00000234323	ENSG00000234323.8	18.5948	-0.0280946	0.491402	-0.0571724	0.954408	0.987927
GTF2B	ENSG00000137947	ENSG00000137947.12	3231.19	0.00954781	0.167058	0.0571526	0.954424	0.987927
MARCHF8	ENSG00000165406	ENSG00000165406.16	39385.4	0.0173598	0.304599	0.0569924	0.954551	0.987981
LIPM	ENSG00000173239	ENSG00000173239.14	10.9926	-0.0406586	0.716399	-0.0567541	0.954741	0.987981
CCND2-AS1	ENSG00000255920	ENSG00000255920.3	37.7833	0.0125774	0.221882	0.0566852	0.954796	0.987981
NRM	ENSG00000137404	ENSG00000137404.15	3754.63	0.00967045	0.170739	0.0566388	0.954833	0.987981
NA	ENSG00000275709	ENSG00000275709.1	20.846	0.0175354	0.31002	0.0565621	0.954894	0.987981
NA	ENSG00000229018	ENSG00000229018.5	12.6897	-0.018216	0.32215	-0.0565451	0.954908	0.987981
NA	ENSG00000267507	ENSG00000267507.1	5.59322	0.0265236	0.469528	0.0564899	0.954952	0.987981
SUMF1	ENSG00000144455	ENSG00000144455.14	3390.58	0.00743908	0.131703	0.0564837	0.954957	0.987981
CHROMR	ENSG00000223960	ENSG00000223960.7	623.828	0.0098212	0.17393	0.0564664	0.95497	0.987981
FTH1P22	ENSG00000225079	ENSG00000225079.2	124.802	0.0163825	0.290232	0.0564461	0.954986	0.987981
NA	ENSG00000270916	ENSG00000270916.1	6.58757	-0.0358452	0.635905	-0.0563688	0.955048	0.987981
NARF-AS2	ENSG00000265458	ENSG00000265458.2	188.832	-0.00823662	0.146326	-0.0562897	0.955111	0.987981
NA	ENSG00000272330	ENSG00000272330.1	5.31046	-0.0435831	0.775566	-0.0561952	0.955186	0.987981
AFAP1-AS2	ENSG00000287164	ENSG00000287164.1	6.3343	0.0345012	0.614557	0.05614	0.95523	0.987981
PTGES3L	ENSG00000267060	ENSG00000267060.7	19.3137	-0.0156968	0.280026	-0.056055	0.955298	0.987981
NA	ENSG00000099251	ENSG00000099251.14	326.416	-0.00858661	0.153192	-0.0560512	0.955301	0.987981
FAM76A	ENSG00000009780	ENSG00000009780.16	1546.14	-0.00378993	0.0676775	-0.0559999	0.955342	0.987981
ITGAV	ENSG00000138448	ENSG00000138448.12	1046.46	-0.0130667	0.233489	-0.0559628	0.955371	0.987981
RPL10P16	ENSG00000178464	ENSG00000178464.6	433.144	0.0159305	0.284724	0.0559507	0.955381	0.987981
TTC23	ENSG00000103852	ENSG00000103852.13	75.5186	-0.0164863	0.29476	-0.0559311	0.955397	0.987981
CLIC4	ENSG00000169504	ENSG00000169504.15	3085.24	0.00986949	0.176639	0.0558739	0.955442	0.987981
RNU6-1017P	ENSG00000200483	ENSG00000200483.1	5.58613	0.0296783	0.531747	0.0558127	0.955491	0.987981
HELQ	ENSG00000163312	ENSG00000163312.11	1618.08	-0.00661248	0.118528	-0.0557885	0.95551	0.987981
ATP13A1	ENSG00000105726	ENSG00000105726.17	9480.48	-0.0065414	0.117323	-0.0557553	0.955537	0.987981
SYDE2	ENSG00000097096	ENSG00000097096.9	67.5382	0.0157359	0.282659	0.0556708	0.955604	0.987981
NA	ENSG00000250012	ENSG00000250012.2	32.2724	0.0154489	0.277876	0.0555961	0.955664	0.987981
SPDYE12	ENSG00000184616	ENSG00000184616.9	50.8856	-0.0146176	0.263289	-0.0555191	0.955725	0.987981
TRAJ31	ENSG00000211858	ENSG00000211858.1	32.8447	0.0269217	0.485146	0.055492	0.955747	0.987981
TMED2	ENSG00000086598	ENSG00000086598.11	11892.2	-0.00602261	0.108547	-0.055484	0.955753	0.987981
RAD51-AS1	ENSG00000245849	ENSG00000245849.8	2821.68	0.00552618	0.0996947	0.0554311	0.955795	0.987981
LYRM7	ENSG00000186687	ENSG00000186687.16	1967.54	-0.0081479	0.147146	-0.055373	0.955841	0.987981
CDK3	ENSG00000250506	ENSG00000250506.8	49.8652	-0.0131356	0.237296	-0.0553552	0.955855	0.987981
DMTF1-AS1	ENSG00000224046	ENSG00000224046.2	41.8201	0.0120841	0.218343	0.0553447	0.955864	0.987981
NA	ENSG00000273437	ENSG00000273437.1	140.921	-0.0135924	0.245629	-0.0553369	0.95587	0.987981
HEATR6	ENSG00000068097	ENSG00000068097.15	1960.26	-0.00801148	0.14523	-0.0551642	0.956008	0.988013
CSNK2B	ENSG00000204435	ENSG00000204435.15	2489.3	-0.00967387	0.175389	-0.0551566	0.956014	0.988013
NA	ENSG00000226699	ENSG00000226699.1	8.94152	-0.0242087	0.439322	-0.0551047	0.956055	0.988013
GK5	ENSG00000175066	ENSG00000175066.16	2021.22	-0.0108998	0.197954	-0.0550621	0.956089	0.988013
USP31	ENSG00000103404	ENSG00000103404.15	568.312	0.0061268	0.111384	0.055006	0.956134	0.988013
NA	ENSG00000213205	ENSG00000213205.3	8.05784	-0.0358885	0.652647	-0.0549892	0.956147	0.988013
PHKG2	ENSG00000156873	ENSG00000156873.16	4448.95	-0.00723256	0.131676	-0.0549269	0.956197	0.988022
CFAP43	ENSG00000197748	ENSG00000197748.13	13.1427	-0.0242919	0.443553	-0.0547666	0.956324	0.988077
TGFB1	ENSG00000105329	ENSG00000105329.11	70554.7	0.00962234	0.175916	0.0546984	0.956379	0.988077
CD63	ENSG00000135404	ENSG00000135404.12	25312.6	-0.0114471	0.209525	-0.0546334	0.956431	0.988077
ZNF589	ENSG00000164048	ENSG00000164048.14	4419.47	0.00615618	0.112686	0.0546312	0.956432	0.988077
IZUMO4	ENSG00000099840	ENSG00000099840.14	366.427	0.00915219	0.167615	0.0546025	0.956455	0.988077
NA	ENSG00000254933	ENSG00000254933.1	7.5286	0.0375077	0.688124	0.0545072	0.956531	0.988083
LBX2	ENSG00000179528	ENSG00000179528.16	37.8997	0.0156738	0.287634	0.0544921	0.956543	0.988083
NA	ENSG00000239445	ENSG00000239445.6	47.1341	-0.0180005	0.330739	-0.0544252	0.956596	0.988096
CENPQ	ENSG00000031691	ENSG00000031691.7	200.55	-0.0124443	0.229031	-0.0543346	0.956669	0.98811
MXRA8	ENSG00000162576	ENSG00000162576.17	367.072	0.0128206	0.236084	0.0543054	0.956692	0.98811
MROH8	ENSG00000101353	ENSG00000101353.15	106.466	-0.010227	0.188879	-0.0541457	0.956819	0.988184
UBE2Q2P9	ENSG00000244130	ENSG00000244130.1	6.19378	-0.0384666	0.710872	-0.0541119	0.956846	0.988184
NA	ENSG00000272341	ENSG00000272341.1	402.45	-0.0110968	0.205371	-0.0540328	0.956909	0.988207
TRBJ2-3	ENSG00000211767	ENSG00000211767.1	620.472	0.0137852	0.256797	0.0536812	0.957189	0.988331
USE1	ENSG00000053501	ENSG00000053501.13	1691.7	-0.00920332	0.17166	-0.0536138	0.957243	0.988331
NA	ENSG00000253919	ENSG00000253919.1	6.65589	0.0239684	0.447301	0.0535845	0.957266	0.988331
MPHOSPH9	ENSG00000051825	ENSG00000051825.15	2107.98	0.0101	0.188556	0.0535651	0.957282	0.988331
LOC124902709	ENSG00000215841	ENSG00000215841.3	7.42515	0.0286865	0.535649	0.0535546	0.95729	0.988331
THAP1	ENSG00000131931	ENSG00000131931.8	1019.26	0.00893061	0.166921	0.053502	0.957332	0.988331
TTC28-AS1	ENSG00000235954	ENSG00000235954.7	987.765	0.00598261	0.11209	0.0533732	0.957435	0.988331
NA	ENSG00000260919	ENSG00000260919.1	11.11	-0.024967	0.468045	-0.0533431	0.957459	0.988331
NA	ENSG00000274104	ENSG00000274104.1	46.9179	0.0138725	0.260063	0.0533428	0.957459	0.988331
NA	ENSG00000248334	ENSG00000248334.6	948.87	-0.0107158	0.20112	-0.0532806	0.957508	0.988331
ZNF92	ENSG00000146757	ENSG00000146757.14	1231.07	0.0113872	0.21381	0.0532587	0.957526	0.988331
NA	ENSG00000229399	ENSG00000229399.1	5.45936	-0.0348354	0.655308	-0.0531588	0.957605	0.988331
CDC42EP3	ENSG00000163171	ENSG00000163171.8	21952.7	-0.01078	0.202827	-0.0531489	0.957613	0.988331
NA	ENSG00000234568	ENSG00000234568.3	14.8742	-0.0178969	0.336965	-0.053112	0.957643	0.988331
OR3A2	ENSG00000221882	ENSG00000221882.4	22.4617	0.0322653	0.607985	0.0530692	0.957677	0.988331
APBB3	ENSG00000113108	ENSG00000113108.20	3334.15	-0.00702607	0.132453	-0.0530458	0.957695	0.988331
ACTR3	ENSG00000115091	ENSG00000115091.12	51104.4	0.00860601	0.162355	0.0530074	0.957726	0.988331
TRDV2	ENSG00000211821	ENSG00000211821.2	630.648	0.0310601	0.588173	0.0528077	0.957885	0.988391
TMUB1	ENSG00000164897	ENSG00000164897.14	4870.49	-0.00959784	0.181833	-0.0527839	0.957904	0.988391
HACE1	ENSG00000085382	ENSG00000085382.12	611.938	-0.00981664	0.186481	-0.0526414	0.958018	0.988391
ZNF681	ENSG00000196172	ENSG00000196172.9	449.471	0.00980596	0.186298	0.0526359	0.958022	0.988391
CLEC2A	ENSG00000188393	ENSG00000188393.9	4.90558	-0.0544081	1.03503	-0.0525665	0.958077	0.988391
PCDHGB7	ENSG00000254122	ENSG00000254122.3	4.97335	0.0359324	0.68361	0.0525627	0.95808	0.988391
DUSP11	ENSG00000144048	ENSG00000144048.10	2826.46	0.00535052	0.101856	0.0525302	0.958106	0.988391
HCAR2	ENSG00000182782	ENSG00000182782.8	10465.5	0.0129247	0.246495	0.0524339	0.958183	0.988391
NA	ENSG00000287124	ENSG00000287124.1	8.19693	0.020984	0.40044	0.0524024	0.958208	0.988391
ZNF570	ENSG00000171827	ENSG00000171827.11	600.28	0.00867139	0.165524	0.0523874	0.95822	0.988391
MAP4K1	ENSG00000104814	ENSG00000104814.13	9460.36	0.0108082	0.20639	0.0523678	0.958236	0.988391
PROSER1	ENSG00000120685	ENSG00000120685.20	5714.62	-0.00516729	0.098987	-0.0522017	0.958368	0.988409
LOC613206	ENSG00000235204	ENSG00000235204.1	10.02	-0.0252593	0.483961	-0.0521929	0.958375	0.988409
ATRN	ENSG00000088812	ENSG00000088812.18	3171.72	-0.00472612	0.0905546	-0.0521908	0.958377	0.988409
ZNF404	ENSG00000176222	ENSG00000176222.9	190.343	-0.0106159	0.203683	-0.0521196	0.958433	0.988425
ANKRD65	ENSG00000235098	ENSG00000235098.9	10.6888	-0.0212718	0.409133	-0.0519925	0.958535	0.988488
LINC01762	ENSG00000233154	ENSG00000233154.6	68.7813	-0.0155723	0.300735	-0.051781	0.958703	0.988579
MMAB	ENSG00000139428	ENSG00000139428.12	724.496	0.00908896	0.175583	0.0517646	0.958716	0.988579
NA	ENSG00000260084	ENSG00000260084.1	11.2519	-0.029524	0.570767	-0.0517269	0.958746	0.988579
SLCO2A1	ENSG00000174640	ENSG00000174640.15	5.38787	0.0344377	0.666699	0.051654	0.958804	0.988596
NA	ENSG00000227376	ENSG00000227376.1	31.1805	0.0126026	0.244413	0.0515628	0.958877	0.988596
NA	ENSG00000251669	ENSG00000251669.6	143.159	-0.0106076	0.206036	-0.0514839	0.95894	0.988596
TRMT10A	ENSG00000145331	ENSG00000145331.14	401.704	0.00815908	0.158528	0.0514677	0.958953	0.988596
NA	ENSG00000287214	ENSG00000287214.1	8.70473	0.030326	0.589439	0.0514489	0.958968	0.988596
ZNF695	ENSG00000197472	ENSG00000197472.15	5.45504	0.0264018	0.514069	0.0513584	0.95904	0.988623
NA	ENSG00000275106	ENSG00000275106.1	66.1858	-0.0149635	0.291791	-0.0512817	0.959101	0.988623
NA	ENSG00000273091	ENSG00000273091.1	5.85957	0.0382272	0.746189	0.0512299	0.959142	0.988623
NA	ENSG00000216360	ENSG00000216360.1	7.84183	0.0306586	0.599786	0.0511159	0.959233	0.988623
DGUOK-AS1	ENSG00000237883	ENSG00000237883.2	137.141	0.00846564	0.165965	0.0510085	0.959319	0.988623
ATP1A1-AS1	ENSG00000203865	ENSG00000203865.11	721.918	-0.0074791	0.146724	-0.050974	0.959346	0.988623
WDR49	ENSG00000174776	ENSG00000174776.12	54.3278	-0.0164669	0.323736	-0.0508651	0.959433	0.988623
PGBD2	ENSG00000185220	ENSG00000185220.12	936.537	-0.00585571	0.115248	-0.0508098	0.959477	0.988623
NA	ENSG00000260619	ENSG00000260619.1	13.4702	0.0205631	0.404867	0.0507897	0.959493	0.988623
USP45	ENSG00000123552	ENSG00000123552.18	628.468	-0.010736	0.211385	-0.050789	0.959494	0.988623
DYNC2I1	ENSG00000126870	ENSG00000126870.16	686.371	-0.0074661	0.147016	-0.0507842	0.959497	0.988623
PBX3	ENSG00000167081	ENSG00000167081.18	2107.92	-0.00601525	0.118501	-0.050761	0.959516	0.988623
NA	ENSG00000224452	ENSG00000224452.1	6.74705	-0.0249374	0.49142	-0.0507457	0.959528	0.988623
HCG18	ENSG00000231074	ENSG00000231074.9	2782.89	-0.00525243	0.10374	-0.0506307	0.95962	0.988646
NA	ENSG00000256452	ENSG00000256452.1	8.13396	0.024082	0.475861	0.0506073	0.959638	0.988646
HNRNPH2	ENSG00000126945	ENSG00000126945.9	10209.8	0.00996101	0.197066	0.0505467	0.959687	0.988646
TOMM20L	ENSG00000196860	ENSG00000196860.8	8.86259	0.0212478	0.421038	0.0504652	0.959752	0.988646
BEND6	ENSG00000151917	ENSG00000151917.18	11.5923	0.0241337	0.478264	0.050461	0.959755	0.988646
METTL21EP	ENSG00000250878	ENSG00000250878.3	66.9785	-0.01397	0.27752	-0.0503385	0.959853	0.988657
EHBP1	ENSG00000115504	ENSG00000115504.15	951.453	0.00509042	0.101202	0.0502997	0.959884	0.988657
C20orf203	ENSG00000198547	ENSG00000198547.10	6.54864	0.0349017	0.693974	0.0502926	0.959889	0.988657
LOC102724323	ENSG00000231964	ENSG00000231964.1	1181.02	-0.0136803	0.272401	-0.050221	0.959946	0.988674
LIN7B	ENSG00000104863	ENSG00000104863.12	154.245	0.00981715	0.19645	0.0499728	0.960144	0.988835
NA	ENSG00000280852	ENSG00000280852.2	14.2979	0.0166595	0.334043	0.0498724	0.960224	0.988875
WDR90	ENSG00000161996	ENSG00000161996.19	540	0.00691989	0.139584	0.0495751	0.960461	0.989029
NA	ENSG00000232187	ENSG00000232187.1	183.031	0.0123144	0.248798	0.0494957	0.960524	0.989029
LOC124903386	ENSG00000288302	ENSG00000288302.1	77.677	0.0126764	0.256725	0.0493772	0.960619	0.989029
NA	ENSG00000218027	ENSG00000218027.2	8.15401	-0.0359054	0.728835	-0.0492641	0.960709	0.989029
HES7	ENSG00000179111	ENSG00000179111.9	9.10128	0.0236988	0.481275	0.0492417	0.960727	0.989029
TPM2	ENSG00000198467	ENSG00000198467.16	838.256	0.0125829	0.255614	0.0492262	0.960739	0.989029
TRAJ37	ENSG00000278661	ENSG00000278661.1	36.4026	-0.0131806	0.26779	-0.0492198	0.960744	0.989029
RNF144A	ENSG00000151692	ENSG00000151692.15	3484.77	-0.00768223	0.156087	-0.0492177	0.960746	0.989029
CEBPA	ENSG00000245848	ENSG00000245848.3	2807.72	0.00960187	0.195203	0.049189	0.960769	0.989029
GPR33	ENSG00000214943	ENSG00000214943.5	8.72415	-0.0227586	0.463115	-0.0491424	0.960806	0.989029
NA	ENSG00000201134	ENSG00000201134.1	7.89433	-0.0259688	0.528942	-0.0490957	0.960843	0.989029
PPFIA3	ENSG00000177380	ENSG00000177380.14	155.134	0.0102994	0.210037	0.049036	0.960891	0.989029
AGPAT2	ENSG00000169692	ENSG00000169692.13	5400.84	-0.00954473	0.194789	-0.0490002	0.960919	0.989029
NA	ENSG00000255568	ENSG00000255568.3	19.5558	-0.0151508	0.30943	-0.0489634	0.960948	0.989029
ZNF714	ENSG00000160352	ENSG00000160352.16	415.255	-0.00886422	0.181637	-0.0488018	0.961077	0.989097
ANKS3	ENSG00000168096	ENSG00000168096.15	1011.11	-0.00785034	0.160971	-0.0487687	0.961104	0.989097
NA	ENSG00000282980	ENSG00000282980.1	62.2953	-0.0144253	0.296091	-0.0487193	0.961143	0.989097
ZDBF2	ENSG00000204186	ENSG00000204186.10	281.196	-0.012373	0.254201	-0.0486742	0.961179	0.989097
NA	ENSG00000254859	ENSG00000254859.1	18.6584	-0.0307854	0.634565	-0.0485142	0.961306	0.989186
CMYA5	ENSG00000164309	ENSG00000164309.15	21.2167	0.014175	0.293449	0.0483048	0.961473	0.989208
WASIR2	ENSG00000231439	ENSG00000231439.4	24.501	-0.0169154	0.350242	-0.0482962	0.96148	0.989208
NA	ENSG00000237481	ENSG00000237481.1	6.87252	0.0281626	0.583464	0.048268	0.961503	0.989208
CENATAC	ENSG00000186166	ENSG00000186166.9	4044.4	-0.00592001	0.122701	-0.0482476	0.961519	0.989208
CCDC154	ENSG00000197599	ENSG00000197599.12	127.174	-0.0105046	0.2178	-0.0482303	0.961533	0.989208
NBAS	ENSG00000151779	ENSG00000151779.13	4102.68	0.00642675	0.133659	0.0480834	0.96165	0.989241
NA	ENSG00000260000	ENSG00000260000.2	25.5206	-0.0182296	0.379236	-0.0480691	0.961661	0.989241
NAPRT	ENSG00000147813	ENSG00000147813.16	4267.84	-0.0103975	0.216457	-0.048035	0.961688	0.989241
TRIM22	ENSG00000132274	ENSG00000132274.16	32982	0.0108297	0.225996	0.0479198	0.96178	0.989288
NA	ENSG00000254064	ENSG00000254064.1	55.5073	-0.0127201	0.266235	-0.0477778	0.961893	0.989288
NEK5	ENSG00000197168	ENSG00000197168.13	57.3107	0.00904229	0.189415	0.0477378	0.961925	0.989288
PGPEP1	ENSG00000130517	ENSG00000130517.14	4429.86	0.00515485	0.107995	0.0477323	0.96193	0.989288
SMARCB1	ENSG00000099956	ENSG00000099956.20	6046.05	0.00736681	0.154374	0.0477205	0.961939	0.989288
NA	ENSG00000278959	ENSG00000278959.1	153.061	0.0130539	0.274404	0.0475718	0.962057	0.989314
RBBP4P2	ENSG00000242457	ENSG00000242457.1	9.02707	0.0168493	0.354366	0.0475476	0.962077	0.989314
RNF170	ENSG00000120925	ENSG00000120925.16	1731.38	-0.00581041	0.122235	-0.0475347	0.962087	0.989314
NA	ENSG00000131484	ENSG00000131484.4	9.15009	-0.0201813	0.42599	-0.047375	0.962214	0.989386
NA	ENSG00000177337	ENSG00000177337.8	879.9	-0.00930099	0.19646	-0.0473429	0.96224	0.989386
OCEL1	ENSG00000099330	ENSG00000099330.9	2492.83	0.00736431	0.156124	0.0471695	0.962378	0.989447
C5orf15	ENSG00000113583	ENSG00000113583.8	4659.1	0.00691225	0.146554	0.0471653	0.962381	0.989447
SLC5A4-AS1	ENSG00000242082	ENSG00000242082.2	21.0175	0.020466	0.435258	0.0470203	0.962497	0.989479
NA	ENSG00000261575	ENSG00000261575.2	5.292	0.0370393	0.788809	0.046956	0.962548	0.989479
NA	ENSG00000235997	ENSG00000235997.3	6.84714	0.0255398	0.545485	0.0468203	0.962656	0.989479
NA	ENSG00000280099	ENSG00000280099.1	116.067	-0.0126413	0.270065	-0.0468082	0.962666	0.989479
SRRM5	ENSG00000226763	ENSG00000226763.5	44.8213	-0.0155311	0.332404	-0.0467236	0.962734	0.989479
NA	ENSG00000287426	ENSG00000287426.1	13.8575	0.0141249	0.302347	0.0467174	0.962738	0.989479
ARHGAP23	ENSG00000275832	ENSG00000275832.5	80.1242	-0.0109515	0.234453	-0.0467109	0.962744	0.989479
DTD2	ENSG00000129480	ENSG00000129480.13	184.843	0.00894976	0.191742	0.0466759	0.962772	0.989479
CWF19L2	ENSG00000152404	ENSG00000152404.15	1784.77	0.00618024	0.132498	0.046644	0.962797	0.989479
LOC124906013	ENSG00000229839	ENSG00000229839.6	7.53857	-0.02309	0.495686	-0.0465818	0.962847	0.989479
NA	ENSG00000276115	ENSG00000276115.1	32.5174	-0.0119228	0.256334	-0.0465127	0.962902	0.989479
LOC124900193	ENSG00000245146	ENSG00000245146.7	179.864	-0.0110639	0.237889	-0.0465088	0.962905	0.989479
NA	ENSG00000287580	ENSG00000287580.1	43.1069	-0.00977314	0.210371	-0.0464567	0.962946	0.989479
GARIN2	ENSG00000172717	ENSG00000172717.16	74.8133	-0.013142	0.283422	-0.0463691	0.963016	0.989509
AP4E1	ENSG00000081014	ENSG00000081014.11	1594.92	-0.00595273	0.128714	-0.0462478	0.963113	0.989566
UNC79	ENSG00000133958	ENSG00000133958.13	18.7409	0.0137267	0.297846	0.0460864	0.963241	0.989656
CCDC158	ENSG00000163749	ENSG00000163749.18	10.513	-0.0221533	0.481775	-0.0459827	0.963324	0.989698
NA	ENSG00000250159	ENSG00000250159.7	78.5438	-0.012295	0.267946	-0.0458859	0.963401	0.989736
GPR174	ENSG00000147138	ENSG00000147138.3	3771.94	-0.00982421	0.214687	-0.0457606	0.963501	0.989737
ADSS2	ENSG00000035687	ENSG00000035687.10	6634.97	0.00526393	0.115037	0.0457584	0.963503	0.989737
NA	ENSG00000272512	ENSG00000272512.1	9.54869	-0.0369949	0.809262	-0.0457144	0.963538	0.989737
SBF2-AS1	ENSG00000246273	ENSG00000246273.8	151.764	-0.00975956	0.213661	-0.0456778	0.963567	0.989737
CCDC92B	ENSG00000277200	ENSG00000277200.1	14.2275	-0.0216521	0.474712	-0.0456109	0.96362	0.98975
NA	ENSG00000269938	ENSG00000269938.1	5.63953	-0.0237327	0.524889	-0.0452147	0.963936	0.990032
AOAH	ENSG00000136250	ENSG00000136250.12	24092.6	-0.00921323	0.204231	-0.0451119	0.964018	0.990037
CLCN2	ENSG00000114859	ENSG00000114859.16	174.18	0.00696314	0.154377	0.0451048	0.964024	0.990037
LINC02811	ENSG00000284678	ENSG00000284678.1	7.00707	0.0193498	0.430949	0.0449005	0.964187	0.990084
TRBJ1-3	ENSG00000282133	ENSG00000282133.1	144.763	-0.00868314	0.193514	-0.0448708	0.96421	0.990084
HBG1	ENSG00000213934	ENSG00000213934.9	902.958	-0.131244	2.92589	-0.0448561	0.964222	0.990084
NAP1L2	ENSG00000186462	ENSG00000186462.9	362.045	0.00805198	0.179758	0.0447934	0.964272	0.990084
STOX1	ENSG00000165730	ENSG00000165730.16	58.3525	-0.0175704	0.392546	-0.0447601	0.964299	0.990084
NA	ENSG00000225774	ENSG00000225774.2	176.411	0.0355485	0.794591	0.0447381	0.964316	0.990084
RNY1P9	ENSG00000255156	ENSG00000255156.1	8.23539	0.0272044	0.609657	0.0446225	0.964408	0.990088
NA	ENSG00000285909	ENSG00000285909.1	10.9707	-0.0195786	0.440778	-0.0444182	0.964571	0.990088
NA	ENSG00000229559	ENSG00000229559.2	25.5989	0.017329	0.39053	0.0443731	0.964607	0.990088
ZNRF2	ENSG00000180233	ENSG00000180233.11	1231.95	0.00814767	0.18369	0.0443554	0.964621	0.990088
NA	ENSG00000260490	ENSG00000260490.2	19.416	0.0149651	0.337734	0.0443103	0.964657	0.990088
NA	ENSG00000255121	ENSG00000255121.2	135.982	0.0064443	0.145457	0.0443038	0.964662	0.990088
NA	ENSG00000186481	ENSG00000186481.16	59.0599	-0.0150853	0.341214	-0.0442107	0.964736	0.990088
NA	ENSG00000226329	ENSG00000226329.2	73.7501	0.0115001	0.260121	0.0442107	0.964736	0.990088
CAMSAP2	ENSG00000118200	ENSG00000118200.14	474.254	-0.00916037	0.207379	-0.0441721	0.964767	0.990088
HSF2	ENSG00000025156	ENSG00000025156.13	1718.82	0.00650579	0.147314	0.0441627	0.964775	0.990088
DNAJC27	ENSG00000115137	ENSG00000115137.12	926.554	-0.00657692	0.149448	-0.044008	0.964898	0.990088
NA	ENSG00000229391	ENSG00000229391.7	2644.74	-0.0128019	0.291073	-0.0439819	0.964919	0.990088
NA	ENSG00000235454	ENSG00000235454.1	4.2924	-0.0405135	0.921527	-0.0439635	0.964934	0.990088
RPS2P40	ENSG00000197149	ENSG00000197149.5	10.209	0.0201833	0.459402	0.0439339	0.964957	0.990088
DENND1A	ENSG00000119522	ENSG00000119522.16	5815.4	0.00711693	0.162082	0.0439094	0.964977	0.990088
TMEM109	ENSG00000110108	ENSG00000110108.10	9386.46	0.00667419	0.152003	0.0439082	0.964978	0.990088
TMTC3	ENSG00000139324	ENSG00000139324.12	731.191	0.00711199	0.162209	0.0438446	0.965028	0.990098
SLC68A1	ENSG00000138111	ENSG00000138111.14	1270.13	-0.00675393	0.15453	-0.0437062	0.965139	0.990169
DCT	ENSG00000080166	ENSG00000080166.16	38.0365	0.0131255	0.3018	0.0434907	0.96531	0.990303
DERL2	ENSG00000072849	ENSG00000072849.11	3568.38	0.00715843	0.165133	0.0433495	0.965423	0.990359
NA	ENSG00000286401	ENSG00000286401.1	10.3891	-0.0183748	0.424806	-0.0432546	0.965499	0.990359
NA	ENSG00000272627	ENSG00000272627.1	6.73279	0.0227155	0.525192	0.0432517	0.965501	0.990359
NA	ENSG00000228835	ENSG00000228835.1	14.3717	0.0178892	0.41395	0.0432158	0.965529	0.990359
ZNF853	ENSG00000236609	ENSG00000236609.4	783.896	-0.00759285	0.17617	-0.0430996	0.965622	0.990412
LINC02210	ENSG00000204650	ENSG00000204650.14	1291.53	-0.00568076	0.132129	-0.042994	0.965706	0.990447
ZFPM1	ENSG00000179588	ENSG00000179588.9	1755.06	-0.00846492	0.197072	-0.0429534	0.965739	0.990447
H2AZ2	ENSG00000105968	ENSG00000105968.19	12029.1	-0.00262957	0.061333	-0.0428737	0.965802	0.99047
LOC101927401	ENSG00000287315	ENSG00000287315.1	218.056	0.00942655	0.220667	0.0427184	0.965926	0.990555
RAB10	ENSG00000084733	ENSG00000084733.11	18885	0.00623157	0.147077	0.0423694	0.966204	0.990798
CBLIF	ENSG00000134812	ENSG00000134812.8	23.2567	0.0176788	0.418689	0.0422242	0.96632	0.990856
NKAPL	ENSG00000189134	ENSG00000189134.4	69.0493	0.0119302	0.282733	0.0421958	0.966343	0.990856
NA	ENSG00000280020	ENSG00000280020.1	17.1571	0.015966	0.380395	0.041972	0.966521	0.990997
NA	ENSG00000273447	ENSG00000273447.1	129.941	-0.00999266	0.239064	-0.0417991	0.966659	0.99108
FKBP14	ENSG00000106080	ENSG00000106080.11	328.281	-0.00632656	0.151475	-0.0417663	0.966685	0.99108
NA	ENSG00000174028	ENSG00000174028.6	21.6729	0.0125363	0.302222	0.0414802	0.966913	0.991272
LINC00865	ENSG00000232229	ENSG00000232229.6	148.751	0.0116457	0.281625	0.0413519	0.967015	0.991335
NA	ENSG00000232445	ENSG00000232445.2	4.9783	0.0230101	0.558847	0.0411742	0.967157	0.991407
TRAV29DV5	ENSG00000211810	ENSG00000211810.3	795.007	-0.00955546	0.232513	-0.0410964	0.967219	0.991407
NA	ENSG00000255299	ENSG00000255299.5	25.4934	-0.0146244	0.356509	-0.0410213	0.967279	0.991407
UEVLD	ENSG00000151116	ENSG00000151116.17	1652.25	-0.00672908	0.164784	-0.0408356	0.967427	0.991407
ANKDD1A	ENSG00000166839	ENSG00000166839.17	669.069	-0.00959637	0.235031	-0.0408303	0.967431	0.991407
RNU6-118P	ENSG00000252361	ENSG00000252361.1	15.586	-0.0160652	0.39482	-0.0406899	0.967543	0.991407
TSR3	ENSG00000007520	ENSG00000007520.4	3097.36	0.00666511	0.163804	0.0406896	0.967543	0.991407
PUSL1	ENSG00000169972	ENSG00000169972.12	758.62	-0.00610685	0.150172	-0.0406656	0.967563	0.991407
CDC123	ENSG00000151465	ENSG00000151465.14	6967.21	-0.00679975	0.167353	-0.0406311	0.96759	0.991407
DHRS12	ENSG00000102796	ENSG00000102796.12	2681.26	-0.0108818	0.267915	-0.0406166	0.967602	0.991407
MAPK6	ENSG00000069956	ENSG00000069956.13	1712.61	-0.00729592	0.179693	-0.0406021	0.967613	0.991407
SKAP1-AS2	ENSG00000235300	ENSG00000235300.4	5.838	-0.0230318	0.567301	-0.0405988	0.967616	0.991407
ZNF414	ENSG00000133250	ENSG00000133250.14	1848.74	0.00805273	0.19898	0.04047	0.967718	0.991407
SLC1A1	ENSG00000106688	ENSG00000106688.12	19.5279	0.0175377	0.433891	0.0404196	0.967759	0.991407
ZNF253	ENSG00000256771	ENSG00000256771.4	873.977	0.00633238	0.156715	0.040407	0.967769	0.991407
KHK	ENSG00000138030	ENSG00000138030.13	275.737	-0.0102519	0.253729	-0.0404051	0.96777	0.991407
LOC105378305	ENSG00000231131	ENSG00000231131.8	30.3234	-0.0170854	0.423333	-0.0403593	0.967807	0.991407
NA	ENSG00000286818	ENSG00000286818.1	9.23233	-0.0253692	0.628981	-0.0403337	0.967827	0.991407
STPG3-AS1	ENSG00000275549	ENSG00000275549.1	20.7152	0.0154896	0.385468	0.0401838	0.967947	0.991488
NA	ENSG00000230074	ENSG00000230074.3	132.12	-0.00594201	0.148454	-0.040026	0.968072	0.991506
FBXW5	ENSG00000159069	ENSG00000159069.14	15986.9	0.0060054	0.150156	0.0399945	0.968098	0.991506
NA	ENSG00000227014	ENSG00000227014.6	22.4462	-0.0107056	0.267921	-0.039958	0.968127	0.991506
MRTFB	ENSG00000186260	ENSG00000186260.17	1075.23	-0.00794792	0.198924	-0.0399546	0.968129	0.991506
STT3A	ENSG00000134910	ENSG00000134910.14	7342.59	-0.00339377	0.0851849	-0.0398401	0.968221	0.991507
NA	ENSG00000230510	ENSG00000230510.7	23.4407	-0.0111266	0.27964	-0.0397889	0.968261	0.991507
SLC25A28	ENSG00000155287	ENSG00000155287.11	5978.63	0.00449757	0.113166	0.0397429	0.968298	0.991507
PIP5K1B	ENSG00000107242	ENSG00000107242.20	1198.74	0.00901793	0.227309	0.0396726	0.968354	0.991507
ELMO3	ENSG00000102890	ENSG00000102890.16	596.313	0.0051689	0.130303	0.0396682	0.968358	0.991507
MILR1	ENSG00000271605	ENSG00000271605.6	2189.52	0.0104164	0.262963	0.0396117	0.968403	0.991507
SCNN1D	ENSG00000162572	ENSG00000162572.21	381.681	-0.00786656	0.199124	-0.0395057	0.968487	0.991507
AGA-DT	ENSG00000250131	ENSG00000250131.2	38.0138	-0.0116527	0.295064	-0.039492	0.968498	0.991507
ANKRD27	ENSG00000105186	ENSG00000105186.16	4627.02	-0.00401656	0.101714	-0.0394886	0.968501	0.991507
NA	ENSG00000273058	ENSG00000273058.2	213.798	0.00794691	0.201802	0.0393798	0.968588	0.99154
ILF3	ENSG00000129351	ENSG00000129351.17	26506.2	0.00439222	0.111706	0.0393193	0.968636	0.99154
NA	ENSG00000260077	ENSG00000260077.1	745.632	0.00717877	0.182696	0.0392935	0.968656	0.99154
GSTM1	ENSG00000134184	ENSG00000134184.13	1088.13	-0.114555	2.93359	-0.0390494	0.968851	0.991677
NREP	ENSG00000134986	ENSG00000134986.14	131.506	-0.00638132	0.163675	-0.0389877	0.9689	0.991677
ANAPC13	ENSG00000129055	ENSG00000129055.13	4361.55	0.00554039	0.142168	0.0389708	0.968914	0.991677
PGRMC1	ENSG00000101856	ENSG00000101856.10	5196.98	-0.00785111	0.202584	-0.0387549	0.969086	0.991773
LINC01089	ENSG00000212694	ENSG00000212694.8	3920.88	-0.00760693	0.196436	-0.0387248	0.96911	0.991773
NA	ENSG00000228709	ENSG00000228709.1	10.2443	0.0217692	0.562525	0.038699	0.96913	0.991773
HMGCS1	ENSG00000112972	ENSG00000112972.15	1626.28	-0.00482969	0.125281	-0.0385507	0.969249	0.991851
NA	ENSG00000288398	ENSG00000288398.1	502.386	-0.0058788	0.152948	-0.0384365	0.96934	0.991864
NA	ENSG00000267277	ENSG00000267277.1	23.0537	-0.00804117	0.2093	-0.0384194	0.969353	0.991864
NA	ENSG00000287419	ENSG00000287419.1	15.9076	-0.0123811	0.322593	-0.03838	0.969385	0.991864
FBXL16	ENSG00000127585	ENSG00000127585.12	2599.09	0.00787783	0.205739	0.0382904	0.969456	0.991871
NA	ENSG00000273329	ENSG00000273329.1	324.311	0.00558321	0.145897	0.0382683	0.969474	0.991871
NA	ENSG00000279080	ENSG00000279080.1	21.7961	-0.0146401	0.383262	-0.0381985	0.969529	0.991886
NA	ENSG00000272599	ENSG00000272599.2	34.1568	-0.00821893	0.215891	-0.0380698	0.969632	0.991949
NA	ENSG00000228960	ENSG00000228960.6	49.9502	-0.0192632	0.507569	-0.0379518	0.969726	0.991984
NA	ENSG00000241134	ENSG00000241134.3	14.3715	-0.0197939	0.522558	-0.0378788	0.969784	0.991984
DDX31	ENSG00000125485	ENSG00000125485.17	1359.71	0.0050619	0.133663	0.0378707	0.969791	0.991984
RAPGEF5	ENSG00000136237	ENSG00000136237.19	51.6618	-0.0135981	0.360344	-0.0377364	0.969898	0.991984
NA	ENSG00000274227	ENSG00000274227.1	27.9074	-0.0077787	0.206166	-0.0377303	0.969903	0.991984
TUBGCP4	ENSG00000137822	ENSG00000137822.13	1254.48	-0.00498478	0.132164	-0.0377167	0.969914	0.991984
ADRB2	ENSG00000169252	ENSG00000169252.6	2088.16	-0.00559375	0.148676	-0.0376237	0.969988	0.992018
NA	ENSG00000261305	ENSG00000261305.2	20.0413	0.0118689	0.316672	0.0374802	0.970102	0.992068
NA	ENSG00000229052	ENSG00000229052.2	8.77257	-0.0160141	0.427991	-0.0374168	0.970153	0.992068
NA	ENSG00000237848	ENSG00000237848.1	8.26425	-0.0211792	0.567345	-0.0373304	0.970222	0.992068
PITPNA-AS1	ENSG00000236618	ENSG00000236618.2	48.5406	-0.00886815	0.23794	-0.0372706	0.970269	0.992068
ZBTB14	ENSG00000198081	ENSG00000198081.11	2073.25	0.00625681	0.16822	0.0371942	0.97033	0.992068
HBD	ENSG00000223609	ENSG00000223609.11	914.23	-0.101021	2.71632	-0.0371903	0.970333	0.992068
SERPINF1	ENSG00000132386	ENSG00000132386.11	900.055	-0.00693792	0.186775	-0.0371458	0.970369	0.992068
LRFN3	ENSG00000126243	ENSG00000126243.9	1034.19	-0.00699912	0.188502	-0.0371303	0.970381	0.992068
PAM16	ENSG00000217930	ENSG00000217930.8	903.205	-0.00459832	0.123975	-0.0370906	0.970413	0.992068
NA	ENSG00000283031	ENSG00000283031.2	17.4124	0.0134107	0.362001	0.0370462	0.970448	0.992068
LOC100996660	ENSG00000267248	ENSG00000267248.3	54.4897	-0.00852401	0.230658	-0.0369552	0.970521	0.992082
NOLC1	ENSG00000166197	ENSG00000166197.17	8059.99	-0.00428263	0.115979	-0.0369259	0.970544	0.992082
ELN	ENSG00000049540	ENSG00000049540.18	4.3202	-0.0360241	0.978266	-0.0368245	0.970625	0.992122
NOC2L	ENSG00000188976	ENSG00000188976.11	5186.25	-0.00534113	0.145668	-0.0366664	0.970751	0.992209
JMY	ENSG00000152409	ENSG00000152409.9	2294.29	-0.00572255	0.156392	-0.0365911	0.970811	0.992228
CDKN2B	ENSG00000147883	ENSG00000147883.12	525.176	-0.00869775	0.23857	-0.0364578	0.970917	0.992295
ZNF628	ENSG00000197483	ENSG00000197483.10	846.273	-0.00498454	0.136969	-0.0363919	0.97097	0.992306
HES1	ENSG00000114315	ENSG00000114315.4	191.64	-0.00703446	0.193662	-0.0363234	0.971024	0.99232
NA	ENSG00000262333	ENSG00000262333.1	29.9158	-0.0109262	0.302494	-0.0361202	0.971186	0.992411
PDE2A-AS2	ENSG00000256633	ENSG00000256633.1	150.578	-0.00958275	0.265385	-0.0361089	0.971196	0.992411
NA	ENSG00000224597	ENSG00000224597.10	508.939	-0.00416911	0.116047	-0.0359262	0.971341	0.992497
NA	ENSG00000255158	ENSG00000255158.1	7.78238	-0.0203999	0.568252	-0.0358993	0.971363	0.992497
FAHD2B	ENSG00000144199	ENSG00000144199.12	396.553	0.00921316	0.257638	0.0357602	0.971474	0.992546
ELMOD3	ENSG00000115459	ENSG00000115459.18	3144.33	0.00277356	0.0776121	0.0357362	0.971493	0.992546
NA	ENSG00000215492	ENSG00000215492.6	33.1688	-0.00847022	0.237651	-0.0356415	0.971568	0.992581
STX1A	ENSG00000106089	ENSG00000106089.12	311.614	-0.00643505	0.181337	-0.0354866	0.971692	0.992665
LOC124906348	ENSG00000239096	ENSG00000239096.1	5.54492	-0.0172011	0.486451	-0.0353605	0.971792	0.992707
NA	ENSG00000285710	ENSG00000285710.1	9.61693	0.0186943	0.529844	0.0352825	0.971854	0.992707
RPL7AP20	ENSG00000234981	ENSG00000234981.1	10.4005	0.0169606	0.480742	0.0352801	0.971856	0.992707
SFPQ	ENSG00000116560	ENSG00000116560.11	31187.1	-0.00244809	0.0702227	-0.0348618	0.97219	0.992964
RBFADN	ENSG00000261126	ENSG00000261126.7	19.9082	0.0148738	0.427051	0.0348291	0.972216	0.992964
GRIN1	ENSG00000176884	ENSG00000176884.16	10.7253	0.0190787	0.548083	0.0348099	0.972231	0.992964
NA	ENSG00000254873	ENSG00000254873.1	7.90322	-0.015946	0.459287	-0.0347189	0.972304	0.992987
NA	ENSG00000272656	ENSG00000272656.1	13.87	-0.0110621	0.319682	-0.0346033	0.972396	0.992987
EEF1DP7	ENSG00000263883	ENSG00000263883.1	10.7267	-0.0158377	0.45796	-0.0345831	0.972412	0.992987
NA	ENSG00000284957	ENSG00000284957.1	8.18886	0.0211678	0.613065	0.0345278	0.972456	0.992987
HSPB1	ENSG00000106211	ENSG00000106211.10	7559.46	-0.00870235	0.25208	-0.0345221	0.972461	0.992987
PSCA	ENSG00000167653	ENSG00000167653.5	6.17177	-0.0218632	0.636411	-0.034354	0.972595	0.993082
ANAPC7	ENSG00000196510	ENSG00000196510.14	4192.4	-0.00261797	0.0764611	-0.0342393	0.972686	0.993089
RPL37A-DT	ENSG00000232485	ENSG00000232485.3	31.0904	-0.00810435	0.237395	-0.0341387	0.972767	0.993089
MIR186	ENSG00000207721	ENSG00000207721.1	37.9616	0.0146737	0.431514	0.0340052	0.972873	0.993089
NA	ENSG00000272810	ENSG00000272810.1	36.4022	0.0087458	0.25757	0.033955	0.972913	0.993089
ATP6V0E2	ENSG00000171130	ENSG00000171130.19	3982.4	-0.00667979	0.196734	-0.0339534	0.972914	0.993089
SPINK2	ENSG00000128040	ENSG00000128040.11	45.927	0.0118231	0.348732	0.0339032	0.972954	0.993089
CAPNS2	ENSG00000256812	ENSG00000256812.2	26.149	0.0127831	0.37746	0.0338662	0.972984	0.993089
BRF1	ENSG00000185024	ENSG00000185024.17	3432.59	0.00492634	0.145492	0.0338599	0.972989	0.993089
NA	ENSG00000232111	ENSG00000232111.2	11.3957	0.0566562	1.67669	0.0337904	0.973044	0.993089
NA	ENSG00000270012	ENSG00000270012.1	778.142	-0.00397824	0.117777	-0.0337776	0.973054	0.993089
RAMP3	ENSG00000122679	ENSG00000122679.8	26.814	-0.0185791	0.552585	-0.0336222	0.973178	0.993089
REEP2	ENSG00000132563	ENSG00000132563.16	37.1377	-0.0104173	0.310052	-0.0335987	0.973197	0.993089
ANKRD40	ENSG00000154945	ENSG00000154945.7	2756.83	-0.00386728	0.115425	-0.0335048	0.973272	0.993089
NA	ENSG00000199331	ENSG00000199331.1	8.3402	-0.0176788	0.527764	-0.0334975	0.973278	0.993089
NA	ENSG00000228477	ENSG00000228477.1	14.138	-0.0138247	0.412731	-0.0334957	0.973279	0.993089
PNRC2	ENSG00000189266	ENSG00000189266.13	9700.33	-0.00380076	0.113564	-0.0334681	0.973301	0.993089
NMT2	ENSG00000152465	ENSG00000152465.18	2603.79	-0.0055176	0.164869	-0.0334665	0.973303	0.993089
FADS2	ENSG00000134824	ENSG00000134824.14	2278.59	0.0165319	0.49572	0.0333492	0.973396	0.993113
NA	ENSG00000271789	ENSG00000271789.1	29.8082	0.0099627	0.299196	0.0332982	0.973437	0.993113
NA	ENSG00000272732	ENSG00000272732.1	30.6106	0.0118157	0.356294	0.0331628	0.973545	0.993113
NA	ENSG00000227017	ENSG00000227017.1	9.05923	0.0132055	0.398226	0.0331608	0.973546	0.993113
HNRNPM	ENSG00000099783	ENSG00000099783.12	17819.3	-0.00488775	0.147403	-0.033159	0.973548	0.993113
FAM81B	ENSG00000153347	ENSG00000153347.10	11.6995	0.012261	0.370123	0.0331267	0.973574	0.993113
NA	ENSG00000272663	ENSG00000272663.1	10.4466	-0.0165618	0.500752	-0.0330739	0.973616	0.993114
NETO2	ENSG00000171208	ENSG00000171208.10	694.525	-0.00525571	0.159162	-0.0330211	0.973658	0.993115
NA	ENSG00000233613	ENSG00000233613.5	10.0291	0.0158506	0.481205	0.0329395	0.973723	0.99314
SEC24A	ENSG00000113615	ENSG00000113615.13	2679.54	-0.00581445	0.177097	-0.032832	0.973809	0.993148
ATXN7L3B	ENSG00000253719	ENSG00000253719.4	12117.8	-0.0027635	0.0842046	-0.0328189	0.973819	0.993148
CAMSAP3	ENSG00000076826	ENSG00000076826.10	40.4637	0.00777871	0.237513	0.0327506	0.973873	0.993148
NA	ENSG00000164669	ENSG00000164669.13	24.3063	-0.0165116	0.505264	-0.0326791	0.973931	0.993148
H3-7	ENSG00000273213	ENSG00000273213.4	32.5019	0.00828788	0.254582	0.0325548	0.97403	0.993148
LEFTY1	ENSG00000243709	ENSG00000243709.1	35.3345	0.0116268	0.357234	0.0325468	0.974036	0.993148
ZC3H8	ENSG00000144161	ENSG00000144161.13	1318.02	-0.00476396	0.146731	-0.0324672	0.974099	0.993148
NA	ENSG00000287377	ENSG00000287377.1	68.0231	-0.00650801	0.200588	-0.0324446	0.974117	0.993148
SNORD14E	ENSG00000200879	ENSG00000200879.1	26.7369	0.00811452	0.250329	0.0324154	0.974141	0.993148
THUMPD3	ENSG00000134077	ENSG00000134077.16	1702.62	-0.00338851	0.104543	-0.0324127	0.974143	0.993148
NA	ENSG00000285535	ENSG00000285535.2	353.353	-0.00715817	0.221703	-0.0322873	0.974243	0.993177
LAS1L	ENSG00000001497	ENSG00000001497.18	2821.59	-0.00548907	0.17008	-0.0322734	0.974254	0.993177
EPHX4	ENSG00000172031	ENSG00000172031.7	39.8448	0.0177348	0.553689	0.0320302	0.974448	0.993291
ITGB2-AS1	ENSG00000227039	ENSG00000227039.6	11996.3	-0.00610298	0.190727	-0.0319985	0.974473	0.993291
NIPA1	ENSG00000170113	ENSG00000170113.16	1525.55	0.00517046	0.161805	0.031955	0.974508	0.993291
CAMK4	ENSG00000152495	ENSG00000152495.11	7730.1	-0.0064253	0.201252	-0.0319266	0.974531	0.993291
NA	ENSG00000267934	ENSG00000267934.1	35.2645	-0.0126533	0.400286	-0.0316108	0.974782	0.993466
NA	ENSG00000234345	ENSG00000234345.2	7.45206	-0.0155405	0.491672	-0.0316075	0.974785	0.993466
NA	ENSG00000282951	ENSG00000282951.1	83.8146	0.00765444	0.24303	0.0314959	0.974874	0.993515
CDADC1	ENSG00000102543	ENSG00000102543.14	798.822	-0.00408052	0.129837	-0.0314279	0.974928	0.993528
HMGN3-AS1	ENSG00000270362	ENSG00000270362.1	40.7421	0.00752537	0.240644	0.0312718	0.975053	0.993613
LOLI1	ENSG00000241219	ENSG00000241219.1	4.90051	0.0194472	0.625029	0.0311141	0.975179	0.993686
CCDC120	ENSG00000147144	ENSG00000147144.13	995.151	0.00390041	0.12569	0.0310321	0.975244	0.993686
NA	ENSG00000282870	ENSG00000282870.1	15.7597	0.0113975	0.367665	0.0309996	0.97527	0.993686
NA	ENSG00000260793	ENSG00000260793.2	637.74	-0.00476599	0.153868	-0.0309745	0.97529	0.993686
ZNF500	ENSG00000103199	ENSG00000103199.14	1562.36	0.00419672	0.135987	0.0308612	0.97538	0.993724
RNA5SP498	ENSG00000223274	ENSG00000223274.6	30.9	0.0127853	0.414772	0.030825	0.975409	0.993724
TBC1D3D	ENSG00000274419	ENSG00000274419.6	35.1792	-0.0918887	2.99307	-0.0307005	0.975508	0.993783
ZNF341-AS1	ENSG00000230753	ENSG00000230753.6	10.181	-0.0162232	0.531482	-0.0305244	0.975649	0.99385
NA	ENSG00000261235	ENSG00000261235.1	9.59582	0.0201235	0.659475	0.0305144	0.975657	0.99385
NA	ENSG00000267895	ENSG00000267895.1	52.2277	-0.00776271	0.255925	-0.0303319	0.975802	0.993956
PF4	ENSG00000163737	ENSG00000163737.4	8737.64	-0.0101622	0.336415	-0.0302075	0.975902	0.994015
TRBV6-8	ENSG00000253534	ENSG00000253534.1	8.84228	0.017855	0.594372	0.0300401	0.976035	0.994108
NA	ENSG00000223779	ENSG00000223779.6	4.29513	0.0328966	1.09693	0.0299896	0.976075	0.994108
ZNF48	ENSG00000180035	ENSG00000180035.13	1103.61	-0.0053174	0.178589	-0.0297746	0.976247	0.994209
RHOXF1-AS1	ENSG00000258545	ENSG00000258545.6	23.8621	-0.0125606	0.422038	-0.0297617	0.976257	0.994209
NA	ENSG00000285737	ENSG00000285737.1	68.3611	-0.0109674	0.370645	-0.0295901	0.976394	0.994228
CORO1B	ENSG00000172725	ENSG00000172725.14	10333.5	-0.0040624	0.137329	-0.0295815	0.976401	0.994228
QSER1	ENSG00000060749	ENSG00000060749.16	2032.77	-0.00521324	0.17636	-0.0295603	0.976418	0.994228
SNX30	ENSG00000148158	ENSG00000148158.17	4714	0.00435818	0.147628	0.0295213	0.976449	0.994228
RPS27AP2	ENSG00000232333	ENSG00000232333.1	9.55804	-0.0169871	0.576227	-0.0294798	0.976482	0.994228
RPL23AP81	ENSG00000242748	ENSG00000242748.1	4.8153	0.0229844	0.784581	0.0292951	0.976629	0.994235
NA	ENSG00000286931	ENSG00000286931.1	54.847	-0.00755334	0.258304	-0.0292421	0.976672	0.994235
LYPD4	ENSG00000273111	ENSG00000273111.6	14.2506	-0.0133613	0.457001	-0.0292369	0.976676	0.994235
PSRC1	ENSG00000134222	ENSG00000134222.16	872.428	0.00527763	0.180606	0.0292218	0.976688	0.994235
STX1B	ENSG00000099365	ENSG00000099365.11	171.357	0.00676885	0.23171	0.0292126	0.976695	0.994235
H2BC12	ENSG00000197903	ENSG00000197903.8	3490.03	0.00631764	0.216902	0.0291268	0.976763	0.994262
DSG3	ENSG00000134757	ENSG00000134757.5	5.76695	0.0253273	0.87317	0.0290061	0.97686	0.994296
AHI1	ENSG00000135541	ENSG00000135541.22	411.115	0.00600223	0.207358	0.0289462	0.976907	0.994296
JHY	ENSG00000109944	ENSG00000109944.11	294.12	0.00511064	0.176651	0.0289306	0.97692	0.994296
UBE2A	ENSG00000077721	ENSG00000077721.16	7994.33	-0.00338488	0.117623	-0.0287773	0.977042	0.994341
PDK2	ENSG00000005882	ENSG00000005882.12	1658.54	-0.00512479	0.178977	-0.0286339	0.977157	0.994341
NA	ENSG00000280162	ENSG00000280162.1	13.7405	-0.0103539	0.361651	-0.0286295	0.97716	0.994341
RAB7B	ENSG00000276600	ENSG00000276600.5	49.4118	-0.00535131	0.187023	-0.028613	0.977173	0.994341
GPAM	ENSG00000119927	ENSG00000119927.14	799.074	0.00545789	0.190904	0.0285897	0.977192	0.994341
FBXO31	ENSG00000103264	ENSG00000103264.18	3079.61	0.00404614	0.141891	0.0285158	0.977251	0.994341
NA	ENSG00000286640	ENSG00000286640.1	40.2422	0.00927921	0.325582	0.0285004	0.977263	0.994341
TMEM165	ENSG00000134851	ENSG00000134851.13	5973.46	-0.00603291	0.212579	-0.0283796	0.977359	0.994341
DDX11-AS1	ENSG00000245614	ENSG00000245614.4	17.9871	-0.00941178	0.331762	-0.0283691	0.977368	0.994341
CAPZA1	ENSG00000116489	ENSG00000116489.13	45552.2	-0.00520093	0.183411	-0.0283567	0.977378	0.994341
ZNF155	ENSG00000204920	ENSG00000204920.11	334.733	-0.00574197	0.203889	-0.0281623	0.977533	0.994457
NA	ENSG00000271109	ENSG00000271109.2	1177.55	0.00710777	0.253148	0.0280776	0.9776	0.994484
SLC2A8	ENSG00000136856	ENSG00000136856.18	420.182	-0.00451303	0.161662	-0.0279164	0.977729	0.994531
SLC44A1	ENSG00000070214	ENSG00000070214.16	4061.75	0.00350624	0.125832	0.0278645	0.97777	0.994531
KLF15	ENSG00000163884	ENSG00000163884.4	10.7998	-0.0143269	0.515048	-0.0278167	0.977808	0.994531
NA	ENSG00000287825	ENSG00000287825.1	68.8014	0.00597968	0.215711	0.0277208	0.977885	0.994531
LINC01300	ENSG00000253595	ENSG00000253595.6	12.1762	-0.0181184	0.654484	-0.0276835	0.977915	0.994531
NA	ENSG00000259038	ENSG00000259038.1	5.09531	-0.0156746	0.567294	-0.0276304	0.977957	0.994531
TRIM3	ENSG00000110171	ENSG00000110171.20	1333.33	0.00293046	0.1065	0.0275159	0.978048	0.994531
IL18BP	ENSG00000137496	ENSG00000137496.18	2265.36	0.00435989	0.158756	0.0274629	0.978091	0.994531
PRR15L	ENSG00000167183	ENSG00000167183.3	5.87068	0.0127381	0.464935	0.0273975	0.978143	0.994531
FLOT1	ENSG00000137312	ENSG00000137312.15	42264.9	-0.00615666	0.225366	-0.0273185	0.978206	0.994531
LOC124902204	ENSG00000287769	ENSG00000287769.1	30.1868	0.0097288	0.356209	0.027312	0.978211	0.994531
NA	ENSG00000252965	ENSG00000252965.1	108.062	-0.00731935	0.268511	-0.027259	0.978253	0.994531
COG2	ENSG00000135775	ENSG00000135775.14	2148.93	-0.00313265	0.115295	-0.0271707	0.978324	0.994531
LINC02458	ENSG00000246363	ENSG00000246363.3	193.887	-0.00765551	0.28179	-0.0271674	0.978326	0.994531
WRAP53	ENSG00000141499	ENSG00000141499.17	1483.36	0.00385723	0.14222	0.0271216	0.978363	0.994531
IL2RG	ENSG00000147168	ENSG00000147168.13	25573.3	-0.00640467	0.237265	-0.0269938	0.978465	0.994531
NA	ENSG00000268756	ENSG00000268756.1	34.7942	0.00771763	0.286422	0.0269449	0.978504	0.994531
SIKE1	ENSG00000052723	ENSG00000052723.12	3445.88	-0.00416962	0.155101	-0.0268832	0.978553	0.994531
NA	ENSG00000227543	ENSG00000227543.5	102.263	-0.00454832	0.169313	-0.0268633	0.978569	0.994531
NA	ENSG00000267990	ENSG00000267990.1	172.807	-0.00820479	0.305532	-0.0268541	0.978576	0.994531
NA	ENSG00000249771	ENSG00000249771.2	14.7875	0.00954882	0.356818	0.026761	0.97865	0.994531
SSBP3-AS1	ENSG00000198711	ENSG00000198711.5	104.337	-0.00688261	0.257548	-0.0267236	0.97868	0.994531
NA	ENSG00000270822	ENSG00000270822.1	5.76347	-0.0150646	0.564307	-0.0266958	0.978702	0.994531
NA	ENSG00000261669	ENSG00000261669.1	10.3129	-0.00871507	0.328136	-0.0265593	0.978811	0.994531
SF3B3	ENSG00000189091	ENSG00000189091.13	16072.5	-0.00355761	0.134422	-0.026466	0.978886	0.994531
PPM1G	ENSG00000115241	ENSG00000115241.11	10185.1	0.00380289	0.144179	0.0263761	0.978957	0.994531
TRAJ10	ENSG00000211879	ENSG00000211879.1	25.9729	-0.00682455	0.258771	-0.0263729	0.97896	0.994531
MIER3	ENSG00000155545	ENSG00000155545.20	1235.7	0.00562696	0.213564	0.0263479	0.97898	0.994531
ZKSCAN3	ENSG00000189298	ENSG00000189298.14	697.83	0.00284531	0.108101	0.0263208	0.979001	0.994531
TKTL1	ENSG00000007350	ENSG00000007350.17	971.74	0.00531272	0.201869	0.0263177	0.979004	0.994531
GDI2	ENSG00000057608	ENSG00000057608.17	32847	0.00234052	0.0890721	0.0262767	0.979037	0.994531
LINC02391	ENSG00000277851	ENSG00000277851.2	14.7546	0.0136817	0.522054	0.0262075	0.979092	0.994531
ZCCHC3	ENSG00000247315	ENSG00000247315.4	4733.49	0.00183513	0.0702369	0.0261277	0.979156	0.994531
TYRO3	ENSG00000092445	ENSG00000092445.12	17.4728	0.00996482	0.381452	0.0261234	0.979159	0.994531
NA	ENSG00000286599	ENSG00000286599.1	118.078	-0.00370906	0.142187	-0.0260859	0.979189	0.994531
CYSRT1	ENSG00000197191	ENSG00000197191.6	14.8897	-0.0118258	0.454075	-0.0260436	0.979223	0.994531
RPS2P46	ENSG00000189343	ENSG00000189343.7	949.91	-0.00794114	0.305739	-0.0259736	0.979278	0.994531
NA	ENSG00000260368	ENSG00000260368.1	64.61	0.00551291	0.212771	0.0259101	0.979329	0.994531
CCDC6	ENSG00000108091	ENSG00000108091.11	4099.28	0.00296405	0.114467	0.0258943	0.979342	0.994531
ZC2HC1A	ENSG00000104427	ENSG00000104427.12	249.831	0.00634883	0.245538	0.0258568	0.979372	0.994531
TMEM54	ENSG00000121900	ENSG00000121900.19	7.83793	0.0152759	0.593697	0.0257301	0.979473	0.994531
NA	ENSG00000268201	ENSG00000268201.1	22.8089	-0.00797661	0.310102	-0.0257225	0.979479	0.994531
NA	ENSG00000258826	ENSG00000258826.6	42.4684	0.0088437	0.34394	0.0257129	0.979486	0.994531
GYPB	ENSG00000250361	ENSG00000250361.9	1417.37	-0.0634688	2.47407	-0.0256536	0.979534	0.994531
NA	ENSG00000272379	ENSG00000272379.1	550.953	-0.00588039	0.229342	-0.0256402	0.979544	0.994531
ZNF326	ENSG00000162664	ENSG00000162664.17	1572.23	0.00353966	0.138062	0.0256381	0.979546	0.994531
NA	ENSG00000232931	ENSG00000232931.6	3200.74	-0.00529863	0.207089	-0.0255863	0.979587	0.994532
FAM234A	ENSG00000167930	ENSG00000167930.17	4390.93	-0.00270356	0.105918	-0.025525	0.979636	0.994539
EFCAB13	ENSG00000178852	ENSG00000178852.16	238.316	-0.00539361	0.211787	-0.0254671	0.979682	0.994541
NA	ENSG00000180867	ENSG00000180867.11	240.121	0.00296634	0.117227	0.0253042	0.979812	0.994541
MANEAL	ENSG00000185090	ENSG00000185090.15	130.384	0.00481525	0.190331	0.0252994	0.979816	0.994541
NA	ENSG00000259658	ENSG00000259658.5	107.544	-0.00577029	0.228173	-0.0252891	0.979824	0.994541
SRSF12	ENSG00000154548	ENSG00000154548.9	36.0234	0.00807592	0.31966	0.0252641	0.979844	0.994541
NA	ENSG00000271781	ENSG00000271781.1	33.2125	0.00811093	0.321781	0.0252064	0.97989	0.994546
NA	ENSG00000286319	ENSG00000286319.1	16.695	-0.00819517	0.325871	-0.0251485	0.979937	0.994551
NA	ENSG00000287979	ENSG00000287979.1	81.2469	0.00865519	0.345183	0.0250742	0.979996	0.994569
VIRMA-DT	ENSG00000253704	ENSG00000253704.2	46.3296	0.00532152	0.212823	0.0250045	0.980051	0.994584
R3HDM1	ENSG00000048991	ENSG00000048991.17	3185.45	0.00277423	0.111286	0.0249288	0.980112	0.994595
NA	ENSG00000201555	ENSG00000201555.1	5.41443	0.0136647	0.549755	0.024856	0.98017	0.994595
HNRNPCP7	ENSG00000228653	ENSG00000228653.2	19.0346	-0.00948311	0.381874	-0.0248331	0.980188	0.994595
NUP62CL	ENSG00000198088	ENSG00000198088.10	23.1443	-0.0108691	0.438563	-0.0247834	0.980228	0.994595
HOOK2	ENSG00000095066	ENSG00000095066.12	1004.36	-0.00350674	0.143413	-0.0244519	0.980492	0.994809
NA	ENSG00000287250	ENSG00000287250.1	29.6497	0.00928354	0.380427	0.0244029	0.980531	0.994809
ORC4	ENSG00000115947	ENSG00000115947.14	2574.34	-0.00298816	0.122651	-0.0243632	0.980563	0.994809
TMEM87A	ENSG00000103978	ENSG00000103978.16	4823.71	-0.00244714	0.101566	-0.0240941	0.980778	0.994937
DGKA	ENSG00000065357	ENSG00000065357.20	28749.4	-0.00363866	0.15157	-0.0240065	0.980847	0.994937
LOC105370103	ENSG00000277020	ENSG00000277020.4	8.01651	0.0109139	0.456123	0.0239275	0.98091	0.994937
SPATA31H1	ENSG00000221843	ENSG00000221843.4	111.31	-0.00448046	0.187795	-0.0238582	0.980966	0.994937
NA	ENSG00000213178	ENSG00000213178.3	23.2557	0.00760668	0.319061	0.0238408	0.98098	0.994937
TRBV5-5	ENSG00000211725	ENSG00000211725.3	262.058	-0.00597301	0.251098	-0.0237876	0.981022	0.994937
SLC20A2	ENSG00000168575	ENSG00000168575.10	1631.71	0.00250578	0.105433	0.0237665	0.981039	0.994937
LOC100419912	ENSG00000258705	ENSG00000258705.2	5.24871	0.0125799	0.530713	0.0237038	0.981089	0.994937
NA	ENSG00000233975	ENSG00000233975.2	8.08908	-0.0135687	0.572724	-0.0236915	0.981099	0.994937
KCTD9	ENSG00000104756	ENSG00000104756.16	1901.35	0.00341063	0.144621	0.0235832	0.981185	0.994937
FAIM2	ENSG00000135472	ENSG00000135472.9	13.4901	-0.0130499	0.554007	-0.0235554	0.981207	0.994937
GRK4	ENSG00000125388	ENSG00000125388.20	137.961	-0.00450181	0.191187	-0.0235466	0.981214	0.994937
NA	ENSG00000279207	ENSG00000279207.1	902.498	-0.0039205	0.166602	-0.0235322	0.981226	0.994937
NAP1L3	ENSG00000186310	ENSG00000186310.10	351.439	-0.00506716	0.216114	-0.0234468	0.981294	0.994946
THAP9-AS1	ENSG00000251022	ENSG00000251022.6	2143.28	-0.00358833	0.15323	-0.0234179	0.981317	0.994946
KLKB1	ENSG00000164344	ENSG00000164344.16	166.243	-0.00669417	0.286769	-0.0233434	0.981376	0.994964
CHSY1	ENSG00000131873	ENSG00000131873.7	9241.34	-0.00537115	0.230869	-0.0232649	0.981439	0.994986
SLC17A7	ENSG00000104888	ENSG00000104888.10	9.20852	0.0136963	0.592487	0.0231167	0.981557	0.995053
RNU6-1048P	ENSG00000200924	ENSG00000200924.1	5.17063	-0.0123484	0.53546	-0.0230613	0.981601	0.995053
LINC02576	ENSG00000232613	ENSG00000232613.6	23.9696	0.00718828	0.312176	0.0230264	0.981629	0.995053
ZNF225	ENSG00000256294	ENSG00000256294.8	700.857	0.00238245	0.103761	0.0229609	0.981681	0.995064
TRPC1	ENSG00000144935	ENSG00000144935.16	225.025	-0.00720196	0.316017	-0.0227898	0.981818	0.995124
TWIST2	ENSG00000233608	ENSG00000233608.4	54.2487	-0.0158062	0.696272	-0.0227012	0.981889	0.995124
MNS1	ENSG00000138587	ENSG00000138587.6	5.45128	0.0136711	0.60245	0.0226926	0.981895	0.995124
TFAP4	ENSG00000090447	ENSG00000090447.12	1622.6	-0.00390904	0.172358	-0.0226798	0.981906	0.995124
NA	ENSG00000277602	ENSG00000277602.1	10.3141	-0.010385	0.46079	-0.0225374	0.982019	0.995132
NA	ENSG00000280033	ENSG00000280033.1	109.303	0.00529386	0.236553	0.0223791	0.982146	0.995132
ELP1	ENSG00000070061	ENSG00000070061.16	5293.69	0.0024598	0.110205	0.0223203	0.982192	0.995132
LINC00622	ENSG00000260941	ENSG00000260941.1	60.7646	0.00932604	0.417866	0.0223183	0.982194	0.995132
TICAM2	ENSG00000243414	ENSG00000243414.6	7.02387	0.0106858	0.478922	0.0223121	0.982199	0.995132
LGALS9	ENSG00000168961	ENSG00000168961.17	20322.1	-0.00510698	0.228985	-0.0223027	0.982206	0.995132
NA	ENSG00000269378	ENSG00000269378.1	77.4263	-0.00499118	0.224164	-0.0222658	0.982236	0.995132
LINC00334	ENSG00000182586	ENSG00000182586.9	38.897	0.0054283	0.243912	0.0222551	0.982244	0.995132
NA	ENSG00000229519	ENSG00000229519.2	10.5884	0.0103755	0.467845	0.0221772	0.982307	0.995153
NA	ENSG00000276188	ENSG00000276188.1	7.66716	-0.0123457	0.558682	-0.0220979	0.98237	0.995176
NA	ENSG00000280360	ENSG00000280360.1	4.28509	0.0280849	1.28067	0.0219298	0.982504	0.995182
TBC1D8-AS1	ENSG00000272902	ENSG00000272902.2	36.9518	-0.00637902	0.290933	-0.0219261	0.982507	0.995182
KDM1A	ENSG00000004487	ENSG00000004487.17	6117.16	0.00269495	0.123097	0.0218929	0.982533	0.995182
EMC1-AS1	ENSG00000230424	ENSG00000230424.1	26.1961	-0.00454808	0.20784	-0.0218826	0.982542	0.995182
RAMACL	ENSG00000235272	ENSG00000235272.2	19.6011	0.00662694	0.305846	0.0216676	0.982713	0.995237
FAM153CP	ENSG00000204677	ENSG00000204677.13	140.593	-0.00635886	0.294117	-0.0216202	0.982751	0.995237
SCUBE1	ENSG00000159307	ENSG00000159307.19	24.1184	-0.00951596	0.441883	-0.021535	0.982819	0.995237
ZNF850-DT	ENSG00000267260	ENSG00000267260.2	16.8058	0.00924635	0.430051	0.0215006	0.982846	0.995237
GABRR2	ENSG00000111886	ENSG00000111886.11	481.401	-0.00562108	0.26191	-0.0214619	0.982877	0.995237
TIAL1	ENSG00000151923	ENSG00000151923.18	11248.2	-0.00178033	0.0829693	-0.0214576	0.982881	0.995237
CARD11-AS1	ENSG00000237286	ENSG00000237286.1	6.93815	0.0118708	0.556102	0.0213465	0.982969	0.995237
SLC75A1	ENSG00000109736	ENSG00000109736.15	7762.88	-0.00320102	0.150057	-0.021332	0.982981	0.995237
AGRP	ENSG00000159723	ENSG00000159723.5	18.4122	0.0069524	0.326314	0.0213059	0.983002	0.995237
PDE9A	ENSG00000160191	ENSG00000160191.18	577.85	0.00608923	0.285916	0.0212973	0.983009	0.995237
NA	ENSG00000172250	ENSG00000172250.16	29.6922	-0.0105908	0.499	-0.021224	0.983067	0.995254
CLSTN1	ENSG00000171603	ENSG00000171603.18	12903.5	0.00292043	0.139029	0.0210059	0.983241	0.995388
TMEM161B-DT	ENSG00000247828	ENSG00000247828.8	2502.88	-0.00386458	0.184611	-0.0209336	0.983299	0.995405
NA	ENSG00000224689	ENSG00000224689.9	4.78649	-0.0267096	1.28463	-0.0207916	0.983412	0.995478
GNA15-DT	ENSG00000267551	ENSG00000267551.3	28.0543	-0.0087511	0.423879	-0.0206453	0.983529	0.995554
COQ2	ENSG00000173085	ENSG00000173085.15	950.767	-0.00284889	0.138398	-0.0205847	0.983577	0.99556
ACACA	ENSG00000278540	ENSG00000278540.5	1706.28	-0.00240761	0.117248	-0.0205343	0.983617	0.99556
NA	ENSG00000073905	ENSG00000073905.8	9.71172	-0.00697109	0.34472	-0.0202225	0.983866	0.995736
PCBP2	ENSG00000197111	ENSG00000197111.16	35873.2	-0.00256057	0.126678	-0.0202132	0.983873	0.995736
PREP-AS1	ENSG00000231628	ENSG00000231628.1	56.3525	0.00488465	0.243814	0.0200343	0.984016	0.995768
VWA2	ENSG00000165816	ENSG00000165816.13	7.56397	0.0109863	0.548604	0.020026	0.984023	0.995768
ESF1	ENSG00000089048	ENSG00000089048.15	468.135	-0.00390881	0.195263	-0.0200181	0.984029	0.995768
FIZ1	ENSG00000179943	ENSG00000179943.8	1904.58	0.00242292	0.121362	0.0199645	0.984072	0.995769
APOA2	ENSG00000158874	ENSG00000158874.11	14.3119	0.00749129	0.37656	0.019894	0.984128	0.995784
KCNH7	ENSG00000184611	ENSG00000184611.12	506.109	-0.0071859	0.362528	-0.0198216	0.984186	0.995801
NA	ENSG00000216331	ENSG00000216331.2	6.84788	0.0109525	0.557022	0.0196626	0.984312	0.995841
DOT1L	ENSG00000104885	ENSG00000104885.18	3600.63	0.00219047	0.111597	0.0196284	0.98434	0.995841
IPO9	ENSG00000198700	ENSG00000198700.10	5486.44	-0.00200598	0.102262	-0.019616	0.98435	0.995841
NA	ENSG00000224003	ENSG00000224003.1	23.5139	-0.00638717	0.326983	-0.0195337	0.984415	0.995866
PPP1CC	ENSG00000186298	ENSG00000186298.12	15819.5	0.00176879	0.0912708	0.0193796	0.984538	0.995948
ANKRD49	ENSG00000168876	ENSG00000168876.9	2798.04	-0.00347487	0.180116	-0.0192925	0.984608	0.995977
NA	ENSG00000258851	ENSG00000258851.1	6.3085	0.00981519	0.514369	0.019082	0.984776	0.996105
PNMA8A	ENSG00000182013	ENSG00000182013.18	21.5855	0.0239137	1.25884	0.0189966	0.984844	0.996132
BUD23	ENSG00000071462	ENSG00000071462.12	4002.19	0.00330767	0.175132	0.0188867	0.984931	0.996179
DLEU7	ENSG00000186047	ENSG00000186047.11	245.504	0.00387914	0.207288	0.0187138	0.985069	0.996262
NA	ENSG00000271664	ENSG00000271664.1	21.9145	0.00840589	0.449986	0.0186803	0.985096	0.996262
P3H2	ENSG00000090530	ENSG00000090530.10	89.6812	-0.0048445	0.26057	-0.0185919	0.985167	0.996291
EFL1	ENSG00000140598	ENSG00000140598.15	1985.52	0.00238895	0.128959	0.0185249	0.98522	0.996304
CLCN1	ENSG00000188037	ENSG00000188037.13	59.7883	-0.0071385	0.386822	-0.0184542	0.985276	0.996319
NA	ENSG00000276007	ENSG00000276007.1	111.469	-0.00371021	0.202383	-0.0183326	0.985373	0.996335
MIR6124	ENSG00000275373	ENSG00000275373.1	6.44737	-0.00972068	0.530321	-0.0183298	0.985376	0.996335
TCAIM	ENSG00000179152	ENSG00000179152.20	1764.56	-0.00323136	0.17856	-0.0180968	0.985562	0.996467
SPINK8	ENSG00000229453	ENSG00000229453.2	80.9439	-0.00628662	0.348027	-0.0180636	0.985588	0.996467
KCNMA1	ENSG00000156113	ENSG00000156113.24	101.44	-0.00596693	0.334177	-0.0178556	0.985754	0.996592
ZDHHC24	ENSG00000174165	ENSG00000174165.8	2339.67	0.00195653	0.110162	0.0177604	0.98583	0.9966
NA	ENSG00000228043	ENSG00000228043.5	13.0703	0.00659062	0.371459	0.0177425	0.985844	0.9966
STX17	ENSG00000136874	ENSG00000136874.11	3821	-0.0019268	0.109147	-0.0176533	0.985915	0.99661
NA	ENSG00000271427	ENSG00000271427.1	33.8127	-0.00448509	0.254456	-0.0176262	0.985937	0.99661
NA	ENSG00000233328	ENSG00000233328.3	123.255	-0.00377158	0.215998	-0.0174612	0.986069	0.99667
DYRK2	ENSG00000127334	ENSG00000127334.11	9120.59	-0.0030637	0.175872	-0.01742	0.986102	0.99667
TRIM21	ENSG00000132109	ENSG00000132109.10	16368.2	0.00374509	0.216317	0.017313	0.986187	0.99667
DENND5B-AS1	ENSG00000255867	ENSG00000255867.1	4.56055	0.0120504	0.696093	0.0173115	0.986188	0.99667
NA	ENSG00000285600	ENSG00000285600.1	5.75085	0.00990701	0.572905	0.0172926	0.986203	0.99667
PSMD9	ENSG00000110801	ENSG00000110801.14	896.175	-0.00244938	0.142798	-0.0171527	0.986315	0.996701
NA	ENSG00000264548	ENSG00000264548.1	20.5907	-0.00501354	0.29248	-0.0171415	0.986324	0.996701
DCUN1D3	ENSG00000188215	ENSG00000188215.10	1099.26	-0.00179223	0.104819	-0.0170984	0.986358	0.996701
ROBO3	ENSG00000154134	ENSG00000154134.15	686.219	-0.00399788	0.235524	-0.0169744	0.986457	0.996744
RNU6-833P	ENSG00000200356	ENSG00000200356.1	10.7397	0.00598852	0.353477	0.0169417	0.986483	0.996744
ZDHHC21	ENSG00000175893	ENSG00000175893.12	1089.34	-0.00360535	0.21504	-0.0167659	0.986623	0.996775
NA	ENSG00000231563	ENSG00000231563.2	41.3145	-0.00315338	0.188192	-0.0167562	0.986631	0.996775
NA	ENSG00000228201	ENSG00000228201.1	27.7215	0.00431586	0.257693	0.0167481	0.986638	0.996775
NAT8L	ENSG00000185818	ENSG00000185818.8	43.1352	0.0048383	0.291187	0.0166158	0.986743	0.996808
MASTL	ENSG00000120539	ENSG00000120539.15	746.279	0.00275703	0.166546	0.0165542	0.986792	0.996808
PFKL	ENSG00000141959	ENSG00000141959.17	16305.3	-0.00234041	0.142057	-0.0164751	0.986855	0.996808
CASC2	ENSG00000177640	ENSG00000177640.16	6.04348	0.00981678	0.596545	0.0164561	0.986871	0.996808
SAMD9L	ENSG00000177409	ENSG00000177409.12	13922.2	-0.00431276	0.262218	-0.0164472	0.986878	0.996808
NA	ENSG00000243753	ENSG00000243753.5	5540.61	-0.00495753	0.303493	-0.0163349	0.986967	0.996857
CBR3-AS1	ENSG00000236830	ENSG00000236830.7	120.181	-0.00317932	0.195415	-0.0162696	0.987019	0.996868
ATP10A	ENSG00000206190	ENSG00000206190.12	3863.08	-0.00280383	0.173447	-0.0161654	0.987102	0.99691
GJB6	ENSG00000121742	ENSG00000121742.19	133.711	-0.00522868	0.325293	-0.0160738	0.987176	0.996917
NA	ENSG00000267852	ENSG00000267852.1	101.296	-0.00696895	0.434129	-0.0160527	0.987192	0.996917
RAPSN	ENSG00000165917	ENSG00000165917.10	82.6139	-0.00415509	0.260781	-0.0159333	0.987288	0.99694
RNA5SP108	ENSG00000271924	ENSG00000271924.1	5.6121	-0.00965964	0.608405	-0.015877	0.987333	0.99694
TSKS	ENSG00000126467	ENSG00000126467.11	102.086	-0.00647151	0.409259	-0.0158127	0.987384	0.99694
NHIP	ENSG00000286381	ENSG00000286381.1	93.9076	-0.00588567	0.373229	-0.0157696	0.987418	0.99694
GEN1	ENSG00000178295	ENSG00000178295.15	1156.77	-0.00283415	0.179773	-0.0157652	0.987422	0.99694
NA	ENSG00000254094	ENSG00000254094.1	4.8523	0.0110991	0.70705	0.0156978	0.987475	0.996952
PRR15	ENSG00000176532	ENSG00000176532.4	7.4904	0.00803289	0.51594	0.0155694	0.987578	0.996988
NA	ENSG00000253540	ENSG00000253540.5	90.4684	-0.00375129	0.241239	-0.0155501	0.987593	0.996988
IGFLR1	ENSG00000126246	ENSG00000126246.10	1177.08	0.00327577	0.2117	0.0154736	0.987654	0.997007
GAB3	ENSG00000160219	ENSG00000160219.12	8614.45	0.00174916	0.113656	0.01539	0.987721	0.997014
TMEM52	ENSG00000178821	ENSG00000178821.13	7.2381	0.00723362	0.473492	0.0152772	0.987811	0.997014
NA	ENSG00000262097	ENSG00000262097.2	32.8172	0.00427054	0.279707	0.0152679	0.987818	0.997014
TDP1	ENSG00000042088	ENSG00000042088.14	2840.14	0.00199788	0.131967	0.0151393	0.987921	0.997014
NELL2	ENSG00000184613	ENSG00000184613.11	7787.92	0.00301325	0.199977	0.015068	0.987978	0.997014
RPL7AP30	ENSG00000241741	ENSG00000241741.1	39.4997	-0.00427016	0.283807	-0.015046	0.987995	0.997014
YIPF6	ENSG00000181704	ENSG00000181704.12	3312.34	0.0023147	0.156419	0.0147981	0.988193	0.997014
GAL3ST1	ENSG00000128242	ENSG00000128242.13	19.3366	0.00565899	0.382915	0.0147787	0.988209	0.997014
ROR1	ENSG00000185483	ENSG00000185483.12	16.139	-0.00685651	0.465044	-0.0147438	0.988237	0.997014
MICALL2	ENSG00000164877	ENSG00000164877.19	294.845	-0.00265554	0.180752	-0.0146916	0.988278	0.997014
EDARADD	ENSG00000186197	ENSG00000186197.15	114.971	-0.00386986	0.263501	-0.0146863	0.988282	0.997014
BIRC3	ENSG00000023445	ENSG00000023445.16	11621.8	0.00320785	0.218923	0.0146529	0.988309	0.997014
ICA1	ENSG00000003147	ENSG00000003147.19	357.582	0.00220187	0.150331	0.0146468	0.988314	0.997014
KCNA5	ENSG00000130037	ENSG00000130037.5	39.8139	-0.00486631	0.332434	-0.0146384	0.988321	0.997014
FAM86B2-DT	ENSG00000227888	ENSG00000227888.4	8.79048	-0.00817401	0.559437	-0.0146111	0.988342	0.997014
TYSND1	ENSG00000156521	ENSG00000156521.14	3505.54	-0.00175849	0.120387	-0.0146069	0.988346	0.997014
PNMA2	ENSG00000240694	ENSG00000240694.9	13.1384	0.00858382	0.588621	0.0145829	0.988365	0.997014
NA	ENSG00000259943	ENSG00000259943.1	393.184	0.00374743	0.2608	0.014369	0.988536	0.997118
NA	ENSG00000226179	ENSG00000226179.6	139.276	0.00459691	0.320343	0.01435	0.988551	0.997118
NA	ENSG00000274021	ENSG00000274021.1	198.059	-0.0024468	0.171507	-0.0142664	0.988617	0.997123
NA	ENSG00000228146	ENSG00000228146.8	13.5275	-0.00536746	0.377473	-0.0142195	0.988655	0.997123
NA	ENSG00000216285	ENSG00000216285.5	11.7133	-0.00487827	0.344083	-0.0141776	0.988688	0.997123
PWP2	ENSG00000241945	ENSG00000241945.8	214.851	-0.0291373	2.07063	-0.0140717	0.988773	0.997123
LAMTOR3	ENSG00000109270	ENSG00000109270.13	3578.8	0.00271031	0.192656	0.0140681	0.988776	0.997123
AP4M1	ENSG00000221838	ENSG00000221838.10	859.379	-0.00121535	0.086926	-0.0139815	0.988845	0.997123
NA	ENSG00000280184	ENSG00000280184.2	32.7412	0.00500176	0.358717	0.0139435	0.988875	0.997123
NOL12	ENSG00000273899	ENSG00000273899.5	967.095	-0.00184038	0.132121	-0.0139295	0.988886	0.997123
NA	ENSG00000278962	ENSG00000278962.1	129.805	-0.00398526	0.292903	-0.0136061	0.989144	0.997279
TMEM268	ENSG00000157693	ENSG00000157693.15	3345.22	0.00162528	0.119615	0.0135876	0.989159	0.997279
HNRNPUL2	ENSG00000214753	ENSG00000214753.4	6793.57	0.00189158	0.139935	0.0135175	0.989215	0.997279
GAL3ST2	ENSG00000154252	ENSG00000154252.12	4.35654	-0.0137775	1.02075	-0.0134973	0.989231	0.997279
LPO	ENSG00000167419	ENSG00000167419.11	14.025	0.00558231	0.414254	0.0134756	0.989248	0.997279
COL23A1	ENSG00000050767	ENSG00000050767.18	45.8314	0.00450606	0.33664	0.0133854	0.98932	0.997288
ENOSF1	ENSG00000132199	ENSG00000132199.20	1994.17	0.00270105	0.202167	0.0133605	0.98934	0.997288
NA	ENSG00000280161	ENSG00000280161.1	25.6849	-0.00314769	0.238551	-0.0131951	0.989472	0.997301
RPS5P4	ENSG00000236905	ENSG00000236905.2	6.41921	-0.00534037	0.405581	-0.0131672	0.989494	0.997301
SGPP2	ENSG00000163082	ENSG00000163082.10	627.862	0.00211512	0.162228	0.013038	0.989598	0.997301
NA	ENSG00000269970	ENSG00000269970.1	162.543	0.00371623	0.286612	0.0129661	0.989655	0.997301
NA	ENSG00000279453	ENSG00000279453.1	852.593	-0.0014319	0.110489	-0.0129597	0.98966	0.997301
MATCAP2	ENSG00000164542	ENSG00000164542.13	55.8022	0.00321995	0.249793	0.0128905	0.989715	0.997301
TGIF2	ENSG00000118707	ENSG00000118707.11	3942.06	-0.00139827	0.108515	-0.0128855	0.989719	0.997301
IL6	ENSG00000136244	ENSG00000136244.12	18.4295	0.00611355	0.4754	0.0128598	0.98974	0.997301
RN7SL138P	ENSG00000266274	ENSG00000266274.2	23.684	-0.00453135	0.353091	-0.0128334	0.989761	0.997301
NA	ENSG00000260693	ENSG00000260693.1	7.78989	-0.00590153	0.461223	-0.0127954	0.989791	0.997301
GEMIN5	ENSG00000082516	ENSG00000082516.9	2185.52	0.00161183	0.126183	0.0127737	0.989808	0.997301
NA	ENSG00000251399	ENSG00000251399.1	7.504	0.00637893	0.503268	0.012675	0.989887	0.997339
WBP2NL	ENSG00000183066	ENSG00000183066.14	90.9631	0.00226536	0.1811	0.0125089	0.99002	0.997431
ERGIC2	ENSG00000087502	ENSG00000087502.18	2345.4	-0.00237391	0.193063	-0.012296	0.990189	0.997441
NA	ENSG00000271511	ENSG00000271511.1	6.64029	0.00887051	0.723992	0.0122522	0.990224	0.997441
MPPED2	ENSG00000066382	ENSG00000066382.17	31.7343	0.0035398	0.290055	0.0122039	0.990263	0.997441
VPS26B	ENSG00000151502	ENSG00000151502.11	11148.9	-0.00135143	0.111177	-0.0121556	0.990301	0.997441
NA	ENSG00000279035	ENSG00000279035.1	16.9378	-0.00506945	0.417908	-0.0121306	0.990321	0.997441
KLRD1	ENSG00000134539	ENSG00000134539.17	8704.08	-0.00283719	0.23433	-0.0121076	0.99034	0.997441
LOC107985433	ENSG00000205611	ENSG00000205611.5	71.9498	-0.00483811	0.400693	-0.0120744	0.990366	0.997441
SORBS1	ENSG00000095637	ENSG00000095637.23	110.057	0.00311599	0.258276	0.0120646	0.990374	0.997441
NA	ENSG00000270091	ENSG00000270091.1	337.238	-0.00162795	0.135338	-0.0120288	0.990403	0.997441
NSUN2	ENSG00000037474	ENSG00000037474.15	5730.68	0.00111567	0.0938937	0.0118823	0.99052	0.99747
NA	ENSG00000285847	ENSG00000285847.2	6.32866	-0.00605048	0.511196	-0.0118359	0.990557	0.99747
EIF3FP3	ENSG00000233426	ENSG00000233426.3	451.458	-0.00321355	0.271643	-0.0118301	0.990561	0.99747
UTP25	ENSG00000117597	ENSG00000117597.18	2695.24	0.00186707	0.158511	0.0117788	0.990602	0.99747
FAM186A	ENSG00000185958	ENSG00000185958.10	20.267	0.00358367	0.308831	0.011604	0.990742	0.99747
LIMS2	ENSG00000072163	ENSG00000072163.20	954.697	0.00267703	0.231242	0.0115767	0.990763	0.99747
LINC00847	ENSG00000245060	ENSG00000245060.8	925.662	0.00103609	0.089614	0.0115617	0.990775	0.99747
ZNF391	ENSG00000124613	ENSG00000124613.9	384.683	-0.0019501	0.169931	-0.0114759	0.990844	0.99747
LOC100289495	ENSG00000286760	ENSG00000286760.1	81.3123	0.00246967	0.216425	0.0114112	0.990895	0.99747
ZNF664	ENSG00000179195	ENSG00000179195.16	4336.86	0.00169396	0.148519	0.0114056	0.9909	0.99747
PLGLB1	ENSG00000183281	ENSG00000183281.15	185.541	0.0030886	0.272164	0.0113483	0.990946	0.99747
NA	ENSG00000259985	ENSG00000259985.1	21.9936	0.00312998	0.276372	0.0113252	0.990964	0.99747
NA	ENSG00000249753	ENSG00000249753.2	8.15272	0.00469483	0.414799	0.0113183	0.990969	0.99747
RNA5SP78	ENSG00000201492	ENSG00000201492.1	5.41828	0.00715537	0.635665	0.0112565	0.991019	0.997478
ASH1L-AS1	ENSG00000235919	ENSG00000235919.4	97.2583	0.00169977	0.155487	0.0109319	0.991278	0.997697
AP4S1	ENSG00000100478	ENSG00000100478.16	1255.79	0.00131917	0.122606	0.0107594	0.991415	0.997753
NA	ENSG00000285091	ENSG00000285091.1	13.9333	0.00402219	0.373857	0.0107586	0.991416	0.997753
CACFD1	ENSG00000160325	ENSG00000160325.15	769.061	0.0018338	0.172689	0.0106191	0.991527	0.997823
NA	ENSG00000226849	ENSG00000226849.1	26.6543	0.00284602	0.270614	0.0105169	0.991609	0.997856
NASP	ENSG00000132780	ENSG00000132780.17	5739.81	-0.00146255	0.139629	-0.0104745	0.991643	0.997856
IGKV1D-43	ENSG00000242580	ENSG00000242580.1	61.3769	0.00496573	0.476506	0.0104211	0.991685	0.997857
ZFYVE19	ENSG00000166140	ENSG00000166140.17	2540.37	-0.00102758	0.100038	-0.0102719	0.991804	0.997935
CEACAM1	ENSG00000079385	ENSG00000079385.23	5375	0.00229882	0.228291	0.0100697	0.991966	0.998019
TPBGL	ENSG00000261594	ENSG00000261594.4	20.3763	0.00442055	0.439283	0.0100631	0.991971	0.998019
NA	ENSG00000250536	ENSG00000250536.1	9.62444	-0.00471537	0.473319	-0.00996235	0.992051	0.998058
LOC124907726	ENSG00000287126	ENSG00000287126.1	152.534	0.00138204	0.139503	0.00990685	0.992096	0.998061
PRMT9	ENSG00000164169	ENSG00000164169.13	918.879	0.000832831	0.0854846	0.00974246	0.992227	0.998103
NPW	ENSG00000183971	ENSG00000183971.10	9.22977	-0.00804991	0.832661	-0.00966769	0.992286	0.998103
NA	ENSG00000236723	ENSG00000236723.2	17.944	-0.00303721	0.315686	-0.00962099	0.992324	0.998103
UTY	ENSG00000183878	ENSG00000183878.16	2256.52	-0.0281262	2.94202	-0.00956017	0.992372	0.998103
NA	ENSG00000230847	ENSG00000230847.4	22.5737	-0.0283594	2.97172	-0.00954311	0.992386	0.998103
TMEM221	ENSG00000188051	ENSG00000188051.7	40.3493	-0.00307049	0.321838	-0.00954047	0.992388	0.998103
CEP83	ENSG00000173588	ENSG00000173588.15	368.642	-0.0016543	0.174288	-0.00949173	0.992427	0.998103
PAX2	ENSG00000075891	ENSG00000075891.23	4.90737	-0.00577483	0.614884	-0.00939175	0.992507	0.998108
TEX46	ENSG00000227868	ENSG00000227868.6	3.92531	-0.00728905	0.77698	-0.00938126	0.992515	0.998108
NA	ENSG00000272540	ENSG00000272540.1	26.6811	0.00268835	0.291253	0.0092303	0.992635	0.998171
NA	ENSG00000272345	ENSG00000272345.1	235.816	-0.00147452	0.160288	-0.00919922	0.99266	0.998171
ENGASE	ENSG00000167280	ENSG00000167280.17	6424.93	-0.00116269	0.127494	-0.00911953	0.992724	0.998193
GALNT10	ENSG00000164574	ENSG00000164574.16	8767.05	0.000937437	0.103474	0.00905961	0.992772	0.9982
AURKAIP1	ENSG00000175756	ENSG00000175756.13	7905.83	0.0016212	0.185159	0.00875572	0.993014	0.998402
NA	ENSG00000233836	ENSG00000233836.7	81.5378	-0.00238638	0.275146	-0.00867316	0.99308	0.998418
NA	ENSG00000286327	ENSG00000286327.1	6.25674	-0.00451525	0.526094	-0.00858259	0.993152	0.998418
STAT2	ENSG00000170581	ENSG00000170581.14	21492.1	0.00172712	0.201304	0.00857966	0.993155	0.998418
CCDC159	ENSG00000183401	ENSG00000183401.12	3694.82	0.00153814	0.180421	0.00852527	0.993198	0.99842
RPS4Y1	ENSG00000129824	ENSG00000129824.16	4454.11	-0.0249604	2.95946	-0.00843412	0.993271	0.99843
NA	ENSG00000263466	ENSG00000263466.1	16.4458	-0.00427436	0.508337	-0.00840852	0.993291	0.99843
SCAMP1-AS1	ENSG00000245556	ENSG00000245556.3	914.279	-0.000904247	0.109455	-0.00826133	0.993408	0.998494
NA	ENSG00000285679	ENSG00000285679.2	15.7659	0.00295509	0.359285	0.00822491	0.993438	0.998494
TRAJ50	ENSG00000211839	ENSG00000211839.1	6.13294	-0.00363977	0.453971	-0.00801763	0.993603	0.998619
ALDH7A1	ENSG00000164904	ENSG00000164904.18	109.062	0.00203159	0.25565	0.00794676	0.993659	0.998634
ZNF670	ENSG00000277462	ENSG00000277462.2	201.706	0.00148065	0.192128	0.00770658	0.993851	0.998749
NA	ENSG00000260643	ENSG00000260643.2	14.1821	-0.0020527	0.266599	-0.00769961	0.993857	0.998749
MICOS10	ENSG00000173436	ENSG00000173436.15	831.896	0.000779819	0.102369	0.00761774	0.993922	0.998773
NA	ENSG00000256250	ENSG00000256250.1	6.89516	-0.00584397	0.783995	-0.00745409	0.994053	0.998793
NA	ENSG00000225741	ENSG00000225741.1	7.37607	0.00400541	0.541919	0.00739116	0.994103	0.998793
TBL3	ENSG00000183751	ENSG00000183751.15	3449.37	0.00104395	0.142202	0.00734133	0.994143	0.998793
JOSD1	ENSG00000100221	ENSG00000100221.11	6764.67	-0.00060113	0.0825536	-0.00728169	0.99419	0.998793
RNFT1	ENSG00000189050	ENSG00000189050.16	1591.94	0.00145068	0.201837	0.00718739	0.994265	0.998793
SPATA2L	ENSG00000158792	ENSG00000158792.16	2002.26	0.00134711	0.1898	0.00709753	0.994337	0.998793
FAM27C	ENSG00000231527	ENSG00000231527.7	20.8663	-0.00247687	0.349927	-0.00707826	0.994352	0.998793
GAS1	ENSG00000180447	ENSG00000180447.7	45.7513	0.00194496	0.27613	0.00704364	0.99438	0.998793
LOC105371083	ENSG00000263080	ENSG00000263080.1	4.55948	0.00493415	0.701609	0.00703262	0.994389	0.998793
TUBB8	ENSG00000261456	ENSG00000261456.6	11.9267	-0.0209601	2.98257	-0.00702753	0.994393	0.998793
ECD	ENSG00000122882	ENSG00000122882.11	3110.53	-0.000482605	0.0695619	-0.00693777	0.994465	0.998793
NA	ENSG00000225345	ENSG00000225345.3	11.5673	0.00330501	0.479231	0.00689648	0.994497	0.998793
KAT2A	ENSG00000108773	ENSG00000108773.11	4183.72	0.000867901	0.126887	0.00683995	0.994543	0.998793
TBX6	ENSG00000149922	ENSG00000149922.11	155.266	0.0011738	0.175376	0.00669306	0.99466	0.998793
ADAMTS4	ENSG00000158859	ENSG00000158859.10	136.032	-0.00133047	0.199269	-0.00667676	0.994673	0.998793
RPS9P2	ENSG00000237214	ENSG00000237214.3	72.4259	0.00230209	0.34496	0.0066735	0.994675	0.998793
OIP5-AS1	ENSG00000247556	ENSG00000247556.6	12170.8	-0.000556108	0.0839083	-0.00662756	0.994712	0.998793
NA	ENSG00000268650	ENSG00000268650.3	4.95926	-0.00521361	0.80106	-0.00650839	0.994807	0.998793
ZNF793-AS1	ENSG00000266916	ENSG00000266916.7	20.3182	-0.00222054	0.342066	-0.00649156	0.994821	0.998793
TRIP4	ENSG00000103671	ENSG00000103671.10	2856.4	0.000927987	0.143548	0.00646464	0.994842	0.998793
GGN	ENSG00000179168	ENSG00000179168.15	20.278	-0.00218622	0.338548	-0.00645762	0.994848	0.998793
CCDC163	ENSG00000280670	ENSG00000280670.3	418.4	0.00195871	0.305819	0.00640479	0.99489	0.998793
TYW5	ENSG00000162971	ENSG00000162971.11	1082.97	-0.000793926	0.124097	-0.00639763	0.994895	0.998793
FGFBP2	ENSG00000137441	ENSG00000137441.8	5519.81	0.00183291	0.291175	0.00629488	0.994977	0.998806
MTA1	ENSG00000182979	ENSG00000182979.18	4465.44	-0.000709556	0.113037	-0.0062772	0.994992	0.998806
HCK	ENSG00000101336	ENSG00000101336.18	97327.4	-0.00131983	0.221504	-0.00595852	0.995246	0.999019
CIMAP3	ENSG00000173947	ENSG00000173947.14	33.3923	0.00164314	0.28166	0.00583377	0.995345	0.999078
RNU6-1262P	ENSG00000252026	ENSG00000252026.1	7.8755	0.0029408	0.512228	0.0057412	0.995419	0.999091
RGS6	ENSG00000182732	ENSG00000182732.18	522.589	-0.00190459	0.337511	-0.00564305	0.995498	0.999091
CLP1	ENSG00000172409	ENSG00000172409.7	2455.17	-0.000654209	0.11631	-0.00562468	0.995512	0.999091
ZNF280B	ENSG00000275004	ENSG00000275004.4	280.776	-0.00102934	0.183513	-0.00560909	0.995525	0.999091
LINC02080	ENSG00000267065	ENSG00000267065.2	19.9273	0.00202652	0.374096	0.00541712	0.995678	0.999118
TBX21	ENSG00000073861	ENSG00000073861.3	6370.4	0.00139882	0.258543	0.00541041	0.995683	0.999118
NLRP3	ENSG00000162711	ENSG00000162711.18	4279.99	-0.000779521	0.145369	-0.00536237	0.995721	0.999118
HSF1	ENSG00000185122	ENSG00000185122.11	8233.13	-0.000602405	0.113187	-0.00532221	0.995754	0.999118
NA	ENSG00000257497	ENSG00000257497.2	461.338	0.000970782	0.185787	0.00522524	0.995831	0.999118
GATD3	ENSG00000160221	ENSG00000160221.18	203.851	0.00945228	1.8121	0.00521621	0.995838	0.999118
RPS15AP12	ENSG00000232134	ENSG00000232134.1	5.88723	0.0031066	0.596078	0.00521174	0.995842	0.999118
RPL36AP45	ENSG00000240366	ENSG00000240366.1	7.63564	0.00227256	0.44042	0.00515999	0.995883	0.999118
EIF4H	ENSG00000106682	ENSG00000106682.16	27378.1	-0.000378346	0.0742043	-0.00509871	0.995932	0.999125
NA	ENSG00000280160	ENSG00000280160.1	13.0909	0.00207722	0.412635	0.00503403	0.995983	0.999135
NA	ENSG00000235587	ENSG00000235587.2	12.6015	0.0020437	0.413562	0.0049417	0.996057	0.999168
SGCA	ENSG00000108823	ENSG00000108823.17	46.6597	0.00146707	0.3058	0.0047975	0.996172	0.99921
SYTL2	ENSG00000137501	ENSG00000137501.17	2029.73	-0.000926452	0.195791	-0.00473183	0.996225	0.99921
LOC100420011	ENSG00000257752	ENSG00000257752.1	5.62685	0.00321481	0.688009	0.00467263	0.996272	0.99921
FAM118A	ENSG00000100376	ENSG00000100376.12	4087.42	0.00115259	0.246854	0.00466909	0.996275	0.99921
SUCLG2-DT	ENSG00000241316	ENSG00000241316.8	53.9431	0.00104322	0.22595	0.00461703	0.996316	0.99921
NA	ENSG00000267249	ENSG00000267249.1	52.9773	0.00101799	0.223667	0.00455137	0.996369	0.99921
MIR6859-4	ENSG00000278739	ENSG00000278739.1	25.0332	0.00154814	0.343831	0.00450261	0.996407	0.99921
NA	ENSG00000232600	ENSG00000232600.3	7.2686	0.00172141	0.384888	0.00447249	0.996431	0.99921
UBIAD1	ENSG00000120942	ENSG00000120942.14	3447.31	-0.00052996	0.127634	-0.00415219	0.996687	0.999394
PSMG3-AS1	ENSG00000230487	ENSG00000230487.8	903.981	-0.000599375	0.149436	-0.00401092	0.9968	0.999394
NA	ENSG00000265791	ENSG00000265791.1	46.8753	-0.000988961	0.246952	-0.00400466	0.996805	0.999394
PITRM1	ENSG00000107959	ENSG00000107959.17	4818.63	-0.000467925	0.117328	-0.00398819	0.996818	0.999394
RPL7AP39	ENSG00000213385	ENSG00000213385.3	30.8939	-0.0010191	0.255886	-0.00398262	0.996822	0.999394
NA	ENSG00000285697	ENSG00000285697.1	5.57644	-0.00227721	0.59577	-0.0038223	0.99695	0.999425
IFT140	ENSG00000187535	ENSG00000187535.14	635.216	0.000589653	0.15524	0.00379834	0.996969	0.999425
NA	ENSG00000272990	ENSG00000272990.1	101.693	0.000733191	0.194662	0.00376649	0.996995	0.999425
NA	ENSG00000240356	ENSG00000240356.6	357.467	-0.00104264	0.279017	-0.00373682	0.997018	0.999425
NA	ENSG00000266910	ENSG00000266910.2	93.2011	0.000817782	0.226928	0.00360371	0.997125	0.999487
TASOR	ENSG00000163946	ENSG00000163946.14	9063.21	0.000427146	0.122817	0.0034779	0.997225	0.999487
NSG1	ENSG00000168824	ENSG00000168824.14	1690.86	-0.000650333	0.190524	-0.0034134	0.997277	0.999487
PROX2	ENSG00000119608	ENSG00000119608.15	108.506	-0.000926978	0.27371	-0.00338672	0.997298	0.999487
ALPL	ENSG00000162551	ENSG00000162551.14	110805	0.000972126	0.298359	0.00325825	0.9974	0.999487
GGTA1	ENSG00000204136	ENSG00000204136.12	757.366	0.000891371	0.274217	0.00325061	0.997406	0.999487
NA	ENSG00000270110	ENSG00000270110.2	30.2646	-0.000908851	0.279632	-0.00325017	0.997407	0.999487
EFNA5	ENSG00000184349	ENSG00000184349.14	64.9806	-0.00118266	0.36471	-0.00324274	0.997413	0.999487
NA	ENSG00000233626	ENSG00000233626.2	6.52717	-0.00138019	0.444695	-0.00310367	0.997524	0.999505
RPL10P9	ENSG00000233913	ENSG00000233913.7	2179.66	0.00172674	0.577477	0.00299015	0.997614	0.999505
TMEM72-AS1	ENSG00000224812	ENSG00000224812.3	21.3475	0.000959372	0.336598	0.0028502	0.997726	0.999505
SELENON	ENSG00000162430	ENSG00000162430.18	5234.2	0.000351773	0.124284	0.0028304	0.997742	0.999505
DDX3Y	ENSG00000067048	ENSG00000067048.17	4690.7	0.00818669	2.95653	0.00276902	0.997791	0.999505
FNTA	ENSG00000168522	ENSG00000168522.13	6742.46	0.000262702	0.0952807	0.00275714	0.9978	0.999505
TXNDC2	ENSG00000168454	ENSG00000168454.12	23.5116	0.000987152	0.364045	0.00271162	0.997836	0.999505
LINC03013	ENSG00000227544	ENSG00000227544.10	19.194	0.000766337	0.287862	0.00266217	0.997876	0.999505
NA	ENSG00000231703	ENSG00000231703.2	6.58186	0.00201162	0.762018	0.00263986	0.997894	0.999505
TRBV5-4	ENSG00000230099	ENSG00000230099.2	718.525	0.00062283	0.236469	0.00263387	0.997898	0.999505
ACADVL	ENSG00000072778	ENSG00000072778.20	21416.7	0.000328604	0.126097	0.00260595	0.997921	0.999505
GPRASP2	ENSG00000158301	ENSG00000158301.19	153.317	0.000534601	0.205895	0.00259647	0.997928	0.999505
NA	ENSG00000236266	ENSG00000236266.1	5.84869	0.00152853	0.610715	0.00250286	0.998003	0.999508
SEC63P1	ENSG00000228057	ENSG00000228057.1	13.9039	-0.000804906	0.323479	-0.00248828	0.998015	0.999508
UMAD1	ENSG00000219545	ENSG00000219545.12	1496.53	0.000328571	0.138622	0.00237027	0.998109	0.999536
NEU3	ENSG00000162139	ENSG00000162139.10	2848.47	-0.000267154	0.113721	-0.00234921	0.998126	0.999536
PRR36	ENSG00000183248	ENSG00000183248.12	20.3296	0.00105015	0.469533	0.00223658	0.998215	0.999585
LOC105372268	ENSG00000287960	ENSG00000287960.1	8.07259	-0.000868428	0.442648	-0.00196189	0.998435	0.999695
RHOF	ENSG00000139725	ENSG00000139725.8	717.604	-0.000304974	0.165273	-0.00184527	0.998528	0.999695
LNX2	ENSG00000139517	ENSG00000139517.9	1126.74	-0.0003858	0.211152	-0.00182712	0.998542	0.999695
DENR	ENSG00000139726	ENSG00000139726.11	4359.18	0.000194626	0.107923	0.00180337	0.998561	0.999695
NA	ENSG00000272910	ENSG00000272910.1	19.8379	0.000619967	0.344376	0.00180026	0.998564	0.999695
FITM1	ENSG00000139914	ENSG00000139914.7	189.39	-0.000334957	0.20196	-0.00165853	0.998677	0.999695
NA	ENSG00000256538	ENSG00000256538.2	11.0814	0.000770948	0.466167	0.0016538	0.99868	0.999695
ZP1	ENSG00000149506	ENSG00000149506.11	15.869	0.000637373	0.385583	0.00165301	0.998681	0.999695
TOGARAM1	ENSG00000198718	ENSG00000198718.13	996.342	0.000309408	0.196057	0.00157815	0.998741	0.999695
NA	ENSG00000273759	ENSG00000273759.1	247.811	-0.000232695	0.14828	-0.00156929	0.998748	0.999695
RABL2B	ENSG00000079974	ENSG00000079974.18	2135.29	0.000199689	0.146205	0.00136581	0.99891	0.999695
ITPR1-DT	ENSG00000231249	ENSG00000231249.1	37.5082	0.000454445	0.342777	0.00132577	0.998942	0.999695
ZNF197	ENSG00000186448	ENSG00000186448.15	1109.84	0.000171294	0.131368	0.00130392	0.99896	0.999695
NA	ENSG00000287808	ENSG00000287808.1	42.0362	0.000298164	0.231504	0.00128794	0.998972	0.999695
NA	ENSG00000172014	ENSG00000172014.12	5.28985	-0.00110934	0.898835	-0.0012342	0.999015	0.999695
NA	ENSG00000287837	ENSG00000287837.1	315.812	-0.000291222	0.235988	-0.00123405	0.999015	0.999695
CCDC146	ENSG00000135205	ENSG00000135205.15	1158.28	0.000215256	0.18172	0.00118455	0.999055	0.999695
TRAV13-2	ENSG00000211791	ENSG00000211791.2	588.781	0.000207157	0.178201	0.00116249	0.999072	0.999695
CLHC1	ENSG00000162994	ENSG00000162994.16	258.71	0.000259319	0.238259	0.00108839	0.999132	0.999713
NOC4L	ENSG00000184967	ENSG00000184967.7	1747.77	0.000186897	0.187446	0.000997066	0.999204	0.999744
TUBG1P	ENSG00000237972	ENSG00000237972.1	8.14099	-0.000432654	0.462288	-0.000935898	0.999253	0.999751
PDGFA	ENSG00000197461	ENSG00000197461.13	104.403	-0.000244514	0.300259	-0.000814346	0.99935	0.999773
ZNF563	ENSG00000188868	ENSG00000188868.14	180.578	0.00015878	0.197279	0.000804854	0.999358	0.999773
CD40LG	ENSG00000102245	ENSG00000102245.8	4126.47	-0.000107562	0.197635	-0.000544248	0.999566	0.99992
NA	ENSG00000244119	ENSG00000244119.1	189.192	-0.000127984	0.247815	-0.000516449	0.999588	0.99992
NA	ENSG00000228078	ENSG00000228078.1	65.7453	0.000206678	0.609544	0.00033907	0.999729	0.999988
ARHGAP18	ENSG00000146376	ENSG00000146376.11	1644.85	6.11541e-05	0.187059	0.000326924	0.999739	0.999988
HSD17B1-AS1	ENSG00000266962	ENSG00000266962.2	391.615	-3.54556e-05	0.150194	-0.000236065	0.999812	0.999991
LOC107985532	ENSG00000207751	ENSG00000207751.3	7.46115	-8.20153e-05	0.426048	-0.000192502	0.999846	0.999991
ZC3H14	ENSG00000100722	ENSG00000100722.20	2534.51	1.507e-05	0.112814	0.000133583	0.999893	0.999991
NA	ENSG00000217702	ENSG00000217702.3	33.009	2.97755e-05	0.332962	8.9426e-05	0.999929	0.999991
EPCIP	ENSG00000205929	ENSG00000205929.11	31.0972	-1.1162e-05	0.218282	-5.11358e-05	0.999959	0.999991
ZNF282	ENSG00000170265	ENSG00000170265.12	3153.21	1.60987e-06	0.135366	1.18927e-05	0.999991	0.999991
