## Supplementary Table 17 for "Longitudinal multi-omics profiling of tofacitinib response identifies a pre-existing Janus kinase-tractable inflammatory state in ulcerative colitis"

### Sheet: fgsea_PB_R_W8vW0
pathway	pval	padj	log2err	ES	NES	size	leadingEdge
REACTOME_TRANSLATION	1e-50	1.306e-47		-0.593575	-3.37585	353	SEC61G|PSMD14|CHCHD1|RBX1|YARS1|RPL26L1|SEC11C|MRPL22|MRPS28|PSMA6|MRPL33|SEC61B|MRPL36|RPL31|PPA1|ELOB|MRPL15|MRPL14|PSMA1|MRPS22|RPL21|RPL34|SEM1|RPS12|PSMC2|NDUFAB1|MRPL13|PPA2|DARS1|ELOC|RPL23|RPL26|PSMB6|MRPL27|PSMB5|TARS1|PSMA5|MRPL51|MRPS33|MRPL3|MRPS31|RPS15A|SRPRB|RPS25|PSMA7|MRPS7|SSR3|MRPS35|MRPS15|UBB|RPS7|EIF2S1|RPL35A|MRPL21|RPS24|MRPL48|MRPL47|EIF2S2|MRPL46|RPL39|MRPL58|PSMA4|MRPS16|MRPS18C|MRPL16|RPS21|RPS18|EIF3J|MRPL57|MRPL18|RPL7|MRPL42|RPS29|RPL41|RPL22L1|MRPS30|RPL37|MRPL35|MRPL19|RPL36AL|RPS27L|EIF3M|RPL6|ABCE1|RPS27A|RPL27|EEF1B2|MRPL11|MRPS12|RPS8|TRAM1|RPL9|MRPS9|EEF1E1|KGD4|RPS3A|MRPS23|DDOST|DAP3|RPS20|MRPL34|RPL30|MRPS21|MRPL45|RPS14|MRPL12|SPCS2|RPL24|EIF2B3|KARS1|PSMB1|SSR4|EIF3E|MRPL40|ERAL1|EIF3I|FAU|RPS13|RPS23|EIF2B1|RPN2|RPS27|SARS2|AIMP2|MALSU1|PSMB2|GSPT1|RARS1|SPCS1|AIMP1|RPL35|RPL39L|RPL11|NARS1|SRP72|MRPL1|PSMD1|RPL37A|RPS26|MRPL30|SRP14|MRRF|YARS2|MRPS34|MRPS10|MRPL24|MRPL43|SRP9|RPL15|SEC11A|EIF3H|MRPL23|MRPL37|RPS19|RPL5|RPS6|MRPL52|RPL17|RPLP0|MRPL55|EEF1A1|MRPL39|MRPS14|EPRS1|RPL10A|MRPL17|MRPS18B|MRPL54|EIF2B2|RPL29|VARS2|HBS1L|QARS1|PSMB4|PSMC3|RPS4X|RPL10|EIF3K|RPL22|MRPS26|RPL27A|PSMB7|RPL32|MRPL41|UBA52|ASCC2|RPS17|MRPS5|RPSA|MRPL32|EIF4EBP1|GADD45GIP1|TUFM|MARS2|RPS10|RPL7A|MRPL20|NARS2|PSMC5|MRPS11|RPL12|RCHY1|RPS9|FARSA|GFM1|SSR2|MTIF2|MRPS6|MRPS17|RPLP1|MRPL10|MRPL9|RPL36|MRPS27|EIF1AX|PSMD8|RPS5|RPL13A|PSMC6|RPL38|MRPL4|PSMD3|RPL14|WARS1|RPS11|RPL4|RPLP2|MRPL38|EIF3F|EARS2|EIF3B|PSMD7|WARS2|RPS16|OXA1L|TRMT112
HALLMARK_OXIDATIVE_PHOSPHORYLATION	4.65947e-39	3.04263e-36	1.62807	-0.649192	-3.43782	199	NDUFB5|ATP5F1E|TIMM8B|COX5A|LDHA|CYCS|LDHB|UQCRH|NDUFA9|COX6C|UQCRQ|VDAC1|COX7C|ATP5F1C|TIMM17A|ATP5MG|MRPL15|NDUFB2|ATP5MC3|ATP5PD|NDUFA2|MRPS22|UQCR11|MDH1|COX7A2|NDUFAB1|NDUFA6|FDX1|ATP5PB|COX17|ETFA|UQCRFS1|NDUFS4|ATP5PF|COX6A1|ATP5F1A|UQCR10|ACAA2|ATP5ME|NDUFC2|ATP5PO|NDUFC1|SLC25A12|VDAC3|NDUFA1|UQCRB|MRPS15|NDUFS3|COX7B|NDUFB4|ATP5F1B|SUCLG1|IDH2|CYC1|CASP7|NDUFA8|SDHC|ACADM|NDUFB1|TIMM13|GRPEL1|BDH2|ACAT1|COX8A|MRPS30|IDH1|GLUD1|MRPL35|ATP1B1|SLC25A5|SUCLA2|ATP5MF|MRPL11|MRPS12|NDUFB8|FH|PDHX|MTX2|TIMM10|MRPL34|UQCRC2|COX7A2L|NDUFB3|CYB5A|MGST3|TIMM9|COX6B1|ISCA1|HCCS|ECHS1|HSD17B10|VDAC2|ECH1|GOT2|COX5B|GPI|ECI1|AIFM1|FXN|TOMM22|SLC25A20|PRDX3|NDUFS6|PDHB|NDUFB7|COX4I1|NDUFA5|NDUFB6|SDHD|ATP6V1G1|ETFB|ATP6V1F|COX11|CS|IMMT|ATP5MC1|TOMM70|MDH2|NDUFA7|ATP5MC2|ABCB7|SDHA|SLC25A3|NNT|ALDH6A1|MRPS11|MTRR|SURF1|SLC25A6|PHYH|MPC1
REACTOME_AEROBIC_RESPIRATION_AND_RESPIRATORY_ELECTRON_TRANSPORT	5.74653e-36	2.50166e-33	1.56318	-0.598527	-3.24856	238	NDUFB5|ATP5F1E|COX14|COX5A|CMC1|LDHA|FAHD1|ATP5MK|CYCS|LDHB|UQCRH|NDUFA9|NDUFAF2|COX6C|ADHFE1|UQCRQ|VDAC1|COX7C|ATP5F1C|ATP5MG|TMEM126B|NDUFB2|ATP5MC3|ATP5PD|NDUFA2|UQCR11|MDH1|TIMMDC1|COX7A2|NDUFAB1|ATP5MJ|NDUFA6|ATP5PB|PKLR|COX17|ETFA|SDHAF3|UQCRFS1|NDUFS4|HSCB|ATP5PF|COX6A1|ATP5F1A|UQCR10|ATP5ME|NDUFC2|ATP5PO|TMEM126A|NDUFC1|SLC25A12|UQCC5|NDUFA1|UQCRB|COX6B2|COX16|UBB|NDUFS3|COX7B|NDUFB4|ATP5F1B|SUCLG1|IDH2|CYC1|HIGD2A|NDUFA8|SDHC|SLC25A22|NDUFB1|NDUFAF5|NFS1|NDUFS5|SFXN4|ACAT1|COX8A|COA3|ISCA2|TIMM21|SUCLA2|RPS27A|ATP5MF|GOT1|NDUFB8|FH|PDHX|KGD4|PET117|UQCRC2|COX7A2L|HAGH|NDUFB3|COX6B1|ISCA1|HCCS|NDUFA12|NDUFAF8|GLO1|ME1|TACO1|HIGD1A|DMAC1|GOT2|COX5B|NDUFAF4|UQCC2|SUCLG2|NDUFAF3|PET100|ECSIT|FXN|NDUFAF6|NDUFB11|NDUFB9|NDUFA11|NDUFS6|PDHB|NDUFB7|SMIM20|PGAM5|COX4I1|NDUFA5|NDUFB6|NDUFAF1|SDHD|NDUFV3|ETFB|COX11|CS|ATP5MC1|DMAC2|UCP3|NDUFB10|UQCC1|UBA52|MDH2|CSKMT|NDUFA7|SCO2|PDK1|ATP5MC2|SDHA
REACTOME_RESPIRATORY_ELECTRON_TRANSPORT	6.64515e-29	2.16964e-26	1.39519	-0.655163	-3.31299	143	NDUFB5|COX14|COX5A|CMC1|CYCS|UQCRH|NDUFA9|NDUFAF2|COX6C|UQCRQ|COX7C|TMEM126B|NDUFB2|NDUFA2|UQCR11|MDH1|TIMMDC1|COX7A2|NDUFAB1|NDUFA6|COX17|ETFA|UQCRFS1|NDUFS4|HSCB|COX6A1|UQCR10|NDUFC2|TMEM126A|NDUFC1|SLC25A12|UQCC5|NDUFA1|UQCRB|COX6B2|COX16|NDUFS3|COX7B|NDUFB4|CYC1|HIGD2A|NDUFA8|SDHC|SLC25A22|NDUFB1|NDUFAF5|NFS1|NDUFS5|SFXN4|COX8A|COA3|TIMM21|GOT1|NDUFB8|PET117|UQCRC2|COX7A2L|NDUFB3|COX6B1|HCCS|NDUFA12|NDUFAF8|TACO1|HIGD1A|DMAC1|GOT2|COX5B|NDUFAF4|UQCC2|NDUFAF3|PET100|ECSIT|FXN|NDUFAF6|NDUFB11|NDUFB9|NDUFA11|NDUFS6|NDUFB7|SMIM20|COX4I1|NDUFA5|NDUFB6|NDUFAF1|SDHD|NDUFV3|ETFB|COX11|DMAC2|NDUFB10|UQCC1|MDH2|NDUFA7|SCO2|SDHA|LYRM4|TMEM177|UQCRHL|SURF1
HALLMARK_MYC_TARGETS_V1	2.80695e-28	7.33176e-26	1.38026	-0.581061	-3.07904	200	NME1|CDC20|PRDX4|CDC45|PSMD14|COX5A|LDHA|MAD2L1|PSMA6|VDAC1|SNRPG|ERH|PCNA|PSMA1|RPL34|SNRPB2|ACP1|NDUFAB1|SRSF2|KPNA2|RAN|HPRT1|VDAC3|PA2G4|CCNA2|SNRPD2|CCT2|PSMA7|EIF2S1|MYC|YWHAQ|HSPE1|EIF2S2|PSMA4|CYC1|TXNL4A|SSBP1|EIF3J|SYNCRIP|HDDC2|PPIA|RPL6|ABCE1|EEF1B2|CTPS1|NOP16|CLNS1A|ILF2|KARS1|MCM4|PTGES3|TYMS|NPM1|VBP1|HSPD1|TFDP1|GLO1|HDGF|PRPS2|TRA2B|SERBP1|AIMP2|PSMB2|GSPT1|H2AZ1|SNRPD1|SSB|PSMD1|CBX3|BUB3|SRSF3|MCM6|CCT3|CSTF2|C1QBP|GOT2|EXOSC7|RRM1|RANBP1|UBE2E1|MRPL23|SRSF1|STARD7|RPS6|PRDX3|RPLP0|NCBP2|EPRS1|GNL3|RFC4|MRPS18B|DUT|RPL22|CCT4|LSM2|TOMM70|COPS5|UBA2|TCP1|TUFM|APEX1|RPS10|SLC25A3|PHB1|SRSF7|YWHAE|RSL1D1|LSM7|SNRPA1|POLE3|HDAC2|PABPC4|HNRNPA1|NHP2|SRM|XPOT|MRPL9|PHB2|EIF1AX|PSMD8|RPS5|PSMC6|CDK4|CUL1|PSMD3|RPL14|RUVBL2|DDX21|AP3S1|SET|EIF3B|PSMD7
REACTOME_RRNA_PROCESSING	3.96109e-28	8.62198e-26	1.38026	-0.579245	-3.09013	208	PNO1|RPL26L1|RPL31|RPL21|RPL34|RPS12|RPL23|RPL26|EXOSC4|BYSL|RPS15A|RPS25|ERI1|MPHOSPH6|RPS7|RPL35A|RPS24|UTP18|RPL39|RPS21|RPS18|RPL7|UTP11|DIMT1|RPS29|RPP25|RPL41|RPL22L1|RPL37|EXOSC1|RPL36AL|RPS27L|RPL6|RPS27A|RPP30|RPL27|EXOSC5|RPS8|RPL9|WDR12|RPS3A|RPS20|RPL30|RPS14|RPL24|TRMT10C|FAU|RPS13|RPS23|HSD17B10|NIP7|RPS27|RPL35|RPL39L|RPL11|UTP4|NOP10|RPL37A|RPS26|EBNA1BP2|RPP40|DCAF13|EXOSC7|RPL15|DDX49|RCC1L|FASTKD2|RPS19|RPL5|MTERF3|IMP3|RPS6|RPL17|RPLP0|EXOSC8|RPL10A|NOP58|RIOK1|GNL3|RPL29|RPS4X|RPL10|RPL22|GAR1|RCL1|RPL27A|RPUSD4|UTP3|RPL32|RIOK3|UBA52|RPS17|RPSA|NOL11|EXOSC9|RPUSD3|RPS10|RPL7A|BOP1|RPL12|WDR46|RPS9|TFB1M|DDX52|RPP38|NHP2|RPLP1|EMG1|RPL36|RPS5|RPL13A|RPL38|EXOSC6|RPL14|RPS11|WDR3|RPL4|DDX21|RPLP2|LTV1|WDR43|TRUB2|RPS16|TRMT112|MRM3|FBL|RIOK2|WDR18|NOB1|RPL13|RPS3|RPL36A|SENP3|WDR75|UTP14A|MPHOSPH10|RPL19|RPL3
REACTOME_METABOLISM_OF_AMINO_ACIDS_AND_DERIVATIVES	6.56919e-25	1.22562e-22	1.29512	-0.478541	-2.69805	321	ASRGL1|IDO1|CAV1|HIBCH|PSMD14|INMT|GLDC|DDO|RPL26L1|PSAT1|PYCR1|CHDH|HNMT|PSMA6|RPL31|ENOPH1|PSMA1|RPL21|RPL34|SEM1|ALDH4A1|RPS12|PSMC2|PSPH|DARS1|RPL23|RPL26|PSMB6|ADI1|PSMB5|PSMA5|SLC25A12|CKM|RPS15A|RPS25|PSMA7|SDSL|RPS7|RPL35A|TAT|RPS24|RPL39|PSMA4|RPS21|RPS18|RPL7|RPS29|ETHE1|RPL41|ACAT1|RPL22L1|RIDA|SLC5A5|RPL37|GLUD1|PAPSS1|APIP|RPL36AL|HDC|RPS27L|RPL6|RPS27A|RPL27|GOT1|RPS8|RPL9|EEF1E1|KGD4|RPS3A|RPS20|ADO|RPL30|RPS14|PCBD1|IL4I1|RPL24|KARS1|PSMB1|OAZ3|SLC7A5|FAU|RPS13|SLC25A15|RPS23|ECHS1|HSD17B10|RPS27|AIMP2|PSMB2|SLC25A10|MTAP|RARS1|AIMP1|RPL35|RPL39L|RPL11|PSMD1|AGMAT|RPL37A|RPS26|KYNU|GOT2|CARNMT1|RPL15|RPS19|TXN2|RPL5|RPS6|RPL17|RPLP0|AFMID|FMO1|EPRS1|RPL10A|TXNDC11|AMT|RPL29|QARS1|PSMB4|PSMC3|RPS4X|SRR|RPL10|RPL22|AHCY|RPL27A|PSMB7|RPL32|DUOX2|MCCC2|UBA52|NQO1|RPS17|RPSA|MCCC1|RPS10|RPL7A|ALDH6A1|OAZ1|PSMC5|RPL12|MTRR|RPS9|SLC6A8|AMDHD1|TP53|ALDH18A1|PXMP2|GCDH|ACAD8|DMGDH|RPLP1|SRM|HIBADH|RPL36|DLD|QDPR|SERINC2|PSMD8|RPS5|RPL13A|PSMC6|TPO|RPL38|GSTZ1|SQOR|PSMD3|RPL14|RPS11|RPL4|RPLP2|SDS|PHGDH|SEPHS2|PSMD7|SCLY|MPST|FTCD|RPS16|ASPG|SLC25A13|DBH|RPL13|RPS3|RPL36A|HYKK
REACTOME_SCAVENGING_OF_HEME_FROM_PLASMA	1.0641e-24	1.73714e-22	1.2871	-0.77972	-3.42673	66	JCHAIN|IGKV3-20|IGKV1D-39|IGLV2-11|IGHA1|IGKV2-28|IGKV1D-16|IGKV3-15|IGLV2-8|IGHV1-46|IGLV3-21|IGHA2|IGLC2|IGKV2D-28|IGKV1-39|IGLV2-23|IGHV3-23|IGHV3-11|IGKV1-33|IGLV7-43|IGKV1-5|IGHV3-48|IGKV3-11|IGKV1-17|IGLV1-44|IGHV2-70|IGKV2D-40|IGHV4-39|IGKV3D-20|IGLV1-47|IGKV1-16|IGHV3-30|IGKV1D-12|IGLV1-40|IGLV2-14|IGHV3-7|IGLV3-19|IGKV2-30|IGHV1-2|IGHV4-59|IGHV2-5|IGKV1-12|IGLV3-25|IGLV6-57|IGKV1D-33|IGHV4-34|HP|IGKV4-1|IGLC3
REACTOME_CREATION_OF_C4_AND_C2_ACTIVATORS	2.16514e-23	3.14185e-21	1.25451	-0.781344	-3.42173	64	IGHG1|IGKV3-20|IGKV1D-39|IGLV2-11|IGKV2-28|IGKV1D-16|IGKV3-15|IGLV2-8|IGHV1-46|IGLV3-21|IGLC2|IGKV2D-28|IGKV1-39|IGLV2-23|IGHV3-23|IGHV3-11|IGKV1-33|IGLV7-43|C1QC|IGKV1-5|IGHV3-48|IGKV3-11|IGKV1-17|IGLV1-44|IGHV2-70|IGKV2D-40|IGHV4-39|IGKV3D-20|IGLV1-47|IGKV1-16|IGHV3-30|IGKV1D-12|IGLV1-40|IGLV2-14|C1QA|IGHV3-7|IGLV3-19|IGKV2-30|C1QB|IGHV1-2|IGHV4-59|IGHV2-5|IGKV1-12|IGLV3-25|IGLV6-57|IGKV1D-33|IGHV4-34|IGKV4-1|IGLC3
REACTOME_MITOCHONDRIAL_TRANSLATION	3.06836e-22	3.99796e-20	1.22105	-0.677183	-3.22968	99	CHCHD1|MRPL22|MRPS28|MRPL33|MRPL36|MRPL15|MRPL14|MRPS22|NDUFAB1|MRPL13|MRPL27|MRPL51|MRPS33|MRPL3|MRPS31|MRPS7|MRPS35|MRPS15|MRPL21|MRPL48|MRPL47|MRPL46|MRPL58|MRPS16|MRPS18C|MRPL16|MRPL57|MRPL18|MRPL42|MRPS30|MRPL35|MRPL19|MRPL11|MRPS12|MRPS9|KGD4|MRPS23|DAP3|MRPL34|MRPS21|MRPL45|MRPL12|MRPL40|ERAL1|MALSU1|MRPL1|MRPL30|MRRF|MRPS34|MRPS10|MRPL24|MRPL43|MRPL23|MRPL37|MRPL52|MRPL55|MRPL39|MRPS14|MRPL17|MRPS18B|MRPL54|MRPS26|MRPL41|MRPS5|MRPL32|GADD45GIP1|TUFM|MRPL20|MRPS11|GFM1|MTIF2|MRPS6|MRPS17|MRPL10|MRPL9|MRPS27
REACTOME_MITOCHONDRIAL_TRANSLATION_ELONGATION	3.36735e-22	3.99796e-20	1.22105	-0.703338	-3.26912	87	CHCHD1|MRPL22|MRPS28|MRPL33|MRPL36|MRPL15|MRPL14|MRPS22|MRPL13|MRPL27|MRPL51|MRPS33|MRPL3|MRPS31|MRPS7|MRPS35|MRPS15|MRPL21|MRPL48|MRPL47|MRPL46|MRPL58|MRPS16|MRPS18C|MRPL16|MRPL57|MRPL18|MRPL42|MRPS30|MRPL35|MRPL19|MRPL11|MRPS12|MRPS9|KGD4|MRPS23|DAP3|MRPL34|MRPS21|MRPL45|MRPL12|MRPL40|ERAL1|MRPL1|MRPL30|MRPS34|MRPS10|MRPL24|MRPL43|MRPL23|MRPL37|MRPL52|MRPL55|MRPL39|MRPS14|MRPL17|MRPS18B|MRPL54|MRPS26|MRPL41|MRPS5|MRPL32|GADD45GIP1|TUFM|MRPL20|MRPS11|GFM1|MRPS6|MRPS17|MRPL10|MRPL9|MRPS27
REACTOME_RIBOSOME_ASSOCIATED_QUALITY_CONTROL	9.26473e-22	1.00831e-19	1.20398	-0.597991	-3.02913	144	PSMD14|RBX1|RPL26L1|PSMA6|RPL31|ELOB|PSMA1|RPL21|RPL34|SEM1|RPS12|PSMC2|ELOC|RPL23|RPL26|PSMB6|PSMB5|PSMA5|RPS15A|RPS25|PSMA7|UBB|RPS7|RPL35A|RPS24|RPL39|PSMA4|RPS21|RPS18|RPL7|RPS29|RPL41|RPL22L1|RPL37|RPL36AL|RPS27L|RPL6|ABCE1|RPS27A|RPL27|RPS8|RPL9|RPS3A|RPS20|RPL30|RPS14|RPL24|PSMB1|FAU|RPS13|RPS23|RPS27|PSMB2|RPL35|RPL39L|RPL11|PSMD1|RPL37A|RPS26|RPL15|RPS19|RPL5|RPS6|RPL17|RPLP0|RPL10A|RPL29|HBS1L|PSMB4|PSMC3|RPS4X|RPL10|RPL22|RPL27A|PSMB7|RPL32|UBA52|ASCC2|RPS17|RPSA|RPS10|RPL7A|PSMC5|RPL12|RCHY1|RPS9|RPLP1|RPL36|PSMD8|RPS5|RPL13A|PSMC6|RPL38|PSMD3|RPL14|RPS11|RPL4|RPLP2
REACTOME_BINDING_AND_UPTAKE_OF_LIGANDS_BY_SCAVENGER_RECEPTORS	1.26515e-21	1.27099e-19	1.20398	-0.679646	-3.21569	94	JCHAIN|IGKV3-20|IGKV1D-39|IGLV2-11|IGHA1|IGKV2-28|IGKV1D-16|IGKV3-15|IGLV2-8|IGHV1-46|IGLV3-21|IGHA2|IGLC2|CD36|IGKV2D-28|IGKV1-39|IGLV2-23|IGHV3-23|IGHV3-11|IGKV1-33|PRDX1|IGLV7-43|IGKV1-5|IGHV3-48|IGKV3-11|IGKV1-17|IGLV1-44|IGHV2-70|IGKV2D-40|IGHV4-39|IGKV3D-20|IGLV1-47|IGKV1-16|IGHV3-30|HSP90B1|IGKV1D-12|IGLV1-40|IGLV2-14|IGHV3-7|IGLV3-19|IGKV2-30|IGHV1-2|MARCO|IGHV4-59|S100A9|IGHV2-5|IGKV1-12|IGLV3-25|IGLV6-57|IGKV1D-33|COL1A2|IGHV4-34|HP|IGKV4-1|IGLC3
KEGG_OXIDATIVE_PHOSPHORYLATION	1.36998e-21	1.27799e-19	1.20398	-0.654624	-3.1398	103	NDUFB5|ATP5F1E|COX5A|UQCRH|NDUFA9|COX6C|UQCRQ|COX7C|ATP5F1C|ATP5MG|PPA1|NDUFB2|ATP5MC3|ATP5PD|NDUFA2|UQCR11|COX7A2|NDUFAB1|NDUFA6|ATP5PB|PPA2|COX17|UQCRFS1|NDUFS4|ATP5PF|COX6A1|ATP5F1A|UQCR10|ATP5ME|NDUFC2|ATP5PO|NDUFC1|NDUFA1|UQCRB|COX6B2|NDUFS3|COX7B|NDUFB4|ATP5F1B|CYC1|NDUFA8|SDHC|NDUFB1|NDUFS5|COX8A|ATP6V1C2|ATP5MF|NDUFB8|UQCRC2|COX7A2L|NDUFB3|COX6B1|COX5B|NDUFB9|NDUFA11|NDUFS6|NDUFB7|COX4I1|NDUFA5|NDUFB6|SDHD|NDUFV3|ATP6V1G1|ATP6V1F|COX11|ATP5MC1|NDUFB10|NDUFA7|ATP5MC2|SDHA
REACTOME_INITIAL_TRIGGERING_OF_COMPLEMENT	2.3159e-21	2.01637e-19	1.19534	-0.73742	-3.31193	72	C2|IGHG1|IGKV3-20|IGKV1D-39|IGLV2-11|IGKV2-28|IGKV1D-16|IGKV3-15|IGLV2-8|IGHV1-46|IGLV3-21|IGLC2|IGKV2D-28|IGKV1-39|IGLV2-23|IGHV3-23|IGHV3-11|IGKV1-33|IGLV7-43|C1QC|IGKV1-5|IGHV3-48|IGKV3-11|IGKV1-17|IGLV1-44|IGHV2-70|IGKV2D-40|IGHV4-39|IGKV3D-20|IGLV1-47|IGKV1-16|IGHV3-30|IGKV1D-12|IGLV1-40|IGLV2-14|C1QA|IGHV3-7|IGLV3-19|IGKV2-30|C1QB|IGHV1-2|IGHV4-59|IGHV2-5|IGKV1-12|IGLV3-25|IGLV6-57|IGKV1D-33|IGHV4-34|IGKV4-1|IGLC3|GZMM|IGKV2D-30|IGKV5-2|IGLV3-27
REACTOME_SRP_DEPENDENT_COTRANSLATIONAL_PROTEIN_TARGETING_TO_MEMBRANE	3.67976e-21	3.00361e-19	1.18665	-0.641164	-3.12201	112	SEC61G|RPL26L1|SEC11C|SEC61B|RPL31|RPL21|RPL34|RPS12|RPL23|RPL26|RPS15A|SRPRB|RPS25|SSR3|RPS7|RPL35A|RPS24|RPL39|RPS21|RPS18|RPL7|RPS29|RPL41|RPL22L1|RPL37|RPL36AL|RPS27L|RPL6|RPS27A|RPL27|RPS8|TRAM1|RPL9|RPS3A|DDOST|RPS20|RPL30|RPS14|SPCS2|RPL24|SSR4|FAU|RPS13|RPS23|RPN2|RPS27|SPCS1|RPL35|RPL39L|RPL11|SRP72|RPL37A|RPS26|SRP14|SRP9|RPL15|SEC11A|RPS19|RPL5|RPS6|RPL17|RPLP0|RPL10A|RPL29|RPS4X|RPL10|RPL22|RPL27A|RPL32|UBA52|RPS17|RPSA|RPS10|RPL7A|RPL12|RPS9|SSR2|RPLP1|RPL36|RPS5|RPL13A|RPL38|RPL14|RPS11|RPL4|RPLP2|RPS16|RPL13|RPS3|RPL36A|SRP68
REACTOME_EUKARYOTIC_TRANSLATION_INITIATION	6.85819e-21	5.2687e-19	1.17789	-0.629582	-3.09122	119	RPL26L1|RPL31|RPL21|RPL34|RPS12|RPL23|RPL26|RPS15A|RPS25|RPS7|EIF2S1|RPL35A|RPS24|EIF2S2|RPL39|RPS21|RPS18|EIF3J|RPL7|RPS29|RPL41|RPL22L1|RPL37|RPL36AL|RPS27L|EIF3M|RPL6|RPS27A|RPL27|RPS8|RPL9|RPS3A|RPS20|RPL30|RPS14|RPL24|EIF2B3|EIF3E|EIF3I|FAU|RPS13|RPS23|EIF2B1|RPS27|RPL35|RPL39L|RPL11|RPL37A|RPS26|RPL15|EIF3H|RPS19|RPL5|RPS6|RPL17|RPLP0|RPL10A|EIF2B2|RPL29|RPS4X|RPL10|EIF3K|RPL22|RPL27A|RPL32|UBA52|RPS17|RPSA|EIF4EBP1|RPS10|RPL7A|RPL12|RPS9|RPLP1|RPL36|EIF1AX|RPS5|RPL13A|RPL38|RPL14|RPS11|RPL4|RPLP2|EIF3F|EIF3B|RPS16|RPL13|RPS3|RPL36A
REACTOME_FCGR_ACTIVATION	2.53173e-20	1.81479e-18	1.16907	-0.7399	-3.27508	68	FCGR1A|IGHG1|IGKV3-20|IGKV1D-39|IGLV2-11|IGKV2-28|IGKV1D-16|IGKV3-15|IGLV2-8|IGHV1-46|IGLV3-21|IGLC2|IGKV2D-28|IGKV1-39|IGLV2-23|IGHV3-23|IGHV3-11|IGKV1-33|IGLV7-43|IGKV1-5|IGHV3-48|IGKV3-11|IGKV1-17|IGLV1-44|IGHV2-70|IGKV2D-40|IGHV4-39|IGKV3D-20|IGLV1-47|IGKV1-16|IGHV3-30|IGKV1D-12|IGLV1-40|IGLV2-14|IGHV3-7|IGLV3-19|IGKV2-30|IGHV1-2|IGHV4-59|IGHV2-5|IGKV1-12|IGLV3-25|IGLV6-57|IGKV1D-33|IGHV4-34|IGKV4-1|IGLC3
REACTOME_RESPONSE_OF_EIF2AK4_GCN2_TO_AMINO_ACID_DEFICIENCY	2.64019e-20	1.81479e-18	1.16907	-0.649042	-3.10534	101	RPL26L1|RPL31|RPL21|RPL34|RPS12|RPL23|RPL26|RPS15A|RPS25|RPS7|EIF2S1|RPL35A|RPS24|EIF2S2|RPL39|RPS21|RPS18|RPL7|RPS29|RPL41|RPL22L1|RPL37|RPL36AL|RPS27L|RPL6|RPS27A|RPL27|RPS8|RPL9|RPS3A|CEBPG|RPS20|RPL30|RPS14|RPL24|FAU|RPS13|RPS23|RPS27|RPL35|RPL39L|RPL11|RPL37A|RPS26|RPL15|RPS19|RPL5|RPS6|RPL17|RPLP0|RPL10A|RPL29|RPS4X|RPL10|RPL22|RPL27A|RPL32|UBA52|RPS17|RPSA|RPS10|RPL7A|ATF4|RPL12|RPS9|ATF3|RPLP1|RPL36|TRIB3|RPS5|RPL13A|IMPACT|RPL38|RPL14|RPS11|RPL4|RPLP2
HALLMARK_E2F_TARGETS	5.29283e-20	3.45622e-18	1.16018	-0.516154	-2.73509	200	MELK|MTHFD2|DIAPH3|RRM2|CDKN2C|CDK1|NME1|TK1|HMMR|CDC20|PRDX4|BIRC5|RNASEH2A|AURKA|GINS1|TFRC|MAD2L1|TRIP13|BUB1B|SPC25|RPA3|PTTG1|PCNA|MYBL2|CDC25A|KIF4A|EED|KIF2C|CCNB2|SRSF2|HELLS|KPNA2|DEPDC1|RAN|CKS2|DLGAP5|EZH2|CDKN2A|E2F8|DONSON|CENPM|PA2G4|SPAG5|UBE2T|AURKB|EIF2S1|MYC|KIF18B|CCNE1|POLE4|RFC3|SPC24|ANP32E|MKI67|CDCA3|TOP2A|SYNCRIP|DSCC1|PLK1|DCTPP1|NAA38|PAICS|CKS1B|POP7|CHEK1|CTPS1|CDKN3|GINS3|MCM4|TRA2B|GSPT1|H2AZ1|LMNB1|STMN1|TUBG1|PRIM2|ZW10|MCM6|RACGAP1|RAD50|ORC6|RANBP1|LYAR|SRSF1|PHF5A|AK2|DCLRE1B|NUDT21|EXOSC8|ASF1A|RAD51C|PLK4|MLH1|H2AX|DUT|UBE2S
REACTOME_FCERI_MEDIATED_NF_KB_ACTIVATION	1.89724e-19	1.1799e-17	1.14219	-0.606693	-2.99388	122	IGKV3-20|IGKV1D-39|IGLV2-11|IGKV2-28|IGKV1D-16|PSMD14|IGKV3-15|IGLV2-8|IGHV1-46|IGLV3-21|IGLC2|IGKV2D-28|IGKV1-39|IGLV2-23|IGHV3-23|IGHV3-11|IGKV1-33|PSMA6|IGLV7-43|IGKV1-5|IGHV3-48|IGKV3-11|IGKV1-17|IGLV1-44|PSMA1|IGHV2-70|SEM1|IGKV2D-40|PSMC2|IGHV4-39|IGKV3D-20|UBE2N|IGLV1-47|IGKV1-16|PSMB6|IGHV3-30|IGKV1D-12|PSMB5|IGLV1-40|PSMA5|IGLV2-14|IGHV3-7|IGLV3-19|PSMA7|IGKV2-30|UBB|MS4A2|IGHV1-2|PSMA4|IGHV4-59|IGHV2-5|IGKV1-12|RASGRP1|IGLV3-25|IGLV6-57|IGKV1D-33|RPS27A|SKP1|PSMB1|IGHV4-34|IGKV4-1|IGLC3|FCER1A|FCER1G|PSMB2|PSMD1|CDC34|IGKV2D-30|IGKV5-2|IGLV3-27
REACTOME_REGULATION_OF_EXPRESSION_OF_SLITS_AND_ROBOS	2.62188e-19	1.55644e-17	1.13309	-0.563438	-2.86946	150	PSMD14|RBX1|RPL26L1|PSMA6|RPL31|ELOB|PSMA1|RPL21|RPL34|SEM1|RPS12|PSMC2|ELOC|RPL23|RPL26|PSMB6|PSMB5|PSMA5|RPS15A|RPS25|PSMA7|UBB|RPS7|RPL35A|RPS24|MAGOH|RPL39|PSMA4|RPS21|RPS18|RPL7|RPS29|RPL41|RPL22L1|RPL37|RPL36AL|RPS27L|RPL6|RPS27A|RPL27|RPS8|RPL9|RPS3A|RPS20|RPL30|RPS14|RPL24|PSMB1|FAU|RPS13|RPS23|RPS27|PSMB2|GSPT1|RPL35|RPL39L|RPL11|PSMD1|RPL37A|RPS26|RPL15|RPS19|RPL5|RPS6|RPL17|RPLP0|NCBP2|UPF3B|RPL10A|RPL29|PSMB4|PSMC3|RPS4X|RPL10|RPL22|RPL27A|PSMB7|RPL32|UBA52|RPS17|RPSA|MAGOHB|RPS10|RPL7A|PSMC5|RPL12|RPS9|RPLP1|RPL36|PSMD8|RPS5|RPL13A|PSMC6|RPL38|PSMD3|RPL14|RPS11|RPL4|RPLP2
REACTOME_SELENOAMINO_ACID_METABOLISM	2.86588e-19	1.62732e-17	1.13309	-0.613197	-2.99707	116	INMT|RPL26L1|HNMT|RPL31|RPL21|RPL34|RPS12|DARS1|RPL23|RPL26|RPS15A|RPS25|RPS7|RPL35A|RPS24|RPL39|RPS21|RPS18|RPL7|RPS29|RPL41|RPL22L1|RPL37|PAPSS1|RPL36AL|RPS27L|RPL6|RPS27A|RPL27|RPS8|RPL9|EEF1E1|RPS3A|RPS20|RPL30|RPS14|RPL24|KARS1|FAU|RPS13|RPS23|RPS27|AIMP2|RARS1|AIMP1|RPL35|RPL39L|RPL11|RPL37A|RPS26|RPL15|RPS19|RPL5|RPS6|RPL17|RPLP0|EPRS1|RPL10A|RPL29|QARS1|RPS4X|RPL10|RPL22|AHCY|RPL27A|RPL32|UBA52|RPS17|RPSA|RPS10|RPL7A|RPL12|RPS9|RPLP1|RPL36|RPS5|RPL13A|RPL38|RPL14|RPS11|RPL4|RPLP2|SEPHS2|SCLY|RPS16|RPL13|RPS3|RPL36A|RPL19|IARS1|RPL3
KEGG_RIBOSOME	5.72948e-19	3.10062e-17	1.12391	-0.675675	-3.13482	86	RPL26L1|RPL31|RPL21|RPL34|RPS12|MRPL13|RPL23|RPL26|RPS15A|RPS25|RPS7|RPL35A|RPS24|RPL39|RPS21|RPS18|RPL7|RPS29|RPL41|RPL22L1|RPL37|RPL36AL|RPS27L|RPL6|RPS27A|RPL27|RPS8|RPL9|RPS3A|RPS20|RPL30|RPL24|FAU|RPS13|RPS23|RPS27|RSL24D1|RPL35|RPL11|RPL37A|RPS26|RPL15|RPS19|RPL5|RPS6|RPL17|RPLP0|RPL10A|RPL29|RPS4X|RPL10|RPL22|RPL27A|RPL32|UBA52|RPS17|RPSA|RPS10|RPL7A|RPL12|RPS9|RPLP1|RPL36|RPS5|RPL13A|RPL38|RPL14|RPS11|RPL4|RPLP2|RPS16|RPL13|RPS3|RPL36A|RPL19|RPL3
REACTOME_EUKARYOTIC_TRANSLATION_ELONGATION	5.93534e-19	3.10062e-17	1.12391	-0.657802	-3.0946	92	RPL26L1|RPL31|RPL21|RPL34|RPS12|RPL23|RPL26|RPS15A|RPS25|RPS7|RPL35A|RPS24|RPL39|RPS21|RPS18|RPL7|RPS29|RPL41|RPL22L1|RPL37|RPL36AL|RPS27L|RPL6|RPS27A|RPL27|EEF1B2|RPS8|RPL9|RPS3A|RPS20|RPL30|RPS14|RPL24|FAU|RPS13|RPS23|RPS27|RPL35|RPL39L|RPL11|RPL37A|RPS26|RPL15|RPS19|RPL5|RPS6|RPL17|RPLP0|EEF1A1|RPL10A|RPL29|RPS4X|RPL10|RPL22|RPL27A|RPL32|UBA52|RPS17|RPSA|RPS10|RPL7A|RPL12|RPS9|RPLP1|RPL36|RPS5|RPL13A|RPL38|RPL14|RPS11|RPL4|RPLP2|RPS16|RPL13|RPS3|RPL36A|RPL19|RPL3
KEGG_PARKINSONS_DISEASE	1.14326e-18	5.74266e-17	1.11466	-0.637666	-3.05739	102	NDUFB5|ATP5F1E|COX5A|CYCS|UQCRH|NDUFA9|COX6C|UQCRQ|VDAC1|COX7C|ATP5F1C|NDUFB2|ATP5MC3|ATP5PD|NDUFA2|UQCR11|COX7A2|NDUFAB1|NDUFA6|ATP5PB|PARK7|UQCRFS1|NDUFS4|ATP5PF|COX6A1|ATP5F1A|UQCR10|NDUFC2|ATP5PO|NDUFC1|VDAC3|NDUFA1|UQCRB|COX6B2|UBB|NDUFS3|COX7B|NDUFB4|ATP5F1B|CYC1|NDUFA8|SDHC|NDUFB1|UCHL1|NDUFS5|COX8A|SLC25A5|NDUFB8|UQCRC2|COX7A2L|NDUFB3|COX6B1|VDAC2|COX5B|SLC18A1|NDUFB9|CASP3|NDUFS6|UBE2L6|NDUFB7|COX4I1|NDUFA5|NDUFB6|SDHD|NDUFV3|ATP5MC1|NDUFB10|NDUFA7|ATP5MC2|SDHA
REACTOME_CD22_MEDIATED_BCR_REGULATION	1.66857e-18	8.07095e-17	1.11466	-0.736894	-3.19303	60	IGKV3-20|IGKV1D-39|IGLV2-11|IGKV2-28|IGKV1D-16|IGKV3-15|IGLV2-8|IGHV1-46|IGLV3-21|IGLC2|IGKV2D-28|IGKV1-39|IGLV2-23|IGHV3-23|IGHV3-11|IGKV1-33|IGLV7-43|IGKV1-5|IGHV3-48|IGKV3-11|IGKV1-17|IGLV1-44|IGHV2-70|IGKV2D-40|IGHV4-39|IGKV3D-20|IGLV1-47|IGKV1-16|IGHV3-30|IGKV1D-12|IGLV1-40|IGLV2-14|IGHV3-7|IGLV3-19|IGKV2-30|IGHV1-2|IGHV4-59|IGHV2-5|IGKV1-12|IGLV3-25|IGLV6-57|IGKV1D-33|IGHV4-34|IGKV4-1|IGLC3
REACTOME_ROLE_OF_LAT2_NTAL_LAB_ON_CALCIUM_MOBILIZATION	9.00395e-18	4.1997e-16	1.08644	-0.70396	-3.13613	70	IGKV3-20|IGKV1D-39|IGLV2-11|IGKV2-28|IGKV1D-16|IGKV3-15|IGLV2-8|IGHV1-46|IGLV3-21|IGLC2|IGKV2D-28|IGKV1-39|IGLV2-23|IGHV3-23|IGHV3-11|IGKV1-33|IGLV7-43|IGKV1-5|IGHV3-48|IGKV3-11|IGKV1-17|IGLV1-44|IGHV2-70|IGKV2D-40|IGHV4-39|IGKV3D-20|IGLV1-47|IGKV1-16|IGHV3-30|IGKV1D-12|IGLV1-40|IGLV2-14|IGHV3-7|IGLV3-19|IGKV2-30|MS4A2|IGHV1-2|IGHV4-59|IGHV2-5|IGKV1-12|IGLV3-25|IGLV6-57|IGKV1D-33|IGHV4-34|IGKV4-1|IGLC3|FCER1A|FCER1G
REACTOME_COMPLEMENT_CASCADE	2.22156e-17	1.00047e-15	1.07687	-0.631263	-2.9767	93	C2|IGHG1|IGKV3-20|IGKV1D-39|IGLV2-11|IGKV2-28|IGKV1D-16|IGKV3-15|IGLV2-8|IGHV1-46|IGLV3-21|IGLC2|IGKV2D-28|IGKV1-39|IGLV2-23|IGHV3-23|IGHV3-11|IGKV1-33|IGLV7-43|C1QC|IGKV1-5|IGHV3-48|IGKV3-11|IGKV1-17|IGLV1-44|IGHV2-70|IGKV2D-40|IGHV4-39|IGKV3D-20|IGLV1-47|IGKV1-16|IGHV3-30|IGKV1D-12|IGLV1-40|IGLV2-14|C1QA|IGHV3-7|IGLV3-19|IGKV2-30|C1QB|IGHV1-2|IGHV4-59|IGHV2-5|IGKV1-12|IGLV3-25|IGLV6-57|IGKV1D-33|IGHV4-34|SERPING1|IGKV4-1|IGLC3|C3AR1|GZMM|IGKV2D-30|IGKV5-2|IGLV3-27|CFH
REACTOME_PROTEIN_LOCALIZATION	2.04815e-16	8.91626e-15	1.04763	-0.517189	-2.64788	157	CMC2|SEC61G|COA6|TIMM8B|DDO|ABCD2|VDAC1|SEC61B|TIMM17A|SCP2|CHCHD2|COX17|HSCB|TIMM23|ATP5F1A|GSTK1|SLC25A12|SLC25A17|UBB|NUDT19|FIS1|CROT|ATP5F1B|CYC1|TOMM7|AGPS|TIMM13|GRPEL1|PEX7|IDH1|HMGCL|TIMM21|DNAJC19|RPS27A|DECR2|NDUFB8|MTX2|TIMM10|CHCHD3|PEX3|PEX11B|CYB5A|TIMM9|GDAP1|COA4|CAT|HSPD1|GET3|ECH1|CAMLG|PRNP|NUDT7|GNPAT|MPV17|CHCHD7|HSD17B4|TIMM8A|PMPCB|FXN|IDE|TOMM22|SAMM50|CHCHD4|TOMM20|CS|ATP5MC1|HACL1|DHRS4|ALDH3A2|TOMM70|UBA52|UBL4A|SERP1|ACOX2|EHHADH|ACOT2|SLC25A6|PHYH|SLC27A2|PXMP2|PEX2|GRPEL2
REACTOME_ROLE_OF_PHOSPHOLIPIDS_IN_PHAGOCYTOSIS	2.5848e-15	1.08895e-13	1.00732	-0.640029	-2.93342	80	FCGR1A|IGHG1|IGKV3-20|IGKV1D-39|IGLV2-11|IGKV2-28|IGKV1D-16|IGKV3-15|IGLV2-8|IGHV1-46|IGLV3-21|IGLC2|IGKV2D-28|IGKV1-39|IGLV2-23|IGHV3-23|IGHV3-11|IGKV1-33|IGLV7-43|IGKV1-5|IGHV3-48|IGKV3-11|IGKV1-17|IGLV1-44|IGHV2-70|IGKV2D-40|IGHV4-39|IGKV3D-20|IGLV1-47|IGKV1-16|IGHV3-30|IGKV1D-12|IGLV1-40|IGLV2-14|IGHV3-7|IGLV3-19|IGKV2-30|IGHV1-2|IGHV4-59|IGHV2-5|IGKV1-12|IGLV3-25|IGLV6-57|IGKV1D-33
REACTOME_FCERI_MEDIATED_CA_2_MOBILIZATION	9.09497e-15	3.71189e-13	0.986546	-0.62204	-2.8815	85	IGKV3-20|IGKV1D-39|IGLV2-11|IGKV2-28|IGKV1D-16|IGKV3-15|IGLV2-8|IGHV1-46|IGLV3-21|IGLC2|IGKV2D-28|IGKV1-39|IGLV2-23|IGHV3-23|IGHV3-11|IGKV1-33|IGLV7-43|IGKV1-5|IGHV3-48|IGKV3-11|IGKV1-17|IGLV1-44|IGHV2-70|IGKV2D-40|IGHV4-39|IGKV3D-20|IGLV1-47|IGKV1-16|IGHV3-30|IGKV1D-12|IGLV1-40|IGLV2-14|IGHV3-7|IGLV3-19|IGKV2-30|MS4A2|IGHV1-2|IGHV4-59|IGHV2-5|IGKV1-12|IGLV3-25|IGLV6-57|IGKV1D-33|ITK|IGHV4-34|IGKV4-1|IGLC3|FCER1A|FCER1G|PLCG1|IGKV2D-30|IGKV5-2|IGLV3-27
REACTOME_FCGR3A_MEDIATED_IL10_SYNTHESIS	1.71335e-14	6.7807e-13	0.975995	-0.603943	-2.83853	91	FCGR1A|IGHG1|IGKV3-20|IGKV1D-39|IGLV2-11|IGKV2-28|IGKV1D-16|IGKV3-15|IGLV2-8|IGHV1-46|IGLV3-21|IGLC2|IGKV2D-28|IGKV1-39|IGLV2-23|IGHV3-23|IGHV3-11|IGKV1-33|IGLV7-43|IGKV1-5|IGHV3-48|IGKV3-11|IGKV1-17|IGLV1-44|IGHV2-70|IGKV2D-40|IGHV4-39|IGKV3D-20|IGLV1-47|IGKV1-16|IGHV3-30|IGKV1D-12|IGLV1-40|IGLV2-14|IGHV3-7|IGLV3-19|IGKV2-30|IGHV1-2|IGHV4-59|IL10|IGHV2-5|IGKV1-12|IGLV3-25|IGLV6-57|IGKV1D-33
REACTOME_SYNTHESIS_OF_DNA	1.88196e-14	7.22894e-13	0.975995	-0.570801	-2.75959	108	CDC45|PSMD14|GMNN|GINS1|RBX1|PSMA6|RPA3|ANAPC10|CDC6|PCNA|PSMA1|SEM1|PSMC2|PSMB6|PSMB5|PSMA5|POLE2|CCNA2|PSMA7|ANAPC11|CDT1|UBB|CCNE1|ANAPC15|POLE4|RFC3|PSMA4|ORC1|FEN1|RPS27A|SKP1|GINS2|GINS3|MCM4|PSMB1|PSMB2|PRIM2|PSMD1|MCM6|UBE2C|ORC6|UBE2E1|ORC5|PRIM1|RFC4|PSMB4|PSMC3|UBE2S|PSMB7|UBA52
REACTOME_IMMUNOREGULATORY_INTERACTIONS_BETWEEN_A_LYMPHOID_AND_A_NON_LYMPHOID_CELL	2.39646e-14	8.94223e-13	0.975995	-0.480394	-2.50887	178	SIGLEC8|NPDC1|SIGLEC1|FCGR1A|IGKV3-20|IGKV1D-39|IGLV2-11|IGKV2-28|IGKV1D-16|IGKV3-15|IGLV2-8|IGHV1-46|IGLV3-21|IGLC2|IGKV2D-28|IGKV1-39|LAIR2|IGLV2-23|IGHV3-23|IGHV3-11|IGKV1-33|CD300E|IGLV7-43|IGKV1-5|IGHV3-48|IGKV3-11|IGKV1-17|IGLV1-44|IGHV2-70|IGKV2D-40|IGHV4-39|IGKV3D-20|IGLV1-47|IGKV1-16|IGHV3-30|IGKV1D-12|IGLV1-40|CD300C|IGLV2-14|IGHV3-7|IGLV3-19|IGKV2-30|IGHV1-2|LILRB4|IGHV4-59|IGHV2-5|IGKV1-12|KLRG1|IFITM1|IGLV3-25|IGLV6-57|IGKV1D-33|SLAMF7|CD8A|CD33|COL1A2|KLRC1|KLRB1|IGHV4-34|CD8B|CD3D|SIGLEC11|IGKV4-1|IGLC3
REACTOME_CELLULAR_RESPONSE_TO_STARVATION	3.00111e-14	1.08874e-12	0.965328	-0.499901	-2.54861	153	RPL26L1|RPL31|RPL21|RPL34|RPS12|RPL23|RPL26|RPS15A|RPS25|RPS7|EIF2S1|RPL35A|RPS24|EIF2S2|RPL39|RPS21|RPS18|RPL7|RPS29|RPL41|RPL22L1|LAMTOR5|RPL37|ATP6V1C2|RPL36AL|RPS27L|RPL6|RPS27A|RPL27|RPS8|RPL9|RPS3A|CEBPG|RPS20|RPL30|RPS14|RPL24|FAU|RPS13|RPS23|RPS27|RPL35|RPL39L|RPL11|RPL37A|RPS26|SLC38A9|RPL15|RRAGB|RPS19|SEH1L|RPL5|LAMTOR2|RPS6|RPL17|RPLP0|RPL10A|ATP6V1G1|ATP6V1F|RPL29|RPS4X|WDR59|RPL10|RPL22|RPL27A|RPL32|UBA52|NPRL3|RPS17|RPSA|RRAGA|RPS10|RPL7A|MLST8|ATF4|RPL12|RPS9|ATF3|RPLP1|ATP6V1D|RPL36|TRIB3|RPS5|RPL13A|IMPACT|RPL38|RPL14|RPS11|RPL4|RPLP2
REACTOME_RIBOSOME_QUALITY_CONTROL_RQC_COMPLEX_EXTRACTS_AND_DEGRADES_NASCENT_PEPTIDE	3.28219e-14	1.15853e-12	0.965328	-0.578513	-2.77377	102	PSMD14|RBX1|RPL26L1|PSMA6|RPL31|ELOB|PSMA1|RPL21|RPL34|SEM1|PSMC2|ELOC|RPL23|RPL26|PSMB6|PSMB5|PSMA5|PSMA7|UBB|RPL35A|RPL39|PSMA4|RPL7|RPL41|RPL22L1|RPL37|RPL36AL|RPL6|RPS27A|RPL27|RPL9|RPL30|RPL24|PSMB1|PSMB2|RPL35|RPL39L|RPL11|PSMD1|RPL37A|RPL15|RPL5|RPL17|RPLP0|RPL10A|RPL29|PSMB4|PSMC3|RPL10|RPL22|RPL27A|PSMB7|RPL32|UBA52|RPL7A|PSMC5|RPL12|RCHY1|RPLP1|RPL36|PSMD8|RPL13A|PSMC6|RPL38|PSMD3|RPL14|RPL4|RPLP2
REACTOME_COMPLEX_I_BIOGENESIS	6.93879e-14	2.38475e-12	0.954542	-0.665148	-2.88846	61	NDUFB5|NDUFA9|NDUFAF2|TMEM126B|NDUFB2|NDUFA2|TIMMDC1|NDUFAB1|NDUFA6|NDUFS4|HSCB|NDUFC2|TMEM126A|NDUFC1|NDUFA1|NDUFS3|NDUFB4|NDUFA8|NDUFB1|NDUFAF5|NDUFS5|SFXN4|NDUFB8|NDUFB3|NDUFA12|NDUFAF8|DMAC1|NDUFAF4|NDUFAF3|ECSIT|NDUFAF6|NDUFB11|NDUFB9|NDUFA11|NDUFS6|NDUFB7|NDUFA5|NDUFB6|NDUFAF1|NDUFV3|DMAC2|NDUFB10
REACTOME_FCERI_MEDIATED_MAPK_ACTIVATION	4.07125e-13	1.36335e-11	0.932595	-0.593819	-2.75505	86	IGKV3-20|IGKV1D-39|IGLV2-11|IGKV2-28|IGKV1D-16|IGKV3-15|IGLV2-8|IGHV1-46|IGLV3-21|IGLC2|IGKV2D-28|IGKV1-39|IGLV2-23|IGHV3-23|IGHV3-11|IGKV1-33|IGLV7-43|IGKV1-5|IGHV3-48|IGKV3-11|IGKV1-17|IGLV1-44|IGHV2-70|IGKV2D-40|IGHV4-39|IGKV3D-20|IGLV1-47|IGKV1-16|IGHV3-30|IGKV1D-12|IGLV1-40|IGLV2-14|IGHV3-7|IGLV3-19|IGKV2-30|MS4A2|IGHV1-2|IGHV4-59|IGHV2-5|IGKV1-12|IGLV3-25|IGLV6-57|IGKV1D-33|IGHV4-34|IGKV4-1|IGLC3|FCER1A|FCER1G
REACTOME_CHROMATIN_ORGANIZATION	6.38975e-13	2.08625e-11	0.921426	0.454286	2.19752	254	ATF7IP|USP22|PHF8|JADE1|EP300|KMT2D|CREBBP|H2BC15|H4C12|SMARCC2|KDM3A|KAT6A|SETD1B|H2BC7|PHF2|ARID1A|KDM4B|SETD2|H2BC8|ASH1L|KDM6A|KMT2C|PHF20|NSD1|ARID4A|SAP130|DPF2|KDM5B|JADE2|H2BC4|KDM2A|KDM5C|NCOA1|BRPF3|H2BC18|GATAD2B|KMT2B|BICRA|KDM6B|KDM5A|BICRAL|SETDB1|KDM7A|MSL2|H4C5|KANSL1|NCOA2|H4C16|NCOR1|BRD8|MSL1|BCL11A|JADE3|BRD1|BRPF1|RCOR1|RBBP5|ARID4B|ATXN7|EPC1|H2BC21|SUPT20H|NSD3|YEATS2|KDM3B|TBL1X|KAT7|KAT5|KAT8|EP400|NCOR2|SMARCA2|ARID2|H2BC9|KMT5B|KAT6B|ARID1B|DNMT3A|KMT5C|H2AC11|KDM4A|SMARCC1|TAF10|H2BC6|ATXN7L3|TADA2B|H2AC13|GATAD2A|SETD1A|H2AC6|SAP30L|CCND1|TRRAP|KDM1B|SUDS3|H3C12|REST
REACTOME_NONSENSE_MEDIATED_DECAY_NMD	9.76264e-13	3.10976e-11	0.91012	-0.53467	-2.6121	115	RPL26L1|RPL31|RPL21|RPL34|RPS12|RPL23|RPL26|RPS15A|RPS25|RPS7|RPL35A|RPS24|MAGOH|RPL39|RPS21|RPS18|RPL7|RPS29|RPL41|RPL22L1|RPL37|RPL36AL|RPS27L|RPL6|RPS27A|RPL27|RPS8|RPL9|RPS3A|RPS20|RPL30|RPS14|RPL24|FAU|RPS13|RPS23|RPS27|GSPT1|RPL35|RPL39L|RPL11|RPL37A|RPS26|RPL15|RPS19|RPL5|RPS6|RPL17|RPLP0|NCBP2|UPF3B|RPL10A|RPL29|RPS4X|RPL10|RPL22|RPL27A|RPL32|UBA52|RPS17|RPSA|MAGOHB|RPS10|RPL7A|RPL12|RPS9|RPLP1|RPL36|RPS5|RPL13A|RPL38|RPL14|RPS11|RPL4|RPLP2
REACTOME_SIGNALING_BY_THE_B_CELL_RECEPTOR_BCR	1.15702e-12	3.59779e-11	0.91012	-0.47989	-2.44763	152	IGKV3-20|IGKV1D-39|IGLV2-11|IGKV2-28|IGKV1D-16|PSMD14|IGKV3-15|IGLV2-8|IGHV1-46|IGLV3-21|IGLC2|IGKV2D-28|IGKV1-39|IGLV2-23|IGHV3-23|IGHV3-11|IGKV1-33|PSMA6|IGLV7-43|IGKV1-5|IGHV3-48|IGKV3-11|IGKV1-17|IGLV1-44|PSMA1|IGHV2-70|SEM1|IGKV2D-40|PSMC2|IGHV4-39|IGKV3D-20|IGLV1-47|IGKV1-16|PSMB6|IGHV3-30|IGKV1D-12|PSMB5|IGLV1-40|PSMA5|IGLV2-14|IGHV3-7|IGLV3-19|PSMA7|IGKV2-30|UBB|IGHV1-2|PSMA4|NFKBIE|IGHV4-59|IGHV2-5|IGKV1-12|RASGRP1|IGLV3-25|PPIA|IGLV6-57|IGKV1D-33|RPS27A|SKP1|PSMB1|IGHV4-34|IGKV4-1|IGLC3
REACTOME_APC_C_MEDIATED_DEGRADATION_OF_CELL_CYCLE_PROTEINS	1.51287e-12	4.59491e-11	0.91012	-0.61379	-2.77422	75	CDK1|CDC20|PSMD14|AURKA|MAD2L1|PSMA6|BUB1B|PTTG1|ANAPC10|PSMA1|SEM1|PSMC2|PSMB6|PSMB5|PSMA5|CCNB1|CCNA2|PSMA7|ANAPC11|AURKB|UBB|ANAPC15|PSMA4|PLK1|RPS27A|SKP1|PSMB1|PSMB2|PSMD1|BUB3|UBE2C|UBE2E1|FBXO5|PSMB4|PSMC3|UBE2S|NEK2|PSMB7|UBA52
REACTOME_MITOCHONDRIAL_PROTEIN_IMPORT	1.76265e-12	5.23186e-11	0.91012	-0.65042	-2.83137	62	CMC2|COA6|TIMM8B|VDAC1|TIMM17A|CHCHD2|COX17|HSCB|TIMM23|ATP5F1A|SLC25A12|ATP5F1B|CYC1|TOMM7|TIMM13|GRPEL1|TIMM21|DNAJC19|NDUFB8|MTX2|TIMM10|CHCHD3|TIMM9|COA4|HSPD1|CHCHD7|TIMM8A|PMPCB|FXN|TOMM22|SAMM50|CHCHD4|TOMM20|CS|ATP5MC1|TOMM70
REACTOME_CELL_SURFACE_INTERACTIONS_AT_THE_VASCULAR_WALL	1.80954e-12	5.2517e-11	0.91012	-0.450487	-2.35149	179	JCHAIN|CAV1|IGKV3-20|IGKV1D-39|IGLV2-11|SDC1|IGHA1|IGKV2-28|IGKV1D-16|SLC16A1|CD177|IGKV3-15|IGLV2-8|IGHV1-46|IGLV3-21|IGHA2|IGLC2|IGKV2D-28|IGKV1-39|IGLV2-23|IGHV3-23|IGHV3-11|IGKV1-33|IGLV7-43|IGKV1-5|IGHV3-48|IGKV3-11|IGKV1-17|GAS6|IGLV1-44|IGHV2-70|IGKV2D-40|IGHV4-39|IGKV3D-20|IGLV1-47|IGKV1-16|CD48|ATP1B3|IGHV3-30|IGKV1D-12|IGLV1-40|IGLV2-14|IGHV3-7|IGLV3-19|IGKV2-30|DOK2|IGHV1-2|SDC4|IGHV4-59|IGHV2-5|CD44|IGKV1-12|CD244|ATP1B2|IGLV3-25|PPIA|IGLV6-57|ATP1B1|IGKV1D-33
REACTOME_SIGNALING_BY_ROBO_RECEPTORS	2.1084e-12	5.88022e-11	0.898671	-0.442211	-2.32579	190	PSMD14|RBX1|RPL26L1|PSMA6|RPL31|ELOB|PSMA1|RPL21|RPL34|SEM1|RPS12|PSMC2|ELOC|RPL23|RPL26|PSMB6|PSMB5|PSMA5|RPS15A|RPS25|PSMA7|UBB|RPS7|RPL35A|RPS24|MAGOH|RPL39|PSMA4|RPS21|RPS18|RPL7|RPS29|RPL41|RPL22L1|RPL37|RPL36AL|RPS27L|RPL6|RPS27A|RPL27|RPS8|RPL9|RPS3A|RPS20|RPL30|RPS14|RPL24|PSMB1|FAU|RPS13|RPS23|RPS27|PSMB2|GSPT1|RPL35|RPL39L|RPL11|PSMD1|RPL37A|RPS26|PAK3|RPL15|RPS19|RPL5|RPS6|RPL17|RPLP0|NCBP2|UPF3B|RPL10A|RPL29|PSMB4|PSMC3|RPS4X|RPL10|RPL22|PRKACB|RPL27A|PSMB7|RPL32|UBA52|RPS17|RPSA|MAGOHB|RPS10|RPL7A|PSMC5|RPL12|RPS9|PPP3CB|RPLP1|RPL36|PSMD8|RPS5|RPL13A|PSMC6|RPL38|PSMD3|RPL14|RPS11|RPL4|RPLP2|PSMD7|RPS16|GPC1|SRGAP3|AKAP5|RPL13|RPS3|NCK1|RPL36A
REACTOME_MITOTIC_G1_PHASE_AND_G1_S_TRANSITION	2.11616e-12	5.88022e-11	0.898671	-0.49567	-2.4974	139	CDK6|RRM2|CDKN2C|CDK1|TK1|CDC45|PSMD14|GMNN|MCM10|PSMA6|RPA3|CDC6|CCND2|PCNA|MYBL2|PSMA1|CDC25A|SEM1|PSMC2|PSMB6|E2F2|PSMB5|CDKN2A|PSMA5|POLE2|CCNB1|CCNA2|PSMA7|CDT1|UBB|MYC|CCNE1|POLE4|PSMA4|TOP2A|ORC1|MNAT1|RPS27A|CKS1B|SKP1|MCM4|PSMB1|TYMS|DBF4|TFDP1|E2F1|PSMB2|PRIM2|PSMD1|MCM6|CABLES1|ORC6
REACTOME_ANTIGEN_ACTIVATES_B_CELL_RECEPTOR_BCR_LEADING_TO_GENERATION_OF_SECOND_MESSENGERS	4.7718e-12	1.29833e-10	0.887075	-0.579965	-2.68659	85	IGKV3-20|IGKV1D-39|IGLV2-11|IGKV2-28|IGKV1D-16|IGKV3-15|IGLV2-8|IGHV1-46|IGLV3-21|IGLC2|IGKV2D-28|IGKV1-39|IGLV2-23|IGHV3-23|IGHV3-11|IGKV1-33|IGLV7-43|IGKV1-5|IGHV3-48|IGKV3-11|IGKV1-17|IGLV1-44|IGHV2-70|IGKV2D-40|IGHV4-39|IGKV3D-20|IGLV1-47|IGKV1-16|IGHV3-30|IGKV1D-12|IGLV1-40|IGLV2-14|IGHV3-7|IGLV3-19|IGKV2-30|IGHV1-2|IGHV4-59|IGHV2-5|IGKV1-12|IGLV3-25|IGLV6-57|IGKV1D-33
REACTOME_INFLUENZA_VIRAL_RNA_TRANSCRIPTION_AND_REPLICATION	7.35537e-12	1.96043e-10	0.875325	-0.490866	-2.46708	136	RPL26L1|RPL31|RPL21|RPL34|RPS12|POLR2H|RPL23|RPL26|RPS15A|NUP37|RPS25|RPS7|RPL35A|RPS24|RPL39|GRSF1|RPS21|NUP42|RPS18|RPL7|RPS29|RPL41|RPL22L1|RPL37|RPL36AL|RPS27L|POLR2K|RPL6|RPS27A|RPL27|RPS8|RPL9|RPS3A|RPS20|RPL30|RPS14|RPL24|FAU|RPS13|RPS23|RPS27|POLR2L|RPL35|RPL39L|RPL11|RPL37A|RPS26|NUP62|POLR2G|RPL15|RPS19|SEH1L|RPL5|RPS6|RPL17|RPLP0|RPL10A|NUP54|HSP90AA1|RPL29|RPS4X|RPL10|RPL22|RPL27A|POLR2I|RPL32|UBA52|RPS17|RPSA|RPS10|RPL7A|RPL12|RPS9|RPLP1|NUP35|RPL36|RPS5|RPL13A|RPL38|RPL14|RPS11|RPL4|RPLP2|RPS16|NUP43|GTF2F2|POLR2F|RPL13|RPS3|RPL36A
REACTOME_ACTIVATION_OF_APC_C_AND_APC_C_CDC20_MEDIATED_DEGRADATION_OF_MITOTIC_PROTEINS	9.16257e-12	2.39326e-10	0.875325	-0.63384	-2.77577	64	CDK1|CDC20|PSMD14|MAD2L1|PSMA6|BUB1B|PTTG1|ANAPC10|PSMA1|SEM1|PSMC2|PSMB6|PSMB5|PSMA5|CCNB1|CCNA2|PSMA7|ANAPC11|UBB|ANAPC15|PSMA4|PLK1|RPS27A|PSMB1|PSMB2|PSMD1|BUB3|UBE2C|UBE2E1|PSMB4|PSMC3|UBE2S|NEK2|PSMB7|UBA52
REACTOME_MITOCHONDRIAL_PROTEIN_DEGRADATION	9.85702e-12	2.52417e-10	0.875325	-0.563534	-2.64392	90	COX5A|UQCRQ|ATP5F1C|TIMM17A|ATP5MG|ATP5PD|NDUFA2|CHCHD2|ATP5PF|ATP5F1A|ATP5PO|TRIAP1|NDUFS3|ATP5F1B|IDH2|SSBP1|ACAT1|GLUD1|SLC25A5|OXSM|FH|PCCB|SMDT1|TIMM10|UQCRC2|MRPL12|TIMM9|HSPD1|HSD17B10|ECH1|FECH|MRPS10|COX5B|SUCLG2|ECI1|STARD7|PDHB|COX4I1|NDUFB6|NDUFV3|CS|OXCT1|MDH2|MRPL32|PDK1|ACOT2|SLC25A6|ALDH18A1|ALDH2|ACAD8|DLD|NDUFV1
KEGG_HUNTINGTONS_DISEASE	1.319e-11	3.31271e-10	0.875325	-0.462937	-2.37498	159	NDUFB5|BDNF|CREB3L3|ATP5F1E|COX5A|CYCS|UQCRH|NDUFA9|COX6C|UQCRQ|VDAC1|COX7C|ATP5F1C|NDUFB2|ATP5MC3|ATP5PD|NDUFA2|UQCR11|COX7A2|NDUFAB1|NDUFA6|POLR2H|ATP5PB|AP2S1|UQCRFS1|NDUFS4|ATP5PF|COX6A1|ATP5F1A|UQCR10|NDUFC2|ATP5PO|NDUFC1|VDAC3|NDUFA1|UQCRB|COX6B2|TGM2|NDUFS3|COX7B|NDUFB4|GPX1|CREB3L1|ATP5F1B|CYC1|NDUFA8|SDHC|NDUFB1|NDUFS5|COX8A|SLC25A5|POLR2K|HAP1|NDUFB8|UQCRC2|COX7A2L|NDUFB3|COX6B1|SOD1|VDAC2|POLR2L|POLR2G|COX5B|CLTA|NDUFB9|CASP3|NDUFS6|NDUFB7|COX4I1|NDUFA5|NDUFB6|SDHD|NDUFV3|ATP5MC1|NDUFB10|POLR2I|TBPL1
REACTOME_PARASITE_INFECTION	1.50561e-11	3.71005e-10	0.863415	-0.520667	-2.53955	114	IGHG1|IGKV3-20|IGKV1D-39|IGLV2-11|IGKV2-28|IGKV1D-16|IGKV3-15|IGLV2-8|IGHV1-46|IGLV3-21|IGLC2|IGKV2D-28|IGKV1-39|IGLV2-23|IGHV3-23|IGHV3-11|IGKV1-33|IGLV7-43|IGKV1-5|IGHV3-48|IGKV3-11|IGKV1-17|IGLV1-44|IGHV2-70|IGKV2D-40|IGHV4-39|IGKV3D-20|IGLV1-47|IGKV1-16|IGHV3-30|CYFIP1|IGKV1D-12|IGLV1-40|IGLV2-14|IGHV3-7|IGLV3-19|IGKV2-30|IGHV1-2|IGHV4-59|IGHV2-5|IGKV1-12|IGLV3-25|IGLV6-57|IGKV1D-33|BRK1|WASF1|IGHV4-34|IGKV4-1|IGLC3
REACTOME_INFLUENZA_INFECTION	1.94826e-11	4.7119e-10	0.863415	-0.455579	-2.33245	157	RPL26L1|ISG15|RPL31|RPL21|RPL34|RPS12|POLR2H|RPL23|RPL26|KPNA2|RAN|RPS15A|NUP37|RPS25|RPS7|RPL35A|RPS24|RPL39|GRSF1|RPS21|NUP42|RPS18|RPL7|RPS29|RPL41|RPL22L1|RPL37|RPL36AL|RPS27L|POLR2K|RPL6|RPS27A|RPL27|RPS8|RPL9|RPS3A|RPS20|RPL30|RPS14|RPL24|FAU|RPS13|RPS23|RPS27|POLR2L|RPL35|RPL39L|RPL11|RPL37A|RPS26|NUP62|POLR2G|RPL15|RPS19|SEH1L|RPL5|CLTA|RPS6|GBP1|RPL17|RPLP0|RPL10A|NUP54|HSP90AA1|RPL29|RPS4X|RPL10|RPL22|RPL27A|POLR2I|RPL32|UBA52|RPS17|RPSA|RPS10|RPL7A|RPL12|RPS9|SLC25A6|RPLP1|NUP35|RPL36|CALR|RPS5|RPL13A|CPSF4|RPL38|RPL14|RPS11|RPL4|RPLP2|RPS16|NUP43|GTF2F2|POLR2F|RPL13|RPS3|RPL36A
REACTOME_POTENTIAL_THERAPEUTICS_FOR_SARS	2.35057e-11	5.58153e-10	0.863415	-0.46972	-2.38864	149	IGKV3-20|IGKV1D-39|IGLV2-11|IGKV2-28|IGKV1D-16|RBX1|IGKV3-15|IGLV2-8|IGHV1-46|IGLV3-21|IGLC2|IGKV2D-28|IGKV1-39|PDCD1|IGLV2-23|IGHV3-23|IGHV3-11|IGKV1-33|IGLV7-43|IGKV1-5|IGHV3-48|IGKV3-11|IGKV1-17|COMT|IGLV1-44|IGHV2-70|IGKV2D-40|IGHV4-39|IGKV3D-20|IGLV1-47|IGKV1-16|AP2S1|ATP1B3|IGHV3-30|IGKV1D-12|IGLV1-40|IGLV2-14|IGHV3-7|IGLV3-19|IGKV2-30|IGHV1-2|IGHV4-59|IGHV2-5|IGKV1-12|ATP1B2|IGLV3-25|IGLV6-57|ATP1B1|IGKV1D-33|KEAP1
REACTOME_ACTIVATION_OF_THE_MRNA_UPON_BINDING_OF_THE_CAP_BINDING_COMPLEX_AND_EIFS_AND_SUBSEQUENT_BINDING_TO_43S	5.83167e-11	1.36003e-09	0.839089	-0.620666	-2.68941	60	RPS12|RPS15A|RPS25|RPS7|EIF2S1|RPS24|EIF2S2|RPS21|RPS18|EIF3J|RPS29|RPS27L|EIF3M|RPS27A|RPS8|RPS3A|RPS20|RPS14|EIF3E|EIF3I|FAU|RPS13|RPS23|RPS27|RPS26|EIF3H|RPS19|RPS6|RPS4X|EIF3K|RPS17|RPSA|EIF4EBP1|RPS10|RPS9|EIF1AX|RPS5|RPS11|EIF3F|EIF3B|RPS16|RPS3|EIF3D|RPS15|RPS2|RPS28
REACTOME_FC_EPSILON_RECEPTOR_FCERI_SIGNALING	6.45514e-11	1.47902e-09	0.839089	-0.441919	-2.29818	172	IGKV3-20|IGKV1D-39|IGLV2-11|IGKV2-28|IGKV1D-16|PSMD14|IGKV3-15|IGLV2-8|IGHV1-46|IGLV3-21|IGLC2|IGKV2D-28|IGKV1-39|IGLV2-23|IGHV3-23|IGHV3-11|IGKV1-33|PSMA6|IGLV7-43|IGKV1-5|IGHV3-48|IGKV3-11|IGKV1-17|IGLV1-44|PSMA1|IGHV2-70|SEM1|IGKV2D-40|PSMC2|IGHV4-39|IGKV3D-20|UBE2N|IGLV1-47|IGKV1-16|PSMB6|IGHV3-30|IGKV1D-12|PSMB5|IGLV1-40|PSMA5|IGLV2-14|IGHV3-7|IGLV3-19|PSMA7|IGKV2-30|UBB|MS4A2|IGHV1-2|PSMA4|IGHV4-59|IGHV2-5|IGKV1-12|RASGRP1|IGLV3-25|IGLV6-57|IGKV1D-33|RPS27A|SKP1|ITK|PSMB1|IGHV4-34|IGKV4-1|IGLC3|FCER1A|FCER1G|PSMB2|PSMD1|CDC34|PLCG1|IGKV2D-30|IGKV5-2|IGLV3-27
REACTOME_RHO_GTPASE_CYCLE	6.85883e-11	1.54442e-09	0.839089	0.372568	1.89312	426	ARHGAP24|DNMBP|NHS|SPEN|SRGAP1|CPSF7|PLEKHG3|GOLGA8R|DOCK5|ARHGEF40|MPP7|MCAM|RHOB|WIPF3|TAGAP|IQGAP2|SRRM1|PKP4|RBBP6|RHPN2|GARRE1|WDR91|ARHGAP19|PKN2|ARHGAP26|IQGAP1|TAOK3|ARHGEF18|WIPF2|TIAM2|CCDC187|USP9X|DOCK11|ANKLE2|ROCK1|DOCK6|FGD4|PEAK1|RALBP1|RHOBTB1|ARHGAP25|SOS2|BLTP3B|ARAP1|ARHGAP6|CUL3|PAK2|KIDINS220|ARAP3|MYO9B|ARHGEF2|TEX2|AKAP13|CPD|ITSN2|GIT2|RHOBTB2|UACA|FGD3|FMNL2|DOCK2|WWP2|VAPB|WASF2|TJP2|OSBPL11|CDC42BPB|PIK3CA|VAV2|RNF20|GMIP|RAPGEF1|ERBIN|WIPF1|PLEKHG1|CEP97|HGS|ARHGAP20|DOCK8|SRGAP2|ARHGAP45|BAIAP2|ABR|ARHGEF17|CLTC|ARHGEF11|ARHGAP29|BCR|RAB7A|EMC3|STK10|FGD5|PREX1|KCTD13|SWAP70|STAM2|LBR|ARHGAP21|CDC42EP4|ELMO2|CAVIN1|FAM91A1|ROCK2|DIAPH1|ARHGAP32|ANKFY1|NCK2|SNAP23|FNBP1|CKAP4|MOSPD2|LEMD3|NSFL1C|ARHGAP17|TOR1AIP1|ACTN1|CCP110|SLK|FAM169A|HNRNPC|ARHGAP27|NISCH|DLG5|GNA13|VAV3|ARHGEF16|ARHGAP12|ARHGAP9|OBSCN|DAAM1|FRS2|NCF2|JAG1|RHOA|TRIO|GRB2|FMNL1|NCKAP1|ATP6AP1|FNBP1L|PDE5A|FAF2|MYO9A|MTX1|ARHGAP35|CDC42EP2|DOCK4|RAC1|STK38|VCP|PLEKHG6|ARHGDIB|FAM13B|TMOD3|POTEE|PAK1|PICALM|TNFAIP1|ARHGAP30|MAP3K11|BASP1|GOLGA3
REACTOME_SWITCHING_OF_ORIGINS_TO_A_POST_REPLICATIVE_STATE	1.12544e-10	2.49124e-09	0.839089	-0.57035	-2.60916	79	PSMD14|GMNN|RBX1|PSMA6|ANAPC10|CDC6|PSMA1|SEM1|PSMC2|PSMB6|PSMB5|PSMA5|CCNA2|PSMA7|ANAPC11|CDT1|UBB|CCNE1|ANAPC15|PSMA4|ORC1|RPS27A|SKP1|MCM4|PSMB1|PSMB2|PSMD1|MCM6|UBE2C|ORC6|UBE2E1|ORC5|PSMB4|PSMC3|UBE2S|PSMB7|UBA52
REACTOME_SARS_COV_2_MODULATES_HOST_TRANSLATION_MACHINERY	1.57209e-10	3.42192e-09	0.826657	-0.645256	-2.67974	50	SNRPG|RPS12|SNRPE|RPS15A|RPS25|SNRPD2|GEMIN2|RPS7|RPS24|RPS21|RPS18|RPS29|RPS27L|RPS27A|RPS8|RPS3A|RPS20|RPS14|FAU|GEMIN8|RPS13|RPS23|RPS27|SNRPD1|RPS26|SNRPF|RPS19|RPS6|RPS4X|SNRPB|RPS17|RPSA|RPS10|RPS9|GEMIN6|RPS5|RPS11|RPS16|RPS3
REACTOME_ANTI_INFLAMMATORY_RESPONSE_FAVOURING_LEISHMANIA_PARASITE_INFECTION	2.55366e-10	5.46735e-09	0.814036	-0.479077	-2.37342	126	FCGR1A|IGHG1|IGKV3-20|IGKV1D-39|IGLV2-11|IGKV2-28|IGKV1D-16|IGKV3-15|IGLV2-8|IGHV1-46|IGLV3-21|IGLC2|IGKV2D-28|IGKV1-39|IGLV2-23|IGHV3-23|IGHV3-11|IGKV1-33|IGLV7-43|IGKV1-5|IGHV3-48|IGKV3-11|IGKV1-17|IGLV1-44|IGHV2-70|IGKV2D-40|IGHV4-39|IGKV3D-20|IGLV1-47|IGKV1-16|IGHV3-30|IGKV1D-12|IGLV1-40|IGLV2-14|IGHV3-7|IGLV3-19|IGKV2-30|IGHV1-2|IGHV4-59|IL10|IGHV2-5|IGKV1-12|IGLV3-25|IGLV6-57|IGKV1D-33
REACTOME_FCGAMMA_RECEPTOR_FCGR_DEPENDENT_PHAGOCYTOSIS	5.42303e-10	1.14233e-08	0.801216	-0.451076	-2.27512	140	FCGR1A|IGHG1|IGKV3-20|IGKV1D-39|IGLV2-11|IGKV2-28|IGKV1D-16|IGKV3-15|IGLV2-8|IGHV1-46|IGLV3-21|IGLC2|IGKV2D-28|IGKV1-39|IGLV2-23|IGHV3-23|IGHV3-11|IGKV1-33|IGLV7-43|IGKV1-5|IGHV3-48|IGKV3-11|IGKV1-17|IGLV1-44|IGHV2-70|IGKV2D-40|IGHV4-39|IGKV3D-20|IGLV1-47|IGKV1-16|IGHV3-30|CYFIP1|IGKV1D-12|IGLV1-40|IGLV2-14|IGHV3-7|IGLV3-19|IGKV2-30|LIMK1|IGHV1-2|IGHV4-59|IGHV2-5|IGKV1-12|IGLV3-25|IGLV6-57|IGKV1D-33|BRK1|WASF1|IGHV4-34|IGKV4-1|IGLC3
KEGG_ALZHEIMERS_DISEASE	5.87648e-10	1.2182e-08	0.801216	-0.450748	-2.28326	144	NDUFB5|ATP5F1E|COX5A|CYCS|UQCRH|NDUFA9|COX6C|UQCRQ|COX7C|ATP5F1C|NDUFB2|ATP5MC3|ATP5PD|NDUFA2|UQCR11|COX7A2|NDUFAB1|NDUFA6|ATP5PB|UQCRFS1|NDUFS4|ATP5PF|COX6A1|ATP5F1A|UQCR10|NDUFC2|ATP5PO|NDUFC1|NDUFA1|GRIN2C|UQCRB|COX6B2|CDK5|CAPN2|NDUFS3|COX7B|NDUFB4|ATP5F1B|CYC1|CASP7|NDUFA8|SDHC|NDUFB1|NDUFS5|COX8A|NDUFB8|UQCRC2|COX7A2L|NDUFB3|COX6B1|HSD17B10|COX5B|IDE|NDUFB9|CASP3|NDUFS6|NDUFB7|COX4I1|NDUFA5|NDUFB6|SDHD|IL1B|MAPT|NDUFV3|ATP5MC1|NAE1|NDUFB10|PPP3R2
REACTOME_APC_C_CDH1_MEDIATED_DEGRADATION_OF_CDC20_AND_OTHER_APC_C_CDH1_TARGETED_PROTEINS_IN_LATE_MITOSIS_EARLY_G1	1.17084e-09	2.38924e-08	0.788187	-0.589157	-2.55846	61	CDC20|PSMD14|AURKA|PSMA6|PTTG1|ANAPC10|PSMA1|SEM1|PSMC2|PSMB6|PSMB5|PSMA5|PSMA7|ANAPC11|AURKB|UBB|ANAPC15|PSMA4|PLK1|RPS27A|PSMB1|PSMB2|PSMD1|UBE2C|UBE2E1|PSMB4|PSMC3|UBE2S|PSMB7|UBA52
REACTOME_S_PHASE	1.34849e-09	2.70942e-08	0.788187	-0.436155	-2.22124	150	CDC45|CDCA5|PSMD14|GMNN|GINS1|RBX1|ESCO2|PSMA6|RPA3|ANAPC10|CDC6|PCNA|PSMA1|CDC25A|SEM1|PSMC2|PSMB6|PSMB5|PSMA5|POLE2|CCNA2|PSMA7|ANAPC11|CDT1|UBB|MYC|CCNE1|ANAPC15|POLE4|RFC3|PSMA4|ORC1|FEN1|MNAT1|RPS27A|CKS1B|SKP1|GINS2|GINS3|MCM4|PSMB1|TFDP1|E2F1|PSMB2|PRIM2|PSMD1|MCM6|UBE2C|CABLES1|ORC6|UBE2E1|ORC5|PRIM1|RFC4|PSMB4|PSMC3|UBE2S|PSMB7|UBA52
KEGG_CARDIAC_MUSCLE_CONTRACTION	1.59858e-09	3.16325e-08	0.788187	-0.611527	-2.58928	55	CACNG6|COX5A|CACNG8|UQCRH|COX6C|UQCRQ|COX7C|UQCR11|COX7A2|ATP1B3|UQCRFS1|COX6A1|UQCR10|UQCRB|COX6B2|RYR2|COX7B|CYC1|ATP1B2|COX8A|ATP1B1|UQCRC2|COX7A2L|CACNA2D4|COX6B1|CACNB3|CACNA2D3|CACNG4|COX5B
REACTOME_PROTEASOME_ASSEMBLY	1.73081e-09	3.37379e-08	0.788187	-0.627894	-2.6301	52	PSMD14|POMP|PSME2|PSMA6|PSMG2|PSMA1|SEM1|PSMC2|PSMB6|PSMB5|PSMA5|PSMA8|PSMD10|PSMA7|PSMG1|PSMA4|PAAF1|PSMB1|PSMB2|PSMG3|PSMD1|PSMB4|PSMC3|PSME1|PSMB7|PSMF1|PSMB8|PSMC5|PSMB10|PSMG4|PSMD8|PSMC6|PSMD3|PSMD7|PSMB11|PSMB9|PSMB3|PSMA3
REACTOME_SARS_COV_1_MODULATES_HOST_TRANSLATION_MACHINERY	1.88317e-09	3.6168e-08	0.774939	-0.691348	-2.67294	37	RPS12|RPS15A|RPS25|RPS7|RPS24|RPS21|RPS18|RPS29|RPS27L|RPS27A|RPS8|RPS3A|RPS20|RPS14|FAU|RPS13|RPS23|RPS27|RPS26|RPS19|RPS6|EEF1A1|RPS4X|RPS17|RPSA|RPS10|RPS9|HNRNPA1|RPS5|RPS11|RPS16|RPS3|RPS15|RPS2|RPS28
REACTOME_ORC1_REMOVAL_FROM_CHROMATIN	2.73746e-09	5.18133e-08	0.774939	-0.598687	-2.56872	58	PSMD14|RBX1|PSMA6|CDC6|PSMA1|SEM1|PSMC2|PSMB6|PSMB5|PSMA5|CCNA2|PSMA7|CDT1|UBB|PSMA4|ORC1|RPS27A|SKP1|MCM4|PSMB1|PSMB2|PSMD1|MCM6|ORC6|ORC5|PSMB4|PSMC3|PSMB7|UBA52|PSMC5|PSMD8|PSMC6|CUL1|PSMD3|PSMD7
HALLMARK_MTORC1_SIGNALING	3.70888e-09	6.91971e-08	0.774939	-0.393749	-2.08554	198	XBP1|MTHFD2|RRM2|BUB1|PSMD14|AURKA|PNO1|LDHA|PIK3R3|TFRC|PSAT1|AK4|PRDX1|IGFBP5|PPA1|PNP|CDC25A|SLC1A5|ELOVL6|PSMC2|PSPH|CYB5B|HSP90B1|EGLN3|CCT6A|HPRT1|PSMB5|HMBS|SLC1A4|GLRX|SRD5A1|PSMG1|ARPC5L|HSPE1|EBP|EIF2S2|ENO1|PSMA4|PLK1|PPIA|IDH1|GOT1|EEF1E1|SORD|MCM4|RDH11|IFI30|SLC7A5|CACYBP|HSPD1|POLR3G|ME1|TUBG1|GPI|SEC11A|LDLR|DHCR24|TPI1|FADS1|EPRS1|SLC2A1|TES|GCLC|GMPS|SDF2L1|SCD|IMMT|ATP5MC1|UCHL5|MTHFD2L|COPS5|SERP1|ABCF2|PDK1|CCNG1|UNG|MLLT11|CCNF|FKBP2|IDI1|LTA4H|ATP6V1D|CALR|QDPR|DDX39A|SLC2A3|FDXR|TRIB3|GAPDH|PSMC6
REACTOME_CELL_CYCLE_CHECKPOINTS	4.56607e-09	8.399e-08	0.761461	-0.353338	-1.95499	277	ZWINT|BUB1|CDK1|CDC20|BIRC5|CENPA|CDC45|PSMD14|EXO1|RBX1|SKA1|MCM10|MAD2L1|PSMA6|BUB1B|SPC25|RPA3|ANAPC10|CENPU|CDC6|RCC2|PSMA1|CDC25A|SEM1|DYNLL1|PSMC2|KIF2C|CCNB2|UBE2N|PSMB6|PSMB5|CDKN2A|CENPN|PSMA5|SKA2|CLSPN|CCNB1|CENPM|NUF2|MAPK11|NUP37|CCNA2|BABAM1|PSMA7|ANAPC11|AURKB|UBB|CCNE1|YWHAQ|ANAPC15|RFC3|CENPL|SPC24|PSMA4|RHNO1|ORC1|PLK1|RPS27A|CHEK1|GTSE1|SKP1|H4C11|PKMYT1|MCM4|PSMB1|UBE2V2|CENPF|DBF4|RPS27|KNL1|PSMB2|ZW10|PSMD1|BUB3|MCM6|UBE2C|SGO2|KIF18A|DYNC1I2|RAD50|ORC6
HALLMARK_G2M_CHECKPOINT	5.02602e-09	9.11664e-08	0.761461	-0.391781	-2.07512	198	MEIS2|BUB1|CDKN2C|CDK1|HMMR|CDC20|BIRC5|CENPA|CDC45|AURKA|EXO1|MAD2L1|MT2A|PBK|PTTG1|RAD54L|CDC6|MYBL2|CDC25A|KIF4A|KIF2C|CCNB2|SRSF2|KPNA2|E2F2|TROAP|CKS2|EZH2|TPX2|CCNA2|AURKB|MYC|MAP3K20|MKI67|TTK|KIF11|TOP2A|ATF5|SYNCRIP|PLK1|MNAT1|CKS1B|CHEK1|GINS2|CDKN3|KIF23|CENPF|KIF15|SLC7A5|DBF4|TFDP1|FANCC|E2F1|TRA2B|KNL1|GSPT1|H2AZ1|LMNB1|STMN1|SNRPD1|PRIM2|CUL4A|BUB3|MCM6|UBE2C|HSPA8|RACGAP1|ORC6|POLQ
REACTOME_CRISTAE_FORMATION	8.8477e-09	1.58289e-07	0.74774	-0.715841	-2.653	31	ATP5F1E|ATP5MK|ATP5F1C|ATP5MG|ATP5MC3|ATP5PD|ATP5MJ|ATP5PB|ATP5PF|ATP5F1A|ATP5ME|ATP5PO|APOO|ATP5F1B|ATP5MF|MTX2|CHCHD3|MICOS13|SAMM50|IMMT|ATP5MC1|ATP5MC2
REACTOME_CDK_MEDIATED_PHOSPHORYLATION_AND_REMOVAL_OF_CDC6	1.45765e-08	2.57255e-07	0.74774	-0.564567	-2.44632	60	PSMD14|PSMA6|ANAPC10|CDC6|PSMA1|SEM1|PSMC2|PSMB6|PSMB5|PSMA5|CCNA2|PSMA7|ANAPC11|UBB|CCNE1|ANAPC15|PSMA4|RPS27A|PSMB1|PSMB2|PSMD1|UBE2C|UBE2E1|PSMB4|PSMC3|UBE2S|PSMB7|UBA52|PSMC5|ANAPC4|PSMD8|PSMC6|PSMD3|PSMD7|CDC26|PSMB3|PSMA3|CDC16|ANAPC5|ANAPC16|CDC23|PSMA2|PSMC4|CDK2
HALLMARK_INTERFERON_GAMMA_RESPONSE	2.22634e-08	3.8768e-07	0.733762	-0.381879	-2.02267	198	IFI27|IDO1|CXCL10|MTHFD2|FCGR1A|SRI|CD38|VAMP5|LAP3|RTP4|SOCS3|RSAD2|IFI44L|EPSTI1|MT2A|PSME2|ISG15|UPP1|SOCS1|IL15|PIM1|XCL1|CMPK2|GZMA|PNP|CD274|IL15RA|IFI44|VAMP8|IFI35|GCH1|GBP4|PLSCR1|CASP7|P2RY14|USP18|LY6E|SLAMF7|LGALS3BP|CXCL9|IFIT1|OAS2|OAS3|SERPING1|IFI30|MX1|BST2|PSMB2|CASP1|BATF2|IL10RA|PTPN2|BPGM|STAT4|CD86|CASP3|CCL2|PNPT1|PLA2G4A|CFH|IL2RB|UBE2L6|CASP4|HERC6|PSME1|PSMB8|IRF4|PFKP|ST3GAL5|ARID5B|KLRK1|ARL4A|SAMHD1|APOL6|PSMB10
KEGG_PROTEASOME	3.22755e-08	5.54629e-07	0.719513	-0.631904	-2.55293	44	PSMD14|POMP|PSME2|PSMA6|PSMA1|SEM1|PSMC2|PSMB6|PSMB5|PSMA5|PSMA8|PSMA7|PSMA4|PSMB1|PSMB2|PSMD1|IFNG|PSMB4|PSMC3|PSME1|PSMB7|PSMF1|PSMB8|PSMC5|PSMB10|PSMD8|PSMC6|PSMD3|PSMD7|PSMB11|PSMB9|PSMB3|PSMA3
REACTOME_FORMATION_OF_ATP_BY_CHEMIOSMOTIC_COUPLING	4.31501e-08	7.3187e-07	0.719513	-0.814766	-2.6003	18	ATP5F1E|ATP5MK|ATP5F1C|ATP5MG|ATP5MC3|ATP5PD|ATP5MJ|ATP5PB|ATP5PF|ATP5F1A|ATP5ME|ATP5PO|ATP5F1B|ATP5MF
REACTOME_VIF_MEDIATED_DEGRADATION_OF_APOBEC3G	5.65968e-08	9.47634e-07	0.719513	-0.637826	-2.52985	41	PSMD14|RBX1|PSMA6|ELOB|PSMA1|SEM1|PSMC2|ELOC|PSMB6|PSMB5|PSMA5|PSMA7|UBB|PSMA4|RPS27A|APOBEC3G|PSMB1|PSMB2|PSMD1|PSMB4|PSMC3|PSMB7|UBA52|PSMC5|PSMD8|PSMC6|PSMD3|PSMD7
REACTOME_HATS_ACETYLATE_HISTONES	8.34127e-08	1.37895e-06	0.704976	0.489132	2.12759	113	USP22|JADE1|EP300|CREBBP|H2BC15|H4C12|KAT6A|H2BC7|H2BC8|PHF20|SAP130|JADE2|H2BC4|NCOA1|BRPF3|H2BC18|MSL2|H4C5|KANSL1|NCOA2|H4C16|BRD8|MSL1|JADE3|BRD1|BRPF1|ATXN7|EPC1|H2BC21|SUPT20H|YEATS2|KAT7|KAT5|KAT8|EP400|H2BC9|KAT6B|H2AC11|TAF10|H2BC6|ATXN7L3|TADA2B|H2AC13
REACTOME_SARS_COV_INFECTIONS	1.21044e-07	1.97604e-06	0.690132	-0.288434	-1.67348	443	CAV1|IGKV3-20|IGKV1D-39|IGLV2-11|SDC1|IGKV2-28|IGKV1D-16|RBX1|IGKV3-15|IGLV2-8|IGHV1-46|IGLV3-21|TMEM258|IGLC2|IGKV2D-28|IGKV1-39|PDCD1|IGLV2-23|IGHV3-23|IGHV3-11|IGKV1-33|ISG15|IGLV7-43|SNRPG|IGKV1-5|IGHV3-48|OSTC|ZCRB1|IGKV3-11|IGKV1-17|COMT|IGLV1-44|IGHV2-70|IGKV2D-40|RPS12|IGHV4-39|IGKV3D-20|UBE2N|PKLR|IGLV1-47|IGKV1-16|AP2S1|ATP1B3|KPNA2|IGHV3-30|SNRPE|IGKV1D-12|IGLV1-40|IGLV2-14|RPS15A|NUP37|IGHV3-7|IGLV3-19|RPS25|SNRPD2|GEMIN2|IGKV2-30|UBB|RPS7|YWHAQ|RPS24|IGHV1-2|AGRN|RPS21|NUP42|SDC4|IGHV4-59|RPS18|IGHV2-5|IGKV1-12|RPS29|ATP1B2|IGLV3-25|SUMO1|PPIA|IGLV6-57|IKBKE|ATP1B1|IGKV1D-33|RPS27L|KEAP1|RPS27A|RPS8|FUT8|RPS3A|DDOST|TJP1|RPS20|ANO5|RPS14|PTGES3|IGHV4-34|OST4|NPM1|VPS45|FAU|IGKV4-1|IGLC3|GEMIN8|RPS13|RPS23|RPN2|BST2|RPS27|PPIB|SNRPD1|RPS26|CASP1|NUP62|ST6GALNAC4|SAR1B|TLR7|ST3GAL4|SNRPF|FXYD6|RPS19|SEH1L|IGKV2D-30|IGKV5-2|IGLV3-27
REACTOME_SEPARATION_OF_SISTER_CHROMATIDS	1.40365e-07	2.26317e-06	0.690132	-0.382201	-1.98933	173	ZWINT|BUB1|CDC20|BIRC5|CENPA|CDCA5|PSMD14|SKA1|MAD2L1|PSMA6|BUB1B|SPC25|PTTG1|ANAPC10|CENPU|RCC2|PSMA1|SEM1|DYNLL1|PSMC2|KIF2C|PSMB6|PSMB5|CENPN|PSMA5|SKA2|CENPM|NUF2|NUP37|PSMA7|ANAPC11|AURKB|UBB|ANAPC15|CENPL|SPC24|PSMA4|PLK1|RPS27A|PSMB1|CENPF|RPS27|KNL1|PSMB2|ZW10|PSMD1|BUB3|UBE2C|SGO2|KIF18A|DYNC1I2|HDAC8|UBE2E1|SEH1L
REACTOME_RAC1_GTPASE_CYCLE	1.8437e-07	2.93644e-06	0.690132	0.422611	1.96128	178	ARHGAP24|NHS|SRGAP1|PLEKHG3|DOCK5|MPP7|MCAM|WIPF3|TAGAP|IQGAP2|GARRE1|PKN2|ARHGAP26|IQGAP1|TAOK3|ARHGEF18|WIPF2|TIAM2|DOCK11|DOCK6|RALBP1|ARHGAP25|SOS2|ARAP1|PAK2|ARAP3|MYO9B|GIT2|DOCK2|WASF2|PIK3CA|VAV2|GMIP|ERBIN|WIPF1|PLEKHG1|ARHGAP20|DOCK8|SRGAP2|ARHGAP45|BAIAP2|ABR|ARHGEF11|ARHGAP29|BCR|RAB7A|FGD5|PREX1|SWAP70|LBR|ARHGAP21|CDC42EP4|ARHGAP32|SNAP23|LEMD3|ARHGAP17|ARHGAP27|NISCH|GNA13|VAV3|ARHGAP12|ARHGAP9|NCF2|JAG1|TRIO|FMNL1|NCKAP1|ARHGAP35|DOCK4|RAC1|PLEKHG6|ARHGDIB|FAM13B|PAK1|ARHGAP30|ABL2|EPHA2|ARHGAP1|YKT6|NCF1|WAS|SPATA13|ABI1|ARHGAP5|BAIAP2L1
REACTOME_CDC42_GTPASE_CYCLE	2.27813e-07	3.58463e-06	0.690132	0.435104	1.96867	148	ARHGAP24|DNMBP|SRGAP1|PLEKHG3|GOLGA8R|WIPF3|TAGAP|IQGAP2|WDR91|ARHGAP26|IQGAP1|WIPF2|DOCK11|DOCK6|FGD4|RALBP1|ARAP1|PAK2|ARAP3|MYO9B|GIT2|FGD3|FMNL2|CDC42BPB|VAV2|GMIP|WIPF1|PLEKHG1|ARHGAP20|DOCK8|SRGAP2|ARHGAP45|BAIAP2|ABR|ARHGEF11|ARHGAP29|BCR|RAB7A|PREX1|LBR|ARHGAP21|CDC42EP4|ARHGAP32|SNAP23|FNBP1|ARHGAP17|ARHGAP27|GNA13|VAV3|ARHGEF16|ARHGAP9|DAAM1|TRIO|FMNL1|FNBP1L|ARHGAP35|CDC42EP2|ARHGDIB|FAM13B|PAK1|ARHGAP30|MAP3K11|ARHGAP1|YKT6|WAS|ARFGAP2|SPATA13|ARHGAP5|PLEKHG4B|FGD1
REACTOME_GSK3B_MEDIATED_PROTEASOMAL_DEGRADATION_OF_PD_L1_CD274	2.62048e-07	4.07422e-06	0.674963	-0.611021	-2.46857	44	PSMD14|RBX1|PSMA6|PSMA1|SEM1|PSMC2|CD274|PSMB6|PSMB5|PSMA5|PSMA7|UBB|PSMA4|RPS27A|SKP1|PSMB1|PSMB2|PSMD1|PSMB4|PSMC3|NEK2|PSMB7|UBA52|COPS5|PSMC5|PSMD8|PSMC6|CUL1|PSMD3|PSMD7
REACTOME_CROSS_PRESENTATION_OF_SOLUBLE_EXOGENOUS_ANTIGENS_ENDOSOMES	2.6649e-07	4.09454e-06	0.674963	-0.614722	-2.43821	41	FCGR1A|PSMD14|PSME2|PSMA6|PSMA1|SEM1|PSMC2|PSMB6|PSMB5|PSMA5|PSMA7|PSMA4|PSMB1|PSMB2|PSMD1|MRC2|PSMB4|PSMC3|PSME1|PSMB7|PSMB8|PSMC5|PSMB10|PSMD8|PSMC6|PSMD3|PSMD7|PSMB9|PSMB3|PSMA3
REACTOME_RRNA_MODIFICATION_IN_THE_NUCLEUS_AND_CYTOSOL	3.32472e-07	5.04893e-06	0.674963	-0.53596	-2.31231	59	PNO1|RPS7|UTP18|UTP11|DIMT1|RPS14|UTP4|NOP10|DCAF13|DDX49|IMP3|RPS6|NOP58|GAR1|RCL1|UTP3|NOL11|WDR46|RPS9|DDX52|NHP2|EMG1|WDR3|WDR43|TRMT112|FBL|WDR75|UTP14A|MPHOSPH10|RRP36|RPS2|UTP15|SNU13
REACTOME_FBXL7_DOWN_REGULATES_AURKA_DURING_MITOTIC_ENTRY_AND_IN_EARLY_MITOSIS	3.89272e-07	5.84355e-06	0.674963	-0.609349	-2.4169	41	PSMD14|AURKA|RBX1|PSMA6|PSMA1|SEM1|PSMC2|PSMB6|PSMB5|PSMA5|PSMA7|UBB|PSMA4|RPS27A|SKP1|PSMB1|PSMB2|PSMD1|PSMB4|PSMC3|PSMB7|UBA52|PSMC5|PSMD8|PSMC6|CUL1|PSMD3|PSMD7
REACTOME_SCF_BETA_TRCP_MEDIATED_DEGRADATION_OF_EMI1	4.11657e-07	6.10937e-06	0.674963	-0.61249	-2.44905	42	CDC20|PSMD14|PSMA6|PSMA1|SEM1|PSMC2|PSMB6|PSMB5|PSMA5|PSMA7|UBB|PSMA4|RPS27A|SKP1|PSMB1|PSMB2|PSMD1|FBXO5|PSMB4|PSMC3|PSMB7|UBA52|PSMC5|PSMD8|PSMC6|CUL1|PSMD3|PSMD7
REACTOME_MITOTIC_METAPHASE_AND_ANAPHASE	4.3276e-07	6.35039e-06	0.674963	-0.344217	-1.84434	218	ZWINT|BUB1|CDK1|CDC20|BIRC5|CENPA|CDCA5|PSMD14|SKA1|MAD2L1|PSMA6|BUB1B|SPC25|PTTG1|ANAPC10|CENPU|RCC2|PSMA1|SEM1|DYNLL1|PSMC2|KIF2C|CCNB2|PSMB6|RAN|PSMB5|CENPN|PSMA5|SKA2|CCNB1|CENPM|NUF2|NUP37|PSMA7|ANAPC11|AURKB|UBB|ANAPC15|CENPL|SPC24|PSMA4|PLK1|SUMO1|RPS27A|VRK1|PSMB1|CENPF|RPS27|KNL1|PSMB2|RCC1|LMNB1|ZW10|PSMD1|BUB3|UBE2C|NUP62|SGO2|KIF18A|DYNC1I2|HDAC8|UBE2E1|SEH1L|FBXO5|NUP54|VRK2|PSMB4|PSMC3|UBE2S|PSMB7|UBA52|CENPS
REACTOME_EPIGENETIC_REGULATION_OF_GENE_EXPRESSION	4.54743e-07	6.59883e-06	0.674963	0.366459	1.79835	290	LPL|JARID2|SIN3A|ZNF669|ATF7IP|ZNF33A|EZH1|EP300|KMT2D|CREBBP|H2BC15|BAZ2A|H4C12|SMARCC2|BOD1L1|SETD1B|MED14|H2BC7|ZNF264|ARID1A|ZNF418|H2BC8|KDM6A|KMT2C|PHF20|MED12|SAP130|DPF2|H2BC4|NCOA1|NCOA6|MPHOSPH8|ERCC6|GATAD2B|SIN3B|KMT2B|SETDB1|H4C5|KANSL1|AJUBA|NCOA2|H4C16|NCOR1|ZNF324|TTF1|SF3B1|RBBP5|ARID4B|MED1|H2BC21|NCOA3|PHF1|YEATS2|TBL1X|WDR82|AKAP8L|ZNF317|MED13|KAT8|GSK3B|PHF20L1|NCOR2|SMARCA2|H2BC9|TET2|UBTF|TET3
HALLMARK_FATTY_ACID_METABOLISM	4.84626e-07	6.95518e-06	0.659444	-0.404354	-2.04526	142	CA6|HIBCH|BLVRA|INMT|LDHA|CD36|OSTC|MDH1|ALDH1A1|ACAA2|ACSM3|CBR1|PRDX6|SUCLG1|CPOX|SDHC|ACADM|UROD|ACAT2|LGALS1|IDH1|HMGCL|SUCLA2|FH|PCBD1|IL4I1|ADSL|RDH11|MCEE|UROS|HCCS|ECHS1|HSD17B10|ME1|H2AZ1|ECH1|CRYZ|HPGD|NTHL1|HSD17B4|SUCLG2|ECI1|DHCR24|ACSL5|MIX23|PDHB|UBE2L6|FMO1|SDHD|CYP1A1|HSP90AA1|METAP1|PSME1|ALDH3A2|MDH2|EHHADH|SDHA|APEX1|PPARA|ACOT2|NSDHL|RAP1GDS1|GCDH|IDI1|CEL|ERP29|DLD|S100A10|DECR1|GSTZ1|CD1D|UGDH
HALLMARK_INTERFERON_ALPHA_RESPONSE	5.06879e-07	7.19548e-06	0.659444	-0.456314	-2.17227	97	IFI27|CXCL10|LPAR6|LAP3|RTP4|RSAD2|IFI44L|OAS1|EPSTI1|PSME2|ISG15|CCRL2|IL15|CMPK2|IFI44|IFI35|GBP4|PLSCR1|IFITM1|USP18|LY6E|LGALS3BP|IFI30|MX1|BST2|MOV10|CASP1|BATF2|PNPT1|GMPR|UBE2L6|CNP|GBP2|HERC6|PSME1
REACTOME_COMPLEX_IV_ASSEMBLY	5.18051e-07	7.275e-06	0.659444	-0.604633	-2.39819	41	COX14|COX5A|CMC1|COX6C|COX7C|COX7A2|COX17|COX6A1|COX6B2|COX16|COX7B|HIGD2A|COX8A|COA3|TIMM21|PET117|COX7A2L|COX6B1|TACO1|HIGD1A|COX5B|PET100|SMIM20|COX4I1|COX11|SCO2|TMEM177|SURF1|COX18
HALLMARK_GLYCOLYSIS	9.90984e-07	1.37683e-05	0.643552	-0.356028	-1.86416	184	GNPDA1|CDK1|HMMR|SDC1|CENPA|AURKA|LDHA|BIK|CHPF|AK4|B4GALT2|CASP6|MDH1|DEPDC1|EGLN3|ANG|GLRX|KDELR3|AKR1A1|GMPPB|AGRN|ENO1|SDHC|GFUS|TXN|CD44|NANP|PPIA|SRD5A3|IDH1|NDST3|BPNT1|GOT1|UGP2|FUT8|TFF3|CYB5A|SOD1|KIF20A|SLC25A10|ME1|FAM162A|RARS1|STMN1|RPE|MIOX|GOT2|MET|TPI1|POLR3K|NOL3|GCLC|NDUFV3|TGFBI|VCAN|ABCB6|SDC3|MDH2|PFKP|CHST12|GALK2|EXT2|SPAG4|GMPPA|ADORA2B|NSDHL|GLCE|CHST1|B3GNT3|ARTN|HAX1|MXI1|DLD|GALE|PKM
KEGG_B_CELL_RECEPTOR_SIGNALING_PATHWAY	1.06063e-06	1.45808e-05	0.643552	0.53132	2.15803	74	NFATC3|RAF1|FOS|NFAT5|CD22|MAPK1|SOS2|INPP5D|PLCG2|CD79A|AKT1|PIK3CA|VAV2|GSK3B|CD19|IKBKG|JUN|BCL10|PRKCB|IKBKB|SYK|CHUK|KRAS|PIK3CG|FCGR2B|PPP3CA|CD72|NFATC1|BLNK|LYN|CD79B|CR2|NFKBIA|PIK3R5|VAV3|GRB2|PIK3CB|PIK3CD|PPP3R1|RAC1|PTPN6|LILRB3
REACTOME_SCF_SKP2_MEDIATED_DEGRADATION_OF_P27_P21	1.09422e-06	1.4886e-05	0.643552	-0.547498	-2.27375	50	PSMD14|PSMA6|PSMA1|SEM1|PSMC2|PSMB6|PSMB5|PSMA5|CCNA2|PSMA7|UBB|CCNE1|PSMA4|RPS27A|CKS1B|SKP1|PSMB1|PSMB2|PSMD1|PSMB4|PSMC3|PSMB7|UBA52|PSMC5|PSMD8|PSMC6|CDK4|CUL1|PSMD3|PSMD7
REACTOME_DNA_REPLICATION	1.46705e-06	1.97523e-05	0.643552	-0.371474	-1.90886	161	CDC45|PSMD14|GMNN|GINS1|RBX1|MCM10|PSMA6|RPA3|ANAPC10|CDC6|PCNA|PSMA1|SEM1|PSMC2|PSMB6|PSMB5|PSMA5|POLE2|CCNA2|PSMA7|ANAPC11|CDT1|UBB|CCNE1|ANAPC15|POLE4|RFC3|PSMA4|SSBP1|H2AJ|ORC1|FEN1|RPS27A|SKP1|GINS2|H4C11|GINS3|MCM4|PSMB1|DBF4|PSMB2|PRIM2|PSMD1|MCM6|UBE2C|ORC6|UBE2E1|ORC5|PRIM1|RFC4|PSMB4|H2AX|PSMC3|UBE2S|PSMB7|UBA52
REACTOME_COMPLEX_III_ASSEMBLY	1.49564e-06	1.99317e-05	0.643552	-0.689653	-2.4159	25	UQCRH|UQCRQ|UQCR11|UQCRFS1|HSCB|UQCR10|UQCC5|UQCRB|CYC1|NFS1|UQCRC2|UQCC2|FXN|UQCC1|LYRM4|UQCRHL
REACTOME_ACTIVATION_OF_THE_PRE_REPLICATIVE_COMPLEX	1.53375e-06	2.0233e-05	0.643552	-0.626613	-2.35391	33	CDC45|GMNN|MCM10|RPA3|CDC6|POLE2|CDT1|POLE4|ORC1|MCM4|DBF4|PRIM2|MCM6|ORC6|ORC5|PRIM1
REACTOME_NEDDYLATION	1.92487e-06	2.51388e-05	0.627257	-0.336306	-1.79906	216	SOCS2|CISH|BIRC5|PSMD14|SOCS3|RBX1|RNF7|UBE2F|DTL|PSMA6|ASB2|ELOB|COMMD10|FBXL8|PSMA1|COMMD3|SEM1|PSMC2|COMMD6|COPS4|ELOC|PSMB6|DCUN1D5|COPS8|PSMB5|PSMA5|COMMD1|PSMA7|FBXO6|LRR1|UBB|ASB12|NEDD8|PSMA4|COMMD4|COMMD8|COMMD5|FBXL22|COMMD7|KCTD6|COMMD9|KEAP1|RPS27A|WSB2|SKP1|NEURL2|PSMB1|FBXO4|UCHL3|PSMB2|DPP3|CUL4A|PSMD1|COPS2|DCAF13|CCDC22|SPSB1|BTBD6|FBXO9|SOCS6|FBXO15|PSMB4|PSMC3|ASB13|NAE1|PSMB7|LRRC41|UBA52|COPS5|KLHL42
KEGG_PYRIMIDINE_METABOLISM	2.04895e-06	2.62828e-05	0.627257	-0.439034	-2.07025	93	RRM2|NME1|TK1|UPP1|CMPK2|PNP|POLR2H|POLE2|POLE4|UPRT|NME3|NUDT2|POLR3GL|POLR1D|NME7|POLR1H|POLR2K|CTPS1|TYMS|POLR1C|POLR3G|ITPA|POLR2L|PRIM2|POLR2G|DCTD|RRM1|TXNRD2|POLR3K|UMPS|POLR3C|PNPT1|PRIM1|POLR3F|POLR3D|DUT|POLR2I|NME4|ENTPD5|DTYMK|POLE3|CMPK1
REACTOME_DISEASES_OF_SIGNAL_TRANSDUCTION_BY_GROWTH_FACTOR_RECEPTORS_AND_SECOND_MESSENGERS	2.06951e-06	2.62828e-05	0.627257	0.321485	1.63035	419	KIT|FLT3|NR4A1|EP300|DUSP16|CREBBP|RAF1|LRRFIP1|GOLGB1|TPR|ADAM17|NOTCH1|IRS2|SYVN1|MDM2|VWF|GAB1|TGFBR2|MAML3|APC|MECP2|RICTOR|POLR2A|TRAK1|CBL|MAML2|TNRC6C|MAML1|FGFR1|IQGAP1|CREB1|AGO1|HDAC5|GAB2|KDM7A|TRIM24|NF1|NCOR1|PDPK1|BCL11A|AGO2|AGO4|MAPK1|APH1B|KSR1|PRKAR1A|TLN1|MCL1|SEL1L|BRAF|TBL1X|CLIP1|QKI|MYH9|TSC2|MSN|TCF7L2|AKT1|PIK3CA|DLL4|STAT3|GSK3B|ERBIN|PSEN1|CD19|FOXO1|NCOR2|WDR48|TNKS|BIRC6|AKAP9|ZC3HAV1|CDKN1B|FBXW7|KLC1|AGO3|JUN|PPP2R5A|PTPN12|CLTC|TYK2|BCR|CAMK2G|CHUK|CSNK1A1|DCTN1|PTEN|FOXO6|KRAS|GOLGA4|GCC2|PIK3CG|SPRED2|MYO18A|FOXO3|LMO7|LMNA|SQSTM1|UBC|LRP5|CTNNB1|FIP1L1|SMAD4|CUX1|RANBP2|MTOR|LYN|IRS1|BRAP|VCL|SHOC2|FGF9|KIF5B|STRN|CNTRL|OS9|TRIP11|AXIN1|AP3B1|PIK3R5|RBPJ|ZFYVE9|MIB1|ZMYM2|PPFIBP1|LRP6|MAPK8|FRS2|JAG1|ADAM10|GRB2|PIK3CB|ARRB1|PIK3CD
REACTOME_EPIGENETIC_REGULATION_BY_WDR5_CONTAINING_HISTONE_MODIFYING_COMPLEXES	2.07284e-06	2.62828e-05	0.627257	0.425601	1.90854	139	LPL|EP300|KMT2D|CREBBP|H2BC15|H4C12|BOD1L1|SETD1B|MED14|H2BC7|H2BC8|KDM6A|KMT2C|PHF20|MED12|H2BC4|NCOA1|NCOA6|KMT2B|H4C5|KANSL1|AJUBA|NCOA2|H4C16|NCOR1|RBBP5|MED1|H2BC21|NCOA3|YEATS2|TBL1X|WDR82|AKAP8L|MED13|KAT8|PHF20L1|NCOR2|H2BC9
REACTOME_REGULATION_OF_APOPTOSIS	2.65724e-06	3.33688e-05	0.627257	-0.583333	-2.30138	40	PSMD14|PSMA6|ARHGAP10|PSMA1|SEM1|PSMC2|PSMB6|PSMB5|PSMA5|PSMA7|UBB|PSMA4|RPS27A|PSMB1|PSMB2|PSMD1|PSMB4|PSMC3|PSMB7|UBA52|PSMC5|PSMD8|PSMC6|PSMD3|PSMD7
KEGG_STEROID_HORMONE_BIOSYNTHESIS	2.76778e-06	3.44259e-05	0.627257	-0.642011	-2.37938	31	AKR1C3|CYP7B1|CYP11A1|COMT|UGT2B28|UGT2B11|SULT2B1|SRD5A1|HSD11B1|SRD5A3|CYP19A1|UGT2B15|AKR1C2|HSD17B1|CYP1A1|AKR1C4
REACTOME_LEISHMANIA_INFECTION	4.06765e-06	5.01165e-05	0.610527	-0.334633	-1.78518	208	FCGR1A|IGHG1|IGKV3-20|IGKV1D-39|IGLV2-11|IGKV2-28|IGKV1D-16|IGKV3-15|IGLV2-8|IGHV1-46|IGLV3-21|IGLC2|IGKV2D-28|IGKV1-39|IGLV2-23|IGHV3-23|IGHV3-11|IGKV1-33|IGLV7-43|IGKV1-5|IGHV3-48|IGKV3-11|IGKV1-17|IGLV1-44|IGHV2-70|IGKV2D-40|IGHV4-39|IGKV3D-20|IGLV1-47|IGKV1-16|IGHV3-30|CYFIP1|IGKV1D-12|IGLV1-40|IGLV2-14|IGHV3-7|IGLV3-19|IGKV2-30|IGHV1-2|SUGT1|IGHV4-59|IL10|TXN|IGHV2-5|IGKV1-12|IGLV3-25|IGLV6-57|IGKV1D-33|BRK1|P2RX4|WASF1|IGHV4-34|IGKV4-1|IGLC3
REACTOME_AUF1_HNRNP_D0_BINDS_AND_DESTABILIZES_MRNA	4.29044e-06	5.23675e-05	0.610527	-0.583635	-2.33367	42	PSMD14|PSMA6|PSMA1|SEM1|PSMC2|PSMB6|PSMB5|PSMA5|PSMA7|UBB|PSMA4|RPS27A|PSMB1|PSMB2|PSMD1|HSPA8|PSMB4|PSMC3|PSMB7|UBA52|PSMC5|PSMD8|PSMC6|PSMD3|PSMD7
REACTOME_FORMATION_OF_WDR5_CONTAINING_HISTONE_MODIFYING_COMPLEXES	5.46209e-06	6.6033e-05	0.610527	0.591539	2.15757	42	KMT2D|BOD1L1|SETD1B|KDM6A|KMT2C|PHF20|NCOA6|KMT2B|KANSL1|RBBP5|YEATS2|WDR82|AKAP8L|KAT8|PHF20L1
REACTOME_THE_ROLE_OF_GTSE1_IN_G2_M_PROGRESSION_AFTER_G2_CHECKPOINT	5.54473e-06	6.6033e-05	0.610527	-0.497299	-2.16482	62	CDK1|PSMD14|PSMA6|PSMA1|SEM1|PSMC2|CCNB2|PSMB6|PSMB5|PSMA5|CCNB1|PSMA7|UBB|PSMA4|PLK1|RPS27A|GTSE1|PSMB1|PSMB2|PSMD1|HSP90AA1|PSMB4|PSMC3|PSMB7|UBA52|PSMC5|TP53|PSMD8|PSMC6|PSMD3|PSMD7|TUBA3D|TUBA1C|PSMB3|PSMA3
REACTOME_METABOLISM_OF_NUCLEOTIDES	5.56174e-06	6.6033e-05	0.610527	-0.43726	-2.05512	91	RRM2|NME1|TK1|AK4|UPP1|PNP|AMPD1|PUDP|AK7|HPRT1|GLRX|NME3|TXN|MAPDA|DCTPP1|PAICS|NUDT1|ADA|CTPS1|DNPH1|TYMS|ADSL|AK6|AK1|ITPA|APRT|NUDT9|GUK1|DCTD|RRM1|UMPS|AK2|GMPR|GMPS|DGUOK|GART|DUT|NME4|ENTPD5|DTYMK|ENTPD7|ADPRM|SAMHD1|CMPK1|ATIC
HALLMARK_DNA_REPAIR	6.04759e-06	7.11545e-05	0.610527	-0.37049	-1.88328	148	ZWINT|NME1|RBX1|RPA3|PCNA|CMPK2|PNP|GTF2A2|POLR2H|COX17|HPRT1|PDE6G|POLE4|RFC3|RAD51|TARBP2|GTF2H5|NME3|CSTF3|FEN1|POLR3GL|POLR1D|POLR1H|POLR2K|ADA|TYMS|POLR1C|MRPL40|TAF9|RALA|AK1|ITPA|APRT|SNAPC5|NUDT9|CETN2|POLR2G|GUK1|BCAM|UMPS|POLR3C|NCBP2|NUDT21|UPF3B|PRIM1|BOLA2|RFC4|DGUOK|ALYREF|ARL6IP1|DUT|POLR2I|GTF2H3
REACTOME_REGULATION_OF_ORNITHINE_DECARBOXYLASE_ODC	6.61132e-06	7.70927e-05	0.610527	-0.581171	-2.25777	38	PSMD14|PSMA6|PSMA1|SEM1|PSMC2|PSMB6|PSMB5|PSMA5|PSMA7|PSMA4|PSMB1|OAZ3|PSMB2|PSMD1|PSMB4|PSMC3|PSMB7|NQO1|OAZ1|PSMC5|PSMD8|PSMC6|PSMD3|PSMD7
KEGG_PORPHYRIN_AND_CHLOROPHYLL_METABOLISM	6.76872e-06	7.82297e-05	0.610527	-0.657646	-2.32139	26	BLVRA|UGT2B28|UGT2B11|HMBS|ALAS2|CPOX|UROD|BLVRB|UGT2B15|UROS|HCCS|FECH|CP|PPOX|EPRS1
REACTOME_UBIQUITIN_MEDIATED_DEGRADATION_OF_PHOSPHORYLATED_CDC25A	7.06129e-06	8.08951e-05	0.610527	-0.527675	-2.20359	51	PSMD14|RBX1|PSMA6|PSMA1|CDC25A|SEM1|PSMC2|PSMB6|PSMB5|PSMA5|MAPK11|PSMA7|UBB|PSMA4|RPS27A|CHEK1|SKP1|PSMB1|PSMB2|PSMD1|PSMB4|PSMC3|PSMB7|UBA52|CHEK2|PSMC5|PSMD8|PSMC6|CUL1|PSMD3|PSMD7
REACTOME_SPOP_MEDIATED_PROTEASOMAL_DEGRADATION_OF_PD_L1_CD274	7.96692e-06	9.04765e-05	0.593325	-0.542178	-2.2153	46	PSMD14|RBX1|PSMA6|PSMA1|SEM1|PSMC2|CD274|PSMB6|PSMB5|PSMA5|PSMA7|UBB|PSMA4|RPS27A|PSMB1|PSMB2|PSMD1|PSMB4|PSMC3|PSMB7|UBA52|PSMC5|PSMD8|PSMC6|CDK4|PSMD3|PSMD7
REACTOME_HDMS_DEMETHYLATE_HISTONES	8.85097e-06	9.96497e-05	0.593325	0.610054	2.17048	37	PHF8|H4C12|KDM3A|PHF2|KDM4B|KDM6A|KDM5B|KDM2A|KDM5C|KDM6B|KDM5A|KDM7A|H4C5|H4C16|KDM3B
REACTOME_UBIQUITIN_DEPENDENT_DEGRADATION_OF_CYCLIN_D	1.02886e-05	0.000114846	0.593325	-0.567195	-2.21671	39	PSMD14|PSMA6|PSMA1|SEM1|PSMC2|PSMB6|PSMB5|PSMA5|PSMA7|UBB|PSMA4|RPS27A|PSMB1|PSMB2|PSMD1|PSMB4|PSMC3|PSMB7|UBA52|PSMC5|PSMD8|PSMC6|CDK4|PSMD3|PSMD7
REACTOME_PRE_NOTCH_EXPRESSION_AND_PROCESSING	1.15311e-05	0.000126882	0.593325	0.468058	1.95754	89	EP300|CREBBP|H2BC15|H4C12|H2BC7|NOTCH1|H2BC8|MAML3|TNRC6B|MAML2|NOTCH3|H2BC4|TNRC6C|NOTCH2|MAML1|B4GALT1|AGO1|H4C5|E2F3|H4C16|AGO2|AGO4|H2BC21|SEL1L|H2BC9|AGO3|JUN|ATP2A1|ATP2A3|H2BC6|RBPJ|H2AC6|CCND1|H3C12|NOTCH2NLC|TNRC6A|H3C6|H2BC17|H3-3B|H3C13|NOTCH4|H3-3A|H4C8
REACTOME_COLLAGEN_CHAIN_TRIMERIZATION	1.15612e-05	0.000126882	0.593325	0.60924	2.11823	33	COL9A2|COL4A3|COL27A1|COL18A1|COL4A2|COL4A4|COL25A1|COL4A1|COL13A1|COL7A1|COL11A2|COL28A1|COL6A1|COL6A6|COL19A1|COL17A1|COL5A3|COL5A2
REACTOME_DEGRADATION_OF_DVL	1.20807e-05	0.000131478	0.593325	-0.559856	-2.25564	43	DACT1|PSMD14|RBX1|PSMA6|PSMA1|SEM1|PSMC2|PSMB6|PSMB5|PSMA5|PSMA7|UBB|PSMA4|RPS27A|PSMB1|PSMB2|PSMD1|PSMB4|PSMC3|PSMB7|UBA52|PSMC5|PSMD8|PSMC6|PSMD3|PSMD7
REACTOME_MITOTIC_SPINDLE_CHECKPOINT	1.23757e-05	0.000133576	0.593325	-0.407432	-1.97294	110	ZWINT|BUB1|CDC20|BIRC5|CENPA|SKA1|MAD2L1|BUB1B|SPC25|ANAPC10|CENPU|RCC2|DYNLL1|KIF2C|CENPN|SKA2|CENPM|NUF2|NUP37|ANAPC11|AURKB|ANAPC15|CENPL|SPC24|PLK1|CENPF|RPS27|KNL1|ZW10|BUB3|UBE2C|SGO2|KIF18A|DYNC1I2|UBE2E1|SEH1L
REACTOME_ESR_MEDIATED_SIGNALING	1.34933e-05	0.000143758	0.593325	0.383567	1.78905	184	IGF1R|GNG7|FOSB|EP300|CREBBP|H2BC15|H4C12|H2BC7|KDM4B|H2BC8|POU2F1|ZNF217|TNRC6B|POLR2A|FOS|H2BC4|NCOA1|TNRC6C|STAG1|CREB1|AGO1|H4C5|NCOA2|SP1|H4C16|FKBP5|PDPK1|AGO2|AGO4|MAPK1|STAG2|TLE3|RAD21|MED1|H2BC21|NCOA3|PRKCZ|JUND|KAT5|AKT1|PIK3CA|H2BC9|CDKN1B|AGO3|JUN|CCNT1|SMC1A|YY1|KRAS|PPID|GNB1|FOXO3|H2BC6|STRN|XPO1|AXIN1|DDX5|SMC3|H2AC6|CCND1|CHD1|NRIP1|CXXC5|POLR2B|H3C12|GNG4|GNG3|TNRC6A|H3C6|NR5A2|H2BC17|SHC1|H3-3B|ZDHHC7|H3C13|GNAI2|H3-3A|H4C8|ESR2|GNAI3|GNB4
REACTOME_CITRIC_ACID_CYCLE_TCA_CYCLE	1.35393e-05	0.000143758	0.593325	-0.593758	-2.24089	34	SDHAF3|SUCLG1|IDH2|SDHC|NFS1|ACAT1|ISCA2|SUCLA2|FH|KGD4|ISCA1|SUCLG2|FXN|SDHD|CS|MDH2|CSKMT|SDHA|NNT|LYRM4
HALLMARK_IL2_STAT5_SIGNALING	1.49977e-05	0.00015796	0.593325	-0.332189	-1.75044	194	PTGER2|SOCS2|CISH|RGS16|BCL2|XBP1|CXCL10|IL2RA|BATF|TNFRSF18|ITGAE|GSTO1|ANXA4|PLPP1|SOCS1|HOPX|PIM1|CDC6|CCND2|PNP|SLC1A5|CD48|CYFIP1|MUC1|TNFRSF4|PLIN2|TGM2|MYC|CCNE1|GBP4|PLSCR1|LIF|ICOS|SLC39A8|CST7|S100A1|IL10|IKZF4|CD44|PHLDA1|P2RX4|NCS1|MAP6|FLT3LG|AHR|APLP1|EOMES|CAPG|PDCD2L|DRC1|PRNP|TLR7|IL10RA|ST3GAL4|GADD45B|CD86|IL1RL1|UMPS|CASP3|IL2RB|LRRC8C|RORA|SMPDL3A|BCL2L1|AHCY|DHRS3|GATA1|IRF4|TRAF1|SYT11|CTLA4|ETV4|IKZF2|TTC39B|ARL4A
KEGG_PEROXISOME	1.7931e-05	0.000186089	0.57561	-0.455908	-2.0476	72	DDO|ABCD2|PRDX1|SCP2|GSTK1|SLC25A17|NUDT19|CROT|IDH2|AGPS|PEX7|PMVK|IDH1|HMGCL|DECR2|ACSL6|PEX3|PEX11B|SOD1|CAT|ECH1|GNPAT|MPV17|HSD17B4|PRDX5|ACSL5|HACL1|DHRS4|ACOX2|EHHADH|PHYH|SLC27A2|PXMP2|PEX2
REACTOME_METABOLISM_OF_POLYAMINES	1.79534e-05	0.000186089	0.57561	-0.528944	-2.16123	46	PSMD14|PSMA6|PSMA1|SEM1|PSMC2|PSMB6|PSMB5|PSMA5|PSMA7|PSMA4|PSMB1|OAZ3|PSMB2|PSMD1|AGMAT|PSMB4|PSMC3|PSMB7|NQO1|OAZ1|PSMC5|SRM|PSMD8|PSMC6|PSMD3|PSMD7
REACTOME_NR1H2_AND_NR1H3_MEDIATED_SIGNALING	2.2013e-05	0.00022637	0.57561	0.581735	2.09338	39	EP300|KDM3A|TNRC6B|NCOA1|TNRC6C|AGO1|NCOR1|FABP6|AGO2|AGO4|ABCA1|ABCG1|TBL1X|EEPD1|NCOR2|AGO3|KDM4A|MYLIP|NRIP1|KDM1B|TNRC6A|GPS2|APOD|RXRA
REACTOME_MATERNAL_TO_ZYGOTIC_TRANSITION_MZT	2.22351e-05	0.000226868	0.57561	0.458508	1.92503	91	ZFP36L2|EP300|DICER1|CREBBP|H2BC15|H4C12|CNOT1|H2BC7|H2BC8|KDM6A|TUT4|KDM5B|H2BC4|AICDA|KDM6B|KDM5A|H4C5|H4C16|CNOT3|AGO2|TUT7|H2BC21|H2BC9|TET3|KDM4E|CNOT10|H2BC6|H2AC6|PAIP2|PABPN1L|H3C12|CNOT4|PABPN1|H3C6|H2BC17|EIF4G1|H3-3B|CNOT2|H3C13|CNOT8|H3-3A|H4C8|TNKS1BP1
REACTOME_REGULATION_OF_PD_L1_CD274_POST_TRANSLATIONAL_MODIFICATION	2.45479e-05	0.000248523	0.57561	-0.417356	-1.92636	84	PSMD14|RBX1|TMEM258|PDCD1|PSMA6|OSTC|DERL3|PSMA1|SEM1|PSMC2|CD274|PDCD1LG2|PSMB6|PSMB5|PSMA5|PSMA7|UBB|PSMA4|RPS27A|SKP1|DDOST|PSMB1|OST4|RPN2|PSMB2|PSMD1|ERLEC1|PSMB4|PSMC3|NEK2|PSMB7|UBA52|COPS5|PSMC5|DAD1|B3GNT3|PSMD8|PSMC6|CDK4|CUL1|PSMD3|PSMD7|RNF5
REACTOME_CELLULAR_RESPONSE_TO_CHEMICAL_STRESS	2.57187e-05	0.000258374	0.57561	-0.331756	-1.73173	179	BCL2|BLVRA|PSMD14|COX5A|RBX1|CYCS|COX6C|PSMA6|PRDX1|COX7C|PSMA1|SEM1|PSMC2|COX7A2|PRDX2|PSMB6|COX6A1|PSMB5|CDKN2A|PSMA5|COX6B2|PSMA7|UBB|MYC|COX7B|GPX1|PRDX6|PSMA4|STAP2|TXN|ABCG2|CYBB|BLVRB|COX8A|NUDT2|IDH1|SMARCD3|KEAP1|RPS27A|SKP1|COX7A2L|PSMB1|COX6B1|SOD1|CAT|PSMB2|ME1|DPP3|PSMD1|GSTP1|COX5B|ATOX1|PRDX5|TXNRD2|TXN2|CCL2|PRDX3|COX4I1|GPX7|GCLC|PSMB4|PSMC3|BCL2L1|PSMB7|UBA52|NQO1|CARM1|ABCF2|PPARA|PSMC5|HBA2|ATF4
REACTOME_SUMOYLATION	2.62813e-05	0.00026201	0.57561	0.373701	1.73305	177	NR4A2|XPC|SIN3A|THRB|EP300|TP53BP1|INCENP|CREBBP|TOPORS|THRA|H4C12|TPR|NUP153|MDM2|PIAS1|NR3C1|NUP98|POM121|TRIM27|POM121C|NCOA1|SENP2|STAG1|HIPK2|H4C5|NCOA2|H4C16|PIAS2|ZBED1|BRCA1|CBX4|STAG2|NUP50|SENP5|RAD21|SP3|MBD1|NUP58|DDX17|NCOR2|IKBKG|SMC1A|MRTFA|AR|VDR|HNRNPK|SAFB|DNMT3A|RANBP2|RARA|NFKBIA|DDX5|HNRNPC|TOP2B|CASP8AP2|SMC3|ZNF350|CBX8|NRIP1|TOP1|SATB2|PPARGC1A|NR3C2|PHC2
REACTOME_REGULATION_OF_LIPID_METABOLISM_BY_PPARALPHA	2.68501e-05	0.000265653	0.57561	0.432913	1.87674	110	SIN3A|EP300|CREBBP|TNFRSF21|MED14|MED26|MED13L|CDK19|MED12|NRF1|NCOA1|NCOA6|NFYA|SIN3B|TIAM2|NCOA2|SP1|NCOR1|THRAP3|ABCA1|MED28|MED1|MED25|NCOA3|FAM120B|TBL1X|MED13|ACOX1|CPT2|HMGCR|NCOR2|ARNT|MED22|BMAL1|NFYC|MED23
KEGG_CELL_CYCLE	2.79591e-05	0.000274546	0.57561	-0.373335	-1.84635	124	CDK6|BUB1|CDKN2C|CDK1|CDC20|CDC45|RBX1|MAD2L1|BUB1B|PTTG1|ANAPC10|CDC6|CCND2|PCNA|CDC25A|CCNB2|E2F2|CDKN2A|CCNB1|CCNA2|ANAPC11|MYC|CCNE1|YWHAQ|TTK|ORC1|PLK1|CHEK1|SKP1|PKMYT1|MCM4|MAD2L2|DBF4|TFDP1|E2F1|BUB3|MCM6|ORC6|GADD45B
REACTOME_ANTIGEN_PROCESSING_UB_ATP_INDEPENDENT_PROTEASOMAL_DEGRADATION	2.8304e-05	0.000275859	0.57561	-0.703836	-2.28113	19	PSME2|PSMA6|PSMA1|PSMB6|PSMB5|PSMA5|PSMA7|PSMA4|PSMB1|PSMB2|PSMB4|PSME1|PSMB7|PSMB8|PSMB10
KEGG_PHOSPHATIDYLINOSITOL_SIGNALING_SYSTEM	2.91519e-05	0.000282018	0.57561	0.48289	1.94725	71	ITPKB|DGKD|ITPK1|PI4KA|DGKG|INPP5D|PLCG2|ITPR2|PIP5K1A|IPPK|SYNJ1|PIK3CA|ITPR1|INPP5J|CDS2|PIKFYVE|DGKH|PI4KB|PIP4K2C|PRKCB|DGKI|PTEN|PIK3CG|PIK3C2A|PIK3R5|INPP5A|PLCD1|INPP5B|PIK3CB|PIK3CD|SYNJ2|PIK3C2B|PLCB2|INPP4A|PIK3C3|PIP5K1C|PIP4K2B|IMPA2|CDS1|PLCD4|DGKZ|PRKCG|PLCB1
REACTOME_ESTROGEN_DEPENDENT_GENE_EXPRESSION	3.09877e-05	0.000297573	0.557332	0.417742	1.83407	120	FOSB|EP300|CREBBP|H2BC15|H4C12|H2BC7|KDM4B|H2BC8|POU2F1|ZNF217|TNRC6B|POLR2A|FOS|H2BC4|NCOA1|TNRC6C|STAG1|AGO1|H4C5|NCOA2|SP1|H4C16|AGO2|AGO4|STAG2|TLE3|RAD21|MED1|H2BC21|NCOA3|JUND|KAT5|H2BC9|AGO3|JUN|CCNT1|SMC1A|YY1|H2BC6|AXIN1|DDX5|SMC3|H2AC6|CCND1|CHD1|NRIP1|CXXC5|POLR2B|H3C12
REACTOME_HDACS_DEACETYLATE_HISTONES	3.525e-05	0.000336033	0.557332	0.491352	1.96281	66	H2BC15|H4C12|H2BC7|H2BC8|ARID4A|H2BC4|H2BC18|GATAD2B|H4C5|H4C16|NCOR1|RCOR1|ARID4B|H2BC21|TBL1X|NCOR2|H2BC9|H2AC11|H2BC6|H2AC13|GATAD2A|H2AC6|SAP30L|SUDS3|H3C12|REST|GPS2|H3C6|H2BC17|SAP30
REACTOME_PHASE_II_CONJUGATION_OF_COMPOUNDS	3.70285e-05	0.000350429	0.557332	-0.452209	-2.0081	69	GSTO1|GGCT|ACSM5|COMT|UGT2B28|MGST1|UGT2B11|GSTK1|TPMT|ACSM1|SULT2B1|AKR1A1|BPNT1|TPST2|CHAC2|UGP2|UGT2B15|MGST2|BPNT2|MGST3|GSTP1|SLC35D2|ESD|GSS|GCLC|AHCY|UGT3A2|MTRR|GSTZ1|UGDH|GCLM|CNDP2|TRMT112|OPLAH|NAT1
REACTOME_G2_M_CHECKPOINTS	3.85254e-05	0.000361973	0.557332	-0.347702	-1.76129	144	CDK1|CDC45|PSMD14|EXO1|MCM10|PSMA6|RPA3|CDC6|PSMA1|CDC25A|SEM1|PSMC2|CCNB2|UBE2N|PSMB6|PSMB5|PSMA5|CLSPN|CCNB1|CCNA2|BABAM1|PSMA7|UBB|YWHAQ|RFC3|PSMA4|RHNO1|ORC1|RPS27A|CHEK1|GTSE1|H4C11|PKMYT1|MCM4|PSMB1|UBE2V2|DBF4|PSMB2|PSMD1|MCM6|RAD50|ORC6|ORC5|RFC4|PSMB4|H2AX|PSMC3|PSMB7|UBA52|CHEK2|RNF8|YWHAE|PSMC5|CDC25C|TP53
REACTOME_ACTIVATION_OF_ATR_IN_RESPONSE_TO_REPLICATION_STRESS	4.03253e-05	0.000376178	0.557332	-0.555287	-2.14689	37	CDC45|MCM10|RPA3|CDC6|CDC25A|CLSPN|RFC3|ORC1|CHEK1|MCM4|DBF4|MCM6|ORC6|ORC5|RFC4
REACTOME_SIGNALING_BY_NUCLEAR_RECEPTORS	4.06907e-05	0.000376894	0.557332	0.349929	1.68258	241	IGF1R|GNG7|FOSB|EP300|CREBBP|H2BC15|H4C12|KDM3A|H2BC7|KDM4B|H2BC8|POU2F1|ZNF217|TNRC6B|POLR2A|FOS|H2BC4|NCOA1|TNRC6C|STAG1|CREB1|AGO1|H4C5|NCOA2|SP1|H4C16|NCOR1|FKBP5|PDPK1|FABP6|AGO2|AGO4|MAPK1|STAG2|ABCA1|TLE3|RAD21|MED1|H2BC21|NCOA3|PRKCZ|ABCG1|TBL1X|JUND|KAT5|EEPD1|AKT1|PIK3CA|NCOR2|H2BC9|CDKN1B|AGO3|JUN|CCNT1|SMC1A|RDH5|YY1|KRAS|PPID|GNB1|FOXO3|KDM4A|RARA|MYLIP|H2BC6|STRN|XPO1|AXIN1|DDX5|SMC3|PPARD|DHRS9|H2AC6|CCND1|CHD1|NRIP1|PDK3|KDM1B|CXXC5|POLR2B|H3C12|GNG4|GNG3|TNRC6A|GPS2|H3C6|NR5A2|H2BC17|APOD|SHC1|RXRA|H3-3B|ZDHHC7|H3C13|GNAI2|H3-3A|H4C8|ESR2|GNAI3|GNB4
REACTOME_CYCLIN_A_CDK2_ASSOCIATED_EVENTS_AT_S_PHASE_ENTRY	4.12149e-05	0.000379061	0.557332	-0.444054	-2.00705	75	PSMD14|PSMA6|PSMA1|CDC25A|SEM1|PSMC2|PSMB6|PSMB5|PSMA5|CCNA2|PSMA7|UBB|MYC|CCNE1|PSMA4|MNAT1|RPS27A|CKS1B|SKP1|PSMB1|TFDP1|E2F1|PSMB2|PSMD1|CABLES1|PSMB4|PSMC3|PSMB7|UBA52|PSMC5|TFDP2|PSMD8|PSMC6|CDK4|CUL1|PSMD3|PSMD7|CCNH|PTK6|LIN52|E2F4|PSMB3|PSMA3
KEGG_NEUROTROPHIN_SIGNALING_PATHWAY	4.278e-05	0.000390704	0.557332	0.413044	1.80957	118	ZNF274|RPS6KA5|RAF1|IRS2|GAB1|PRDM4|PDPK1|MAPK1|SOS2|TRAF6|KIDINS220|MAP3K3|MAP3K5|PLCG2|IRAK3|BRAF|AKT1|CRKL|PIK3CA|GSK3B|RAPGEF1|PSEN1|SH2B2|MAP3K1|JUN|CRK|SH2B3|MAPKAPK2|CAMK2G|IKBKB|KRAS|PIK3CG|RPS6KA3|FOXO3|MAPK13|IRS1|NFKBIA|PIK3R5|MAPK8|FRS2|RHOA|GRB2|PIK3CB|PIK3CD|RAC1|ARHGDIB|YWHAH|SHC1|MAPK7|RAP1B|IRAK2|ABL1|SORT1|PTPN11|MAP2K1|YWHAZ|SHC2|RAP1A|RPS6KA1|MAP2K7|RELA|RPS6KA2|NTRK3
REACTOME_SOMITOGENESIS	5.26436e-05	0.000477166	0.557332	-0.537826	-2.16688	43	PSMD14|PSMA6|MESP2|PSMA1|SEM1|PSMC2|DLL3|PSMB6|PSMB5|PSMA5|PSMA7|PSMA4|DLL1|PSMB1|PSMB2|PSMD1|LFNG|PSMB4|PSMC3|PSMB7|PSMC5|PSMD8|PSMC6|PSMD3|PSMD7|LEF1|PSMB3|PSMA3
REACTOME_TRANSCRIPTIONAL_REGULATION_OF_WHITE_ADIPOCYTE_DIFFERENTIATION	5.29778e-05	0.000477166	0.557332	0.464364	1.9071	79	LPL|EP300|CREBBP|LEP|MED14|MED26|MED13L|CDK19|MED12|NCOA1|EBF1|NCOA6|NCOA2|NCOR1|THRAP3|MED28|MED1|MED25|ZNF638|NCOA3|FAM120B|TBL1X|MED13|NCOR2|MED22
REACTOME_TRNA_AMINOACYLATION	5.53144e-05	0.000494799	0.557332	-0.543889	-2.17474	42	YARS1|PPA1|PPA2|DARS1|TARS1|EEF1E1|KARS1|SARS2|AIMP2|RARS1|AIMP1|NARS1|YARS2|EPRS1|VARS2|QARS1|MARS2|NARS2|FARSA|WARS1|EARS2|WARS2|GARS1|IARS1|FARS2|PARS2|TARS2|VARS1|IARS2|AARS1|DARS2
REACTOME_NEGATIVE_REGULATION_OF_NOTCH4_SIGNALING	5.73061e-05	0.000507029	0.557332	-0.528564	-2.13543	44	PSMD14|RBX1|PSMA6|PSMA1|SEM1|PSMC2|PSMB6|PSMB5|PSMA5|PSMA7|UBB|PSMA4|RPS27A|SKP1|PSMB1|PSMB2|PSMD1|PSMB4|PSMC3|PSMB7|UBA52|PSMC5|PSMD8|PSMC6|CUL1|PSMD3|PSMD7
REACTOME_NR1H3_NR1H2_REGULATE_GENE_EXPRESSION_LINKED_TO_CHOLESTEROL_TRANSPORT_AND_EFFLUX	5.75414e-05	0.000507029	0.557332	0.599327	2.06917	32	EP300|KDM3A|TNRC6B|NCOA1|TNRC6C|AGO1|NCOR1|AGO2|AGO4|ABCA1|ABCG1|TBL1X|EEPD1|NCOR2|AGO3|KDM4A|KDM1B|TNRC6A|GPS2|APOD|RXRA
REACTOME_RUNX1_REGULATES_GENES_INVOLVED_IN_MEGAKARYOCYTE_DIFFERENTIATION_AND_PLATELET_FUNCTION	5.78464e-05	0.000507029	0.557332	0.479612	1.93745	72	SIN3A|EP300|KMT2D|H2BC15|H4C12|SETD1B|H2BC7|H2BC8|KMT2C|TNRC6B|H2BC4|TNRC6C|SIN3B|KMT2B|AGO1|H4C5|H4C16|AGO4|RBBP5|H2BC21|GP1BA|H2BC9|AGO3
REACTOME_SIGNALING_BY_RECEPTOR_TYROSINE_KINASES	6.11956e-05	0.000532809	0.538434	0.304391	1.55487	463	EGR3|KIT|FLT3|PRKCE|IGF1R|SIN3A|FOSB|COL9A2|EP300|CDK5R1|RPS6KA5|RBFOX2|ADAM17|IRS2|COL4A3|MEF2D|GAB1|RICTOR|GRB10|POLR2A|CBL|LAMA5|FOS|STAT6|COL27A1|FGFR1|PDE3B|FLT1|CREB1|NAB2|GAB2|ELMO1|EPS15L1|RAB4B|NCOR1|ROCK1|PDPK1|TRIB1|ATP6V1A|MAPK1|GGA3|PIK3R4|USP8|APH1B|COL4A2|PAK2|COL4A4|KIDINS220|LAMC1|ITCH|ITPR2|PRKCZ|BRAF|JUND|WASF2|HIF1A|AKT1|CRKL|PIK3CA|ITPR1|VAV2|STAT3|AHCYL1|RAPGEF1|ERBIN|SGK1|PSEN1|SPINT1|SH2B2|PTPRS|HGS|PTPRK|MST1R|CRK|BAIAP2|SPP1|SH2B3|MAPKAPK2|PTPN12|CLTC|PRKCB|ATP6V1B2|STAM2|RASA1|ELMO2|KRAS|ROCK2|COL4A1|DIAPH1|SPRED2|NCK2|RPS6KA3|UBC|CTNNB1|MAPK13|MTOR|COL11A2|LYN|IRS1|FGF9|RNF41|DNAL4|TAB2|CILP|ID3|INSR|COL6A1|ID1|TNK2|TCIRG1|FLT4|RIT1|VAV3|MKNK1|FRS2|NCF2|VRK3|PCSK6|ADAM10|COL6A6|RHOA|GRB2|PIK3CB|PRKACA|DNM3|NCKAP1|ATP6AP1|POLR2B|DNM2|ATP6V0A1|PTPRJ|REST|VEGFA|NCSTN|EPS15|PTPN1|FGF2|RAC1|STAT5B|COL5A3|ATP6V0B|SH3KBP1|PXN|NAB1|COL5A2|LAMB1|PAK1|PTPN6|CTNNA1|SHC1|MAPK7|PRDM1|PIK3C3|RAP1B|EGR2|PPP2R5D|NCF1|ALKAL2|PDGFRA|PTK2B|PTPN11|LAMC3|MAP2K1|KLB|ABI1|VGF|FGF22|MYCN|SHC2|RAP1A|RPS6KA1|MEF2A|PTBP1|THBS1|PTK2|TNS3|RPS6KA2|NTRK3|ARHGEF7|STAM|GALNT3|YES1|RALB|ESRP2|EGF|FURIN|SPRY2|SPARC|HPN
REACTOME_REGULATION_OF_ENDOGENOUS_RETROELEMENTS_BY_KRAB_ZFP_PROTEINS	6.40177e-05	0.000550488	0.538434	0.454129	1.87907	82	ZNF669|ATF7IP|ZNF33A|H2BC15|H4C12|H2BC7|ZNF264|ZNF418|H2BC8|H2BC4|GATAD2B|SETDB1|H4C5|H4C16|ZNF324|H2BC21|ZNF317|H2BC9|H2BC6|ZNF136|GATAD2A|ZNF425|H2AC6|ZNF28|H3C12|ZNF354A|H3C6|ZNF331|H2BC17|H3-3B|ZNF765|H3C13|H3-3A|H4C8|H2BC5|ZNF610|ZNF93|H2AB1|H3C2|H3C10|H4C4|ZNF320|H4C14|H2BC11|CHD3|ZNF708|TRIM28|ZNF273
REACTOME_DNA_REPLICATION_PRE_INITIATION	6.4069e-05	0.000550488	0.538434	-0.358045	-1.77381	126	CDC45|PSMD14|GMNN|MCM10|PSMA6|RPA3|ANAPC10|CDC6|PSMA1|SEM1|PSMC2|PSMB6|PSMB5|PSMA5|POLE2|PSMA7|ANAPC11|CDT1|UBB|ANAPC15|POLE4|PSMA4|H2AJ|ORC1|RPS27A|H4C11|MCM4|PSMB1|DBF4|PSMB2|PRIM2|PSMD1|MCM6|UBE2C|ORC6|UBE2E1|ORC5|PRIM1|PSMB4|H2AX|PSMC3|UBE2S|PSMB7|UBA52
REACTOME_CONSTITUTIVE_SIGNALING_BY_AKT1_E17K_IN_CANCER	6.6372e-05	0.000566548	0.538434	0.628255	2.06512	26	NR4A1|MDM2|RICTOR|CREB1|PDPK1|TSC2|AKT1|GSK3B|FOXO1|CDKN1B|CHUK|FOXO6|FOXO3|MTOR
HALLMARK_HEME_METABOLISM	6.89508e-05	0.000583087	0.538434	-0.31044	-1.63605	191	BLVRA|TFRC|PRDX2|TMEM9B|RHCE|E2F2|OPTN|HMBS|GLRX5|ALAS2|TENT5C|CTSB|CPOX|CLIC2|ABCG2|UROD|ATG4A|BLVRB|TSPAN5|HEBP1|MINPP1|MFHAS1|ACP5|HAGH|ACSL6|MGST3|TSPO2|HBQ1|UROS|ISCA1|CAT|HDGF|SELENBP1|FECH|XK|KLF1|BPGM|PPOX|EIF2AK1|TRIM10|MOCOS|BCAM|FBXO9|SLC25A38|SLC11A2|SLC4A1|MOSPD1|SLC2A1|RAD23A|GCLC|GMPS|RBM38|MPP1|KEL|RCL1|ABCB6|SLC6A9|RIOK3|NUDT4|GATA1|ACKR1|EPB42|PPP2R5B|NNT|ALDH6A1|RAP1GAP|TFDP2|SNCA|BSG|UBAC1|SLC6A8|GYPA|CTSE|TRAK2|MXI1|DCAF11|ADIPOR1|ERMAP|HBZ|TRIM58|TAL1|BNIP3L|GCLM|GYPC|MKRN1|TCEA1|PC|FTCD|TNS1|RANBP10|PDZK1IP1
REACTOME_G1_S_SPECIFIC_TRANSCRIPTION	6.92025e-05	0.000583087	0.538434	-0.597922	-2.16939	29	RRM2|CDK1|TK1|CDC45|CDC6|PCNA|CDC25A|CDT1|CCNE1|ORC1|TYMS|TFDP1|E2F1
REACTOME_APC_CDC20_MEDIATED_DEGRADATION_OF_NEK2A	8.08029e-05	0.000676465	0.538434	-0.611719	-2.15928	26	CDC20|MAD2L1|BUB1B|ANAPC10|ANAPC11|UBB|ANAPC15|RPS27A|BUB3|UBE2C|UBE2E1|UBE2S|NEK2|UBA52
REACTOME_DNA_STRAND_ELONGATION	8.24582e-05	0.000685926	0.538434	-0.57087	-2.12992	32	CDC45|GINS1|RPA3|PCNA|RFC3|FEN1|GINS2|GINS3|MCM4|PRIM2|MCM6|PRIM1|RFC4
HALLMARK_MYC_TARGETS_V2	8.50237e-05	0.000702685	0.538434	-0.470049	-2.01678	58	IPO4|BYSL|PA2G4|MYC|HSPE1|PLK1|DCTPP1|EXOSC5|NOP16|SORD|MCM4|NPM1|HSPD1|NIP7|AIMP2|CBX3|NDUFAF4|GNL3|PLK4|TFB2M|RCL1|MRTO4|PHB1|UNG|FARSA|TBRG4|SRM|CDK4|WDR43|MPHOSPH10|PRMT3|PUS1|MAP3K6|DUSP2|DDX18
REACTOME_NUCLEAR_EVENTS_MEDIATED_BY_NFE2L2	8.55489e-05	0.000702685	0.538434	-0.398697	-1.84024	84	BCL2|PSMD14|RBX1|PSMA6|PRDX1|PSMA1|SEM1|PSMC2|PSMB6|PSMB5|CDKN2A|PSMA5|PSMA7|UBB|MYC|PSMA4|TXN|ABCG2|IDH1|KEAP1|RPS27A|SKP1|PSMB1|PSMB2|ME1|PSMD1|CCL2|GCLC|PSMB4|PSMC3|BCL2L1|PSMB7|UBA52|NQO1|ABCF2|PSMC5|ATF4|NFKB1|PSMD8|PSMC6|CUL1|PSMD3|GCLM|PSMD7
REACTOME_DECTIN_1_MEDIATED_NONCANONICAL_NF_KB_SIGNALING	8.88064e-05	0.000721373	0.538434	-0.494805	-2.03558	48	PSMD14|PSMA6|PSMA1|SEM1|PSMC2|PSMB6|PSMB5|PSMA5|PSMA7|UBB|PSMA4|RPS27A|SKP1|PSMB1|PSMB2|PSMD1|PSMB4|PSMC3|PSMB7|UBA52|PSMC5|PSMD8|PSMC6|CUL1|PSMD3|UBA3|PSMD7
REACTOME_MATURATION_OF_TCA_ENZYMES_AND_REGULATION_OF_TCA_CYCLE	8.89289e-05	0.000721373	0.538434	-0.653319	-2.14304	20	SDHAF3|IDH2|SDHC|NFS1|ACAT1|ISCA2|ISCA1|FXN|SDHD|CS|CSKMT|SDHA|LYRM4
REACTOME_RHOA_GTPASE_CYCLE	9.00761e-05	0.000726169	0.538434	0.390559	1.75679	142	ARHGAP24|SRGAP1|PLEKHG3|ARHGEF40|MCAM|TAGAP|RHPN2|ARHGAP19|PKN2|ARHGAP26|IQGAP1|ARHGEF18|ROCK1|ARAP1|ARHGAP6|ARAP3|MYO9B|ARHGEF2|TEX2|AKAP13|DOCK2|VAPB|TJP2|VAV2|GMIP|ERBIN|ARHGAP20|ARHGAP45|ABR|ARHGEF17|ARHGEF11|ARHGAP29|BCR|EMC3|STK10|PREX1|LBR|ARHGAP21|CAVIN1|ROCK2|DIAPH1|ARHGAP32|SNAP23|SLK|VAV3|ARHGAP9|OBSCN|DAAM1|RHOA|TRIO|ATP6AP1|FAF2|MYO9A|ARHGAP35|PLEKHG6|ARHGDIB
REACTOME_G1_S_DNA_DAMAGE_CHECKPOINTS	0.000106284	0.000851578	0.538434	-0.428826	-1.89006	67	PSMD14|RBX1|PSMA6|PSMA1|CDC25A|SEM1|PSMC2|PSMB6|PSMB5|CDKN2A|PSMA5|MAPK11|CCNA2|PSMA7|UBB|CCNE1|PSMA4|RPS27A|CHEK1|SKP1|PSMB1|PSMB2|PSMD1|PSMB4|PSMC3|PSMB7|UBA52|CHEK2|PSMC5|TP53|ZNF385A|PSMD8|PSMC6|CUL1|PSMD3|PSMD7
REACTOME_RHO_GTPASES_ACTIVATE_PKNS	0.00010941	0.000871281	0.538434	0.465938	1.86544	67	MYH10|PPP1R12B|H2BC15|H4C12|RHOB|MYH11|H2BC7|H2BC8|H2BC4|PKN2|H4C5|NCOA2|H4C16|PDPK1|H2BC21|MYH9|H2BC9|AR|PPP1R12A|PPP1R14A|H2BC6|H2AC6|RHOA|H3C12|RAC1|H3C6|YWHAH|PAK1|H2BC17|H3-3B|H3C13|H3-3A|H4C8|YWHAZ|H2BC5|H2AB1|SFN|H3C2|H3C10|H4C4|H4C14|KDM4C|H2BC11
REACTOME_INTERCONVERSION_OF_NUCLEOTIDE_DI_AND_TRIPHOSPHATES	0.000113526	0.000898579	0.538434	-0.589239	-2.13788	29	RRM2|NME1|AK4|AK7|GLRX|NME3|TXN|DCTPP1|CTPS1|TYMS|AK6|AK1|GUK1|DCTD|RRM1|AK2|DUT|NME4|DTYMK|CMPK1
REACTOME_DEGRADATION_OF_GLI1_BY_THE_PROTEASOME	0.000117401	0.000923646	0.538434	-0.49196	-2.01012	46	PSMD14|RBX1|PSMA6|PSMA1|SEM1|PSMC2|PSMB6|PSMB5|PSMA5|PSMA7|UBB|PSMA4|RPS27A|SKP1|PSMB1|PSMB2|PSMD1|PSMB4|PSMC3|PRKACB|PSMB7|UBA52|PSMC5|PSMD8|PSMC6|CUL1|PSMD3|PSMD7
KEGG_METABOLISM_OF_XENOBIOTICS_BY_CYTOCHROME_P450	0.00012424	0.000971599	0.518848	-0.532633	-2.02883	35	AKR1C3|GSTO1|UGT2B28|MGST1|UGT2B11|GSTK1|UGT2B15|MGST2|ADH5|AKR1C2|MGST3|GSTP1|CYP1A1|AKR1C4
REACTOME_TRANSCRIPTIONAL_REGULATION_BY_NPAS4	0.000125353	0.000974472	0.518848	0.595268	2.02391	30	CREBBP|CDK5R1|RET|MDM2|TNRC6B|NR3C1|FOS|TNRC6C|AGO1|AGO2|AGO4|MAPK1|PLK2|ARNT|BMAL1|AGO3
KEGG_PURINE_METABOLISM	0.000133198	0.001021	0.518848	-0.34248	-1.72912	141	RRM2|NME1|AK4|PNP|AMPD1|POLR2H|PKLR|AK7|HPRT1|POLE2|PDE6G|PDE4D|POLE4|NME3|ENPP3|NUDT2|POLR3GL|POLR1D|NME7|PAPSS1|PAICS|POLR1H|POLR2K|ADA|ADSL|POLR1C|PDE1B|AK1|PRPS2|POLR3G|ITPA|APRT|POLR2L|NUDT9|PRIM2|POLR2G|GUK1|RRM1|POLR3K|POLR3C|FHIT|ADCY1|PNPT1|AK2|GMPR|PRIM1|POLR3F|PDE4A|GMPS|DGUOK|POLR3D|GART
KEGG_WNT_SIGNALING_PATHWAY	0.000133286	0.001021	0.518848	0.393588	1.75241	132	DAAM2|NFATC3|SFRP1|EP300|CREBBP|APC|CHD8|PRICKLE1|SENP2|NFAT5|ROCK1|SFRP4|FBXW11|TBL1X|TCF7L2|GSK3B|PSEN1|FRAT1|JUN|PPP2R5A|WNT16|PRKCB|CAMK2G|FZD9|CSNK1A1|ROCK2|PPP3CA|NFATC1|LRP5|CTNNB1|SMAD4|WNT3|APC2|AXIN1|DVL3|PPARD|LRP6|TCF7L1|DAAM1|CCND1|MAPK8|SIAH1|RHOA|PRKACA|WNT7A|CTBP2|PPP3R1|CSNK1A1L|RAC1|FRAT2|CCND3|PLCB2
KEGG_ENDOCYTOSIS	0.000133684	0.001021	0.518848	0.365525	1.68814	172	RAB11FIP1|KIT|IGF1R|EHD3|RBSN|VPS37C|RET|MDM2|CBL|FLT1|RAB11FIP4|CHMP1B|SMURF1|CXCR2|RAB5B|CXCR4|USP8|ARAP1|TRAF6|ARAP3|ITCH|SMURF2|PRKCZ|GRK5|PIP5K1A|GIT2|IQSEC1|ASAP2|SMAP2|EPN2|HGS|PIKFYVE|VPS4B|CLTC|RAB22A|VPS37B|PSD4|STAM2|AGAP2|RAB31|PARD3|ACAP2|RNF41|DAB2|STAMBP|CXCR1|RABEP1|DNM3|ARRB1|EHD2|HSPA2|PARD6G|DNM2|HLA-E|EPS15|CHMP3|CLTCL1|ARFGAP1|SH3KBP1|RAB5C|PDCD6IP|RAB11FIP2|GRK2|PIP5K1C|PIP4K2B|HLA-G|ARFGAP2|RAB5A|PDGFRA
REACTOME_NOREPINEPHRINE_NEUROTRANSMITTER_RELEASE_CYCLE	0.00013548	0.0010287	0.518848	0.712869	2.01751	15	SYT1|SLC18A2|PPFIA1|VAMP2|MAOA|TSPOAP1|SLC22A1
REACTOME_ANTIGEN_PROCESSING_CROSS_PRESENTATION	0.000136884	0.00103336	0.518848	-0.39337	-1.8612	94	SEC61G|FCGR1A|PSMD14|S100A8|CD36|PSME2|PSMA6|SEC61B|PSMA1|SEM1|PSMC2|PSMB6|CD14|PSMB5|PSMA5|VAMP8|PSMA7|UBB|PSMA4|S100A1|S100A9|CYBB|RPS27A|PSMB1|LY96|PSMB2|PSMD1|MRC2|PSMB4|PDIA3|PSMC3|PSME1|PSMB7|UBA52|PSMB8|CTSL|PSMC5|PSMB10|CALR|PSMD8|B2M|PSMC6|PSMD3
REACTOME_REGULATION_OF_ENDOGENOUS_RETROELEMENTS	0.000142339	0.00106836	0.518848	0.40226	1.75877	116	ZNF669|ATF7IP|ZNF33A|H2BC15|H4C12|SMARCC2|H2BC7|ZNF264|ARID1A|ZNF418|H2BC8|DPF2|H2BC4|MPHOSPH8|GATAD2B|SETDB1|H4C5|H4C16|ZNF324|H2BC21|ZNF317|SMARCA2|H2BC9|ARID1B|DNMT3A|SMARCC1|H2BC6|ZNF136|GATAD2A|SPOCD1|ZNF425|H2AC6|ZNF28|H3C12|ZNF354A|H3C6|ZNF331|H2BC17|H3-3B|ZNF765|H3C13|H3-3A|H4C8|EHMT1|H2BC5|ZNF610
REACTOME_EPIGENETIC_REGULATION_OF_GENE_EXPRESSION_BY_MLL3_AND_MLL4_COMPLEXES	0.000147146	0.00109813	0.518848	0.411089	1.77439	107	LPL|EP300|KMT2D|CREBBP|H2BC15|H4C12|MED14|H2BC7|H2BC8|KDM6A|KMT2C|MED12|H2BC4|NCOA1|NCOA6|H4C5|AJUBA|NCOA2|H4C16|NCOR1|RBBP5|MED1|H2BC21|NCOA3|TBL1X|MED13|NCOR2|H2BC9|ELOVL5|MED23|H2BC6|ACSS3|H2AC6|SIRT1|H3C12|PPARGC1A|GPS2|H3C6|NR5A2|DGAT2|H2BC17|RXRA|H3-3B|ABL1|MGLL|H3C13|H3-3A|H4C8|PDK4
REACTOME_STABILIZATION_OF_P53	0.000168503	0.00125037	0.518848	-0.504204	-2.03702	44	PSMD14|PSMA6|PSMA1|SEM1|PSMC2|PSMB6|PSMB5|CDKN2A|PSMA5|PSMA7|UBB|PSMA4|RPS27A|PSMB1|PSMB2|PSMD1|PSMB4|PSMC3|PSMB7|UBA52|CHEK2|PSMC5|TP53|PSMD8|PSMC6|PSMD3|PSMD7
REACTOME_ADIPOGENESIS	0.000179193	0.00132218	0.518848	0.426815	1.81412	98	LPL|EP300|CREBBP|LEP|MED14|MED26|MED13L|CDK19|MED12|NCOA1|EBF1|NCOA6|GATAD2B|NCOA2|NCOR1|THRAP3|MED28|MED1|MED25|ZNF638|NCOA3|HNRNPU|FAM120B|TBL1X|MED13|NCOR2|MED22
KEGG_FOCAL_ADHESION	0.000181293	0.00132664	0.518848	0.367978	1.7009	173	IGF1R|TNR|RAF1|VWF|LAMA5|ITGA5|FLT1|ROCK1|PDPK1|MAPK1|SOS2|COL4A2|PAK2|COL4A4|TLN1|LAMC1|BRAF|AKT1|CRKL|PIK3CA|MYLK|VAV2|GSK3B|RAPGEF1|CHAD|XIAP|ITGA9|JUN|CRK|SPP1|TNXB|PRKCB|RASGRF1|ACTN4|ILK|PTEN|ROCK2|COL4A1|DIAPH1|PIK3CG|PPP1R12A|CTNNB1|COL11A2|VCL|ACTN1|PIK3R5|COL6A1|FLT4|VAV3|CCND1|MAPK8|COL6A6|RHOA|GRB2|PIK3CB|PIK3CD|ITGB5|VEGFA|TNC|ARHGAP35|RAC1|COL5A3|CCND3|PXN|COL5A2|LAMB1|PAK1|SHC1|PIP5K1C|RAP1B
REACTOME_SARS_COV_1_HOST_INTERACTIONS	0.000181829	0.00132664	0.518848	-0.384932	-1.83177	98	CAV1|RPS12|PKLR|KPNA2|RPS15A|RPS25|UBB|RPS7|YWHAQ|RPS24|RPS21|RPS18|RPS29|PPIA|IKBKE|RPS27L|RPS27A|RPS8|RPS3A|RPS20|RPS14|NPM1|FAU|RPS13|RPS23|BST2|RPS27|PPIB|RPS26|CASP1|TLR7|RPS19|RPS6|STING1|EEF1A1|RPS4X|BCL2L1|TOMM70|UBA52|RPS17|RPSA|RPS10|YWHAE|RPS9|TKFC|NFKB1|HNRNPA1|RCAN3|RPS5|PSMC6|RPS11
REACTOME_REGULATION_OF_MECP2_EXPRESSION_AND_ACTIVITY	0.000183981	0.00133488	0.518848	0.617507	2.06502	28	SIN3A|MECP2|TNRC6B|TNRC6C|CREB1|AGO1|HIPK2|NCOR1|AGO2|AGO4|TBL1X|NCOR2|AGO3|CAMK2G|LBR
REACTOME_MEIOTIC_SYNAPSIS	0.000189786	0.00136939	0.518848	0.493936	1.92181	57	H2BC15|H4C12|H2BC7|H2BC8|DIDO1|H2BC4|STAG1|H4C5|H4C16|BRCA1|STAG2|RAD21|H2BC21|STAG3|H2BC9|SMC1A|LMNA|TERF2|H2BC6|SMC3|H2AC6|HSPA2|SUN2
REACTOME_TNFR2_NON_CANONICAL_NF_KB_PATHWAY	0.000192055	0.00137815	0.518848	-0.39502	-1.82986	85	TNFRSF17|PSMD14|TNFRSF18|PSMA6|PSMA1|SEM1|PSMC2|EDA|PSMB6|LTA|PSMB5|PSMA5|TNFRSF4|PSMA7|UBB|PSMA4|TNFRSF11A|TNFSF15|RPS27A|SKP1|PSMB1|PSMB2|PSMD1|TNFRSF25|CD70|PSMB4|PSMC3|PSMB7|UBA52
REACTOME_INHIBITION_OF_THE_PROTEOLYTIC_ACTIVITY_OF_APC_C_REQUIRED_FOR_THE_ONSET_OF_ANAPHASE_BY_MITOTIC_SPINDLE_CHECKPOINT_COMPONENTS	0.000197698	0.0014109	0.518848	-0.632256	-2.10111	21	CDC20|MAD2L1|BUB1B|ANAPC10|ANAPC11|ANAPC15|BUB3|UBE2C|UBE2E1|UBE2S|ANAPC4|CDC26|CDC16|ANAPC5|ANAPC16|CDC23
HALLMARK_PEROXISOME	0.000214732	0.00152413	0.518848	-0.365219	-1.73174	95	HSD3B7|ABCD2|PRDX1|SCP2|ITGB1BP1|ALDH1A1|GSTK1|SLC25A17|SULT2B1|SLC35B2|NUDT19|FIS1|IDH2|TOP2A|IDH1|HMGCL|ABCB9|CTPS1|SLC25A19|TSPO|PEX11B|RDH11|CADM1|SOD1|CAT|ECH1|GNPAT|HSD17B4|PRDX5|DHCR24|FADS1|ACSL5|IDE|NR1I2
HALLMARK_TNFA_SIGNALING_VIA_NFKB	0.000216106	0.00152424	0.518848	0.3502	1.64654	196	NR4A2|EGR3|NR4A1|FOSB|REL|SNN|BMP2|RHOB|IRS2|PPP1R15A|ATP2B1|PER1|KLF6|TNFRSF9|FOS|PTGS2|PLPP3|PDE4B|B4GALT1|KDM6B|NFAT5|MAFF|DUSP1|RNF19B|TRIB1|RIGI|TNFAIP2|B4GALT5|ABCA1|BTG2|CFLAR|MCL1|TLR2|PLK2|MXD1|PTGER4|NINJ1|DENND5A|SGK1|JUN|KLF2|F2RL1|TIPARP|TANK|BTG1|CCNL1|SQSTM1|BCL6|SERPINE1|ETS2|CXCL6|NFKBIA|PTPRE|NFIL3|PLAUR|PNRC1|FOSL2|KLF9|TNFAIP3|CCND1|JAG1|MAP3K8|ZFP36|TSC22D1|VEGFA|TNC|BHLHE40|IL7R|CD83|PMEPA1|ICOSLG|EDN1|IFIT2
REACTOME_DEGRADATION_OF_CRY_AND_PER_PROTEINS	0.000217081	0.00152424	0.518848	-0.474474	-1.95194	48	PSMD14|RBX1|PSMA6|PSMA1|SEM1|PSMC2|PSMB6|PSMB5|PSMA5|PSMA7|UBB|PSMA4|RPS27A|SKP1|PSMB1|PSMB2|PSMD1|PSMB4|PSMC3|PSMB7|UBA52|PSMC5|PSMD8|PSMC6|CUL1|PSMD3|PSMD7
KEGG_PATHWAYS_IN_CANCER	0.000221212	0.00154494	0.518848	0.319816	1.56855	288	GLI1|KIT|FLT3|IGF1R|ZBTB16|EP300|CREBBP|RAF1|BMP2|TPR|RET|MDM2|EGLN1|TGFBR2|APC|PIAS1|CBL|LAMA5|FOS|PTGS2|FGFR1|JAK1|E2F3|PIAS2|RALBP1|MAPK1|SOS2|CASP8|STK4|COL4A2|TRAF6|COL4A4|PLCG2|LAMC1|BRAF|EGLN2|DAPK2|TCF7L2|HIF1A|AKT1|CRKL|PIK3CA|STAT3|GSK3B|FOXO1|IKBKG|ARNT|XIAP|CDKN1B|JUN|CRK|WNT16|CXCL8|BCR|PRKCB|NCOA4|AR|IKBKB|FZD9|CHUK|PTEN|CSF3R|KRAS|COL4A1|PIK3CG|CTNNB1|SMAD4|WNT3|MTOR|MSH6|RARA|STK36|FGF9|APC2|NFKBIA|AXIN1|PIK3R5|FADD|DVL3|PPARD|TCF7L1|CCND1|MAPK8|ARNT2|TGFB2|CSF2RA|RHOA|GRB2|PIK3CB|WNT7A|PIK3CD|RASSF5|CTBP2|VEGFA|FGF2|PIAS4|RAC1|STAT5B|NKX3-1
REACTOME_HH_MUTANTS_ABROGATE_LIGAND_SECRETION	0.000225195	0.00156439	0.518848	-0.497311	-2.00917	44	PSMD14|PSMA6|PSMA1|SEM1|PSMC2|PSMB6|PSMB5|PSMA5|PSMA7|UBB|PSMA4|RPS27A|PSMB1|PSMB2|PSMD1|ERLEC1|PSMB4|PSMC3|PSMB7|UBA52|PSMC5|PSMD8|PSMC6|PSMD3|PSMD7
REACTOME_SIGNALING_BY_FGFR1_IN_DISEASE	0.000228841	0.0015813	0.518848	0.572278	1.97578	32	LRRFIP1|GAB1|FGFR1|GAB2|TRIM24|PIK3CA|STAT3|BCR|KRAS|MYO18A|CUX1|FGF9|CNTRL|ZMYM2|FRS2|GRB2|FGF2|STAT5B|CEP43
REACTOME_ASYMMETRIC_LOCALIZATION_OF_PCP_PROTEINS	0.000254269	0.00174777	0.498493	-0.465672	-1.94466	51	PSMD14|PSMA6|PSMA1|SEM1|PSMC2|PSMB6|PSMB5|PSMA5|PSMA7|UBB|PSMA4|FZD2|RPS27A|PSMB1|PSMB2|PSMD1|FZD5|PSMB4|PSMC3|PSMB7|UBA52|PSMC5|PSMD8|PSMC6|PSMD3|PSMD7
REACTOME_NOTCH_HLH_TRANSCRIPTION_PATHWAY	0.000267772	0.00183094	0.498493	0.604771	2.02243	28	CREBBP|NOTCH1|MAML3|MAML2|NOTCH3|NOTCH2|MAML1|HDAC5|NCOR1|TBL1X|NCOR2
REACTOME_P53_DEPENDENT_G1_DNA_DAMAGE_RESPONSE	0.000279591	0.0019018	0.498493	-0.466975	-1.96469	53	PSMD14|PSMA6|PSMA1|SEM1|PSMC2|PSMB6|PSMB5|CDKN2A|PSMA5|CCNA2|PSMA7|UBB|CCNE1|PSMA4|RPS27A|PSMB1|PSMB2|PSMD1|PSMB4|PSMC3|PSMB7|UBA52|CHEK2|PSMC5|TP53|ZNF385A|PSMD8|PSMC6|PSMD3|PSMD7
REACTOME_PHOSPHORYLATION_OF_THE_APC_C	0.000287406	0.00194483	0.498493	-0.626516	-2.05512	20	CDK1|ANAPC10|CCNB1|ANAPC11|ANAPC15|PLK1|UBE2C|UBE2E1|UBE2S|ANAPC4|CDC26|CDC16|ANAPC5|ANAPC16|CDC23
REACTOME_APC_C_CDC20_MEDIATED_DEGRADATION_OF_CYCLIN_B	0.000307053	0.00206707	0.498493	-0.594407	-2.05541	24	CDK1|CDC20|ANAPC10|CCNB1|ANAPC11|UBB|ANAPC15|RPS27A|UBE2C|UBE2E1|UBE2S|UBA52
REACTOME_NOTCH4_INTRACELLULAR_DOMAIN_REGULATES_TRANSCRIPTION	0.000309204	0.00207087	0.498493	0.665526	2.0198	19	EP300|CREBBP|NOTCH1|MAML3|MAML2|NOTCH2|MAML1
REACTOME_FGFR1_MUTANT_RECEPTOR_ACTIVATION	0.000314776	0.00209744	0.498493	0.61705	2.00601	25	LRRFIP1|FGFR1|GAB2|TRIM24|PIK3CA|STAT3|BCR|MYO18A|CUX1|FGF9|CNTRL|ZMYM2|GRB2|FGF2|STAT5B|CEP43
REACTOME_RESOLUTION_OF_SISTER_CHROMATID_COHESION	0.000329118	0.00218187	0.498493	-0.343646	-1.69581	122	ZWINT|BUB1|CDK1|CDC20|BIRC5|CENPA|CDCA5|SKA1|MAD2L1|BUB1B|SPC25|CENPU|RCC2|DYNLL1|KIF2C|CCNB2|CENPN|SKA2|CCNB1|CENPM|NUF2|NUP37|AURKB|CENPL|SPC24|PLK1|CENPF|RPS27|KNL1|ZW10|BUB3|SGO2|KIF18A|DYNC1I2|HDAC8|SEH1L
KEGG_PYRUVATE_METABOLISM	0.000345733	0.00228044	0.498493	-0.526632	-2.02384	36	LDHA|LDHB|MDH1|PKLR|PCK2|ACAT2|ACAT1|ACYP2|ACYP1|HAGH|GLO1|ME1|PDHB|ALDH3A2|MDH2|ALDH2|DLD|PKM|HAGHL|PC|ACSS1|ME3|AKR1B1|LDHD|DLAT|GRHPR|ALDH1B1
REACTOME_CYTOSOLIC_TRNA_AMINOACYLATION	0.00035969	0.00236058	0.498493	-0.588131	-2.0337	24	YARS1|PPA1|DARS1|TARS1|EEF1E1|KARS1|AIMP2|RARS1|AIMP1|NARS1|EPRS1|QARS1|FARSA|WARS1|GARS1|IARS1
HALLMARK_ADIPOGENESIS	0.000362125	0.00236468	0.498493	-0.300669	-1.57866	188	CDKN2C|HIBCH|CD36|UQCRQ|MRPL15|SCP2|UQCR11|SLC1A5|ELOVL6|RMDN3|NDUFAB1|ATP1B3|COX6A1|UQCR10|ACAA2|DNAJB9|ATP5PO|SOWAHC|COQ5|PLIN2|DNAJC15|SLC66A3|MTCH2|AGPAT3|NDUFS3|COX7B|SUCLG1|CYC1|SDHC|ACADM|GRPEL1|COX8A|IDH1|STOM|PFKFB3|MGST3|RAB34|JAGN1|SOD1|CAT|PREB|ECHS1|SLC25A10|ME1|COQ3|ECH1|CMBL|CYP4B1|AIFM1|SAMM50|PRDX3|AK2|NDUFB7|NDUFA5|PTGER3|ETFB|CS|IMMT
REACTOME_REGULATION_OF_RUNX3_EXPRESSION_AND_ACTIVITY	0.000379833	0.00246797	0.498493	-0.471285	-1.91325	45	PSMD14|PSMA6|PSMA1|SEM1|PSMC2|PSMB6|PSMB5|CDKN2A|PSMA5|PSMA7|UBB|PSMA4|RPS27A|PSMB1|PSMB2|PSMD1|PSMB4|PSMC3|PSMB7|UBA52|PSMC5|CBFB|PSMD8|PSMC6|PSMD3|PSMD7
KEGG_NOTCH_SIGNALING_PATHWAY	0.000415278	0.00268492	0.498493	0.513515	1.89169	44	DTX4|EP300|CREBBP|ADAM17|NOTCH1|MAML3|MAML2|NOTCH3|NOTCH2|MAML1|NUMB|DLL4|PSEN1|NCOR2|RBPJ|DVL3|NUMBL|JAG1|CTBP2|DTX2|NCSTN
REACTOME_DEGRADATION_OF_AXIN	0.000423979	0.00272767	0.498493	-0.504544	-2.01742	42	PSMD14|PSMA6|PSMA1|SEM1|PSMC2|PSMB6|PSMB5|PSMA5|PSMA7|UBB|PSMA4|RPS27A|PSMB1|PSMB2|PSMD1|PSMB4|PSMC3|PSMB7|UBA52|PSMC5|AXIN2|PSMD8|PSMC6|PSMD3|PSMD7
REACTOME_FORMATION_OF_THE_BETA_CATENIN_TCF_TRANSACTIVATING_COMPLEX	0.000496691	0.0031798	0.477271	0.455158	1.82586	68	EP300|CREBBP|H2BC15|H4C12|H2BC7|H2BC8|H2BC4|KMT2B|H4C5|H4C16|TLE3|RBBP5|H2BC21|KAT5|TCF7L2|H2BC9|TLE1|TLE4|CTNNB1|H2BC6|BCL9|TCF7L1|H2AC6|PYGO2|TRRAP|H3C12|H3C6|H2BC17|H3-3B|H3C13|H3-3A|H4C8|H2BC5|H2AB1|TCF4|BCL9L|H3C2|H3C10|H4C4|H4C14|H2BC11|TERT
REACTOME_BACTERIAL_INFECTION_PATHWAYS	0.000551165	0.00351132	0.477271	0.401412	1.70134	97	EPCAM|SV2C|SYT1|DUSP16|COL4A3|CBLL1|SYT2|CBL|MAP2K4|LAMA5|TRIM27|ANTXR2|MAPK1|COL4A2|COL4A4|VAMP2|LAMC1|TLR2|VAMP1|KPNA1|HGS|GUCY2C|RAB7A|STAM2|COL4A1|UBC|CTNNB1|KPNB1|TXNRD1|LTF|GRB2|EPS15|NHERF4|COL5A3|SH3KBP1|COL5A2|LAMB1|PDCD6IP
KEGG_BUTANOATE_METABOLISM	0.000561171	0.00355772	0.477271	-0.570543	-2.05687	28	ACSM5|ACSM1|ACSM3|ACAT2|BDH2|ACAT1|HMGCL|OXCT2|ECHS1|PDHB|OXCT1|ALDH3A2|EHHADH|ALDH2|HADH|AACS|BDH1|ACADS|L2HGDH|ALDH1B1|ALDH5A1
REACTOME_REGULATION_OF_ENDOGENOUS_RETROELEMENTS_BY_THE_HUMAN_SILENCING_HUB_HUSH_COMPLEX	0.000616338	0.00388859	0.477271	0.501189	1.87045	47	ATF7IP|H2BC15|H4C12|H2BC7|H2BC8|H2BC4|MPHOSPH8|SETDB1|H4C5|H4C16|H2BC21|H2BC9|H2BC6|H2AC6|H3C12|H3C6|H2BC17|H3-3B|H3C13|H3-3A|H4C8|EHMT1|H2BC5|H2AB1|H3C2|H3C10|H4C4|H4C14|H2BC11
REACTOME_RAB_REGULATION_OF_TRAFFICKING	0.000657559	0.00412871	0.477271	0.377382	1.66067	122	DENND2B|TSC1|TRAPPC5|TBC1D14|TRAPPC10|ULK1|RAB5B|RGP1|GGA3|RABGAP1|DENND2A|DENND3|TSC2|AKT1|DENND5A|MON1B|SBF2|TRAPPC8|TRAPPC6B|RAB7A|GDI1|TBC1D17|TRAPPC9|SBF1|RAB31|RAB8A|RAB21|TBC1D20|GAPVD1|RIN3|RAB35|RABEP1|RAB3GAP1|DENND4B|RAB3GAP2|RAB14|TRAPPC11|RIC1|RAB5C|TBC1D13|TBC1D16|RAB33B|TBC1D10B|MAP1LC3B|RAB5A|DENND6A|RAB1B|GGA2|RABGEF1|RAB8B|TRAPPC12|MADD|DENND2C|TBC1D10C|AKT2|RAB11A|AKT3|HPS4|DENND1C|DENND4A
REACTOME_SIGNALING_BY_ERYTHROPOIETIN	0.000677058	0.00421384	0.477271	0.602125	1.95749	25	IRS2|GAB1|PLCG2|CRKL|PIK3CA|RAPGEF1|EPOR|KRAS|PIK3CG|LYN|PIK3R5|GRB2|PIK3CB|PIK3CD|STAT5B|SHC1
REACTOME_GLUTATHIONE_CONJUGATION	0.00067757	0.00421384	0.477271	-0.545919	-1.98071	29	GSTO1|GGCT|MGST1|GSTK1|AKR1A1|CHAC2|MGST2|MGST3|GSTP1|ESD|GSS|GCLC|GSTZ1|GCLM|CNDP2|OPLAH
REACTOME_RNA_POLYMERASE_III_TRANSCRIPTION_TERMINATION	0.000685722	0.00424433	0.477271	-0.587064	-2.00422	23	POLR2H|NFIA|POLR3GL|POLR1D|POLR2K|POLR1C|POLR3G|POLR2L|SSB|POLR3K|POLR3C|POLR3F|POLR3D|NFIX
REACTOME_DEATH_RECEPTOR_SIGNALING	0.000700502	0.00430678	0.477271	0.363548	1.64893	150	ARHGEF40|USP4|ADAM17|PRDM4|ARHGEF18|TIAM2|ULK1|FGD4|SPATA2|SOS2|CASP8|APH1B|TRAF6|ARHGEF2|CFLAR|AKAP13|FGD3|OTUD1|VAV2|PSEN1|IKBKG|XIAP|TAB3|ABR|ARHGEF17|MAPKAPK2|ARHGEF11|IKBKB|PREX1|CHUK|TNFRSF10B|SQSTM1|UBC|CASP2|TAB2|NFKBIA|FADD|GNA13|VAV3|ARHGEF16|OBSCN|TNFAIP3|MAPK8|RIPK1|RHOA|TRIO
REACTOME_DUAL_INCISION_IN_GG_NER	0.000702407	0.00430678	0.477271	-0.481354	-1.90922	41	RBX1|RPA3|PCNA|GTF2H4|POLE2|UBB|POLE4|RFC3|GTF2H5|XPA|RPS27A|CUL4A|RFC4|GTF2H3|UBA52|POLE3|ERCC2|PARP2|GTF2H1|DDB2|DDB1|RPA1
HALLMARK_MITOTIC_SPINDLE	0.000716352	0.00437175	0.477271	0.33656	1.58449	199	MYH10|NEDD9|MID1IP1|TSC1|INCENP|APC|RICTOR|NOTCH2|SSH2|CLASP1|SYNPO|NF1|ROCK1|FGD4|TAOK2|NIN|RALBP1|SHROOM2|ARAP3|MYO9B|ARHGEF2|AKAP13|RABGAP1|CLIP1|MYH9|DOCK2|WASF2|TUBGCP3|PCM1|KIF3B|ARFGEF1|CEP131|KLC1|CYTH2|CLIP2|ABR|ARHGEF11|ARHGAP29|BCR|PAFAH1B1|SMC1A|TUBGCP6|PREX1|ACTN4|RASA1|CDC42EP4|NUMA1|NCK2|CSNK1D|EPB41|DYNC1H1|CEP192|VCL|MAP1S|KIF3C|KIF5B|KIF1B|CNTRL|EZR|ALMS1|ARHGAP27|RAB3GAP1|TUBA4A|SMC3
REACTOME_ACTIVATED_PKN1_STIMULATES_TRANSCRIPTION_OF_AR_ANDROGEN_RECEPTOR_REGULATED_GENES_KLK2_AND_KLK3	0.000736968	0.00447665	0.477271	0.511582	1.85657	41	H2BC15|H4C12|H2BC7|H2BC8|H2BC4|H4C5|NCOA2|H4C16|H2BC21|H2BC9|AR|H2BC6|H2AC6|H3C12|H3C6|H2BC17|H3-3B|H3C13|H3-3A|H4C8|H2BC5|H2AB1|H3C2|H3C10|H4C4|H4C14|KDM4C|H2BC11
REACTOME_PEROXISOMAL_PROTEIN_IMPORT	0.000759122	0.00458987	0.477271	-0.412507	-1.77969	59	DDO|SCP2|GSTK1|UBB|NUDT19|CROT|AGPS|PEX7|IDH1|HMGCL|RPS27A|DECR2|CAT|ECH1|NUDT7|GNPAT|MPV17|HSD17B4|IDE|HACL1|DHRS4|UBA52|ACOX2|EHHADH|ACOT2|PHYH|SLC27A2|PEX2
REACTOME_SIGNALING_BY_CYTOSOLIC_FGFR1_FUSION_MUTANTS	0.000778309	0.0046842	0.477271	0.658567	1.97038	18	LRRFIP1|GAB2|TRIM24|PIK3CA|STAT3|BCR|MYO18A|CUX1|CNTRL|ZMYM2|GRB2|STAT5B|CEP43
REACTOME_EXPRESSION_OF_BMAL_ARNTL_CLOCK_AND_NPAS2	0.000784308	0.00469865	0.477271	0.531029	1.8723	35	EP300|CREBBP|MEF2D|NCOA1|NCOA6|CREB1|NCOA2|NCOR1|MED1|TBL1X|BMAL1|CRTC2|NR1D1|NRIP1|HELZ2|SIRT1|PPARGC1A|CRTC1|RXRA
REACTOME_G_ALPHA_12_13_SIGNALLING_EVENTS	0.000805394	0.00478017	0.477271	0.427109	1.73071	73	GNG7|ARHGEF40|RHOB|ARHGEF18|TIAM2|ROCK1|FGD4|SOS2|ARHGEF2|AKAP13|FGD3|VAV2|ABR|ARHGEF17|ARHGEF11|PREX1|ROCK2|GNB1|GNA13|VAV3|ARHGEF16|OBSCN|RHOA|TRIO|GNG4|GNG3
REACTOME_MITOCHONDRIAL_FATTY_ACID_BETA_OXIDATION	0.000808228	0.00478017	0.477271	-0.491092	-1.8706	35	DBI|NDUFAB1|THEM5|ACAA2|ACOT11|ACSM3|ACADM|PCCB|MMAA|MCEE|MCAT|ECHS1|PCCA|ACOT7|ECI1
KEGG_VALINE_LEUCINE_AND_ISOLEUCINE_DEGRADATION	0.000808895	0.00478017	0.477271	-0.478542	-1.92803	43	HIBCH|ACAA2|ACADM|ACAT2|ACAT1|HMGCL|PCCB|IL4I1|MCEE|OXCT2|ECHS1|PCCA|HSD17B10|OXCT1|ALDH3A2|MCCC2|MCCC1|EHHADH|ALDH6A1|ALDH2|ACAD8|HIBADH|DLD
REACTOME_REGULATION_OF_RAS_BY_GAPS	0.000812863	0.00478198	0.477271	-0.422249	-1.78785	55	PSMD14|RBX1|PSMA6|PSMA1|SEM1|PSMC2|PSMB6|PSMB5|PSMA5|PSMA7|UBB|PSMA4|RPS27A|PSMB1|PSMB2|PSMD1|PSMB4|PSMC3|PSMB7|NRAS|UBA52|PSMC5|PSMD8|RASAL2|PSMC6|RASA3|PSMD3|PSMD7
REACTOME_REGULATION_OF_MRNA_STABILITY_BY_PROTEINS_THAT_BIND_AU_RICH_ELEMENTS	0.000828492	0.00484475	0.477271	-0.393014	-1.77225	74	PSMD14|PSMA6|PSMA1|SEM1|PSMC2|PSMB6|EXOSC4|PSMB5|PSMA5|MAPK11|PSMA7|UBB|PSMA4|EXOSC1|RPS27A|EXOSC5|PSMB1|PSMB2|PSMD1|HSPA8|EXOSC7|EXOSC8|PSMB4|PSMC3|PSMB7|UBA52|EXOSC9|PSMC5|ELAVL1|PSMD8|PSMC6|EXOSC6|PSMD3|SET|PSMD7
REACTOME_CELLULAR_RESPONSE_TO_HYPOXIA	0.000830953	0.00484475	0.477271	-0.404847	-1.75424	60	PSMD14|RBX1|PSMA6|ELOB|PSMA1|SEM1|PSMC2|ELOC|PSMB6|WTIP|EGLN3|PSMB5|PSMA5|PSMA7|UBB|PSMA4|RPS27A|PSMB1|PSMB2|HIGD1A|PSMD1
REACTOME_HCMV_EARLY_EVENTS	0.000849572	0.00493129	0.477271	0.384722	1.65418	105	H2BC15|H4C12|TPR|H2BC7|NUP153|H2BC8|DYNC1LI1|NUP98|POM121|H2BC4|POM121C|H2BC18|CREB1|H4C5|H4C16|NCOR1|NUP50|H2BC21|TBL1X|NUP58|NCOR2|TUBB1|H2BC9|DYNC1LI2|H2AC11|DYNC1H1|RANBP2|H2BC6|H2AC13|TUBA4A|H2AC6|TUBA8|TUBA4B|H3C12|GPS2|H3C6|TUBA1A|H2BC17|NUP214|H3C13|SUZ12|H4C8|TUBB6
REACTOME_ECM_PROTEOGLYCANS	0.000864134	0.00499363	0.477271	0.474729	1.80367	51	TNR|COL9A2|COL4A3|LAMA5|COL4A2|COL4A4|LAMC1|PTPRS|ITGA9|TNXB|HSPG2|ITGAX|FMOD|COL4A1|SERPINE1|DAG1|COL6A1|TGFB2|COL6A6|ITGB5|TNC|COL5A3|COL5A2|LAMB1
REACTOME_ATTACHMENT_OF_BACTERIA_TO_EPITHELIAL_CELLS	0.000870563	0.00500861	0.477271	0.649966	1.91158	17	EPCAM|COL4A3|LAMA5|COL4A2|COL4A4|LAMC1|COL4A1|COL5A3|COL5A2|LAMB1|LAMC3
REACTOME_MITOTIC_G2_G2_M_PHASES	0.000884137	0.0050644	0.477271	-0.289846	-1.52183	188	CDK1|HMMR|PSMD14|AURKA|RBX1|PSMA6|MYBL2|PSMA1|CDC25A|SEM1|DYNLL1|PSMC2|FOXM1|CCNB2|TICRR|HJURP|PSMB6|OPTN|PSMB5|PSMA5|TPX2|CCNB1|MZT2B|HAUS1|CCNA2|PSMA7|UBB|PSMA4|PLK1|MZT1|NME7|MNAT1|RPS27A|PHLDA1|GTSE1|SKP1|PKMYT1|PSMB1|CENPF|E2F1|PSMB2|TUBG1|PSMD1|LCMT1|CETN2|DYNC1I2|HAUS2
REACTOME_FOXO_MEDIATED_TRANSCRIPTION_OF_CELL_DEATH_GENES	0.000909866	0.00517983	0.477271	0.679594	1.95783	16	EP300|CREBBP|BBC3|NFYA|FOXO1|NFYC|FOXO3|BCL6
REACTOME_COLLAGEN_BIOSYNTHESIS_AND_MODIFYING_ENZYMES	0.000912221	0.00517983	0.477271	0.470054	1.80749	54	ADAMTS2|COL9A2|COL4A3|COL27A1|COL18A1|COL4A2|COL4A4|COL25A1|COL4A1|COL13A1|COL7A1|COL11A2|COL28A1|COL6A1|TLL2|PCOLCE2|COL6A6|COL19A1|COL17A1|COL5A3|PLOD1|COL5A2|P4HA2|P3H3
HALLMARK_UNFOLDED_PROTEIN_RESPONSE	0.000920292	0.00518422	0.477271	-0.346093	-1.68126	111	XBP1|MTHFD2|PDIA5|PSAT1|LSM1|EXOSC4|HSP90B1|DNAJB9|TARS1|SLC1A4|SRPRB|KDELR3|EIF2S1|EXOSC1|POP4|CKS1B|EXOSC5|CEBPG|IFIT1|RPS14|DNAJA4|NPM1|SLC7A5|PREB|SPCS1|PAIP1|SEC11A|IMP3|CCL2|H2AX|GOSR2|SERP1|EIF4EBP1|LSM4|EXOSC9|ATF4|EXOC2|ALDH18A1|YIF1A|BANF1|ATF3|NHP2|PDIA6|XPOT|CALR
REACTOME_SIGNALING_BY_INTERLEUKINS	0.000920933	0.00518422	0.477271	-0.236949	-1.36464	407	SOCS2|CISH|ALOX15|IL5RA|BCL2|CXCL10|IL34|IGHG1|IL2RA|HAVCR2|DUSP3|SDC1|BATF|BIRC5|PTPN4|PSMD14|RHOU|SOCS3|RBX1|PIK3R3|CCR2|GSTO1|CD36|PSME2|PSMA6|OSM|SOCS1|IL15|PIM1|PSMA1|SERPINB2|SEM1|PSMC2|IL27|UBE2N|IL15RA|PSMB6|CCR5|HSP90B1|MUC1|TIFA|DUSP4|PSMB5|PSMA5|S100A12|MAPK11|PSMA7|ANXA2|UBB|MYC|LIF|PSMA4|IL10|PPIA|USP18|IL21|RPS27A|SKP1|IL4|CCR1|COL1A2|PSMB1|IL20RB|SOD1|USP14|RALA|IL12RB2|PSMB2|MTAP|LMNB1|ANXA1|PTPN7|PSMD1|CASP1|HSPA8|OPRM1|IL10RA|PTPN2|STAT4|IL32|IL1RN|CD86|IL1RL1|IFNG|CASP3|CCL2|RPLP0|IL2RB|IL27RA|IL1B|IGHG4|BOLA2|HSP90AA1|RORA|PSMB4|PSMC3
KEGG_ENDOMETRIAL_CANCER	0.00097654	0.00547365	0.477271	0.473061	1.79733	51	RAF1|APC|PDPK1|MAPK1|SOS2|BRAF|TCF7L2|AKT1|PIK3CA|GSK3B|ILK|PTEN|KRAS|PIK3CG|FOXO3|CTNNB1|APC2|AXIN1|PIK3R5|TCF7L1|CCND1|GRB2|PIK3CB|PIK3CD
REACTOME_SIGNALING_BY_NTRKS	0.00100327	0.00559944	0.45506	0.372006	1.63476	121	EGR3|FOSB|EP300|CDK5R1|RPS6KA5|IRS2|MEF2D|GAB1|FOS|CREB1|NAB2|TRIB1|MAPK1|KIDINS220|BRAF|JUND|CRKL|PIK3CA|STAT3|RAPGEF1|SGK1|PTPRS|CRK|MAPKAPK2|CLTC|KRAS|RPS6KA3|MAPK13|IRS1|DNAL4|ID3|ID1|RIT1|FRS2|VRK3|PCSK6|RHOA|GRB2|PIK3CB|DNM3|DNM2|REST|RAC1|NAB1|SHC1|MAPK7|EGR2|PPP2R5D|PTPN11|MAP2K1|VGF|SHC2|RAP1A|RPS6KA1|MEF2A|RPS6KA2|NTRK3
REACTOME_SIGNALING_BY_NOTCH1	0.00102545	0.00569889	0.45506	0.430623	1.73955	72	DTX4|DLK1|EP300|CREBBP|ADAM17|NOTCH1|MAML3|MAML2|MAML1|HDAC5|NCOR1|APH1B|TLE3|ITCH|NUMB|TBL1X|HIF1A|DLL4|PSEN1|NCOR2|FBXW7|TLE1|TLE4|UBC|RBPJ|MIB1|JAG1|ADAM10|ARRB1|DTX2|NCSTN|NEURL1
REACTOME_GLOBAL_GENOME_NUCLEOTIDE_EXCISION_REPAIR_GG_NER	0.00105625	0.00584519	0.45506	-0.360573	-1.66427	84	RBX1|RPA3|PCNA|GTF2H4|COPS4|UBE2N|COPS8|SUMO2|POLE2|SUMO3|UBB|POLE4|RFC3|GTF2H5|XPA|SUMO1|MNAT1|RPS27A|ACTL6A|UBE2V2|CUL4A|COPS2|CETN2|RAD23A|RFC4|RUVBL1|GTF2H3|UBA52|COPS5|COPS3|POLE3|GPS1|ERCC2|ACTR5|COPS6|PARP2|GTF2H1|MCRS1|CCNH|TFPT|DDB2|DDB1|RPA1
REACTOME_ABC_FAMILY_PROTEINS_MEDIATED_TRANSPORT	0.00107396	0.00591811	0.45506	-0.370115	-1.70123	82	PSMD14|ABCD2|PSMA6|DERL3|PSMA1|SEM1|PSMC2|PSMB6|PSMB5|PSMA5|PSMA7|UBB|EIF2S1|EIF2S2|PSMA4|ABCA10|ABCB9|RPS27A|PEX3|PSMB1|PSMB2|PSMD1|ABCB10|ERLEC1|ABCA6|PSMB4|PSMC3|PSMB7|ABCB6|UBA52|ABCB7|PSMC5
REACTOME_BIOSYNTHESIS_OF_THE_N_GLYCAN_PRECURSOR_DOLICHOL_LIPID_LINKED_OLIGOSACCHARIDE_LLO_AND_TRANSFER_TO_A_NASCENT_PROTEIN	0.00108749	0.00596751	0.45506	-0.390834	-1.76773	76	ALG14|ALG5|CMAS|NEU4|MPDU1|GMPPB|NANS|GFUS|ST8SIA1|NANP|SRD5A3|GMDS|DPM3|DPM2|DOLPP1|ST6GALNAC4|ST3GAL4|NUS1|SLC35C1|DOLK|ALG8|FUOM|ALG2|ALG10|GNPNAT1|DPAGT1|ST3GAL5|GMPPA|HK1|ST8SIA6|NUDT14|MVD
REACTOME_SIGNALING_BY_TGFBR3	0.00110125	0.0060177	0.45506	0.501869	1.81033	40	EP300|TGFBR2|TNRC6B|TNRC6C|AGO1|SP1|AGO2|AGO4|APH1B|PSEN1|AGO3|SMAD4|RARA|TGFB2|ARRB1|TIMP2|NCSTN|FGF2|TNRC6A|RXRA|INHBA|TGFBR1|MYCN
REACTOME_HEDGEHOG_LIGAND_BIOGENESIS	0.0011095	0.00603753	0.45506	-0.443766	-1.83394	49	PSMD14|PSMA6|PSMA1|SEM1|PSMC2|PSMB6|PSMB5|PSMA5|PSMA7|UBB|PSMA4|RPS27A|PSMB1|PSMB2|PSMD1|ERLEC1|GPC5|PSMB4|PSMC3|PSMB7|UBA52|PSMC5|SCUBE2|PSMD8|PSMC6|PSMD3|PSMD7
REACTOME_AMPK_INDUCED_ERAD_AND_LYSOSOME_MEDIATED_DEGRADATION_OF_PD_L1_CD274	0.00112438	0.00609309	0.45506	-0.432042	-1.82445	54	PSMD14|PSMA6|DERL3|PSMA1|SEM1|PSMC2|CD274|PSMB6|PSMB5|PSMA5|PSMA7|UBB|PSMA4|RPS27A|PSMB1|PSMB2|PSMD1|ERLEC1|PSMB4|PSMC3|PSMB7|UBA52
REACTOME_REGULATION_OF_RUNX2_EXPRESSION_AND_ACTIVITY	0.00115099	0.00621153	0.45506	-0.431426	-1.82184	54	PSMD14|RBX1|PSMA6|PSMA1|SEM1|PSMC2|PSMB6|PSMB5|PSMA5|PSMA7|UBB|HIVEP3|PSMA4|RPS27A|SKP1|PSMB1|PSMB2|PSMD1|PSMB4|PSMC3|PSMB7|UBA52|PSMC5|CBFB|PSMD8|PSMC6|CUL1|PSMD3|PSMD7
REACTOME_SIGNALING_BY_TGFB_FAMILY_MEMBERS	0.00116064	0.00621336	0.45506	0.352139	1.59214	146	EP300|BMP2|SKI|PPP1R15A|TGFBR2|TNRC6B|CBL|TNRC6C|ZFYVE16|ARHGEF18|INHBB|AGO1|SP1|USP9X|NCOR1|RNF111|SMURF1|AGO2|AGO4|MAPK1|APH1B|SMURF2|PRKCZ|PSEN1|CCNK|NCOR2|TRIM33|AGO3|CCNT1|F11R|MTMR4|CCNT2|USP15|UBC|PARD3|SMAD4|SERPINE1|RARA|XPO1|AMHR2|ZFYVE9|LTBP1|TGFB2|RHOA|ARRB1|ITGB5|ACVR1B|TIMP2|NCSTN|FGF2|TNRC6A|PMEPA1
REACTOME_CYCLIN_A_B1_B2_ASSOCIATED_EVENTS_DURING_G2_M_TRANSITION	0.00116084	0.00621336	0.45506	-0.506482	-1.88968	32	CDK1|CDC25A|FOXM1|CCNB2|TICRR|HJURP|CCNB1|CCNA2|PLK1|MNAT1|PKMYT1|LCMT1
REACTOME_DNA_METHYLATION	0.00118762	0.00633074	0.45506	0.500601	1.80576	40	H2BC15|H4C12|H2BC7|H2BC8|H2BC4|H4C5|H4C16|H2BC21|H2BC9|DNMT3A|H2BC6|H2AC6|H3C12|H3C6|H2BC17|H3-3B|H3C13|H3-3A|H4C8|H2BC5|H2AB1|H3C2|H3C10|H4C4|H4C14|H2BC11
KEGG_DNA_REPLICATION	0.00124577	0.0066137	0.45506	-0.496523	-1.90813	36	RNASEH2A|RPA3|PCNA|POLE2|POLE4|RFC3|SSBP1|FEN1|MCM4|PRIM2|MCM6|PRIM1|RFC4
REACTOME_INTRA_GOLGI_TRAFFIC	0.00125861	0.00665481	0.45506	0.498262	1.82241	43	RAB36|MAN2A2|CYTH1|COG1|RGP1|CYTH3|CYTH2|GOSR1|BET1L|SNAP29|MAN1A1|CUX1|TRIP11|COG8|RIC1|STX6|GOLGA5|VTI1A|RAB33B|YKT6|ARF1|COG3|RAB30
REACTOME_REPRODUCTION	0.00129201	0.00680388	0.45506	0.376526	1.63229	110	H2BC15|H4C12|HVCN1|H2BC7|H2BC8|DIDO1|H2BC4|STAG1|B4GALT1|H4C5|H4C16|BRCA1|STAG2|CXCR4|PSMC3IP|RAD21|H2BC21|STAG3|H2BC9|TET2|TOP3A|SMC1A|LMNA|TERF2|H2BC6|SMC3|NBN|H2AC6|MRE11|HSPA2|SUN2|H3C12|H3C6|H2BC17|PRDM1|CBFA2T2|ATM|H3-3B|CATSPERG|H3C13|SYNE2|H3-3A|H4C8|FIRRM|CATSPER2|POU5F1|H2BC5|NANOS3|ACD|BMP4|H2AB1|MSH4|H3C2|ADAM20|H3C10|H4C4|H4C14|H2BC11
REACTOME_SIGNALING_BY_ALK_IN_CANCER	0.00131534	0.00689891	0.45506	0.405009	1.69385	89	TPR|NOTCH1|MDM2|MECP2|TNRC6C|AGO1|BCL11A|AGO2|AGO4|MAPK1|PRKAR1A|MCL1|MYH9|MSN|PIK3CA|STAT3|BIRC6|KLC1|AGO3|JUN|CLTC|TYK2|DCTN1|GCC2|LMO7|SQSTM1|UBC|RANBP2|IRS1|VCL|KIF5B|STRN|PPFIBP1|MAPK8|FRS2|GRB2|PIK3CB
REACTOME_ACTIVATION_OF_ANTERIOR_HOX_GENES_IN_HINDBRAIN_DEVELOPMENT_DURING_EARLY_EMBRYOGENESIS	0.00135679	0.00708787	0.45506	0.395414	1.66825	94	EP300|KMT2D|CREBBP|H2BC15|H4C12|H2BC7|H2BC8|KDM6A|KMT2C|CTCF|POLR2A|H2BC4|NCOA6|H4C5|AJUBA|H4C16|NCOR1|PIAS2|RBBP5|H2BC21|NCOA3|PKNOX1|H2BC9|ZNF335|JUN|YY1|MEIS1|RARA|H2BC6|HOXA3|H2AC6|POLR2B|H3C12|H3C6|H2BC17|RXRA|H3-3B|EGR2|H3C13|SUZ12|H3-3A|H4C8
KEGG_LONG_TERM_DEPRESSION	0.00141211	0.00732218	0.45506	0.467444	1.77599	51	IGF1R|RAF1|MAPK1|ITPR2|GNAQ|PPP1R17|BRAF|ITPR1|GNAZ|PLA2G2D|PRKCB|KRAS|LYN|GNA13|GUCY1A1|GUCY1B1|PLA2G6|JMJD7-PLA2G4B|PLCB2|GNAI2|GNAO1|MAP2K1|GNAI3|PRKG1|CACNA1A|PRKCG|PLCB1
REACTOME_PI_METABOLISM	0.00141286	0.00732218	0.45506	0.413341	1.70443	81	MTMR12|PI4KA|MTMR10|PIK3R4|INPP5D|PIP5K1A|SYNJ1|MTMR3|PIK3CA|SBF2|INPP5J|PIKFYVE|PI4KB|PLEKHA6|PIP4K2C|FIG4|SBF1|MTMR4|PTEN|PIK3CG|MTMR6|PIK3C2A|PIK3R5|MTM1|PIP4P1|MTMR14|PIK3CB|PIK3CD|RAB14|SYNJ2|PIK3C2B|PLEKHA2|ARF3|INPP4A|PIK3C3|PIP5K1C|PIP4K2B|RAB5A
REACTOME_RNA_POLYMERASE_III_TRANSCRIPTION_INITIATION_FROM_TYPE_1_PROMOTER	0.00153957	0.00794733	0.45506	-0.54513	-1.96525	28	GTF3C6|POLR2H|GTF3A|POLR3GL|POLR1D|POLR2K|POLR1C|POLR3G|POLR2L|POLR3K|POLR3C|POLR3F|POLR3D|GTF3C3
KEGG_ACUTE_MYELOID_LEUKEMIA	0.00160319	0.00822909	0.45506	0.45325	1.7561	56	KIT|FLT3|ZBTB16|RAF1|MAPK1|SOS2|BRAF|TCF7L2|AKT1|PIK3CA|STAT3|IKBKG|IKBKB|CHUK|KRAS|PIK3CG|MTOR|RARA|PIK3R5|PPARD|TCF7L1|CCND1|GRB2|PIK3CB|PIK3CD
REACTOME_REGULATION_OF_CDH1_FUNCTION	0.00160675	0.00822909	0.45506	-0.398677	-1.72002	59	PSMD14|PSMA6|PSMA1|SEM1|PSMC2|PSMB6|PSMB5|PSMA5|CTNND1|PSMA7|UBB|CTSB|PSMA4|RPS27A|PSMB1|PSMB2|PSMD1|PSMB4|PSMC3|PSMB7|UBA52|ACTG2|CTSL|PSMC5
REACTOME_E2F_MEDIATED_REGULATION_OF_DNA_REPLICATION	0.00164652	0.00839983	0.45506	-0.564813	-1.90534	22	CDK1|CCNB1|ORC1|TFDP1|E2F1|PRIM2|ORC6|ORC5|PRIM1|TFDP2|PPP2R1B
REACTOME_NUCLEOTIDE_SALVAGE	0.00166988	0.00848583	0.45506	-0.564315	-1.90366	22	TK1|UPP1|PNP|AMPD1|PUDP|HPRT1|MAPDA|ADA|APRT|GMPR|DGUOK
REACTOME_NCAM_SIGNALING_FOR_NEURITE_OUT_GROWTH	0.00184976	0.00936353	0.45506	0.458106	1.74051	51	COL9A2|GFRA2|CACNB4|RPS6KA5|COL4A3|NRTN|FGFR1|CREB1|MAPK1|COL4A2|COL4A4|ST8SIA4|KRAS|COL4A1|CACNA1I|PTPRA|COL6A1|COL6A6|GRB2|COL5A3|COL5A2|PSPN|SPTBN5|CACNA1D|SPTAN1|PTK2
REACTOME_PHOSPHORYLATED_BMAL1_CLOCK_ARNTL_CLOCK_ACTIVATES_EXPRESSION_OF_CORE_CLOCK_GENES	0.00192277	0.00969549	0.45506	0.578671	1.82001	22	CIPC|CREBBP|PER1|CREB1|PER2|BMAL1|CRY2|TFEB|NR1D1|BHLHE40|CRTC1
REACTOME_SUMOYLATION_OF_TRANSCRIPTION_COFACTORS	0.00196431	0.0098669	0.431708	0.479887	1.76781	44	SIN3A|EP300|CREBBP|TOPORS|PIAS1|NCOA1|HIPK2|NCOA2|PIAS2|CBX4|MBD1|DDX17|NCOR2|MRTFA|SAFB|DDX5|CASP8AP2|ZNF350|CBX8|NRIP1|PPARGC1A|PHC2|PIAS4
KEGG_PROTEIN_EXPORT	0.00203786	0.0101971	0.431708	-0.556592	-1.90019	23	SEC61G|SEC11C|SEC61B|SRPRB|SPCS2|SPCS1|SRP72|SRP14|SRP9|SEC11A|IMMP1L
REACTOME_BIOLOGICAL_OXIDATIONS	0.00210631	0.0104994	0.431708	-0.301061	-1.53097	149	CYP7B1|GSTO1|GGCT|CYP11A1|ACSM5|COMT|UGT2B28|MGST1|UGT2B11|FDX1|CYB5B|ALDH1A1|GSTK1|TPMT|ACSM1|SULT2B1|AKR1A1|CYP19A1|BPNT1|TPST2|CHAC2|UGP2|UGT2B15|MGST2|BPNT2|ADH5|CYP27B1|PTGES3|MGST3|AHR|CYP4F12|GSTP1|SLC35D2|CMBL|CYP4B1|ESD|GSS|AOC1|FMO1|CYP1A1|GCLC|CYP24A1|AHCY|UGT3A2
HALLMARK_XENOBIOTIC_METABOLISM	0.00213321	0.0105931	0.431708	-0.289229	-1.49623	168	AKR1C3|CCL25|HES6|ABCD2|GSTO1|CD36|PYCR1|MT2A|UPP1|COMT|CASP6|SLC1A5|ACP1|ACP2|HPRT1|ACSM1|SSR3|TAT|ID2|GCH1|CBR1|CROT|HSD11B1|NFS1|BLVRB|IDH1|FBP1|ENPEP|PTGR1|ADH5|AKR1C2|ITIH1|KARS1|PTGES3|CYB5A|CAT|ECH1|GCNT2|KYNU|SAR1B|SLC35B1|AP4B1|GSS|FMO1|CYP1A1|GCLC|GART|MTHFD1|HACL1|F10|AHCY|MCCC2|NQO1
REACTOME_HCMV_INFECTION	0.00215314	0.0106515	0.431708	0.357969	1.59005	129	H2BC15|H4C12|TPR|VPS37C|H2BC7|NUP153|H2BC8|DYNC1LI1|NUP98|POM121|H2BC4|POM121C|H2BC18|CREB1|H4C5|H4C16|NCOR1|NUP50|H2BC21|TBL1X|NUP58|NCOR2|TUBB1|H2BC9|DYNC1LI2|VPS37B|HNRNPK|H2AC11|DYNC1H1|RANBP2|H2BC6|H2AC13|TUBA4A|H2AC6|TUBA8|TUBA4B|H3C12|CHMP3|GPS2|H3C6|TUBA1A|H2BC17|CEBPD|NUP214|H3C13|SUZ12|H4C8|TUBB6|TSG101|H2BC5|CHMP1A
REACTOME_CHROMATIN_MODIFICATIONS_DURING_THE_MATERNAL_TO_ZYGOTIC_TRANSITION_MZT	0.00220522	0.010868	0.431708	0.475857	1.77591	47	H2BC15|H4C12|H2BC7|H2BC8|KDM6A|KDM5B|H2BC4|AICDA|KDM6B|KDM5A|H4C5|H4C16|H2BC21|H2BC9|TET3|H2BC6|H2AC6|H3C12|H3C6|H2BC17|H3-3B|H3C13|H3-3A|H4C8|H2BC5|H2AB1|H3C2|H3C10|H4C4|H4C14|H2BC11
REACTOME_RNA_POLYMERASE_III_CHAIN_ELONGATION	0.00221963	0.0108979	0.431708	-0.608971	-1.94351	18	POLR2H|POLR3GL|POLR1D|POLR2K|POLR1C|POLR3G|POLR2L|POLR3K|POLR3C|POLR3F|POLR3D
REACTOME_PD_L1_CD274_GLYCOSYLATION_AND_TRANSLOCATION_TO_PLASMA_MEMBRANE	0.00226382	0.0110587	0.431708	-0.57046	-1.87125	20	TMEM258|PDCD1|OSTC|CD274|PDCD1LG2|UBB|RPS27A|DDOST|OST4|RPN2
REACTOME_REGULATION_OF_EXPRESSION_AND_FUNCTION_OF_TYPE_II_CLASSICAL_CADHERINS	0.00226932	0.0110587	0.431708	0.580045	1.86324	24	PRDM8|TNRC6B|TNRC6C|AGO1|SP1|AGO2|AGO4|AGO3|ADAM19|AMOT|CTNNB1|ZEB2|TNRC6A|SOX10|CTNNA1
REACTOME_REGULATION_OF_PD_L1_CD274_TRANSCRIPTION	0.00248683	0.0120642	0.35482	0.412308	1.68764	77	FOSB|EP300|TEAD2|CREBBP|H2BC15|H4C12|H2BC7|H2BC8|KMT2C|FOS|H2BC4|H4C5|H4C16|RBBP5|H2BC21|JUND|TCF7L2|HIF1A|STAT3|H2BC9|BRD4|JUN|CTNNB1|H2BC6|TCF7L1|H2AC6|H3C12|H3C6|EPAS1|H2BC17|H3-3B|H3C13|SUZ12|H3-3A|H4C8|MYCN|H2BC5|RELA|KMT2A|H2AB1|NFE2L2|TEAD3|H3C2|H3C10|H4C4|H4C14|H2BC11
REACTOME_REGULATION_OF_CDH1_GENE_TRANSCRIPTION	0.00249413	0.0120642	0.35482	0.416341	1.69623	75	H2BC15|H4C12|H2BC7|ARID1A|H2BC8|ZNF217|ZEB1|H2BC4|MPHOSPH8|H4C5|SP1|FOXJ2|H4C16|MAPK1|H2BC21|H2BC9|TLE1|H2BC6|ZMYM2|KLF9|H2AC6|ZEB2|SIRT1|H3C12|CTBP2|H3C6|H2BC17|H3-3B|H3C13|SUZ12|H3-3A|H4C8|H2BC5|DNTTIP1|H2AB1|KMT5A|H3C2|H3C10|H4C4|H4C14|H2BC11
KEGG_INOSITOL_PHOSPHATE_METABOLISM	0.00260028	0.0125313	0.431708	0.451982	1.72673	52	ITPKB|ITPK1|PI4KA|PLCG2|PIP5K1A|IPPK|SYNJ1|PIK3CA|INPP5J|PIKFYVE|PI4KB|PIP4K2C|IPMK|PTEN|PIK3CG|PIK3C2A|INPP5A|PLCD1|INPP5B|PIK3CB|PIK3CD|SYNJ2|PIK3C2B|PLCB2|INPP4A|PIK3C3|PIP5K1C|PIP4K2B|IMPA2
REACTOME_FACTORS_INVOLVED_IN_MEGAKARYOCYTE_DEVELOPMENT_AND_PLATELET_PRODUCTION	0.00261204	0.0125416	0.335069	0.349709	1.56332	136	KIF27|SIN3A|JMJD1C|KIF9|EHD3|DOCK5|RBSN|ITPK1|MAFF|DOCK11|DOCK6|KIF21B|RCOR1|PRKAR1A|KLC4|KIF26B|DOCK2|KIF3B|SH2B2|TUBB1|DOCK8|MFN1|KLC1|SH2B3|CABLES2|MFN2|KIF3C|KIF5B|KIF1B|AKAP10|TUBA4A|MAFK|IRF2|PRKACA|EHD2|TUBA8|TUBA4B|H3C12|KIF13B|KIF1C|DOCK4|RAC1|H3C6|TUBA1A|MICAL1|KIF16B|PRKAR2A|H3-3B|ABL1|CARMIL1|H3C13|RAB5A|H3-3A|TUBB6
REACTOME_NGF_STIMULATED_TRANSCRIPTION	0.00262337	0.0125499	0.431708	0.504987	1.76923	34	EGR3|FOSB|EP300|CDK5R1|MEF2D|FOS|CREB1|NAB2|TRIB1|JUND|SGK1|ID3|ID1|DNM2|REST|NAB1
HALLMARK_APICAL_SURFACE	0.00267044	0.0127284	0.35482	0.48978	1.74256	37	NTNG1|PCSK9|NCOA6|B4GALT1|EPHB4|BRCA1|SHROOM2|LYPD3|TMEM8B|GHRL|LYN|SULF2|PLAUR|ADAM10|ADIPOR2
REACTOME_TRNA_PROCESSING	0.00276659	0.0131388	0.431708	-0.325978	-1.58355	111	GON7|TRMT9B|PUS3|RAN|NUP37|TSEN15|NUP42|RPP25|RTRAF|POP4|TPRKB|RPP30|POP7|TRMT10C|TRIT1|FAM98B|DDX1|HSD17B10|POP1|NUP62|RPP40|CSTF2|FTSJ1|SEH1L|ZBTB8OS|LAGE3|METTL1|EPRS1|THG1L|POP5|NUP54|TP53RK|RTCB|TRMT5|ADAT2|YRDC|URM1|RPP38|TYW3|TSEN54|XPOT|NUP35|CPSF4|TRMT61B|TRMT61A|ADAT3|NUP43|TRMT112
KEGG_CITRATE_CYCLE_TCA_CYCLE	0.00279015	0.0132027	0.431708	-0.525353	-1.87753	27	MDH1|PCK2|SUCLG1|IDH2|SDHC|IDH1|SUCLA2|FH|SUCLG2|PDHB|SDHD|CS|MDH2|SDHA
REACTOME_DETOXIFICATION_OF_REACTIVE_OXYGEN_SPECIES	0.00283574	0.01337	0.431708	-0.510755	-1.85313	29	CYCS|PRDX1|PRDX2|GPX1|PRDX6|TXN|CYBB|NUDT2|SOD1|CAT|GSTP1|ATOX1|PRDX5|TXNRD2|TXN2|PRDX3|GPX7
REACTOME_HEME_SIGNALING	0.00288812	0.0135679	0.431708	0.468965	1.75019	47	EP300|CREBBP|MEF2D|NCOA1|NCOA6|CREB1|NCOA2|NCOR1|BACH1|MED1|TBL1X|BMAL1|CRTC2|TLR4|XPO1|NR1D1|MAFK|NRIP1|HELZ2|SIRT1|PPARGC1A|CRTC1|RXRA|APOA1
REACTOME_SIGNALING_BY_NOTCH	0.00296468	0.0138777	0.303779	0.313816	1.48004	202	DTX4|DLK1|EP300|CREBBP|H2BC15|H4C12|ADAM17|H2BC7|NOTCH1|H2BC8|MAML3|TNRC6B|MAML2|NOTCH3|H2BC4|TNRC6C|NOTCH2|MAML1|CREB1|B4GALT1|AGO1|HDAC5|H4C5|E2F3|H4C16|NCOR1|AGO2|AGO4|APH1B|TLE3|H2BC21|ITCH|SEL1L|NUMB|TBL1X|WWP2|HIF1A|AKT1|DLL4|PSEN1|FCER2|NCOR2|H2BC9|FBXW7|AGO3|JUN|TLE1|TLE4|ATP2A1|ATP2A3|UBC|H2BC6|RBPJ|FLT4|MIB1|H2AC6|CCND1|JAG1|ADAM10|ARRB1|H3C12|WWC1|DTX2|NOTCH2NLC|NCSTN|NEURL1|TNRC6A|H3C6|IKZF1|TACC3
KEGG_AMINOACYL_TRNA_BIOSYNTHESIS	0.00299082	0.01395	0.431708	-0.444556	-1.76327	41	YARS1|DARS1|TARS1|KARS1|SARS2|RARS1|NARS1|YARS2|EPRS1|VARS2|QARS1|MARS2|NARS2|FARSA|WARS1|EARS2|WARS2|GARS1|IARS1|FARS2|PARS2|TARS2|VARS1|IARS2|AARS1|DARS2
REACTOME_SIRT1_NEGATIVELY_REGULATES_RRNA_EXPRESSION	0.00302588	0.0139957	0.431708	0.469308	1.72884	44	H2BC15|H4C12|H2BC7|H2BC8|H2BC4|H4C5|H4C16|H2BC21|H2BC9|H2BC6|H2AC6|SIRT1|H3C12|H3C6|H2BC17|H3-3B|H3C13|H3-3A|H4C8|H2BC5|TBP|H2AB1|H3C2|H3C10|H4C4|H4C14|H2BC11
REACTOME_NONHOMOLOGOUS_END_JOINING_NHEJ	0.00302893	0.0139957	0.326352	0.435361	1.68679	56	PRKDC|TP53BP1|H2BC15|H4C12|H2BC7|H2BC8|H2BC4|H4C5|H4C16|BRCA1|POLM|H2BC21|NHEJ1|KAT5|H2BC9|H2BC6|NBN|MRE11|UIMC1|PIAS4|H2BC17|RIF1|RNF168|DCLRE1C|ATM|H4C8|H2BC5|MDC1|TDP2|LIG4|HERC2|H4C4|H4C14|H2BC11|ABRAXAS1
REACTOME_G0_AND_EARLY_G1	0.00303277	0.0139957	0.431708	-0.521674	-1.86438	27	CDK1|CDC6|PCNA|MYBL2|CDC25A|CCNA2|MYC|CCNE1|TOP2A|TFDP1|E2F1
REACTOME_SIGNALING_BY_MET	0.00310835	0.014294	0.31828	0.41598	1.67233	69	GAB1|CBL|LAMA5|COL27A1|RAB4B|GGA3|USP8|LAMC1|CRKL|PIK3CA|STAT3|RAPGEF1|SPINT1|HGS|CRK|STAM2|KRAS|UBC|COL11A2|GRB2|PTPRJ|EPS15|PTPN1|RAC1|COL5A3|SH3KBP1|COL5A2|LAMB1|SHC1|RAP1B|PTPN11|LAMC3|RAP1A|PTK2|TNS3|STAM|HPN
REACTOME_FIBRONECTIN_MATRIX_FORMATION	0.00350584	0.0160654	0.31828	0.616844	1.77706	16	COL4A3|ITGA5|COL4A2|COL4A4|COL4A1|COL7A1|CEACAM8|CEACAM6|COL5A3|COL5A2
REACTOME_HOST_INTERACTIONS_OF_HIV_FACTORS	0.0037776	0.0171951	0.431708	-0.314286	-1.54157	118	PSMD14|RBX1|PSMA6|ELOB|PSMA1|SEM1|PSMC2|AP2S1|ELOC|PSMB6|RAN|PSMB5|PSMA5|AP1S2|NUP37|PSMA7|UBB|AP1S1|PSMA4|NUP42|PPIA|SLC25A5|RPS27A|SKP1|APOBEC3G|PSMB1|NPM1|CD8B|PSMB2|RCC1|PSMD1|NUP62|RANBP1|SEH1L|NUP54|PSMB4|PSMC3|PSMB7|UBA52|PSMC5|SLC25A6|BANF1|LCK|NUP35|PSMD8|B2M|PSMC6|CD4|PSMD3|PSMD7|AP2M1|NUP43
REACTOME_METABOLISM_OF_PORPHYRINS	0.0037787	0.0171951	0.431708	-0.540439	-1.82312	22	BLVRA|HMBS|ALAS2|CPOX|ABCG2|UROD|BLVRB|UROS|FECH|PPOX
REACTOME_MITOCHONDRIAL_BIOGENESIS	0.00381915	0.0173188	0.431708	-0.339565	-1.59313	90	ATP5F1E|ATP5MK|CYCS|ATP5F1C|ATP5MG|ATP5MC3|ATP5PD|ATP5MJ|ATP5PB|ATP5PF|ATP5F1A|ATP5ME|ATP5PO|MAPK11|APOO|ATP5F1B|IDH2|SSBP1|GLUD1|SMARCD3|ATP5MF|MTX2|CHCHD3
REACTOME_RHOC_GTPASE_CYCLE	0.00397995	0.0179855	0.279866	0.403569	1.63915	74	ARHGEF40|MCAM|PKN2|ARHGAP26|IQGAP1|CCDC187|ROCK1|MYO9B|AKAP13|FMNL2|VAPB|TJP2|VAV2|ERBIN|ABR|ARHGEF17|ARHGEF11|BCR|STK10|PREX1|LBR|ARHGAP21|CAVIN1|ROCK2|DIAPH1|ARHGAP32
KEGG_INSULIN_SIGNALING_PATHWAY	0.00404238	0.0181458	0.269842	0.351565	1.54707	122	TSC1|RAF1|IRS2|CBL|PDE3B|PHKA2|PDPK1|MAPK1|SOS2|INPP5D|PRKAR1A|MKNK2|PRKCZ|BRAF|TSC2|AKT1|CRKL|PIK3CA|GSK3B|RAPGEF1|SH2B2|FOXO1|CRK|PRKAG2|ACACB|IKBKB|KRAS|PIK3CG|HK2|MTOR|IRS1|PIK3R5|INSR|EXOC7|MKNK1|MAPK8|GRB2|PIK3CB|PRKACA|PIK3CD|PPARGC1A|PRKAA1|PTPN1|PRKAG1
REACTOME_FORMATION_OF_TC_NER_PRE_INCISION_COMPLEX	0.00404355	0.0181458	0.407018	-0.404197	-1.68794	51	RBX1|GTF2H4|COPS4|POLR2H|COPS8|UBB|GTF2H5|XPA|MNAT1|POLR2K|RPS27A|POLR2L|CUL4A|COPS2|POLR2G|POLR2I|GTF2H3|UBA52|COPS5|COPS3|GPS1|ERCC2|ISY1|ERCC8|COPS6|TCEA1|GTF2H1|CCNH|POLR2F|DDB1
KEGG_EPITHELIAL_CELL_SIGNALING_IN_HELICOBACTER_PYLORI_INFECTION	0.0040571	0.0181458	0.279866	0.425402	1.67266	61	JAM3|ADAM17|MAP2K4|CXCR2|ATP6V1A|PLCG2|IKBKG|JUN|CXCL8|ATP6V1B2|IKBKB|CHUK|F11R|MAPK13|LYN|MAP3K14|NFKBIA|CXCR1|TCIRG1|MAPK8|ADAM10|ATP6AP1|ATP6V0A1|RAC1|ATP6V0B|PAK1
KEGG_CHEMOKINE_SIGNALING_PATHWAY	0.00413499	0.0183805	0.260821	0.329603	1.51383	164	GNG7|RAF1|ELMO1|TIAM2|ROCK1|CXCR2|MAPK1|CXCR4|SOS2|ADCY7|CXCL16|PRKCZ|GRK5|BRAF|CXCR5|RASGRP2|DOCK2|AKT1|CRKL|PIK3CA|VAV2|STAT3|GSK3B|IKBKG|XCR1|CRK|CXCL8|FGR|PRKCB|IKBKB|PREX1|CHUK|KRAS|ROCK2|GNB1|PIK3CG|FOXO3|PARD3|CXCL6|LYN|CXCL5|NFKBIA|PIK3R5|CXCR1|VAV3|RHOA|GRB2|PIK3CB|PRKACA|ARRB1|CCR6|CCL22|PIK3CD|GNG4|GNG3|RAC1|STAT5B|PLCB2|PXN|PAK1|GRK2|SHC1|RAP1B|GNAI2|NCF1|WAS|PTK2B|MAP2K1|GNAI3|GNB4|SHC2|RAP1A|ADCY4|PTK2|GNG12|RELA
REACTOME_CELL_DEATH_SIGNALLING_VIA_NRAGE_NRIF_AND_NADE	0.00413773	0.0183805	0.274717	0.40562	1.64363	73	ARHGEF40|ARHGEF18|TIAM2|FGD4|SOS2|APH1B|TRAF6|ARHGEF2|AKAP13|FGD3|VAV2|PSEN1|ABR|ARHGEF17|ARHGEF11|PREX1|SQSTM1|UBC|CASP2|GNA13|VAV3|ARHGEF16|OBSCN|MAPK8|TRIO|NCSTN|RAC1
REACTOME_SYNTHESIS_OF_SUBSTRATES_IN_N_GLYCAN_BIOSYTHESIS	0.00415285	0.0183852	0.407018	-0.38227	-1.66004	61	ALG5|CMAS|NEU4|GMPPB|NANS|GFUS|ST8SIA1|NANP|SRD5A3|GMDS|DPM3|DPM2|DOLPP1|ST6GALNAC4|ST3GAL4|NUS1|SLC35C1|DOLK|FUOM|GNPNAT1|ST3GAL5|GMPPA|HK1|ST8SIA6|NUDT14|MVD
REACTOME_TBC_RABGAPS	0.00420561	0.0185384	0.279866	0.453613	1.67102	44	TSC1|TBC1D14|ULK1|RAB5B|GGA3|RABGAP1|TSC2|RAB7A|TBC1D17|RAB8A|TBC1D20|RAB35|RABEP1|RAB5C|TBC1D13|TBC1D16|RAB33B|TBC1D10B|MAP1LC3B|RAB5A|GGA2|RABGEF1|RAB8B|TBC1D10C|RAB11A
KEGG_STEROID_BIOSYNTHESIS	0.00421585	0.0185384	0.407018	-0.593556	-1.86378	17	MSMO1|EBP|SOAT2|LIPA|CYP27B1|DHCR24|NSDHL|CEL|LSS|TM7SF2|FDFT1
REACTOME_P75_NTR_RECEPTOR_MEDIATED_SIGNALLING	0.00429246	0.0188119	0.265217	0.38442	1.6184	93	ARHGEF40|ADAM17|PRDM4|ARHGEF18|TIAM2|FGD4|SOS2|APH1B|TRAF6|ARHGEF2|AKAP13|FGD3|VAV2|PSEN1|ABR|ARHGEF17|ARHGEF11|IKBKB|PREX1|SQSTM1|UBC|CASP2|NFKBIA|GNA13|VAV3|ARHGEF16|OBSCN|MAPK8|RHOA|TRIO
REACTOME_DEACTIVATION_OF_THE_BETA_CATENIN_TRANSACTIVATING_COMPLEX	0.00438459	0.0191111	0.274717	0.471915	1.68839	38	APC|CHD8|KMT2B|TLE3|RBBP5|TCF7L2|AKT1|XIAP|TLE1|TLE4|UBC|CTNNB1|BCL9|XPO1|TCF7L1|PYGO2|SOX7
REACTOME_PLATELET_CALCIUM_HOMEOSTASIS	0.00440816	0.0191111	0.279866	0.534512	1.71698	24	ATP2B1|SLC8A1|ORAI2|SLC8A3|ITPR2|ITPR1|STIM1|P2RX2|ATP2B4|P2RX5|ATP2A1|ATP2A3
REACTOME_NOTCH3_INTRACELLULAR_DOMAIN_REGULATES_TRANSCRIPTION	0.00441609	0.0191111	0.279866	0.541312	1.72175	23	EP300|CREBBP|NOTCH1|MAML3|MAML2|NOTCH3|MAML1
REACTOME_SIGNALING_BY_TGF_BETA_RECEPTOR_COMPLEX	0.00443491	0.0191111	0.260821	0.383293	1.61258	92	EP300|SKI|PPP1R15A|TGFBR2|CBL|ARHGEF18|SP1|USP9X|NCOR1|RNF111|SMURF1|MAPK1|SMURF2|PRKCZ|CCNK|NCOR2|TRIM33|CCNT1|F11R|MTMR4|CCNT2|USP15|UBC|PARD3|SMAD4|SERPINE1|XPO1|ZFYVE9|LTBP1|TGFB2|RHOA|ITGB5
KEGG_FC_EPSILON_RI_SIGNALING_PATHWAY	0.00444181	0.0191111	0.265217	0.410958	1.64532	67	PRKCE|RAF1|MAP2K4|GAB2|PDPK1|MAPK1|SOS2|INPP5D|PLCG2|AKT1|PIK3CA|VAV2|PLA2G2D|PRKCB|SYK|KRAS|PIK3CG|MAPK13|LYN|PIK3R5|VAV3|MAPK8|GRB2|PIK3CB|PIK3CD|PLA2G6|RAC1|JMJD7-PLA2G4B
REACTOME_SIGNALING_BY_PDGF	0.00444854	0.0191111	0.269842	0.436501	1.65843	51	COL9A2|COL4A3|STAT6|COL4A2|COL4A4|CRKL|PIK3CA|STAT3|RAPGEF1|CRK|SPP1|PTPN12|RASA1|KRAS|COL4A1|NCK2|COL6A1|COL6A6|GRB2|PIK3CB|STAT5B|COL5A3|COL5A2
REACTOME_MEIOSIS	0.0044675	0.0191297	0.260821	0.386838	1.61605	88	H2BC15|H4C12|H2BC7|H2BC8|DIDO1|H2BC4|STAG1|H4C5|H4C16|BRCA1|STAG2|PSMC3IP|RAD21|H2BC21|STAG3|H2BC9|TOP3A|SMC1A|LMNA|TERF2|H2BC6|SMC3|NBN|H2AC6|MRE11|HSPA2|SUN2|H3C12|H3C6|H2BC17|ATM|H3-3B|H3C13|SYNE2|H3-3A|H4C8|FIRRM
REACTOME_ERCC6_CSB_AND_EHMT2_G9A_POSITIVELY_REGULATE_RRNA_EXPRESSION	0.00458085	0.019551	0.265217	0.438806	1.67639	52	H2BC15|H4C12|H2BC7|H2BC8|H2BC4|ERCC6|GATAD2B|H4C5|H4C16|TTF1|H2BC21|H2BC9|H2BC6|GATAD2A|H2AC6|H3C12|H3C6|H2BC17|H3-3B|H3C13|H3-3A|H4C8|H2BC5|H2AB1|H3C2|H3C10|H4C4|H4C14|H2BC11|CHD3
REACTOME_TRANSCRIPTIONAL_REGULATION_BY_MECP2	0.00461681	0.0196402	0.265217	0.441671	1.67104	50	SIN3A|NOTCH1|MECP2|TNRC6B|TNRC6C|CREB1|AGO1|HIPK2|NCOR1|FKBP5|AGO2|AGO4|TBL1X|SGK1|NCOR2|AGO3|CAMK2G|LBR|PTEN
REACTOME_FORMATION_OF_INCISION_COMPLEX_IN_GG_NER	0.00495322	0.0210029	0.344521	-0.420036	-1.69231	43	RBX1|RPA3|GTF2H4|UBE2N|SUMO2|SUMO3|UBB|GTF2H5|XPA|SUMO1|MNAT1|RPS27A|UBE2V2|CUL4A|CETN2|RAD23A|GTF2H3|UBA52|ERCC2|PARP2|GTF2H1|CCNH|DDB2|DDB1|RPA1
REACTOME_SUMOYLATION_OF_UBIQUITINYLATION_PROTEINS	0.00499454	0.0210549	0.256635	0.457954	1.64795	39	TPR|NUP153|MDM2|PIAS1|NUP98|POM121|TRIM27|POM121C|PIAS2|NUP50|NUP58
REACTOME_NRAGE_SIGNALS_DEATH_THROUGH_JNK	0.00499773	0.0210549	0.252644	0.424767	1.64574	56	ARHGEF40|ARHGEF18|TIAM2|FGD4|SOS2|ARHGEF2|AKAP13|FGD3|VAV2|ABR|ARHGEF17|ARHGEF11|PREX1|GNA13|VAV3|ARHGEF16|OBSCN|MAPK8|TRIO
REACTOME_RAB_GEFS_EXCHANGE_GTP_FOR_GDP_ON_RABS	0.00518657	0.0217803	0.241698	0.383543	1.60704	90	DENND2B|TRAPPC5|TRAPPC10|ULK1|RAB5B|RGP1|DENND2A|DENND3|AKT1|DENND5A|MON1B|SBF2|TRAPPC8|TRAPPC6B|RAB7A|GDI1|TRAPPC9|SBF1|RAB31|RAB8A|RAB21|GAPVD1|RIN3|RAB35|RAB3GAP1|DENND4B|RAB3GAP2|RAB14|TRAPPC11|RIC1|RAB5C|RAB5A|DENND6A|RAB1B|RABGEF1|RAB8B|TRAPPC12|MADD|DENND2C|AKT2|AKT3|HPS4|DENND1C|DENND4A|RINL|RAB1A|DENND5B|DENND4C
REACTOME_ONCOGENIC_MAPK_SIGNALING	0.0052647	0.0220375	0.241698	0.397091	1.62254	76	DUSP16|RAF1|VWF|TRAK1|IQGAP1|KDM7A|TRIM24|NF1|MAPK1|KSR1|TLN1|BRAF|QKI|AKAP9|ZC3HAV1|CAMK2G|KRAS|SPRED2|LMNA|BRAP|VCL|SHOC2|AP3B1
REACTOME_RHO_GTPASES_ACTIVATE_FORMINS	0.00534941	0.0223205	0.407018	-0.295337	-1.48348	135	DIAPH3|ZWINT|BUB1|CDC20|BIRC5|CENPA|SKA1|MAD2L1|BUB1B|SPC25|CENPU|RCC2|DYNLL1|KIF2C|CENPN|SKA2|CENPM|NUF2|NUP37|AURKB|CENPL|SPC24|PLK1|CENPF|RPS27|KNL1|ZW10|BUB3|SGO2|KIF18A|DYNC1I2
REACTOME_LAMININ_INTERACTIONS	0.00546721	0.0227394	0.407018	0.55474	1.78196	24	COL4A3|LAMA5|COL18A1|COL4A2|COL4A4|LAMC1|HSPG2|COL4A1|COL7A1
KEGG_PROPANOATE_METABOLISM	0.00560448	0.0232364	0.31828	-0.476185	-1.74698	30	HIBCH|LDHA|LDHB|SUCLG1|ACADM|ACAT2|ACAT1|SUCLA2|PCCB|MCEE|ECHS1|PCCA|SUCLG2|ALDH3A2|EHHADH|ALDH6A1|ALDH2
KEGG_RNA_POLYMERASE	0.00579861	0.0239652	0.407018	-0.48442	-1.75758	29	POLR2H|POLR3GL|POLR1D|POLR1H|POLR2K|POLR1C|POLR3G|POLR2L|POLR2G|POLR3K|POLR3C|POLR3F|POLR3D|POLR2I
KEGG_GLYCOLYSIS_GLUCONEOGENESIS	0.00586265	0.0240856	0.31828	-0.404168	-1.63287	44	LDHA|LDHB|PKLR|PCK2|AKR1A1|ENO1|FBP1|ADH5|BPGM|GPI|TPI1|PDHB|HK3|ALDH3A2|PFKP|HK1|ALDH2|DLD|PKM|GAPDH|PFKM|PGAM1|ACSS1
KEGG_MTOR_SIGNALING_PATHWAY	0.00587326	0.0240856	0.235142	0.436364	1.62852	47	TSC1|RICTOR|ULK1|PDPK1|MAPK1|BRAF|TSC2|HIF1A|AKT1|PIK3CA|PIK3CG|RPS6KA3|CAB39L|MTOR|PIK3R5|PIK3CB|PIK3CD|VEGFA|PRKAA1|STRADA|CAB39|RPS6KA1|DDIT4|RPS6KA2|RPS6KA6|AKT2|AKT3
REACTOME_NEURONAL_SYSTEM	0.00588307	0.0240856	0.208827	0.283652	1.39299	292	HTR3A|SYT1|HTR3B|GNG7|IL1RAP|CACNB4|SLC18A2|CAMKK1|MDM2|CHRNB2|SYT2|PPM1F|SIPA1L1|CREB1|KCND3|NRXN1|PPFIA1|KCNB1|PDPK1|MAPK1|PRKAR1A|ADCY7|VAMP2|LRRC51|PANX2|DLGAP4|MAOA|PTPRS|TUBB1|PRKAG2|KCNC4|CHRNE|PRKCB|CAMK2G|GLUL|RASGRF1|TSPOAP1|DBNL|CAMKK2|EPB41L1|KRAS|SLC22A1|KCNS1|GNB1|RPS6KA3|EPB41|EPB41L5|GRIK4|NLGN3|NPTN|GRIK5|TUBA4A|PPFIBP1|PICK1|KCNJ1|CHRNA2|PRKACA|ABAT|TUBA8|TUBA4B|BEGAIN|RTN3|PRKAA1|GNG4|KCNJ2|NRXN2|GNG3|RAC1|PRKAG1|TUBA1A|PLCB2|GNAL|KCNG1|SLC1A7|LRFN1|KCNAB1|PRKAR2A|NBEA|HCN3|KCNH8|APBA2|DLG2|GNAI2|LIN7A|SLC38A1|TUBB6|SLC38A2|GNAI3|GNB4|DNAJC5|UNC13B|RPS6KA1|ADCY4|APBA1|GNG12|KCND1|GRIK1|RPS6KA2|NRGN|NTRK3|PDLIM5|CACNA1A|ARHGEF7|PRKAG3|SLC6A4|PRKCG|PLCB1|GRIN3A|GLS2|GNB3|KCNK7|RPS6KA6
REACTOME_SULFUR_AMINO_ACID_METABOLISM	0.00593242	0.0242117	0.303779	-0.505393	-1.7476	24	ENOPH1|ADI1|ETHE1|APIP|GOT1|ADO|SLC25A10|MTAP|GOT2|TXN2|FMO1|AHCY|MTRR|SQOR|MPST
KEGG_GLUTATHIONE_METABOLISM	0.00609868	0.0248127	0.407018	-0.433695	-1.73413	42	RRM2|LAP3|GSTO1|GGCT|MGST1|GSTK1|GPX1|IDH2|IDH1|MGST2|MGST3|GSTP1|RRM1|GSS|GPX7|GCLC
KEGG_ERBB_SIGNALING_PATHWAY	0.00614574	0.0249265	0.223479	0.389568	1.59992	79	RAF1|GAB1|CBL|MAP2K4|MAPK1|SOS2|PAK2|PLCG2|BRAF|AKT1|CRKL|PIK3CA|GSK3B|CDKN1B|JUN|CRK|PRKCB|CAMK2G|KRAS|PIK3CG|NCK2|MTOR|PIK3R5|MAPK8|GRB2|PIK3CB|PIK3CD|STAT5B|PAK1|SHC1|ABL2|ABL1|MAP2K1|SHC2|MAP2K7|PTK2|PRKCG|EGF|AKT2|TGFA|AKT3
REACTOME_DOWNREGULATION_OF_SMAD2_3_SMAD4_TRANSCRIPTIONAL_ACTIVITY	0.00623501	0.0252103	0.232057	0.497109	1.69017	30	SKI|USP9X|NCOR1|RNF111|MAPK1|SMURF2|NCOR2|TRIM33|UBC|SMAD4|SERPINE1
REACTOME_TRANSCRIPTION_COUPLED_NUCLEOTIDE_EXCISION_REPAIR_TC_NER	0.00637363	0.0256913	0.407018	-0.357794	-1.61829	76	RBX1|RPA3|PCNA|GTF2H4|COPS4|POLR2H|COPS8|POLE2|UBB|POLE4|RFC3|GTF2H5|XPA|MNAT1|POLR2K|RPS27A|POLR2L|CUL4A|COPS2|POLR2G|RFC4|POLR2I|GTF2H3|UBA52|COPS5|COPS3|POLE3|GPS1|ERCC2|ISY1|ERCC8|COPS6|TCEA1|GTF2H1|CCNH|POLR2F|DDB1|RPA1
REACTOME_HCMV_LATE_EVENTS	0.00648508	0.0260601	0.215783	0.382258	1.59692	88	H2BC15|H4C12|TPR|VPS37C|H2BC7|NUP153|H2BC8|NUP98|POM121|H2BC4|POM121C|H2BC18|H4C5|H4C16|NUP50|H2BC21|NUP58|H2BC9|VPS37B|HNRNPK|H2AC11|RANBP2|H2BC6|H2AC13|H2AC6|H3C12|CHMP3|H3C6|H2BC17|CEBPD|NUP214|H3C13|H4C8|TSG101|H2BC5|CHMP1A
REACTOME_ACTIVATION_OF_NF_KAPPAB_IN_B_CELLS	0.00653613	0.0261846	0.407018	-0.394629	-1.66645	54	PSMD14|PSMA6|PSMA1|SEM1|PSMC2|PSMB6|PSMB5|PSMA5|PSMA7|UBB|PSMA4|NFKBIE|RPS27A|SKP1|PSMB1|PSMB2|PSMD1|PSMB4|PSMC3|PSMB7|UBA52|PSMC5|NFKB1|PSMD8|PSMC6|CUL1|PSMD3|PSMD7
REACTOME_GENE_AND_PROTEIN_EXPRESSION_BY_JAK_STAT_SIGNALING_AFTER_INTERLEUKIN_12_STIMULATION	0.00657354	0.026215	0.297233	-0.461585	-1.74206	34	GSTO1|PSME2|SERPINB2|ANXA2|IL10|PPIA|SOD1|RALA|MTAP|LMNB1|STAT4|IFNG|RPLP0|BOLA2|TCP1|SNRPA1|HNRNPF
REACTOME_CONVERSION_FROM_APC_C_CDC20_TO_APC_C_CDH1_IN_LATE_ANAPHASE	0.00659062	0.026215	0.285313	-0.539	-1.76805	20	CDC20|ANAPC10|ANAPC11|ANAPC15|UBE2C|UBE2E1|UBE2S|ANAPC4|CDC26|CDC16|ANAPC5|ANAPC16|CDC23
REACTOME_REGULATION_OF_BETA_CELL_DEVELOPMENT	0.00660393	0.026215	0.229089	0.561246	1.72811	20	EP300|CREBBP|NOTCH1|MAML3|MAML2|MAML1|AKT1|FOXO1
REACTOME_PCP_CE_PATHWAY	0.00662879	0.0262339	0.31828	-0.334594	-1.53065	79	PSMD14|PSMA6|PSMA1|SEM1|PSMC2|AP2S1|PSMB6|PSMB5|PSMA5|PSMA7|UBB|PSMA4|FZD2|RPS27A|PSMB1|PSMB2|PSMD1|FZD5|CLTA|PSMB4|PSMC3|PSMB7|UBA52
KEGG_ADHERENS_JUNCTION	0.00665484	0.0262574	0.215783	0.399377	1.60836	70	IGF1R|EP300|CREBBP|TGFBR2|AFDN|FGFR1|IQGAP1|MAPK1|WASF2|TCF7L2|BAIAP2|NECTIN1|ACTN4|LMO7|PARD3|CTNNB1|SMAD4|VCL|ACTN1|INSR|TCF7L1|RHOA|PTPRJ|PTPN1|RAC1|PTPN6|CTNNA1
REACTOME_SEROTONIN_NEUROTRANSMITTER_RELEASE_CYCLE	0.0066778	0.0262687	0.229089	0.59783	1.72228	16	SYT1|SLC18A2|PPFIA1|VAMP2|TSPOAP1
REACTOME_SIGNALING_BY_NOTCH2	0.00681458	0.0267263	0.220823	0.482983	1.67925	33	EP300|MAML3|MAML2|NOTCH2|MAML1|CREB1|APH1B|DLL4|PSEN1|FCER2|UBC|RBPJ|MIB1|JAG1|ADAM10|NOTCH2NLC|NCSTN|NEURL1
REACTOME_INTEGRIN_CELL_SURFACE_INTERACTIONS	0.00709849	0.0277564	0.208827	0.397776	1.60191	70	COL9A2|JAM3|COL4A3|VWF|ITGA5|COL18A1|PECAM1|COL4A2|COL4A4|ICAM3|ITGAD|MADCAM1|ITGA9|SPP1|HSPG2|ITGAX|F11R|COL4A1|COL13A1|COL7A1|COL6A1|COL6A6|ITGB5|TNC|COL5A3|COL5A2
REACTOME_DEADENYLATION_OF_MRNA	0.00714402	0.027851	0.21826	0.520862	1.69331	25	CNOT1|TUT4|CNOT3|TUT7|PAN3|CNOT10|PARN|CNOT4|EIF4G1|CNOT2|CNOT8|TNKS1BP1|PAN2|CNOT6
REACTOME_NCAM1_INTERACTIONS	0.00719424	0.0279633	0.215783	0.492883	1.6758	30	COL9A2|GFRA2|CACNB4|COL4A3|NRTN|COL4A2|COL4A4|ST8SIA4|COL4A1|CACNA1I|COL6A1|COL6A6|COL5A3|COL5A2|PSPN|CACNA1D
REACTOME_RNA_POLYMERASE_III_TRANSCRIPTION	0.00722022	0.027981	0.285313	-0.412826	-1.63742	41	GTF3C6|POLR2H|GTF3A|NFIA|POLR3GL|POLR1D|POLR2K|POLR1C|POLR3G|POLR2L|SNAPC5|SSB|POLR3K|POLR3C|POLR3F|POLR3D|NFIX|GTF3C3
REACTOME_ABC_TRANSPORTER_DISORDERS	0.00725422	0.0280296	0.407018	-0.371019	-1.6007	59	PSMD14|PSMA6|DERL3|PSMA1|SEM1|PSMC2|PSMB6|PSMB5|PSMA5|PSMA7|UBB|PSMA4|RPS27A|PSMB1|PSMB2|PSMD1|ERLEC1|PSMB4|PSMC3|PSMB7|ABCB6|UBA52
REACTOME_TGFBR3_EXPRESSION	0.00738552	0.0284528	0.215783	0.542763	1.69229	21	EP300|TNRC6B|TNRC6C|AGO1|SP1|AGO2|AGO4|AGO3|SMAD4|RARA
REACTOME_MITF_M_DEPENDENT_GENE_EXPRESSION	0.0075671	0.0290666	0.198584	0.360643	1.53679	100	SIN3A|CDH2|DICER1|SMARCC2|ARID1A|TNRC6B|DPF2|ZEB1|TNRC6C|CREB1|AGO1|BRCA1|ATP6V1A|AGO2|AGO4|TCF7L2|SMARCA2|ASAH1|MYO5A|AGO3|ATP6V1B2|ARID1B|DIAPH1|CTNNB1|SERPINE1|SMARCC1|TCF7L1|CCND1|SIRT1|ATP6V0A1|PPARGC1A|PMEL|TNRC6A|ATP6V0B|MLANA|PXN|SOX10
REACTOME_KEAP1_NFE2L2_PATHWAY	0.00764685	0.0292868	0.310777	-0.305429	-1.47901	110	BCL2|PSMD14|RBX1|PSMA6|PRDX1|PSMA1|SEM1|PSMC2|PSMB6|PSMB5|CDKN2A|PSMA5|PSMA7|UBB|MYC|PSMA4|TXN|ABCG2|IDH1|KEAP1|RPS27A|SKP1|PSMB1|PSMB2|ME1|DPP3|PSMD1|CCL2|GCLC|PSMB4|PSMC3|BCL2L1|PSMB7|UBA52|NQO1|ABCF2|PSMC5|ATF4
REACTOME_RHOB_GTPASE_CYCLE	0.00769914	0.0293374	0.200513	0.399284	1.59858	67	MCAM|RHOB|RHPN2|PKN2|ARHGAP26|ROCK1|MYO9B|ARHGEF2|AKAP13|TJP2|VAV2|ERBIN|ABR|ARHGEF17|ARHGEF11|BCR|STK10|PREX1|ARHGAP21|CAVIN1|ROCK2|DIAPH1|ARHGAP32|SNAP23
KEGG_AMINO_SUGAR_AND_NUCLEOTIDE_SUGAR_METABOLISM	0.00770501	0.0293374	0.274717	-0.403014	-1.62373	43	GNPDA1|CMAS|GMPPB|NANS|HEXA|GFUS|NANP|GMDS|UGP2|GPI|HK3|GNPNAT1|GALK2|GMPPA|HK1|GALT|GALE|FCSK|UGDH|HEXB|PGM3
HALLMARK_ESTROGEN_RESPONSE_LATE	0.00777414	0.0295146	0.335069	-0.269604	-1.40038	171	CISH|SLC29A1|BCL2|XBP1|CAV1|BATF|CDC20|SLC16A1|RNASEH2A|PERP|COX6C|CDC6|FABP5|OLFM1|HPRT1|BTG3|SLC1A4|SULT2B1|ID2|IDH2|TMPRSS3|GFUS|TOP2A|S100A9|CD44|PLAAT3|BLVRB|FGFR3|SIAH2|GINS2|SORD|TFF3|SLC7A5|PKP3|KIF20A|DNAJC1
KEGG_NUCLEOTIDE_EXCISION_REPAIR	0.00779912	0.0295236	0.407018	-0.408243	-1.64933	44	RBX1|RPA3|PCNA|GTF2H4|POLE2|POLE4|RFC3|GTF2H5|XPA|MNAT1|CUL4A|CETN2|RAD23A|RFC4|GTF2H3|POLE3|ERCC2|ERCC8|GTF2H1|RPA4|CCNH|DDB2|DDB1|RPA1
REACTOME_REGULATION_OF_PTEN_STABILITY_AND_ACTIVITY	0.00795991	0.0300452	0.279866	-0.373425	-1.58113	55	PSMD14|PSMA6|PSMA1|SEM1|PSMC2|PSMB6|PSMB5|PSMA5|PSMA7|UBB|PSMA4|RPS27A|PSMB1|PSMB2|PSMD1|PSMB4|PSMC3|PSMB7|UBA52|PSMC5|PSMD8|PSMC6|PSMD3|PSMD7|MKRN1
REACTOME_SIGNALING_BY_BRAF_AND_RAF1_FUSIONS	0.00814603	0.0306117	0.19671	0.407064	1.59402	60	RAF1|VWF|TRAK1|IQGAP1|KDM7A|TRIM24|MAPK1|KSR1|TLN1|BRAF|QKI|AKAP9|ZC3HAV1|CAMK2G|KRAS|LMNA|VCL|AP3B1
KEGG_DRUG_METABOLISM_OTHER_ENZYMES	0.00817802	0.0306117	0.38073	-0.497777	-1.79454	28	TK1|UPP1|UGT2B28|UGT2B11|HPRT1|TPMT|UGT2B15|ITPA|UMPS|GMPS
REACTOME_TRAF6_MEDIATED_IRF7_ACTIVATION	0.0081803	0.0306117	0.206652	0.590982	1.70255	16	EP300|CREBBP|MAVS|RIGI|TRAF6|TANK
REACTOME_DNA_DAMAGE_BYPASS	0.00826682	0.030847	0.269842	-0.386439	-1.58977	48	PCLAF|RBX1|DTL|ISG15|RPA3|PCNA|POLE2|UBB|POLE4|RFC3|RPS27A|MAD2L2|CUL4A|UBE2L6|RFC4|UBA52|RAD18|RCHY1|POLE3
REACTOME_DRUG_ADME	0.00834758	0.0310361	0.38073	-0.365755	-1.61897	68	SLC29A1|NME1|SLC16A1|ACSM5|PNP|UGT2B28|SLC22A3|UGT2B11|HPRT1|TPMT|HSD11B1|MAPDA|ABCG2|ADA|UGT2B15|ITPA|GSTP1|GUK1
KEGG_PROXIMAL_TUBULE_BICARBONATE_RECLAMATION	0.00836502	0.0310361	0.252644	-0.532428	-1.74649	20	MDH1|ATP1B3|PCK2|ATP1B2|GLUD1|ATP1B1|SLC25A10|AQP1
REACTOME_RECOGNITION_OF_DNA_DAMAGE_BY_PCNA_CONTAINING_REPLICATION_COMPLEX	0.00854017	0.0315962	0.256635	-0.460539	-1.68958	30	RBX1|DTL|RPA3|PCNA|POLE2|UBB|POLE4|RFC3|RPS27A|CUL4A|RFC4|UBA52|RAD18|POLE3
REACTOME_NUCLEOTIDE_EXCISION_REPAIR	0.00859993	0.0317274	0.291091	-0.307242	-1.48539	108	RBX1|RPA3|PCNA|GTF2H4|COPS4|POLR2H|UBE2N|COPS8|SUMO2|POLE2|SUMO3|UBB|POLE4|RFC3|GTF2H5|XPA|SUMO1|MNAT1|POLR2K|RPS27A|ACTL6A|UBE2V2|POLR2L|CUL4A|COPS2|CETN2|POLR2G|RAD23A|RFC4|RUVBL1|POLR2I|GTF2H3|UBA52|COPS5|COPS3|POLE3|GPS1|ERCC2|ISY1|ERCC8|ACTR5|COPS6|PARP2|TCEA1|GTF2H1|MCRS1|CCNH|POLR2F|TFPT|DDB2|DDB1|RPA1
REACTOME_TRANSMISSION_ACROSS_CHEMICAL_SYNAPSES	0.00877193	0.0322708	0.175004	0.300182	1.41487	201	HTR3A|SYT1|HTR3B|GNG7|CACNB4|SLC18A2|CAMKK1|MDM2|CHRNB2|PPM1F|CREB1|PPFIA1|PDPK1|MAPK1|PRKAR1A|ADCY7|VAMP2|LRRC51|MAOA|TUBB1|PRKAG2|CHRNE|PRKCB|CAMK2G|GLUL|RASGRF1|TSPOAP1|CAMKK2|EPB41L1|KRAS|SLC22A1|GNB1|RPS6KA3|GRIK4|NPTN|GRIK5|TUBA4A|PICK1|CHRNA2|PRKACA|ABAT|TUBA8|TUBA4B|PRKAA1|GNG4|KCNJ2|GNG3|RAC1|PRKAG1|TUBA1A|PLCB2|GNAL|SLC1A7|PRKAR2A|NBEA|DLG2|GNAI2|LIN7A|SLC38A1|TUBB6|SLC38A2|GNAI3|GNB4|DNAJC5|UNC13B|RPS6KA1|ADCY4|APBA1|GNG12|GRIK1|RPS6KA2|NRGN|CACNA1A|ARHGEF7|PRKAG3|SLC6A4|PRKCG|PLCB1|GRIN3A|GLS2|GNB3|RPS6KA6
REACTOME_NPAS4_REGULATES_EXPRESSION_OF_TARGET_GENES	0.00892562	0.0326684	0.19671	0.558432	1.69478	19	CREBBP|CDK5R1|RET|MDM2|FOS|MAPK1|PLK2|ARNT|BMAL1|XPO1|ARNT2
REACTOME_RORA_B_C_AND_NR1D1_REV_ERBA_REGULATE_GENE_EXPRESSION	0.00893002	0.0326684	0.194887	0.511557	1.66306	25	EP300|CREBBP|NCOA1|NCOA6|NCOA2|NCOR1|MED1|TBL1X|NR1D1|NRIP1|HELZ2|PPARGC1A|CPT1A|RXRA
REACTOME_FATTY_ACID_METABOLISM	0.00901607	0.032891	0.303779	-0.277177	-1.41751	155	ALOX15|AKR1C3|SCP2|ELOVL6|DBI|NDUFAB1|THEM5|ACAA2|ACOT11|SLC25A17|ACSM3|CBR1|NUDT19|GPX1|CROT|ACADM|DECR2|PCCB|PTGR1|MMAA|ACSL6|PTGES3|MCEE|MCAT|ECHS1|PCCA|ACOT7|NUDT7|HPGD|CYP4B1|HSD17B4|ECI1|FADS1|ACSL5|SLC25A20|PLA2G4A|ELOVL3|CYP1A1|SCD|PTGES2|HACL1|ACOT1|ALDH3A2|ACOX2|EHHADH|ACOT2|PHYH|HACD1|ACSF2|SLC27A3|SLC27A2|PON2|CYP2C8|LTA4H
KEGG_RENAL_CELL_CARCINOMA	0.00904508	0.0329049	0.184916	0.393382	1.57805	68	EP300|CREBBP|RAF1|GAB1|EGLN1|MAPK1|SOS2|PAK2|BRAF|EGLN2|HIF1A|AKT1|CRKL|PIK3CA|RAPGEF1|ARNT|JUN|CRK|KRAS|PIK3CG|FLCN|PIK3R5|ARNT2|TGFB2|GRB2|PIK3CB|PIK3CD|VEGFA|RAC1|PAK1|EPAS1|RAP1B|PTPN11|MAP2K1
REACTOME_TERMINATION_OF_TRANSLESION_DNA_SYNTHESIS	0.00916442	0.0332465	0.248833	-0.452178	-1.68708	32	PCLAF|ISG15|RPA3|PCNA|POLE2|UBB|POLE4|RFC3|RPS27A
REACTOME_SIGNALING_BY_INSULIN_RECEPTOR	0.00919063	0.0332492	0.183397	0.395299	1.5736	65	FLT3|IRS2|GAB1|GRB10|FGFR1|PDE3B|GAB2|PDPK1|ATP6V1A|MAPK1|PIK3R4|PIK3CA|ATP6V1B2|KRAS|IRS1|FGF9|INSR|TCIRG1|FRS2|GRB2|PIK3CB|ATP6AP1|ATP6V0A1|PTPN1|FGF2|ATP6V0B|SHC1|PIK3C3|PTPN11|KLB|FGF22
REACTOME_ACTIVATED_NOTCH1_TRANSMITS_SIGNAL_TO_THE_NUCLEUS	0.00927258	0.033453	0.189707	0.483828	1.64501	30	DTX4|DLK1|ADAM17|NOTCH1|APH1B|ITCH|NUMB|DLL4|PSEN1|UBC|MIB1|JAG1|ADAM10|ARRB1|DTX2|NCSTN|NEURL1
HALLMARK_ALLOGRAFT_REJECTION	0.00946644	0.0340583	0.310777	-0.263054	-1.3794	187	C2|IL2RA|NME1|CCR2|SOCS1|IL15|CCND2|GZMA|TLR3|UBE2N|DARS1|TRAT1|CCR5|CDKN2A|MRPL3|RPL39|LIF|GLMN|IL10|EIF3J|ABCE1|CXCL9|RPL9|CD8A|ITK|IL4|EIF5A|RPS3A|CCR1|NPM1|CD8B|CD3D|DYRK3|CAPG|CRTAM|RARS1|ACVR2A|STAT4|CXCR3|CD86|RPS19|IFNG|ACHE|STAB1|CCL2|IL2RB|IL27RA|IL1B|GBP2
REACTOME_ASSEMBLY_OF_THE_ORC_COMPLEX_AT_THE_ORIGIN_OF_REPLICATION	0.0096124	0.034392	0.183397	0.43565	1.61333	45	H2BC15|H4C12|H2BC7|H2BC8|H2BC4|H4C5|H4C16|H2BC21|KPNA1|H2BC9|KPNB1|H2BC6|H2AC6|H3C12|H3C6|H2BC17|H3-3B|H3C13|H3-3A|H4C8|ORC2|H2BC5|H2AB1|H3C2|H3C10|H4C4|H4C14|H2BC11|KPNA6
REACTOME_RNA_POLYMERASE_I_TRANSCRIPTION_TERMINATION	0.0096231	0.034392	0.241698	-0.45493	-1.68603	31	GTF2H4|POLR2H|GTF2H5|POLR1D|MNAT1|POLR1H|POLR2K|POLR1C|POLR1F|POLR2L|TAF1B|GTF2H3|POLR1G|ERCC2|POLR1B|GTF2H1|CCNH|POLR2F
KEGG_CHRONIC_MYELOID_LEUKEMIA	0.0096382	0.034392	0.179054	0.387738	1.56631	72	RAF1|MDM2|TGFBR2|CBL|GAB2|E2F3|MAPK1|SOS2|BRAF|AKT1|CRKL|PIK3CA|IKBKG|CDKN1B|CRK|BCR|IKBKB|CHUK|KRAS|PIK3CG|SMAD4|NFKBIA|PIK3R5|CCND1|TGFB2|GRB2|PIK3CB|PIK3CD|CTBP2|STAT5B|SHC1|ABL1|PTPN11|MAP2K1|TGFBR1|SHC2|MECOM
REACTOME_MRNA_SPLICING_MINOR_PATHWAY	0.0097032	0.034433	0.248833	-0.374711	-1.55617	50	SNRPG|ZCRB1|POLR2H|SRSF2|SNRPE|SNRPD2|TXNL4A|SF3B6|POLR2K|SNRNP25|SF3B5|POLR2L|SNRPD1|YBX1|POLR2G|SNRPF|SRSF1|NCBP2|POLR2I|SNRPB|EFTUD2|SRSF7|SNRNP40
REACTOME_DENGUE_VIRUS_HOST_INTERACTIONS	0.00972084	0.034433	0.163242	0.287087	1.39136	258	SDC2|CPSF7|CHERP|SRRM2|H2BC15|H4C12|MAVS|H2BC7|SNRNP200|SRRM1|H2BC8|RICTOR|SF3A1|POLR2A|H2BC4|COG1|H2BC18|RBM5|UBR4|CWC25|H4C5|H4C16|RBM22|PCF11|PRPF8|WBP11|PIK3R4|SRSF5|SF3B1|DHX38|C4B|DDX3X|H2BC21|GBF1|HNRNPU|TAOK1|WDR33|H2BC9|CWC22|HNRNPUL1|CAMK2G|HSPG2|HNRNPK|GPC2|DDX42|RBM10|BECN1|H2AC11|DHX9|CTNNB1|CRNKL1|FIP1L1|MTOR|H2BC6|RTF1|TLR4|NFKBIA|DDX5|H2AC13|PCBP1|HNRNPC|PAF1|PAPOLA|DHX16|H2AC6|CTR9|SF3B2|RIPK1|SRSF4|EXOC1|POLR2B|H3C12|DDX46|PABPN1|U2AF2|F2|PRPF6|H3C6|U2AF1|SUGP1|PDCD6IP|CDC5L|H2BC17|PRCC|GPC4|PIK3C3|APOA1|CDC40|H3C13|XAB2|FUS
REACTOME_FORMATION_OF_PARAXIAL_MESODERM	0.00972877	0.034433	0.252644	-0.365768	-1.54871	55	PSMD14|PSMA6|MESP2|PSMA1|SEM1|PSMC2|DLL3|PSMB6|PSMB5|PSMA5|PSMA7|PSMA4|DLL1|MAMLD1|PSMB1|PSMB2|PSMD1|LFNG|PSMB4|PSMC3|PSMB7
REACTOME_RHO_GTPASES_ACTIVATE_IQGAPS	0.0101221	0.0357283	0.181915	0.489757	1.63781	28	IQGAP2|IQGAP1|CLIP1|TUBB1|CTNNB1|TUBA4A|TUBA8|TUBA4B|RAC1|TUBA1A|CTNNA1|TUBB6
REACTOME_SIGNAL_TRANSDUCTION_BY_L1	0.0102361	0.0360332	0.183397	0.544674	1.67709	20	ITGA5|FGFR1|MAPK1|VAV2|ITGA9|L1CAM|RAC1|PAK1|MAP2K1|ITGB3|MAPK3|ITGA2B
REACTOME_INTERLEUKIN_7_SIGNALING	0.0103229	0.0362412	0.232057	-0.469255	-1.69172	28	SOCS2|CISH|PIK3R3|SOCS1
HALLMARK_REACTIVE_OXYGEN_SPECIES_PATHWAY	0.0105473	0.0368972	0.238353	-0.381356	-1.56886	48	SELENOS|PRDX4|PRDX1|MGST1|NDUFA6|PRDX2|GLRX|NDUFB4|PRDX6|TXN|LAMTOR5|PTPA|SOD1|CAT|PRNP|GLRX2|ATOX1|TXNRD2|GCLC|NQO1|PFKP
KEGG_GLYCOSAMINOGLYCAN_BIOSYNTHESIS_CHONDROITIN_SULFATE	0.0105663	0.0368972	0.180468	0.542528	1.67048	20	CHST7|CSGALNACT1|XYLT1|CHST15|CHST11|CSGALNACT2|CHPF2|UST
REACTOME_AMYLOID_FIBER_FORMATION	0.0108219	0.0375965	0.167659	0.381151	1.55741	76	H2BC15|H4C12|SORL1|H2BC7|H2BC8|H2BC4|H4C5|USP9X|H4C16|GGA3|APH1B|H2BC21|H2BC9|HSPG2|ITM2B|UBC|H2BC6|H2AC6|LTF|SIAH1|ADAM10|H3C12|NCSTN|MFGE8|SEMG1|H3C6|TSPAN14|H2BC17|APOA1|H3-3B|H3C13|H3-3A|H4C8|PRL|GGA2|APP|H2BC5|TSPAN33|CALB1|FURIN|H2AB1|H3C2|H3C10|H4C4|H4C14|H2BC11
REACTOME_DUAL_INCISION_IN_TC_NER	0.0108241	0.0375965	0.38073	-0.363305	-1.58855	63	RBX1|RPA3|PCNA|GTF2H4|POLR2H|POLE2|UBB|POLE4|RFC3|GTF2H5|XPA|MNAT1|POLR2K|RPS27A|POLR2L|CUL4A|POLR2G|RFC4|POLR2I|GTF2H3|UBA52|POLE3|ERCC2|ISY1|ERCC8|TCEA1|GTF2H1|CCNH|POLR2F|DDB1|RPA1
REACTOME_PCNA_DEPENDENT_LONG_PATCH_BASE_EXCISION_REPAIR	0.0110003	0.038107	0.220823	-0.513999	-1.70812	21	RPA3|PCNA|POLE2|POLE4|RFC3|FEN1|RFC4|APEX1|POLE3
REACTOME_PKMTS_METHYLATE_HISTONE_LYSINES	0.0110556	0.0381215	0.168819	0.409938	1.58829	56	ATF7IP|KMT2D|H4C12|SETD1B|SETD2|ASH1L|KMT2C|NSD1|KMT2B|SETDB1|H4C5|H4C16|RBBP5|NSD3|KMT5B
REACTOME_TRANSCRIPTIONAL_REGULATION_OF_GRANULOPOIESIS	0.0110717	0.0381215	0.166521	0.389855	1.55736	66	EP300|H2BC15|H4C12|H2BC7|H2BC8|H2BC4|CREB1|H4C5|H4C16|IL6R|FLI1|H2BC21|STAT3|H2BC9|CSF3R|RARA|H2BC6|KLF5|H2AC6|H3C12|H3C6|H2BC17|RXRA|H3-3B|H3C13|H3-3A|H4C8|H2BC5|SPI1|KMT2A|H2AB1|CEBPB|H3C2|H3C10|H4C4|H4C14|H2BC11
REACTOME_INSULIN_RECEPTOR_SIGNALLING_CASCADE	0.011092	0.0381215	0.171214	0.442282	1.60508	41	FLT3|IRS2|GAB1|GRB10|FGFR1|PDE3B|GAB2|PDPK1|MAPK1|PIK3R4|PIK3CA|KRAS|IRS1|FGF9|INSR|FRS2|GRB2|PIK3CB|FGF2|SHC1|PIK3C3|PTPN11|KLB|FGF22
REACTOME_MITOCHONDRIAL_TRNA_AMINOACYLATION	0.0112561	0.0385838	0.21826	-0.51373	-1.70722	21	PPA2|KARS1|SARS2|YARS2|VARS2|QARS1|MARS2|NARS2|EARS2|WARS2|GARS1|FARS2|PARS2|TARS2|IARS2|DARS2
KEGG_FC_GAMMA_R_MEDIATED_PHAGOCYTOSIS	0.0114449	0.0391284	0.161159	0.361729	1.52185	92	PRKCE|RAF1|PLPP3|GAB2|MAPK1|INPP5D|PLCG2|PIP5K1A|DOCK2|WASF2|AKT1|CRKL|MARCKSL1|PIK3CA|VAV2|PTPRC|ASAP2|PIKFYVE|CRK|AMPH|PRKCB|SYK|PIK3CG|FCGR2B|LYN|PIK3R5|VAV3|PIK3CB|DNM3|PIK3CD|PLA2G6|DNM2|RAC1|PAK1|FCGR3A|PIP5K1C|PIP4K2B|NCF1|WAS|MAP2K1|FCGR2A|ASAP1
REACTOME_SIGNALING_BY_TYPE_1_INSULIN_LIKE_GROWTH_FACTOR_1_RECEPTOR_IGF1R	0.0115499	0.0393841	0.167659	0.443381	1.59551	39	FLT3|IGF1R|IRS2|GAB1|FGFR1|PDE3B|GAB2|PDPK1|PIK3R4|PIK3CA|KRAS|IRS1|FGF9|CILP|FRS2|GRB2|PIK3CB|FGF2|SHC1|PIK3C3|PTPN11|KLB|FGF22
REACTOME_NOTCH1_INTRACELLULAR_DOMAIN_REGULATES_TRANSCRIPTION	0.011592	0.0394247	0.166521	0.421602	1.57343	47	EP300|CREBBP|NOTCH1|MAML3|MAML2|MAML1|HDAC5|NCOR1|TLE3|TBL1X|HIF1A|NCOR2|FBXW7|TLE1|TLE4
REACTOME_MET_PROMOTES_CELL_MOTILITY	0.0121241	0.0411274	0.164313	0.458944	1.60792	34	GAB1|LAMA5|COL27A1|LAMC1|CRKL|RAPGEF1|CRK|COL11A2|GRB2|RAC1|COL5A3|COL5A2|LAMB1|RAP1B|LAMC3|RAP1A|PTK2|TNS3
REACTOME_NUCLEAR_EVENTS_KINASE_AND_TRANSCRIPTION_FACTOR_ACTIVATION	0.0122672	0.0415049	0.160147	0.404823	1.56847	56	EGR3|FOSB|EP300|CDK5R1|RPS6KA5|MEF2D|FOS|CREB1|NAB2|TRIB1|MAPK1|JUND|SGK1|MAPKAPK2|RPS6KA3|ID3|ID1|VRK3|DNM2|REST|NAB1|MAPK7|EGR2|PPP2R5D|VGF|RPS6KA1|MEF2A|RPS6KA2
REACTOME_NUCLEAR_RECEPTOR_TRANSCRIPTION_PATHWAY	0.0123053	0.0415264	0.162191	0.427071	1.57324	44	NR4A2|NR4A1|THRB|THRA|NR3C1|NR2C2|NCOR1|MED1|NCOR2|AR|VDR|RARA|NRBF2|PPARD|NR1D1|NR3C2|NR6A1|NR5A2|RXRA|ESR2|NR1H2|NRBP1
REACTOME_SIGNALING_BY_WNT	0.0126066	0.0423286	0.14247	0.27861	1.35704	271	GNAT2|GNG7|SFRP1|EP300|CREBBP|H2BC15|H4C12|USP34|H2BC7|WLS|H2BC8|APC|TNRC6B|CHD8|H2BC4|PRICKLE1|TNRC6C|KMT2B|AGO1|H4C5|H4C16|SMURF1|AGO2|AGO4|USP8|TLE3|RBBP5|CUL3|H2BC21|ITPR2|SMURF2|ZRANB1|KAT5|TCF7L2|AKT1|ITPR1|GSK3B|FRAT1|XIAP|TNKS|H2BC9|AGO3|TLE1|PPP2R5A|WNT16|TLE4|CLTC|PRKCB|CSNK1A1|KRAS|GNB1|PPP3CA|NFATC1|UBC|LRP5|CTNNB1|WNT3|H2BC6|CSNK1G2|BCL9|XPO1|AXIN1|LGR4|DVL3|LRP6|TCF7L1|H2AC6|DAAM1|PYGO2|RHOA|TRRAP|WNT7A|SOX7|H3C12|CTBP2|GNG4|PPP3R1|GNG3|TNRC6A|RAC1|H3C6|FRAT2|PLCB2
REACTOME_TRANSCRIPTIONAL_REGULATION_BY_RUNX2	0.0126078	0.0423286	0.235142	-0.306411	-1.44976	94	CDK1|MAF|PSMD14|RBX1|LGALS3|PSMA6|PSMA1|SEM1|PSMC2|PSMB6|PSMB5|PSMA5|CCNB1|PSMA7|UBB|HIVEP3|PSMA4|RPS27A|SKP1|PSMB1|PSMB2|PSMD1
REACTOME_INTERFERON_ALPHA_BETA_SIGNALING	0.0127543	0.0427106	0.223479	-0.347612	-1.52229	64	IFI27|IFI6|SOCS3|RSAD2|OAS1|ISG15|SOCS1|IFI35|UBB|IFITM1|USP18|ABCE1|RPS27A|IFIT1|OAS2|OAS3|MX1|BST2
REACTOME_METABOLISM_OF_VITAMINS_AND_COFACTORS	0.0129274	0.0431796	0.260821	-0.263574	-1.36985	174	AKR1C3|MTHFD2|SDC1|CD38|FOLR2|GSTO1|MTHFD1L|PDSS1|PDSS2|COQ5|GCH1|AGRN|APOM|SDC4|RFK|NFS1|ENPP3|PDZD11|IDH1|PCCB|SLC25A19|MMAA|QPRT|ACP5|CYB5A|RDH11|PCCA|NAXD|SLC46A1|COQ3|TCN2|CD320|SLC52A2|PNPO|ALDH1L2|MOCS3|LDLR|SLC52A1|MOCOS|STARD7|SLC2A1|AKR1C4|HSP90AA1|GPC5|MTHFD1|MTHFD2L|LRP8|SDC3|MCCC2
REACTOME_REGULATION_OF_ENDOGENOUS_RETROELEMENTS_BY_PIWI_INTERACTING_RNAS_PIRNAS	0.0130043	0.0433255	0.153554	0.37819	1.53248	73	H2BC15|H4C12|SMARCC2|H2BC7|ARID1A|H2BC8|DPF2|H2BC4|GATAD2B|H4C5|H4C16|H2BC21|SMARCA2|H2BC9|ARID1B|DNMT3A|SMARCC1|H2BC6|GATAD2A|SPOCD1|H2AC6|H3C12|H3C6|H2BC17|H3-3B|H3C13|H3-3A|H4C8|H2BC5|H2AB1|H3C2|SMARCD2|H3C10|H4C4|BCL7A|H4C14|H2BC11
REACTOME_DOWNSTREAM_TCR_SIGNALING	0.0130506	0.0433691	0.229089	-0.312631	-1.45047	86	PSMD14|PSMA6|PSMA1|SEM1|PSMC2|UBE2N|TRAT1|PSMB6|PSMB5|PSMA5|PSMA7|UBB|PSMA4|RPS27A|SKP1|PSMB1|CD3D|PSMB2|PSMD1|CDC34|PSMB4|PSMC3|PSMB7|UBA52|PSMC5|PRKCQ|NFKB1|LCK|TRBV7-9|PSMD8|PSMC6|CD4|CUL1|PSMD3
REACTOME_UCH_PROTEINASES	0.013266	0.0439729	0.223479	-0.325543	-1.47797	77	PSMD14|PSMA6|PSMA1|SEM1|PSMC2|PSMB6|PSMB5|PSMA5|PSMA7|UBB|NEDD8|H2AC25|PSMA4|UCHL1|RPS27A|ACTL6A|PSMB1|UCHL3|PSMB2|PSMD1|PSMB4|PSMC3|RUVBL1|UCHL5|PSMB7|UBA52|SENP8
REACTOME_TRANSLOCATION_OF_SLC2A4_GLUT4_TO_THE_PLASMA_MEMBRANE	0.0133254	0.0440583	0.151813	0.381995	1.52936	67	EXOC8|RALGAPB|RALGAPA2|VAMP2|MYH9|AKT1|KIF3B|TUBB1|MYO5A|PRKAG2|SNAP23|RAB8A|TBC1D1|TUBA4A|EXOC7|EXOC1|TUBA8|TUBA4B|RAB14|C2CD5|RAC1|PRKAG1|TUBA1A|YWHAH|EXOC3|STXBP3|TUBB6|YWHAZ|PRKAG3|RHOQ|SFN|MYO1C|AKT2|RAB11A|LNPEP
REACTOME_INTERLEUKIN_12_SIGNALING	0.0140341	0.0462843	0.202499	-0.379642	-1.52956	43	GSTO1|PSME2|SERPINB2|ANXA2|IL10|PPIA|SOD1|RALA|IL12RB2|MTAP|LMNB1|STAT4|IFNG|RPLP0|BOLA2|TCP1|SNRPA1|HNRNPF
REACTOME_TRNA_MODIFICATION_IN_THE_NUCLEUS_AND_CYTOSOL	0.0142379	0.0468379	0.202499	-0.378321	-1.52844	44	GON7|TRMT9B|PUS3|TPRKB|TRIT1|FTSJ1|LAGE3|METTL1|EPRS1|THG1L|TP53RK|TRMT5|ADAT2|URM1|TYW3|TRMT61A|ADAT3|TRMT112|QTRT1|PUS7|PUS1|CTU2
REACTOME_CLASS_I_PEROXISOMAL_MEMBRANE_PROTEIN_IMPORT	0.0144487	0.047412	0.191388	-0.514211	-1.68673	20	ABCD2|SLC25A17|FIS1|PEX3|PEX11B|GDAP1|ALDH3A2|PXMP2|PEX2
REACTOME_DOWNSTREAM_SIGNALING_EVENTS_OF_B_CELL_RECEPTOR_BCR	0.014733	0.0482237	0.208827	-0.338984	-1.50048	68	PSMD14|PSMA6|PSMA1|SEM1|PSMC2|PSMB6|PSMB5|PSMA5|PSMA7|UBB|PSMA4|NFKBIE|RASGRP1|PPIA|RPS27A|SKP1|PSMB1|PSMB2|PSMD1|PSMB4|PSMC3|PSMB7|NRAS|UBA52|PSMC5|PPP3CB|NFKB1|PSMD8|PSMC6|CUL1|PSMD3|CALM1|PSMD7
REACTOME_POST_TRANSLATIONAL_MODIFICATION_SYNTHESIS_OF_GPI_ANCHORED_PROTEINS	0.0148699	0.0485502	0.208827	-0.340613	-1.49694	66	PRSS41|FOLR2|LYPD5|RTN4RL2|TEX101|MSLN|RTN4RL1|XPNPEP2|LY6E|DPM3|DPM2|ULBP2|PIGC|PIGK|PIGW|TECTA|NRN1|PIGP|PRSS21|CD52|GPLD1|CD109|MELTF|PIGF|PIGM|PIGH|GPAA1
REACTOME_REPLACEMENT_OF_PROTAMINES_BY_NUCLEOSOMES_IN_THE_MALE_PRONUCLEUS	0.0149422	0.0485856	0.149308	0.478785	1.60112	28	H2BC15|H4C12|H2BC7|H2BC8|H2BC4|H4C5|H4C16|H2BC21|H2BC9|H2BC6|H2BC17|H3-3B|H3-3A|H4C8|H2BC5|SRPK1|H4C4|H4C14|H2BC11
REACTOME_METABOLISM_OF_FOLATE_AND_PTERINES	0.0149551	0.0485856	0.186473	-0.54739	-1.69728	16	MTHFD2|FOLR2|MTHFD1L|SLC46A1|ALDH1L2|MTHFD1|MTHFD2L
REACTOME_MITOTIC_PROMETAPHASE	0.0150044	0.0486247	0.248833	-0.250429	-1.32615	199	ZWINT|BUB1|CDK1|CDC20|BIRC5|CENPA|CDCA5|SKA1|MAD2L1|BUB1B|SPC25|CENPU|RCC2|DYNLL1|KIF2C|CCNB2|NCAPH|NCAPG|CENPN|SKA2|CCNB1|CENPM|NUF2|MZT2B|HAUS1|NUP37|AURKB|CENPL|SPC24|PLK1|MZT1|NME7|CENPF|RPS27|KNL1|TUBG1|ZW10|BUB3|CETN2|SGO2|KIF18A|DYNC1I2|HAUS2|HDAC8|SEH1L|MZT2A
REACTOME_SEALING_OF_THE_NUCLEAR_ENVELOPE_NE_BY_ESCRT_III	0.0151028	0.0488225	0.1485	0.476559	1.59367	28	CC2D1B|IST1|TUBB1|TUBA4A|TUBA8|TUBA4B|LEMD2|CHMP3|TUBA1A|SPAST|TUBB6
REACTOME_UPTAKE_AND_ACTIONS_OF_BACTERIAL_TOXINS	0.0152635	0.0491643	0.147705	0.476271	1.59271	28	SV2C|SYT1|SYT2|MAP2K4|ANTXR2|VAMP2|VAMP1|GUCY2C|TXNRD1|NHERF4|PDCD6IP|MAP2K1|MAP2K7
REACTOME_MATURATION_OF_SARS_COV_2_NUCLEOPROTEIN	0.0152838	0.0491643	0.150964	0.581981	1.64708	15	SRPK2|PARP16|PARP4|PARP8|GSK3B|CSNK1A1
REACTOME_POLO_LIKE_KINASE_MEDIATED_EVENTS	0.0157029	0.0503881	0.181915	-0.542522	-1.68218	16	MYBL2|CDC25A|FOXM1|CCNB2|CCNB1|PLK1|PKMYT1|CENPF
KEGG_PROSTATE_CANCER	0.0160474	0.0513396	0.136483	0.360849	1.4986	84	IGF1R|EP300|CREBBP|RAF1|MDM2|FGFR1|CREB1|E2F3|PDPK1|MAPK1|SOS2|BRAF|TCF7L2|AKT1|PIK3CA|GSK3B|FOXO1|IKBKG|CDKN1B|AR|IKBKB|CHUK|PTEN|KRAS|PIK3CG|CTNNB1|MTOR|NFKBIA|PIK3R5|TCF7L1|CCND1|GRB2|PIK3CB|PIK3CD
REACTOME_PEROXISOMAL_LIPID_METABOLISM	0.016078	0.0513396	0.184916	-0.452958	-1.6188	27	SCP2|SLC25A17|NUDT19|CROT|DECR2|NUDT7|HSD17B4|HACL1|ALDH3A2|ACOX2|EHHADH|PHYH|SLC27A2
REACTOME_RECOGNITION_AND_ASSOCIATION_OF_DNA_GLYCOSYLASE_WITH_SITE_CONTAINING_AN_AFFECTED_PURINE	0.0162856	0.0518757	0.141073	0.434341	1.55396	38	H2BC15|H4C12|H2BC7|H2BC8|H2BC4|H4C5|H4C16|H2BC21|H2BC9|TERF2|H2BC6|H2AC6|MUTYH|H2BC17|H4C8|H2BC5|ACD|H2AB1|H4C4|H4C14|H2BC11
HALLMARK_INFLAMMATORY_RESPONSE	0.0163934	0.0520921	0.232057	-0.257945	-1.34644	179	PTGER2|RGS16|CXCL10|ADGRE1|RGS1|SRI|SELENOS|RTP4|OSM|CCRL2|IL15|TLR3|IL15RA|CD48|ADM|LTA|CD14|LPAR1|MYC|GCH1|MARCO|LIF|F3|IL10|RASGRP1|IFITM1|CYBB|LY6E|TNFSF15|CXCL9|P2RX4|GNA15|SPHK1|AHR|BST2|C3AR1|ACVR2A|SLAMF1|FZD5|IL10RA|MET|LDLR|PTGIR|P2RY2|SLC11A2|STAB1|CCL2|HRH1|IL2RB
REACTOME_CA2_PATHWAY	0.0165101	0.0523356	0.137749	0.39422	1.53655	58	GNAT2|GNG7|TNRC6B|TNRC6C|AGO1|AGO2|AGO4|ITPR2|TCF7L2|ITPR1|AGO3|KRAS|GNB1|PPP3CA|NFATC1|CTNNB1|TCF7L1|GNG4|PPP3R1|GNG3|TNRC6A|PLCB2|WNT11|GNAO1|GNB4|PRKG1|MAP3K7|GNG12|PLCB1|GNB3
REACTOME_CHAPERONE_MEDIATED_AUTOPHAGY	0.01673	0.0529042	0.177674	-0.506838	-1.66255	20	PARK7|PLIN2|UBB|RPS27A|RNASE1|GFAP|HSPA8|EEF1A1|HSP90AA1|UBA52
REACTOME_RAC2_GTPASE_CYCLE	0.0170053	0.0536448	0.132309	0.354958	1.48287	88	NHS|MPP7|MCAM|GARRE1|ARHGAP26|IQGAP1|TAOK3|ANKLE2|PAK2|GIT2|DOCK2|VAPB|WASF2|PIK3CA|VAV2|ERBIN|ABR|BCR|RAB7A|PREX1|SWAP70|LBR|ARHGAP21|CDC42EP4|ARHGAP32|LEMD3|ARHGAP17|VAV3|NCF2|TRIO|NCKAP1|MTX1|ARHGAP35|DOCK4|PAK1|EPHA2|ARHGAP1|NCF1|ABI1|BAIAP2L1
REACTOME_PRC2_METHYLATES_HISTONES_AND_DNA	0.0171018	0.0538193	0.135863	0.400961	1.53181	52	JARID2|EZH1|H2BC15|H4C12|H2BC7|H2BC8|H2BC4|H4C5|H4C16|H2BC21|PHF1|H2BC9|DNMT3A|H2BC6|H2AC6|H3C12|H3C6|H2BC17|H3-3B|H3C13|SUZ12|H3-3A|H4C8|H2BC5|H2AB1|H3C2|H3C10|H4C4|H4C14|H2BC11
REACTOME_EXTRACELLULAR_MATRIX_ORGANIZATION	0.0172781	0.0542432	0.122184	0.278447	1.34552	252	SDC2|ADAMTS2|TNR|COL9A2|JAM3|BMP2|ADAM17|COL4A3|VWF|SSPN|LAMA5|COL27A1|ITGA5|COL18A1|NRXN1|PECAM1|CAPN14|COL4A2|COL4A4|MMP24|LAMC1|ICAM3|ITGAD|COL25A1|MADCAM1|PSEN1|PTPRS|ITGA9|SPP1|TNXB|HSPG2|FBLN2|ADAM19|ITGAX|F11R|FMOD|COL4A1|SCUBE3|COL13A1|COL7A1|SERPINE1|COL11A2|COL28A1|DAG1|ACTN1|UTRN|COL6A1|LTBP1|CEACAM8|TLL2|PCOLCE2|TGFB2|ADAM10|COL6A6|ITGB5|COL19A1|ADAM8|TIMP2|NCSTN|TNC|ADAMTS8|FGF2|CEACAM6|LOXL3|COL17A1|COL5A3|SNTB2|PLOD1|COL5A2|LAMB1|P4HA2|CAPN7|P3H3|MFAP3|DDR1|FBLN1|PLEC|LAMC3|CTSS|MMP25|ADAMTS1|CAPN3|APP|LOXL2|THBS1
REACTOME_SIGNALING_BY_MODERATE_KINASE_ACTIVITY_BRAF_MUTANTS	0.0174446	0.0546347	0.136483	0.429369	1.54881	40	RAF1|VWF|IQGAP1|MAPK1|KSR1|TLN1|BRAF|CAMK2G|KRAS|BRAP|VCL|ARRB1|MAP3K11|RAP1B|MAP2K1|APBB1IP|RAP1A
REACTOME_MITF_M_REGULATED_MELANOCYTE_DEVELOPMENT	0.0176471	0.0551365	0.126448	0.316165	1.41894	140	KIT|SIN3A|CDH2|EP300|DICER1|CREBBP|SMARCC2|ARID1A|TNRC6B|DPF2|ZEB1|TNRC6C|CREB1|AGO1|BRCA1|ATP6V1A|AGO2|AGO4|MAPK1|TCF7L2|GSK3B|SMARCA2|ASAH1|MYO5A|AGO3|ATP6V1B2|ARID1B|DIAPH1|CTNNB1|SERPINE1|SMARCC1|TFEB|XPO1|ID1|TCF7L1|CCND1|SIRT1|MC1R|ATP6V0A1|PPARGC1A|PMEL|TNRC6A|ATP6V0B|MLANA|MARS1|PXN|YWHAH|EDN1|SOX10
REACTOME_LAGGING_STRAND_SYNTHESIS	0.017744	0.055307	0.17245	-0.504231	-1.654	20	RPA3|PCNA|RFC3|FEN1|PRIM2|PRIM1|RFC4
HALLMARK_BILE_ACID_METABOLISM	0.0181458	0.0562778	0.194887	-0.302553	-1.422	91	SLC29A1|CYP7B1|HSD3B7|ABCD2|SCP2|ALDH1A1|OPTN|GSTK1|SULT2B1|SLC35B2|CROT|IDH2|PEX7|SOAT2|IDH1|SOD1|CAT|GNPAT|KLF1|HSD17B4|PRDX5|DHCR24|FADS1|ACSL5|NR1I2|ABCA6
REACTOME_PLATELET_ACTIVATION_SIGNALING_AND_AGGREGATION	0.0182417	0.0562778	0.119566	0.280506	1.34447	234	PRKCE|GNG7|TIMP3|RAF1|DGKD|RHOB|VWF|DGKK|TAGLN2|BRPF3|MPL|PECAM1|PDPK1|MAPK1|TTN|DGKG|TLN1|PLCG2|ITPR2|PRKCZ|GP1BA|GNAQ|RASGRP2|AKT1|PIK3CA|ITPR1|VAV2|LAMP2|CRK|DGKH|PRKCB|DGKI|SYK|ACTN4|GNB1|PIK3CG|SERPINE1|LYN|VCL|ACTN1|P2RY1|SYTL4|PIK3R5|GNA13|TUBA4A|VAV3|SELP|CYRIB|TGFB2|MMRN1|APLP2|RHOA|ALDOA|GRB2|PIK3CB|ARRB1|VEGFA|GNG4|PTPN1|F2|GNG3|RAC1|F2RL3|DAGLB|WDR1|PTPN6|SHC1|APOA1|ORM2|RAP1B|MGLL|GNAI2|GP6|STXBP3|F5|PTPN11|GP9|GNAI3|GNB4|YWHAZ|SERPINA1|APBB1IP|RAP1A|APP|THBS1|PTK2|P2RY12|SRGN|GNG12|DGKZ|MPIG6B|ORM1|GTPBP2|PRKCG|EGF|SPARC|A2M
REACTOME_FOXO_MEDIATED_TRANSCRIPTION	0.0182476	0.0562778	0.130631	0.392244	1.52615	57	SIN3A|EP300|CREBBP|CCNG2|NR3C1|BBC3|TXNIP|NFYA|AKT1|FOXO1|CDKN1B|NFYC|FOXO6|BTG1|FOXO3|SMAD4|BCL6|RBL2|SIRT1|PPARGC1A
REACTOME_MATURATION_OF_DENV_PROTEINS	0.0182648	0.0562778	0.180468	-0.361876	-1.50287	50	SEC11C|TMEM258|OSTC|KPNA2|UBB|SUMO1|RPS27A|DPM3|DDOST|DPM2|SPCS2|OST4|DNAJB11|RPN2|SPCS1|SEC11A|PDIA3|UBA52|ACOT2|DAD1
HALLMARK_ESTROGEN_RESPONSE_EARLY	0.0182709	0.0562778	0.122184	0.299797	1.38458	172	PTGES|EGR3|IGF1R|CA12|TBC1D30|ABHD2|RET|SYBU|OLFML3|MINDY1|MED13L|SVIL|KDM4B|ITPK1|FOS|ANXA9|INHBB|KRT18|B4GALT1|GAB2|ELF1|FKBP5|TOB1|PODXL|SH3BP5|TMEM164|PAPSS2|RRP12|NCOR2|FCMR|ELOVL5|AR|CELSR1|TIPARP|RAB31|ISG20L2|RARA|SCNN1A|NADSYN1|PMAIP1|CANT1|KRT8|SLC39A6|CBFA2T3|CCND1|NRIP1|KRT13|AFF1|ABAT|UNC119|WWC1|BHLHE40|KAZN
REACTOME_BETA_CATENIN_PHOSPHORYLATION_CASCADE	0.0186777	0.0573954	0.135251	0.549105	1.61494	17	APC|GSK3B|FRAT1|PPP2R5A|CSNK1A1|CTNNB1|AXIN1|FRAT2|PPP2R5D
REACTOME_PHOSPHOLIPID_METABOLISM	0.0189196	0.0579662	0.119146	0.292309	1.36745	189	MTMR12|GPCPD1|LPCAT1|OSBPL10|SLC44A2|PI4KA|ACP6|MTMR10|ABHD4|PIK3R4|INPP5D|PISD|PIP5K1A|SYNJ1|MTMR3|PIK3CA|SBF2|PHOSPHO1|INPP5J|CDS2|PLA2G2D|PIKFYVE|PI4KB|PLEKHA6|PIP4K2C|FIG4|PITPNM1|SBF1|MTMR4|PTEN|LPIN2|MBOAT7|PIK3CG|MTMR6|PIK3C2A|PIK3R5|LPGAT1|MTM1|PIP4P1|MTMR14|STARD10|PLBD1|CHKB|PIK3CB|PIK3CD|ABHD3|GPAT4|PLA2G6|AGPAT1|RAB14|PCYT1A|SYNJ2|PIK3C2B|PLEKHA2|DGAT1|ARF3|DGAT2|PITPNM2|INPP4A|PIK3C3|PIP5K1C|PIP4K2B|MGLL|RAB5A|GPD2|PGP|ARF1|MBOAT1|CDS1|OSBPL8|LCLAT1|BMX|GPAT3|LPIN3|LPCAT4
KEGG_LEUKOCYTE_TRANSENDOTHELIAL_MIGRATION	0.0189891	0.0579662	0.1245	0.341109	1.45355	100	CLDN10|JAM3|AFDN|PECAM1|ROCK1|CXCR4|PLCG2|MSN|PIK3CA|VAV2|PRKCB|ACTN4|F11R|ROCK2|PIK3CG|CLDN15|CTNNB1|MAPK13|VCL|ACTN1|EZR|PIK3R5|VAV3|NCF2|RHOA|PIK3CB|PIK3CD|ESAM|RASSF5|ARHGAP35|RAC1|PXN|SIPA1|CTNNA1|RAP1B|GNAI2|NCF1|CLDN6|PTK2B|PTPN11|ARHGAP5|GNAI3|RAP1A|PTK2|CLDN11|PRKCG|CLDN5|ITGAL|RAPGEF3
REACTOME_EFFECTS_OF_PIP2_HYDROLYSIS	0.0189966	0.0579662	0.132882	0.484857	1.57626	25	PRKCE|DGKD|DGKK|DGKG|ITPR2|RASGRP2|ITPR1|DGKH|DGKI
REACTOME_RHO_GTPASES_ACTIVATE_CIT	0.0194687	0.0592685	0.132309	0.540812	1.61806	18	MYH10|PPP1R12B|RHOB|MYH11|MYH9|CDKN1B|PPP1R12A|RHOA|RAC1
REACTOME_SYNTHESIS_OF_PIPS_AT_THE_PLASMA_MEMBRANE	0.019545	0.0593622	0.12695	0.396718	1.5156	52	INPP5D|PIP5K1A|SYNJ1|MTMR3|PIK3CA|SBF2|INPP5J|PLEKHA6|PIP4K2C|PTEN|PIK3CG|MTMR6|PIK3C2A|PIK3R5|MTM1|MTMR14|PIK3CB|PIK3CD|RAB14|SYNJ2|PIK3C2B|PLEKHA2|INPP4A|PIP5K1C|PIP4K2B|RAB5A|ARF1
REACTOME_CYCLIN_D_ASSOCIATED_EVENTS_IN_G1	0.0198188	0.0600542	0.17245	-0.367634	-1.50842	47	CDK6|CDKN2C|CCND2|E2F2|CDKN2A|UBB|CCNE1|MNAT1|RPS27A|CKS1B|SKP1|TFDP1|E2F1
KEGG_DORSO_VENTRAL_AXIS_FORMATION	0.0199769	0.0603931	0.130631	0.517751	1.59419	20	NOTCH1|NOTCH3|NOTCH2|MAPK1|SOS2|KRAS|ETS2|PIWIL2|GRB2|NOTCH4|MAP2K1
REACTOME_TRANSLESION_SYNTHESIS_BY_Y_FAMILY_DNA_POLYMERASES_BYPASSES_LESIONS_ON_DNA_TEMPLATE	0.0200278	0.0604072	0.170004	-0.38771	-1.51525	39	PCLAF|ISG15|RPA3|PCNA|POLE2|UBB|POLE4|RFC3|RPS27A|MAD2L2|UBE2L6|RFC4|UBA52|RCHY1|POLE3
HALLMARK_TGF_BETA_SIGNALING	0.0205261	0.0617674	0.123558	0.39367	1.51378	54	BMP2|SKI|PPP1R15A|APC|HIPK2|SMURF1|ARID4B|SMURF2|NCOR2|TRIM33|XIAP|CDKN1C|RAB31|CTNNB1|SERPINE1|ID3|ID1|RHOA|PMEPA1|TGFBR1|IFNGR2|THBS1|MAP3K7|FURIN|CDK9|SMAD6|UBE2D3|BMPR2|TGIF1|LTBP2|SPTBN1
REACTOME_TRANSCRIPTIONAL_ACTIVITY_OF_SMAD2_SMAD3_SMAD4_HETEROTRIMER	0.0206217	0.0619126	0.124027	0.40063	1.51576	50	EP300|SKI|SP1|USP9X|NCOR1|RNF111|MAPK1|SMURF2|CCNK|NCOR2|TRIM33|CCNT1|CCNT2|UBC|SMAD4|SERPINE1
REACTOME_PRE_NOTCH_PROCESSING_IN_GOLGI	0.0209536	0.0627648	0.127457	0.537234	1.60736	18	NOTCH1|NOTCH3|NOTCH2|B4GALT1|SEL1L|ATP2A1|ATP2A3
REACTOME_RET_SIGNALING	0.02187	0.0653599	0.122184	0.441794	1.53605	33	GFRA2|RET|IRS2|GAB1|GRB10|NRTN|GAB2|PIK3CA|FRS2|GRB2|PIK3CB|PRKACA|PIK3CD|DOK6|SHC1|MAPK7|PSPN|PTPN11|PDLIM7
REACTOME_RHOV_GTPASE_CYCLE	0.02232	0.0663554	0.120421	0.435016	1.54021	36	IQGAP1|USP9X|PEAK1|PAK2|GIT2|CEP97|CLTC|NCK2|CCP110|DLG5|ARHGAP12|MYO9A|PAK1|MAP3K11|EPHA2|SPTAN1|PARD6A|ARHGEF7
REACTOME_TP53_REGULATES_TRANSCRIPTION_OF_GENES_INVOLVED_IN_G2_CELL_CYCLE_ARREST	0.0223294	0.0663554	0.153554	-0.509159	-1.62496	18	CDK1|AURKA|PCNA|CCNB1|TFDP1|CARM1|TFDP2|CDC25C|TP53|ZNF385A|RBL1|BAX|GADD45A|E2F4|PRMT1
KEGG_GNRH_SIGNALING_PATHWAY	0.022374	0.0663554	0.115548	0.355528	1.47109	82	RAF1|MAP2K4|MAPK1|SOS2|ADCY7|MAP3K3|MAP3K2|ITPR2|GNAQ|ITPR1|MAP3K1|PLA2G2D|JUN|PRKCB|CAMK2G|KRAS|MAPK13|GNRH1|MAPK8|GRB2|PRKACA|PLA2G6|CACNA1F|JMJD7-PLA2G4B|PLCB2|MAPK7|PTK2B|MAP2K1|CACNA1D|MAP2K7|ADCY4|PLCB1|MAP3K4|ADCY6|ITPR3|PLD1|PRKCD|MAPK12|MAPK3|PLA2G4B
REACTOME_DEGRADATION_OF_BETA_CATENIN_BY_THE_DESTRUCTION_COMPLEX	0.0224064	0.0663554	0.168819	-0.317714	-1.42693	72	PSMD14|RBX1|PSMA6|PSMA1|SEM1|PSMC2|PSMB6|PSMB5|PSMA5|PSMA7|UBB|MYC|PSMA4|RPS27A|SKP1|PSMB1|PSMB2|PSMD1|PSMB4|PSMC3|PSMB7|UBA52|PPP2R5B|PSMC5|AXIN2|PPP2R1B|PSMD8|PSMC6|CUL1|PSMD3|PSMD7
REACTOME_SIGNALING_BY_PDGFR_IN_DISEASE	0.0226446	0.0669005	0.122637	0.522625	1.58611	19	PIK3CA|STAT3|WDR48|KRAS|GOLGA4|FIP1L1|STRN|GRB2|PIK3CB|PDGFRA|BIN2
REACTOME_REGULATION_OF_CHOLESTEROL_BIOSYNTHESIS_BY_SREBP_SREBF	0.0226929	0.0669005	0.117107	0.387619	1.49709	55	CREBBP|SCAP|NCOA1|NCOA6|NFYA|SEC24B|NCOA2|SP1|MED1|SEC24C|TBL1X|HMGCR|NFYC|ACACB|MTF1|KPNB1
KEGG_ONE_CARBON_POOL_BY_FOLATE	0.0229312	0.0674508	0.150129	-0.524836	-1.62734	16	MTHFD2|MTHFD1L|TYMS|AMT|GART|MTHFD1|MTHFD2L|ATIC|FTCD|SHMT2
HALLMARK_PANCREAS_BETA_CELLS	0.0230263	0.0675129	0.150964	-0.519198	-1.63029	17	DPP4|PKLR|ELP4|SRPRB|SPCS1|PAK3|SRP14|SRP9|SEC11A
REACTOME_SYNTHESIS_OF_IP3_AND_IP4_IN_THE_CYTOSOL	0.0230557	0.0675129	0.120421	0.476482	1.54903	25	ITPKB|ITPK1|INPP5D|PLCG2|SYNJ1|INPP5J|PTEN|ITPKC|PLCD1|INPP5B|PLCB2|PLCH1|PLCD4|PLCB1|PLD4
REACTOME_CELL_CELL_COMMUNICATION	0.0233708	0.0682826	0.104085	0.26967	1.31364	272	CLDN10|PRDM8|SDK2|CDH2|H2BC15|KRT5|H4C12|BANP|H2BC7|POMT2|ARID1A|CDH4|MDM2|H2BC8|ZNF217|TNRC6B|CBLL1|SDK1|ZEB1|AFDN|H2BC4|TNRC6C|MPHOSPH8|IQGAP1|PVR|AGO1|H4C5|SP1|FOXJ2|H4C16|AGO2|AGO4|MAPK1|H2BC21|PIK3CA|H2BC9|AGO3|TLE1|NECTIN1|ACTN4|ILK|SKAP2|ADAM19|F11R|AMOT|SIRPB1|ARHGAP32|NCK2|UBC|PARD3|CLDN15|CTNNB1|VCL|H2BC6|ACTN1|SIRPA|PCSK7|PRKCSH|ZMYM2|KLF9|H2AC6|PCSK6|GRB2|PIK3CB|ZEB2|SIRT1|PARD6G|H3C12|DNM2|CTBP2|KIRREL3|EPS15|COL17A1|RPN1|TNRC6A|H3C6|PXN|PTPN6|SOX10|H2BC17|CTNNA1|PIP5K1C|H3-3B|H3C13|PLEC|SUZ12|CLDN6|PTK2B|PTPN11|H3-3A|H4C8|CTSS|FYB1|MYCN|GANAB|SPTAN1|H2BC5|PALS1|PTK2|CDH24|SFTPD|CDH13|DNTTIP1
REACTOME_MITOTIC_PROPHASE	0.0234932	0.0684869	0.110535	0.322269	1.41188	118	PHF8|H2BC15|H4C12|TPR|H2BC7|NUP153|H2BC8|NUP98|POM121|NEK6|H2BC4|POM121C|GOLGA2|H4C5|H4C16|MAPK1|NUP50|H2BC21|NUP58|H2BC9|PPP2R2D|PRKCB|NEK7|LPIN2|NUMA1|LMNA|LEMD3|RANBP2|H2BC6|H2AC6|CNEP1R1|NEK9|H3C12|LEMD2|SMC4|H3C6|H2BC17|ARPP19|NUP214|H3-3B|H3C13|GORASP1|RAB1B|H3-3A|H4C8|H2BC5|RAB2A|EMD|NCAPH2|LPIN3|H2AB1|KMT5A|NUP205|H3C2|H3C10|H4C4|H4C14|H2BC11|BLZF1|MAPK3|USO1|RAB1A|NUP155
REACTOME_CLASS_A_1_RHODOPSIN_LIKE_RECEPTORS	0.024	0.0698085	0.19671	-0.242699	-1.29403	207	PTGER2|CCL23|PTGDR2|TSHR|UTS2R|CXCL10|LPAR3|CCL25|HRH4|LPAR6|CCR2|EDNRB|XCL2|CCRL2|XCL1|CCR5|LPAR1|ADORA3|NLN|P2RY14|HEBP1|P2RY6|FFAR3|GPR35|CXCL9|UTS2|CCR1|GALR2|GPBAR1|C3AR1|S1PR2|ANXA1|INSL3|XK|OPRM1|CXCR3|PTGIR|P2RY2|CCL2|HRH1|PTGER3|CX3CR1
HALLMARK_UV_RESPONSE_DN	0.0241813	0.0701795	0.108256	0.314651	1.40095	132	SDC2|ZMIZ1|KIT|PRKCE|RBPMS|IGF1R|PRDM2|PHF3|NIPBL|SCAF8|ATP2B1|TGFBR2|NR3C1|YTHDC1|NOTCH2|SIPA1L1|PLPP3|CELF2|DYRK1A|DUSP1|CDK13|LAMC1|GRK5|VAV2|CDKN1B|APBB2|ATP2B4|AMPH|NEK7|MAP1B|PTEN|SPOP|ATRX|SERPINE1|IRS1|DAB2|ID1|ATXN1|LTBP1|PIK3CD|BHLHE40|SYNJ2|SFMBT1|COL5A2|INSIG1|SLC67A1
REACTOME_MRNA_DECAY_BY_3_TO_5_EXORIBONUCLEASE	0.0244267	0.0706682	0.145393	-0.522518	-1.62016	16	SKIC8|EXOSC4|EXOSC1|EXOSC5|EXOSC7|EXOSC8|HBS1L|EXOSC9|DCPS|EXOSC6
REACTOME_DEUBIQUITINATION	0.0244579	0.0706682	0.102705	0.275079	1.32268	241	USP22|EP300|H2BC15|USP4|USP34|MAVS|H2BC7|MDM2|H2BC8|TGFBR2|APC|NFRKB|H2BC4|MBD6|H2BC18|USP9X|USP19|BRCA1|RIGI|USP8|ATXN7|TRAF6|WDR20|H2BC21|SMURF2|ZRANB1|HIF1A|USP24|INO80D|IKBKG|WDR48|TNKS|H2BC9|MYSM1|HGS|USP7|USP10|AR|USP42|STAM2|YY1|PTEN|BECN1|H2AC11|USP15|UBC|SMAD4|TAF10|H2BC6|TADA2B|USP30|CCP110|INO80|STAMBP|NFKBIA|AXIN1|H2AC13|ASXL2|USP3|OTUD5|H2AC6|TNFAIP3|USP37|USP25|RIPK1|RHOA|TRRAP|ARRB1|KDM1B|UIMC1|USP48|SUDS3|BAP1
REACTOME_ATP_DEPENDENT_CHROMATIN_REMODELERS	0.0247802	0.0714413	0.115167	0.453431	1.54166	30	SMARCC2|ARID1A|DPF2|BICRA|BICRAL|BCL11A|SMARCA2|ARID2|ARID1B|SMARCC1
REACTOME_SEMA4D_INDUCED_CELL_MIGRATION_AND_GROWTH_CONE_COLLAPSE	0.025124	0.0722729	0.11632	0.517027	1.56912	19	MYH10|RHOB|MYH11|SEMA4D|ROCK1|MYH9|ARHGEF11|ROCK2
REACTOME_SIGNALING_BY_NOTCH3	0.0253106	0.0726496	0.112251	0.402709	1.49706	46	EP300|CREBBP|NOTCH1|MAML3|MAML2|NOTCH3|MAML1|APH1B|WWP2|DLL4|PSEN1|UBC|RBPJ|MIB1|JAG1|ADAM10|WWC1|NCSTN|NEURL1|IKZF1|TACC3
REACTOME_RHO_GTPASES_ACTIVATE_ROCKS	0.0254083	0.0727704	0.115548	0.529907	1.58544	18	MYH10|PPP1R12B|RHOB|MYH11|ROCK1|MYH9|ROCK2|PPP1R12A|RHOA|PAK1
REACTOME_SARS_COV_1_INFECTION	0.0257944	0.0737144	0.173713	-0.265945	-1.34518	142	CAV1|ZCRB1|RPS12|PKLR|KPNA2|RPS15A|RPS25|UBB|RPS7|YWHAQ|RPS24|RPS21|RPS18|RPS29|SUMO1|PPIA|IKBKE|RPS27L|RPS27A|RPS8|RPS3A|RPS20|RPS14|NPM1|FAU|RPS13|RPS23|BST2|RPS27|PPIB|RPS26|CASP1|ST6GALNAC4|TLR7|ST3GAL4|RPS19|RPS6|STING1|EEF1A1|RPS4X|BCL2L1|TOMM70|UBA52|RPS17|RPSA|RPS10|CTSL|YWHAE|RPS9|TKFC
REACTOME_INTERFERON_SIGNALING	0.026087	0.0743877	0.202499	-0.226528	-1.24381	262	IFI27|FCGR1A|IFI6|CDK1|SOCS3|RSAD2|IFI44L|OAS1|MT2A|ISG15|SOCS1|PIM1|UBE2N|KPNA2|IFI44|IFI35|NUP37|CENPX|UBB|EIF2S1|GBP4|EIF2S2|TARBP2|NUP42|CD44|IFITM1|GBP3|SUMO1|USP18|FANCL|ABCE1|RPS27A|MID1|GBP5|IFIT1|SPHK1|OAS2|ILF2|OAS3|NPM1|IFI30|FANCC|MX1|BST2|CASP1|YBX1|NUP62|HSPA8|PTPN2|TRIM46|UBE2E1|TRIM10|PLCG1|SEH1L|IFNG|GBP1|UBE2L6|HERC5|NUP54|GBP2|MAPT
KEGG_COLORECTAL_CANCER	0.026296	0.0748205	0.108256	0.372996	1.46661	61	RAF1|TGFBR2|APC|FOS|MAPK1|BRAF|TCF7L2|AKT1|PIK3CA|GSK3B|JUN|KRAS|PIK3CG|CTNNB1|SMAD4|MSH6|APC2|AXIN1|PIK3R5|TCF7L1|CCND1|MAPK8|TGFB2|RHOA|PIK3CB|PIK3CD
REACTOME_DNA_DOUBLE_STRAND_BREAK_RESPONSE	0.0263825	0.0749033	0.10763	0.368352	1.46066	64	TP53BP1|H2BC15|H4C12|H2BC7|KDM4B|H2BC8|H2BC4|H4C5|H4C16|BRCA1|H2BC21|KAT5|H2BC9|UBC|KDM4A|H2BC6|NBN|MAPK8|MRE11|EYA3|UIMC1|BAP1|SMARCA5|PIAS4|H2BC17|RNF168|ATM|ABL1|H4C8|BAZ1B|H2BC5|MDC1
REACTOME_DISEASES_OF_METABOLISM	0.0264624	0.0749672	0.191388	-0.235533	-1.26637	223	CYP7B1|HIBCH|SDC1|ALG14|CYP11A1|PNP|FDX1|GYG1|MUC1|HPRT1|MPDU1|RPIA|TPMT|UBB|AGRN|HEXA|SDC4|THSD7A|ACAT1|SRD5A3|CYP19A1|IDH1|NHLRC1|RPS27A|DPM3|ADA|PCCB|ADAMTS14|MMAA|DPM2|CYP27B1|CSPG4|SLC25A15|ECHS1|PCCA|SPON1|APRT|ADAMTS17|TCN2|CD320|C1GALT1C1|NUS1|SGSH|GSS|POMT1|LFNG|DOLK|OGN|GCLC|ALG8|GPC5|ALG2|CYP24A1|AHCY|VCAN|SDC3|MCCC2|UBA52|MCCC1|EXT2|DPAGT1|ADAMTSL5|MTRR|CYP11B1|SBSPON|NAGLU|ADAMTS5
REACTOME_PIWI_INTERACTING_RNA_PIRNA_BIOGENESIS	0.0265418	0.0750293	0.14247	-0.444323	-1.5565	25	MYBL1|POLR2H|HENMT1|POLR2K|TDRD9|POLR2L|POLR2G|HSP90AA1|POLR2I|TDRD6
REACTOME_PYRUVATE_METABOLISM	0.027027	0.0762361	0.146922	-0.359192	-1.45819	45	LDHA|FAHD1|LDHB|VDAC1|PKLR|UBB|RPS27A|PDHX|HAGH|GLO1|ME1|PDHB|PGAM5|UBA52|PDK1|MPC1|GID4|DLD|PKM|GSTZ1
REACTOME_ABERRANT_REGULATION_OF_MITOTIC_EXIT_IN_CANCER_DUE_TO_RB1_DEFECTS	0.0271229	0.0763417	0.139051	-0.482323	-1.58213	20	ANAPC10|ANAPC11|ANAPC15|UBE2C|UBE2E1|UBE2S|ANAPC4|CDC26|CDC16|ANAPC5|ANAPC16|CDC23
REACTOME_CLATHRIN_MEDIATED_ENDOCYTOSIS	0.02742	0.0770119	0.101639	0.312184	1.3871	130	SYT1|REPS2|SYT2|CBL|FCHO1|EPS15L1|TGOLN2|PACSIN2|RAB5B|FCHO2|IGF2R|KIAA0319|VAMP2|ITSN2|SYNJ1|EPN2|HGS|CLTC|AMPH|STAM2|PIK3C2A|FNBP1|UBC|GAK|GAPVD1|DAB2|HIP1R|GRB2|DNM3|ARRB1|NECAP1|FNBP1L|SNX9|DNM2|EPS15|SYNJ2|IL7R|CLTCL1|ARFGAP1|AGFG1|SH3KBP1|RAB5C|TOR1B|PICALM|GRK2|PIP5K1C|CTTN|RAB5A|AAK1|ACTR2|AVPR2|UBQLN1
REACTOME_COLLAGEN_FORMATION	0.0278354	0.0780107	0.104367	0.360314	1.45296	71	ADAMTS2|COL9A2|COL4A3|COL27A1|COL18A1|COL4A2|COL4A4|COL25A1|COL4A1|COL13A1|COL7A1|COL11A2|COL28A1|COL6A1|TLL2|PCOLCE2|COL6A6|COL19A1|LOXL3|COL17A1|COL5A3|PLOD1|COL5A2|P4HA2|P3H3|PLEC|CTSS
REACTOME_GLUCONEOGENESIS	0.0279117	0.0780571	0.137112	-0.497574	-1.58799	18	PCK2|ENO1|FBP1|GPI|TPI1|SLC37A2|GAPDH|PC|G6PC3|PGAM1
REACTOME_DISORDERS_OF_DEVELOPMENTAL_BIOLOGY	0.0280482	0.0781294	0.109869	0.525355	1.57182	18	SIN3A|KMT2D|MECP2|NCOR1|RBBP5|TBL1X|NCOR2
REACTOME_METABOLIC_DISORDERS_OF_BIOLOGICAL_OXIDATION_ENZYMES	0.0280572	0.0781294	0.139715	-0.425512	-1.53402	28	CYP7B1|CYP11A1|FDX1|TPMT|CYP19A1|CYP27B1|GSS|GCLC|CYP24A1|AHCY|CYP11B1|FDXR|GCLM|OPLAH|ACY1
REACTOME_TRANSCRIPTION_OF_E2F_TARGETS_UNDER_NEGATIVE_CONTROL_BY_DREAM_COMPLEX	0.0283401	0.0786708	0.135863	-0.485922	-1.57487	19	CDC6|PCNA|CDC25A|MYC|TOP2A|TFDP1|E2F1
REACTOME_BASE_EXCISION_REPAIR_AP_SITE_FORMATION	0.0283721	0.0786708	0.105814	0.402771	1.49157	45	H2BC15|H4C12|H2BC7|H2BC8|H2BC4|H4C5|H4C16|H2BC21|H2BC9|MBD4|TERF2|H2BC6|NEIL1|H2AC6|MUTYH|H2BC17|H4C8|H2BC5|ACD|H2AB1|H4C4|H4C14|H2BC11
REACTOME_GROWTH_HORMONE_RECEPTOR_SIGNALING	0.0286439	0.0792561	0.135251	-0.478827	-1.57067	20	SOCS2|CISH|SOCS3|SOCS1
REACTOME_RAC3_GTPASE_CYCLE	0.0291206	0.080405	0.10035	0.338843	1.42262	91	NHS|MPP7|MCAM|GARRE1|ARHGAP26|TAOK3|ARHGAP6|PAK2|ARAP3|GIT2|WASF2|VAV2|RAPGEF1|ERBIN|SRGAP2|BAIAP2|ABR|BCR|RAB7A|PREX1|SWAP70|LBR|ARHGAP21|ARHGAP32|SNAP23|LEMD3|ARHGAP17|NCF2|JAG1|TRIO|NCKAP1|ARHGAP35|ARHGDIB|PAK1|ABL2|EPHA2|ARHGAP1|YKT6|NCF1|ABI1|ARHGAP5|BAIAP2L1
REACTOME_PLATELET_AGGREGATION_PLUG_FORMATION	0.0292435	0.0805738	0.10552	0.43538	1.50314	32	VWF|MPL|PDPK1|TLN1|GP1BA|RASGRP2|AKT1|CRK|SYK|GRB2|PTPN1|F2|SHC1|RAP1B|GP9|APBB1IP|RAP1A|PTK2
REACTOME_NEUROTRANSMITTER_RECEPTORS_AND_POSTSYNAPTIC_SIGNAL_TRANSMISSION	0.0295073	0.080948	0.0967542	0.301441	1.36723	150	HTR3A|HTR3B|GNG7|CAMKK1|MDM2|CHRNB2|PPM1F|CREB1|PDPK1|MAPK1|PRKAR1A|ADCY7|TUBB1|PRKAG2|CHRNE|PRKCB|CAMK2G|RASGRF1|CAMKK2|EPB41L1|KRAS|GNB1|RPS6KA3|GRIK4|NPTN|GRIK5|TUBA4A|PICK1|CHRNA2|PRKACA|TUBA8|TUBA4B|PRKAA1|GNG4|KCNJ2|GNG3|RAC1|PRKAG1|TUBA1A|PLCB2|GNAL|PRKAR2A|NBEA|DLG2|GNAI2|LIN7A|TUBB6|GNAI3|GNB4|RPS6KA1|ADCY4|APBA1|GNG12|GRIK1|RPS6KA2|NRGN|ARHGEF7|PRKAG3|PRKCG|PLCB1|GRIN3A|GNB3|RPS6KA6|CASK
KEGG_VASCULAR_SMOOTH_MUSCLE_CONTRACTION	0.0295432	0.080948	0.0998484	0.340084	1.42073	88	PRKCE|PPP1R12B|RAF1|MYH11|ROCK1|MAPK1|ADCY7|ITPR2|GNAQ|BRAF|AVPR1A|ITPR1|MYLK|PLA2G2D|ARHGEF11|PRKCB|IRAG1|ROCK2|PPP1R12A|PPP1R14A|GNA13|GUCY1A1|RHOA|GUCY1B1|PRKACA|PLA2G6|CACNA1F|JMJD7-PLA2G4B|PLCB2
REACTOME_INTERLEUKIN_12_FAMILY_SIGNALING	0.0295652	0.080948	0.14247	-0.340847	-1.43404	53	GSTO1|PSME2|SERPINB2|IL27|ANXA2|IL10|PPIA|SOD1|RALA|IL12RB2|MTAP|LMNB1|STAT4|IFNG|RPLP0|IL27RA|BOLA2|TCP1|SNRPA1|HNRNPF|IL23A
REACTOME_CHK1_CHK2_CDS1_MEDIATED_INACTIVATION_OF_CYCLIN_B_CDK1_COMPLEX	0.0296443	0.0809946	0.131183	-0.53134	-1.61575	15	CDK1|CCNB1|CCNA2|YWHAQ|CHEK1|CHEK2|YWHAE|CDC25C
HALLMARK_HEDGEHOG_SIGNALING	0.0297077	0.0809985	0.104939	0.442	1.51588	31	GLI1|CDK5R1|NF1|TLE3|MYH9|LDB1|TLE1|L1CAM|RASA1|CELSR1|NRCAM|AMOT|ETS2|VEGFA|SLIT1|SCG2
REACTOME_MITOCHONDRIAL_CALCIUM_ION_TRANSPORT	0.0303498	0.0825767	0.132309	-0.451953	-1.54295	23	PARL|VDAC1|VDAC3|STOML2|SMDT1|MAIP1|MCUB|VDAC2|PMPCB
REACTOME_DENGUE_VIRUS_GENOME_TRANSLATION_AND_REPLICATION	0.0306477	0.0832139	0.146152	-0.303162	-1.38947	80	SEC11C|TMEM258|OSTC|KPNA2|BTF3|UBB|NACA|SUMO1|RPS27A|DPM3|DDOST|DPM2|SPCS2|OST4|DNAJB11|RPN2|SPCS1|YBX1|HSPA8|BAG2|SEC11A
REACTOME_RSV_HOST_INTERACTIONS	0.0310911	0.0842427	0.0976763	0.343295	1.42047	82	SDC2|EP300|CREBBP|H2BC15|MAVS|MED14|MED26|MED13L|CDK19|MED12|JAK1|ARIH1|RIGI|MED28|MED1|MED25|TLR6|TLR2|MED13|MED22|TYK2|HSPG2|MED23|MAP1B|GPC2|BECN1|UBC
REACTOME_SIGNALING_BY_WNT_IN_CANCER	0.0313049	0.0844119	0.102168	0.439907	1.5087	31	APC|TCF7L2|GSK3B|TNKS|PPP2R5A|CSNK1A1|LRP5|CTNNB1|AXIN1|LRP6|CTBP2|PPP2R5D|TNKS2
REACTOME_HEDGEHOG_ON_STATE	0.0313076	0.0844119	0.14247	-0.318444	-1.40956	68	PSMD14|RBX1|PSMA6|PSMA1|SEM1|PSMC2|PSMB6|PSMB5|PSMA5|PSMA7|UBB|PSMA4|RPS27A|PSMB1|PSMB2|PSMD1|GPR161|KIF7|ULK3|PSMB4|PSMC3|PSMB7|UBA52
REACTOME_TP53_REGULATES_TRANSCRIPTION_OF_ADDITIONAL_CELL_CYCLE_GENES_WHOSE_EXACT_ROLE_IN_THE_P53_PATHWAY_REMAIN_UNCERTAIN	0.0313474	0.0844119	0.103526	0.49134	1.53196	21	CNOT1|PLK3|CNOT3|PLAGL1|BTG2|PLK2|CNOT10|CNOT4|CNOT2|CNOT8|TNKS1BP1
REACTOME_HIV_INFECTION	0.0315068	0.0846666	0.173713	-0.234986	-1.25699	215	PSMD14|RBX1|PSMA6|ELOB|GTF2H4|PSMA1|SEM1|PSMC2|GTF2A2|POLR2H|AP2S1|ELOC|PSMB6|CCR5|RAN|PSMB5|PSMA5|AP1S2|NUP37|PSMA7|UBB|AP1S1|PSMA4|GTF2H5|NUP42|FEN1|PPIA|MNAT1|SLC25A5|POLR2K|RPS27A|SKP1|APOBEC3G|PSMB1|NPM1|CD8B|TAF9|PSMB2|RCC1|POLR2L|NEDD4L|PSMD1|NUP62|POLR2G|RANBP1|GTF2E2|SEH1L|NCBP2|NUP54|PSMB4|PSMC3|POLR2I|GTF2H3|PSMB7|UBA52
KEGG_PENTOSE_PHOSPHATE_PATHWAY	0.0317256	0.0850792	0.129547	-0.445103	-1.53913	24	TKTL2|RPIA|DERA|FBP1|RBKS|PRPS2|RPE|GPI
KEGG_RIBOFLAVIN_METABOLISM	0.0318676	0.085285	0.126448	-0.52656	-1.60121	15	ACP1|ACP2|RFK|ENPP3|ACP5|PHPT1|ACP4|MTMR2
REACTOME_M_PHASE	0.0325048	0.0868124	0.202499	-0.209928	-1.20113	375	ZWINT|BUB1|CDK1|CDC20|BIRC5|CENPA|CDCA5|PSMD14|SKA1|MAD2L1|PSMA6|BUB1B|SPC25|PTTG1|ANAPC10|CENPU|RCC2|PSMA1|SEM1|DYNLL1|PSMC2|KIF2C|CCNB2|NCAPH|PSMB6|NCAPG|RAN|PSMB5|CENPN|PSMA5|SKA2|CCNB1|CENPM|NUF2|MZT2B|HAUS1|NUP37|PSMA7|ANAPC11|AURKB|UBB|ANAPC15|CENPL|SPC24|PSMA4|NUP42|H2AJ|PLK1|MZT1|SUMO1|NCAPG2|NME7|RPS27A|KIF23|H4C11|VRK1|PSMB1|CENPF|RPS27|KIF20A|KNL1|PSMB2|RCC1|LMNB1|TUBG1|ZW10|PSMD1|BUB3|CETN2|UBE2C|NUP62|SGO2|KIF18A|DYNC1I2|HAUS2
REACTOME_INTEGRIN_SIGNALING	0.0326531	0.0870304	0.101118	0.469827	1.5092	24	VWF|PDPK1|TLN1|RASGRP2|AKT1|CRK|SYK|GRB2|PTPN1|SHC1|RAP1B|APBB1IP|RAP1A|PTK2|RAPGEF3|ITGB3
REACTOME_TOLL_LIKE_RECEPTOR_9_TLR9_CASCADE	0.0336999	0.0896377	0.0922972	0.32143	1.38739	107	RBSN|RPS6KA5|PELI1|SLC15A4|MAP2K4|FOS|CREB1|IKBIP|MAPK1|PIK3R4|CASP8|N4BP1|TRAF6|FBXW11|PELI2|IKBKG|MAP3K1|JUN|TAB3|MAPKAPK2|IKBKB|CHUK|RPS6KA3|UBC|TLR4|TAB2|NFKBIA|MAPK8|NLRX1|VRK3|MAP3K8|MAPK7|PIK3C3|IRAK2|TASL|ALPK1|PPP2R5D|MAP2K1|APP|RPS6KA1|MAP2K7|UBE2V1|MEF2A|MAP3K7|AGER|RELA|RPS6KA2
REACTOME_DENGUE_VIRUS_MODULATES_APOPTOSIS	0.0340568	0.0904027	0.100099	0.536242	1.54485	16	RICTOR|PIK3R4|TAOK1|BECN1|MTOR|NFKBIA|RIPK1|PIK3C3
REACTOME_MAP2K_AND_MAPK_ACTIVATION	0.0353662	0.0936882	0.0951997	0.419572	1.48553	36	RAF1|VWF|IQGAP1|MAPK1|KSR1|TLN1|BRAF|KRAS|VCL|ARRB1|RAP1B|MAP2K1|APBB1IP|RAP1A
KEGG_AXON_GUIDANCE	0.0356589	0.0942724	0.0896376	0.320247	1.3841	108	SRGAP1|NFATC3|NTNG1|PLXNA2|EPHB4|EPHB6|NFAT5|SEMA4D|ROCK1|MAPK1|CXCR4|EFNB2|EPHB1|PAK2|GSK3B|SEMA4B|PLXNB3|PLXNC1|SRGAP2|L1CAM|RASA1|KRAS|ROCK2|NCK2|PPP3CA|NFATC1|SEMA3C|RHOA|SEMA6C|SEMA4G|SLIT1|PPP3R1|RAC1|PAK1|EPHA2|EFNA4|ABL1|GNAI2|GNAI3|EPHA1|EPHA4|ABLIM2|PTK2|NFATC4|SEMA5A|ABLIM3
REACTOME_PROCESSIVE_SYNTHESIS_ON_THE_LAGGING_STRAND	0.0358202	0.0945073	0.119146	-0.516109	-1.56943	15	RPA3|PCNA|FEN1|PRIM2|PRIM1
KEGG_VEGF_SIGNALING_PATHWAY	0.0363153	0.0955898	0.0909392	0.357015	1.42618	66	NFATC3|RAF1|PTGS2|NFAT5|MAPK1|PLCG2|AKT1|PIK3CA|PLA2G2D|MAPKAPK2|PRKCB|KRAS|PIK3CG|PPP3CA|NFATC1|MAPK13|PIK3R5|PIK3CB|PIK3CD|PLA2G6|VEGFA|PPP3R1|RAC1|JMJD7-PLA2G4B|PXN|CASP9|MAP2K1|SHC2|PTK2|NFATC4|PRKCG|AKT2|AKT3|MAPK12|CHP1|MAPK3|PLA2G4B|MAPKAPK3
REACTOME_DNA_DAMAGE_TELOMERE_STRESS_INDUCED_SENESCENCE	0.0364599	0.0955898	0.0919032	0.368948	1.44205	59	H2BC15|H4C12|H2BC7|H2BC8|UBN1|H2BC4|CABIN1|H4C5|H4C16|H2BC21|KAT5|EP400|H2BC9|CDKN1B|TERF2|H2BC6|NBN|H2AC6|MRE11
REACTOME_TRANSCRIPTIONAL_REGULATION_BY_SMALL_RNAS	0.0364774	0.0955898	0.0922972	0.378842	1.45082	53	H2BC15|H4C12|H2BC7|H2BC8|POLR2A|H2BC4|AGO1|H4C5|H4C16|AGO2|H2BC21|H2BC9|H2BC6|H2AC6|POLR2B|H3C12|TNRC6A|H3C6|H2BC17|H3-3B|IPO8|H3C13|H3-3A|H4C8|H2BC5|H2AB1|H3C2|H3C10|H4C4|H4C14|H2BC11
REACTOME_RNA_POLYMERASE_I_TRANSCRIPTION_INITIATION	0.0365232	0.0955898	0.126448	-0.347518	-1.42588	47	GTF2H4|POLR2H|GTF2H5|POLR1D|MNAT1|POLR1H|POLR2K|POLR1C|POLR1F|POLR2L|TAF1B|GTF2H3|POLR1G|HDAC2|ERCC2|RBBP7|MBD3|POLR1B|GTF2H1|CCNH|POLR2F
REACTOME_INTRA_GOLGI_AND_RETROGRADE_GOLGI_TO_ER_TRAFFIC	0.036671	0.0957847	0.0847686	0.280602	1.31738	193	KIF27|KIF9|RAB36|MAN2A2|CYTH1|DYNC1LI1|VPS53|COG1|TGOLN2|RGP1|BICD2|KIF21B|GCC1|IGF2R|KLC4|GBF1|KIF26B|RAB43|KIF3B|TUBB1|USP6NL|TMF1|GOLGA1|CYTH3|KLC1|CYTH2|DYNC1LI2|PAFAH1B1|GOSR1|DCTN1|PAFAH1B2|GOLGA4|GCC2|BET1L|SNAP29|MAN1A1|DYNC1H1|CUX1|KIF3C|KIF5B|KIF1B|TRIP11|ARCN1|RAB3GAP1|TUBA4A|COG8|PLA2G6|TUBA8|RAB3GAP2|TUBA4B|KIF13B|KIF1C|RIC1|ARF3|ARFGAP1|TUBA1A|KIF16B|STX6|GOLGA5|VTI1A|RAB33B|YKT6|ARFGAP2|RAB1B|DCTN4|TUBB6|ARF1|COPG1
REACTOME_REGULATION_OF_SIGNALING_BY_CBL	0.0373355	0.0973257	0.0947688	0.476447	1.49849	22	CBL|CRKL|PIK3CA|RAPGEF1|CRK|SYK|UBC|BLNK|LYN|GRB2|PIK3CB|PIK3CD
REACTOME_MRNA_CAPPING	0.0375033	0.0975685	0.121293	-0.408624	-1.48258	29	GTF2H4|POLR2H|GTF2H5|MNAT1|POLR2K|POLR2L|POLR2G|NCBP2|POLR2I|GTF2H3|ERCC2|GTF2H1|CCNH|GTF2F2|POLR2F
HALLMARK_COMPLEMENT	0.0387263	0.10055	0.151813	-0.239967	-1.25833	187	C2|LAP3|TMPRSS6|DPP4|LGALS3|CD36|C1QC|PIM1|MT3|CTSH|GZMA|SERPINB2|FDX1|GZMK|ANG|S100A12|DUSP5|C1QA|CTSB|PLSCR1|F3|CASP7|S100A9|RASGRP1|PREP|LIPA|PLA2G7|CSRP1|APOBEC3G|XPNPEP1|ITIH1|SERPING1|KCNIP2|USP14|FCER1G|ME1|CTSO|CASP1|KYNU|CP|ANXA5|ATOX1|CASP3|PLA2G4A|CFH|F8|PLAT|CASP4
KEGG_MAPK_SIGNALING_PATHWAY	0.0391782	0.101521	0.0811334	0.270795	1.292	224	NR4A1|RAPGEF2|DUSP16|CACNB4|RPS6KA5|RAF1|TGFBR2|MAP2K4|FOS|MAPK8IP3|IL1R1|FGFR1|TAOK3|NF1|DUSP1|TAOK2|MAPK1|SOS2|STK4|MAP4K2|TRAF6|PAK2|MAP3K3|MAP3K5|MKNK2|MAP3K2|BRAF|RASGRP2|JUND|TAOK1|AKT1|CRKL|IKBKG|MAP3K1|PLA2G2D|JUN|CRK|MAPKAPK2|IL1R2|PRKCB|RASGRF1|IKBKB|CHUK|RASA1|KRAS|CACNA1I|PPP3CA|RPS6KA3|MAP4K4|MAPK13|FGF9|MAP3K14|TAB2|MKNK1|MAPK8|TGFB2|GRB2|PRKACA|ARRB1|HSPA2|PLA2G6|MAP3K8|CACNA1F|RASGRP4|STK3|FGF2|PPP3R1|RAC1|JMJD7-PLA2G4B|PAK1|TNFRSF1A|MAP3K11|MAPK7|RAP1B|PDGFRA|FAS|MAP2K1|CACNA1D|TGFBR1|FGF22|RAP1A|MECOM|RPS6KA1|MAP2K7|RASA2|MAP3K7|GNG12|RELA|NFATC4|RPS6KA2|CACNA1A
REACTOME_M_DECAY_DEGRADATION_OF_MATERNAL_MRNAS_BY_MATERNALLY_STORED_FACTORS	0.0394884	0.102123	0.0907499	0.434462	1.47717	30	ZFP36L2|DICER1|CNOT1|CNOT3|AGO2|CNOT10|PAIP2|PABPN1L|CNOT4|EIF4G1|CNOT2|CNOT8|TNKS1BP1
REACTOME_GPER1_SIGNALING	0.0396441	0.102141	0.0894561	0.406216	1.46177	39	GNG7|ITGA5|GPER1|PRKAR1A|ADCY7|GNAZ|GNB1|PRKACA|GNG4|GNG3|PRKAR2A|SHC1|GNAI2|GNAI3|GNB4|ADCY4|GNG12|GNB3|ADCY6|GNB5|GNB2
REACTOME_DIFFERENTIATION_OF_KERATINOCYTES_IN_INTERFOLLICULAR_EPIDERMIS_IN_MAMMALIAN_SKIN	0.0396521	0.102141	0.115167	-0.456051	-1.51554	21	TFRC|HOPX|FABP5|TP63|DLL1|ABCG2|CSPG4|KRT10|YAP1|KRT1
REACTOME_TRAF6_MEDIATED_NF_KB_ACTIVATION	0.0401633	0.103254	0.0909392	0.461149	1.48132	24	MAVS|RIGI|TRAF6|IKBKG|MAP3K1|IKBKB|CHUK|NFKBIA
KEGG_TOLL_LIKE_RECEPTOR_SIGNALING_PATHWAY	0.0406516	0.104304	0.0847686	0.332286	1.38463	86	TIRAP|MAP2K4|FOS|MAPK1|CASP8|TRAF6|TLR6|TLR2|AKT1|PIK3CA|IKBKG|TLR8|JUN|SPP1|CXCL8|IKBKB|CHUK|PIK3CG|MAPK13|TLR4|TAB2|NFKBIA|PIK3R5|FADD|MAPK8|RIPK1|PIK3CB|TLR1|PIK3CD|MAP3K8
KEGG_TIGHT_JUNCTION	0.0408739	0.104669	0.0835548	0.31578	1.36479	108	CLDN10|MYH10|PRKCE|JAM3|MYH11|ASH1L|AFDN|PRKCZ|MYH7B|MYH9|TJP2|AKT1|PPP2R2D|PRKCB|ACTN4|F11R|EPB41L1|PTEN|KRAS|EPB41|PARD3|CLDN15|CTNNB1|ACTN1|HCLS1|RHOA|PARD6G|PPP2R2A|CTNNA1|EXOC3|CTTN|GNAI2|CLDN6|GNAI3|SPTAN1|PALS1|PARD6A|CLDN11|YES1|PRKCG|CLDN5|CASK|AKT2
REACTOME_EPH_EPHRIN_SIGNALING	0.0411158	0.105083	0.0846141	0.33546	1.38805	82	SDC2|MYH10|MYH11|EPHB4|EPHB6|ROCK1|APH1B|EFNB2|EPHB1|PAK2|MYH9|VAV2|PSEN1|CLTC|RASA1|ROCK2|NCK2|LYN|VAV3|ADAM10|RHOA|NCSTN|RAC1|CLTCL1|PAK1|EPHA2|EFNA4|ACTR2|EPHA1|EPHA4|SDCBP|PTK2|ARHGEF7|YES1
REACTOME_IRS_MEDIATED_SIGNALLING	0.0413392	0.105447	0.0878686	0.411641	1.45745	36	FLT3|IRS2|GAB1|FGFR1|PDE3B|GAB2|PDPK1|PIK3R4|PIK3CA|KRAS|IRS1|FGF9|FRS2|GRB2|PIK3CB|FGF2|PIK3C3|PTPN11|KLB|FGF22
REACTOME_SARS_COV_2_ACTIVATES_MODULATES_INNATE_AND_ADAPTIVE_IMMUNE_RESPONSES	0.0415786	0.105851	0.0828211	0.315065	1.36171	108	CREBBP|MAVS|TPR|NUP153|NUP98|POM121|POM121C|SEC24B|JAK1|RIGI|PIK3R4|NUP50|TRAF6|SEC24C|TLR2|NUP58|IKBKG|TLR8|TAB3|TYK2|IKBKB|CHUK|BECN1|MASP2|UBC|RANBP2|TAB2|NLRP12|IL17RA|TLR1|HLA-E|PTPN6|PIK3C3|NUP214|IRAK2|G3BP2|HLA-G|SEC23A|PTPN11|TBK1|UBE2V1|MAP3K7|SFTPD|IFNAR1
KEGG_REGULATION_OF_ACTIN_CYTOSKELETON	0.0416667	0.10586	0.079541	0.280487	1.3064	182	MYH10|RAF1|IQGAP2|APC|ITGA5|SSH2|FGFR1|IQGAP1|TIAM2|ROCK1|MAPK1|SOS2|PAK2|ITGAD|PIP5K1A|BRAF|FGD3|MYH9|WASF2|MSN|CRKL|PIK3CA|MYLK|VAV2|ITGA9|PIKFYVE|CRK|BAIAP2|PIP4K2C|CHRM3|ACTN4|ITGAX|KRAS|ROCK2|DIAPH1|PIK3CG|SSH1|PPP1R12A|VCL|FGF9|ACTN1|APC2|EZR|PIK3R5|GNA13|VAV3|SLC9A1|RHOA|PIK3CB|PIK3CD|ITGB5|NCKAP1|ARHGAP35|FGF2|F2|SSH3|RAC1|PXN|PAK1
REACTOME_INTEGRATION_OF_ENERGY_METABOLISM	0.0417444	0.10586	0.0834065	0.327618	1.37549	91	GNG7|IQGAP1|KCNB1|PRKAR1A|ADCY7|VAMP2|ITPR2|GNAQ|ITPR1|AHCYL1|PRKAG2|CHRM3|ACACB|GNB1|ACSL4|FFAR1|MLX|PRKACA|ADIPOR2|AGPAT1|GNG4|GNG3|PLCB2|PRKAR2A|PPP2R5D|GNAI2|ACLY|CACNA1D|GNB4|RAP1A|ADCY4|ACSL3|GNG12|CACNA1A|PLCB1|GNB3|GLP1R|TKT|RAPGEF3|ADCY6|ITPR3|TALDO1|MARCKS|GNB5|GNB2|CACNA2D2
REACTOME_GLUCAGON_LIKE_PEPTIDE_1_GLP1_REGULATES_INSULIN_SECRETION	0.0422624	0.106966	0.0868545	0.41272	1.45517	35	GNG7|IQGAP1|KCNB1|PRKAR1A|ITPR2|ITPR1|GNB1|PRKACA|GNG4|GNG3|PRKAR2A|GNB4|RAP1A|GNG12|GNB3|GLP1R|RAPGEF3|ADCY6|ITPR3|GNB5|GNB2
REACTOME_RESPIRATORY_SYNCYTIAL_VIRUS_INFECTION_PATHWAY	0.0424776	0.107303	0.0822474	0.318429	1.36596	104	SDC2|IGF1R|EP300|CREBBP|H2BC15|MAVS|MED14|MED26|MED13L|CDK19|MED12|JAK1|ARIH1|RAB5B|RIGI|MED28|MED1|MED25|TLR6|TLR2|MED13|MED22|TYK2|HSPG2|MED23|MAP1B|GPC2|BECN1|UBC|KPNB1|TLR4|XPO1
REACTOME_SIGNALING_BY_NOTCH1_PEST_DOMAIN_MUTANTS_IN_CANCER	0.0432816	0.108946	0.084004	0.365895	1.42363	57	EP300|CREBBP|ADAM17|NOTCH1|MAML3|MAML2|MAML1|HDAC5|NCOR1|APH1B|TBL1X|DLL4|PSEN1|NCOR2|FBXW7|UBC|RBPJ|MIB1|JAG1|ADAM10|NCSTN|NEURL1
REACTOME_MEIOTIC_RECOMBINATION	0.0432946	0.108946	0.084004	0.363556	1.42365	60	H2BC15|H4C12|H2BC7|H2BC8|H2BC4|H4C5|H4C16|BRCA1|PSMC3IP|H2BC21|H2BC9|TOP3A|H2BC6|NBN|H2AC6|MRE11|H3C12|H3C6|H2BC17|ATM|H3-3B|H3C13|H3-3A|H4C8|FIRRM|H2BC5|H2AB1|MSH4|H3C2|H3C10|H4C4|H4C14|H2BC11
REACTOME_REGULATION_OF_TP53_ACTIVITY_THROUGH_ACETYLATION	0.0434852	0.109215	0.08636	0.430193	1.46266	30	EP300|KAT6A|BRPF3|GATAD2B|BRD1|BRPF1|AKT1|PIP4K2C|GATAD2A|PIP4P1
REACTOME_FORMATION_OF_THE_EARLY_ELONGATION_COMPLEX	0.0436658	0.109458	0.112604	-0.389291	-1.45245	32	GTF2H4|POLR2H|GTF2H5|MNAT1|POLR2K|POLR2L|POLR2G|NCBP2|POLR2I|GTF2H3|ERCC2|GTF2H1|CCNH|GTF2F2|POLR2F
REACTOME_GAP_FILLING_DNA_REPAIR_SYNTHESIS_AND_LIGATION_IN_GG_NER	0.0439761	0.109836	0.110201	-0.426798	-1.49511	25	RPA3|PCNA|POLE2|UBB|POLE4|RFC3|RPS27A
REACTOME_ER_QUALITY_CONTROL_COMPARTMENT_ERQC	0.0439849	0.109836	0.0870212	0.477518	1.48886	21	SYVN1|UGGT1|RNF103|SEL1L|MARCHF6|UBC|OS9|EDEM1|RNF185|EDEM3
REACTOME_OXIDATIVE_STRESS_INDUCED_SENESCENCE	0.04572	0.11371	0.0792843	0.319165	1.35806	99	H2BC15|H4C12|H2BC7|MDM2|H2BC8|TNRC6B|MAP2K4|FOS|H2BC4|TNRC6C|AGO1|KDM6B|H4C5|E2F3|H4C16|AGO4|MAPK1|CBX4|MAP3K5|H2BC21|H2BC9|AGO3|JUN|MAPKAPK2|UBC|MAP4K4|H2BC6|CBX8|H2AC6|MAPK8|H3C12|PHC2|TNRC6A|H3C6|H2BC17|MDM4|H3-3B|MINK1|H3C13|PHC1|SUZ12|H3-3A|H4C8|MAP2K7|H2BC5
REACTOME_BASIGIN_INTERACTIONS	0.0457976	0.11371	0.107942	-0.424976	-1.48872	25	CAV1|SLC16A1|ATP1B3|ATP1B2|PPIA|ATP1B1|SLC7A5
REACTOME_RESOLUTION_OF_AP_SITES_VIA_THE_MULTIPLE_NUCLEOTIDE_PATCH_REPLACEMENT_PATHWAY	0.0457976	0.11371	0.107942	-0.424695	-1.48774	25	RPA3|PCNA|POLE2|POLE4|RFC3|FEN1
REACTOME_PROTEIN_PROTEIN_INTERACTIONS_AT_SYNAPSES	0.0460575	0.114139	0.0808617	0.351699	1.39462	64	SYT1|IL1RAP|SYT2|SIPA1L1|NRXN1|PPFIA1|DLGAP4|PTPRS|DBNL|EPB41L1|EPB41|EPB41L5|NLGN3|PPFIBP1|BEGAIN|RTN3|NRXN2|LRFN1|APBA2|DLG2|LIN7A|APBA1|NTRK3|PDLIM5
REACTOME_BMAL1_CLOCK_NPAS2_ACTIVATES_CIRCADIAN_EXPRESSION	0.0465985	0.115044	0.084004	0.450048	1.46309	25	CREBBP|NCOA1|NCOA6|NCOA2|MED1|TBL1X|BMAL1|BHLHE41|SERPINE1|HELZ2|BHLHE40|NOCT|RXRA
REACTOME_GPCR_LIGAND_BINDING	0.0465988	0.115044	0.154446	-0.216231	-1.19936	284	PTGER2|CCL23|PTGDR2|TSHR|UTS2R|CXCL10|LPAR3|ADGRE1|WNT8B|CCL25|HRH4|LPAR6|CALCB|CCR2|EDNRB|XCL2|CCRL2|XCL1|ADM|CCR5|LPAR1|ADORA3|NLN|GIPR|FZD2|P2RY14|HEBP1|P2RY6|FFAR3|GPR35|CXCL9|UTS2|CCR1|GALR2|GPBAR1|WNT10B|RAMP1|C3AR1|S1PR2|ANXA1|INSL3|WNT9A|XK|OPRM1|FZD5
KEGG_DRUG_METABOLISM_CYTOCHROME_P450	0.0471104	0.116087	0.109216	-0.38115	-1.43849	34	GSTO1|UGT2B28|MGST1|UGT2B11|GSTK1|UGT2B15|MGST2|ADH5|MGST3|GSTP1
KEGG_T_CELL_RECEPTOR_SIGNALING_PATHWAY	0.04768	0.11727	0.0775513	0.31637	1.35316	102	NFATC3|RAF1|CBL|FOS|NFAT5|PDPK1|MAPK1|SOS2|PAK2|AKT1|PIK3CA|VAV2|GSK3B|IKBKG|PTPRC|JUN|BCL10|IKBKB|CHUK|KRAS|PIK3CG|NCK2|PPP3CA|NFATC1|MAPK13|MAP3K14|NFKBIA|PIK3R5|VAV3|RHOA|GRB2|PIK3CB|PIK3CD|MAP3K8
REACTOME_APOPTOSIS	0.0478278	0.117412	0.131183	-0.246855	-1.26857	160	BCL2|PSMD14|CYCS|PSMA6|ARHGAP10|PSMA1|CASP6|SEM1|DYNLL1|PSMC2|BAK1|PSMB6|CD14|PSMB5|CDKN2A|PSMA5|CLSPN|PSMA7|UBB|YWHAQ|PSMA4|CASP7|AVEN|TP63|APIP|RPS27A|TJP1|PSMB1|GAS2|TFDP1|LY96|E2F1|PSMB2|LMNB1|PSMD1|C1QBP|CASP3|MAPT|PSMB4|PSMC3|BCL2L1|PSMB7|UNC5A|UBA52|TP73|YWHAE|PSMC5|TFDP2|PRKCQ
REACTOME_ACTIVATION_OF_GENE_EXPRESSION_BY_SREBF_SREBP	0.0483417	0.118451	0.0808617	0.393209	1.43419	42	CREBBP|NCOA1|NCOA6|NFYA|NCOA2|SP1|MED1|TBL1X|HMGCR|NFYC|ACACB|MTF1
REACTOME_SIGNALING_BY_CTNNB1_PHOSPHO_SITE_MUTANTS	0.0487068	0.119015	0.0835548	0.531561	1.50439	15	APC|GSK3B|PPP2R5A|CSNK1A1|CTNNB1|AXIN1
KEGG_CYSTEINE_AND_METHIONINE_METABOLISM	0.0487544	0.119015	0.106111	-0.399427	-1.4492	29	LDHA|LDHB|ENOPH1|ADI1|TAT|APIP|GOT1|IL4I1|MTAP|GOT2
REACTOME_PLATELET_HOMEOSTASIS	0.0489138	0.119182	0.0780353	0.33998	1.37765	73	GNG7|ATP2B1|SLC8A1|PECAM1|ORAI2|SLC8A3|PDE2A|ITPR2|ITPR1|STIM1|P2RX2|PPP2R5A|ATP2B4|P2RX5|FGR|IRAG1|ATP2A1|GNB1|ATP2A3|P2RX1|GUCY1A1|GUCY1B1|PDE5A|GNG4|GNG3|PTPN6|NOS2|PPP2R5D|PTPN11|GNB4|PRKG1|GNG12
REACTOME_PROTEIN_HYDROXYLATION	0.0493421	0.119906	0.102435	-0.461883	-1.49697	19	RWDD1|DRG1|RPS23|RPS6|RPL27A|ZC3H15|RCCD1|JMJD6|DRG2|JMJD4|RIOX2|OGFOD1|JMJD7|KDM8|RIOX1|RPL8
REACTOME_RHOBTB1_GTPASE_CYCLE	0.0493948	0.119906	0.0818245	0.457929	1.45653	23	SPEN|CPSF7|SRRM1|RBBP6|ROCK1|RHOBTB1|CUL3|RNF20|ROCK2|HNRNPC|PDE5A|STK38
REACTOME_SIGNALING_BY_VEGF	0.0496736	0.120359	0.0758099	0.314968	1.34996	103	RICTOR|FLT1|ELMO1|ROCK1|PDPK1|PAK2|ITPR2|PRKCZ|WASF2|AKT1|PIK3CA|ITPR1|VAV2|AHCYL1|CRK|BAIAP2|MAPKAPK2|PRKCB|RASA1|ELMO2|KRAS|ROCK2|NCK2|CTNNB1|MAPK13|MTOR|FLT4|VAV3|NCF2|RHOA|PIK3CB|PRKACA|NCKAP1|VEGFA|RAC1|PXN|PAK1|CTNNA1
REACTOME_DISEASES_OF_MITOTIC_CELL_CYCLE	0.0500553	0.12106	0.106409	-0.362198	-1.40709	38	CDK6|ANAPC10|CCND2|E2F2|ANAPC11|CCNE1|ANAPC15|TFDP1|E2F1|UBE2C|UBE2E1
REACTOME_INOSITOL_PHOSPHATE_METABOLISM	0.0512422	0.123701	0.0781576	0.379732	1.41164	46	ITPKB|ITPK1|IP6K1|INPP5D|PLCG2|IPPK|SYNJ1|INPP5J|IPMK|PTEN|ITPKC|NUDT3|INPP5A|PLCD1|IP6K2|INPP5B|PLCB2|INPP4A|IMPA2|PLCH1|PLCD4|PLCB1|NUDT10|PLD4
REACTOME_CHOLESTEROL_BIOSYNTHESIS	0.0515055	0.124107	0.102435	-0.413978	-1.46128	26	MSMO1|EBP|ACAT2|PMVK|GGPS1|ARV1|DHCR24|NSDHL|MVD|IDI1|LSS|TM7SF2|FDFT1|MVK|FDPS
REACTOME_PYROPTOSIS	0.0517697	0.124514	0.102168	-0.413259	-1.45874	26	CYCS|BAK1|TP63|CASP1|CASP3|IL1B|CASP4|TP53|GZMB|IL18|BAX|GSDMD
REACTOME_METABOLISM_OF_STEROID_HORMONES	0.0522979	0.125554	0.101639	-0.411808	-1.45362	26	CYP11A1|FDX1|SRD5A1|HSD11B1|SRD5A3|CYP19A1|TSPO|HSD17B1
REACTOME_RESPIRATORY_SYNCYTIAL_VIRUS_RSV_GENOME_REPLICATION_TRANSCRIPTION_AND_TRANSLATION	0.0531377	0.127237	0.0986245	-0.477325	-1.49881	17	SEC11C|SPCS2|SPCS1|HSPA8|SEC11A|HSP90AA1
REACTOME_VXPX_CARGO_TARGETING_TO_CILIUM	0.0532231	0.127237	0.0791568	0.485858	1.47453	19	EXOC8|GBF1|RAB8A|EXOC7|EXOC1|CNGA4|EXOC3|PKD1|ASAP1|CNGB1|RAB11A|EXOC6
REACTOME_VEGFR2_MEDIATED_CELL_PROLIFERATION	0.0532915	0.127237	0.0790299	0.495395	1.48218	18	PDPK1|ITPR2|PRKCZ|ITPR1|AHCYL1|PRKCB|RASA1|KRAS
KEGG_ADIPOCYTOKINE_SIGNALING_PATHWAY	0.0537065	0.127994	0.0752539	0.356517	1.39346	59	LEP|IRS2|CAMKK1|AKT1|STAT3|IKBKG|PRKAG2|CPT1C|ACACB|IKBKB|CHUK|CAMKK2|MTOR|IRS1|NFKBIA|TNFRSF1B|ACSL4|MAPK8|ADIPOR2|PPARGC1A|PRKAA1|CPT1A|PRKAG1|TNFRSF1A|RXRA|PTPN11|ACSL3|RELA|PRKAG3|RXRB|CPT1B
KEGG_HOMOLOGOUS_RECOMBINATION	0.0542615	0.129081	0.0998484	-0.401432	-1.44721	28	RPA3|RAD54L|SEM1|RAD51|SSBP1|RAD51B|MUS81|RAD50|RAD54B|RAD51C
KEGG_LONG_TERM_POTENTIATION	0.0557985	0.132496	0.0736533	0.356767	1.38811	57	EP300|CREBBP|RAF1|MAPK1|ITPR2|GNAQ|BRAF|ITPR1|PRKCB|CAMK2G|KRAS|PPP3CA|RPS6KA3|PPP1R12A|PRKACA|PPP3R1|PLCB2|RAP1B|MAP2K1|RAP1A|RPS6KA1|RPS6KA2|PRKCG|PLCB1|RPS6KA6|RAPGEF3|ITPR3|CHP1|MAPK3
REACTOME_SYNTHESIS_OF_PIPS_AT_THE_EARLY_ENDOSOME_MEMBRANE	0.0570952	0.135329	0.0767245	0.513646	1.47976	16	MTMR12|MTMR10|PIK3R4|PIKFYVE|FIG4|MTMR4|PIK3C2A|MTM1|INPP4A|PIK3C3
KEGG_TGF_BETA_SIGNALING_PATHWAY	0.0573408	0.135665	0.0717588	0.333725	1.35547	74	EP300|CREBBP|BMP2|BMP6|TGFBR2|GDF7|ZFYVE16|INHBB|SP1|ROCK1|SMURF1|MAPK1|SMURF2|ROCK2|SMAD4|ID3|ID1|AMHR2|ZFYVE9|RBL2|LTBP1|TGFB2|RHOA
REACTOME_TRANSLESION_SYNTHESIS_BY_POLK	0.0579453	0.136693	0.0943435	-0.471505	-1.48053	17	RPA3|PCNA|UBB|RFC3|RPS27A|MAD2L2|RFC4|UBA52
REACTOME_RHOU_GTPASE_CYCLE	0.0579915	0.136693	0.073757	0.391664	1.4128	40	IQGAP1|USP9X|PEAK1|PAK2|ITSN2|GIT2|WWP2|HGS|SRGAP2|CLTC|STAM2|NCK2|DLG5|GRB2|PAK1|ARHGAP30|EPHA2|PTK2B|SPTAN1|PARD6A|ARHGEF7|STAM
REACTOME_RETROGRADE_TRANSPORT_AT_THE_TRANS_GOLGI_NETWORK	0.0580894	0.136693	0.0729388	0.36968	1.39293	49	VPS53|COG1|TGOLN2|RGP1|GCC1|IGF2R|RAB43|USP6NL|TMF1|GOLGA1|GOLGA4|GCC2
REACTOME_CELLULAR_SENESCENCE	0.0583222	0.136994	0.0674484	0.279937	1.28759	166	H2BC15|H4C12|H2BC7|MDM2|H2BC8|UBN1|TNRC6B|MAP2K4|FOS|H2BC4|CABIN1|TNRC6C|AGO1|KDM6B|H4C5|SP1|E2F3|H4C16|AGO4|MAPK1|CBX4|MAP3K5|H2BC21|KAT5|STAT3|EP400|ERF|H2BC9|CDKN1B|AGO3|JUN|MAPKAPK2|CXCL8|RPS6KA3|UBC|TERF2|MAP4K4|ETS2|H2BC6|ID1|NBN|CBX8|H2AC6|MAPK8|FZR1|MRE11|H3C12|PHC2|TNRC6A|H3C6|H2BC17|MDM4|MAPK7|ATM|H3-3B|MINK1|H3C13|PHC1|SUZ12|H3-3A|H4C8|H1-2|EHMT1|RPS6KA1|MAP2K7|H2BC5|ACD|PHC3|RELA|RPS6KA2
REACTOME_DDX58_IFIH1_MEDIATED_INDUCTION_OF_INTERFERON_ALPHA_BETA	0.0586319	0.137474	0.071095	0.340136	1.36177	67	EP300|CREBBP|MAVS|RNF216|RIGI|CASP8|TRAF6|ITCH|IKBKG|MAP3K1|IKBKB|CHUK|TANK|UBC|NFKBIA|FADD|OTUD5|TNFAIP3|NLRX1|RIPK1
HALLMARK_PROTEIN_SECRETION	0.0593705	0.138819	0.0693777	0.316646	1.33218	92	SSPN|KRT18|SCRN1|MAPK1|ABCA1|IGF2R|GBF1|ATP7A|LAMP2|ARFGEF1|CLN5|VPS4B|CLTC|RAB22A|AP1G1|GOLGA4|RPS6KA3|SNAP23|STX7|KIF1B|AP3B1|SGMS1|ARCN1|ADAM10|ARFIP1|RAB14|MON2|DOP1A|RER1
KEGG_NOD_LIKE_RECEPTOR_SIGNALING_PATHWAY	0.0594179	0.138819	0.0712829	0.355159	1.38186	57	NLRP1|MEFV|MAPK1|CASP8|TRAF6|ERBIN|IKBKG|CARD8|XIAP|TAB3|CXCL8|IKBKB|CHUK|MAPK13|TAB2|NFKBIA|TNFAIP3|MAPK8
REACTOME_COLLAGEN_DEGRADATION	0.0600924	0.140144	0.0716629	0.367967	1.38648	49	COL9A2|ADAM17|COL4A3|COL18A1|COL4A2|COL4A4|COL25A1|COL4A1|COL13A1|COL7A1|COL11A2|COL6A1|ADAM10|COL6A6|COL19A1|COL17A1|COL5A3|COL5A2
REACTOME_UB_SPECIFIC_PROCESSING_PROTEASES	0.0610911	0.142219	0.0658886	0.279941	1.28574	164	USP22|H2BC15|USP4|USP34|H2BC7|MDM2|H2BC8|H2BC4|H2BC18|USP9X|USP19|RIGI|USP8|ATXN7|TRAF6|WDR20|H2BC21|SMURF2|HIF1A|USP24|IKBKG|WDR48|TNKS|H2BC9|HGS|USP7|USP10|AR|USP42|STAM2|PTEN|BECN1|H2AC11|USP15|UBC|SMAD4|TAF10|H2BC6|TADA2B|USP30|CCP110|NFKBIA|AXIN1|H2AC13|USP3|H2AC6|USP37|USP25|RIPK1|TRRAP|ARRB1|USP48|SUDS3
REACTOME_MAPK6_MAPK4_SIGNALING	0.0616943	0.143368	0.10086	-0.294003	-1.32044	72	CDK1|PSMD14|PSMA6|PSMA1|SEM1|PSMC2|PSMB6|PSMB5|PSMA5|PSMA7|UBB|MYC|PSMA4|RPS27A|PSMB1|MOV10|PSMB2|PSMD1|PAK3|PSMB4|PSMC3|PRKACB|PSMB7|UBA52|ETV4|PSMC5|MMP2
HALLMARK_NOTCH_SIGNALING	0.0618112	0.143384	0.0719517	0.41105	1.40974	31	DTX4|NOTCH1|MAML2|NOTCH3|NOTCH2|FBXW11|TCF7L2|PPARD|CCND1|JAG1|ARRB1|DTX2
KEGG_HEDGEHOG_SIGNALING_PATHWAY	0.0625782	0.144906	0.0707234	0.384021	1.40067	42	GLI1|BMP2|BMP6|FBXW11|GSK3B|WNT16|CSNK1A1|CSNK1D|WNT3|STK36|CSNK1G2|PRKACA|WNT7A|CSNK1G1|CSNK1A1L|WNT11|SUFU|CSNK1G3|BMP4
REACTOME_PI3K_AKT_SIGNALING_IN_CANCER	0.0637016	0.147246	0.0669696	0.311878	1.31858	96	KIT|FLT3|NR4A1|IRS2|MDM2|GAB1|RICTOR|FGFR1|CREB1|GAB2|PDPK1|TSC2|AKT1|PIK3CA|GSK3B|CD19|FOXO1|CDKN1B|CHUK|PTEN|FOXO6|PIK3CG|FOXO3|MTOR|IRS1|FGF9|STRN|PIK3R5|FRS2|GRB2|PIK3CB|PIK3CD
REACTOME_CALNEXIN_CALRETICULIN_CYCLE	0.0643501	0.148483	0.0707234	0.427751	1.40605	26	SYVN1|UGGT1|RNF103|SEL1L|MARCHF6|UBC|OS9|EDEM1|PRKCSH|RNF185|EDEM3|RNF139|GANAB
REACTOME_TP53_REGULATES_METABOLIC_GENES	0.0649718	0.149653	0.0993535	-0.291178	-1.31607	75	COX5A|CYCS|COX6C|PRDX1|COX7C|COX7A2|PRDX2|COX6A1|COX6B2|YWHAQ|COX7B|TP63|TXN|LAMTOR5|COX8A|COX7A2L|COX6B1|MOV10|COX5B|SLC38A9|GPI|PRDX5|RRAGB|LAMTOR2|COX4I1
REACTOME_CHROMOSOME_MAINTENANCE	0.0652557	0.150042	0.105228	-0.255976	-1.2617	121	CENPW|CENPA|RPA3|CENPU|PCNA|POLR2H|HJURP|STN1|CENPN|CENPM|CCNA2|CENPX|RFC3|CENPL|H2AJ|DSCC1|FEN1|PIF1|POLR2K|H4C11|NPM1|KNL1|POLR2L|PRIM2|NOP10|POLR2G|MIS18A|PRIM1|RFC4|H2AX|RUVBL1|GAR1|POLR2I|CENPS|SHQ1
REACTOME_BRANCHED_CHAIN_AMINO_ACID_CATABOLISM	0.0660015	0.15149	0.0887403	-0.429424	-1.42706	21	HIBCH|ACAT1|ECHS1|HSD17B10|MCCC2|MCCC1|ALDH6A1|ACAD8|HIBADH|DLD
REACTOME_SUMOYLATION_OF_INTRACELLULAR_RECEPTORS	0.0665167	0.152246	0.0694652	0.418377	1.39911	28	NR4A2|THRB|THRA|PIAS1|NR3C1|PIAS2|AR|VDR|RARA|NR3C2|PIAS4|NR5A2|RXRA|HDAC4|NR1H2
REACTOME_DEFECTIVE_PYROPTOSIS	0.0665639	0.152246	0.067937	0.36502	1.37538	49	H2BC15|H4C12|H2BC7|H2BC8|H2BC4|H4C5|H4C16|H2BC21|H2BC9|DNMT3A|H2BC6|H2AC6|H3C12|H3C6|H2BC17|H3-3B|H3C13|SUZ12|H3-3A|H4C8|H2BC5|H2AB1|H3C2|H3C10|H4C4|H4C14|H2BC11
REACTOME_TRANSPORT_OF_VITAMINS_NUCLEOSIDES_AND_RELATED_MOLECULES	0.0667024	0.152296	0.0903747	-0.387246	-1.40501	29	SLC29A1|SLC35B2|PDZD11|SLC25A5|SLC33A1|SLC35D2|SLC35C1|SLC25A6|SLC35B4|SLC35B3|SLC29A3|SLC35A1|SLC27A4|SLC27A1|SLC28A2
REACTOME_RRNA_PROCESSING_IN_THE_MITOCHONDRION	0.0670547	0.152833	0.0875268	-0.461546	-1.44926	17	TRMT10C|HSD17B10|RCC1L|FASTKD2|MTERF3|RPUSD4|RPUSD3|TFB1M|TRUB2|MRM3
REACTOME_G_PROTEIN_BETA_GAMMA_SIGNALLING	0.0676259	0.153867	0.0686891	0.411103	1.39775	30	GNG7|PDPK1|AKT1|GNB1|PIK3CG|PIK3R5|RHOA|GNG4|GNG3|PLCB2|PAK1|GNB4|GNG12|PLCB1|GNB3|AKT2|AKT3|GNB5|GNB2
REACTOME_DOWNSTREAM_SIGNAL_TRANSDUCTION	0.0678021	0.153999	0.0687741	0.417284	1.39545	28	STAT6|CRKL|PIK3CA|STAT3|RAPGEF1|CRK|RASA1|KRAS|NCK2|GRB2|PIK3CB|STAT5B|PDGFRA|PTPN11
REACTOME_GASTRULATION	0.0684176	0.155127	0.0983849	-0.278082	-1.28817	85	MIXL1|PSMD14|PSMA6|MESP2|PSMA1|SEM1|PSMC2|DLL3|PSMB6|PSMB5|PSMA5|PSMA7|PSMA4|DLL1|POU3F1|MAMLD1|PSMB1|EOMES|PSMB2|CLDN7|PSMD1|LFNG|PSMB4|PSMC3|PSMB7|PAX8|GATA6
KEGG_TRYPTOPHAN_METABOLISM	0.0698378	0.157973	0.0894561	-0.358591	-1.36589	35	IDO1|INMT|ACAT2|ACAT1|IL4I1|CAT|ECHS1|KYNU|AFMID|AOC1|CYP1A1|ALDH3A2|EHHADH|ALDH2|GCDH|WARS1|WARS2|HADH
REACTOME_TRNA_PROCESSING_IN_THE_NUCLEUS	0.07	0.157973	0.0924961	-0.305471	-1.31065	58	RAN|NUP37|TSEN15|NUP42|RPP25|RTRAF|POP4|RPP30|POP7|FAM98B|DDX1|POP1|NUP62|RPP40|CSTF2|SEH1L|ZBTB8OS|POP5|NUP54|RTCB
REACTOME_RNA_POLYMERASE_III_TRANSCRIPTION_INITIATION_FROM_TYPE_3_PROMOTER	0.0701429	0.157973	0.0875268	-0.38717	-1.39579	28	POLR2H|POLR3GL|POLR1D|POLR2K|POLR1C|POLR3G|POLR2L|SNAPC5|POLR3K|POLR3C|POLR3F|POLR3D
REACTOME_DOPAMINE_NEUROTRANSMITTER_RELEASE_CYCLE	0.0702445	0.157973	0.0682684	0.457469	1.42635	21	SYT1|SLC18A2|PPFIA1|VAMP2|TSPOAP1
REACTOME_INTERLEUKIN_4_AND_INTERLEUKIN_13_SIGNALING	0.0704462	0.157973	0.0986245	-0.26519	-1.26477	99	ALOX15|BCL2|IGHG1|BATF|BIRC5|RHOU|SOCS3|CD36|OSM|SOCS1|PIM1|HSP90B1|MUC1|MYC|LIF|IL10
REACTOME_SEMA4D_IN_SEMAPHORIN_SIGNALING	0.0704939	0.157973	0.0680194	0.442832	1.40852	23	MYH10|RHOB|MYH11|SEMA4D|ROCK1|MYH9|ARHGEF11|ROCK2|RHOA|ARHGAP35|RAC1
REACTOME_TCR_SIGNALING	0.0705194	0.157973	0.0998484	-0.259868	-1.25635	108	PSMD14|PSMA6|PSMA1|SEM1|PSMC2|UBE2N|TRAT1|PSMB6|PSMB5|PSMA5|PSMA7|UBB|PSMA4|RPS27A|SKP1|ITK|PSMB1|CD3D|PSMB2|CD101|PSMD1|PAK3|CDC34|PLCG1|PSMB4|PSMC3|PSMB7|UBA52|PSMC5|PRKCQ|NFKB1|LCK|TRBV7-9|PSMD8|PSMC6|ZAP70|CD4|CUL1|PSMD3
REACTOME_INTERLEUKIN_3_INTERLEUKIN_5_AND_GM_CSF_SIGNALING	0.0708723	0.158492	0.0661161	0.372572	1.37248	44	CBL|GAB2|JAK1|INPP5D|CRKL|PIK3CA|RAPGEF1|CRK|SYK|UBC|BLNK|LYN|CSF2RA|GRB2|PIK3CB|PRKACA|PIK3CD|STAT5B|PTPN6|SHC1|CSF2RB|PTPN11|YWHAZ
REACTOME_SYNTHESIS_OF_PIPS_AT_THE_GOLGI_MEMBRANE	0.0712855	0.159142	0.0683519	0.498708	1.43672	16	PI4KA|PIK3R4|PIKFYVE|PI4KB|FIG4|PIK3C2A|ARF3|PIK3C3|ARF1
REACTOME_INHIBITION_OF_DNA_RECOMBINATION_AT_TELOMERE	0.0714066	0.159142	0.0654402	0.360664	1.36455	50	H2BC15|H4C12|H2BC7|H2BC8|POLR2A|H2BC4|H4C5|H4C16|H2BC21|H2BC9|TERF2|ATRX|H2BC6|H2AC6|POLR2B|H2BC17|H3-3B|H3-3A|H4C8|H2BC5|ACD
REACTOME_EXTENSION_OF_TELOMERES	0.0719178	0.160008	0.0898203	-0.320611	-1.33149	50	RPA3|PCNA|STN1|CCNA2|RFC3|DSCC1|FEN1|PIF1|PRIM2|NOP10|PRIM1|RFC4|RUVBL1|GAR1|SHQ1
REACTOME_DEGRADATION_OF_THE_EXTRACELLULAR_MATRIX	0.0721649	0.160285	0.0622012	0.302311	1.30251	106	COL9A2|ADAM17|COL4A3|LAMA5|COL18A1|CAPN14|COL4A2|COL4A4|MMP24|LAMC1|COL25A1|PSEN1|SPP1|HSPG2|COL4A1|SCUBE3|COL13A1|COL7A1|COL11A2|COL6A1|TLL2|ADAM10|COL6A6|COL19A1|ADAM8|TIMP2|NCSTN|ADAMTS8|COL17A1|COL5A3|COL5A2|LAMB1|CAPN7|CTSS|MMP25|ADAMTS1|CAPN3|MMP8|FURIN|A2M|MMP17|TIMP1
REACTOME_TNF_SIGNALING	0.0735937	0.163181	0.0637287	0.347676	1.35274	57	USP4|ADAM17|ULK1|SPATA2|CASP8|CFLAR|OTUD1|IKBKG|XIAP|TAB3|MAPKAPK2|IKBKB|CHUK|UBC|TAB2|FADD|TNFAIP3|RIPK1
KEGG_BASAL_CELL_CARCINOMA	0.0740683	0.163524	0.0644973	0.365229	1.35773	46	GLI1|BMP2|APC|TCF7L2|GSK3B|WNT16|FZD9|CTNNB1|WNT3|STK36|APC2|AXIN1|DVL3|TCF7L1|WNT7A
KEGG_MISMATCH_REPAIR	0.0740741	0.163524	0.0838535	-0.410218	-1.40047	23	EXO1|RPA3|PCNA|RFC3|SSBP1
KEGG_FRUCTOSE_AND_MANNOSE_METABOLISM	0.074124	0.163524	0.0858735	-0.369093	-1.37709	32	GMPPB|GFUS|FBP1|GMDS|PFKFB3|SORD|PHPT1|TPI1|MTMR2|HK3|PFKP|GMPPA|HK1
KEGG_THYROID_CANCER	0.0743895	0.163832	0.0655143	0.412766	1.38034	28	TPR|RET|MAPK1|BRAF|TCF7L2|NCOA4|KRAS|CTNNB1|TCF7L1|CCND1
REACTOME_INSERTION_OF_TAIL_ANCHORED_PROTEINS_INTO_THE_ENDOPLASMIC_RETICULUM_MEMBRANE	0.0747068	0.164254	0.0831123	-0.417644	-1.40888	22	SEC61G|SEC61B|CYB5A|GET3|CAMLG|PRNP|ALDH3A2|UBL4A|SERP1
REACTOME_REGULATION_OF_INSULIN_SECRETION	0.0749926	0.164606	0.0623946	0.3344	1.33583	66	GNG7|IQGAP1|KCNB1|PRKAR1A|VAMP2|ITPR2|GNAQ|ITPR1|AHCYL1|CHRM3|GNB1|ACSL4|FFAR1|PRKACA|GNG4|GNG3|PLCB2|PRKAR2A|GNAI2|CACNA1D|GNB4|RAP1A|ACSL3|GNG12|CACNA1A|PLCB1|GNB3|GLP1R|RAPGEF3|ADCY6|ITPR3|MARCKS|GNB5|GNB2|CACNA2D2
REACTOME_SUMOYLATION_OF_CHROMATIN_ORGANIZATION_PROTEINS	0.0753039	0.165012	0.0623946	0.335346	1.33494	65	H4C12|TPR|NUP153|PIAS1|NUP98|POM121|POM121C|H4C5|H4C16|PIAS2|ZBED1|CBX4|NUP50|NUP58
REACTOME_TRANSCRIPTIONAL_REGULATION_BY_RUNX1	0.0757832	0.165784	0.0580089	0.266443	1.24991	192	SIN3A|EP300|KMT2D|CREBBP|H2BC15|H4C12|SMARCC2|SETD1B|H2BC7|RUNX2|ARID1A|H2BC8|KMT2C|ELF2|TNRC6B|RYBP|H2BC4|PAX5|TNRC6C|SIN3B|KMT2B|AGO1|HIPK2|ELF1|H4C5|BLK|H4C16|AGO2|AGO4|CBX4|RBBP5|H2BC21|ITCH|GP1BA|SMARCA2|ARID2|H2BC9|LDB1|AGO3|PRKCB|ARID1B
REACTOME_ESTROGEN_DEPENDENT_NUCLEAR_EVENTS_DOWNSTREAM_OF_ESR_MEMBRANE_SIGNALING	0.0763158	0.16667	0.0654402	0.444547	1.39816	22	FOS|CREB1|MAPK1|AKT1|CDKN1B|FOXO3|XPO1|CCND1|PTK2|EGF|AKT2|TGFA|AKT3|MAPK3|SRF|HBEGF
REACTOME_SIGNALING_BY_FLT3_FUSION_PROTEINS	0.076555	0.166913	0.0654402	0.477415	1.42839	18	GOLGB1|GAB2|PIK3CA|KRAS|MYO18A|TRIP11|ZMYM2|GRB2|STAT5B
KEGG_OOCYTE_MEIOSIS	0.0768199	0.167211	0.0943435	-0.262763	-1.25319	99	BUB1|CDK1|CDC20|AURKA|RBX1|MAD2L1|PTTG1|ANAPC10|FBXO43|CCNB2|CCNB1|ANAPC11|CCNE1|YWHAQ|PLK1|SKP1|PKMYT1
REACTOME_CLASS_I_MHC_MEDIATED_ANTIGEN_PROCESSING_PRESENTATION	0.0778258	0.169119	0.12797	-0.201308	-1.1449	353	SEC61G|FCGR1A|CDC20|PSMD14|S100A8|SOCS3|RBX1|RNF7|UBE2F|CD36|PSME2|PSMA6|SEC61B|ASB2|ANAPC10|SOCS1|ELOB|FBXL8|PSMA1|SEM1|PSMC2|ZNRF1|UBE2N|ELOC|PSMB6|CD14|PSMB5|PSMA5|VAMP8|PSMA7|FBXO6|ANAPC11|LRR1|UBB|ASB12|TRIM71|PSMA4|GLMN|S100A1|S100A9|CYBB|FBXL22|KCTD6|SIAH2|KEAP1|RPS27A|RNF217|SKP1|BLMH|PSMB1|UBE2V2|UBE3D|FBXO4|LY96|UBE2Q2|PSMB2|NEDD4L|PSMD1|UBE2C|SAR1B|UBE2E1|SPSB1|CDC34|BTBD6|FBXO9|RNF115|FBXO15|RNF14|UBE2L6|UBE2E2|HERC5|MRC2|PSMB4|HERC6|PDIA3|PSMC3|PSME1|ASB13|TRIM69|UBE2S|PSMB7|LRRC41|UBA52|KLHL42|PSMB8
HALLMARK_APICAL_JUNCTION	0.0783276	0.169927	0.0575384	0.270645	1.24971	171	MYH10|MPZL1|TSC1|JAM3|CDH4|VWF|NRTN|PBX2|B4GALT1|PECAM1|NF1|TAOK2|SHROOM2|MAP4K2|MYH9|MSN|ALOX15B|MADCAM1|VAV2|IKBKG|PTPRC|ITGA9|CD34|BAIAP2|SYK|NECTIN1|ACTN4|SKAP2|RASA1|PTEN|TMEM8B|CLDN15|NLGN3|MAPK13|IRS1|VCL|ACTN1|SIRPA
KEGG_OTHER_GLYCAN_DEGRADATION	0.0790514	0.171212	0.0794124	-0.470757	-1.43152	15	FUCA2|NEU4|HEXA|AGA|FUCA1
REACTOME_CONDENSATION_OF_PROPHASE_CHROMOSOMES	0.0801233	0.173247	0.0616308	0.357454	1.34687	49	PHF8|H2BC15|H4C12|H2BC7|H2BC8|H2BC4|H4C5|H4C16|H2BC21|H2BC9|H2BC6|H2AC6|H3C12|SMC4|H3C6|H2BC17|H3-3B|H3C13|H3-3A|H4C8|H2BC5|NCAPH2|H2AB1|KMT5A|H3C2|H3C10|H4C4|H4C14|H2BC11
REACTOME_ZBP1_DAI_MEDIATED_INDUCTION_OF_TYPE_I_IFNS	0.0817331	0.176435	0.0630518	0.448917	1.39968	21	DTX4|IKBKG|IKBKB|CHUK|NLRP4|DHX9|NFKBIA|RIPK1
REACTOME_MTORC1_MEDIATED_SIGNALLING	0.0820222	0.176767	0.0796703	-0.401999	-1.39008	24	LAMTOR5|EEF2K|SLC38A9|RRAGB|LAMTOR2|RPS6|EIF4EBP1|RRAGA|MLST8
REACTOME_ASSEMBLY_OF_COLLAGEN_FIBRILS_AND_OTHER_MULTIMERIC_STRUCTURES	0.0821705	0.176795	0.0610139	0.363429	1.34587	45	COL9A2|COL4A3|COL27A1|COL18A1|COL4A2|COL4A4|COL4A1|COL7A1|COL11A2|COL6A1|TLL2|COL6A6|LOXL3|COL17A1|COL5A3|COL5A2|PLEC|CTSS|LOXL2
REACTOME_RHO_GTPASE_EFFECTORS	0.0825868	0.177399	0.0537294	0.246591	1.20941	288	MYH10|INCENP|PPP1R12B|H2BC15|H4C12|RHOB|WIPF3|IQGAP2|MYH11|H2BC7|AHCTF1|NDE1|H2BC8|DYNC1LI1|RHPN2|NUP98|H2BC4|PKN2|IQGAP1|CLASP1|WIPF2|H4C5|NCOA2|H4C16|ROCK1|PDPK1|MAPK1|PIK3R4|KLC4|PAK2|H2BC21|PRKCZ|CLIP1|FMNL2|TAOK1|MYH9|WASF2|MYLK|NDEL1|WIPF1|TUBB1|H2BC9|CDKN1B|SRGAP2|KLC1|BAIAP2|PPP2R5A|DYNC1LI2|PAFAH1B1|PRKCB|MRTFA|AR|ROCK2|DIAPH1|DYNC1H1|PPP1R12A|CTNNB1|RANBP2|PPP1R14A|H2BC6|KIF5B|XPO1|DSN1|DVL3|TUBA4A|H2AC6|DAAM1|NCF2|RHOA|GRB2|FMNL1|NCKAP1|TUBA8|TUBA4B|H3C12|RAC1|H3C6|TUBA1A|YWHAH|PAK1|H2BC17|CTNNA1|PIK3C3|H3-3B|ABL1|PPP2R5D|CTTN|H3C13|NCF1|WAS|ACTR2|H3-3A|H4C8|ABI1|TUBB6|YWHAZ
REACTOME_DISORDERS_OF_TRANSMEMBRANE_TRANSPORTERS	0.0831169	0.178244	0.0954174	-0.244161	-1.23019	139	PSMD14|SLC16A1|PSMA6|DERL3|PSMA1|SEM1|PSMC2|SLC9A9|PSMB6|PSMB5|PSMA5|NUP37|PSMA7|UBB|PSMA4|NUP42|SLC5A5|RPS27A|SLC33A1|PSMB1|SLC2A10|PSMB2|PSMD1|NUP62|CP|ERLEC1|SEH1L|SLC11A2|SLC4A1|SLC35C1|SLC2A1|SLC26A3|NUP54|SLC6A19|PSMB4|PSMC3|PSMB7|ABCB6|UBA52
REACTOME_DAG_AND_IP3_SIGNALING	0.0843962	0.180594	0.0606519	0.38878	1.3621	34	PRKCE|CAMKK1|CREB1|PRKAR1A|ADCY7|ITPR2|ITPR1|AHCYL1|CAMK2G|CAMKK2
REACTOME_CELL_JUNCTION_ORGANIZATION	0.0844893	0.180594	0.0538583	0.25321	1.21782	242	CLDN10|PRDM8|SDK2|CDH2|H2BC15|KRT5|H4C12|BANP|H2BC7|POMT2|ARID1A|CDH4|MDM2|H2BC8|ZNF217|TNRC6B|CBLL1|SDK1|ZEB1|AFDN|H2BC4|TNRC6C|MPHOSPH8|PVR|AGO1|H4C5|SP1|FOXJ2|H4C16|AGO2|AGO4|MAPK1|H2BC21|H2BC9|AGO3|TLE1|NECTIN1|ILK|ADAM19|F11R|AMOT|ARHGAP32|UBC|PARD3|CLDN15|CTNNB1|VCL|H2BC6|ACTN1|PCSK7|PRKCSH|ZMYM2|KLF9|H2AC6|PCSK6|ZEB2|SIRT1|PARD6G|H3C12|DNM2|CTBP2|EPS15|COL17A1|RPN1|TNRC6A|H3C6|PXN|SOX10|H2BC17|CTNNA1|PIP5K1C|H3-3B|H3C13|PLEC|SUZ12|CLDN6|H3-3A|H4C8|CTSS
REACTOME_SEMAPHORIN_INTERACTIONS	0.0849299	0.181239	0.0590939	0.339392	1.32902	60	MYH10|PLXNA2|CDK5R1|RHOB|MYH11|SEMA4D|ROCK1|PAK2|TLN1|MYH9|GSK3B|PTPRC|PLXNB3|PLXNC1|ARHGEF11|ROCK2|CD72
REACTOME_REGULATION_OF_MITF_M_DEPENDENT_GENES_INVOLVED_IN_APOPTOSIS	0.0851345	0.181379	0.0618825	0.470823	1.40866	18	SIN3A|DICER1|TNRC6B|TNRC6C|AGO1|AGO2|AGO4|AGO3
REACTOME_ION_HOMEOSTASIS	0.0853371	0.181515	0.060237	0.372761	1.34461	40	ATP2B1|SLC8A1|ORAI2|ASPH|SLC8A3|ITPR2|ITPR1|STIM1|AHCYL1|ATP2B4|CAMK2G|ATP2A1|ATP2A3
REACTOME_INSULIN_PROCESSING	0.0858362	0.182068	0.0614439	0.445675	1.38958	21	EXOC8|VAMP2|MYO5A|KIF5B|EXOC7|EXOC1|EXOC3|EXOC6|KIF5C|ERO1B|KIF5A|EXOC4|RAB27A
REACTOME_REGULATION_OF_TLR_BY_ENDOGENOUS_LIGAND	0.0859684	0.182068	0.0760357	-0.465487	-1.4155	15	S100A8|CD36|CD14|S100A1|S100A9|LY96|TLR7
REACTOME_ACTIVATION_OF_NMDA_RECEPTORS_AND_POSTSYNAPTIC_EVENTS	0.0860152	0.182068	0.0577462	0.318031	1.30175	77	CAMKK1|PPM1F|CREB1|PDPK1|MAPK1|PRKAR1A|TUBB1|PRKAG2|CAMK2G|RASGRF1|CAMKK2|KRAS|RPS6KA3|TUBA4A|PRKACA|TUBA8|TUBA4B|PRKAA1|RAC1|PRKAG1|TUBA1A|PRKAR2A|NBEA|DLG2|LIN7A|TUBB6|RPS6KA1|APBA1|RPS6KA2|NRGN|ARHGEF7|PRKAG3|GRIN3A|RPS6KA6|CASK
REACTOME_INTERLEUKIN_17_SIGNALING	0.0871886	0.184253	0.0577462	0.325537	1.30589	68	RPS6KA5|MAP2K4|FOS|CREB1|MAPK1|TRAF6|FBXW11|IKBKG|JUN|TAB3|MAPKAPK2|IKBKB|CHUK|RPS6KA3|UBC|TAB2|MAPK8|VRK3|IL17RA|MAP3K8|MAPK7|IRAK2|PPP2R5D|MAP2K1|RPS6KA1|MAP2K7|UBE2V1|MEF2A|MAP3K7|RPS6KA2
REACTOME_HIV_TRANSCRIPTION_ELONGATION	0.0877534	0.185147	0.0799307	-0.332963	-1.32065	41	ELOB|GTF2H4|POLR2H|ELOC|GTF2H5|MNAT1|POLR2K|POLR2L|POLR2G|NCBP2|POLR2I|GTF2H3|ERCC2|TCEA1|GTF2H1|CCNH|GTF2F2|POLR2F
REACTOME_NEUREXINS_AND_NEUROLIGINS	0.0880062	0.185381	0.0589828	0.363929	1.34064	44	SYT1|SYT2|SIPA1L1|NRXN1|DLGAP4|DBNL|EPB41L1|EPB41|EPB41L5|NLGN3|BEGAIN|NRXN2|APBA2|DLG2|LIN7A|APBA1|PDLIM5
REACTOME_NEUROTRANSMITTER_RELEASE_CYCLE	0.0883231	0.185595	0.0591496	0.37156	1.34028	40	SYT1|SLC18A2|PPFIA1|VAMP2|MAOA|TSPOAP1|SLC22A1|ABAT|SLC1A7|LIN7A|SLC38A2|DNAJC5|UNC13B|APBA1|GLS2|CASK
KEGG_LEISHMANIA_INFECTION	0.0883921	0.185595	0.0572815	0.326411	1.30682	67	FOS|PTGS2|JAK1|MAPK1|TRAF6|TLR2|MARCKSL1|HLA-DOA|JUN|PRKCB|HLA-DOB|MAPK13|TLR4|TAB2|NFKBIA|NCF2|TGFB2|PTPN6|FCGR3A|NOS2|NCF1|FCGR2A|IFNGR2|IFNGR1|MAP3K7|RELA|C3|IRAK1|FCGR3B|HLA-DQA1|MAPK12|MAPK3|CR1|ITGB2|TGFB3|ITGAM
REACTOME_INACTIVATION_OF_CSF3_G_CSF_SIGNALING	0.0887284	0.185939	0.0764929	-0.39672	-1.37182	24	SOCS3|RNF7|SOCS1|ELOB|ELOC|UBB|RPS27A
REACTOME_RUNX1_INTERACTS_WITH_CO_FACTORS_WHOSE_PRECISE_EFFECT_ON_RUNX1_TARGETS_IS_NOT_KNOWN	0.0889657	0.185939	0.0589275	0.381359	1.35023	36	EP300|SMARCC2|ARID1A|RYBP|HIPK2|CBX4|SMARCA2|ARID2|ARID1B|SMARCC1|CBX8|PHC2
REACTOME_TRANSCRIPTION_OF_E2F_TARGETS_UNDER_NEGATIVE_CONTROL_BY_P107_RBL1_AND_P130_RBL2_IN_COMPLEX_WITH_HDAC1	0.0889831	0.185939	0.0750347	-0.455712	-1.41301	16	CDK1|MYBL2|CCNA2|TFDP1|E2F1|TFDP2|RBL1|LIN52|E2F4|RBBP4|LIN9
REACTOME_SIGNALING_BY_RETINOIC_ACID	0.0892183	0.186133	0.0780353	-0.360058	-1.34338	32	AKR1C3|FABP5|ALDH1A1|PDHX|RDH11|RDH10|PDHB|DHRS4|DHRS3|PDK1|RARG|RDH14|DLD
REACTOME_CD209_DC_SIGN_SIGNALING	0.0899785	0.187419	0.0601199	0.450207	1.38621	20	EP300|CREBBP|RPS6KA5|RAF1|PAK2|ICAM3|KRAS|LYN|PRKACA|PAK1
REACTOME_TNFR1_INDUCED_NF_KAPPA_B_SIGNALING_PATHWAY	0.0903328	0.187858	0.0587078	0.388107	1.34938	33	USP4|SPATA2|OTUD1|IKBKG|XIAP|TAB3|IKBKB|CHUK|UBC|TAB2|TNFAIP3|RIPK1
REACTOME_DOWNSTREAM_SIGNALING_OF_ACTIVATED_FGFR1	0.0905958	0.188105	0.059715	0.442147	1.37858	21	GAB1|FGFR1|PIK3CA|KRAS|FGF9|FRS2|GRB2|FGF2|SHC1|PTPN11|FGF22
REACTOME_GLUTAMATE_NEUROTRANSMITTER_RELEASE_CYCLE	0.0907599	0.188147	0.0596578	0.442012	1.37816	21	SYT1|PPFIA1|VAMP2|TSPOAP1|SLC1A7|SLC38A2|UNC13B|GLS2
REACTOME_DAP12_SIGNALING	0.0914021	0.189178	0.0585444	0.40009	1.34984	29	PLCG2|PIK3CA|VAV2|SYK|KRAS|VAV3|GRB2|PIK3CB|HLA-E|TREM2|RAC1|SHC1
REACTOME_COOPERATION_OF_PREFOLDIN_AND_TRIC_CCT_IN_ACTIN_AND_TUBULIN_FOLDING	0.0916153	0.189246	0.0767245	-0.372626	-1.35197	29	CCT6A|PFDN1|CCT2|CCT8|PFDN2|VBP1|PFDN4|CCT3|PFDN6|CCT4|TCP1
REACTOME_DISEASES_ASSOCIATED_WITH_GLYCOSYLATION_PRECURSOR_BIOSYNTHESIS	0.0917248	0.189246	0.0738611	-0.451819	-1.40094	16	SRD5A3|DPM3|DPM2|NUS1|DOLK|GALT|GALE|DPM1|MPI
REACTOME_RHOBTB_GTPASE_CYCLE	0.0933229	0.192239	0.0574353	0.381401	1.34474	35	SPEN|CPSF7|SRRM1|RBBP6|ROCK1|RHOBTB1|CUL3|RHOBTB2|RNF20|ROCK2|ACTN1|HNRNPC|PDE5A|STK38|TMOD3
REACTOME_PROGRAMMED_CELL_DEATH	0.0940318	0.193394	0.0965276	-0.224173	-1.18141	191	BCL2|PSMD14|CYCS|PSMA6|ARHGAP10|PSMA1|CASP6|SEM1|DYNLL1|PSMC2|BAK1|PSMB6|CD14|PSMB5|CDKN2A|PSMA5|CLSPN|PSMA7|UBB|YWHAQ|PSMA4|CASP7|AVEN|TP63|APIP|RPS27A|TJP1|PSMB1|GAS2|TFDP1|LY96|E2F1|PSMB2|LMNB1|PSMD1|CASP1|C1QBP|CASP3|IL1B|MAPT|CASP4|HSP90AA1|PSMB4|PSMC3|BCL2L1|PSMB7|UNC5A|UBA52|TP73|YWHAE|PSMC5|TFDP2|PRKCQ
REACTOME_B_WICH_COMPLEX_POSITIVELY_REGULATES_RRNA_EXPRESSION	0.0943145	0.193671	0.0553344	0.323752	1.29618	67	EP300|H2BC15|H4C12|H2BC7|H2BC8|H2BC4|ERCC6|H4C5|H4C16|SF3B1|H2BC21|GSK3B|H2BC9|H2BC6|H2AC6|H3C12|SMARCA5|H3C6|H2BC17|H3-3B|H3C13|H3-3A|H4C8|BAZ1B|H2BC5|TBP|H2AB1|MYO1C|H3C2|H3C10|H4C4|H4C14|H2BC11
KEGG_CELL_ADHESION_MOLECULES_CAMS	0.0946306	0.193804	0.0536439	0.288617	1.25933	115	CLDN10|SDC2|MPZL1|CDH2|JAM3|CDH4|PVR|NRXN1|PECAM1|CD22|ALCAM|ICAM3|MADCAM1|PTPRC|HLA-DOA|ITGA9|CD34|L1CAM|CNTNAP2|NECTIN1|F11R|NRCAM|HLA-DOB|GLG1|NEO1|CLDN15|NLGN3
REACTOME_TIE2_SIGNALING	0.0947107	0.193804	0.0585444	0.472095	1.38845	17	TEK|ANGPT1|PIK3CA|KRAS|ANGPT4|GRB2|PIK3CB|SHC1|PTPN11|GRB14
REACTOME_TGF_BETA_RECEPTOR_SIGNALING_IN_EMT_EPITHELIAL_TO_MESENCHYMAL_TRANSITION	0.0948247	0.193804	0.0588174	0.482412	1.38978	16	TGFBR2|ARHGEF18|SMURF1|PRKCZ|F11R|UBC|PARD3|RHOA
REACTOME_TOLL_LIKE_RECEPTOR_CASCADES	0.0951493	0.194164	0.052048	0.268635	1.23177	161	RBSN|RPS6KA5|TLR10|TIRAP|PELI1|SLC15A4|MAP2K4|FOS|CREB1|IKBIP|MAPK1|PIK3R4|CASP8|N4BP1|TRAF6|TLR6|PLCG2|IRAK3|TLR2|FBXW11|CD180|PELI2|IKBKG|TLR8|MAP3K1|JUN|TAB3|MAPKAPK2|IKBKB|CHUK|TANK|RPS6KA3|UBC|TLR4|TAB2|NFKBIA|FADD|MAPK8|NLRX1|VRK3|RIPK1|TLR1|DNM3|CNPY3|MAP3K8|DNM2|MAPK7|PIK3C3|BPI|IRAK2|TASL|ALPK1|PPP2R5D|PTPN11|MAP2K1|CTSS|TBK1|APP|RPS6KA1|MAP2K7|UBE2V1|MEF2A|MAP3K7|SFTPD|AGER|RELA|RPS6KA2
REACTOME_RA_BIOSYNTHESIS_PATHWAY	0.0953557	0.194282	0.0720487	-0.459689	-1.39787	15	AKR1C3|ALDH1A1|RDH11|RDH10|DHRS4|DHRS3|RDH14
REACTOME_GAB1_SIGNALOSOME	0.0967417	0.196799	0.0583824	0.487228	1.37892	15	GAB1|PIK3CA|GRB2|PXN|PTPN11|EGF|PAG1|TGFA|HBEGF|PIK3R1
REACTOME_RHOG_GTPASE_CYCLE	0.0970888	0.197197	0.0544268	0.317527	1.28667	73	PLEKHG3|DOCK5|MPP7|MCAM|IQGAP2|GARRE1|ANKLE2|PAK2|DOCK2|VAPB|VAV2|ERBIN|RAB7A|PREX1|LBR|ARHGAP21|ELMO2|ARHGAP32|LEMD3|VAV3|ARHGEF16|TRIO|ARHGAP35|DOCK4|ARHGDIB|MAP3K11|EPHA2|ARHGAP1|YKT6
REACTOME_GPVI_MEDIATED_ACTIVATION_CASCADE	0.0976224	0.197973	0.0561394	0.38127	1.33579	34	RHOB|PDPK1|PLCG2|PRKCZ|PIK3CA|VAV2|SYK|PIK3CG|LYN|PIK3R5|VAV3|RHOA|PIK3CB|RAC1|PTPN6|GP6|PTPN11
REACTOME_RHO_GTPASES_ACTIVATE_PAKS	0.0983985	0.199238	0.0573327	0.444598	1.36894	20	MYH10|PPP1R12B|MYH11|PAK2|MYH9|MYLK|PPP1R12A|RAC1|PAK1|CTTN
HALLMARK_ANGIOGENESIS	0.0985825	0.199301	0.0565295	0.405258	1.34532	27	LPL|TNFRSF21|FGFR1|THBD|VAV2|SPP1|CXCL6|JAG1|VEGFA|COL5A2|APP|PTK2|OLR1|FSTL1|TIMP1
REACTOME_N_GLYCAN_TRIMMING_IN_THE_ER_AND_CALNEXIN_CALRETICULIN_CYCLE	0.0994501	0.200745	0.0555209	0.378708	1.33525	35	SYVN1|UGGT1|RNF103|SEL1L|MARCHF6|UBC|OS9|EDEM1|PRKCSH|RNF185|VCP|EDEM3|RNF139|GANAB|NGLY1
KEGG_RIG_I_LIKE_RECEPTOR_SIGNALING_PATHWAY	0.0999546	0.201452	0.0542941	0.337054	1.3059	56	MAVS|RIGI|CASP8|TRAF6|DDX3X|IKBKG|MAP3K1|CXCL8|IKBKB|CHUK|TANK|MAPK13|NFKBIA|FADD|OTUD5|MAPK8|NLRX1|RIPK1
REACTOME_PROCESSING_OF_SMDT1	0.100199	0.201488	0.0705397	-0.446994	-1.38598	16	PARL|STOML2|SMDT1|MAIP1|MCUB|PMPCB|PHB1|PHB2
REACTOME_AZATHIOPRINE_ADME	0.100281	0.201488	0.0714721	-0.406006	-1.34924	21	SLC29A1|NME1|HPRT1|TPMT
REACTOME_PINK1_PRKN_MEDIATED_MITOPHAGY	0.100508	0.201633	0.0730397	-0.357654	-1.32551	31	VDAC1|UBE2N|OPTN|VDAC3|UBB|TOMM7|RPS27A|VDAC2|MTERF3|TOMM22|TOMM20|TOMM70|UBA52
REACTOME_ANCHORING_OF_THE_BASAL_BODY_TO_THE_PLASMA_MEMBRANE	0.100759	0.201675	0.0524449	0.297306	1.2601	97	C2CD3|SCLT1|NDE1|CEP63|CLASP1|TCTN1|PCM1|CEP97|CEP131|AKAP9|CEP164|PAFAH1B1|DCTN1|CEP89|CSNK1D|DYNC1H1|RAB8A|CEP192|SFI1|CNTRL|CCP110|TMEM216|ALMS1|NPHP1|TUBA4A|PRKACA|HAUS4|NPHP4|TUBA1A|CEP43
REACTOME_SIGNALING_BY_ALK	0.100838	0.201675	0.0558516	0.404418	1.34253	27	SIN3A|EP300|HIF1A|PIK3CA|STAT3|IRS1|FRS2|PIK3CB|PTPN6|SHC1|PRDM1|ALKAL2|MYCN
REACTOME_CILIUM_ASSEMBLY	0.101598	0.202885	0.0495497	0.258785	1.21578	194	UNC119B|C2CD3|SCLT1|NDE1|CEP63|CLASP1|EXOC8|BBIP1|TCTN1|GBF1|RP2|PCM1|IFT81|KIF3B|WDR35|TUBB1|CEP97|CEP131|AKAP9|WDR19|IFT122|IFT70B|CEP164|PAFAH1B1|IFT56|DCTN1|CEP89|CSNK1D|DYNC1H1|RAB8A|CEP192|SFI1|KIF3C|CNTRL|CCP110|TRIP11|TMEM216|ALMS1|NPHP1|TUBA4A|EXOC7|PRKACA|EXOC1|IFT88|TUBA8|HAUS4|NPHP4|TTC8|CYS1|CNGA4|TUBA1A|CEP43|EXOC3|CEP152|PKD1|BBS1|CEP135|DYNLT5|TUBB6|ASAP1|IFT172|TTBK2
REACTOME_DEVELOPMENTAL_LINEAGES_OF_THE_MAMMARY_GLAND	0.102126	0.203629	0.0554741	0.403637	1.33994	27	EPCAM|KIT|KRT5|MYH11|KRT18|KRT8|MME|CNN1|CD24|MFGE8
REACTOME_THROMBIN_SIGNALLING_THROUGH_PROTEINASE_ACTIVATED_RECEPTORS_PARS	0.102478	0.204019	0.0551496	0.393023	1.33628	30	GNG7|MAPK1|GNAQ|GNB1|GNA13|ARRB1|GNG4|F2|GNG3|F2RL3|GNB4|GNG12|GNB3|F2RL2|GNB5|GNB2|F2R|MAPK3|GNG2|ARRB2
REACTOME_G_BETA_GAMMA_SIGNALLING_THROUGH_PI3KGAMMA	0.103369	0.20548	0.0555678	0.423374	1.34663	23	GNG7|PDPK1|AKT1|GNB1|PIK3CG|PIK3R5|RHOA|GNG4|GNG3|GNB4|GNG12|GNB3|AKT2|AKT3|GNB5|GNB2
REACTOME_EPHB_MEDIATED_FORWARD_SIGNALING	0.103567	0.205561	0.0543383	0.36479	1.31586	40	SDC2|EPHB4|EPHB6|ROCK1|EFNB2|EPHB1|RASA1|ROCK2|LYN|RHOA|RAC1|PAK1|ACTR2|PTK2|YES1|ARPC5
REACTOME_HEDGEHOG_OFF_STATE	0.103849	0.205759	0.0803259	-0.257721	-1.21939	94	PSMD14|RBX1|PSMA6|PSMA1|SEM1|PSMC2|PSMB6|PSMB5|PSMA5|PSMA7|UBB|PSMA4|IFT52|RPS27A|SKP1|PSMB1|PSMB2|PSMD1|GPR161|ADCY1|INTU|KIF7|PSMB4|PSMC3|PRKACB|PSMB7|UBA52
REACTOME_MITOPHAGY	0.103982	0.205759	0.0730397	-0.335038	-1.30157	38	VDAC1|UBE2N|OPTN|VDAC3|UBB|TOMM7|RPS27A|VDAC2|MTERF3|TOMM22|PGAM5|TOMM20|TOMM70|UBA52|FUNDC1
REACTOME_MYOGENESIS	0.10477	0.207003	0.0553344	0.428616	1.34806	22	CDH2|SPAG9|MEF2D|CDH4|NEO1|CTNNB1|CTNNA1|ABL1|CDON|MEF2A|TCF4|MAPK12|BNIP2|MEF2C|MAP2K6|MAPK14
REACTOME_MODULATION_OF_HOST_RESPONSES_BY_IFN_STIMULATED_GENES	0.10501	0.207077	0.0693777	-0.417575	-1.35336	19	IFI27|IFI6|IFI44L|ISG15|IFI44
REACTOME_ADP_SIGNALLING_THROUGH_P2Y_PURINOCEPTOR_12	0.105124	0.207077	0.0553809	0.449141	1.36309	19	GNG7|GNB1|GNG4|GNG3|GNAI2|GNAI3|GNB4|P2RY12|GNG12|GNB3|GNB5|GNB2|GNG2
KEGG_GAP_JUNCTION	0.105364	0.207238	0.0520874	0.314747	1.2754	73	RAF1|MAPK1|SOS2|ADCY7|MAP3K2|ITPR2|GNAQ|ITPR1|TUBB1|PRKCB|KRAS|CSNK1D|TUBA4A|GUCY1A1|GRB2|GUCY1B1|PRKACA|TUBA8|TUBB7P|TUBA1A|PLCB2|MAPK7|GNAI2|PDGFRA|MAP2K1|TUBB6|GNAI3|PRKG1|ADCY4|PRKCG|PLCB1|EGF
REACTOME_CELLULAR_RESPONSES_TO_MECHANICAL_STIMULI	0.108885	0.213449	0.0502863	0.296947	1.25014	93	GNG7|RICTOR|ITGA5|PKN2|PECAM1|PDPK1|PRKAR1A|ADCY7|TLN1|GNAQ|AKT1|PIK3CA|IKBKG|SPP1|HSPG2|IKBKB|CHUK|GNB1|CTNNB1|MTOR|VCL|NFKBIA|FLT4|PIK3CB|PRKACA|PIK3CD|GNG4|PTPN1|GNG3|PPP2R2A|PRKAR2A|ABL1
REACTOME_TRANSLESION_SYNTHESIS_BY_POLH	0.109059	0.213449	0.0680194	-0.414978	-1.34494	19	RPA3|PCNA|UBB|RFC3|RPS27A|RFC4|UBA52|RCHY1
REACTOME_HIGH_LAMINAR_FLOW_SHEAR_STRESS_ACTIVATES_SIGNALING_BY_PIEZO1_AND_PECAM1_CDH5_KDR_IN_ENDOTHELIAL_CELLS	0.109083	0.213449	0.0514678	0.326179	1.28575	62	GNG7|RICTOR|PKN2|PECAM1|PDPK1|PRKAR1A|ADCY7|TLN1|GNAQ|AKT1|PIK3CA|GNB1|CTNNB1|MTOR|VCL|FLT4|PIK3CB|PRKACA|PIK3CD|GNG4|GNG3
REACTOME_L1CAM_INTERACTIONS	0.109176	0.213449	0.0499319	0.290431	1.24876	105	RPS6KA5|ITGA5|FGFR1|MAPK1|ALCAM|LAMC1|NUMB|MSN|VAV2|TUBB1|ITGA9|CLTC|L1CAM|NRCAM|RPS6KA3|SCN5A|CHL1|EZR|SCN4B|TUBA4A|CD24|DNM3|TUBA8|TUBA4B|DNM2|RAC1|SCN4A|CNTNAP1|TUBA1A|LAMB1|PAK1|SCN9A|SPTBN5|MAP2K1|TUBB6|RPS6KA1|SPTAN1|SDCBP|RPS6KA2|SCN1B|SPTBN4|RPS6KA6
REACTOME_G_PROTEIN_MEDIATED_EVENTS	0.110248	0.215223	0.0522058	0.349503	1.29927	46	CAMKK1|CREB1|MAPK1|PRKAR1A|ADCY7|ITPR2|GNAQ|ITPR1|AHCYL1|CAMK2G|CAMKK2|PRKACA|PLCB2|GNAL|GRK2|PRKAR2A|NBEA|GNAI2|GNAI3|ADCY4|PRKCG|PLCB1
REACTOME_HDR_THROUGH_HOMOLOGOUS_RECOMBINATION_HRR	0.110906	0.216183	0.0747094	-0.278095	-1.23492	69	EXO1|RPA3|PCNA|SEM1|POLE2|UBB|POLE4|RFC3|RAD51|RHNO1|RPS27A|CHEK1|RAD51B|MUS81|RAD50
REACTOME_MISMATCH_REPAIR	0.11166	0.217329	0.0663458	-0.448696	-1.36444	15	EXO1|RPA3|PCNA
REACTOME_ANTIMICROBIAL_MECHANISM_OF_IFN_STIMULATED_GENES	0.112395	0.218435	0.0847686	-0.228361	-1.17353	160	CDK1|OAS1|ISG15|PIM1|UBE2N|KPNA2|NUP37|CENPX|UBB|EIF2S1|GBP4|EIF2S2|TARBP2|NUP42|GBP3|SUMO1|USP18|FANCL|ABCE1|RPS27A|GBP5|IFIT1|SPHK1|OAS2|ILF2|OAS3|NPM1|FANCC|MX1|CASP1|NUP62|HSPA8|PTPN2|UBE2E1|PLCG1|SEH1L|GBP1|UBE2L6|HERC5|NUP54|GBP2|MAPT
REACTOME_ACTIVATION_OF_AMPK_DOWNSTREAM_OF_NMDARS	0.113959	0.221145	0.0526869	0.411165	1.32076	24	TUBB1|PRKAG2|CAMKK2|TUBA4A|TUBA8|TUBA4B|PRKAA1|PRKAG1|TUBA1A|TUBB6|PRKAG3
REACTOME_PRESYNAPTIC_FUNCTION_OF_KAINATE_RECEPTORS	0.114876	0.222481	0.0528091	0.441586	1.34017	19	GNG7|GNB1|GNG4|GNG3|PLCB2|GNB4|GNG12|PLCB1|GNB3|GNB5|GNB2|GRIK3|GNG2
REACTOME_METABOLISM_OF_WATER_SOLUBLE_VITAMINS_AND_COFACTORS	0.115047	0.222481	0.078404	-0.244268	-1.19814	118	MTHFD2|CD38|FOLR2|GSTO1|MTHFD1L|RFK|NFS1|ENPP3|PDZD11|PCCB|SLC25A19|MMAA|QPRT|ACP5|CYB5A|PCCA|NAXD|SLC46A1|TCN2|CD320|SLC52A2|PNPO|ALDH1L2|MOCS3|SLC52A1|MOCOS
REACTOME_SUMOYLATION_OF_SUMOYLATION_PROTEINS	0.115318	0.222481	0.0512782	0.37076	1.30723	35	TOPORS|TPR|NUP153|NUP98|POM121|POM121C|NUP50|NUP58
REACTOME_NEGATIVE_EPIGENETIC_REGULATION_OF_RRNA_EXPRESSION	0.115351	0.222481	0.0490076	0.302064	1.25559	85	SIN3A|H2BC15|BAZ2A|H4C12|H2BC7|H2BC8|SAP130|H2BC4|SIN3B|H4C5|H4C16|TTF1|ARID4B|H2BC21|H2BC9|UBTF|H2BC6|H2AC6|SAP30L|SIRT1|SUDS3|H3C12|SMARCA5|H3C6|H2BC17|SAP30|H3-3B|H3C13|SAP30BP|H3-3A|H4C8|H2BC5|CDK7
HALLMARK_SPERMATOGENESIS	0.1155	0.222481	0.0760357	-0.256342	-1.20877	93	ALOX15|BUB1|CDK1|AURKA|KIF2C|CCNB2|NCAPH|EZH2|VDAC3|SCG5|PSMG1|TTK|DMC1|CDKN3|OAZ3|DBF4|IL12RB2|RPL39L|CLPB|MLF1|IDE|ELOVL3
REACTOME_NON_INTEGRIN_MEMBRANE_ECM_INTERACTIONS	0.115931	0.222984	0.0495153	0.31607	1.26542	67	SDC2|COL4A3|SSPN|LAMA5|NRXN1|COL4A2|COL4A4|LAMC1|HSPG2|COL4A1|COL11A2|DAG1|ACTN1|UTRN|ITGB5|TNC|FGF2|COL5A3|SNTB2|COL5A2|LAMB1
REACTOME_OPIOID_SIGNALLING	0.116689	0.22383	0.049108	0.3071	1.2583	78	GNG7|CAMKK1|PDE4B|CREB1|MAPK1|PRKAR1A|ADCY7|ITPR2|GNAQ|ITPR1|AHCYL1|PPP1R1B|CAMK2G|CAMKK2|GNB1|PPP3CA|PRKACA|GNG4|PPP3R1|GNG3|PLCB2|GNAL|GRK2|PRKAR2A|NBEA|PPP2R5D|GNAI2|GNAI3|GNB4|ADCY4|GNG12|PRKCG|PLCB1|GNB3|ADCY6|ITPR3|GNB5|PRKCD|GNB2
REACTOME_ADORA2B_MEDIATED_ANTI_INFLAMMATORY_CYTOKINES_PRODUCTION	0.116714	0.22383	0.0509418	0.366741	1.30481	37	GNG7|CREB1|PRKAR1A|ADCY7|GNAZ|GNB1|PRKACA|GNG4|GNG3|PRKAR2A|GNAI2|GNAI3|GNB4|ADCY4|GNG12|GNB3|ADCY6|GNB5|GNB2
REACTOME_SIGNALING_BY_EGFR	0.117493	0.224994	0.0502149	0.344722	1.29332	48	ADAM17|GAB1|CBL|EPS15L1|PIK3CA|HGS|PTPRK|PTPN12|STAM2|KRAS|UBC|ADAM10|GRB2|EPS15|SH3KBP1|PXN|SHC1|PTPN11|ARHGEF7|STAM|EGF|SPRY2|PAG1|TGFA
REACTOME_REGULATION_OF_GLUCOKINASE_BY_GLUCOKINASE_REGULATORY_PROTEIN	0.117713	0.225085	0.0511654	0.382497	1.31181	31	TPR|NUP153|NUP98|POM121|POM121C|NUP50|NUP58
REACTOME_INTRACELLULAR_SIGNALING_BY_SECOND_MESSENGERS	0.118508	0.226275	0.0442079	0.241304	1.17828	275	KIT|FLT3|PRKCE|NR4A1|IL1RAP|PHLPP1|IRS2|CAMKK1|MDM2|GAB1|RICTOR|TNRC6B|TRIM27|TNRC6C|FGFR1|CREB1|GATAD2B|AGO1|HDAC5|GAB2|PDPK1|AGO2|AGO4|MAPK1|CBX4|RCOR1|PRKAR1A|TRAF6|ADCY7|ITPR2|PIP5K1A|TSC2|WWP2|AKT1|PIK3CA|ITPR1|GSK3B|AHCYL1|SGK1|CD19|FOXO1|XIAP|TNKS|USP7|CDKN1B|AGO3|JUN|PPP2R5A|PIP4K2C|CAMK2G|CHUK|CAMKK2|PTEN|FOXO6|PIK3CG|FOXO3|UBC|MTOR|IRS1|FGF9|STRN|PIK3R5|INSR|GATAD2A
KEGG_NON_SMALL_CELL_LUNG_CANCER	0.118949	0.226785	0.0496532	0.335677	1.2824	52	RAF1|E2F3|PDPK1|MAPK1|SOS2|STK4|PLCG2|BRAF|AKT1|PIK3CA|PRKCB|KRAS|PIK3CG|FOXO3|PIK3R5|CCND1|GRB2|PIK3CB|PIK3CD|RASSF5
REACTOME_REGULATION_OF_CDH1_POSTTRANSLATIONAL_PROCESSING_AND_TRAFFICKING_TO_PLASMA_MEMBRANE	0.124528	0.237076	0.0655887	-0.34361	-1.28201	32	SEC11C|TMEM258|OSTC|DDOST|SPCS2|OST4|RPN2|SPCS1|SEC11A|POMT1
REACTOME_DNA_DAMAGE_RECOGNITION_IN_GG_NER	0.124723	0.237102	0.0664229	-0.327539	-1.27244	38	RBX1|COPS4|COPS8|UBB|RPS27A|ACTL6A|CUL4A|COPS2|CETN2|RAD23A|RUVBL1|UBA52|COPS5|COPS3|GPS1|ACTR5|COPS6|PARP2|MCRS1|TFPT|DDB2|DDB1
REACTOME_SIGNALING_BY_FGFR2_IIIA_TM	0.125095	0.237463	0.0633877	-0.415412	-1.32577	18	FGFR2|POLR2H|POLR2K|POLR2L|POLR2G|NCBP2|POLR2I
REACTOME_STING_MEDIATED_INDUCTION_OF_HOST_IMMUNE_RESPONSES	0.125462	0.237813	0.0507941	0.468638	1.32631	15	PRKDC|DTX4|STAT6|NLRP4|MRE11
KEGG_ALANINE_ASPARTATE_AND_GLUTAMATE_METABOLISM	0.125728	0.237972	0.0646399	-0.358866	-1.29375	28	DDO|ALDH4A1|GLUD1|GOT1|IL4I1|ADSL|GOT2
REACTOME_SARS_COV_2_HOST_INTERACTIONS	0.126609	0.239294	0.0828211	-0.219956	-1.15169	184	CAV1|ISG15|SNRPG|RPS12|UBE2N|KPNA2|SNRPE|RPS15A|NUP37|RPS25|SNRPD2|GEMIN2|UBB|RPS7|YWHAQ|RPS24|RPS21|NUP42|RPS18|RPS29|IKBKE|RPS27L|RPS27A|RPS8|RPS3A|TJP1|RPS20|RPS14|VPS45|FAU|GEMIN8|RPS13|RPS23|RPS27|SNRPD1|RPS26|NUP62|SAR1B|TLR7|SNRPF|RPS19|SEH1L|RPS6|STING1|NUP54|HSP90AA1|RPS4X|TOMM70|UBA52|SNRPB|RPS17|RPSA|TUFM|RPS10|YWHAE|IL17RC|RPS9|TKFC
REACTOME_INTERLEUKIN_6_FAMILY_SIGNALING	0.127786	0.241168	0.0498269	0.429273	1.32176	20	OSMR|CBL|JAK1|IL6R|STAT3|TYK2
REACTOME_CYTOPROTECTION_BY_HMOX1	0.128625	0.242401	0.0666556	-0.297455	-1.24218	51	BLVRA|COX5A|CYCS|COX6C|COX7C|COX7A2|COX6A1|COX6B2|COX7B|STAP2|BLVRB|COX8A|SMARCD3|COX7A2L|COX6B1
REACTOME_RHOQ_GTPASE_CYCLE	0.129694	0.243966	0.0470476	0.32467	1.26323	57	PLEKHG3|MPP7|ARHGAP26|IQGAP1|PAK2|GIT2|WWP2|CDC42BPB|SRGAP2|RAB7A|PREX1|ARHGAP21|CDC42EP4|ARHGAP32|SNAP23|FNBP1|ARHGAP17|OBSCN|ARHGAP35|CDC42EP2|PAK1|ARHGAP1|GFOD1
REACTOME_FOXO_MEDIATED_TRANSCRIPTION_OF_CELL_CYCLE_GENES	0.129829	0.243966	0.0498618	0.466309	1.31971	15	CCNG2|FOXO1|CDKN1B|BTG1|FOXO3|SMAD4|RBL2
REACTOME_POSITIVE_EPIGENETIC_REGULATION_OF_RRNA_EXPRESSION	0.130031	0.243994	0.0460296	0.300219	1.24223	82	EP300|H2BC15|H4C12|H2BC7|H2BC8|H2BC4|ERCC6|GATAD2B|H4C5|H4C16|TTF1|SF3B1|H2BC21|GSK3B|H2BC9
REACTOME_TIGHT_JUNCTION_INTERACTIONS	0.130806	0.244793	0.049041	0.422072	1.31598	21	CLDN10|F11R|PARD3|CLDN15|PARD6G|CLDN6|PALS1|PARD6A|CLDN11|CLDN5|CLDN9
REACTOME_REGULATION_OF_NF_KAPPA_B_SIGNALING	0.130836	0.244793	0.0491753	0.43976	1.31573	18	IKBIP|CASP8|N4BP1|TRAF6|IKBKG|IKBKB|CHUK|UBC|NLRX1
REACTOME_OTHER_SEMAPHORIN_INTERACTIONS	0.131074	0.244793	0.0491753	0.450693	1.3255	17	PLXNA2|SEMA4D|PTPRC|PLXNB3|PLXNC1|CD72
REACTOME_TRANSPORT_TO_THE_GOLGI_AND_SUBSEQUENT_MODIFICATION	0.131206	0.244793	0.043511	0.258003	1.19156	172	MGAT5|MAN2A2|GOLGB1|DYNC1LI1|TRAPPC5|COG1|GOLGA2|TRAPPC10|SEC24B|B4GALT1|SEC16A|MIA3|B4GALT5|SEC24C|GBF1|TUBB1|DYNC1LI2|TRAPPC6B|GOSR1|TRAPPC9|DCTN1|BET1L|PPP6R3|CSNK1D|MAN1A1|DYNC1H1|COL7A1|TBC1D20|MIA2|ARCN1|TUBA4A|MGAT2|COG8|TUBA8|TUBA4B|CD55|ARF3|ARFGAP1|TUBA1A|PPP6R1|MGAT4A|YKT6|GORASP1|TMEM115|ARFGAP2|SPTBN5|SEC23A|B4GALT4|F5|RAB1B|DCTN4|TUBB6|SERPINA1|ARF1|COPG1|MGAT3|SPTAN1|COG3|PPP6C|MCFD2|ANKRD28|SPTBN4|ARF5|CNIH2|TGFA|CHST8|COPB2|ARFGAP3|SEC24D|SEC23IP|SPTBN2|USO1|COG5|RAB1A|ST6GAL1|SPTBN1|MGAT1|STX5
KEGG_PATHOGENIC_ESCHERICHIA_COLI_INFECTION	0.132382	0.246635	0.046958	0.333561	1.26732	51	KRT18|ROCK1|ARHGEF2|TUBB1|ROCK2|NCK2|CTNNB1|TLR4|EZR|HCLS1|TUBA4A|RHOA|TUBA8|TUBB7P|TUBA1A|ABL1|CTTN|WAS|TUBB6|YWHAZ
REACTOME_MISCELLANEOUS_TRANSPORT_AND_BINDING_EVENTS	0.132895	0.247237	0.0486767	0.414255	1.30289	22	NIPAL4|LRRC8A|ADD2|LRRC8E|ADD1|LRRC8B|MMGT1|NIPAL1|ADD3|NIPA2|SLC66A1
REACTOME_CHEMOKINE_RECEPTORS_BIND_CHEMOKINES	0.133166	0.247389	0.0644973	-0.308966	-1.24824	44	CXCL10|CCL25|CCR2|XCL2|CCRL2|XCL1|CCR5|CXCL9|CCR1|CXCR3|CCL2|CX3CR1|CXCR6|PPBP
KEGG_NATURAL_KILLER_CELL_MEDIATED_CYTOTOXICITY	0.133849	0.248305	0.0445156	0.280881	1.21893	111	NFATC3|RAF1|NFAT5|MAPK1|SOS2|PLCG2|BRAF|PIK3CA|VAV2|PRKCB|SYK|TNFRSF10B|KRAS|PIK3CG|TNFRSF10C|PPP3CA|NFATC1|PIK3R5|VAV3|GRB2|PIK3CB|PIK3CD|KIR2DS4|HLA-E|PPP3R1|RAC1|PAK1|PTPN6|KIR3DL1|SH3BP2|SHC1|FCGR3A|HLA-G|FAS|PTK2B|PTPN11|MAP2K1|IFNGR2|SHC2|IFNGR1|NFATC4|BID|SH2D1B|IFNAR1|MICA|PRKCG
KEGG_GLIOMA	0.134039	0.248305	0.0462858	0.321441	1.25637	59	IGF1R|RAF1|MDM2|E2F3|MAPK1|SOS2|PLCG2|BRAF|AKT1|PIK3CA|PRKCB|CAMK2G|PTEN|KRAS|PIK3CG|MTOR|PIK3R5|CCND1|GRB2|PIK3CB|PIK3CD
REACTOME_OVARIAN_TUMOR_DOMAIN_PROTEASES	0.135139	0.249989	0.046958	0.356865	1.27677	38	MAVS|APC|RIGI|TRAF6|ZRANB1|IKBKG|PTEN|UBC|OTUD5|TNFAIP3|RIPK1|RHOA|VCP
REACTOME_SIGNALING_BY_NOTCH4	0.135468	0.25002	0.0672877	-0.270429	-1.20898	71	PSMD14|RBX1|PSMA6|PSMA1|SEM1|PSMC2|PSMB6|PSMB5|PSMA5|PSMA7|UBB|PSMA4|RPS27A|MAMLD1|SKP1|PSMB1|PSMB2|PSMD1
REACTOME_ANTIGEN_PROCESSING_UBIQUITINATION_PROTEASOME_DEGRADATION	0.135539	0.25002	0.0894561	-0.202105	-1.11832	279	CDC20|PSMD14|SOCS3|RBX1|RNF7|UBE2F|PSMA6|ASB2|ANAPC10|SOCS1|ELOB|FBXL8|PSMA1|SEM1|PSMC2|ZNRF1|UBE2N|ELOC|PSMB6|PSMB5|PSMA5|PSMA7|FBXO6|ANAPC11|LRR1|UBB|ASB12|TRIM71|PSMA4|GLMN|FBXL22|KCTD6|SIAH2|KEAP1|RPS27A|RNF217|SKP1|BLMH|PSMB1|UBE2V2|UBE3D|FBXO4|UBE2Q2|PSMB2|NEDD4L|PSMD1|UBE2C|UBE2E1|SPSB1|CDC34|BTBD6|FBXO9|RNF115|FBXO15|RNF14|UBE2L6|UBE2E2|HERC5|PSMB4|HERC6|PSMC3|ASB13|TRIM69|UBE2S|PSMB7|LRRC41|UBA52|KLHL42|UBE2E3|DZIP3|LNX1|PSMC5|RCHY1|UBAC1|UBA5|ASB9
REACTOME_TOLL_LIKE_RECEPTOR_TLR1_TLR2_CASCADE	0.135985	0.250489	0.0441825	0.282317	1.22101	109	RPS6KA5|TIRAP|PELI1|MAP2K4|FOS|CREB1|IKBIP|MAPK1|CASP8|N4BP1|TRAF6|TLR6|IRAK3|TLR2|FBXW11|PELI2|IKBKG|MAP3K1|JUN|TAB3|MAPKAPK2|IKBKB|CHUK|RPS6KA3|UBC|TLR4|TAB2|NFKBIA|MAPK8|NLRX1|VRK3|TLR1|MAP3K8|MAPK7|IRAK2|ALPK1|PPP2R5D|MAP2K1|APP|RPS6KA1|MAP2K7|UBE2V1|MEF2A|MAP3K7|SFTPD|AGER|RELA|RPS6KA2
KEGG_ASTHMA	0.138143	0.253654	0.0604138	-0.391031	-1.29947	21	MS4A2|IL10|IL4|FCER1A|FCER1G
REACTOME_GAP_JUNCTION_ASSEMBLY	0.138207	0.253654	0.0475025	0.407533	1.29624	23	GJA4|TUBB1|TUBA4A|TUBA8|TUBA4B|TUBA1A|GJB3|TUBB6|GJA3
REACTOME_DAP12_INTERACTIONS	0.138286	0.253654	0.0462858	0.353726	1.27289	39	TREM1|PLCG2|PIK3CA|VAV2|SYK|KRAS|SIRPB1|VAV3|GRB2|PIK3CB|KIR2DS4|HLA-E|TREM2|RAC1|SHC1
REACTOME_CREB1_PHOSPHORYLATION_THROUGH_NMDA_RECEPTOR_MEDIATED_ACTIVATION_OF_RAS_SIGNALING	0.138939	0.254343	0.0473192	0.401211	1.28879	24	CREB1|PDPK1|MAPK1|CAMK2G|RASGRF1|KRAS|RPS6KA3
REACTOME_ACTIVATION_OF_IRF3_IRF7_MEDIATED_BY_TBK1_IKK_IKBKE	0.139051	0.254343	0.0599455	-0.406462	-1.29721	18	CD14|OPTN|UBB|IKBKE|RPS27A|LY96
REACTOME_RESPONSE_OF_MTB_TO_PHAGOCYTOSIS	0.139352	0.254537	0.0472888	0.406562	1.29315	23	DUSP16|TRIM27|MAPK1|KPNA1|HGS|RAB7A|UBC|KPNB1
REACTOME_INFECTION_WITH_MYCOBACTERIUM_TUBERCULOSIS	0.140142	0.255622	0.0467507	0.388336	1.28915	27	DUSP16|TRIM27|MAPK1|TLR2|KPNA1|HGS|RAB7A|UBC|KPNB1|LTF|NOS2|RAB5A|MRC1
REACTOME_CELLULAR_RESPONSE_TO_HEAT_STRESS	0.14065	0.256147	0.0437072	0.289121	1.21719	93	EP300|CREBBP|TNFRSF21|HSPA12A|TPR|NUP153|NUP98|POM121|POM121C|BAG5|MAPK1|NUP50|DNAJB1|NUP58|GSK3B|DNAJB6|MAPKAPK2|CAMK2G
REACTOME_ASPIRIN_ADME	0.140957	0.256147	0.0597724	-0.388485	-1.29101	21	SLC16A1|ACSM5|UGT2B28|UGT2B11|UGT2B15
REACTOME_SUMOYLATION_OF_DNA_DAMAGE_RESPONSE_AND_REPAIR_PROTEINS	0.141018	0.256147	0.0441825	0.30051	1.23003	77	XPC|TPR|NUP153|PIAS1|NUP98|POM121|POM121C|STAG1|PIAS2|BRCA1|CBX4|STAG2|NUP50|RAD21|NUP58
REACTOME_ER_TO_GOLGI_ANTEROGRADE_TRANSPORT	0.141754	0.256623	0.0422216	0.263607	1.19185	146	GOLGB1|DYNC1LI1|TRAPPC5|COG1|GOLGA2|TRAPPC10|SEC24B|SEC16A|MIA3|SEC24C|GBF1|TUBB1|DYNC1LI2|TRAPPC6B|GOSR1|TRAPPC9|DCTN1|BET1L|PPP6R3|CSNK1D|DYNC1H1|COL7A1|TBC1D20|MIA2|ARCN1|TUBA4A|COG8|TUBA8|TUBA4B|CD55|ARF3|ARFGAP1|TUBA1A|PPP6R1|YKT6|GORASP1|TMEM115|ARFGAP2|SPTBN5|SEC23A|F5|RAB1B|DCTN4|TUBB6|SERPINA1|ARF1|COPG1|SPTAN1|COG3|PPP6C|MCFD2|ANKRD28|SPTBN4|ARF5|CNIH2|TGFA|COPB2|ARFGAP3|SEC24D|SEC23IP|SPTBN2|USO1|COG5|RAB1A
REACTOME_EPHA_MEDIATED_GROWTH_CONE_COLLAPSE	0.141802	0.256623	0.0469282	0.416846	1.29969	21	MYH10|MYH11|ROCK1|MYH9|ROCK2|LYN|RHOA|EPHA2|EFNA4|EPHA1|EPHA4|YES1
REACTOME_FANCONI_ANEMIA_PATHWAY	0.141869	0.256623	0.0620732	-0.321047	-1.24722	38	RPA3|UBE2T|CENPX|UBB|FANCL|RPS27A|FANCC|MUS81|DCLRE1A|DCLRE1B|FANCI|UBA52|CENPS|FANCF
REACTOME_SIGNALLING_TO_ERKS	0.143198	0.258667	0.0458609	0.368293	1.27153	32	MAPK1|KIDINS220|BRAF|CRKL|RAPGEF1|CRK|MAPKAPK2|KRAS|MAPK13|RIT1|FRS2|GRB2|SHC1|MAP2K1|SHC2|RAP1A
REACTOME_VASOPRESSIN_REGULATES_RENAL_WATER_HOMEOSTASIS_VIA_AQUAPORINS	0.144069	0.259882	0.0454188	0.358513	1.26405	35	GNG7|PRKAR1A|ADCY7|GNB1|PRKACA|GNG4|GNG3|RAB11FIP2|PRKAR2A|AVPR2|GNB4|ADCY4|GNG12|GNB3|RAB11A|ADCY6|GNB5|GNB2
KEGG_RETINOL_METABOLISM	0.145493	0.262088	0.059715	-0.355158	-1.26928	27	UGT2B28|UGT2B11|ALDH1A1|DHRS4L2|UGT2B15|ADH5|RDH11|RDH10|CYP1A1|DHRS4|DHRS3
REACTOME_GLYCOSAMINOGLYCAN_METABOLISM	0.146502	0.263256	0.0422441	0.275703	1.20298	115	SDC2|IDS|CHST7|CSGALNACT1|XYLT1|EXTL3|CHST15|LYVE1|CHST11|B4GALT1|B4GALT5|HAS1|PXYLP1|CSGALNACT2|HS3ST3A1|PAPSS2|HSPG2|HS3ST1|GPC2|FMOD|CHPF2|NDST1|HGSNAT|ST3GAL1|HYAL1|GNS|NDST2|CEMIP|UST|ABCC5|STAB2|SLC9A1
KEGG_ALDOSTERONE_REGULATED_SODIUM_REABSORPTION	0.146652	0.263256	0.0449878	0.355543	1.25883	36	IRS2|PDPK1|MAPK1|PIK3CA|SGK1|PRKCB|KRAS|PIK3CG|IRS1|SCNN1A|PIK3R5|INSR|KCNJ1|PIK3CB|PIK3CD|NR3C2
REACTOME_EGFR_DOWNREGULATION	0.146746	0.263256	0.0455833	0.385567	1.27995	27	CBL|EPS15L1|HGS|PTPRK|PTPN12|STAM2|UBC|GRB2|EPS15|SH3KBP1|ARHGEF7|STAM|EGF|SPRY2|TGFA
REACTOME_NEGATIVE_REGULATION_OF_FGFR1_SIGNALING	0.148238	0.265568	0.0455283	0.391534	1.27286	25	CBL|FGFR1|MAPK1|BRAF|UBC|FGF9|MKNK1|FRS2|GRB2|FGF2|PTPN11|FGF22
REACTOME_SIGNALING_BY_CSF1_M_CSF_IN_MYELOID_CELLS	0.148539	0.265742	0.0450678	0.371148	1.27288	31	CBL|GAB2|INPP5D|PLCG2|PIK3CA|STAT3|KRAS|UBC|LYN|GRB2|PIK3CB|PIK3CD
REACTOME_DOWNREGULATION_OF_TGF_BETA_RECEPTOR_SIGNALING	0.14881	0.265787	0.045202	0.38795	1.27522	26	PPP1R15A|TGFBR2|SMURF1|SMURF2|MTMR4|USP15|UBC|XPO1|ZFYVE9
REACTOME_TELOMERE_C_STRAND_LAGGING_STRAND_SYNTHESIS	0.148971	0.265787	0.05983	-0.331161	-1.24402	33	RPA3|PCNA|STN1|RFC3|DSCC1|FEN1|PRIM2|PRIM1|RFC4
REACTOME_SIGNALING_BY_FGFR_IN_DISEASE	0.149267	0.265953	0.0438309	0.324081	1.24111	53	LRRFIP1|GAB1|POLR2A|FGFR1|GAB2|TRIM24|PIK3CA|STAT3|BCR|KRAS|MYO18A|CUX1|FGF9|CNTRL|ZMYM2|FRS2|GRB2|POLR2B|FGF2|STAT5B|CEP43
REACTOME_FGFR2_MUTANT_RECEPTOR_ACTIVATION	0.15072	0.268175	0.0578509	-0.374628	-1.27897	23	FGFR2|FGF18|POLR2H|POLR2K|POLR2L|POLR2G|NCBP2|POLR2I|FGF8|GTF2F2|POLR2F|FGF17|NCBP1
REACTOME_EXTRA_NUCLEAR_ESTROGEN_SIGNALING	0.150949	0.268217	0.0428654	0.30601	1.22756	68	IGF1R|GNG7|FOS|CREB1|PDPK1|MAPK1|PRKCZ|AKT1|PIK3CA|CDKN1B|KRAS|GNB1|FOXO3|STRN|XPO1|CCND1|GNG4|GNG3|SHC1|ZDHHC7|GNAI2|ESR2|GNAI3|GNB4|PTK2|GNG12|EGF|GNB3|AKT2|TGFA|AKT3|GNB5|GNB2|MAPK3|SRF
REACTOME_TCF_DEPENDENT_SIGNALING_IN_RESPONSE_TO_WNT	0.152236	0.270137	0.0397588	0.252172	1.17379	181	SFRP1|EP300|CREBBP|H2BC15|H4C12|USP34|H2BC7|H2BC8|APC|CHD8|H2BC4|KMT2B|H4C5|H4C16|USP8|TLE3|RBBP5|CUL3|H2BC21|SMURF2|KAT5|TCF7L2|AKT1|GSK3B|FRAT1|XIAP|TNKS|H2BC9|TLE1|PPP2R5A|TLE4|CSNK1A1|UBC|LRP5|CTNNB1|WNT3|H2BC6|CSNK1G2|BCL9|XPO1|AXIN1|LGR4|DVL3|LRP6|TCF7L1|H2AC6|PYGO2|TRRAP|SOX7|H3C12
REACTOME_FLT3_SIGNALING_IN_DISEASE	0.153673	0.272166	0.0444381	0.383179	1.27203	27	FLT3|GOLGB1|CBL|GAB2|PIK3CA|KRAS|MYO18A|UBC|TRIP11|ZMYM2|GRB2|STAT5B
REACTOME_CHONDROITIN_SULFATE_DERMATAN_SULFATE_METABOLISM	0.153797	0.272166	0.0442333	0.372332	1.26593	30	IDS|CHST7|CSGALNACT1|CHST15|CHST11|CSGALNACT2|CHPF2|HYAL1|UST
REACTOME_SIGNALING_BY_PTK6	0.154201	0.272513	0.0432449	0.32725	1.23813	50	NR3C1|CBL|ELMO1|ARAP1|HIF1A|AKT1|STAT3|LRRK2|CDKN1B|CRK|RASA1|ELMO2|KRAS|UBC|SRMS|CCND1|RHOA|ARHGAP35|PTPN1|RAC1|PXN|EPAS1
REACTOME_IRAK4_DEFICIENCY_TLR2_4	0.154644	0.272926	0.0558516	-0.424386	-1.29051	15	S100A8|CD36|CD14|S100A1|S100A9|LY96
REACTOME_INTERACTIONS_OF_VPR_WITH_HOST_CELLULAR_PROTEINS	0.155514	0.27409	0.0435354	0.351209	1.24955	37	TPR|NUP153|NUP98|POM121|POM121C|NUP50|NUP58|KPNA1
REACTOME_RAF_ACTIVATION	0.156071	0.274671	0.0437318	0.363344	1.25444	32	RAF1|KSR1|BRAF|PPP2R5A|CAMK2G|KRAS|BRAP|SHOC2
REACTOME_GENE_SILENCING_BY_RNA	0.156264	0.274671	0.041711	0.29434	1.21372	81	DICER1|H2BC15|H4C12|H2BC7|H2BC8|TNRC6B|POLR2A|H2BC4|TNRC6C|AGO1|H4C5|H4C16|AGO2|AGO4|H2BC21|H2BC9|AGO3
REACTOME_TNFS_BIND_THEIR_PHYSIOLOGICAL_RECEPTORS	0.157158	0.275871	0.0573839	-0.355129	-1.25355	26	TNFRSF17|TNFRSF18|EDA|LTA|TNFRSF4|TNFSF15
REACTOME_FORMATION_OF_NEURONAL_PROGENITOR_AND_NEURONAL_BAF_NPBAF_AND_NBAF	0.157388	0.275904	0.0441825	0.393721	1.26473	24	SMARCC2|ARID1A|DPF2|BCL11A|SMARCA2|ARID1B|SMARCC1
REACTOME_AQUAPORIN_MEDIATED_TRANSPORT	0.159357	0.278944	0.0427952	0.346504	1.2469	39	GNG7|PRKAR1A|ADCY7|GNB1|PRKACA|GNG4|GNG3|RAB11FIP2|PRKAR2A|AQP9|AQP7|AVPR2|GNB4|ADCY4|GNG12|GNB3|RAB11A|ADCY6|GNB5|GNB2
REACTOME_MYD88_INDEPENDENT_TLR4_CASCADE	0.159549	0.278944	0.04039	0.276869	1.19662	108	RPS6KA5|MAP2K4|FOS|CREB1|IKBIP|MAPK1|CASP8|N4BP1|TRAF6|FBXW11|IKBKG|JUN|TAB3|MAPKAPK2|IKBKB|CHUK|TANK|RPS6KA3|UBC|TLR4|TAB2|NFKBIA|FADD|MAPK8|NLRX1|VRK3|RIPK1|MAP3K8|MAPK7|IRAK2|ALPK1|PPP2R5D|PTPN11|MAP2K1|TBK1|APP|RPS6KA1|MAP2K7|UBE2V1|MEF2A|MAP3K7|AGER|RELA|RPS6KA2
KEGG_SMALL_CELL_LUNG_CANCER	0.160328	0.27993	0.0411315	0.296087	1.21193	77	PIAS1|LAMA5|PTGS2|E2F3|APAF1|PIAS2|COL4A2|TRAF6|COL4A4|LAMC1|AKT1|PIK3CA|IKBKG|XIAP|CDKN1B|IKBKB|CHUK|PTEN|COL4A1|PIK3CG|NFKBIA|PIK3R5|CCND1|PIK3CB|PIK3CD|PIAS4|LAMB1|RXRA|NOS2|CASP9|LAMC3|PTK2|RELA|CCNE2|RXRB
REACTOME_TRANSCRIPTIONAL_ACTIVATION_OF_MITOCHONDRIAL_BIOGENESIS	0.161093	0.280892	0.0420199	0.321623	1.22871	52	CREBBP|MEF2D|NRF1|NCOA1|NCOA6|CREB1|NCOA2|NCOR1|MED1|TBL1X|CRTC2
REACTOME_EPH_EPHRIN_MEDIATED_REPULSION_OF_CELLS	0.161994	0.282085	0.0423574	0.335904	1.2374	44	EPHB4|EPHB6|APH1B|EFNB2|EPHB1|VAV2|PSEN1|CLTC|LYN|VAV3|ADAM10|NCSTN|RAC1|CLTCL1|EPHA2|EFNA4|EPHA1|EPHA4
REACTOME_TRANSPORT_OF_CONNEXONS_TO_THE_PLASMA_MEMBRANE	0.163755	0.284773	0.0439056	0.450821	1.27588	15	TUBB1|TUBA4A|TUBA8|TUBA4B|TUBA1A|TUBB6
REACTOME_DEFECTIVE_INTRINSIC_PATHWAY_FOR_APOPTOSIS	0.164095	0.284984	0.055288	-0.369754	-1.26233	23	PRDX1|CDC25A|PRDX2|CDKN2A|CDK5|CAPN2|LMNB1|C1QBP|YWHAE|CDC25C|TP53|CAPNS1
REACTOME_TNFR1_INDUCED_PROAPOPTOTIC_SIGNALING	0.166423	0.288644	0.0427021	0.385698	1.25389	25	USP4|SPATA2|CASP8|OTUD1|XIAP|FADD|TNFAIP3|RIPK1|TNFRSF1A
REACTOME_DEVELOPMENTAL_LINEAGE_OF_MAMMARY_GLAND_LUMINAL_EPITHELIAL_CELLS	0.168926	0.292279	0.0427719	0.414664	1.25846	19	EPCAM|KIT|KRT5|KRT18
KEGG_APOPTOSIS	0.168967	0.292279	0.0397781	0.289907	1.19956	82	IL1RAP|IL1R1|APAF1|CASP8|PRKAR1A|CFLAR|IRAK3|AKT1|PIK3CA|IKBKG|XIAP|IKBKB|CHUK|TNFRSF10B|PIK3CG|TNFRSF10C|PPP3CA|MAP3K14|NFKBIA|PIK3R5|FADD|RIPK1|PIK3CB|PRKACA|PIK3CD|PPP3R1|TNFRSF1A|PRKAR2A|ATM|IRAK2|CSF2RB|CASP9|FAS
REACTOME_REGULATION_OF_HSF1_MEDIATED_HEAT_SHOCK_RESPONSE	0.169529	0.292863	0.0399338	0.293035	1.20067	78	TNFRSF21|HSPA12A|TPR|NUP153|NUP98|POM121|POM121C|BAG5|MAPK1|NUP50|DNAJB1|NUP58|GSK3B|DNAJB6|MAPKAPK2
REACTOME_METABOLISM_OF_COFACTORS	0.17018	0.293599	0.0545603	-0.353562	-1.23855	25	PDSS1|PDSS2|COQ5|GCH1|IDH1|COQ3|STARD7|HSP90AA1|NOS3|COQ6|COQ4|CALM1|HPDL
REACTOME_TRANSCRIPTIONAL_REGULATION_OF_PLURIPOTENT_STEM_CELLS	0.170712	0.294128	0.0424944	0.408576	1.25803	20	ZSCAN10|STAT3|FOXP1|SMAD4|TSC22D1|NR6A1|FGF2|EPAS1|EPHA1|POU5F1
REACTOME_FOXO_MEDIATED_TRANSCRIPTION_OF_OXIDATIVE_STRESS_METABOLIC_AND_NEURONAL_GENES	0.171246	0.294661	0.042199	0.394842	1.25587	23	SIN3A|NR3C1|FOXO1|FOXO6|FOXO3|SMAD4|PPARGC1A|ATXN3|GCK|SIRT3|SMAD2|SREBF1
REACTOME_INTERFERON_GAMMA_SIGNALING	0.171839	0.295292	0.0612586	-0.247352	-1.1605	90	FCGR1A|SOCS3|OAS1|MT2A|SOCS1|GBP4|CD44|GBP3|SUMO1|MID1|GBP5|OAS2|OAS3|IFI30|YBX1|PTPN2|TRIM46|TRIM10|IFNG|GBP1|GBP2
REACTOME_GLUCAGON_SIGNALING_IN_METABOLIC_REGULATION	0.173003	0.29673	0.0416021	0.375398	1.2462	27	GNG7|PRKAR1A|ADCY7|GNB1|PRKACA|GNG4|GNG3|PRKAR2A|GNB4|ADCY4|GNG12|GNB3|ADCY6|GNB2
REACTOME_DENGUE_VIRUS_ATTACHMENT_AND_ENTRY	0.17313	0.29673	0.0558993	-0.301546	-1.20573	42	SDC1|CD209|GAS6|AP2S1|CD14|AGRN|SDC4|LY6E|CD33|EMC4
REACTOME_ABERRANT_REGULATION_OF_MITOTIC_G1_S_TRANSITION_IN_CANCER_DUE_TO_RB1_DEFECTS	0.174089	0.297982	0.0530973	-0.396914	-1.24631	17	CDK6|CCND2|E2F2|CCNE1|TFDP1|E2F1
REACTOME_FRS_MEDIATED_FGFR1_SIGNALING	0.174505	0.297982	0.0423802	0.44666	1.26411	15	FGFR1|KRAS|FGF9|FRS2|GRB2|FGF2|PTPN11|FGF22
REACTOME_DEVELOPMENTAL_LINEAGE_OF_MAMMARY_GLAND_MYOEPITHELIAL_CELLS	0.174545	0.297982	0.0419976	0.429061	1.26189	17	EPCAM|KRT5|MYH11
KEGG_JAK_STAT_SIGNALING_PATHWAY	0.175327	0.298582	0.0631856	-0.233323	-1.14039	116	SOCS2|CISH|IL5RA|IL2RA|SOCS3|PIK3R3|OSM|SOCS1|IL15|PIM1|CCND2|IL15RA|MYC|LIF|IL10
REACTOME_PROCESSIVE_SYNTHESIS_ON_THE_C_STRAND_OF_THE_TELOMERE	0.175354	0.298582	0.052891	-0.383715	-1.24362	19	RPA3|PCNA|FEN1
KEGG_PANCREATIC_CANCER	0.176157	0.299558	0.0393015	0.298909	1.19907	68	RAF1|TGFBR2|JAK1|E2F3|RALBP1|MAPK1|BRAF|AKT1|PIK3CA|STAT3|IKBKG|IKBKB|CHUK|KRAS|PIK3CG|SMAD4|PIK3R5|CCND1|MAPK8|TGFB2|PIK3CB|PIK3CD|VEGFA|RAC1
KEGG_GLYCOSAMINOGLYCAN_BIOSYNTHESIS_HEPARAN_SULFATE	0.177581	0.301587	0.0414294	0.401512	1.25188	21	XYLT1|EXTL3|HS3ST3A1|HS3ST1|NDST1|NDST2|HS3ST3B1
REACTOME_SYNTHESIS_OF_BILE_ACIDS_AND_BILE_SALTS_VIA_7ALPHA_HYDROXYCHOLESTEROL	0.177885	0.301711	0.052485	-0.383119	-1.24169	19	AKR1C3|CYP7B1|HSD3B7|SCP2|AKR1C2|HSD17B4|AKR1C4|ACOX2|SLC27A2|SLC27A5
REACTOME_FORMATION_OF_THE_EMBRYONIC_STEM_CELL_BAF_ESBAF_COMPLEX	0.178512	0.302383	0.0414724	0.410109	1.24464	19	SMARCC2|ARID1A|DPF2|BCL11A
REACTOME_SUMOYLATION_OF_TRANSCRIPTION_FACTORS	0.178798	0.302474	0.0416674	0.43689	1.25863	16	TP53BP1|MDM2|PIAS1|PIAS2|SP3
KEGG_ECM_RECEPTOR_INTERACTION	0.180728	0.305344	0.0386939	0.297179	1.19473	69	SDC2|SV2C|TNR|VWF|LAMA5|ITGA5|COL4A2|COL4A4|LAMC1|GP1BA|CHAD|ITGA9|SPP1|TNXB|HSPG2|COL4A1|COL11A2|DAG1|COL6A1|COL6A6|ITGB5|TNC|COL5A3|COL5A2|LAMB1
REACTOME_DENGUE_VIRUS_INFECTION	0.181516	0.306279	0.0339513	0.223957	1.12287	365	SDC2|CPSF7|MAPRE3|CHERP|SRRM2|H2BC15|H4C12|MAVS|H2BC7|SCAP|SNRNP200|SRRM1|H2BC8|RICTOR|SF3A1|POLR2A|H2BC4|COG1|H2BC18|RBM5|UBR4|CWC25|H4C5|H4C16|RBM22|PCF11|PRPF8|WBP11|PIK3R4|SRSF5|SF3B1|DHX38|C4B|DDX3X|H2BC21|GBF1|HNRNPU|TAOK1|DNAJC3|KPNA1|WDR33|H2BC9|CWC22|HNRNPUL1|CAMK2G|HSPG2|HNRNPK|GPC2|DDX42|RBM10|BECN1|H2AC11|UBC|DHX9|CTNNB1|CRNKL1|FIP1L1|MTOR|KPNB1|LYN|H2BC6|RTF1|TLR4|KPNA4|UBA1|XPO1|NFKBIA|DDX5|H2AC13|PCBP1|HNRNPC|PAF1|PAPOLA|DHX16|ATL2|HAVCR1|EIF4G3|H2AC6|CTR9|SF3B2|RIPK1|SRSF4|EXOC1|SUN2|POLR2B|H3C12|RTN3|DDX46|PABPN1|U2AF2|F2|RPN1|VCP|PRPF6|H3C6|TIMD4|U2AF1|SUGP1|PDCD6IP|CDC5L|H2BC17|EIF4G1|P4HA2|PRCC|NPLOC4|GPC4|MERTK|PIK3C3|APOA1|MAP1LC3B|EIF4G2|CDC40|H3C13|XAB2|FUS
REACTOME_REGULATION_OF_TP53_ACTIVITY	0.182147	0.306947	0.0363556	0.252434	1.15331	157	EP300|CDK5R1|BANP|KAT6A|MDM2|PHF20|TAF4|RICTOR|TAF1|PLK3|BRPF3|TP53INP1|HIPK1|GATAD2B|HIPK2|PDPK1|BRCA1|BRD1|BRPF1|RFFL|KAT5|TP53BP2|AKT1|SGK1|USP7|TOP3A|PRKAG2|PIP4K2C|TOPBP1|TAF8|UBC|MTOR|TAF10|GATAD2A|TAF7|PIP4P1|NBN
REACTOME_NEUTROPHIL_DEGRANULATION	0.18252	0.30718	0.0332733	0.218331	1.11537	462	CPPED1|MGAM|HVCN1|IQGAP2|DYNC1LI1|SLC15A4|ADGRE3|IQGAP1|CHIT1|UBR4|B4GALT1|LPCAT1|PTAFR|CHI3L1|SLC44A2|PECAM1|C5AR1|RAB4B|APAF1|ROCK1|ADGRE5|CXCR2|RAB5B|ATP11A|TMEM63A|MAPK1|CDK13|IRAG2|RAB3D|IGF2R|DDX3X|NFAM1|TLR2|CRISPLD2|DOCK2|ARG1|SLC11A1|IST1|DNAJC3|PSEN1|LAMP2|PTPRC|ASAH1|PIGR|ARHGAP45|HUWE1|ACP3|GOLGA7|DNAJC13|FGR|RAB7A|STK10|CMTM6|DBNL|FTH1|ITGAX|PAFAH1B2|RAB37|DIAPH1|SIRPB1|SNAP23|RAB31|SNAP29|CKAP4|DYNC1H1|MOSPD2|ABCA13|KPNB1|VCL|HGSNAT|UNC13D|FPR2|GAA|HEBP2|GNS|SIRPA|CANT1|CFP|CXCR1|TNFRSF1B|PLAUR|DSN1|TMBIM1|TCIRG1|MANBA|ARHGAP9|LILRB2|CEACAM8|MME|LTF|P2RX1|ADGRG3|ADAM10|RHOA|ALDOA|TARM1|NBEAL2|FAF2|GALNS|ATP6V0A1|PTPRJ|RAB14|ATP11B|ADAM8|TIMP2|NCSTN|DEFA1|CD93|CEACAM6|CD55|CRISP3|TMC6|DSC1|RAC1|VCP|DGAT1|RAB5C|HPSE|CD53|PTPN6|TSPAN14|ARL8A|PLEKHO2|LILRB3|LAMP1|TMEM30A|PADI2|MPO|YPEL5|ORM2|BPI|RAP1B|DEFA4|LCN2|AZU1|RNASET2|ACLY|GLIPR1|VNN1|ARSA|FCAR|ACTR2|ALOX5|CTSS|CAB39|FCGR2A|MMP25|SERPINA1|BIN2|DNAJC5|TOLLIP|ATP8A1|RAP1A|SPTAN1|SDCBP
KEGG_BASE_EXCISION_REPAIR	0.184182	0.309577	0.0534318	-0.319081	-1.19864	33	PCNA|POLE2|POLE4|FEN1|PARP3|NTHL1|APEX2|NEIL3|APEX1|POLL|UNG|POLE3|MPG
REACTOME_REGULATION_OF_MITF_M_DEPENDENT_GENES_INVOLVED_IN_PIGMENTATION	0.184623	0.309919	0.0394714	0.339669	1.21525	38	SMARCC2|ARID1A|DPF2|CREB1|SMARCA2|MYO5A|ARID1B|CTNNB1|SMARCC1|PMEL|MLANA|SOX10
REACTOME_GABA_B_RECEPTOR_ACTIVATION	0.184945	0.309964	0.0397009	0.351221	1.22114	33	GNG7|ADCY7|GNB1|GNG4|KCNJ2|GNG3|GNAL|GNAI2|GNAI3|GNB4|ADCY4|GNG12|GNB3|ADCY6|GNB5|GNB2|KCNJ6|GNG2
REACTOME_NEGATIVE_REGULATION_OF_MET_ACTIVITY	0.185124	0.309964	0.0406333	0.408049	1.23838	19	CBL|USP8|HGS|STAM2|UBC|GRB2|PTPRJ|EPS15|PTPN1|SH3KBP1
REACTOME_SIGNALING_BY_GPCR	0.185642	0.310251	0.0327704	0.216029	1.10989	497	GNAT2|PRKCE|RGS7|GNG7|KISS1R|ARHGEF40|DGKD|C5AR2|RHOB|CAMKK1|DGKK|PROKR2|ITGA5|ADGRE3|ECE1|PDE3B|PDE4B|ARHGEF18|CREB1|ADGRE2|PTAFR|CNR1|TIAM2|C5AR1|ROCK1|GPER1|PDPK1|FGD4|ADGRE5|CXCR2|MAPK1|CXCR4|SOS2|DGKG|PLPPR4|PRKAR1A|ADCY7|PDE2A|GPR17|ARHGEF2|AKAP13|CXCL16|ITPR2|GPSM2|GRK5|GNAQ|FGD3|CXCR5|PTGER4|RASGRP2|AVPR1A|AKT1|PIK3CA|ITPR1|VAV2|AHCYL1|GPR20|GNAZ|PPP1R1B|OPRL1|XCR1|CASR|DGKH|ABR|ARHGEF17|WNT16|CXCL8|ARHGEF11|PRKCB|CHRM3|CAMK2G|PLPPR2|DGKI|FZD9|F2RL1|CMKLR1|PREX1|CAMKK2|KRAS|ROCK2|GNB1|PIK3CG|PPP3CA|RPS6KA3|GHRL|LPAR5|WNT3|PNOC|PDE7B|P2RY13|RGS18|CXCL6|GNRH1|SCT|FPR2|P2RY1|CXCL5|MLNR|PIK3R5|CXCR1|RGS2|GNA13|LTB4R2|FFAR1|VAV3|ARHGEF16|OXGR1|OBSCN|PDE7A|RHOA|TRIO|GRB2|PRKACA|ACKR4|TAS2R40|ARRB1|CCR6|WNT7A|CCL22|RGS14|GPR83|MC1R|GNG4|CD55|F2|PPP3R1|GRM2|GNG3|F2RL3|DAGLB|LTB4R|PLCB2|EDN1|PAK1|GNAL|TAS2R43|CNR2|GRK2|PRKAR2A|SHC1|MAPK7|NBEA|GPR150|TAC3|VIPR2|P2RY10|WNT11|PPP2R5D|MGLL|GNAI2
REACTOME_CELLULAR_HEXOSE_TRANSPORT	0.185771	0.310251	0.0506112	-0.410258	-1.24755	15	SLC2A6|SLC50A1|SLC45A3|SLC2A10|SLC2A1|SLC2A14|SLC2A4|SLC2A3
REACTOME_NRIF_SIGNALS_CELL_DEATH_FROM_THE_NUCLEUS	0.186093	0.310393	0.0408805	0.441694	1.25005	15	APH1B|TRAF6|PSEN1|SQSTM1|UBC|MAPK8|NCSTN
HALLMARK_KRAS_SIGNALING_DN	0.188374	0.313796	0.0363556	0.261116	1.15984	129	NR4A2|THRB|ZBTB16|KMT2D|SNN|KRT5|MAST3|MEFV|CAMK1D|SYNPO|TG|BTG2|GP1BA|STAG3|SGK1|CPEB3|COQ8A|WNT16|LYPD3|GPRC5C|CD207|NRIP2|TCF7L1|FGGY|KRT13|TGFB2|YPEL1|ZNF112|TCL1A|CACNA1F|PTPRJ|NR6A1
REACTOME_FLT3_SIGNALING	0.189007	0.31445	0.0389487	0.338451	1.21089	38	FLT3|GRB10|CBL|GAB2|AKT1|PIK3CA|CDKN1B|SH2B3|SLA|SYK|KRAS|FOXO3|UBC
HALLMARK_WNT_BETA_CATENIN_SIGNALING	0.191733	0.31858	0.0387119	0.333406	1.20266	40	ADAM17|NOTCH1|MAML1|HDAC5|NUMB|NCOR2|FRAT1|CTNNB1|AXIN1|RBPJ|PPARD|JAG1|NCSTN
KEGG_AMYOTROPHIC_LATERAL_SCLEROSIS_ALS	0.192027	0.318662	0.0532638	-0.288638	-1.17935	46	BCL2|CYCS|TOMM40L|GRIN2C|MAPK11|GPX1|SOD1|CAT|CASP1|CASP3|BCL2L1|PPP3R2|NEFL|TP53|PPP3CB|NEFH|BAX|TOMM40|DERL1|BAD
REACTOME_EXPORT_OF_VIRAL_RIBONUCLEOPROTEINS_FROM_NUCLEUS	0.192868	0.319653	0.0387662	0.348544	1.21183	33	TPR|NUP153|NUP98|POM121|POM121C|NUP50|NUP58|RANBP2|XPO1
REACTOME_SIGNALING_BY_SCF_KIT	0.193407	0.320139	0.0383899	0.330692	1.20011	41	KIT|GRB10|CBL|GAB2|PIK3CA|STAT3|SH2B2|SH2B3|KRAS|LYN|GRB2|RAC1|STAT5B|PTPN6
REACTOME_APOPTOTIC_EXECUTION_PHASE	0.195054	0.322457	0.0379709	0.320683	1.1968	47	APC|ACIN1|ROCK1|CASP8|PAK2|TJP2|KPNA1|DBNL|LMNA|CTNNB1|KPNB1|STK24|ADD1|PLEC|SATB1|H1-2|SPTAN1|PTK2|DSP|BMX|BCAP31|HMGB2
REACTOME_TRANS_GOLGI_NETWORK_VESICLE_BUDDING	0.196392	0.324257	0.0368749	0.292996	1.17994	70	GOLGB1|TGOLN2|IGF2R|VAMP2|GBF1|CPD|HGS|CLTC|AP1G1|FTH1|AP1S3|PIK3C2A|SNAP23|GAK|AP1M2|GNS|AP3B1|HIP1R|ARRB1|NECAP1|SNX9|DNM2|PUM1|RAB5C|PICALM
REACTOME_ROS_AND_RNS_PRODUCTION_IN_PHAGOCYTES	0.196774	0.324478	0.0384965	0.353809	1.21342	31	HVCN1|ATP6V1A|SLC11A1|ATP6V1B2|TCIRG1|NCF2|ATP6V0A1|ATP6V0B|MPO|NOS2|NCF1
REACTOME_TRANSCRIPTIONAL_REGULATION_BY_E2F6	0.197754	0.325683	0.0517364	-0.314746	-1.18787	34	RRM2|EED|EZH2|RAD51|CHEK1|PCGF6|TFDP1|E2F1|CBX3|BMI1|TFDP2|UXT|PCGF2|RBBP7|L3MBTL2|E2F6
KEGG_P53_SIGNALING_PATHWAY	0.201781	0.331897	0.0544268	-0.263558	-1.15595	65	CDK6|RRM2|CDK1|PERP|CYCS|CCND2|CCNB2|CDKN2A|CCNB1|CCNE1|CHEK1|GTSE1|RPRM|EI24|GADD45B|TP53I3|CASP3|GADD45G|CHEK2|STEAP3|TP73|CCNG1|RCHY1|TP53|SESN3
REACTOME_GLYCOGEN_METABOLISM	0.202932	0.33337	0.0493105	-0.355659	-1.21421	23	GYG1|UBB|NHLRC1|RPS27A|UGP2|PHKA1|UBA52|AKR1E2
REACTOME_GABA_RECEPTOR_ACTIVATION	0.20357	0.333999	0.0373302	0.33447	1.19665	38	GNG7|ADCY7|GNB1|NPTN|GNG4|KCNJ2|GNG3|GNAL|GNAI2|GNAI3|GNB4|ADCY4|GNG12|GNB3|ADCY6|GNB5|GNB2|KCNJ6|GNG2
REACTOME_RIPK1_MEDIATED_REGULATED_NECROSIS	0.205817	0.337261	0.037413	0.347428	1.19949	32	PELI1|CASP8|CFLAR|ITCH|XIAP|TNFRSF10B|UBC|FADD|RIPK1|PDCD6IP|FAS|SDCBP
REACTOME_NOTCH2_ACTIVATION_AND_TRANSMISSION_OF_SIGNAL_TO_THE_NUCLEUS	0.206902	0.338614	0.0379193	0.381793	1.21437	23	NOTCH2|APH1B|DLL4|PSEN1|UBC|MIB1|JAG1|ADAM10|NOTCH2NLC|NCSTN|NEURL1
REACTOME_FORMATION_OF_THE_NON_CANONICAL_BAF_NCBAF_COMPLEX	0.207438	0.339066	0.0380919	0.413551	1.21627	17	SMARCC2|BICRA|BICRAL|SMARCA2|SMARCC1
REACTOME_INTERLEUKIN_1_SIGNALING	0.20899	0.341177	0.055995	-0.235406	-1.12272	99	PSMD14|RBX1|PSMA6|PSMA1|SEM1|PSMC2|UBE2N|PSMB6|TIFA|PSMB5|PSMA5|S100A12|PSMA7|UBB|PSMA4|USP18|RPS27A|SKP1|PSMB1|USP14|PSMB2|PSMD1
REACTOME_G_BETA_GAMMA_SIGNALLING_THROUGH_CDC42	0.209701	0.34191	0.0378167	0.404378	1.20986	18	GNG7|GNB1|GNG4|GNG3|PAK1|GNB4|GNG12|GNB3|GNB5|GNB2|GNG2
REACTOME_RHO_GTPASES_ACTIVATE_WASPS_AND_WAVES	0.211097	0.343757	0.0366366	0.336017	1.1897	36	WIPF3|WIPF2|MAPK1|WASF2|WIPF1|BAIAP2|GRB2|NCKAP1|RAC1|ABL1|WAS|ACTR2|ABI1|PTK2
KEGG_GLYCOSPHINGOLIPID_BIOSYNTHESIS_LACTO_AND_NEOLACTO_SERIES	0.21166	0.344245	0.0478124	-0.366479	-1.20214	20	FUT1|B4GALT2|ST8SIA1|B4GALT3|GCNT2|ST3GAL4|ABO
REACTOME_SIGNALING_BY_FGFR1	0.212453	0.345104	0.0364021	0.324444	1.18337	42	GAB1|CBL|FGFR1|MAPK1|BRAF|PIK3CA|KRAS|SPRED2|UBC|FGF9|MKNK1|FRS2|GRB2|FGF2|SHC1|PTPN11|FGF22
REACTOME_KERATINIZATION	0.213405	0.34622	0.035989	0.312441	1.17726	49	PPL|KRT5|PKP4|KRT18|KRTAP10-2|ST14|KRT2|PRSS8|LIPN|KRT23|KRT8|PKP2|PCSK6|KRT13|DSC2|KRTAP16-1|KRT73|KAZN|DSC1
REACTOME_HOMOLOGOUS_DNA_PAIRING_AND_STRAND_EXCHANGE	0.214915	0.348236	0.0495841	-0.289576	-1.16669	43	EXO1|RPA3|SEM1|RFC3|RAD51|RHNO1|CHEK1|RAD51B|RAD50|RAD51C|RFC4
REACTOME_INTERLEUKIN_2_FAMILY_SIGNALING	0.215577	0.348877	0.049792	-0.298695	-1.16736	39	IL5RA|IL2RA|HAVCR2|PIK3R3|IL15|IL15RA
REACTOME_CYTOSOLIC_SENSORS_OF_PATHOGEN_ASSOCIATED_DNA	0.216374	0.349734	0.0351392	0.294474	1.16341	63	PRKDC|DTX4|EP300|CREBBP|LRRFIP1|STAT6|CRCP|IKBKG|IKBKB|CHUK|NLRP4|TRIM56|UBC|DHX9|CTNNB1|NFKBIA|RIPK1|MRE11
REACTOME_GAMMA_CARBOXYLATION_HYPUSINYLATION_HYDROXYLATION_AND_ARYLSULFATASE_ACTIVATION	0.216828	0.350035	0.0511654	-0.270069	-1.14948	56	RWDD1|GAS6|DRG1|DPH2|TPST2|EIF5A|RPS23|ICMT|DPH5|RPS6|DPH6|F8|F10|RPL27A|ZC3H15|RCCD1|JMJD6|EIF5A2|DRG2|ARSJ|JMJD4|ARSB|DOHH|SUMF2|RIOX2|DNAJC24|OGFOD1|ARSK|DPH7|JMJD7|KDM8|RIOX1
KEGG_CYTOKINE_CYTOKINE_RECEPTOR_INTERACTION	0.220212	0.355058	0.0629852	-0.205163	-1.08645	199	CCL23|IL5RA|CXCL10|CCL8|CCL25|IL2RA|PDGFRB|TNFRSF17|TNFRSF18|CCR2|XCL2|OSM|IL15|XCL1|IL15RA|EDA|CCR5|LTA|TNFRSF4|LIF|IL10|TNFRSF11A|IL21|TNFSF15|CXCL9|IL4|ACVRL1|CCR1|FLT3LG|IL20RB|IL12RB2|ACVR2A|ACVR1|IL10RA|MET|CXCR3|IFNG|CCL2|IL2RB|CX3CR1|IL1B|TNFRSF25|CD70
REACTOME_SIGNALING_BY_FGFR4	0.220595	0.355229	0.0357496	0.337867	1.18373	34	GAB1|CBL|MAPK1|BRAF|PIK3CA|KRAS|UBC|FGF9|MKNK1|FRS2|GRB2|FGF2|SHC1|PTPN11|KLB
KEGG_CYTOSOLIC_DNA_SENSING_PATHWAY	0.220862	0.355229	0.0491416	-0.297485	-1.16263	39	CXCL10|POLR3GL|POLR1D|IKBKE|POLR1C|POLR3G|CASP1|POLR3K|POLR3C|STING1|POLR3F|IL1B|POLR3D
REACTOME_HSF1_DEPENDENT_TRANSACTIVATION	0.221423	0.355693	0.035989	0.350469	1.1916	30	EP300|CREBBP|TNFRSF21|DNAJB1|DNAJB6|CAMK2G|MTOR|DEDD2|HSPA2
KEGG_MELANOGENESIS	0.22243	0.356872	0.033782	0.27607	1.15038	86	KIT|EP300|CREBBP|RAF1|CREB1|MAPK1|ADCY7|GNAQ|TCF7L2|GSK3B|WNT16|PRKCB|CAMK2G|FZD9|KRAS|CTNNB1|WNT3|DVL3|TCF7L1|PRKACA|WNT7A|MC1R|PLCB2|EDN1|WNT11|GNAI2|GNAO1|MAP2K1|GNAI3
REACTOME_SUMOYLATION_OF_DNA_REPLICATION_PROTEINS	0.223751	0.35855	0.049041	-0.281306	-1.1494	46	BIRC5|AURKA|PCNA|SUMO2|NUP37|SUMO3|AURKB|NUP42|TOP2A|SUMO1
REACTOME_SENSORY_PROCESSING_OF_SOUND	0.227839	0.364654	0.0338599	0.290391	1.15598	65	ATP2B1|CDH23|RIPOR2|VAMP2|WHRN|MYH9|MSN|FSCN2|EPB41L1|EZR|ESPNL|LHFPL5|CTBP2|CHRNA10|MYO3A|TRIOBP|CACNA1D|DNAJC5|SPTAN1|MYO1C|CASK|MYO15A|CACNA2D2|TMIE|SPTBN1|TMC2|GSN
KEGG_SYSTEMIC_LUPUS_ERYTHEMATOSUS	0.228662	0.365523	0.0331366	0.272651	1.14471	91	H3Y2|H2BC15|H4C12|H2BC7|H2BC8|H2BC4|H2BC18|H4C5|H4C16|C4B|H2BC21|H2BC9|HLA-DOA|MACROH2A1|ACTN4|FCGR2B|HLA-DOB|H2AC11|H2BC6|ACTN1|H2AC13|H2AC6|H3C12|H3-5|H3C6|H2BC17|FCGR3A|H3-3B|H3C13|H3-3A|CD80|H4C8|FCGR2A
REACTOME_MAPK_TARGETS_NUCLEAR_EVENTS_MEDIATED_BY_MAP_KINASES	0.230315	0.367715	0.0351534	0.343067	1.17658	31	RPS6KA5|FOS|CREB1|MAPK1|JUN|MAPKAPK2|RPS6KA3|MAPK8|VRK3|MAPK7|PPP2R5D|RPS6KA1|MEF2A|RPS6KA2
KEGG_SPHINGOLIPID_METABOLISM	0.231748	0.369196	0.0477189	-0.297746	-1.1567	38	SMPD3|PLPP2|PLPP1|NEU4|ACER3|SPHK1
REACTOME_NEGATIVE_REGULATION_OF_THE_PI3K_AKT_NETWORK	0.231995	0.369196	0.0326983	0.265644	1.1362	102	KIT|FLT3|IL1RAP|PHLPP1|IRS2|GAB1|FGFR1|GAB2|MAPK1|TRAF6|PIP5K1A|AKT1|PIK3CA|CD19|PPP2R5A|PIP4K2C|PTEN|PIK3CG|IRS1|FGF9|STRN|PIK3R5|INSR|FRS2|GRB2|PIK3CB|PIK3CD|FGF2|RAC1|PIP5K1C|PIP4K2B|PPP2R5D|PDGFRA|PTPN11|CD80|KLB|ESR2|FGF22|PHLPP2
REACTOME_MUSCLE_CONTRACTION	0.23209	0.369196	0.0315488	0.245572	1.11863	153	MYH11|ATP2B1|SLC8A1|HIPK1|KCND3|HIPK2|ORAI2|ASPH|TTN|SLC8A3|KCNE1|PAK2|TLN1|ITPR2|KCNIP4|ITPR1|MYLK|STIM1|AHCYL1|KCNE3|AKAP9|ATP2B4|CAMK2G|ATP2A1|CACNA1I|SCN5A|ATP2A3|NEB|VCL|TNNC1|SCN4B|MME|GUCY1A1|GUCY1B1|PRKACA|CORIN|ITGB5|PDE5A|KCNJ2|SCN4A|PXN|TMOD3|PAK1|MYBPC2
REACTOME_TRANSLATION_OF_SARS_COV_1_STRUCTURAL_PROTEINS	0.232573	0.369514	0.0349273	0.35012	1.18125	29	ST6GALNAC2|PARP16|PARP4|PARP8|GSK3B|ST6GALNAC3|UBC|ST3GAL1|PRKCSH
REACTOME_CARDIAC_CONDUCTION	0.23351	0.370551	0.0326743	0.270214	1.13759	93	ATP2B1|SLC8A1|HIPK1|KCND3|HIPK2|ORAI2|ASPH|SLC8A3|KCNE1|ITPR2|KCNIP4|ITPR1|STIM1|AHCYL1|KCNE3|AKAP9|ATP2B4|CAMK2G|ATP2A1|SCN5A|ATP2A3
REACTOME_TRANSPORT_OF_THE_SLBP_DEPENDANT_MATURE_MRNA	0.234203	0.371201	0.0344853	0.330116	1.1688	36	TPR|NUP153|NUP98|POM121|POM121C|NUP50|NUP58
REACTOME_RMTS_METHYLATE_HISTONE_ARGININES	0.23489	0.371838	0.0338339	0.302685	1.15917	53	H4C12|SMARCC2|ARID1A|H4C5|H4C16|SMARCA2|ARID2|ARID1B|DNMT3A|H2AC11|SMARCC1|H2AC13|H2AC6|CCND1|H3C12|H3C6|H3C13|H4C8|PRMT5|H2AB1|PBRM1|H3C2|SMARCD2|H3C10|H4C4|H4C14
KEGG_FATTY_ACID_METABOLISM	0.236921	0.3746	0.0468985	-0.304728	-1.15006	34	ACAA2|ACADM|ACAT2|ACAT1|ADH5|ACSL6|ECHS1|ECI1|ACSL5|ALDH3A2|EHHADH|ALDH2|GCDH
REACTOME_SIGNALING_BY_ERBB2	0.238605	0.376805	0.0338339	0.312721	1.15809	45	PRKCE|GAB1|USP8|AKT1|PIK3CA|ERBIN|PTPN12|KRAS|DIAPH1|UBC|RNF41|RHOA|GRB2
REACTOME_RIP_MEDIATED_NFKB_ACTIVATION_VIA_ZBP1	0.239008	0.376986	0.0350966	0.40164	1.18124	17	IKBKG|IKBKB|CHUK|DHX9|NFKBIA|RIPK1
REACTOME_TRP_CHANNELS	0.240908	0.379524	0.0449612	-0.338515	-1.17056	24	MCOLN3|TRPV4|TRPM4|TRPV2|TRPC3|MCOLN2
REACTOME_ADHERENS_JUNCTIONS_INTERACTIONS	0.244686	0.384734	0.0299096	0.235312	1.10671	197	PRDM8|CDH2|H2BC15|H4C12|BANP|H2BC7|POMT2|ARID1A|CDH4|MDM2|H2BC8|ZNF217|TNRC6B|CBLL1|ZEB1|AFDN|H2BC4|TNRC6C|MPHOSPH8|PVR|AGO1|H4C5|SP1|FOXJ2|H4C16|AGO2|AGO4|MAPK1|H2BC21|H2BC9|AGO3|TLE1|NECTIN1|ADAM19|AMOT|ARHGAP32|UBC|CTNNB1|VCL|H2BC6|PCSK7|PRKCSH|ZMYM2|KLF9|H2AC6|PCSK6|ZEB2|SIRT1|H3C12|DNM2|CTBP2|EPS15|RPN1|TNRC6A|H3C6|SOX10|H2BC17|CTNNA1
REACTOME_UNFOLDED_PROTEIN_RESPONSE_UPR	0.244804	0.384734	0.0509789	-0.235054	-1.10475	91	XBP1|CREB3L3|PDIA5|MYDGF|EXOSC4|HSP90B1|DNAJB9|SRPRB|KDELR3|EIF2S1|EIF2S2|CREB3L1|EXOSC1|EXOSC5|CEBPG|DNAJB11|PREB|HDGF|EXOSC7|CCL2|EXOSC8|GOSR2|SERP1|EXOSC9|PPP2R5B|ATF4|CREB3|YIF1A|ATF3|PDIA6|CALR
REACTOME_MET_ACTIVATES_PTK2_SIGNALING	0.245339	0.385111	0.0343499	0.369145	1.17414	23	LAMA5|COL27A1|LAMC1|COL11A2|COL5A3|COL5A2|LAMB1|LAMC3|PTK2
KEGG_VIRAL_MYOCARDITIS	0.245683	0.385189	0.0327945	0.293878	1.14544	58	MYH10|MYH11|CASP8|MYH7B|MYH9|HLA-DOA|HLA-DOB|DAG1|EIF4G3|CCND1|HLA-E|CXADR|CD55|RAC1|EIF4G1|ABL2|ABL1|EIF4G2|HLA-G|CASP9|CD80
REACTOME_FORMATION_OF_THE_CORNIFIED_ENVELOPE	0.248442	0.389048	0.0331243	0.312627	1.15165	44	PPL|KRT5|PKP4|KRT18|ST14|KRT2|PRSS8|LIPN|KRT23|KRT8|PKP2|PCSK6|KRT13|DSC2|KRT73|KAZN|DSC1
REACTOME_INTERLEUKIN_1_FAMILY_SIGNALING	0.248828	0.389185	0.0530145	-0.219286	-1.08916	127	PTPN4|PSMD14|RBX1|PSMA6|PSMA1|SEM1|PSMC2|UBE2N|PSMB6|TIFA|PSMB5|PSMA5|S100A12|PSMA7|UBB|PSMA4|USP18|RPS27A|SKP1|IL4|PSMB1|USP14|PSMB2|PTPN7|PSMD1|CASP1|PTPN2|IL1RN|IL1RL1|IL1B|PSMB4|PSMC3|PSMB7|UBA52|PTPN14
REACTOME_NUCLEAR_IMPORT_OF_REV_PROTEIN	0.250512	0.39135	0.0331738	0.330557	1.15812	34	TPR|NUP153|NUP98|POM121|POM121C|NUP50|NUP58|RANBP2|KPNB1
REACTOME_ACTIVATION_OF_SMO	0.253947	0.396242	0.0341891	0.414699	1.17365	15	CSNK1A1|IQCE|ARRB1|GRK2|CDON|PTCH1|ARRB2|KIF3A|SMO
REACTOME_APOPTOTIC_FACTOR_MEDIATED_RESPONSE	0.254499	0.39663	0.043197	-0.354196	-1.16185	20	CYCS|BAK1|CDKN2A|CASP7|AVEN|APIP|C1QBP|CASP3
REACTOME_NUCLEAR_PORE_COMPLEX_NPC_DISASSEMBLY	0.254951	0.396861	0.0327945	0.324961	1.15055	36	TPR|NUP153|NUP98|POM121|NEK6|POM121C|NUP50|NUP58|NEK7|RANBP2
REACTOME_JNK_C_JUN_KINASES_PHOSPHORYLATION_AND_ACTIVATION_MEDIATED_BY_ACTIVATED_HUMAN_TAK1	0.255757	0.397641	0.0336274	0.36971	1.16279	22	MAP2K4|TRAF6|IKBKG|TAB3|UBC|TAB2|MAPK8|IRAK2|MAP2K7|UBE2V1|MAP3K7
KEGG_HISTIDINE_METABOLISM	0.256126	0.397741	0.0434623	-0.334167	-1.15552	24	HNMT|HDC|LCMT1|METTL6|AOC1|HEMK1|ALDH3A2|AMDHD1|ALDH2|FTCD|METTL2B|DDC|ALDH1B1
REACTOME_EPHRIN_SIGNALING	0.256558	0.397894	0.0336274	0.388044	1.16099	18	EPHB4|EPHB6|EFNB2|EPHB1|PAK2|NCK2|RAC1|PAK1|SDCBP|ARHGEF7
REACTOME_ACTIVATION_OF_KAINATE_RECEPTORS_UPON_GLUTAMATE_BINDING	0.257088	0.397894	0.0331119	0.348721	1.15764	27	GNG7|GNB1|GRIK4|GRIK5|GNG4|GNG3|PLCB2|GNB4|GNG12|GRIK1|PLCB1|GNB3|GNB5|GNB2|GRIK3|GNG2
REACTOME_ANTIGEN_PRESENTATION_FOLDING_ASSEMBLY_AND_PEPTIDE_LOADING_OF_CLASS_I_MHC	0.257138	0.397894	0.0329157	0.34365	1.15942	29	SEC24B|PIK3R4|SEC24C|BECN1|HLA-E|PIK3C3|HLA-G|SEC23A|BCAP31|HSPA5|HLA-C|SEC24D|TAP2|HLA-B|TAPBP
REACTOME_NERVOUS_SYSTEM_DEVELOPMENT	0.257806	0.398456	0.0791568	-0.178233	-1.04811	500	PMP22|PSMD14|CRMP1|EPHB2|RBX1|PIK3R3|RPL26L1|PSMA6|EPHA10|RPL31|ELOB|PSMA1|RPL21|KIF4A|RPL34|SEM1|RPS12|PSMC2|SCN7A|AP2S1|RELN|ELOC|RPL23|SEMA7A|RPL26|PSMB6|PSMB5|PSMA5|POU3F2|RPS15A|CDK5|RPS25|PSMA7|MYL6|UBB|DOK2|RPS7|RPL35A|RPS24|LIMK1|MAGOH|AGRN|DPYSL2|RPL39|PSMA4|RPS21|RPS18|RPL7|RPS29|MYL12A|RPL41|RPL22L1|POU3F1|RPL37|SIAH2|RPL36AL|RPS27L|RPL6|RPS27A|RPL27|SEMA3A|RPS8|RPL9|RND1|RPS3A|RPS20|RPL30|RPS14|RPS6KA4|RPL24|PSMB1|FAU|RPS13|SCN2A|RPS23|RPS27|CACNB3|PSMB2|GSPT1|RRAS|RPL35|RPL39L|RPL11|PSMD1|TRPC3|RPL37A|RPS26|PRNP|PAK3|HSPA8|MET|RPL15|DLG3|RPS19|PLCG1|RPL5|CLTA|RPS6|RPL17|RPLP0|NCBP2|UPF3B|RPL10A|HSP90AA1|RPL29|ARPC3|PSMB4|PSMC3|RPS4X|RPL10|RPL22|PRKACB|RPL27A|PSMB7|UNC5A|RPL32|NRAS|UBA52|RPS17|TRPC6|MYL12B|RPSA|MAGOHB|ARHGEF28|PLXND1|RPS10|RPL7A|RAP1GAP|RDX|PSMC5|SHTN1|YAP1|RPL12|PRKCQ
REACTOME_TGF_BETA_RECEPTOR_SIGNALING_ACTIVATES_SMADS	0.258385	0.398878	0.0322966	0.307117	1.1417	46	PPP1R15A|TGFBR2|CBL|SMURF1|SMURF2|MTMR4|USP15|UBC|SMAD4|XPO1|ZFYVE9|LTBP1|TGFB2|ITGB5
REACTOME_PURINE_CATABOLISM	0.25914	0.399572	0.0421541	-0.38306	-1.16485	15	PNP|NUDT1|DNPH1|ITPA|NUDT9
REACTOME_REGULATION_OF_KIT_SIGNALING	0.261603	0.402458	0.0334746	0.404512	1.16535	16	KIT|CBL|SH2B2|SH2B3|LYN|GRB2|PTPN6
REACTOME_INTERACTIONS_OF_REV_WITH_HOST_CELLULAR_PROTEINS	0.261703	0.402458	0.0322734	0.32164	1.14435	37	TPR|NUP153|NUP98|POM121|POM121C|NUP50|NUP58|RANBP2|KPNB1|XPO1
REACTOME_DISEASES_OF_HEMOSTASIS	0.261937	0.402458	0.0334493	0.404483	1.16527	16	TPST1|VWF|GGCX|GP1BA|F12
REACTOME_COPI_INDEPENDENT_GOLGI_TO_ER_RETROGRADE_TRAFFIC	0.262858	0.403399	0.0318048	0.303374	1.13819	48	DYNC1LI1|BICD2|TUBB1|DYNC1LI2|PAFAH1B1|DCTN1|PAFAH1B2|DYNC1H1|RAB3GAP1|TUBA4A|PLA2G6|TUBA8|RAB3GAP2|TUBA4B|TUBA1A
REACTOME_REGULATION_OF_T_CELL_ACTIVATION_BY_CD28_FAMILY	0.263742	0.40428	0.028054	0.227102	1.09199	241	FOSB|EP300|TEAD2|CREBBP|H2BC15|H4C12|H2BC7|H2BC8|KMT2C|RICTOR|TNRC6B|FOS|H2BC4|TNRC6C|AGO1|JAK1|H4C5|H4C16|PDPK1|AGO2|AGO4|RBBP5|CUL3|PAK2|H2BC21|SEL1L|JUND|TCF7L2|HIF1A|AKT1|PIK3CA|STAT3|GSK3B|H2BC9|BRD4|AGO3|JUN|PRKAG2|PPP2R5A|PIK3CG|SPOP|UBC|CTNNB1|MTOR|ERLIN1|BTLA|LYN|H2BC6|OS9|MAP3K14|PIK3R5|TCF7L1|RNF185|H2AC6|CCND1|GRB2|PIK3CB|PIK3CD|MAP3K8|H3C12|PRKAA1|RPN1|TNRC6A|HLA-DQB2|RAC1|VCP|PRKAG1|H3C6|ICOSLG|PAK1|PTPN6|EPAS1|H2BC17
REACTOME_NOTCH3_ACTIVATION_AND_TRANSMISSION_OF_SIGNAL_TO_THE_NUCLEUS	0.264327	0.404702	0.0328308	0.359798	1.15576	24	NOTCH3|APH1B|WWP2|DLL4|PSEN1|UBC|MIB1|JAG1|ADAM10|NCSTN|NEURL1|TACC3
REACTOME_ONCOGENE_INDUCED_SENESCENCE	0.267036	0.408257	0.0320542	0.328573	1.1424	33	MDM2|TNRC6B|TNRC6C|AGO1|SP1|E2F3|AGO4|MAPK1|ERF|AGO3|UBC|ETS2|ID1
REACTOME_TRANSPORT_OF_MATURE_MRNAS_DERIVED_FROM_INTRONLESS_TRANSCRIPTS	0.267274	0.408257	0.0318611	0.310034	1.13396	43	TPR|NUP153|NUP98|POM121|POM121C|NUP50|NUP58|WDR33|FIP1L1|RANBP2
REACTOME_AUTOPHAGY	0.268544	0.409717	0.0290037	0.242178	1.09844	150	TSC1|VPS37C|DYNC1LI1|ULK1|ATG9A|PIK3R4|GABARAPL1|UVRAG|ATG16L2|TSC2|MTMR3|LAMP2|TUBB1|RB1CC1|MAP1LC3A|MFN1|PRKAG2|DYNC1LI2|NBR1|VPS37B|BECN1|MFN2|SQSTM1|UBC|WIPI2|DYNC1H1|ATG13|MTOR|USP30|AMBRA1|TUBA4A|MTMR14|WDR45B|IFT88|TUBA8|TUBA4B|PRKAA1|CHMP3|VCP|PRKAG1|TUBA1A|ATG16L1|WIPI1|EPAS1|PIK3C3|MAP1LC3B|ATM|RRAGD
REACTOME_SIGNALING_BY_HIPPO	0.270579	0.41234	0.0326146	0.378102	1.1475	19	STK4|TJP2|AMOT|SAV1|LATS2|NPHP4|WWC1|STK3|LATS1
REACTOME_RECYCLING_PATHWAY_OF_L1	0.271828	0.413761	0.0315377	0.308848	1.12962	43	RPS6KA5|MAPK1|NUMB|MSN|TUBB1|CLTC|L1CAM|RPS6KA3|EZR|TUBA4A|DNM3|TUBA8|TUBA4B|DNM2|TUBA1A
REACTOME_MAPK_FAMILY_SIGNALING_CASCADES	0.273929	0.416474	0.0270275	0.222386	1.08392	273	TEK|KIT|FLT3|RAPGEF2|GFRA2|DUSP16|RAF1|ANGPT1|RET|IRS2|VWF|NRTN|TNRC6B|KBTBD7|TNRC6C|FGFR1|IQGAP1|AGO1|JAK1|NF1|IL6R|DUSP1|AGO2|AGO4|MAPK1|KSR1|CUL3|PAK2|TLN1|NCOA3|DNAJB1|BRAF|PIK3CA|FOXO1|RASGEF1A|RGL2|AGO3|JUN|PPP2R5A|GOLGA7|TYK2|CAMK2G|RASGRF1|RGL3|RASA1|KRAS|SPRED2|PTPRA|FOXO3|UBC|IRS1|BRAP|VCL|SHOC2|FGF9|XPO1|CDC14B|FNTB|FRS2|CSF2RA|GRB2|PIK3CB|PRKACA|ARRB1
REACTOME_RND3_GTPASE_CYCLE	0.275526	0.418415	0.0312866	0.31794	1.13118	37	PKP4|ROCK1|CPD|KCTD13|ARHGAP21|CKAP4|LEMD3|NISCH|DLG5|ARHGAP35|TMOD3|PICALM|TNFAIP1|EPHA2|ARHGAP5|DSP|PLEKHG5|CKB|SEMA4F|PTPN13|VANGL2
REACTOME_SMAD2_SMAD3_SMAD4_HETEROTRIMER_REGULATES_TRANSCRIPTION	0.276643	0.419623	0.0312219	0.31968	1.13185	36	EP300|SP1|RNF111|MAPK1|CCNK|CCNT1|CCNT2|UBC|SMAD4|SERPINE1
REACTOME_SIGNALING_BY_CSF3_G_CSF	0.277257	0.420067	0.0424715	-0.309849	-1.1242	29	SOCS3|RNF7|SOCS1|ELOB|ELOC|UBB|RPS27A
REACTOME_NEPHRIN_FAMILY_INTERACTIONS	0.278182	0.42098	0.0320771	0.375875	1.14074	19	IQGAP1|PIK3CA|ACTN4|NCK2|ACTN1|PIK3CB|KIRREL3
HALLMARK_P53_PATHWAY	0.27903	0.421775	0.027645	0.232093	1.08745	191	XPC|ZBTB16|CDK5R1|BMP2|NOTCH1|PPP1R15A|MDM2|POM121|FOS|PLK3|TXNIP|INHBB|SP1|APAF1|TOB1|RNF19B|ABHD4|ST14|IRAG2|BTG2|EPHX1|MKNK2|PLK2|NDRG1|MXD1|NINJ1|PPM1D|ALOX15B|CCNK|FBXW7|JUN|COQ8A|BAIAP2|VDR|BLCAP|SLC7A11|BTG1|FOXO3|HEXIM1|CD82|TSPYL2|CCP110|PTPRE|GPX2|ABCC5|IP6K2|ANKRA2|SESN1|ZFP36L1|ACVR1B|ABAT|KIF13B|TSC22D1|OSGIN1
REACTOME_ADRENALINE_NORADRENALINE_INHIBITS_INSULIN_SECRETION	0.279428	0.421889	0.0316484	0.351445	1.14254	25	GNG7|GNB1|GNG4|GNG3|GNAI2|CACNA1D|GNB4|GNG12|GNB3|ADCY6|GNB5|GNB2|CACNA2D2
REACTOME_DISASSEMBLY_OF_THE_DESTRUCTION_COMPLEX_AND_RECRUITMENT_OF_AXIN_TO_THE_MEMBRANE	0.279789	0.421946	0.0312866	0.336892	1.13662	29	APC|GSK3B|FRAT1|PPP2R5A|CSNK1A1|LRP5|CTNNB1|CSNK1G2|AXIN1|DVL3|LRP6
REACTOME_RAF_INDEPENDENT_MAPK1_3_ACTIVATION	0.280214	0.422099	0.0410684	-0.337051	-1.13701	22	DUSP10|CDK1|DUSP4|DUSP5|PEA15
REACTOME_CD28_DEPENDENT_PI3K_AKT_SIGNALING	0.280928	0.422686	0.0313952	0.342654	1.1375	27	RICTOR|PDPK1|AKT1|PIK3CA|PIK3CG|MTOR|MAP3K14|PIK3R5|PIK3CB|PIK3CD|MAP3K8
REACTOME_HSP90_CHAPERONE_CYCLE_FOR_STEROID_HORMONE_RECEPTORS_SHR_IN_THE_PRESENCE_OF_LIGAND	0.283326	0.425804	0.0303162	0.294238	1.11792	51	DYNC1LI1|NR3C1|FKBP5|DNAJB1|TUBB1|DYNC1LI2|AR|DCTN1|DYNC1H1|TUBA4A|HSPA2|TUBA8|TUBA4B|NR3C2|TUBA1A
KEGG_GLYCINE_SERINE_AND_THREONINE_METABOLISM	0.284396	0.426732	0.0414939	-0.312773	-1.1178	27	GLDC|PSAT1|CHDH|PSPH|ALAS2
REACTOME_FORMATION_OF_THE_CANONICAL_BAF_CBAF_COMPLEX	0.284771	0.426732	0.031593	0.379186	1.13449	18	ARID1A|DPF2|SMARCA2|ARID1B|SMARCC1
REACTOME_FGFR2_ALTERNATIVE_SPLICING	0.284924	0.426732	0.0414509	-0.312628	-1.11728	27	FGFR2|POLR2H|POLR2K|POLR2L|POLR2G|NCBP2|POLR2I|HNRNPF|HNRNPA1|GTF2F2|POLR2F
REACTOME_RECRUITMENT_OF_NUMA_TO_MITOTIC_CENTROSOMES	0.28762	0.429925	0.0288136	0.261995	1.09997	91	NDE1|CEP63|CLASP1|TUBGCP3|PCM1|TUBB1|CEP131|AKAP9|CEP164|PAFAH1B1|TUBGCP6|DCTN1|NUMA1|CSNK1D|DYNC1H1|CEP192|SFI1|CNTRL|CCP110|ALMS1|TUBA4A|PRKACA|TUBA8|HAUS4|TUBA4B|TUBA1A|CEP43|TUBGCP2
REACTOME_EVASION_BY_RSV_OF_HOST_INTERFERON_RESPONSES	0.288035	0.429925	0.0312758	0.363702	1.13399	21	EP300|CREBBP|MAVS|JAK1|RIGI|TYK2|UBC
REACTOME_LONG_TERM_POTENTIATION	0.288043	0.429925	0.0397201	-0.372426	-1.13251	15	GRIN2C|NRG1|DLG3|NEFL|CALM1|CAMK2D|SRC|DLG4|LRRC7
REACTOME_PROTEIN_METHYLATION	0.288968	0.430812	0.04019	-0.356746	-1.12019	17	HSPA8|CAMKMT|EEF1A1|ETFB|EEF1AKMT2|EEF1AKMT1|CALM1|PRMT3|RPS2|EEF2KMT|METTL21A
REACTOME_SLC_MEDIATED_TRANSMEMBRANE_TRANSPORT	0.28953	0.431159	0.0537722	-0.201068	-1.0557	188	SLC29A1|SRI|SLC16A1|SLC20A1|SLC4A8|SLC22A3|SLC1A5|SLC9A9|SLC47A2|SLC1A4|SLC35B2|SLC39A8|SLC25A22|PDZD11|SLC39A14|SLC5A5|SLC25A5|SLC2A6|SLC14A1|SLC24A2|SLC22A16|SLC39A10|SLC33A1|SLC50A1|SLC45A3|SLC7A5|SLC2A10|SLC25A10|SLC35D2|CP|SLC47A1|SLC11A2|SLC4A1|SLC35C1|SLC2A1|SLC26A3|SLC2A14|SLC6A19|SLC9A4|SLC43A1|SLC26A11|SLC6A9
KEGG_PROGESTERONE_MEDIATED_OOCYTE_MATURATION	0.290373	0.431922	0.0451751	-0.237255	-1.08209	78	BUB1|CDK1|PIK3R3|MAD2L1|ANAPC10|CDC25A|CCNB2|CCNB1|MAPK11|CCNA2|ANAPC11
REACTOME_SYNTHESIS_OF_ACTIVE_UBIQUITIN_ROLES_OF_E1_AND_E2_ENZYMES	0.291166	0.432609	0.0412372	-0.301872	-1.10747	30	UBE2T|UBB|RPS27A|UCHL3|UBE2Q2|UBE2C|UBE2E1|CDC34|UBE2S|UBA52|UBE2E3|USP5
REACTOME_DOWNSTREAM_SIGNALING_OF_ACTIVATED_FGFR4	0.292884	0.434659	0.031072	0.366734	1.1292	20	GAB1|PIK3CA|KRAS|FGF9|FRS2|GRB2|FGF2|SHC1|PTPN11|KLB
REACTOME_REGULATION_OF_RUNX1_EXPRESSION_AND_ACTIVITY	0.293388	0.434659	0.0310613	0.383518	1.12794	17	TNRC6B|TNRC6C|AGO1|AGO2|AGO4|AGO3|CCND1|TNRC6A|CCND3
KEGG_GLYCOSAMINOGLYCAN_DEGRADATION	0.293545	0.434659	0.0310294	0.36663	1.12888	20	IDS|HS3ST3A1|HGSNAT|HYAL1|GNS|GALNS|HS3ST3B1|HPSE
REACTOME_NS1_MEDIATED_EFFECTS_ON_HOST_PATHWAYS	0.295682	0.437328	0.0298901	0.305096	1.1128	42	TPR|NUP153|NUP98|POM121|POM121C|NUP50|NUP58|KPNA1|RANBP2|KPNB1|KPNA4
HALLMARK_PI3K_AKT_MTOR_SIGNALING	0.297024	0.438816	0.028105	0.257632	1.09503	98	RAF1|MAPK1|CXCR4|MKNK2|ITPR2|TSC2|AKT1|GSK3B|CDKN1B|PIKFYVE|CLTC|SLA|PRKCB|PTEN|RPS6KA3|CAB39L|SQSTM1|RIT1|VAV3|MKNK1|MAPK8|RIPK1|GRB2|RAC1|PRKAG1|TNFRSF1A|GRK2|PRKAR2A|ACTR2|PTPN11|CAB39|ARF1|FGF22|TBK1|RPS6KA1|MAP3K7
REACTOME_EARLY_SARS_COV_2_INFECTION_EVENTS	0.29945	0.4419	0.029735	0.31654	1.11606	35	SDC2|PIK3R4|UVRAG|HSPG2|GPC2|BECN1|DDX5|HAVCR1|CHMP3|ACE2|VCP|GPC4|PIK3C3|MAP1LC3B
REACTOME_VIRAL_MESSENGER_RNA_SYNTHESIS	0.30109	0.443819	0.0294772	0.300639	1.10749	44	TPR|NUP153|NUP98|POLR2A|POM121|POM121C|NUP50|NUP58
REACTOME_REGULATION_OF_HOMOTYPIC_CELL_CELL_ADHESION	0.302119	0.444833	0.0263267	0.231594	1.07801	181	PRDM8|H2BC15|H4C12|BANP|H2BC7|POMT2|ARID1A|MDM2|H2BC8|ZNF217|TNRC6B|CBLL1|ZEB1|H2BC4|TNRC6C|MPHOSPH8|AGO1|H4C5|SP1|FOXJ2|H4C16|AGO2|AGO4|MAPK1|H2BC21|H2BC9|AGO3|TLE1|ADAM19|AMOT|ARHGAP32|UBC|CTNNB1|VCL|H2BC6|PCSK7|PRKCSH|ZMYM2|KLF9|H2AC6|PCSK6|ZEB2|SIRT1|H3C12|DNM2|CTBP2|EPS15|RPN1|TNRC6A|H3C6|SOX10|H2BC17|CTNNA1|PIP5K1C|H3-3B|H3C13|SUZ12|H3-3A|H4C8|CTSS
REACTOME_CO_STIMULATION_BY_CD28	0.302895	0.445474	0.0291597	0.294821	1.10611	48	RICTOR|PDPK1|PAK2|AKT1|PIK3CA|PPP2R5A|PIK3CG|MTOR|LYN|MAP3K14|PIK3R5|GRB2|PIK3CB|PIK3CD|MAP3K8|RAC1|PAK1|PPP2R5D|CD80
REACTOME_LISTERIA_MONOCYTOGENES_ENTRY_INTO_HOST_CELLS	0.30688	0.450827	0.0301859	0.372607	1.11481	18	CBLL1|CBL|HGS|STAM2|UBC|CTNNB1|GRB2|EPS15|SH3KBP1
REACTOME_ATTENUATION_PHASE	0.307429	0.451126	0.0299585	0.347938	1.11766	24	EP300|CREBBP|TNFRSF21|DNAJB1|DNAJB6|DEDD2|HSPA2
KEGG_UBIQUITIN_MEDIATED_PROTEOLYSIS	0.309046	0.452989	0.0269261	0.24251	1.07832	131	SYVN1|MDM2|HERC1|UBR5|PIAS1|UBE4B|CBL|UBE4A|PIAS2|SMURF1|BRCA1|MGRN1|TRAF6|CUL3|ITCH|SMURF2|FBXW11|RHOBTB2|WWP2|UBE3B|XIAP|MAP3K1|BIRC6|HERC3|FBXW7|HUWE1
KEGG_ETHER_LIPID_METABOLISM	0.309914	0.453349	0.0392452	-0.314819	-1.10283	25	PLPP2|ENPP6|PLPP1|AGPS|PLA2G7|CHPT1|PLA2G2C|PLA2G4A
REACTOME_GOLGI_ASSOCIATED_VESICLE_BIOGENESIS	0.309985	0.453349	0.0284239	0.284445	1.09861	55	GOLGB1|TGOLN2|IGF2R|VAMP2|CPD|CLTC|AP1G1|FTH1|AP1S3|PIK3C2A|GAK|AP1M2|AP3B1|HIP1R|ARRB1|NECAP1|SNX9|DNM2|PUM1|RAB5C|PICALM|SORT1
REACTOME_CA_DEPENDENT_EVENTS	0.311271	0.454504	0.0293456	0.325743	1.10752	30	CAMKK1|CREB1|MAPK1|PRKAR1A|ADCY7|CAMK2G|CAMKK2|PRKACA|GRK2|PRKAR2A|NBEA
REACTOME_BBSOME_MEDIATED_CARGO_TARGETING_TO_CILIUM	0.311471	0.454504	0.0388755	-0.322306	-1.10034	23	CCT2|CCT8|BBS12|CCT3|CCT4|MKKS|TCP1|ARL6|BBS7|BBS5
KEGG_LYSINE_DEGRADATION	0.313232	0.456564	0.0288136	0.302588	1.09812	41	SETD1B|SETD2|ASH1L|NSD1|SETDB1|NSD3|KMT5B|KMT5C|ALDH9A1|SETD1A|PLOD1|OGDH|AASS|EHMT1|TMLHE|PLOD2|KMT5A
REACTOME_GLUCAGON_TYPE_LIGAND_RECEPTORS	0.314459	0.457841	0.0296389	0.355203	1.10749	21	GNG7|GNB1|SCT|GNG4|GNG3|VIPR2|GNB4|GNG12|GNB3|GLP1R|GNB5|GNB2
REACTOME_SIGNALING_BY_KIT_IN_DISEASE	0.314842	0.457889	0.0297253	0.360587	1.11027	20	KIT|PIK3CA|STAT3|KRAS|LYN|GRB2|STAT5B
REACTOME_NOD1_2_SIGNALING_PATHWAY	0.315781	0.458743	0.0287777	0.310627	1.0998	36	CASP8|TRAF6|ITCH|IKBKG|TAB3|IKBKB|CHUK|UBC|CASP2|MAPK13|TAB2|TNFAIP3
REACTOME_DEVELOPMENTAL_CELL_LINEAGES_OF_THE_INTEGUMENTARY_SYSTEM	0.317006	0.460011	0.0399925	-0.269117	-1.08426	43	TFRC|HOPX|FABP5|ALDH1A1|MUC1|TP63|DLL1|ABCG2|CD44
REACTOME_DEFECTS_IN_VITAMIN_AND_COFACTOR_METABOLISM	0.31795	0.460869	0.0382315	-0.32703	-1.1032	22	PCCB|MMAA|PCCA|TCN2|CD320|MCCC2|MCCC1|MTRR|PC|MMADHC|MMACHC|MMUT
REACTOME_GLYCOSPHINGOLIPID_BIOSYNTHESIS	0.318843	0.461651	0.0295151	0.376085	1.10608	17	B4GALT5|UGT8|B3GNT5|CERK
REACTOME_METABOLISM_OF_FAT_SOLUBLE_VITAMINS	0.320485	0.463246	0.0392827	-0.291239	-1.08661	32	AKR1C3|SDC1|AGRN|APOM|SDC4|RDH11|LDLR|AKR1C4|GPC5|LRP8|SDC3
REACTOME_GAP_JUNCTION_TRAFFICKING_AND_REGULATION	0.320654	0.463246	0.0285027	0.309769	1.09676	36	GJA4|TUBB1|CLTC|DAB2|TUBA4A|TUBA8|TUBA4B|DNM2|CLTCL1|TUBA1A|GJB3|TUBB6|GJA3
HALLMARK_HYPOXIA	0.321532	0.464001	0.0253776	0.230307	1.06806	177	SDC2|IDS|KLF7|CA12|KDM3A|IRS2|LARGE1|PPP1R15A|CCNG2|SLC6A6|KLF6|NR3C1|FOS|LXN|KLHL24|MAFF|DUSP1|CXCR4|HAS1|NDRG1|MYH9|ANKZF1|ATP7A|MAP3K1|CDKN1C|CDKN1B|ZNF292|JUN|HS3ST1|CAVIN1|TIPARP|HK2|BTG1|FOXO3|SERPINE1|NDST1|GAA|NDST2|NFIL3|PLAUR|RBPJ|PNRC1|FOSL2|TNFAIP3|PDK3|ALDOA|PPARGC1A|ZFP36|GBE1|VEGFA|BHLHE40
KEGG_ARGININE_AND_PROLINE_METABOLISM	0.322763	0.465042	0.0402298	-0.262415	-1.0767	47	LAP3|PYCR1|ALDH4A1|CKM|SAT2|GLUD1|GOT1|AGMAT|GOT2|AOC1|ALDH3A2|ALDH18A1|NOS3|ALDH2|SRM
KEGG_INTESTINAL_IMMUNE_NETWORK_FOR_IGA_PRODUCTION	0.322966	0.465042	0.0397781	-0.272706	-1.08165	41	CCL25|TNFRSF17|IL15|IL15RA|ICOS|IL10|IL4
REACTOME_REGULATION_OF_PD_L1_CD274_EXPRESSION	0.325368	0.467395	0.0253227	0.2313	1.06598	168	FOSB|EP300|TEAD2|CREBBP|H2BC15|H4C12|H2BC7|H2BC8|KMT2C|TNRC6B|FOS|H2BC4|TNRC6C|AGO1|JAK1|H4C5|H4C16|AGO2|AGO4|RBBP5|CUL3|H2BC21|SEL1L|JUND|TCF7L2|HIF1A|STAT3|GSK3B|H2BC9|BRD4|AGO3|JUN|PRKAG2
REACTOME_IRON_UPTAKE_AND_TRANSPORT	0.325507	0.467395	0.0405722	-0.254846	-1.07221	53	TFRC|GLRX3|UBB|NEDD8|ABCG2|ATP6V1C2|RPS27A|SKP1|TFR2|SLC46A1|CP|SLC11A2|ATP6V1G1|ATP6V1F|UBA52|STEAP3|HFE
REACTOME_NUCLEAR_EVENTS_STIMULATED_BY_ALK_SIGNALING_IN_CANCER	0.325674	0.467395	0.0283717	0.314365	1.09299	33	NOTCH1|MECP2|TNRC6C|AGO1|AGO2|AGO4|MAPK1|STAT3|AGO3
REACTOME_VISUAL_PHOTOTRANSDUCTION	0.326208	0.467649	0.0420645	-0.242596	-1.06617	66	AKR1C3|SDC1|PDE6G|SAG|AGRN|APOM|SDC4|METAP2|RDH11|HSD17B1|RDH10|CAMKMT|LDLR|RGS9|AKR1C4|GPC5|METAP1|LRP8|SDC3|DHRS3
KEGG_BIOSYNTHESIS_OF_UNSATURATED_FATTY_ACIDS	0.330263	0.472632	0.0374795	-0.327584	-1.08862	21	ELOVL6|ACOT7|FADS1|SCD|ACOT1|ACOT2|HACD1
REACTOME_E3_UBIQUITIN_LIGASES_UBIQUITINATE_TARGET_PROTEINS	0.330408	0.472632	0.0272965	0.280417	1.08305	55	PRKDC|H2BC15|H2BC7|H2BC8|H2BC4|RNF40|RNF20|H2BC9|BCL10|WAC|UBC|H2BC6|RTF1|PAF1|SHPRH|CTR9
REACTOME_NUCLEAR_ENVELOPE_BREAKDOWN	0.332875	0.47564	0.0273205	0.281992	1.07992	53	TPR|NUP153|NUP98|POM121|NEK6|POM121C|NUP50|NUP58|PRKCB|NEK7|LPIN2|LMNA|LEMD3|RANBP2|CNEP1R1|NEK9|LEMD2
REACTOME_DAG1_GLYCOSYLATIONS	0.333608	0.476167	0.0286616	0.364489	1.09052	18	POMT2|LARGE1|LARGE2|FKRP|DAG1
REACTOME_RESOLUTION_OF_ABASIC_SITES_AP_SITES	0.334347	0.4767	0.0389121	-0.276948	-1.07591	38	RPA3|PCNA|POLE2|POLE4|RFC3|FEN1|NTHL1|RFC4|APEX1|UNG|POLE3|MPG
REACTOME_KSRP_KHSRP_BINDS_AND_DESTABILIZES_MRNA	0.338563	0.482184	0.0367156	-0.343876	-1.07977	17	EXOSC4|MAPK11|EXOSC1|EXOSC5|EXOSC7|EXOSC8|EXOSC9
REACTOME_SIGNALING_BY_ERBB2_ECD_MUTANTS	0.338932	0.482184	0.0286972	0.387893	1.09779	15	GAB1|PIK3CA|ERBIN|KRAS|GRB2|SHC1
REACTOME_DEFECTIVE_B4GALT7_CAUSES_EDS_PROGEROID_TYPE	0.341897	0.485874	0.0360041	-0.356863	-1.08518	15	SDC1|AGRN|SDC4|CSPG4|GPC5|VCAN|SDC3
REACTOME_CS_DS_DEGRADATION	0.342473	0.486162	0.0361559	-0.347867	-1.07862	16	HEXA|CSPG4|HYAL3|GLB1L3|GLB1L|VCAN|ARSB|HEXB|IDUA
KEGG_N_GLYCAN_BIOSYNTHESIS	0.343187	0.486647	0.03873	-0.262764	-1.06673	45	ALG14|ALG5|B4GALT2|B4GALT3|DPM3|FUT8|DDOST|DPM2|RPN2|DOLPP1|ALG8|ALG2|ALG10|DPAGT1|DAD1
REACTOME_RUNX1_REGULATES_TRANSCRIPTION_OF_GENES_INVOLVED_IN_DIFFERENTIATION_OF_HSCS	0.34429	0.487681	0.0424258	-0.224165	-1.05457	92	PSMD14|PSMA6|PSMA1|SEM1|PSMC2|PSMB6|PSMB5|PSMA5|PSMA7|UBB|PSMA4|H2AJ|MNAT1|RPS27A|H4C11|PSMB1|PSMB2|PSMD1|PSMB4|H2AX|PSMC3|PSMB7|UBA52|TP73|GATA1|PSMC5|YAP1|CBFB|GATA2
REACTOME_DISEASES_OF_PROGRAMMED_CELL_DEATH	0.34504	0.488214	0.0259758	0.259377	1.06524	79	H2BC15|CDK5R1|H4C12|H2BC7|H2BC8|H2BC4|GOLGA2|H4C5|H4C16|CASP8|H2BC21|H2BC9|JUN|DNMT3A|FOXO3|LMNA|H2BC6|FADD|H2AC6|RIPK1|H3C12|H3C6|H2BC17|H3-3B|H3C13|SUZ12|H3-3A|H4C8|APP|H2BC5
REACTOME_CASPASE_ACTIVATION_VIA_DEATH_RECEPTORS_IN_THE_PRESENCE_OF_LIGAND	0.347245	0.490804	0.0281562	0.378269	1.08975	16	CASP8|CFLAR|TNFRSF10B|TLR4|FADD|RIPK1
REACTOME_RESPONSE_OF_EIF2AK1_HRI_TO_HEME_DEFICIENCY	0.34832	0.49179	0.0356166	-0.354932	-1.07931	15	EIF2S1|EIF2S2|ATF5|CEBPG|EIF2AK1|ATF4|ATF3|TRIB3
REACTOME_PEPTIDE_LIGAND_BINDING_RECEPTORS	0.349685	0.492822	0.0433412	-0.213071	-1.04382	117	CCL23|UTS2R|CXCL10|CCL25|CCR2|EDNRB|XCL2|CCRL2|XCL1|CCR5|NLN|HEBP1|CXCL9|UTS2|CCR1|GALR2|C3AR1|ANXA1|INSL3|XK|OPRM1|CXCR3|CCL2|CX3CR1|PROK2|KEL|CXCR6|ACKR1|PPBP
REACTOME_CARGO_RECOGNITION_FOR_CLATHRIN_MEDIATED_ENDOCYTOSIS	0.349806	0.492822	0.0254811	0.253466	1.06202	90	SYT1|REPS2|SYT2|CBL|FCHO1|EPS15L1|TGOLN2|FCHO2|IGF2R|KIAA0319|VAMP2|ITSN2|EPN2|HGS|CLTC|STAM2|UBC|DAB2|GRB2|ARRB1|NECAP1|EPS15|IL7R|CLTCL1|AGFG1|SH3KBP1|TOR1B|PICALM|GRK2
HALLMARK_MYOGENESIS	0.351609	0.494655	0.0241978	0.231323	1.05442	154	GPX3|DENND2B|MAPRE3|MYH11|NOTCH1|LARGE1|MEF2D|SVIL|SSPN|HDAC5|PTP4A3|MYOM1|COL4A2|MYBPH|MYH9|TSC2|DAPK2|MYLK|ATP2A1|TNNC1|FLII|GAA|KLF5|RIT1|AEBP1|PICK1|IFRD1|ITGB5|ATP6AP1|FGF2|BHLHE40|PDE4DIP|APOD|LSP1|PVALB|NAV2|GNAO1|MYBPC3|CASQ1|PYGM|APP|SPTAN1|MEF2A|PDLIM7
REACTOME_SIGNALING_BY_FLT3_ITD_AND_TKD_MUTANTS	0.351864	0.494655	0.0280286	0.383717	1.08597	15	FLT3|GAB2|PIK3CA|KRAS|GRB2|STAT5B|PTPN11
REACTOME_STIMULI_SENSING_CHANNELS	0.353434	0.496103	0.0411315	-0.227247	-1.04675	83	MCOLN3|SRI|SCNN1B|TRPV4|SGK3|TRPM4|RYR2|UBB|CLIC2|TRPV2|STOM|RPS27A|SLC17A3|ANO5|NEDD4L|TRPC3|MCOLN2|WNK4|TTYH2|WNK3|FKBP1B|UBA52|TRPC6
KEGG_NEUROACTIVE_LIGAND_RECEPTOR_INTERACTION	0.353654	0.496103	0.0449612	-0.203339	-1.03259	147	PTGER2|TSHR|UTS2R|LPAR3|HRH4|LPAR6|EDNRB|GZMA|LPAR1|GRIN2C|ADORA3|CHRNB1|GIPR|P2RY14|P2RY6|GPR35|P2RX4|GALR2|TSPO
REACTOME_G_ALPHA_Q_SIGNALLING_EVENTS	0.354662	0.496983	0.0239993	0.230221	1.05273	158	PRKCE|GNG7|KISS1R|DGKD|DGKK|PROKR2|CREB1|PTAFR|MAPK1|DGKG|GPR17|ITPR2|GRK5|GNAQ|RASGRP2|AVPR1A|PIK3CA|ITPR1|XCR1|CASR|DGKH|CHRM3|DGKI|F2RL1|KRAS|GNB1|RPS6KA3|GHRL|LPAR5|RGS18|GNRH1|FPR2|P2RY1|MLNR|RGS2|LTB4R2|FFAR1|TRIO|GRB2|GNG4|F2|GNG3|F2RL3|DAGLB|LTB4R|PLCB2|EDN1|GRK2|MAPK7|TAC3|P2RY10|MGLL
REACTOME_INSULIN_RECEPTOR_RECYCLING	0.355415	0.497505	0.0272566	0.331447	1.07752	25	ATP6V1A|ATP6V1B2|INSR|TCIRG1|ATP6AP1|ATP6V0A1|PTPN1|ATP6V0B
REACTOME_NFE2L2_REGULATING_ANTI_OXIDANT_DETOXIFICATION_ENZYMES	0.356047	0.497856	0.0275061	0.360203	1.0777	18	EP300|CREBBP|BACH1|SLC7A11|SRXN1|TXNRD1|MAFK
REACTOME_SENSORY_PROCESSING_OF_SOUND_BY_OUTER_HAIR_CELLS_OF_THE_COCHLEA	0.356878	0.498484	0.0263341	0.285504	1.06551	47	CDH23|RIPOR2|WHRN|MYH9|MSN|FSCN2|EPB41L1|EZR|ESPNL|LHFPL5|CHRNA10|MYO3A|TRIOBP|SPTAN1|MYO1C|CASK|MYO15A|TMIE|SPTBN1|TMC2|GSN
REACTOME_SNRNP_ASSEMBLY	0.358261	0.499881	0.0384254	-0.24962	-1.05022	53	SNRPG|SNRPE|NUP37|SNRPD2|GEMIN2|NUP42|CLNS1A|GEMIN8|SNRPD1|NUP62|SNRPF|SEH1L|NCBP2|WDR77|NUP54|SNRPB|SNUPN|PHAX|NUP35|GEMIN6
REACTOME_COPI_MEDIATED_ANTEROGRADE_TRANSPORT	0.358831	0.500142	0.0249585	0.25018	1.05657	95	GOLGB1|DYNC1LI1|COG1|GOLGA2|GBF1|TUBB1|DYNC1LI2|GOSR1|DCTN1|BET1L|DYNC1H1|ARCN1|TUBA4A|COG8|TUBA8|TUBA4B|CD55|ARF3|ARFGAP1|TUBA1A|YKT6|GORASP1|TMEM115|ARFGAP2|SPTBN5|RAB1B|DCTN4|TUBB6|ARF1|COPG1|SPTAN1|COG3
REACTOME_CRMPS_IN_SEMA3A_SIGNALING	0.36166	0.503548	0.0348434	-0.351812	-1.06982	15	CRMP1|CDK5|DPYSL2|SEMA3A
REACTOME_METABOLISM_OF_AMINE_DERIVED_HORMONES	0.362401	0.504043	0.0348016	-0.351486	-1.06883	15	CAV1|SLC5A5|TXNDC11|DUOX2|TPO|DBH|DDC
REACTOME_SPRY_REGULATION_OF_FGF_SIGNALING	0.365943	0.508428	0.0272327	0.372	1.07169	16	CBL|MAPK1|BRAF|UBC|MKNK1|GRB2
REACTOME_G_ALPHA_Z_SIGNALLING_EVENTS	0.367751	0.510396	0.0261063	0.294026	1.0606	40	PRKCE|GNG7|ADCY7|GNAZ|PRKCB|GNB1|GNG4|GNG3|GNAI2|GNAI3|GNB4|ADCY4|GNG12|PRKCG|GNB3|ADCY6|GNB5|PRKCD|GNB2
REACTOME_CONSTITUTIVE_SIGNALING_BY_ABERRANT_PI3K_IN_CANCER	0.368145	0.510401	0.0391706	-0.235259	-1.0447	69	FGFR2|PDGFRB|BDNF|PIK3R6|PIK3R3|FGF18|TRAT1|ICOS|FGFR3|NRG1|NRG4|FLT3LG
REACTOME_CLEC7A_DECTIN_1_SIGNALING	0.368679	0.510598	0.0404303	-0.22414	-1.03991	86	PSMD14|PSMA6|PSMA1|SEM1|PSMC2|UBE2N|PSMB6|PSMB5|PSMA5|PSMA7|UBB|PSMA4|RPS27A|SKP1|CARD9|PSMB1|PSMB2|PSMD1|CDC34|IL1B|PSMB4|PSMC3|PSMB7|UBA52|PSMC5|PPP3CB|NFKB1|PSMD8|PSMC6|CUL1|PSMD3|UBA3|CALM1|PSMD7
HALLMARK_ANDROGEN_RESPONSE	0.369814	0.511581	0.0244377	0.249474	1.04958	92	ZMIZ1|MAP7|ABHD2|MAK|IQGAP2|PIAS1|B4GALT1|FKBP5|NDRG1|AKT1|SGK1|HMGCR|RRP12|HERC3|ELOVL5|NCOA4|CAMKK2|RPS6KA3|ACTN1|KRT8|CDC14B|CCND1|GUCY1A1|APPBP2|TSC22D1|PMEPA1|NKX3-1|CCND3|INSIG1
REACTOME_RAP1_SIGNALLING	0.370171	0.511581	0.0271376	0.378387	1.07088	15	RAF1|RASGRP2|RAP1GAP2|PRKACA|SIPA1|RAP1B|YWHAZ|RAP1A|PRKG1
REACTOME_C_TYPE_LECTIN_RECEPTORS_CLRS	0.371293	0.512588	0.0240054	0.238037	1.04136	117	NFATC3|EP300|CREBBP|RPS6KA5|RAF1|PDPK1|CASP8|TRAF6|PAK2|PLCG2|ICAM3|ITPR2|FBXW11|ITPR1|AHCYL1|IKBKG|BCL10|TAB3|MUC5B|IKBKB|SYK|CHUK|KRAS|PPP3CA|NFATC1|UBC|LYN|MAP3K14|TAB2|NFKBIA
REACTOME_RAS_PROCESSING	0.372428	0.513612	0.0350682	-0.308575	-1.05346	23	UBB|RPS27A|ICMT|BCL2L1|NRAS|UBA52|PRKCQ|PDE6D|CALM1|LYPLA1|HRAS|ABHD17A
REACTOME_INFECTION_WITH_ENTEROBACTERIA	0.376319	0.518431	0.0257473	0.302033	1.05818	34	EPCAM|COL4A3|LAMA5|COL4A2|COL4A4|LAMC1|COL4A1|UBC|COL5A3|COL5A2|LAMB1
REACTOME_SIGNALING_BY_BMP	0.376933	0.51873	0.0261063	0.319216	1.05969	27	BMP2|SKI|ZFYVE16|SMURF1|SMURF2|SMAD4|AMHR2
KEGG_BLADDER_CANCER	0.378595	0.520468	0.0256135	0.291953	1.05313	40	RPS6KA5|RAF1|MDM2|E2F3|MAPK1|BRAF|DAPK2|CXCL8|KRAS
REACTOME_NEGATIVE_REGULATION_OF_FGFR4_SIGNALING	0.380245	0.522187	0.0261866	0.32807	1.05384	24	CBL|MAPK1|BRAF|UBC|FGF9|MKNK1|FRS2|GRB2|FGF2|PTPN11|KLB
REACTOME_REGULATION_OF_PYRUVATE_METABOLISM	0.38221	0.524335	0.0354995	-0.279515	-1.04287	32	LDHA|UBB|RPS27A|PDHX|ME1|PDHB|PGAM5|UBA52|PDK1|GID4|DLD|PKM|GSTZ1
REACTOME_DISEASES_ASSOCIATED_WITH_O_GLYCOSYLATION_OF_PROTEINS	0.383667	0.525265	0.0250586	0.27811	1.0479	49	ADAMTS2|NOTCH1|POMT2|LARGE1|NOTCH3|NOTCH2
REACTOME_SIGNAL_AMPLIFICATION	0.383693	0.525265	0.0256767	0.308899	1.05026	30	GNG7|GNAQ|GNB1|P2RY1|GNA13|GNG4|GNG3|GNAI2|GNAI3|GNB4|P2RY12|GNG12|GNB3|GNB5|GNB2
REACTOME_PROCESSING_OF_CAPPED_INTRON_CONTAINING_PRE_MRNA	0.384125	0.525306	0.0213715	0.21014	1.03135	291	CPSF7|CHERP|SRRM2|TPR|SNRNP200|NUP153|SRRM1|RBBP6|NUP98|SF3A1|POLR2A|POM121|POM121C|ACIN1|PAPOLG|RBM5|CWC25|RBM22|PCF11|PRPF8|WBP11|NUP50|SRSF5|GLE1|SF3B1|DHX38|SNIP1|RBM25|HNRNPU|SNRNP70|PRPF3|DHX8|NUP58|GPATCH1|PPP1R10|WDR33|CWC22|RNPC3|SDE2|HNRNPK|BUD13|CHTOP|DDX42|RBM10|SLU7|CASC3|UBC|DHX9|TFIP11|CRNKL1|FIP1L1|RANBP2|DDX5|PCBP1|HNRNPC|PAPOLA|SF1|DHX16|SF3B2|PRPF4|MFAP1|SRSF4|POLR2B|DDX46|RBM39|POLDIP3|PABPN1|U2AF2|NXF1|PRPF6|U2AF1|SUGP1|CDC5L|LUC7L3|PPIL2|LENG1
REACTOME_PHASE_0_RAPID_DEPOLARISATION	0.387458	0.529309	0.0344989	-0.298997	-1.04741	25	CACNG6|CACNG8|SCN7A|SCN2A|CACNG4
REACTOME_METABOLISM_OF_NITRIC_OXIDE_NOS3_ACTIVATION_AND_REGULATION	0.388917	0.530748	0.0338599	-0.331188	-1.03993	17	CAV1|CYB5B|NOSTRIN|HSP90AA1|NOS3|CALM1|LYPLA1
REACTOME_NUCLEOTIDE_LIKE_PURINERGIC_RECEPTORS	0.391575	0.533818	0.033424	-0.335722	-1.04096	16	LPAR6|ADORA3|P2RY14|P2RY6
REACTOME_RECRUITMENT_OF_MITOTIC_CENTROSOME_PROTEINS_AND_COMPLEXES	0.393217	0.535497	0.0237857	0.250869	1.03447	81	NDE1|CEP63|CLASP1|TUBGCP3|PCM1|CEP131|AKAP9|CEP164|PAFAH1B1|TUBGCP6|DCTN1|CSNK1D|DYNC1H1|CEP192|SFI1|CNTRL|CCP110|CDK11B|ALMS1|TUBA4A|PRKACA|HAUS4|TUBA1A|CEP43|TUBGCP2
REACTOME_HEPARAN_SULFATE_HEPARIN_HS_GAG_METABOLISM	0.394111	0.535574	0.0249718	0.298641	1.04629	34	SDC2|IDS|EXTL3|HS3ST3A1|HSPG2|HS3ST1|GPC2|NDST1|HGSNAT|NDST2
REACTOME_SYNTHESIS_OF_PC	0.39422	0.535574	0.0254811	0.321358	1.04472	25	LPCAT1|SLC44A2|PHOSPHO1|LPIN2|STARD10|CHKB|ABHD3|PCYT1A
KEGG_HEMATOPOIETIC_CELL_LINEAGE	0.394504	0.535574	0.0381965	-0.225843	-1.02533	77	IL5RA|FCGR1A|IL2RA|CD38|CD36|TFRC|CD14|CD44|CD8A|IL4|CD33|FLT3LG|CD8B|CD3D
REACTOME_TAK1_DEPENDENT_IKK_AND_NF_KAPPA_B_ACTIVATION	0.394943	0.535614	0.0248922	0.284052	1.03893	43	IKBIP|CASP8|N4BP1|TRAF6|IKBKG|TAB3|IKBKB|CHUK|UBC|TAB2|NFKBIA|NLRX1|IRAK2|ALPK1|APP|UBE2V1|MAP3K7|AGER|RELA
REACTOME_KINESINS	0.396062	0.536574	0.0243741	0.271031	1.03795	53	KIF27|KIF9|KIF21B|KLC4|KIF26B|KIF3B|TUBB1|KLC1|KIF3C|KIF5B|KIF1B|TUBA4A|TUBA8|TUBA4B|KIF13B|KIF1C|TUBA1A|KIF16B
REACTOME_SARS_COV_2_INFECTION	0.398417	0.539146	0.0505023	-0.184069	-1.01745	276	CAV1|SDC1|TMEM258|ISG15|SNRPG|OSTC|ZCRB1|RPS12|UBE2N|KPNA2|SNRPE|RPS15A|NUP37|RPS25|SNRPD2|GEMIN2|UBB|RPS7|YWHAQ|RPS24|AGRN|RPS21|NUP42|SDC4|RPS18|RPS29|SUMO1|IKBKE|RPS27L|RPS27A|RPS8|FUT8|RPS3A|DDOST|TJP1|RPS20|ANO5|RPS14|OST4|VPS45|FAU|GEMIN8|RPS13|RPS23|RPN2|RPS27|SNRPD1|RPS26|NUP62|ST6GALNAC4|SAR1B|TLR7|ST3GAL4|SNRPF|RPS19|SEH1L|RPS6|STING1|NUP54|HSP90AA1|GPC5|RPS4X|SDC3|TOMM70|UBA52|SNRPB|RPS17|RPSA|TUFM|ZDHHC2|RPS10|CTSL|YWHAE|IL17RC|RPS9|TKFC|DAD1
REACTOME_METABOLISM_OF_CARBOHYDRATES_AND_CARBOHYDRATE_DERIVATIVES	0.399101	0.539146	0.0489742	-0.185068	-1.0126	253	GNPDA1|HMMR|SDC1|CHPF|FUT1|B4GALT2|PKLR|ALDH1A1|GYG1|RHCE|RPIA|PCK2|NUP37|SLC35B2|AKR1A1|DERA|UBB|AGRN|HEXA|ENO1|NUP42|SDC4|CD44|B4GALT3|PAPSS1|FBP1|NDST3|NHLRC1|RPS27A|UGP2|PFKFB3|SORD|RBKS|CSPG4|HYAL3|PRPS2|GLB1L3|RPE|SLC35D2|NUP62|BPGM|GPI|ST3GAL4|TPI1|SGSH|SEH1L|SLC37A2|SLC2A1|OGN|NUP54|PHKA1|GPC5|GLB1L|PRKACB|SLC26A11|HK3|VCAN|SDC3|UBA52|AKR1E2|PFKP|CHST12|EXT2|CTSL|TKFC|HK1|CRYL1|XYLB|NAGLU|GLCE|CHST1|B3GNT3|CHST13|NUP35|GALT|GALE|PPP2R1B|PKM
REACTOME_CARGO_TRAFFICKING_TO_THE_PERICILIARY_MEMBRANE	0.3992	0.539146	0.0237676	0.259774	1.0341	65	UNC119B|EXOC8|BBIP1|GBF1|RP2|TUBB1|RAB8A|TUBA4A|EXOC7|EXOC1|TUBA8|TTC8|CYS1|CNGA4|TUBA1A|EXOC3|PKD1|BBS1|TUBB6|ASAP1
REACTOME_BASE_EXCISION_REPAIR	0.402542	0.542174	0.0235818	0.254721	1.03217	73	H2BC15|H4C12|H2BC7|H2BC8|H2BC4|H4C5|H4C16|H2BC21|LIG3|H2BC9|MBD4|TERF2|H2BC6|PNKP|NEIL1|POLD3|H2AC6|PARG|MUTYH|ADPRS|H2BC17
REACTOME_DENGUE_VIRUS_ACTIVATES_MODULATES_INNATE_AND_ADAPTIVE_IMMUNE_RESPONSES	0.402878	0.542174	0.0248592	0.305345	1.03817	30	MAVS|UBR4|C4B|DDX3X|RBM10|RTF1|PAF1|CTR9|EXOC1
KEGG_GLYCEROPHOSPHOLIPID_METABOLISM	0.40302	0.542174	0.0235937	0.257527	1.03104	67	DGKD|PLPP3|LPCAT1|DGKG|PISD|PHOSPHO1|CDS2|PLA2G2D|DGKH|DGKI|MBOAT7|LPGAT1|CHKB|GPAT4|PLA2G6|AGPAT1|PCYT1A|JMJD7-PLA2G4B|GPD2|MBOAT1|CDS1|LCLAT1|DGKZ|GPAT3|LPCAT4
REACTOME_MICRORNA_MIRNA_BIOGENESIS	0.403102	0.542174	0.0252001	0.323576	1.0394	24	DICER1|POLR2A|AGO1|AGO2|AGO4|AGO3
KEGG_MELANOMA	0.4059	0.545054	0.0238281	0.266923	1.03093	55	IGF1R|RAF1|MDM2|FGFR1|E2F3|MAPK1|BRAF|AKT1|PIK3CA|PTEN|KRAS|PIK3CG|FGF9|PIK3R5|CCND1|PIK3CB|PIK3CD|FGF2
REACTOME_SIGNALING_BY_FGFR3	0.406078	0.545054	0.024476	0.296018	1.03711	34	GAB1|CBL|MAPK1|BRAF|PIK3CA|KRAS|UBC|FGF9|MKNK1|FRS2|GRB2|FGF2|SHC1
REACTOME_ENDOGENOUS_STEROLS	0.407098	0.545862	0.032989	-0.314349	-1.03114	20	CYP7B1|CYP11A1|FDX1|CYP19A1|AHR
REACTOME_TRANSCRIPTIONAL_REGULATION_BY_TP53	0.409189	0.548103	0.0200538	0.204776	1.02097	346	FANCD2|EP300|TSC1|CREBBP|CDK5R1|BANP|KAT6A|CNOT1|MDM2|PHF20|TAF4|RICTOR|TNRC6B|BBC3|POLR2A|FOS|TAF1|PLK3|TNRC6C|BRPF3|TP53INP1|HIPK1|GATAD2B|AGO1|HIPK2|APAF1|PDPK1|ELL|CNOT3|BRCA1|RRM2B|AGO2|AGO4|PLAGL1|BRD1|CDK13|BRPF1|RFFL|BTG2|PLK2|NDRG1|TSC2|KAT5|TP53BP2|AKT1|SGK1|CCNK|USP7|CDKN1B|CDK12|AGO3|JUN|TOP3A|PRKAG2|PIP4K2C|CCNT1|CNOT10|TOPBP1|TAF8|TNFRSF10B|PTEN|TNFRSF10C|CCNT2|ARID3A|UBC|CASP2|BCL6|MTOR|PMS2|TAF10|PMAIP1|GPX2|GATAD2A|TXNRD1|TAF7|PIP4P1|SESN1|NBN|RBL2
HALLMARK_APOPTOSIS	0.411354	0.550439	0.0217039	0.224864	1.02521	155	GPX3|EGR3|TIMP3|NEDD9|CREBBP|BMP2|GUCY2D|RHOB|TXNIP|KRT18|ROCK1|BRCA1|CASP8|BMF|PLPPR4|IGF2R|BTG2|CFLAR|MCL1|AVPR1A|DNAJC3|PSEN1|RNASEL|XIAP|CDKN1B|JUN|BCL10
REACTOME_MRNA_POLYADENYLATION	0.413335	0.552524	0.0221035	0.230062	1.01992	127	CPSF7|CHERP|SRRM2|RBBP6|SF3A1|POLR2A|PAPOLG|RBM5|PCF11|SRSF5|SF3B1|RBM25|HNRNPU|SNRNP70|PPP1R10|WDR33|HNRNPK|DDX42|RBM10|UBC|DHX9|FIP1L1|DDX5|PCBP1|HNRNPC|PAPOLA|SF3B2|SRSF4|POLR2B|DDX46|RBM39|PABPN1|U2AF2|U2AF1|SUGP1
REACTOME_N_GLYCAN_ANTENNAE_ELONGATION_IN_THE_MEDIAL_TRANS_GOLGI	0.414082	0.552956	0.0248394	0.331664	1.0341	21	MGAT5|MAN2A2|B4GALT1|B4GALT5
REACTOME_REGULATION_OF_MITF_M_DEPENDENT_GENES_INVOLVED_IN_LYSOSOME_BIOGENESIS_AND_AUTOPHAGY	0.414711	0.55323	0.0249319	0.350695	1.03141	17	ATP6V1A|ASAH1|ATP6V1B2|ATP6V0A1|ATP6V0B
REACTOME_INTRINSIC_PATHWAY_FOR_APOPTOSIS	0.416274	0.554523	0.0355873	-0.240679	-1.01906	55	BCL2|CYCS|DYNLL1|BAK1|CDKN2A|YWHAQ|CASP7|AVEN|TP63|APIP|TFDP1|E2F1|C1QBP|CASP3|BCL2L1|TP73|YWHAE|TFDP2|TP53|GZMB
REACTOME_PKA_MEDIATED_PHOSPHORYLATION_OF_CREB	0.416529	0.554523	0.0248592	0.350202	1.02996	17	CREB1|PRKAR1A|ADCY7|PRKACA|PRKAR2A|NBEA|ADCY4
REACTOME_CASPASE_ACTIVATION_VIA_EXTRINSIC_APOPTOTIC_SIGNALLING_PATHWAY	0.417438	0.555167	0.0245273	0.316787	1.02987	25	CASP8|CFLAR|DAPK2|TNFRSF10B|TLR4|FADD|RIPK1|DAPK1|CASP9|FAS
REACTOME_MRNA_3_END_PROCESSING	0.417916	0.555238	0.0215618	0.224711	1.0205	151	CPSF7|CHERP|SRRM2|SRRM1|RBBP6|SF3A1|POLR2A|PAPOLG|RBM5|PCF11|SRSF5|SF3B1|DHX38|RBM25|HNRNPU|SNRNP70|PPP1R10|WDR33|HNRNPK|CHTOP|DDX42|RBM10|SLU7|CASC3|UBC|DHX9|FIP1L1|DDX5|PCBP1|HNRNPC|PAPOLA|SF3B2|SRSF4|POLR2B|DDX46|RBM39|POLDIP3|PABPN1|U2AF2
REACTOME_INWARDLY_RECTIFYING_K_CHANNELS	0.419224	0.556409	0.0244568	0.316133	1.02774	25	GNG7|GNB1|KCNJ1|GNG4|KCNJ2|GNG3|GNB4|GNG12|GNB3|GNB5|GNB2|KCNJ6|GNG2
REACTOME_SUMOYLATION_OF_RNA_BINDING_PROTEINS	0.419784	0.556586	0.0236294	0.275175	1.02696	47	TPR|NUP153|NUP98|POM121|POM121C|CBX4|NUP50|NUP58|HNRNPK|RANBP2|HNRNPC|CBX8
REACTOME_SIGNALING_BY_NODAL	0.420534	0.557016	0.0248657	0.357712	1.03053	16	MAPK1|FOXO3|SMAD4|PCSK6|ACVR1B|NODAL|FURIN|SMAD2|MAPK3
REACTOME_COPII_MEDIATED_VESICLE_TRANSPORT	0.42692	0.564901	0.0226869	0.25575	1.01809	65	TRAPPC5|GOLGA2|TRAPPC10|SEC24B|SEC16A|SEC24C|TRAPPC6B|TRAPPC9|PPP6R3|CSNK1D|COL7A1|TBC1D20|PPP6R1|YKT6|GORASP1|SEC23A|F5|RAB1B|SERPINA1|PPP6C|MCFD2|ANKRD28|CNIH2|TGFA|SEC24D|SEC23IP|USO1|RAB1A|STX5
REACTOME_RHOJ_GTPASE_CYCLE	0.427961	0.565705	0.0231147	0.265965	1.01855	53	MPP7|ARHGAP26|WIPF2|PAK2|GIT2|WWP2|CDC42BPB|DOCK8|RAB7A|PREX1|ARHGAP21|ARHGAP32|SNAP23|FNBP1
REACTOME_PERK_REGULATES_GENE_EXPRESSION	0.429832	0.567604	0.0329645	-0.271896	-1.00768	31	EXOSC4|EIF2S1|EIF2S2|EXOSC1|EXOSC5|CEBPG|EXOSC7|CCL2|EXOSC8|EXOSC9|ATF4|ATF3|EXOSC6
REACTOME_REGULATION_OF_TP53_EXPRESSION_AND_DEGRADATION	0.431197	0.568832	0.0234574	0.286441	1.01911	37	MDM2|PHF20|RICTOR|PDPK1|RFFL|AKT1|SGK1|USP7|UBC|MTOR
REACTOME_POLYMERASE_SWITCHING_ON_THE_C_STRAND_OF_THE_TELOMERE	0.434036	0.571397	0.0322501	-0.289176	-1.01301	25	PCNA|STN1|RFC3|DSCC1|PRIM2|PRIM1|RFC4
REACTOME_APOPTOTIC_CLEAVAGE_OF_CELLULAR_PROTEINS	0.434769	0.571397	0.0233344	0.286352	1.01385	36	APC|ACIN1|ROCK1|CASP8|TJP2|DBNL|LMNA|CTNNB1|STK24|ADD1|PLEC|SATB1|SPTAN1|PTK2|DSP|BMX|BCAP31
REACTOME_PTEN_REGULATION	0.434829	0.571397	0.0386939	-0.203424	-1.00604	124	PSMD14|PSMA6|PSMA1|SEM1|EED|PSMC2|PSMB6|EZH2|CBX2|PSMB5|PSMA5|NR2E1|PSMA7|UBB|PSMA4|LAMTOR5|RPS27A|PSMB1|MOV10|PSMB2|PSMD1|SLC38A9|RRAGB|LAMTOR2|MAF1|PSMB4|PSMC3|PSMB7|UBA52|RRAGA|BMI1|PSMC5|MLST8|TP53|HDAC2|SALL4|PSMD8|RBBP7|MBD3|PSMC6|PSMD3|PSMD7|MKRN1
REACTOME_MAP3K8_TPL2_DEPENDENT_MAPK1_3_ACTIVATION	0.434891	0.571397	0.0243108	0.35356	1.01857	16	MAP2K4|FBXW11|IKBKG|IKBKB|CHUK|UBC|MAP3K8
REACTOME_AFLATOXIN_ACTIVATION_AND_DETOXIFICATION	0.4375	0.574092	0.031104	-0.332618	-1.01146	15	MGST1|MGST2|MGST3|AKR7A3|ACY1|AKR7A2
REACTOME_TRANSCRIPTIONAL_REGULATION_BY_THE_AP_2_TFAP2_FAMILY_OF_TRANSCRIPTION_FACTORS	0.437822	0.574092	0.0236175	0.306138	1.01627	27	KIT|EP300|CREBBP|KDM5B
REACTOME_INTERLEUKIN_20_FAMILY_SIGNALING	0.438512	0.57442	0.0240116	0.333616	1.01249	19	JAK1|STAT3|TYK2|IL10RB|IL24|IFNLR1|STAT5B|PTPN11
REACTOME_TRANSPORT_OF_MATURE_TRANSCRIPT_TO_CYTOPLASM	0.444672	0.581905	0.0218219	0.244091	1.00652	81	TPR|NUP153|SRRM1|NUP98|POM121|POM121C|NUP50|SRSF5|GLE1|DHX38|NUP58|WDR33|CHTOP|SLU7|CASC3|FIP1L1|RANBP2
REACTOME_RHOD_GTPASE_CYCLE	0.446022	0.583088	0.0224622	0.263657	1.00726	52	GOLGA8R|MCAM|ARHGAP26|VAPB|RAB7A|LBR|ARHGAP21|DIAPH1|ARHGAP32|ANKFY1|MOSPD2|LEMD3|ARHGAP17|TOR1AIP1|ACTN1
KEGG_RNA_DEGRADATION	0.446896	0.583646	0.0340962	-0.235742	-1.00338	56	SKIC8|LSM1|EXOSC4|LSM5|MPHOSPH6|ENO1|LSM3|EXOSC1|EXOSC5|HSPD1|EXOSC7|PNPT1|EXOSC8|EDC3|LSM2|LSM4|EXOSC9|LSM6|LSM7|DCPS|CNOT9
KEGG_TYPE_II_DIABETES_MELLITUS	0.447791	0.584231	0.0227479	0.280023	1.00767	39	PRKCE|IRS2|MAPK1|PRKCZ|PIK3CA|IKBKB|PIK3CG|HK2|MTOR|IRS1|PIK3R5|INSR|MAPK8|PIK3CB|PIK3CD
REACTOME_TRANSCRIPTIONAL_REGULATION_OF_BROWN_AND_BEIGE_ADIPOCYTE_DIFFERENTIATION	0.449796	0.586261	0.0233987	0.314253	1.00946	24	NCOA1|GATAD2B|HNRNPU|SMAD4|GATAD2A|PPARGC1A|RXRA
REACTOME_INTERLEUKIN_RECEPTOR_SHC_SIGNALING	0.450278	0.586304	0.0234104	0.316889	1.00793	23	GAB2|JAK1|INPP5D|PIK3CA|CSF2RA|GRB2|PIK3CB|PIK3CD|PTPN6|SHC1|CSF2RB
REACTOME_BIOSYNTHESIS_OF_SPECIALIZED_PRORESOLVING_MEDIATORS_SPMS	0.45167	0.587267	0.0309553	-0.317722	-0.99765	17	ALOX15|PTGR1|HPGD|CYP1A1|CYP2C8|LTA4H
REACTOME_DEVELOPMENTAL_LINEAGE_OF_PANCREATIC_DUCTAL_CELLS	0.452438	0.587267	0.0229667	0.295435	1.00448	30	CLDN10|LAMA5|COL27A1|LAMC1|KRT23|COL11A2|COL5A3|COL5A2|LAMB1
REACTOME_THROMBOXANE_SIGNALLING_THROUGH_TP_RECEPTOR	0.452796	0.587267	0.0234104	0.318876	1.00291	22	GNG7|GNAQ|GNB1|GNA13|GNG4|GNG3|GNB4|GNG12|GNB3|GNB5|GNB2
REACTOME_NEGATIVE_REGULATION_OF_FLT3	0.452816	0.587267	0.0304579	-0.329001	-1.00046	15	SOCS2|UBB|RPS27A|FLT3LG
REACTOME_ISG15_ANTIVIRAL_MECHANISM	0.453377	0.587411	0.0216886	0.247107	1.00131	73	TPR|NUP153|NUP98|POM121|POM121C|JAK1|ARIH1|RIGI|NUP50|NUP58|KPNA1|MX2|BECN1|UBC|RANBP2|KPNB1|KPNA4
REACTOME_TRANSCRIPTIONAL_REGULATION_BY_RUNX3	0.454467	0.588239	0.0213071	0.240617	1.00017	85	EP300|TEAD2|CREBBP|NOTCH1|MDM2|MAML3|MAML2|MAML1|BRD2|SMURF1|SMURF2|TCF7L2|SPP1|KRAS|FOXO3|UBC|CTNNB1|SMAD4|RBPJ|TCF7L1|CCND1|JAG1
HALLMARK_IL6_JAK_STAT3_SIGNALING	0.456048	0.589702	0.0214363	0.243513	1.00196	80	OSMR|TNFRSF21|IL18R1|IL9R|EBI3|CBL|IL1R1|IL13RA1|TLR2|STAT3|JUN|TYK2|IL1R2|STAM2|CSF3R|PIK3R5|TNFRSF1B|IL10RB|CSF2RA|IL17RA|GRB2|ACVR1B|MAP3K8
REACTOME_O_LINKED_GLYCOSYLATION_OF_MUCINS	0.465271	0.601033	0.0220351	0.268925	0.995901	45	GCNT7|ST6GALNAC2|B4GALT5|B3GNT5|MUC5B|ST6GALNAC3|GALNT7|ST3GAL1|GALNT4|GALNTL6|B3GNT8|B3GNT2|MUC4|GALNT3|ST3GAL2|GCNT1|MUC12|MUC6|B3GNT7|ST6GAL1|GALNT2|GCNT4|GALNT9|MUC16|GALNT11|GALNT15|B3GNT9|MUC20|B4GALT6
REACTOME_PROTEIN_UBIQUITINATION	0.467136	0.602846	0.021111	0.243364	0.991499	75	PRKDC|H2BC15|H2BC7|H2BC8|H2BC4|RNF40|USP9X|RNF20|H2BC9|USP7|BCL10|WAC|UBC|H2BC6|RTF1|UBA1|PAF1|UBE2R2|SHPRH|CTR9
REACTOME_SIGNALING_BY_NOTCH1_HD_DOMAIN_MUTANTS_IN_CANCER	0.468593	0.604128	0.0231952	0.350899	0.993088	15	ADAM17|NOTCH1|DLL4|UBC|MIB1|JAG1|ADAM10|NEURL1
REACTOME_IRE1ALPHA_ACTIVATES_CHAPERONES	0.472727	0.608858	0.0216886	0.263448	0.99266	49	ERN1|SYVN1|EXTL3|CTDSP2|TLN1|DNAJC3|SRPRA|CUL7|DCTN1|LMNA|TSPYL2|EDEM1|ZBTB17|ARFGAP1|WIPI1|ADD1|SHC1
KEGG_TASTE_TRANSDUCTION	0.477667	0.614614	0.0221829	0.295048	0.98668	28	KCNB1|GNB1|SCNN1A|PRKACA|TAS2R40|GNG3|PLCB2|TAS2R43|ADCY4|CACNA1A|GNB3|TAS2R5|ADCY6|ITPR3|TAS2R4|TAS1R3|TRPM5
KEGG_ABC_TRANSPORTERS	0.478192	0.614684	0.0218477	0.280691	0.983406	34	ABCC11|ABCC6|ABCA1|ABCC2|ABCA7|ABCG1|ABCA13|ABCC3|ABCC5
REACTOME_PROSTACYCLIN_SIGNALLING_THROUGH_PROSTACYCLIN_RECEPTOR	0.479008	0.614736	0.0225877	0.335369	0.986334	17	GNG7|GNB1|GNG4|GNG3|GNB4|GNG12|GNB3|GNB5|GNB2|GNG2
REACTOME_CLASS_C_3_METABOTROPIC_GLUTAMATE_PHEROMONE_RECEPTORS	0.479174	0.614736	0.0228372	0.348444	0.98614	15	CASR|TAS2R40|GRM2|TAS2R43|TAS2R5|TAS2R4|TAS1R3|GRM4
REACTOME_SMOOTH_MUSCLE_CONTRACTION	0.481209	0.616226	0.0216632	0.275712	0.986425	38	MYH11|PAK2|TLN1|MYLK|CACNA1I|VCL|GUCY1A1|GUCY1B1|ITGB5|PDE5A|PXN|PAK1
REACTOME_FRS_MEDIATED_FGFR2_SIGNALING	0.481472	0.616226	0.0293268	-0.321245	-0.976873	15	FGFR2|FGF18
REACTOME_NUCLEOTIDE_BINDING_DOMAIN_LEUCINE_RICH_REPEAT_CONTAINING_RECEPTOR_NLR_SIGNALING_PATHWAYS	0.481751	0.616226	0.0211256	0.254777	0.987124	56	NLRP1|MEFV|TXNIP|CASP8|TRAF6|ITCH|IKBKG|TAB3|IKBKB|CHUK|UBC|CASP2|MAPK13|TAB2
REACTOME_CO_INHIBITION_BY_PD_1	0.482229	0.616234	0.0188115	0.212165	0.993682	190	FOSB|EP300|TEAD2|CREBBP|H2BC15|H4C12|H2BC7|H2BC8|KMT2C|TNRC6B|FOS|H2BC4|TNRC6C|AGO1|JAK1|H4C5|H4C16|AGO2|AGO4|RBBP5|CUL3|H2BC21|SEL1L|JUND|TCF7L2|HIF1A|STAT3|GSK3B|H2BC9|BRD4|AGO3|JUN|PRKAG2
REACTOME_SYNTHESIS_OF_GLYCOSYLPHOSPHATIDYLINOSITOL_GPI	0.483967	0.61785	0.0224242	0.334514	0.983818	17	PIGB|PIGG|PIGX
REACTOME_ACTIVATION_OF_MATRIX_METALLOPROTEINASES	0.485116	0.618713	0.0222201	0.309392	0.984083	23	COL18A1|MMP24|TIMP2|MMP25|MMP8|FURIN|MMP17|TIMP1|PRSS1|MMP11|CTSG
REACTOME_NEGATIVE_REGULATION_OF_MAPK_PATHWAY	0.489205	0.623319	0.0213914	0.268935	0.980911	42	DUSP16|RAF1|DUSP1|MAPK1|KSR1|BRAF|PPP2R5A|KRAS|UBC|BRAP
REACTOME_FATTY_ACYL_COA_BIOSYNTHESIS	0.490249	0.62404	0.030694	-0.259422	-0.974532	33	ELOVL6|ACSL6|ACSL5|ELOVL3|SCD|HACD1|SLC27A3|SLC27A2|ELOVL4|HSD17B8|PPT2|SCD5|HACD3|ACSBG2
REACTOME_REGULATION_OF_PLK1_ACTIVITY_AT_G2_M_TRANSITION	0.491352	0.624397	0.0200628	0.234961	0.98041	87	PPP1R12B|NDE1|CEP63|CLASP1|AJUBA|FBXW11|PCM1|CEP131|AKAP9|CEP164|PAFAH1B1|DCTN1|CSNK1D|UBC|DYNC1H1|PPP1R12A|RAB8A|CEP192|SFI1|CNTRL|CCP110|ALMS1|TUBA4A|PRKACA|HAUS4|TUBA1A|CEP43
REACTOME_NITRIC_OXIDE_STIMULATES_GUANYLATE_CYCLASE	0.491486	0.624397	0.0223379	0.338287	0.974566	16	PDE2A|ITPR1|IRAG1|GUCY1A1|GUCY1B1|PDE5A|NOS2|PRKG1
REACTOME_EGR2_AND_SOX10_MEDIATED_INITIATION_OF_SCHWANN_CELL_MYELINATION	0.49277	0.62542	0.0216937	0.292218	0.977213	28	NAB2|MBP|LAMC1|HMGCR|DAG1|UTRN|MPZ|NAB1|LAMB1|SOX10|EGR2
REACTOME_HS_GAG_BIOSYNTHESIS	0.493726	0.626025	0.0216835	0.297948	0.979377	26	SDC2|EXTL3|HS3ST3A1|HSPG2|HS3ST1|GPC2|NDST1|NDST2
REACTOME_RND2_GTPASE_CYCLE	0.495207	0.627294	0.0212725	0.270814	0.976873	40	PKP4|BLTP3B|KIDINS220|KCTD13|FNBP1|CKAP4|LEMD3|NISCH|DLG5|FRS2|ARHGAP35|TNFAIP1|GOLGA3|EPHA2|ARHGAP1|ARHGAP5
REACTOME_FORMATION_OF_THE_DYSTROPHIN_GLYCOPROTEIN_COMPLEX_DGC	0.497368	0.629421	0.0214363	0.288823	0.974443	29	SSPN|LAMA5|LAMC1|HSPG2|DAG1|UTRN|SNTB2|LAMB1
REACTOME_HIV_TRANSCRIPTION_INITIATION	0.499439	0.63143	0.0310188	-0.237694	-0.9712	46	GTF2H4|GTF2A2|POLR2H|GTF2H5|MNAT1|POLR2K|TAF9|POLR2L|POLR2G|GTF2E2|POLR2I|GTF2H3|ERCC2|GTF2H1|CCNH|TAF11|GTF2F2|POLR2F|TAF9B
REACTOME_PLATELET_SENSITIZATION_BY_LDL	0.500835	0.632582	0.0220404	0.336259	0.968723	16	PECAM1|PPP2R5A|FGR|PTPN6|PPP2R5D|PTPN11
REACTOME_INITIATION_OF_NUCLEAR_ENVELOPE_NE_REFORMATION	0.503543	0.635388	0.0289491	-0.297811	-0.965205	19	CDK1|CCNB2|CCNB1|VRK1|LMNB1|VRK2|TMPO|BANF1
REACTOME_DEVELOPMENTAL_CELL_LINEAGES	0.505132	0.636779	0.019689	0.234829	0.975237	84	CLDN10|EPCAM|KIT|KRT5|MYH11|KLK1|LAMA5|COL27A1|KRT18|CXCR4|LAMC1|NUMB
REACTOME_DISEASES_OF_DNA_REPAIR	0.50646	0.637177	0.0311789	-0.231899	-0.968421	51	EXO1|RPA3|SEM1|RFC3|RAD51|RHNO1|RAD51B|RAD50|NTHL1|RAD51C|RFC4|MLH1
REACTOME_SYNTHESIS_OF_BILE_ACIDS_AND_BILE_SALTS	0.506853	0.637177	0.0295721	-0.269922	-0.964659	27	AKR1C3|CYP7B1|HSD3B7|SCP2
REACTOME_NETRIN_1_SIGNALING	0.506912	0.637177	0.0209036	0.272123	0.968172	37	AGAP2|NEO1|HJV|EZR|PITPNA|SIAH1|TRIO|SLIT1|RAC1|RGMB|PTPN11|ABLIM2|PTK2|MYO10|ABLIM3
REACTOME_HYALURONAN_DEGRADATION	0.508893	0.639053	0.0283283	-0.315727	-0.960093	15	HMMR|HEXA|CD44|HYAL3
REACTOME_TP53_REGULATES_TRANSCRIPTION_OF_GENES_INVOLVED_IN_CYTOCHROME_C_RELEASE	0.510083	0.639931	0.0215972	0.317623	0.963952	19	CREBBP|BBC3|TP53INP1|TP53BP2
REACTOME_O_LINKED_GLYCOSYLATION	0.511591	0.641208	0.0193431	0.230825	0.973848	94	ADAMTS2|POFUT2|POMT2|LARGE1|GCNT7|ST6GALNAC2|B4GALT5|ADAMTSL4|LARGE2|B3GNT5|MUC5B|FKRP|ST6GALNAC3|GALNT7|ST3GAL1|DAG1|CFP|GALNT4|GALNTL6
KEGG_TYROSINE_METABOLISM	0.513744	0.643289	0.0295531	-0.262526	-0.963128	30	COMT|TAT|GOT1|ADH5|IL4I1|LCMT1|GOT2|METTL6|HEMK1
REACTOME_SARS_COV_1_TARGETS_HOST_INTRACELLULAR_SIGNALLING_AND_REGULATORY_PATHWAYS	0.515192	0.644483	0.0215972	0.332556	0.958057	16	EP300|SP1|PDPK1|SMAD4|SERPINE1
REACTOME_TELOMERE_EXTENSION_BY_TELOMERASE	0.517233	0.646417	0.0287597	-0.279909	-0.9556	23	CCNA2|PIF1|NOP10|RUVBL1|GAR1|SHQ1|NHP2|RUVBL2
REACTOME_MRNA_DECAY_BY_5_TO_3_EXORIBONUCLEASE	0.520504	0.649884	0.0279275	-0.312674	-0.950809	15	LSM1|LSM5|LSM3|EDC3|LSM2|LSM4|LSM6|LSM7
REACTOME_RND1_GTPASE_CYCLE	0.521294	0.650249	0.029939	-0.247838	-0.962817	38	CAV1|TFRC|EPSTI1|DEPDC1B|RND1|TXNL1|VANGL1
REACTOME_HYALURONAN_METABOLISM	0.521861	0.650335	0.0212135	0.318594	0.953208	18	LYVE1|HAS1|HYAL1|CEMIP|ABCC5|STAB2|SLC9A1
REACTOME_NEGATIVE_REGULATION_OF_FGFR3_SIGNALING	0.524534	0.65288	0.0209996	0.300966	0.957281	23	CBL|MAPK1|BRAF|UBC|FGF9|MKNK1|FRS2|GRB2|FGF2
REACTOME_RUNX2_REGULATES_BONE_DEVELOPMENT	0.524904	0.65288	0.0207138	0.286578	0.958354	28	RUNX2|MAPK1|AR|SMAD4|SATB2|ABL1|HDAC4|YES1|HEY1|RBM14|SMAD6|GLI3|MAPK3|RB1
REACTOME_TRANSLATION_OF_SARS_COV_2_STRUCTURAL_PROTEINS	0.525719	0.653272	0.0197716	0.245639	0.960092	59	MGAT5|ST6GALNAC2|SRPK2|PARP16|PARP4|PARP8|ZDHHC5|GSK3B|GOLGA7|CSNK1A1|ST6GALNAC3|UBC|ST3GAL1|PRKCSH|MGAT2
REACTOME_SIGNALING_BY_NTRK3_TRKC	0.528548	0.656163	0.0211988	0.329252	0.948537	16	PIK3CA|PTPRS|KRAS|IRS1|GRB2|SHC1
REACTOME_SIGNALING_BY_NTRK2_TRKB	0.532072	0.659864	0.0208654	0.302988	0.952943	22	CDK5R1|GAB1|PIK3CA|KRAS|FRS2|GRB2|RAC1|SHC1|PTPN11
KEGG_ARACHIDONIC_ACID_METABOLISM	0.532768	0.659864	0.0201479	0.2638	0.951575	40	PTGES|GPX3|PTGS2|ALOX15B|CYP4F3|ALOX12|PLA2G2D|TBXAS1|GPX2|PLA2G6|PTGS1|JMJD7-PLA2G4B
REACTOME_SIGNALING_BY_FGFR2_IN_DISEASE	0.533044	0.659864	0.0291504	-0.253415	-0.951967	33	FGFR2|FGF18|POLR2H|POLR2K|POLR2L|POLR2G|PLCG1|NCBP2|POLR2I|NRAS
REACTOME_OTHER_INTERLEUKIN_SIGNALING	0.533882	0.660274	0.020813	0.302586	0.951678	22	JAK1|IL16|VAMP2|STX3|TYK2|CSF3R|IL10RB|IFNLR1
KEGG_VIBRIO_CHOLERAE_INFECTION	0.53624	0.662563	0.0298512	-0.232754	-0.955003	47	SEC61G|SEC61B|PDIA4|KDELR3|ATP6V1C2|TJP1|PLCG1|KDELR2|ATP6V1G1|ATP6V1F|PRKX|PRKACB
REACTOME_ABORTIVE_ELONGATION_OF_HIV_1_TRANSCRIPT_IN_THE_ABSENCE_OF_TAT	0.537481	0.663469	0.0279191	-0.279757	-0.943733	22	POLR2H|POLR2K|POLR2L|POLR2G|NCBP2|POLR2I
REACTOME_MITOCHONDRIAL_UNFOLDED_PROTEIN_RESPONSE_UPRMT	0.538136	0.66365	0.027498	-0.303354	-0.940602	16	HSPE1|ATF5|CAT|HSPD1
REACTOME_INTRINSIC_PATHWAY_OF_FIBRIN_CLOT_FORMATION	0.54067	0.666146	0.0206668	0.313783	0.938812	18	VWF|GP1BA|F12|SERPIND1|PROC
REACTOME_TP53_REGULATES_TRANSCRIPTION_OF_CELL_CYCLE_GENES	0.544704	0.670484	0.0296677	-0.230403	-0.952179	49	CDK1|AURKA|PCNA|E2F8|CCNB1|CCNA2|CCNE1|NPM1|E2F7|TFDP1|E2F1
REACTOME_DOWNSTREAM_SIGNALING_OF_ACTIVATED_FGFR3	0.547107	0.671094	0.0205129	0.309664	0.939797	19	GAB1|PIK3CA|KRAS|FGF9|FRS2|GRB2|FGF2|SHC1|PTPN11
REACTOME_TRIGLYCERIDE_CATABOLISM	0.547109	0.671094	0.0272088	-0.301269	-0.934135	16	CAV1|FABP5
REACTOME_SYNTHESIS_OF_VERY_LONG_CHAIN_FATTY_ACYL_COAS	0.547199	0.671094	0.0276615	-0.281466	-0.935366	21	ELOVL6|ACSL6|ACSL5|ELOVL3|HACD1|SLC27A3|ELOVL4
REACTOME_DNA_REPAIR	0.547255	0.671094	0.0441065	-0.173928	-0.976191	312	PCLAF|EXO1|RBX1|DTL|ISG15|RPA3|PCNA|GTF2H4|SEM1|COPS4|POLR2H|UBE2N|KPNA2|COPS8|SUMO2|CLSPN|POLE2|CCNA2|BABAM1|UBE2T|SUMO3|CENPX|UBB|POLE4|RFC3|RAD51|GTF2H5|RHNO1|XPA|H2AJ|FEN1|SUMO1|MNAT1|FANCL|POLR2K|RPS27A|CHEK1|H4C11|ACTL6A|ALKBH3|UBE2V2|MAD2L2|RAD51B|FANCC|MUS81|POLR2L|CUL4A|COPS2|CETN2|POLR2G|RAD50|NTHL1|POLQ|DCLRE1A|DCLRE1B|UBE2L6|FANCI|RAD23A|RAD51C|RFC4|MLH1|H2AX|RUVBL1|POLR2I|GTF2H3|MGMT|UBA52|COPS5|CENPS|FANCF|CHEK2|ASCC2|RAD18|NEIL3|RNF8|APEX1|RCHY1|POLL|COPS3|UNG|POLE3|TP53|TIPIN
REACTOME_METALLOPROTEASE_DUBS	0.549228	0.672881	0.0200405	0.286634	0.94219	26	EP300|BRCA1|MYSM1|H2AC11|UBC|STAMBP|H2AC13|H2AC6|UIMC1
REACTOME_SIALIC_ACID_METABOLISM	0.550763	0.67413	0.028363	-0.258034	-0.936202	29	CMAS|NEU4|NANS|ST8SIA1|NANP|ST6GALNAC4|ST3GAL4
REACTOME_SENESCENCE_ASSOCIATED_SECRETORY_PHENOTYPE_SASP	0.554194	0.677224	0.0182555	0.22718	0.947941	87	H2BC15|H4C12|H2BC7|H2BC8|FOS|H2BC4|H4C5|H4C16|MAPK1|H2BC21|STAT3|H2BC9|CDKN1B|JUN|CXCL8|RPS6KA3|UBC|H2BC6|H2AC6|FZR1|H3C12|H3C6|H2BC17|MAPK7|H3-3B|H3C13|H3-3A|H4C8|EHMT1|RPS6KA1|H2BC5|RELA|RPS6KA2
REACTOME_PKR_MEDIATED_SIGNALING	0.554328	0.677224	0.0307354	-0.21241	-0.953987	72	CDK1|ISG15|CENPX|EIF2S1|EIF2S2|TARBP2|SUMO1|FANCL|SPHK1|ILF2|NPM1|FANCC|HSPA8|PTPN2|UBE2L6|HERC5|MAPT|CENPS|FANCF
KEGG_PRION_DISEASES	0.556932	0.679769	0.0278772	-0.260881	-0.932348	27	C1QC|C1QA|C1QB|SOD1|PRNP|IL1B|PRKX|PRKACB|C8G
REACTOME_RNA_POLYMERASE_II_TRANSCRIBES_SNRNA_GENES	0.559404	0.68215	0.0184498	0.232437	0.944073	74	POU2F1|POLR2A|RPRD2|SP1|INTS1|ELL|PCF11|CCNK|ZNF143|CCNT1|RPRD1B|TAF8|CCNT2|INTS3|INTS8|RPRD1A|NABP1|GTF2E1|POLR2B|SNAPC4|INTS4|INTS6|SUPT5H|ICE1|TAF6|CDK7|GTF2A1|TBP|CDK9
REACTOME_SARS_COV_1_ACTIVATES_MODULATES_INNATE_IMMUNE_RESPONSES	0.562066	0.684311	0.0286439	-0.236982	-0.939958	41	KPNA2|UBB|PPIA|IKBKE|RPS27A|BST2|PPIB|CASP1|TLR7|STING1|TOMM70|UBA52|TKFC|NFKB1|RCAN3
KEGG_SNARE_INTERACTIONS_IN_VESICULAR_TRANSPORT	0.5625	0.684311	0.0285554	-0.241568	-0.938457	38	VAMP5|BNIP1|VAMP8|STX18|STX8|BET1|VTI1B
REACTOME_P75NTR_SIGNALS_VIA_NF_KB	0.563151	0.684311	0.0203154	0.328262	0.929023	15	TRAF6|IKBKB|SQSTM1|UBC|NFKBIA
REACTOME_RAB_GERANYLGERANYLATION	0.563273	0.684311	0.0185127	0.236945	0.939578	64	RAB36|RAB4B|RAB42|RAB5B|RAB3C|RAB3D|RAB43|RAB22A|RAB7A|RAB37|RAB31|RAB8A|RAB21|RAB35
REACTOME_ASSOCIATION_OF_TRIC_CCT_WITH_TARGET_PROTEINS_DURING_BIOSYNTHESIS	0.563806	0.684323	0.0284152	-0.242481	-0.937497	37	CCT6A|CCT2|FBXO6|CCNE1|CCT8|SPHK1|FBXO4|CCT3|CCT4|TCP1|TP53|FBXW9|FBXW4
REACTOME_REGULATION_OF_INSULIN_LIKE_GROWTH_FACTOR_IGF_TRANSPORT_AND_UPTAKE_BY_INSULIN_LIKE_GROWTH_FACTOR_BINDING_PROTEINS_IGFBPS	0.566972	0.687526	0.0178122	0.223654	0.943593	94	SDC2|CDH2|KLK1|PCSK9|TGOLN2|MIA3|LAMC1|DNAJC3|SPP1|SERPIND1|PROC|TMEM132A|CKAP4|PRKCSH|LTBP1|ADAM10|APLP2|TNC|MFGE8|F2|SCG2|LAMB1|FAM20A|SHISA5|APOA1|MGAT4A|F5|VGF|SERPINA1|APP|C3|BMP4|PRSS23|FSTL1|TIMP1|PENK|SPARCL1|IGFBP6
KEGG_CALCIUM_SIGNALING_PATHWAY	0.56799	0.687836	0.0172871	0.213678	0.947285	127	ITPKB|ATP2B1|SLC8A1|PHKA2|PTAFR|SLC8A3|ADCY7|PLCG2|ITPR2|GNAQ|AVPR1A|ITPR1|MYLK|P2RX2|ATP2B4|P2RX5|PRKCB|CHRM3|CAMK2G|ATP2A1|PPID|CACNA1I|PPP3CA|ATP2A3|TNNC1|LTB4R2|PLCD1|P2RX1|PRKACA|CACNA1F|PPP3R1|PLCB2|GNAL|NOS2|HRH2|PDGFRA|PTK2B|CACNA1D|ADCY4|GRPR|PLCD4|CACNA1A|PRKCG|PLCB1
REACTOME_CIRCADIAN_CLOCK	0.568281	0.687836	0.0174923	0.217837	0.944356	110	EP300|CIPC|CREBBP|MEF2D|PER1|NCOA1|NCOA6|CREB1|NCOA2|NCOR1|PER2|MED1|FBXW11|TBL1X|BMAL1|CRTC2|CRY2|CSNK1D|UBC|BHLHE41|SERPINE1|TFEB|NR1D1|FBXL3|NRIP1|HELZ2|SIRT1|PPARGC1A|BHLHE40|CPT1A|NOCT|CRTC1|RXRA
REACTOME_THE_ROLE_OF_NEF_IN_HIV_1_REPLICATION_AND_DISEASE_PATHOGENESIS	0.570051	0.68934	0.0194573	0.277683	0.928607	28	ELMO1|PAK2|DOCK2|PACS1|AP1G1|AP1S3|AP1M2
REACTOME_SPHINGOLIPID_DE_NOVO_BIOSYNTHESIS	0.574976	0.694138	0.0189985	0.262092	0.92796	36	OSBP|VAPB|PRKD2|SAMD8|CERT1|CERS2|SPTLC2|CERS5|CSNK1G2|PPM1L|SGMS1|PRKD1|DEGS2|CERS6|SPTLC1|PRKD3
REACTOME_HDR_THROUGH_SINGLE_STRAND_ANNEALING_SSA	0.575083	0.694138	0.0280625	-0.240835	-0.931133	37	EXO1|RPA3|RFC3|RAD51|RHNO1
REACTOME_GLYCOSAMINOGLYCAN_PROTEIN_LINKAGE_REGION_BIOSYNTHESIS	0.576653	0.695391	0.0195255	0.288198	0.925761	24	SDC2|XYLT1|PXYLP1|HSPG2|GPC2
KEGG_GLYCOSYLPHOSPHATIDYLINOSITOL_GPI_ANCHOR_BIOSYNTHESIS	0.577508	0.69578	0.0268641	-0.266248	-0.920662	24	DPM2|PIGC|PIGK|PIGW|PIGP|GPLD1|PIGF|PIGM|PIGH|GPAA1|PGAP1
REACTOME_TRIGLYCERIDE_METABOLISM	0.578185	0.695954	0.0192634	0.280988	0.923629	26	GK3|ABHD5|FABP6|LPIN2|PRKACA|DGAT1|DGAT2|MGLL|GPD2|LIPE|LPIN3
REACTOME_WNT_LIGAND_BIOGENESIS_AND_TRAFFICKING	0.582246	0.700197	0.0265812	-0.274701	-0.912884	21	WNT8B|SNX3|WNT10B|WNT9A|VPS29
REACTOME_VEGFR2_MEDIATED_VASCULAR_PERMEABILITY	0.584246	0.701955	0.0191261	0.277878	0.922462	27	RICTOR|PDPK1|PAK2|AKT1|VAV2|CTNNB1|MTOR|VAV3|RAC1|PAK1|CTNNA1
REACTOME_VOLTAGE_GATED_POTASSIUM_CHANNELS	0.586179	0.70363	0.0190765	0.277406	0.920895	27	KCND3|KCNB1|KCNC4|KCNS1|KCNG1|KCNAB1|KCNH8
REACTOME_COPI_DEPENDENT_GOLGI_TO_ER_RETROGRADE_TRAFFIC	0.586985	0.703951	0.031136	-0.200911	-0.945178	92	KIFC1|KIF4A|BNIP1|KIF2C|TMED3|KDELR3|STX18|KIF18B|KIF11|KIF23|KIF15|KIF20A|TMED9|KIF19|ZW10|COPZ1|KIF18A|RACGAP1|KDELR2|KIFC2
REACTOME_DARPP_32_EVENTS	0.589145	0.70553	0.0193137	0.291777	0.917682	22	PDE4B|PRKAR1A|PPP1R1B|PPP3CA|PRKACA|PPP3R1|PRKAR2A|PPP2R5D
REACTOME_LYSOSOME_VESICLE_BIOGENESIS	0.589382	0.70553	0.0273606	-0.24529	-0.921447	33	VAMP8|AP1S2|AP1S1|TXNDC5|DNASE2|BLOC1S1|HSPA8|AP4B1|CLTA
REACTOME_NUCLEAR_ENVELOPE_NE_REASSEMBLY	0.59653	0.712491	0.0175871	0.228834	0.9244	72	AHCTF1|NUP98|POM121|ANKLE2|CC2D1B|NUP58|IST1|TUBB1|LBR|LMNA|LEMD3|KPNB1|TUBA4A|TUBA8|TUBA4B|LEMD2|CHMP3|TUBA1A|SPAST|PPP2R2A
REACTOME_PEPTIDE_HORMONE_METABOLISM	0.597224	0.712491	0.0178233	0.235002	0.920244	60	LEP|INHBB|EXOC8|VAMP2|TCF7L2|MYO5A|GNB1|GHRL|CTNNB1|KIF5B|FFAR1|EXOC7|MME|EXOC1|ACE2|INHBC|EXOC3
REACTOME_FORMATION_OF_THE_POLYBROMO_BAF_PBAF_COMPLEX	0.597591	0.712491	0.0191468	0.301671	0.902574	18	SMARCC2|SMARCA2|ARID2|SMARCC1
REACTOME_PROCESSING_OF_DNA_DOUBLE_STRAND_BREAK_ENDS	0.597861	0.712491	0.0171804	0.223553	0.929241	85	TP53BP1|H2BC15|H4C12|H2BC7|H2BC8|H2BC4|H4C5|H4C16|BRCA1|H2BC21|KAT5|H2BC9|TOP3A|RNF4|TOPBP1|UBC|H2BC6|NBN|MRE11|UIMC1|RMI1|PIAS4|H2BC17|RNF168|ATM|H4C8|RAD9B|H2BC5|MDC1
REACTOME_TICAM1_RIP1_MEDIATED_IKK_COMPLEX_RECRUITMENT	0.597925	0.712491	0.0259399	-0.278303	-0.901982	19	TLR3|UBE2N|UBB|RPS27A
REACTOME_CONSTITUTIVE_SIGNALING_BY_LIGAND_RESPONSIVE_EGFR_CANCER_VARIANTS	0.601716	0.716355	0.0190436	0.300477	0.899003	18	GAB1|CBL|PIK3CA|KRAS|UBC|GRB2|SHC1
REACTOME_ENERGY_DEPENDENT_REGULATION_OF_MTOR_BY_LKB1_AMPK	0.604434	0.718936	0.0185798	0.270918	0.905984	28	TSC1|TSC2|PRKAG2|CAB39L|MTOR|PRKAA1|PRKAG1|STRADA|RRAGD|CAB39
REACTOME_PROCESSING_OF_INTRONLESS_PRE_MRNAS	0.608222	0.722436	0.0188925	0.291216	0.896672	20	CPSF7|PCF11|WDR33|FIP1L1|PAPOLA|PABPN1
HALLMARK_UV_RESPONSE_UP	0.608484	0.722436	0.0159838	0.206611	0.934155	146	GPX3|EPCAM|NR4A1|FOSB|BMP2|RHOB|RET|FOS|AGO2|BTG2|EPHX1|DNAJB1|PLCL1|HNRNPU|MARK2|PRPF3|MAOA|NUP58|AMD1|CDKN1C|TMBIM6|BTG1|SQSTM1|LYN|NFKBIA|TUBA4A|ALDOA|PRKACA|HSPA2|CDO1|RPN1|NXF1|DGAT1|CCND3|CDC5L
REACTOME_RNA_POLYMERASE_I_TRANSCRIPTION	0.609398	0.722864	0.0168586	0.221105	0.922594	87	H2BC15|H4C12|H2BC7|H2BC8|H2BC4|ERCC6|GATAD2B|H4C5|H4C16|TTF1|H2BC21|H2BC9|UBTF
REACTOME_ADP_SIGNALLING_THROUGH_P2Y_PURINOCEPTOR_1	0.61122	0.723946	0.0186791	0.283749	0.902521	23	GNG7|GNAQ|GNB1|P2RY1|GNG4|GNG3|GNB4|GNG12|GNB3|GNB5|GNB2
REACTOME_ORGANELLE_BIOGENESIS_AND_MAINTENANCE	0.611555	0.723946	0.0145011	0.192927	0.944583	284	UNC119B|C2CD3|CREBBP|MEF2D|SCLT1|NDE1|NRF1|NCOA1|NCOA6|CREB1|CEP63|CLASP1|NCOA2|EXOC8|NCOR1|MED1|BBIP1|TCTN1|GBF1|TBL1X|RP2|PCM1|IFT81|KIF3B|WDR35|TUBB1|CEP97|CEP131|AKAP9|WDR19|CRTC2|IFT122|PRKAG2|IFT70B|CEP164|PAFAH1B1|IFT56|DCTN1|CEP89|CSNK1D|DYNC1H1|RAB8A|CEP192|SFI1|KIF3C|CNTRL|CCP110|TRIP11|TMEM216|ALMS1|SIRT5|NPHP1|TUBA4A|EXOC7|NR1D1|HELZ2|PRKACA|EXOC1|IFT88|TUBA8|HAUS4|NPHP4|TTC8|PPARGC1A|MTX1|CYS1|CNGA4|PRKAG1|TUBA1A|CEP43
REACTOME_HOMOLOGY_DIRECTED_REPAIR	0.611973	0.723946	0.0319176	-0.189655	-0.941983	127	EXO1|RPA3|PCNA|SEM1|UBE2N|SUMO2|CLSPN|POLE2|CCNA2|BABAM1|UBB|POLE4|RFC3|RAD51|RHNO1|FEN1|RPS27A|CHEK1|H4C11|UBE2V2|RAD51B
REACTOME_INTRAFLAGELLAR_TRANSPORT	0.613131	0.72466	0.0176825	0.239795	0.911068	51	IFT81|KIF3B|WDR35|TUBB1|WDR19|IFT122|IFT70B|IFT56|KIF3C|TRIP11|TUBA4A|IFT88|TUBA1A|DYNLT5|TUBB6|IFT172
KEGG_STARCH_AND_SUCROSE_METABOLISM	0.614625	0.725769	0.0263787	-0.246026	-0.902592	30	UGT2B28|UGT2B11|ENPP3|UGP2|UGT2B15
KEGG_GLYCEROLIPID_METABOLISM	0.617005	0.727652	0.0179469	0.250804	0.904697	40	LPL|DGKD|PLPP3|DGKG|DGKH|DGKI|ALDH9A1|GPAT4|AGPAT1|DGAT1|DGAT2|MGLL|MBOAT1|LCLAT1|DGKZ|GPAT3
REACTOME_RHOF_GTPASE_CYCLE	0.617334	0.727652	0.0178719	0.2483	0.905649	42	MCAM|MYO9B|SRGAP2|RAB7A|ARHGAP21|DIAPH1|ARHGAP32|SNAP23|TOR1AIP1|ACTN1|FAM169A|ARHGAP12|POTEE|BASP1|ARHGAP1|ARHGAP5|BAIAP2L1|ADD3|FARP1|ARHGAP39
REACTOME_CROSSLINKING_OF_COLLAGEN_FIBRILS	0.620087	0.730238	0.01886	0.313613	0.887565	15	COL4A3|COL4A2|COL4A4|COL4A1|TLL2|LOXL3
REACTOME_TP53_REGULATES_TRANSCRIPTION_OF_CELL_DEATH_GENES	0.621545	0.730737	0.0178271	0.247549	0.905418	43	CREBBP|BBC3|TP53INP1|APAF1|NDRG1|TP53BP2|TNFRSF10B|TNFRSF10C|CASP2|BCL6|PMAIP1
REACTOME_DISEASES_OF_IMMUNE_SYSTEM	0.62163	0.730737	0.0180565	0.265601	0.896095	29	TLR10|TIRAP|TLR6|TLR2|IKBKG|IKBKB|CHUK|TLR4|NFKBIA|TLR1
REACTOME_LATE_ENDOSOMAL_MICROAUTOPHAGY	0.623181	0.731363	0.0263119	-0.242201	-0.903651	32	PARK7|PLIN2|UBB|RPS27A|RNASE1|HSPA8
REACTOME_DEPOSITION_OF_NEW_CENPA_CONTAINING_NUCLEOSOMES_AT_THE_CENTROMERE	0.623959	0.731363	0.0172372	0.233136	0.903274	56	H2BC15|H4C12|H2BC7|H2BC8|H2BC4|RSF1|H4C5|H4C16|H2BC21|H2BC9
REACTOME_CARBOXYTERMINAL_POST_TRANSLATIONAL_MODIFICATIONS_OF_TUBULIN	0.624097	0.731363	0.0177713	0.25207	0.896828	37	TTLL4|TUBB1|AGTPBP1|TTLL3|TUBA4A|TUBA8|TUBA4B|TTLL9|TUBA1A|TUBB6|TTLL5|AGBL3|TTLL2|TTLL10|VASH1|TTLL13
HALLMARK_KRAS_SIGNALING_UP	0.624784	0.731363	0.0152944	0.201561	0.929515	169	DNMBP|MAP7|RABGAP1L|ETV5|BMP2|ADAM17|PPP1R15A|CBL|PTGS2|IRF8|PECAM1|NIN|TRIB1|MTMR10|CXCR4|LAPTM5|DOCK2|ARG1|WDR33|TLR8|MAP3K1|PIGR|SPP1|AVL9|TOR1AIP2|F2RL1|CMKLR1|CAB39L|FGF9|STRN|TNFRSF1B|PLAUR|FLT4|CBX8|TNFAIP3|CSF2RA|TSPAN13|GUCY1A1|WNT7A|ADAM8|EVI5|IL7R
HALLMARK_CHOLESTEROL_HOMEOSTASIS	0.624963	0.731363	0.0168828	0.225836	0.910682	71	LPL|ATXN2|CPEB2|TP53INP1|ANTXR2|ALCAM|CXCL16|AVPR1A|HMGCR|CTNNB1|NFIL3|PLAUR|NIBAN1|PNRC1|JAG1|PDK3
REACTOME_REGULATION_OF_FZD_BY_UBIQUITINATION	0.626043	0.731972	0.0186274	0.306906	0.884162	16	USP8|UBC|LRP5|LGR4|LRP6
REACTOME_FORMATION_OF_RNA_POL_II_ELONGATION_COMPLEX	0.634598	0.741311	0.0275143	-0.213797	-0.909977	56	ELOB|GTF2H4|SKIC8|POLR2H|ELOC|GTF2H5|EAF2|MNAT1|POLR2K|POLR2L|POLR2G|NCBP2|POLR2I|GTF2H3
REACTOME_ACTIVATION_OF_BAD_AND_TRANSLOCATION_TO_MITOCHONDRIA	0.637352	0.74366	0.0244696	-0.284731	-0.865837	15	BCL2|YWHAQ
REACTOME_GLYCEROPHOSPHOLIPID_BIOSYNTHESIS	0.637749	0.74366	0.015884	0.211414	0.914353	109	GPCPD1|LPCAT1|OSBPL10|SLC44A2|ACP6|ABHD4|PISD|PHOSPHO1|CDS2|PLA2G2D|PITPNM1|LPIN2|MBOAT7|LPGAT1|STARD10|PLBD1|CHKB|ABHD3|GPAT4|PLA2G6|AGPAT1|PCYT1A|DGAT1|DGAT2|PITPNM2|MGLL|GPD2|PGP|MBOAT1|CDS1|OSBPL8|LCLAT1|GPAT3|LPIN3|LPCAT4|PLD4|PCTP|CPNE3|LPCAT3|LIPH|PLD1|PLA2G4B|GPD1|PNPLA8
KEGG_SELENOAMINO_ACID_METABOLISM	0.638638	0.744033	0.0251527	-0.25532	-0.882873	24	PAPSS1|SEPHS1|LCMT1|METTL6|HEMK1|AHCY|MARS2|SEPHS2|SCLY
REACTOME_SYNAPTIC_ADHESION_LIKE_MOLECULES	0.641304	0.745827	0.0243678	-0.283779	-0.862943	15	GRIN2C|DLG3|LRFN4|LRFN2
REACTOME_ELASTIC_FIBRE_FORMATION	0.642251	0.745827	0.0173587	0.250878	0.888254	36	BMP2|ITGA5|FBLN2|LTBP1|TGFB2|ITGB5|LOXL3|MFAP3|FBLN1|LOXL2|BMP4|FURIN|ITGB3|LTBP3|LTBP2|TGFB3|BMP10|LOXL4
REACTOME_MAPK1_MAPK3_SIGNALING	0.642776	0.745827	0.0141345	0.193324	0.928749	238	TEK|KIT|FLT3|RAPGEF2|GFRA2|DUSP16|RAF1|ANGPT1|RET|IRS2|VWF|NRTN|KBTBD7|FGFR1|IQGAP1|JAK1|NF1|IL6R|DUSP1|MAPK1|KSR1|CUL3|TLN1|BRAF|PIK3CA|RASGEF1A|RGL2|PPP2R5A|GOLGA7|TYK2|CAMK2G|RASGRF1|RGL3|RASA1|KRAS|SPRED2|PTPRA|UBC|IRS1|BRAP|VCL|SHOC2|FGF9
REACTOME_ASSEMBLY_AND_CELL_SURFACE_PRESENTATION_OF_NMDA_RECEPTORS	0.642891	0.745827	0.0173372	0.25144	0.886529	35	TUBB1|CAMK2G|TUBA4A|TUBA8|TUBA4B|TUBA1A|NBEA|DLG2|LIN7A|TUBB6|APBA1|GRIN3A|CASK
REACTOME_INFLAMMASOMES	0.643033	0.745827	0.017977	0.280144	0.873465	21	NLRP1|MEFV|TXNIP
REACTOME_LDL_CLEARANCE	0.643999	0.746285	0.024741	-0.272567	-0.869889	18	AP2S1|SOAT2|LIPA|LDLR|CLTA|NPC2|NCEH1|AP2M1
REACTOME_FRS_MEDIATED_FGFR4_SIGNALING	0.645113	0.746426	0.0182709	0.307631	0.870635	15	KRAS|FGF9|FRS2|GRB2|FGF2|PTPN11|KLB
REACTOME_TURBULENT_OSCILLATORY_DISTURBED_FLOW_SHEAR_STRESS_ACTIVATES_SIGNALING_BY_PIEZO1_AND_INTEGRINS_IN_ENDOTHELIAL_CELLS	0.645264	0.746426	0.0175251	0.257877	0.884411	31	ITGA5|GNAQ|IKBKG|IKBKB|CHUK|VCL|NFKBIA|PTPN1|PPP2R2A|ABL1|PTK2|RELA
KEGG_SPLICEOSOME	0.646447	0.747093	0.0307875	-0.187312	-0.928423	125	SNRPG|SNRPB2|PPIL1|SRSF2|LSM5|SNRPE|BCAS2|SNRNP27|SNRPD2|MAGOH|LSM3|TXNL4A|SF3B6|CWC15|SF3B5|TRA2B|SNRPD1|SRSF3|HSPA8|SNRPC|SNRPF|SRSF1|PRPF18|PHF5A|PLRG1|NCBP2|ALYREF|LSM2|ZMAT2|SNRPB|MAGOHB|LSM4|EFTUD2|LSM6|SRSF7|LSM7|SNRPA1|SNRNP40|SRSF8|THOC3|HNRNPA1
KEGG_PRIMARY_IMMUNODEFICIENCY	0.646985	0.747093	0.0172764	0.252437	0.88442	34	TNFRSF13C|AICDA|CD79A|CD19|IKBKG|PTPRC
REACTOME_GLUCOSE_METABOLISM	0.648229	0.747296	0.028105	-0.202469	-0.913006	74	GNPDA1|PKLR|PCK2|NUP37|ENO1|NUP42|FBP1|PFKFB3|NUP62|BPGM|GPI|TPI1|SEH1L|SLC37A2|NUP54|PRKACB|HK3|PFKP|HK1|NUP35|PPP2R1B|PKM|GAPDH|PC|NUP43|PFKM|G6PC3|PGAM1
REACTOME_NEGATIVE_REGULATION_OF_NMDA_RECEPTOR_MEDIATED_NEURONAL_TRANSMISSION	0.648305	0.747296	0.0243361	-0.279097	-0.865387	16	GRIN2C|CAMK1|DLG3|NEFL|CALM1|CAMK2D|DLG4|LRRC7
REACTOME_REGULATION_OF_MITF_M_DEPENDENT_GENES_INVOLVED_IN_CELL_CYCLE_AND_PROLIFERATION	0.649038	0.747482	0.0245659	-0.276473	-0.868128	17	CDKN2A|CCNB1|PLK1|HINT1
REACTOME_SIGNALING_BY_ERBB2_IN_CANCER	0.652303	0.750579	0.0177973	0.278143	0.874801	22	GAB1|PIK3CA|ERBIN|PTPN12|KRAS
REACTOME_BILE_ACID_AND_BILE_SALT_METABOLISM	0.656418	0.75465	0.0171592	0.252295	0.877188	33	NCOA1|AMACR|NCOA2|OSBPL2|FABP6|OSBPL6|OSBP|SLC10A1|OSBPL9|ABCC3
REACTOME_INTERLEUKIN_10_SIGNALING	0.65928	0.756321	0.0169731	0.243985	0.880097	40	IL1R1|PTGS2|PTAFR|JAK1|STAT3|FCER2|CXCL8|TYK2|IL1R2|TNFRSF1B|IL10RB|CCL22
REACTOME_GLYCOSPHINGOLIPID_METABOLISM	0.659434	0.756321	0.0166633	0.233319	0.882748	50	STS|ARSG|B4GALT5|GBA2|ASAH1|UGT8|B3GNT5|CERK
REACTOME_RESPIRATORY_SYNCYTIAL_VIRUS_RSV_ATTACHMENT_AND_ENTRY	0.659609	0.756321	0.0176017	0.276889	0.863317	21	SDC2|IGF1R|RAB5B|HSPG2|GPC2|TLR4
REACTOME_RHO_GTPASES_ACTIVATE_NADPH_OXIDASES	0.661652	0.757998	0.0243741	-0.257357	-0.868168	22	S100A8|MAPK11|S100A9|CYBB
REACTOME_SYNTHESIS_OF_PA	0.665867	0.762158	0.0170781	0.255254	0.867862	30	LPCAT1|ACP6|PLA2G2D|GPAT4|AGPAT1|GPD2|LCLAT1|GPAT3|LPCAT4|LIPH|PLD1|PLA2G4B|GPD1
REACTOME_LATE_SARS_COV_2_INFECTION_EVENTS	0.681495	0.778606	0.0156457	0.219319	0.879796	68	MGAT5|ST6GALNAC2|SRPK2|PARP16|PARP4|PARP8|ZDHHC5|GSK3B|GOLGA7|CSNK1A1|ST6GALNAC3|UBC|ST3GAL1|PRKCSH|MGAT2|ACE2|RPN1|ANO10|ZDHHC11|MGAT4A
REACTOME_ANTIMICROBIAL_PEPTIDES	0.681861	0.778606	0.0164842	0.244587	0.865979	36	TLR2|SLC11A1|ATP7A|PGLYRP4|CHGA|LTF|TLR1|CCR6|DEFA1|SEMG1|BPI|DEFA4|LCN2|PI3
REACTOME_NUCLEOTIDE_CATABOLISM	0.682025	0.778606	0.0246889	-0.237643	-0.862218	29	UPP1|PNP|NUDT1|DNPH1|ITPA|NUDT9|ENTPD5|ENTPD7|ADPRM|SAMHD1
REACTOME_DEADENYLATION_DEPENDENT_MRNA_DECAY	0.683629	0.779755	0.0159065	0.224209	0.868688	56	CNOT1|TUT4|DDX6|CNOT3|TUT7|DCP1A|EDC4|PAN3|SKIC2|CNOT10|PATL1|PARN|CNOT4|DIS3|EIF4G1|DCP2|CNOT2|CNOT8|XRN1|TNKS1BP1
REACTOME_CARGO_CONCENTRATION_IN_THE_ER	0.684412	0.779967	0.0166769	0.252031	0.856904	30	SEC24B|MIA3|SEC24C|COL7A1|MIA2|SEC23A|F5|SERPINA1|MCFD2|CNIH2|TGFA|SEC24D|STX5
REACTOME_REGULATION_OF_TP53_ACTIVITY_THROUGH_PHOSPHORYLATION	0.690102	0.785766	0.015048	0.210874	0.88356	90	CDK5R1|MDM2|TAF4|TAF1|PLK3|TP53INP1|HIPK1|HIPK2|BRCA1|KAT5|TOP3A|PRKAG2|TOPBP1|TAF8|UBC|TAF10|TAF7|NBN|MRE11|PRKAA1|RMI1|PRKAG1|MDM4|TAF2|TAF3|ATM
REACTOME_DEVELOPMENTAL_CELL_LINEAGES_OF_THE_EXOCRINE_PANCREAS	0.691583	0.786667	0.0162646	0.236714	0.865787	43	CLDN10|KLK1|LAMA5|COL27A1|CXCR4|LAMC1|KRT23|COL11A2|FGF2|COL5A3|COL5A2|LAMB1
REACTOME_SELECTIVE_AUTOPHAGY	0.692209	0.786667	0.027498	-0.196115	-0.901443	82	VDAC1|DYNLL1|UBE2N|PARK7|OPTN|VDAC3|PLIN2|UBB|TOMM7|RPS27A|VDAC2|HSPA8|DYNC1I2|MTERF3|TOMM22|PGAM5|TOMM20|HSP90AA1|TOMM70|UBA52|FUNDC1
REACTOME_ENDOSOMAL_SORTING_COMPLEX_REQUIRED_FOR_TRANSPORT_ESCRT	0.692701	0.786667	0.0164875	0.249364	0.855217	31	VPS37C|HGS|VPS4B|VPS37B|STAM2|UBC
REACTOME_METAL_ION_SLC_TRANSPORTERS	0.694314	0.787814	0.0162119	0.241356	0.858707	37	SLC9A7|SLC8A1|SLC31A1|SLC9A8|SLC8A3|SLC11A1
REACTOME_TRANSCRIPTIONAL_AND_POST_TRANSLATIONAL_REGULATION_OF_MITF_M_EXPRESSION_AND_ACTIVITY	0.69606	0.78911	0.0158776	0.227907	0.862273	50	KIT|EP300|CREBBP|CREB1|MAPK1|GSK3B|CTNNB1|TFEB|XPO1|ID1|SIRT1|MC1R|MARS1|YWHAH|EDN1|SOX10
REACTOME_SIGNALING_BY_HEDGEHOG	0.697678	0.789832	0.0142938	0.200768	0.889469	126	GLI1|FUZ|ADAM17|SYVN1|SMURF1|PRKAR1A|ADCY7|CUL3|ITCH|SMURF2|SEL1L|NUMB|DISP2|GSK3B|WDR35|DZIP1|TUBB1|WDR19|IFT122|SPOPL|CSNK1A1|SPOP|UBC|IQCE
REACTOME_VLDLR_INTERNALISATION_AND_DEGRADATION	0.697906	0.789832	0.0231377	-0.268437	-0.832334	16	AP2S1|UBB|RPS27A|NR1H3|CLTA|UBA52
REACTOME_G2_M_DNA_DAMAGE_CHECKPOINT	0.700159	0.791695	0.0148891	0.210489	0.874155	84	TP53BP1|H2BC15|H4C12|H2BC7|H2BC8|H2BC4|H4C5|H4C16|BRCA1|H2BC21|KAT5|H2BC9|TOP3A|TOPBP1|H2BC6|NBN|MRE11|UIMC1|RMI1|PIAS4|YWHAH|H2BC17|RNF168|ATM|H4C8|RAD9B|YWHAZ|H2BC5|MDC1
REACTOME_AMINE_LIGAND_BINDING_RECEPTORS	0.701852	0.792191	0.0233344	-0.261353	-0.834098	18	HRH4|HRH1|ADRB1|HRH3|HTR1B|CHRM5
REACTOME_TERMINATION_OF_O_GLYCAN_BIOSYNTHESIS	0.702217	0.792191	0.017022	0.292973	0.829151	15	ST6GALNAC2|MUC5B|ST6GALNAC3|ST3GAL1|MUC4|ST3GAL2|MUC12|MUC6|ST6GAL1|MUC16
REACTOME_ERK_MAPK_TARGETS	0.703213	0.792191	0.0233811	-0.25029	-0.844331	22	DUSP3|DUSP4|MAPK11
REACTOME_CO_INHIBITION_BY_CTLA4	0.703594	0.792191	0.0166564	0.268544	0.837297	21	AKT1|PPP2R5A|LYN|PPP2R5D|PTPN11|CD80|YES1|AKT2|AKT3
REACTOME_IKK_COMPLEX_RECRUITMENT_MEDIATED_BY_RIP1	0.703631	0.792191	0.0166055	0.26545	0.844316	23	TRAF6|IKBKG|IKBKB|CHUK|UBC|TLR4|RIPK1
REACTOME_METABOLISM_OF_STEROIDS	0.704612	0.792223	0.014177	0.199982	0.888565	130	CREBBP|STS|SCAP|NCOA1|AMACR|NCOA6|NFYA|SEC24B|NCOA2|SP1|OSBPL2|FABP6|OSBPL6|MED1|SEC24C|OSBP|TBL1X|HMGCR|NFYC|ACACB|SLC10A1|VDR|TSPOAP1|LBR
REACTOME_DNA_DOUBLE_STRAND_BREAK_REPAIR	0.704872	0.792223	0.013719	0.196091	0.894023	155	PRKDC|TP53BP1|H2BC15|H4C12|H2BC7|KDM4B|H2BC8|SLX4|H2BC4|H4C5|H4C16|BRCA1|POLM|H2BC21|NHEJ1|KAT5|LIG3|H2BC9|TOP3A|RNF4|TOPBP1|UBC|KDM4A|SLX1B|H2BC6|NBN|POLD3|MAPK8|MRE11|EYA3|UIMC1|BAP1|RMI1|SMARCA5|PIAS4|SPIDR|H2BC17|RIF1|RNF168|DCLRE1C|ATM|ABL1|H4C8|XRCC1|FIRRM|RAD9B|BAZ1B|H2BC5|MDC1
REACTOME_DOWNSTREAM_SIGNALING_OF_ACTIVATED_FGFR2	0.70662	0.793505	0.0166803	0.271647	0.836417	20	GAB1|PIK3CA|KRAS|FGF9|FRS2|GRB2|FGF2|SHC1|PTPN11|FGF22
REACTOME_MOLECULES_ASSOCIATED_WITH_ELASTIC_FIBRES	0.708566	0.795006	0.0161398	0.249905	0.843139	29	BMP2|FBLN2|LTBP1|TGFB2|ITGB5|MFAP3|FBLN1|BMP4|ITGB3|LTBP3|LTBP2|TGFB3|BMP10
REACTOME_HS_GAG_DEGRADATION	0.71157	0.797093	0.0165954	0.273261	0.829317	19	SDC2|IDS|HSPG2|GPC2|HGSNAT
KEGG_PANTOTHENATE_AND_COA_BIOSYNTHESIS	0.712126	0.797093	0.0168173	0.290417	0.821918	15	BCAT1|PPCDC|PANK4|PANK2|VNN1|VNN2
REACTOME_SCAVENGING_BY_CLASS_A_RECEPTORS	0.712363	0.797093	0.0228092	-0.264735	-0.820857	16	HSP90B1|MARCO|COL1A2|MSR1|CALR|COLEC11|COL1A1|FTL|SCGB3A2
REACTOME_ION_CHANNEL_TRANSPORT	0.712867	0.797093	0.0137493	0.19676	0.888274	145	WNK2|BSND|RAF1|CLCN4|TRPV5|ATP2B1|ATP6V1A|ATP11A|ASPH|BEST2|TSC22D3|SGK1|TPCN2|ATP7A|BEST1|ATP2B4|TRPV3|ATP6V1B2|CAMK2G|ATP2A1|TRPC4AP|ATP2A3|UBC|SCNN1A|BEST4|WNK1|ATP2C2|TCIRG1|ATP7B|RIPK1|ATP6AP1|ATP6V0A1|ATP11B|OSTM1|ATP6V0B|ANO10|TRPM8
KEGG_ARRHYTHMOGENIC_RIGHT_VENTRICULAR_CARDIOMYOPATHY_ARVC	0.7139	0.797565	0.0151357	0.217469	0.859178	63	CDH2|CACNB4|SLC8A1|ITGA5|TCF7L2|ITGA9|ACTN4|LMNA|CTNNB1|DAG1|ACTN1|PKP2|TCF7L1|ITGB5|DSC2|CACNA1F
REACTOME_G_PROTEIN_ACTIVATION	0.717709	0.800813	0.0163673	0.265738	0.82855	21	GNG7|GNAQ|GNB1|GNG4|GNG3|GNB4|GNG12|GNB3|GNB5|GNB2
REACTOME_DECTIN_2_FAMILY	0.718033	0.800813	0.0164373	0.276563	0.827453	18	PLCG2|MUC5B|SYK|LYN|CLEC4E
REACTOME_SURFACTANT_METABOLISM	0.721156	0.803609	0.0230291	-0.249043	-0.827618	21	CTSH|ADA2|P2RY2|GATA6|ZDHHC2|ADORA2B|LMCD1|CCDC59
REACTOME_NUCLEAR_SIGNALING_BY_ERBB4	0.723616	0.805254	0.015958	0.25291	0.831335	26	ADAM17|NCOR1|APH1B|PSEN1
REACTOME_FORMATION_OF_TUBULIN_FOLDING_INTERMEDIATES_BY_CCT_TRIC	0.723865	0.805254	0.0229159	-0.246038	-0.829984	22	CCT6A|CCT2|CCT8|CCT3|CCT4|TCP1
REACTOME_RHOH_GTPASE_CYCLE	0.72663	0.807117	0.0155547	0.236515	0.833905	35	ROCK1|PAK2|UACA|OSBPL11|RAB7A|FAM91A1|ROCK2|NSFL1C|VCP|ARHGDIB|PAK1
REACTOME_PURINERGIC_SIGNALING_IN_LEISHMANIASIS_INFECTION	0.726776	0.807117	0.0231779	-0.237519	-0.832046	25	SUGT1|TXN|P2RX4|C3AR1|CASP1|IL1B|ENTPD5|NFKB1|IL18|P2RX7|GSDMD
REACTOME_SPHINGOLIPID_METABOLISM	0.728782	0.808657	0.0141657	0.204874	0.868337	97	STS|PLPP3|ARSG|B4GALT5|OSBP|GBA2|VAPB|PRKD2|SAMD8|ASAH1|CERT1|UGT8|B3GNT5|CERS2|SPTLC2|CERK|CERS5|CSNK1G2|PPM1L|SGPL1|SGMS1
REACTOME_PHASE_I_FUNCTIONALIZATION_OF_COMPOUNDS	0.731376	0.810846	0.0259183	-0.193816	-0.872587	73	CYP7B1|CYP11A1|FDX1|CYB5B|ALDH1A1|CYP19A1|ADH5|CYP27B1|PTGES3|AHR|CYP4F12|CMBL|CYP4B1|AOC1|FMO1|CYP1A1|CYP24A1
REACTOME_SIGNALING_BY_EGFR_IN_CANCER	0.734544	0.813668	0.0159806	0.25905	0.823961	23	GAB1|CBL|PIK3CA|KRAS|UBC|GRB2
REACTOME_DISEASES_ASSOCIATED_WITH_GLYCOSAMINOGLYCAN_METABOLISM	0.737742	0.815989	0.0155735	0.240708	0.82553	31	SDC2|B4GALT1|PAPSS2|HSPG2|GPC2|FMOD
REACTOME_TRAFFICKING_OF_AMPA_RECEPTORS	0.737889	0.815989	0.0226097	-0.242693	-0.818701	22	CACNG8|AP2S1|GRIP1
REACTOME_ACTIVATION_OF_BH3_ONLY_PROTEINS	0.738724	0.816222	0.0233227	-0.226978	-0.83271	30	BCL2|DYNLL1|YWHAQ|TP63|TFDP1|E2F1|TP73|YWHAE|TFDP2|TP53
REACTOME_ATTACHMENT_AND_ENTRY	0.74	0.81694	0.0160259	0.27461	0.807638	17	SDC2|HSPG2|GPC2|HAVCR1|ACE2|VCP|GPC4
REACTOME_NEGATIVE_REGULATORS_OF_DDX58_IFIH1_SIGNALING	0.741555	0.817594	0.0152607	0.233996	0.825023	35	MAVS|RNF216|RIGI|ITCH|UBC|OTUD5|TNFAIP3|NLRX1
REACTOME_AURKA_ACTIVATION_BY_TPX2	0.741845	0.817594	0.0144201	0.21069	0.851106	72	NDE1|CEP63|CLASP1|PCM1|CEP131|AKAP9|CEP164|PAFAH1B1|DCTN1|CSNK1D|DYNC1H1|CEP192|SFI1|CNTRL|CCP110|ALMS1|TUBA4A|PRKACA|HAUS4|TUBA1A|CEP43
REACTOME_SIGNALING_BY_ERBB4	0.742547	0.817678	0.0150722	0.224531	0.834685	46	ADAM17|NCOR1|APH1B|ITCH|PIK3CA|PSEN1|KRAS|UBC|TAB2|GRB2|NCSTN
REACTOME_DOWNREGULATION_OF_ERBB2_SIGNALING	0.744601	0.81925	0.0156772	0.251328	0.817059	25	USP8|AKT1|ERBIN|PTPN12|UBC|RNF41
KEGG_LYSOSOME	0.745383	0.81942	0.0135114	0.19778	0.865241	117	IDS|ARSG|GGA3|IGF2R|LAPTM5|SLC11A1|ENTPD4|LAMP2|ASAH1|CLN5|CLTC|AP1G1|AP1S3|AP1M2|HGSNAT|HYAL1|GAA|GNS|AP3B1|AP3D1|TCIRG1|MANBA|NPC1|ATP6AP1|GALNS|ATP6V0A1|CLN3|CLTCL1|ATP6V0B|LAMP1|NAPSA|SORT1|AP3S2|ARSA|SLC17A5|CTSS
REACTOME_SLC_MEDIATED_TRANSPORT_OF_AMINO_ACIDS	0.746123	0.819543	0.0154239	0.240302	0.817027	30	SLC7A10|SLC6A6|SLC43A2|SLC7A11|SLC36A1|SLC1A7|SLC3A1|SLC38A1|SLC38A2
REACTOME_DISEASES_ASSOCIATED_WITH_N_GLYCOSYLATION_OF_PROTEINS	0.748035	0.820953	0.0223003	-0.24599	-0.806905	20	ALG14|MPDU1|ALG8|ALG2|DPAGT1|ALG1|RFT1|ALG3|MOGS|CTSA
REACTOME_ATF4_ACTIVATES_GENES_IN_RESPONSE_TO_ENDOPLASMIC_RETICULUM_STRESS	0.749076	0.821404	0.0229328	-0.233398	-0.823859	26	EXOSC4|EXOSC1|EXOSC5|CEBPG|EXOSC7|CCL2|EXOSC8|EXOSC9|ATF4|ATF3|EXOSC6
REACTOME_SIGNALING_BY_ACTIVIN	0.750924	0.822233	0.0160453	0.280462	0.793743	15	INHBB|MAPK1|SMAD4|ACVR1B|INHBA
REACTOME_ION_TRANSPORT_BY_P_TYPE_ATPASES	0.75109	0.822233	0.0149519	0.225359	0.830177	44	ATP2B1|ATP11A|ATP7A|ATP2B4|CAMK2G|ATP2A1|ATP2A3|ATP2C2|ATP7B|ATP11B|ATP1A2|ATP11C|ATP8B1|ATP8A1
REACTOME_TELOMERE_MAINTENANCE	0.752862	0.823482	0.0136943	0.202592	0.854733	94	H2BC15|H4C12|H2BC7|CTC1|H2BC8|POLR2A|H2BC4|H4C5|H4C16|H2BC21|CHTF8|H2BC9|PPP6R3|TERF2|ATRX|CHTF18|H2BC6
REACTOME_NEGATIVE_REGULATION_OF_FGFR2_SIGNALING	0.754286	0.82392	0.0155703	0.25215	0.809967	24	CBL|MAPK1|BRAF|UBC|FGF9|MKNK1|FRS2|GRB2|FGF2|PTPN11|FGF22
REACTOME_SYNTHESIS_OF_LEUKOTRIENES_LT_AND_EOXINS_EX	0.754808	0.82392	0.0221299	-0.255587	-0.802547	17	ALOX15|PTGR1|CYP4B1
REACTOME_NICOTINATE_METABOLISM	0.755155	0.82392	0.015359	0.244458	0.811521	27	PARP16|PARP4|PARP8|NADK|NADSYN1|NMNAT2
REACTOME_GOLGI_TO_ER_RETROGRADE_TRANSPORT	0.75582	0.823958	0.0131731	0.195511	0.864263	125	KIF27|KIF9|DYNC1LI1|BICD2|KIF21B|KLC4|GBF1|KIF26B|KIF3B|TUBB1|KLC1|DYNC1LI2|PAFAH1B1|DCTN1|PAFAH1B2|DYNC1H1|KIF3C|KIF5B|KIF1B|ARCN1|RAB3GAP1|TUBA4A|PLA2G6|TUBA8|RAB3GAP2|TUBA4B|KIF13B|KIF1C|ARF3|ARFGAP1|TUBA1A|KIF16B|ARFGAP2|RAB1B|DCTN4|TUBB6|ARF1|COPG1
REACTOME_ACYL_CHAIN_REMODELLING_OF_PE	0.757591	0.825199	0.0220719	-0.246772	-0.79979	19	PLAAT5|PLAAT3|PLAAT4
KEGG_PPAR_SIGNALING_PATHWAY	0.759403	0.826483	0.0240609	-0.203047	-0.847934	51	CD36|FABP5|SCP2|DBI|PCK2|ACADM|ACSL6|ME1|ACSL5|NR1H3|SCD|ACOX2|EHHADH|PPARA
REACTOME_TRISTETRAPROLIN_TTP_ZFP36_BINDS_AND_DESTABILIZES_MRNA	0.760628	0.827127	0.0220089	-0.254063	-0.797761	17	EXOSC4|EXOSC1|EXOSC5|EXOSC7|EXOSC8|EXOSC9
REACTOME_MRNA_SPLICING	0.762198	0.828146	0.0119389	0.185615	0.879836	212	CHERP|SRRM2|SNRNP200|SRRM1|SF3A1|POLR2A|ACIN1|RBM5|CWC25|RBM22|PRPF8|WBP11|SRSF5|SF3B1|DHX38|SNIP1|RBM25|HNRNPU|SNRNP70|PRPF3|DHX8|GPATCH1|CWC22|RNPC3|SDE2|HNRNPK|BUD13|DDX42|RBM10|SLU7|CASC3|DHX9|TFIP11|CRNKL1|DDX5|PCBP1|HNRNPC|SF1|DHX16|SF3B2|PRPF4|MFAP1|SRSF4|POLR2B|DDX46|RBM39|U2AF2|PRPF6|U2AF1|SUGP1|CDC5L|LUC7L3|PPIL2|LENG1
KEGG_NITROGEN_METABOLISM	0.762919	0.82824	0.0155672	0.258727	0.796635	20	CA12|HAL|GLUL|CA14|CTH|GLS2|CA5B|CA4|ASNS|GLUD2
REACTOME_PROCESSING_OF_CAPPED_INTRONLESS_PRE_MRNA	0.764533	0.829302	0.0228316	-0.226176	-0.820615	29	SNRPG|SNRPE|CPSF3|CSTF3|CSTF2|SNRPF|NCBP2|NUDT21|SNRPB
REACTOME_SLC_TRANSPORTER_DISORDERS	0.766711	0.830974	0.0137466	0.204318	0.840688	80	TPR|NUP153|SLC12A6|NUP98|POM121|SLC12A1|POM121C|NUP50|AVPR1A|NUP58|SLC34A1|SLC35A2
REACTOME_RESOLUTION_OF_D_LOOP_STRUCTURES_THROUGH_SYNTHESIS_DEPENDENT_STRAND_ANNEALING_SDSA	0.767528	0.83117	0.0225112	-0.226855	-0.810746	27	EXO1|SEM1|RAD51|RAD51B|RAD50|RAD51C
REACTOME_TRANSFERRIN_ENDOCYTOSIS_AND_RECYCLING	0.769636	0.832763	0.0224676	-0.226674	-0.810098	27	TFRC|ATP6V1C2|TFR2|ATP6V1G1|ATP6V1F|STEAP3|HFE|ATP6V1D
REACTOME_CLASS_B_2_SECRETIN_FAMILY_RECEPTORS	0.77433	0.837148	0.0245337	-0.194136	-0.845102	62	ADGRE1|WNT8B|CALCB|ADM|GIPR|FZD2|WNT10B|RAMP1|WNT9A|FZD5
REACTOME_THE_NLRP3_INFLAMMASOME	0.779633	0.842184	0.0154146	0.269324	0.775894	16	MEFV|TXNIP
REACTOME_HSF1_ACTIVATION	0.780443	0.842362	0.0222468	-0.224563	-0.802553	27	RPA3|UBB|MRPL18|PTGES3|EEF1A1|HSP90AA1|YWHAE|HSBP1|RPA1|FKBP4
REACTOME_O_GLYCOSYLATION_OF_TSR_DOMAIN_CONTAINING_PROTEINS	0.782776	0.844183	0.014803	0.237297	0.793552	28	ADAMTS2|POFUT2
REACTOME_ACTIVATED_TAK1_MEDIATES_P38_MAPK_ACTIVATION	0.78492	0.845796	0.0150209	0.248157	0.789313	23	TRAF6|IKBKG|TAB3|MAPKAPK2|UBC|TAB2
REACTOME_AGGREPHAGY	0.786408	0.846701	0.0143654	0.22414	0.801916	38	DYNC1LI1|TUBB1|DYNC1LI2|UBC|DYNC1H1|TUBA4A|IFT88|TUBA8|TUBA4B|VCP|TUBA1A
REACTOME_INTERACTION_BETWEEN_L1_AND_ANKYRINS	0.78944	0.849266	0.0145767	0.235178	0.793453	29	L1CAM|NRCAM|SCN5A|SCN4B|SCN4A|SCN9A|SPTBN5|SPTAN1|SCN1B|SPTBN4|SPTBN2|SPTBN1
KEGG_COMPLEMENT_AND_COAGULATION_CASCADES	0.791371	0.850643	0.0140415	0.213367	0.803957	49	VWF|C5AR1|THBD|C4B|CD46|F12|SERPIND1|PROC|MASP2|SERPINE1|CR2|PLAUR
REACTOME_ARACHIDONATE_METABOLISM	0.792759	0.85071	0.0232472	-0.200209	-0.823641	48	ALOX15|AKR1C3|CBR1|GPX1|PTGR1|PTGES3|HPGD|CYP4B1|PLA2G4A|CYP1A1|PTGES2
KEGG_NICOTINATE_AND_NICOTINAMIDE_METABOLISM	0.792881	0.85071	0.0216581	-0.227727	-0.787459	24	CD38|PNP|ENPP3|QPRT
REACTOME_POST_CHAPERONIN_TUBULIN_FOLDING_PATHWAY	0.793388	0.85071	0.0150179	0.255053	0.774058	19	TUBB1|TUBA4A|TUBA8|TUBA4B|TBCC|TUBA1A|TUBB6
REACTOME_NEF_MEDIATES_DOWN_MODULATION_OF_CELL_SURFACE_RECEPTORS_BY_RECRUITING_THEM_TO_CLATHRIN_ADAPTERS	0.794577	0.851262	0.0214964	-0.234104	-0.777973	21	AP2S1|AP1S2|AP1S1|CD8B
KEGG_REGULATION_OF_AUTOPHAGY	0.795207	0.851262	0.0149848	0.254693	0.772966	19	ULK1|PIK3R4|GABARAPL1|BECN1|PRKAA1|PIK3C3|ATG4B
REACTOME_RUNX2_REGULATES_OSTEOBLAST_DIFFERENTIATION	0.797039	0.852525	0.0148802	0.247204	0.777491	22	RUNX2|MAPK1|AR|SATB2|ABL1|YES1|HEY1|GLI3|MAPK3|RB1
KEGG_VASOPRESSIN_REGULATED_WATER_REABSORPTION	0.799151	0.854085	0.0141855	0.220737	0.796239	40	DYNC1LI1|CREB1|RAB5B|VAMP2|DYNC1LI2|DCTN1|DYNC1H1|PRKACA|ARHGDIB|RAB5C|RAB5A|AVPR2|DCTN4|CREB5
REACTOME_POSTMITOTIC_NUCLEAR_PORE_COMPLEX_NPC_REFORMATION	0.805251	0.8599	0.0144316	0.233112	0.773854	27	AHCTF1|NUP98|POM121|NUP58
REACTOME_PLASMA_LIPOPROTEIN_REMODELING	0.810931	0.865258	0.0146	0.245138	0.764318	21	LPL|ABCG1|PCSK6|APOA1|LMF2|FURIN
REACTOME_SENSORY_PERCEPTION_OF_TASTE	0.811857	0.865539	0.0142766	0.231074	0.772742	28	GNB1|SCNN1A|SCN4B|TAS2R40|KCNJ2|PLCB2|TAS2R43|SCN9A|SCN1B|GNB3|TAS2R5|ITPR3|TAS2R4|TAS1R3|TRPM5|SCN2B
REACTOME_TRAF6_MEDIATED_INDUCTION_OF_TAK1_COMPLEX_WITHIN_TLR4_COMPLEX	0.812688	0.865718	0.0148148	0.260366	0.750086	16	TRAF6|TAB3|UBC|TLR4|TAB2
REACTOME_CYTOCHROME_P450_ARRANGED_BY_SUBSTRATE_TYPE	0.815512	0.867467	0.0223379	-0.20089	-0.803258	42	CYP7B1|CYP11A1|FDX1|CYP19A1|CYP27B1|AHR|CYP4F12|CYP4B1|CYP1A1|CYP24A1
REACTOME_TP53_REGULATES_TRANSCRIPTION_OF_DNA_REPAIR_GENES	0.815658	0.867467	0.0132985	0.203701	0.797671	60	FANCD2|POLR2A|FOS|ELL|BRCA1|CDK13|CCNK|CDK12|JUN|CCNT1|CCNT2|PMS2
REACTOME_SHC1_EVENTS_IN_ERBB2_SIGNALING	0.817192	0.867793	0.014565	0.252401	0.755162	18	PRKCE|PTPN12|KRAS|GRB2|SHC1
REACTOME_RNA_POLYMERASE_I_PROMOTER_ESCAPE	0.817293	0.867793	0.0129987	0.200253	0.801735	67	H2BC15|H4C12|H2BC7|H2BC8|H2BC4|H4C5|H4C16|H2BC21|H2BC9|UBTF
REACTOME_NUCLEAR_RNA_DECAY	0.822152	0.87163	0.0137714	0.219037	0.772282	35	YTHDC1|ZC3H4|PAPOLG|ZC3H18|WDR82
KEGG_DILATED_CARDIOMYOPATHY	0.822531	0.87163	0.0239379	-0.18545	-0.826177	70	ITGA8|CACNG6|CACNG8|RYR2|ITGA11|CACNA2D4|CACNB3|CACNA2D3|SGCD|CACNG4|ADCY1|PRKX|PRKACB|ITGB8|ITGA10|ITGB7|ADRB1|DES|DMD|GNAS
REACTOME_G_ALPHA_S_SIGNALLING_EVENTS	0.82332	0.87163	0.0123214	0.192028	0.819701	101	GNG7|ITGA5|PDE3B|GPER1|PRKAR1A|ADCY7|PDE2A|GRK5|PTGER4|GPR20|GNAZ|GNB1|PDE7B|SCT|PDE7A|PRKACA|ARRB1|GPR83|MC1R|GNG4|GNG3|GRK2|PRKAR2A|SHC1|GPR150|VIPR2|GNAI2|HRH2|AVPR2|GNAI3|GNB4|GPR176|ADCY4|GNG12|PDE3A|GPR27|RLN3|CRHR2|GNB3|GLP1R
REACTOME_HIV_ELONGATION_ARREST_AND_RECOVERY	0.823577	0.87163	0.0216225	-0.210894	-0.781604	31	ELOB|POLR2H|ELOC|POLR2K|POLR2L|POLR2G
KEGG_BETA_ALANINE_METABOLISM	0.825986	0.873472	0.0144201	0.243047	0.748357	20	AOC2|AOC3
REACTOME_MTOR_SIGNALLING	0.826968	0.873593	0.0136915	0.21584	0.778572	40	TSC1|TSC2|AKT1|PRKAG2|CAB39L|MTOR|PRKAA1|PRKAG1|STRADA|EIF4G1|RRAGD|CAB39
REACTOME_ACYL_CHAIN_REMODELLING_OF_PC	0.827438	0.873593	0.0144115	0.252559	0.742786	17	LPCAT1|PLA2G2D|PLBD1|PLA2G6|LPCAT4|LPCAT3|PLA2G4B|PNPLA8
REACTOME_RAS_ACTIVATION_UPON_CA2_INFLUX_THROUGH_NMDA_RECEPTOR	0.837563	0.882996	0.0143798	0.252309	0.726874	16	CAMK2G|RASGRF1|KRAS
REACTOME_TRANSCRIPTION_OF_THE_HIV_GENOME	0.838362	0.882996	0.0235877	-0.185923	-0.81946	67	ELOB|GTF2H4|GTF2A2|POLR2H|ELOC|GTF2H5|MNAT1|POLR2K|TAF9|POLR2L|POLR2G|GTF2E2|NCBP2|POLR2I|GTF2H3
HALLMARK_COAGULATION	0.838373	0.882996	0.0255925	-0.174867	-0.846772	110	C2|TMPRSS6|DPP4|CTSH|SERPINB2|ANG|C1QA|CAPN2|CTSB|F3|S100A1|PREP|CSRP1|ITIH1|SERPING1|ANXA1|CTSO|LEFTY2|CFH|F8|PLAT|F10|S100A13|ACOX2|MMP2|C8G|DUSP14|CTSE|MMP15|LTA4H|SERPINC1
KEGG_O_GLYCAN_BIOSYNTHESIS	0.841633	0.885101	0.0139882	0.232664	0.747373	24	B4GALT5|GALNT7|ST3GAL1|GALNT4|GALNTL6|GALNT3|ST3GAL2|GCNT1|GALNT2|GCNT4|GALNT9|GALNT11|GALNT15
REACTOME_DISEASES_OF_CARBOHYDRATE_METABOLISM	0.841727	0.885101	0.0136833	0.222149	0.755306	30	IDS|UBC|HGSNAT|HYAL1|GAA|GNS|GALNS|GBE1
REACTOME_PLATELET_ADHESION_TO_EXPOSED_COLLAGEN	0.843635	0.88582	0.0143625	0.255296	0.722521	15	VWF|GP1BA|LYN|GP6|GP9
REACTOME_DEPOLYMERIZATION_OF_THE_NUCLEAR_LAMINA	0.844474	0.88582	0.0143482	0.254902	0.721404	15	PRKCB|LPIN2|LMNA|LEMD3|CNEP1R1|LEMD2
REACTOME_GLYCOSPHINGOLIPID_CATABOLISM	0.8448	0.88582	0.0214313	-0.205802	-0.773108	33	SMPD3|NEU4|HEXA
REACTOME_INTERLEUKIN_37_SIGNALING	0.845124	0.88582	0.0141063	0.241163	0.731904	19	IL18R1|STAT3|PTPN12|PTPN23
REACTOME_COMMON_PATHWAY_OF_FIBRIN_CLOT_FORMATION	0.849752	0.889671	0.0140275	0.245812	0.722941	17	THBD|SERPIND1|PROC|F2|F5|PROS1|PF4V1|F2R|SERPINE2|F13A1|PRTN3
REACTOME_FORMATION_OF_FIBRIN_CLOT_CLOTTING_CASCADE	0.85052	0.889671	0.0135331	0.21992	0.747726	30	VWF|THBD|GP1BA|F12|SERPIND1|PROC
REACTOME_KERATAN_SULFATE_KERATIN_METABOLISM	0.850842	0.889671	0.0211158	-0.205738	-0.762493	31	B4GALT2|HEXA|B4GALT3|GLB1L3|SLC35D2|ST3GAL4|OGN|GLB1L|CHST1|B3GNT3
REACTOME_KIDNEY_DEVELOPMENT	0.858555	0.897018	0.0201614	-0.221995	-0.728196	20	ITGA8|PLAC8|DLL1
REACTOME_DISEASES_OF_GLYCOSYLATION	0.862321	0.900233	0.0251663	-0.171474	-0.837729	115	SDC1|ALG14|MUC1|MPDU1|AGRN|HEXA|SDC4|THSD7A|SRD5A3|DPM3|ADAMTS14|DPM2|CSPG4|SPON1|ADAMTS17|C1GALT1C1|NUS1|POMT1|LFNG|DOLK|OGN|ALG8|GPC5|ALG2|VCAN|SDC3|EXT2|DPAGT1|ADAMTSL5
REACTOME_BETA_CATENIN_INDEPENDENT_WNT_SIGNALING	0.863253	0.900486	0.0112077	0.182425	0.810309	129	GNAT2|GNG7|TNRC6B|PRICKLE1|TNRC6C|AGO1|SMURF1|AGO2|AGO4|ITPR2|SMURF2|TCF7L2|ITPR1|AGO3|CLTC|PRKCB|KRAS|GNB1|PPP3CA|NFATC1|UBC|CTNNB1|DVL3|TCF7L1|DAAM1|RHOA|GNG4|PPP3R1|GNG3|TNRC6A|RAC1|PLCB2
REACTOME_TNF_RECEPTOR_SUPERFAMILY_TNFSF_MEMBERS_MEDIATING_NON_CANONICAL_NF_KB_PATHWAY	0.864959	0.901545	0.0137714	0.240664	0.707803	17	TNFRSF13C|TNFSF14|MAP3K14
REACTOME_SIGNALING_BY_FGFR2	0.86922	0.905265	0.0122558	0.194405	0.766316	62	RBFOX2|GAB1|POLR2A|CBL|MAPK1|BRAF|PIK3CA|KRAS|UBC|FGF9|MKNK1|FRS2|GRB2|POLR2B|FGF2
REACTOME_SIGNALING_BY_FGFR	0.870452	0.905579	0.0119464	0.190372	0.775604	75	RBFOX2|GAB1|POLR2A|CBL|FGFR1|MAPK1|BRAF|PIK3CA|KRAS|SPRED2|UBC|FGF9|MKNK1|FRS2|GRB2|POLR2B|FGF2|SHC1|PTPN11|KLB|FGF22|PTBP1|GALNT3|ESRP2|SPRY2
REACTOME_REGULATION_OF_TP53_ACTIVITY_THROUGH_METHYLATION	0.870909	0.905579	0.0136723	0.234107	0.710491	19	EP300|MDM2|UBC|MDM4|ATM|EHMT1|PRMT5|KMT5A
REACTOME_BUTYRATE_RESPONSE_FACTOR_1_BRF1_BINDS_AND_DESTABILIZES_MRNA	0.872217	0.906217	0.0198943	-0.226062	-0.709837	17	EXOSC4|EXOSC1|EXOSC5|EXOSC7|EXOSC8|EXOSC9
REACTOME_SYNDECAN_INTERACTIONS	0.877091	0.910558	0.0131784	0.217845	0.716073	26	SDC2|ACTN1|ITGB5|TNC|FGF2|COL5A3|COL5A2
REACTOME_SLC_MEDIATED_TRANSPORT_OF_INORGANIC_ANIONS	0.878609	0.911409	0.0130303	0.212738	0.717744	29	SLC12A6|SLC12A1|SLC12A4
REACTOME_CELL_EXTRACELLULAR_MATRIX_INTERACTIONS	0.879967	0.912092	0.0136668	0.24026	0.692163	16	ILK|ACTN1|PXN|PARVB|VASP|FERMT2|ITGB1|FLNA|ACTB
REACTOME_CARDIOGENESIS	0.886446	0.91785	0.0134167	0.234127	0.688577	17	KAT5|LDB1|CTNNB1|SMAD4
KEGG_HYPERTROPHIC_CARDIOMYOPATHY_HCM	0.886927	0.91785	0.0227813	-0.1786	-0.784916	66	ITGA8|CACNG6|CACNG8|RYR2|ITGA11|CACNA2D4|CACNB3|CACNA2D3|SGCD|CACNG4
REACTOME_ASSEMBLY_OF_THE_HIV_VIRION	0.888335	0.918579	0.0193895	-0.222738	-0.690639	16	UBB|PPIA|RPS27A
REACTOME_RHOBTB2_GTPASE_CYCLE	0.890743	0.919423	0.0131944	0.220033	0.699858	23	SRRM1|CUL3|RHOBTB2|ACTN1|HNRNPC|STK38|TMOD3
REACTOME_TRANSCRIPTIONAL_REGULATION_BY_VENTX	0.890901	0.919423	0.0125118	0.201325	0.72447	39	TNRC6B|TNRC6C|AGO1|AGO4|TCF7L2|AGO3|CTNNB1|CCND1|FZR1
REACTOME_PLASMA_LIPOPROTEIN_CLEARANCE	0.891263	0.919423	0.0207751	-0.196464	-0.741467	34	AP2S1|UBB|SOAT2|RPS27A|LIPA|LDLR|NR1H3|CLTA
REACTOME_MHC_CLASS_II_ANTIGEN_PRESENTATION	0.898222	0.925871	0.0244888	-0.167149	-0.8166	115	CTSH|KIF4A|DYNLL1|KIF2C|AP2S1|DCTN6|AP1S2|CTSB|AP1S1|KIF11|KIF23|IFI30|KIF15|KIF20A|CTSO|SAR1B|KIF18A|DYNC1I2|RACGAP1|CLTA|RILP
REACTOME_SUMOYLATION_OF_DNA_METHYLATION_PROTEINS	0.901002	0.928003	0.0133252	0.2326	0.670094	16	CBX4|DNMT3A|CBX8|PHC2|PHC1|PHC3
REACTOME_RESOLUTION_OF_D_LOOP_STRUCTURES	0.906162	0.93216	0.0123669	0.199666	0.706935	36	SLX4|BRCA1|KAT5|TOP3A|SLX1B|NBN|MRE11|RMI1|SPIDR|ATM|FIRRM|XRCC3
KEGG_TYPE_I_DIABETES_MELLITUS	0.906868	0.93216	0.0205547	-0.187409	-0.720211	36	LTA|HSPD1|CD86|IFNG|IL1B|GZMB|PRF1|HLA-DRA|FASLG|HLA-DRB1|CD28|PTPRN|HLA-DMB|TNF|GAD1|HLA-F|HLA-DPA1|IL12A|HLA-DMA
REACTOME_SEMA3A_PAK_DEPENDENT_AXON_REPULSION	0.907179	0.93216	0.0132263	0.230651	0.664478	16	PLXNA2|PAK2
REACTOME_RNA_POLYMERASE_II_TRANSCRIPTION_TERMINATION	0.910983	0.935333	0.0113659	0.184227	0.735937	66	CPSF7|ZNF473|SRRM1|PCF11|SRSF5|DHX38|WDR33|CHTOP|SLU7|CASC3|FIP1L1|PAPOLA|SRSF4|POLDIP3|PABPN1|U2AF2|U2AF1
REACTOME_AMINO_ACIDS_REGULATE_MTORC1	0.913269	0.936944	0.0118279	0.188111	0.718648	52	SZT2|FNIP1|ATP6V1A|ATP6V1B2|FLCN|MTOR|CASTOR2|TCIRG1|SESN1|ATP6V0B|SESN2|RRAGD
REACTOME_THE_PHOTOTRANSDUCTION_CASCADE	0.916799	0.93945	0.019789	-0.194614	-0.686958	26	PDE6G|SAG|METAP2|CAMKMT|RGS9|METAP1|PRKCQ
REACTOME_G_ALPHA_I_SIGNALLING_EVENTS	0.917719	0.93945	0.00901187	0.167588	0.798558	221	GNAT2|RGS7|GNG7|CAMKK1|PDE4B|CREB1|CNR1|C5AR1|GPER1|CXCR2|MAPK1|CXCR4|PRKAR1A|ADCY7|GPR17|CXCL16|ITPR2|GPSM2|GNAQ|CXCR5|ITPR1|AHCYL1|GNAZ|PPP1R1B|OPRL1|CASR|CXCL8|CAMK2G|CAMKK2|GNB1|PPP3CA|LPAR5|PNOC|P2RY13|RGS18|CXCL6|FPR2|CXCL5|CXCR1|OXGR1|PRKACA|TAS2R40|CCR6|RGS14|GNG4|PPP3R1|GRM2|GNG3|PLCB2|GNAL|TAS2R43|CNR2|GRK2|PRKAR2A|NBEA
REACTOME_WNT5A_DEPENDENT_INTERNALIZATION_OF_FZD4	0.91787	0.93945	0.0131439	0.229727	0.650156	15	CLTC|PRKCB|PRKCG|AP2B1|AP2A1|ARRB2|DVL2|FZD4|WNT5A|PRKCA|AP2A2
REACTOME_COOPERATION_OF_PDCL_PHLP1_AND_TRIC_CCT_IN_G_PROTEIN_BETA_FOLDING	0.924938	0.945943	0.0202653	-0.183848	-0.700289	35	CCT6A|CCT2|CCT8|GNA15|CCT3|GNA14|RGS9|CCT4|TCP1
HALLMARK_EPITHELIAL_MESENCHYMAL_TRANSITION	0.926706	0.946957	0.00954989	0.169576	0.777558	161	TIMP3|SFRP1|CDH2|RHOB|NOTCH2|ITGA5|PVR|COL4A2|LAMC1|SFRP4|MYLK|WIPF1|JUN|SPP1|MEST|CXCL8|FBLN2|FMOD|COL4A1|COL7A1|SERPINE1|CXCL6|DAB2|PLAUR|TNFAIP3|PCOLCE2|CTHRC1|ITGB5|VEGFA|TNC|FGF2|SCG2|PMEPA1|COL5A3|PLOD1|COL5A2
REACTOME_RESPONSE_TO_ELEVATED_PLATELET_CYTOSOLIC_CA2	0.92738	0.946957	0.0103219	0.173025	0.754966	115	TIMP3|VWF|TAGLN2|BRPF3|PECAM1|TTN|TLN1|LAMP2|PRKCB|ACTN4|SERPINE1|VCL|ACTN1|SYTL4|TUBA4A|SELP|CYRIB|TGFB2|MMRN1|APLP2|ALDOA|VEGFA|WDR1|APOA1|ORM2|STXBP3|F5|SERPINA1|APP|THBS1|SRGN|ORM1|GTPBP2|PRKCG|EGF|SPARC|A2M|TIMP1|HSPA5|ITGB3|PROS1|CLU|PDGFB|QSOX1|PSAP|ITGA2B|PLEK|CFD|TGFB3|CAP1|RARRES2|VEGFC|CDC37L1|F13A1|LY6G6F
KEGG_GALACTOSE_METABOLISM	0.932614	0.951557	0.0125272	0.202931	0.645463	23	MGAM|B4GALT1|HK2|GAA|GANC
REACTOME_PARACETAMOL_ADME	0.937263	0.955554	0.0125912	0.207268	0.63819	20	ABCC2|SULT1C4|ABCC3|ABCC5
REACTOME_POTASSIUM_CHANNELS	0.941984	0.958871	0.0108665	0.174976	0.69898	66	GNG7|KCND3|KCNB1|KCNC4|KCNS1|GNB1|KCNJ1|GNG4|KCNJ2|GNG3|KCNG1|KCNAB1|HCN3|KCNH8|GNB4|GNG12|KCND1|GNB3|KCNK7|GNB5|GNB2|KCNQ1|KCNK17|KCNJ6|GNG2|KCNN4|KCNAB3|KCNK10|KCNH4|KCNH1|KCNJ11
KEGG_AUTOIMMUNE_THYROID_DISEASE	0.942308	0.958871	0.0197541	-0.180745	-0.678979	33	TSHR|IL10|IL4|CD86|CTLA4|GZMB|TPO|PRF1|HLA-DRA|FASLG|HLA-DRB1|CD28|HLA-DMB
REACTOME_MATURATION_OF_SARS_COV_2_SPIKE_PROTEIN	0.942719	0.958871	0.0116833	0.184265	0.663081	39	MGAT5|ST6GALNAC2|ZDHHC5|GOLGA7|ST6GALNAC3|ST3GAL1|PRKCSH|MGAT2|RPN1|ZDHHC11|MGAT4A
REACTOME_PROTEIN_FOLDING	0.946457	0.961924	0.0104535	0.171962	0.719189	89	RGS7|GNG7|LONP2|GNAQ|KIF13A|STAT3|SKIC2|TUBB1|FBXW7|FBXW2|FKBP9|GNB1|DCAF7|TUBA4A|FBXL3|TUBA8|TUBA4B|TBCC|GNG4|GNG3|TUBA1A
REACTOME_HIV_LIFE_CYCLE	0.949587	0.964355	0.00943059	0.165945	0.750291	146	TPR|VPS37C|NUP153|TAF4|NUP98|POLR2A|POM121|TAF1|POM121C|ELL|CXCR4|NUP50|NUP58|KPNA1|CCNK|VPS4B|CCNT1|VPS37B|TAF8|CCNT2|UBC|RANBP2|TAF10|XPO1
REACTOME_SIGNALLING_TO_RAS	0.953694	0.967774	0.0185521	-0.190162	-0.616316	19	RALGDS|MAPK11|RALA|NTRK1|NRAS
KEGG_ANTIGEN_PROCESSING_AND_PRESENTATION	0.95601	0.96937	0.0215972	-0.164609	-0.723427	66	PSME2|LTA|CTSB|CD8A|KLRC1|CD8B|IFI30|HSPA8|KLRC2|HSP90AA1|RFXAP|PDIA3|PSME1
REACTOME_GENERATION_OF_SECOND_MESSENGER_MOLECULES	0.958791	0.971436	0.0197063	-0.169448	-0.651188	36	ITK|CD3D|CD101|PAK3|PLCG1|LCK|TRBV7-9|ZAP70|CD4|CD3G|NCK1|HLA-DRA|EVL|HLA-DRB1|LAT|TRBV12-3
REACTOME_COBALAMIN_CBL_VITAMIN_B12_TRANSPORT_AND_METABOLISM	0.959767	0.971671	0.0184577	-0.187168	-0.606611	19	MMAA|TCN2|CD320|MTRR|MMADHC|MMACHC|MMUT
REACTOME_STRIATED_MUSCLE_CONTRACTION	0.96134	0.97251	0.0118599	0.183957	0.610677	27	TTN|NEB|TNNC1|TMOD3|MYBPC2|MYBPC3|TMOD4|TMOD2|TNNT3|MYH3|MYL3|TNNI2
REACTOME_REGULATION_OF_PTEN_GENE_TRANSCRIPTION	0.967416	0.977899	0.0107914	0.168639	0.660372	60	GATAD2B|HDAC5|MAPK1|CBX4|RCOR1|JUN|PTEN|MTOR|GATAD2A|CBX8|REST|PHC2|RRAGD|PHC1|SUZ12|MECOM|HDAC7|PHC3|CBX6
REACTOME_KERATAN_SULFATE_BIOSYNTHESIS	0.969907	0.979659	0.0185442	-0.172662	-0.589463	23	B4GALT2|B4GALT3|SLC35D2|ST3GAL4|OGN|CHST1|B3GNT3
REACTOME_SENSORY_PERCEPTION	0.972395	0.981413	0.00832448	0.15735	0.74004	197	SDC2|LPL|GUCY2D|ATP2B1|CDH23|EBF1|RIPOR2|VAMP2|WHRN|MYH9|MSN|LDB1|FSCN2|CNGA1|RDH12|HSPG2|RDH5|EPB41L1|GPC2|LRP10|GNB1|SCNN1A|EZR|OR2B6|SCN4B|ESPNL|LHFPL5|DHRS9|FNTB|RBP2|TAS2R40|CTBP2|CHRNA10|KCNJ2|CNGA4|PPEF1|PLCB2|GNAL|TAS2R43|GUCA1B|GPC4|SCN9A|APOA1|MYO3A|OR7C1|TRIOBP|CACNA1D|DNAJC5|SPTAN1|SCN1B|OR52I2|OR6K3|GNB3|CNGB1|OR2L2|MYO1C|CASK|OR2A7|MYO15A|TAS2R5|OR2A42|ITPR3|OR10G2|SLC24A1|RGS9BP|GNB5|CACNA2D2|TMIE|TAS2R4|ANO2|SPTBN1|OR6N1|OR5B2|TMC2|GSN|RETSAT|TAS1R3|OR2L13|TRPM5|SCN2B|OR52N4|OR52K2|SYP
REACTOME_BUDDING_AND_MATURATION_OF_HIV_VIRION	0.974454	0.982731	0.0116223	0.175346	0.58638	28	VPS37C|VPS4B|VPS37B|UBC|CHMP3|PDCD6IP
REACTOME_OLFACTORY_SIGNALING_PATHWAY	0.977562	0.985105	0.0195383	-0.159928	-0.639473	42	OR2I1|OR2B11|OR2T8
REACTOME_PLASMA_LIPOPROTEIN_ASSEMBLY_REMODELING_AND_CLEARANCE	0.979879	0.986678	0.0106417	0.160406	0.626955	59	LPL|AMN|PCSK9|ABCA1|ABCG1|CLTC|UBC|MYLIP|PCSK6|NPC1|PRKACA
KEGG_OLFACTORY_TRANSDUCTION	0.98074	0.986784	0.0109042	0.163628	0.616541	49	GUCY2D|CAMK2G|OR2B6|PRKACA|CNGA4|GNAL|GUCA1B|OR7C1|PRKG1|OR52I2|OR6K3|CNGB1|OR2L2|OR2A7|OR2A42|OR10G2|OR6N1|ARRB2|CALM3|OR2L13|OR52N4|OR52K2|OR13A1|OR2C3|OR52N2
KEGG_BASAL_TRANSCRIPTION_FACTORS	0.983868	0.98917	0.0113923	0.165017	0.56594	31	TAF4|TAF1|TAF10|TAF7|GTF2I|GTF2E1|TAF2|TAF6|GTF2A1|TBP
KEGG_ALLOGRAFT_REJECTION	0.989218	0.993156	0.0189494	-0.152665	-0.569592	32	IL10|IL4|CD86|IFNG|GZMB|PRF1|HLA-DRA|FASLG|HLA-DRB1|CD28|HLA-DMB|TNF|HLA-F|HLA-DPA1|IL12A|HLA-DMA
REACTOME_VITAMIN_B5_PANTOTHENATE_METABOLISM	0.989354	0.993156	0.0180337	-0.163968	-0.537853	20	ENPP3|PDZD11
REACTOME_ASPARAGINE_N_LINKED_GLYCOSYLATION	0.990563	0.993606	0.00703	0.149782	0.735565	292	MGAT5|MAN2A2|GOLGB1|SYVN1|DYNC1LI1|ST6GALNAC2|TRAPPC5|COG1|GOLGA2|TRAPPC10|UGGT1|SEC24B|B4GALT1|SEC16A|MIA3|B4GALT5|RNF103|SEC24C|GBF1|SEL1L|TUBB1|DYNC1LI2|TRAPPC6B|MARCHF6|GOSR1|TRAPPC9|DCTN1|ST8SIA4|BET1L|PPP6R3|CSNK1D|ST6GALNAC3|UBC|MAN1A1|DYNC1H1|COL7A1|TBC1D20|MIA2|ST3GAL1|OS9|EDEM1|ARCN1|TUBA4A|PRKCSH|RNF185|GNE|MGAT2|COG8|TUBA8|TUBA4B|CD55|RPN1|VCP|AMDHD2|EDEM3|ARF3|ARFGAP1|TUBA1A|ALG12|PPP6R1|MGAT4A|YKT6|GORASP1|TMEM115|ARFGAP2|SPTBN5|SEC23A|B4GALT4|F5|RAB1B|SLC17A5|DCTN4|TUBB6|ALG11|RNF139|SERPINA1|ARF1|COPG1|MGAT3|GANAB|SPTAN1
REACTOME_SLC_MEDIATED_TRANSPORT_OF_ORGANIC_ANIONS	0.991331	0.993614	0.0116321	0.157062	0.499567	23	SLC44A2|SLC16A2|SLC16A3|SLC13A5|SLCO3A1|SLC17A5|SLCO4C1
REACTOME_REGULATED_NECROSIS	0.994396	0.995921	0.0104373	0.145683	0.567828	58	PELI1|CASP8|CFLAR|ITCH|XIAP|TNFRSF10B|UBC|FADD|IRF2|RIPK1|CHMP3|PDCD6IP
REACTOME_PHOSPHORYLATION_OF_CD3_AND_TCR_ZETA_CHAINS	0.999347	0.999843	0.0114865	0.127676	0.410126	24	PTPRC|PTPRJ|HLA-DQB2|PAG1|HLA-DQA1|TRAV19|TRAV8-4|CSK|HLA-DRB5|CD3E|TRAV29DV5|HLA-DQB1|HLA-DPB1|PTPN22|CD247|HLA-DPA1|TRBV12-3|HLA-DRB1|HLA-DRA|CD3G|CD4|TRBV7-9|LCK
KEGG_GRAFT_VERSUS_HOST_DISEASE	0.999843	0.999843	0.0109396	0.114513	0.401197	34	HLA-DOA|HLA-DOB|HLA-E|KIR3DL1|HLA-G|FAS|CD80|HLA-C|HLA-B|HLA-DQA1|KIR2DL1|KIR2DL3|KIR3DL2
